# Pluripotent stem cell-based drug discovery uncovers sildenafil as a treatment for mitochondrial disease

**DOI:** 10.1101/2025.05.15.25325571

**Authors:** Annika Zink, Dao-Fu Dai, Annika Wittich, Marie-Thérèse Henke, Giulia Pedrotti, Sonja Heiduschka, Guillem S. Aguilar, Tancredi Massimo Pentimalli, Christian Brueser, Sofia Notopoulou, Aleksandra Zhaivoron, Abdul Rahim Umar, Laura Petersilie, Caleb Jerred, Jesper Bergmans, Fabian Schumacher, Jan Keller-Findeisen, Agnieszka Rybak-Wolf, Daniel Stach, Jeanette Reinshagen, Andrea Zaliani, Undine Haferkamp, Liliya Euro, Alessia Di Donfrancesco, Chiara Santanatoglia, Enrica Cappellozza, Marta Suarez Cubero, Mario Pavez-Giani, Oleh Bakumenko, David Meierhofer, Alan Foley, Susanne Morales-Gonzalez, Isabella Tolle, Diran Herebian, Daniele Bonesso, Ildiko Szabo, Giulia Cecchetto, Sakurako Wong, Monica Moresco, Alessandra Maresca, Ilaria Decimo, Merel J.W. Adjobo-Hermans, Burkhard Kleuser, Lukas Cyganek, Chris Mühlhausen, Lars Schlotawa, Valeria Tiranti, Andrea Rossi, Ertan Mayatepek, Chiara La Morgia, Valerio Carelli, Thomas Klopstock, Felix Distelmaier, Ghanim Ullah, Stefan Jakobs, Nikolaus Rajewsky, Christine R. Rose, Spyros Petrakis, Frank Edenhofer, Werner Koopmann, Dario Brunetti, Pawel Lisowski, Anu Suomalainen, Antonio del Sol, Emanuela Bottani, Ole Pless, Markus Schuelke, Alessandro Prigione

**Affiliations:** Department of General Pediatrics, Neonatology and Pediatric Cardiology, Medical Faculty, University Hospital Düsseldorf, Heinrich-Heine-University, Düsseldorf, Germany; Department of Pathology, Johns Hopkins University School of Medicine, Baltimore, USA; Fraunhofer Institute for Translational Medicine and Pharmacology ITMP, Discovery Research, ScreeningPort, Hamburg, Germany; Charité Universitätsmedizin Berlin, corporate member of Freie Universität Berlin and Humboldt-Universität zu Berlin, Department of Neuropediatrics, Berlin, Germany; Charité Universitätsmedizin Berlin, corporate member of Freie Universität Berlin and Humboldt-Universität zu Berlin, NeuroCure Clinical Research Center, Berlin, Germany; Department of Diagnostics and Public Health, University of Verona, Italy; Faculty of Mathematics and Natural Sciences, Heinrich Heine University, Düsseldorf, Germany; Computational Biology Group, Luxembourg Centre for Systems Biomedicine, University of Luxembourg, Esch-sur-Alzette, Luxembourg; Berlin Institute for Medical Systems Biology (BIMSB), Max Delbrück Center for Molecular Medicine in the Helmholtz Association (MDC), Berlin, Germany; Charité – Universitätsmedizin Berlin, Germany; Fraunhofer Institute for Translational Medicine and Pharmacology ITMP, Translational Neuroinflammation and Automated Microscopy, Göttingen, Germany; Institute of Applied Biosciences (INAB), Centre For Research and Technology Hellas (CERTH), Thessaloniki, Greece; University of Helsinki, Stem Cells and Metabolism Program, Faculty of Medicine, Helsinki, Finland; Department of Physics, University of South Florida, Tampa, USA; Institute of Neurobiology, Heinrich Heine University, Düsseldorf, Germany; Radboud Center for Mitochondrial Medicine, Radboud University Medical Center, Nijmegen, The Netherlands; Department of Pediatrics, Amalia Children’s Hospital, Radboud University Medical Center, Nijmegen, The Netherlands; Institute of Pharmacy, Freie Universität Berlin, Berlin, Germany; Fondazione IRCCS Istituto Neurologico Carlo Besta, Milan, Italy; Department of Molecular Biology & CMBI, Genomics, Stem Cell & Regenerative Medicine Group, University of Innsbruck, Innsbruck, Austria; Stem Cell Unit, Clinic for Cardiology and Pneumology, University Medical Center Göttingen, Göttingen, Germany; Experimental Cardiology Institute, Medical Clinic I/Cardiology and Angiology, Justus Liebig University of Giessen, Giessen; Quantitative RNA Biology, Max Planck Institute for Molecular Genetics, Berlin, Germany; Department of Biology, University of Padova; IRCCS Istituto delle Scienze Neurologiche di Bologna, Programma di Neurogenetica, Bologna, Italy; Department of Medical BioSciences, Radboud Center for Mitochondrial Medicine, Radboud University Medical Center, Nijmegen, The Netherlands; Department of Pediatrics and Adolescent Medicine, University Medical Center, Georg-August-University, Göttingen, Germany; Genome Engineering and Model Development lab (GEMD), IUF-Leibniz Research Institute for Environmental Medicine, Düsseldorf, Germany; Department of Biomedical and Neuromotor Sciences (DIBINEM), University of Bologna, Bologna, Italy; Friedrich-Baur-Institute, Department of Neurology, LMU University Hospital, Ludwig-Maximilians-Universität München, 80336 Munich, Germany; Munich Cluster for Systems Neurology (SyNergy), 81377 Munich, Germany; German Center for Neurodegenerative Diseases (DZNE), Munich, Germany; Department of NanoBiophotonics, Max Planck Institute for Multidisciplinary Sciences, Göttingen, Germany; Department of Neurology, University Medical Center Göttingen, Göttingen, Germany; Human and Animal Physiology, Wageningen University, Wageningen, The Netherlands; Department of Clinical Sciences and Community Health, Dipartimento di Eccellenza 2023-2027, University of Milan, Milan, Italy; Neuropsychiatry and Laboratory of Molecular Psychiatry, Department of Psychiatry and Neurosciences, Charité Universitätsmedizin Berlin, Germany; Department of Molecular Biology, Institute of Genetics and Animal Biotechnology, Polish Academy of Sciences, Jastrzebiec n/Warsaw, Poland; HiLife, University of Helsinki, Helsinki, Finland; HUS Diagnostics, Helsinki University Hospital, Helsinki, Finland; IKERBASQUE, Basque Foundation for Science, Bilbao, Spain; CIC bioGUNE-BRTA (Basque Research and Technology Alliance), Bizkaia Technology Park, Derio, Spain; German Center for Child and Adolescent Health (DZKJ), Section CNS Development and neurological Disease, partner site Berlin, Germany

## Abstract

Mitochondrial disease encompasses inherited disorders affecting mitochondrial function. A severe and untreatable form of mitochondrial disease is Leigh syndrome (LS) causing psychomotor regression and metabolic crises. To accelerate drug discovery for LS, we screened a library of 5,632 repurposable compounds in induced pluripotent stem cell (iPSC)-derived neural progenitor cells (NPCs) from LS patients. We identified phosphodiesterase 5 inhibitors (PDE5i) as leads, and prioritized sildenafil due to its safety profile. Sildenafil restored pathways regulating nervous system development, enhanced neurite outgrowth in LS neurons, and mitigated abnormal calcium responses in LS brain organoids under metabolic stress. In a mouse model of LS, sildenafil extended the lifespan and ameliorated metabolic and encephalopathy phenotypes. Chronic off-label compassionate treatment with sildenafil in six LS patients showed improvements in motor function and resistance to metabolic crises. These findings highlight the potential of iPSC-driven drug discovery and position sildenafil as a promising candidate for mitochondrial diseases.

## Supplementary material for "Pluripotent stem cell-based drug discovery uncovers sildenafil as a treatment for mitochondrial disease": Table S1

### Sheet: DEG_ATP6 DMSO vs. ATP6 SiL p05
Symbol	baseMean	log2FoldChange	lfcSE	pvalue	padj
HOXA-AS3	59.2055	4.82519	0.48311	1.29583e-27	1.98703e-23
HOXA5	47.4059	5.20432	0.566117	1.16181e-24	8.90758e-21
DBX1	87.5371	8.52188	2.45929	1.50892e-15	7.7126e-12
GAD2	28.9004	2.44254	0.337674	3.7434e-15	1.43503e-11
NEUROG3	112.369	3.70714	0.57355	1.59394e-12	4.8883e-09
PSTPIP1	16.9302	3.83098	0.680832	8.79555e-12	2.24785e-08
PHYHD1	30.0303	2.0759	0.335137	1.36978e-11	3.00061e-08
HOXA6	13.8284	5.31753	0.899811	1.64059e-11	3.14461e-08
HOXA3	612.675	-0.785151	0.14046	7.82635e-10	1.33344e-06
P2RX5	17.7559	2.05075	0.387575	8.9223e-10	1.36815e-06
HOXB5	16.8878	5.69569	1.29596	2.0069e-09	2.79762e-06
SETD1B	2703.45	-0.281804	0.0513128	2.5784e-09	3.29477e-06
SPARCL1	117.372	2.53007	0.673015	3.87464e-09	4.57029e-06
CELSR1	5805.88	-0.242479	0.0444098	5.44336e-09	5.96203e-06
LOC400043	296.77	2.00151	0.409323	6.40526e-09	6.54788e-06
KDM6B	4315.91	-0.229039	0.0442214	1.8427e-08	1.71748e-05
MN1	5138.75	-0.213933	0.0411763	1.90408e-08	1.71748e-05
MFAP4	13.867	1.83937	0.382048	2.3886e-08	2.03482e-05
SOGA2	1450.5	-0.261389	0.0513934	3.02222e-08	2.43909e-05
FABP7	2810.01	0.37186	0.0754689	3.63558e-08	2.7874e-05
FLJ42627	1311.94	-0.325641	0.0661484	4.14859e-08	3.02926e-05
ZNFX1	1364.23	-0.18592	0.0372829	4.52489e-08	3.15385e-05
BAHCC1	2803.58	-0.225579	0.046543	8.49272e-08	5.47739e-05
IGFBP5	6053.49	-0.299825	0.0624979	8.57293e-08	5.47739e-05
PLA2G4A	373.196	0.369947	0.0781486	1.15734e-07	7.09869e-05
CLRN1	12.9744	3.70141	0.800934	1.22086e-07	7.20027e-05
HOXD-AS1	14.1636	2.41879	0.477247	1.52244e-07	8.64631e-05
CYP27C1	1281.23	-0.235196	0.0488488	1.59745e-07	8.74833e-05
HEXB	814.319	0.188491	0.0390886	1.81192e-07	9.58068e-05
CALCOCO2	1229.35	0.224505	0.0478246	1.97014e-07	0.0001007
KMT2D	7111.4	-0.225389	0.0478655	2.0997e-07	0.000103861
HOXB8	120.27	6.63659	1.21739	2.29247e-07	0.000106693
PLSCR5	18.6181	3.01551	0.684159	2.29612e-07	0.000106693
LRRTM2	180.909	0.53909	0.119852	2.37387e-07	0.000107062
NHSL1	5922.1	-0.223956	0.0479909	2.51243e-07	0.000110073
LOC101928499	11.4187	2.10435	0.498309	2.89183e-07	0.000119903
COQ5	2457.58	0.187375	0.0389452	2.92882e-07	0.000119903
HOXA7	881.516	2.70266	0.827045	2.97139e-07	0.000119903
SCN7A	29.9006	1.08796	0.250319	3.18059e-07	0.000125054
SEC16A	10755.3	-0.191897	0.0413	3.34679e-07	0.000128299
OTP	21.5342	2.31652	0.540888	3.67976e-07	0.000137623
ARID1A	18541.9	-0.170279	0.0365257	3.84968e-07	0.00014055
EP400	11515.4	-0.180091	0.0375637	3.9672e-07	0.000141472
PPIA	69461.8	0.138009	0.0292208	4.1269e-07	0.000143823
PLEKHG4B	4021.9	-0.197506	0.0435355	4.9714e-07	0.000163213
FAM26E	126.443	-0.783011	0.189981	4.9725e-07	0.000163213
TRIM67	1526.16	-0.278768	0.0630766	5.0026e-07	0.000163213
TMEM14C	4311.27	0.179903	0.0394889	5.36375e-07	0.000169345
ACAT1	1555.28	0.201614	0.0446694	5.41145e-07	0.000169345
NHS	1288.62	-0.365366	0.0852062	5.74503e-07	0.000176189
RAMP2-AS1	9.30715	2.04609	0.517369	6.42339e-07	0.000190252
CREBBP	12051.4	-0.179409	0.0395677	6.45175e-07	0.000190252
IQSEC1	5202.48	-0.121575	0.0256203	6.69188e-07	0.00019361
ASXL3	872.356	-0.30961	0.0721077	7.62486e-07	0.000210534
TMEM120A	1082.78	0.389108	0.0910318	7.74251e-07	0.000210534
ZNF142	4010.71	-0.157298	0.0346446	7.75538e-07	0.000210534
TAF4	1550.87	-0.18045	0.0401126	7.94499e-07	0.000210534
TP53TG1	573.411	0.265219	0.0605949	7.96333e-07	0.000210534
PRKAG1	2764.1	0.182593	0.0408758	8.65999e-07	0.000225072
PCNT	3187.9	-0.298817	0.0700454	9.57537e-07	0.000243193
ZNF462	6987.14	-0.220941	0.0504759	9.67442e-07	0.000243193
MBP	52.4344	0.933878	0.235297	1.00256e-06	0.000247955
LPHN1	2036.97	-0.220491	0.0519697	1.18456e-06	0.00028247
DIDO1	6520.39	-0.173969	0.0382056	1.18578e-06	0.00028247
N4BP3	795.423	-0.341037	0.0812729	1.19738e-06	0.00028247
ZNF560	46.234	-0.969323	0.232811	1.33711e-06	0.000310654
HCFC1	16730.6	-0.177291	0.0405166	1.37568e-06	0.000314846
SEPW1	3371.61	0.151336	0.0341499	1.40777e-06	0.000317452
ADORA2B	59.2107	0.571569	0.138896	1.5273e-06	0.000339416
RAI1	6057.96	-0.174216	0.0416992	1.6421e-06	0.000359713
NOTCH2NL	375.862	-0.329731	0.079822	1.70298e-06	0.000367795
NOS1AP	884.209	-0.296094	0.0710971	1.76042e-06	0.000374921
NBPF26	1334.53	-0.408729	0.0999675	1.79143e-06	0.000376298
OTUD7A	773.375	-0.276046	0.0654665	1.88198e-06	0.000389976
ANKRD42	466.365	-0.192174	0.044451	1.97212e-06	0.000403207
PDZRN3	423.124	-0.307135	0.0746493	2.01099e-06	0.00040359
SNX5	2656.58	0.104931	0.0233892	2.04852e-06	0.00040359
TSHZ1	2238.63	-0.228273	0.0542159	2.05296e-06	0.00040359
IFT52	3871.36	0.141471	0.0321296	2.10748e-06	0.000404242
DRAM2	1316.38	0.211006	0.0500094	2.1504e-06	0.000404242
QRICH2	489.737	-0.343664	0.0841019	2.15582e-06	0.000404242
PLEKHM1	1264.18	-0.160638	0.0373275	2.17089e-06	0.000404242
PLEKHA6	1994.9	-0.335566	0.0828978	2.20876e-06	0.000404242
KAT6B	3135.25	-0.282246	0.0678041	2.25648e-06	0.000404242
TPPP	1522.36	-0.243537	0.058691	2.26573e-06	0.000404242
DNASE1	232.51	-0.298017	0.0720963	2.27429e-06	0.000404242
RGS4	545.36	0.32225	0.0790555	2.29353e-06	0.000404242
BEND3	2467.41	-0.200943	0.0483499	2.39726e-06	0.000414374
PRPS1	5499.3	0.167454	0.0362531	2.40507e-06	0.000414374
NFS1	1142.92	0.194037	0.0462908	2.60853e-06	0.000444436
CNRIP1	1437.49	0.136099	0.0313853	2.7039e-06	0.000455622
CUX2	1703.32	-0.333873	0.083755	2.85012e-06	0.00047504
TNS3	2627.6	-0.22033	0.0544656	2.95992e-06	0.000488036
NFASC	3688.99	-0.242887	0.059541	3.0023e-06	0.000489758
LINC00263	747.697	0.185037	0.0444642	3.08744e-06	0.000498345
AUTS2	17158.9	-0.324155	0.0817666	3.18131e-06	0.000508147
DSTN	4742.39	0.207909	0.0505565	3.28147e-06	0.000518742
THBS1	1037.52	-0.472762	0.123117	3.3789e-06	0.000528695
ZFHX3	8585.48	-0.366064	0.0934503	3.54733e-06	0.000549443
SDK2	13939.6	-0.182196	0.043943	3.59564e-06	0.000551356
AKR1C2	508.966	0.284199	0.0707199	3.66578e-06	0.000556545
NPM3	1398.85	0.292199	0.0734482	3.73904e-06	0.000559611
TMEM130	113.279	0.733119	0.201635	3.75896e-06	0.000559611
TENM3	14486.8	-0.33968	0.086994	3.90245e-06	0.000575386
NBPF19	1048.17	-0.391752	0.100859	3.98387e-06	0.000581797
TNRC18	6944.38	-0.215401	0.0522681	4.0433e-06	0.000581897
CDKN3	780.266	0.173767	0.0422297	4.13106e-06	0.000581897
MLLT6	5631.34	-0.274094	0.0693514	4.18444e-06	0.000581897
ASAH1	2173.8	0.131789	0.0320708	4.24477e-06	0.000581897
LRRC37A4P	1558.56	-0.309575	0.0774377	4.27234e-06	0.000581897
LOC101929021	36.5135	2.36996	0.71685	4.29725e-06	0.000581897
TREX1	318.923	-0.241444	0.0591236	4.29812e-06	0.000581897
PCDH7	312.303	-0.331684	0.0842313	4.3247e-06	0.000581897
GOLGB1	6088.17	-0.208708	0.0530285	4.32609e-06	0.000581897
SLCO3A1	614.086	0.364889	0.094438	4.4291e-06	0.000587183
FBXL5	3469.08	0.227954	0.0569014	4.47798e-06	0.000587183
SYT4	1426.58	0.351073	0.0908674	4.48026e-06	0.000587183
SCML4	106.074	-0.430871	0.111233	4.54988e-06	0.000591253
MGST1	1956.8	0.175618	0.0441162	4.63371e-06	0.000597086
PDE9A	829.622	0.260885	0.0659027	4.70514e-06	0.000600242
RAB7L1	1095.54	0.189059	0.0471558	4.73649e-06	0.000600242
SYNE2	7523.36	-0.231604	0.0579845	4.96972e-06	0.000610394
UQCRH	6075.88	0.173706	0.04148	4.97336e-06	0.000610394
FDFT1	25153.9	0.123315	0.0291783	4.98484e-06	0.000610394
NDUFAF1	891.855	0.135465	0.0326828	4.99312e-06	0.000610394
GLI3	12379.4	-0.407755	0.108329	5.05073e-06	0.000610394
RP11-307C12.11	98.6928	0.42043	0.109764	5.05906e-06	0.000610394
NEFM	30191.3	-0.426662	0.113178	5.09524e-06	0.000610394
LINC01158	335.565	0.322541	0.0832157	5.29688e-06	0.000622916
TMEM9	5927.31	0.154807	0.0375651	5.3124e-06	0.000622916
RHOBTB2	4043.27	-0.199257	0.0485835	5.32164e-06	0.000622916
GLTSCR1	1789.05	-0.180815	0.0448644	5.51686e-06	0.000640758
AGAP1	7991.16	-0.167342	0.041076	5.55764e-06	0.000640758
GABARAPL1	1311.18	0.40734	0.108114	5.60388e-06	0.000641268
KIAA0391	2513.18	0.167944	0.0414989	5.65715e-06	0.000642569
LOC100129637	538.524	-0.185305	0.0457458	5.72328e-06	0.0006453
TNRC6C	3182.49	-0.174857	0.0441104	5.78713e-06	0.000646145
ARMCX4	1489.35	-0.285406	0.0738627	5.85787e-06	0.000646145
SPEN	10632.3	-0.205225	0.0524392	5.8642e-06	0.000646145
F2RL1	319.219	0.500302	0.137199	5.97572e-06	0.000646145
LOC100129215	170.307	-0.382339	0.100124	5.99483e-06	0.000646145
RAMP2	22.7173	1.36341	0.413008	6.0305e-06	0.000646145
VAV2	6695.72	-0.122843	0.0296359	6.03524e-06	0.000646145
HOXD3	90.3644	-0.617965	0.160056	6.10608e-06	0.000646145
HK2	5029.99	-0.184414	0.0459496	6.13809e-06	0.000646145
NIPSNAP3A	588.871	0.226608	0.0573674	6.15216e-06	0.000646145
SLC25A33	1842.38	0.133597	0.0322546	6.44122e-06	0.000669562
EFR3B	6620.64	-0.165346	0.0423872	6.46245e-06	0.000669562
STXBP6	859.473	0.294094	0.0766702	6.51428e-06	0.000670402
TNIP3	18.8186	-1.3375	0.402332	6.64794e-06	0.000679597
TMEM257	29.5426	1.68386	0.466572	6.78986e-06	0.000681872
COPG2IT1	462.164	-0.339842	0.0892844	6.8035e-06	0.000681872
AP1S1	3179.14	0.154108	0.0372995	6.8036e-06	0.000681872
FCGBP	92.4093	-0.35797	0.0942143	7.01016e-06	0.000692193
PRKXP1	244.083	-0.513558	0.138888	7.03682e-06	0.000692193
IBA57	951.01	-0.196271	0.049758	7.06856e-06	0.000692193
PCCA	1842.66	0.109159	0.02601	7.08714e-06	0.000692193
TMEM256	997.371	0.262145	0.0694616	7.25518e-06	0.000704119
ARL4D	487.218	0.500117	0.139267	7.48519e-06	0.000719537
BZW2	7570.38	0.141158	0.034638	7.50788e-06	0.000719537
SZT2	2134.59	-0.157398	0.0386078	7.65435e-06	0.000729017
OAT	2006.27	0.139752	0.0346129	7.82848e-06	0.000740999
ANO10	2646.53	0.133816	0.0335637	8.00074e-06	0.000748873
FHOD3	4445.59	-0.125754	0.0306172	8.00933e-06	0.000748873
RP11-160O5.1	39.7243	0.570814	0.152738	8.34051e-06	0.000775111
TRIL	772.277	-0.217016	0.0561555	8.61459e-06	0.00079576
LIMK2	2950.16	-0.187592	0.0480197	8.90525e-06	0.000810169
EXT2	3227.73	0.158508	0.0399398	8.91561e-06	0.000810169
LOC100288152	373.838	-0.2654	0.0698603	8.93984e-06	0.000810169
KIF21B	6412.32	-0.134688	0.0327138	9.06597e-06	0.000810169
MAGEL2	1355.91	-0.225596	0.0590224	9.07765e-06	0.000810169
LOC102724250	6624.88	-0.45236	0.12665	9.10588e-06	0.000810169
IL17RA	906.602	-0.15131	0.0375951	9.14042e-06	0.000810169
ZNF521	4698.2	-0.266957	0.0718059	9.35565e-06	0.000819467
NFKB1	1411.58	-0.180942	0.0461905	9.37784e-06	0.000819467
SIRPB1	16.7005	1.60832	0.512608	9.40565e-06	0.000819467
ATP5F1	10518.3	0.114393	0.0278548	9.6339e-06	0.000834611
RPP25	131.82	0.418673	0.113357	9.74627e-06	0.000837217
SLC22A18	62.765	0.57845	0.159506	9.77317e-06	0.000837217
CLASP1	8991.94	-0.0933057	0.0233973	9.83897e-06	0.000838171
COCH	657.877	0.486669	0.138867	1.03732e-05	0.000878395
HEXIM1	2504.17	-0.186417	0.0489918	1.04257e-05	0.000878395
KDM2A	5848.13	-0.130404	0.0322251	1.05517e-05	0.000879771
TENM2	5055.16	-0.343579	0.0943245	1.05568e-05	0.000879771
DTNA	620.762	0.312925	0.084885	1.09778e-05	0.000897634
GBAS	2351.62	0.136193	0.0338445	1.10032e-05	0.000897634
SLC44A3	66.9472	0.743745	0.217062	1.10479e-05	0.000897634
MYH15	46.3557	-0.508969	0.1398	1.1053e-05	0.000897634
RAPGEF2	3020.09	-0.219339	0.0597537	1.1117e-05	0.000897634
TIAM2	5702.63	-0.311911	0.0853927	1.11224e-05	0.000897634
COPG1	8305.47	-0.109356	0.0267422	1.1188e-05	0.000898203
SPINT2	64.3464	0.654961	0.188529	1.14036e-05	0.000910742
PCNXL3	5592.55	-0.160229	0.0410313	1.161e-05	0.000922425
ZC3H4	5197.71	-0.169868	0.0436308	1.17046e-05	0.000925147
GPR161	4639.28	-0.178143	0.0469199	1.21228e-05	0.000953284
FAT1	20629	-0.224658	0.0595681	1.23595e-05	0.000966939
SYP	889.525	0.464272	0.133326	1.25229e-05	0.000969462
ERCC5	2354.57	-0.132063	0.0331209	1.25258e-05	0.000969462
AMIGO2	40.5519	0.572055	0.158868	1.25814e-05	0.000969462
PLXNA2	26596.5	-0.32402	0.0899942	1.2713e-05	0.000974703
ZNF696	1145.31	-0.144973	0.0374234	1.30295e-05	0.000994005
CLEC18C	34.8299	-0.895986	0.255178	1.32311e-05	0.000997178
STMN2	16460	0.160019	0.0412207	1.32636e-05	0.000997178
ATP5G3	10298.6	0.133577	0.0336966	1.32662e-05	0.000997178
TSPAN5	2985.32	0.201776	0.0547386	1.34714e-05	0.00100766
ABTB2	899.976	-0.402685	0.113626	1.37375e-05	0.00102257
NBPF12	1125.55	-0.344109	0.094356	1.40131e-05	0.00103805
DLEU7	431.9	-0.434932	0.122433	1.42021e-05	0.001047
MICAL2	220.32	-0.501695	0.146953	1.44715e-05	0.00105557
SLC32A1	83.6008	1.8458	0.758395	1.45874e-05	0.00105557
ACADS	181.042	0.512658	0.14711	1.45902e-05	0.00105557
TSPAN7	1052.29	0.219807	0.058248	1.45938e-05	0.00105557
OXA1L	9471.43	0.178295	0.0467161	1.47708e-05	0.00106105
EGFL7	185.211	0.579376	0.169017	1.48079e-05	0.00106105
REEP1	970.495	0.337737	0.0946702	1.5022e-05	0.00107138
FAM175A	1895.45	0.156185	0.04032	1.54044e-05	0.00109357
SUMO3	6674.7	0.119517	0.0301375	1.55181e-05	0.00109592
NAV2	5107.78	-0.229533	0.0621121	1.55805e-05	0.00109592
CKS1B	8067.5	0.171959	0.0455155	1.56756e-05	0.00109758
GLI2	8222.15	-0.180629	0.0477317	1.57593e-05	0.00109842
LOC645321	42.3781	0.901943	0.263445	1.5834e-05	0.00109864
IGF2R	16363.6	-0.200256	0.0539689	1.61401e-05	0.0011104
GPR143	8.96261	1.58211	0.483186	1.61484e-05	0.0011104
AFG3L1P	371.899	-0.33039	0.0907726	1.62347e-05	0.00111135
IKZF4	3710.55	-0.238705	0.0654492	1.6386e-05	0.00111672
ABCG1	221.755	0.222764	0.0606279	1.67218e-05	0.00113024
RXRG	37.0683	1.41626	0.514281	1.67317e-05	0.00113024
ASB13	1720.21	0.150911	0.0389225	1.69059e-05	0.00113699
SIPA1L2	7458.07	-0.15649	0.0417132	1.7011e-05	0.00113798
LOC100129034	2448.79	-0.148651	0.0377569	1.71218e-05	0.00113798
CABP1	13.4994	1.06842	0.319048	1.71579e-05	0.00113798
GNG3	745.925	0.319259	0.0890111	1.72462e-05	0.00113798
LINC00403	286.487	-0.569482	0.17246	1.72916e-05	0.00113798
CLSPN	3490.37	-0.185937	0.0495747	1.78516e-05	0.0011685
CD4	28.8668	0.748429	0.21618	1.79077e-05	0.0011685
CADM1	5545.74	0.148601	0.0385708	1.81804e-05	0.00117971
CASZ1	514.582	-0.479968	0.140927	1.82334e-05	0.00117971
AGK	2176.83	0.100347	0.0248123	1.84429e-05	0.00118108
FBXO34	1303.99	0.127841	0.0332411	1.84655e-05	0.00118108
MACF1	14449.4	-0.202083	0.054454	1.84857e-05	0.00118108
SRCAP	15578.9	-0.155641	0.0408915	1.89311e-05	0.00119687
ANKRD11	10751.4	-0.237916	0.0652301	1.89633e-05	0.00119687
ISY1-RAB43	1095.65	-0.244063	0.0663039	1.8967e-05	0.00119687
CHN1	4134.63	0.0918094	0.0233956	1.93725e-05	0.00121745
DOC2A	188.58	0.349233	0.0993405	1.97341e-05	0.00123511
C10orf35	341.157	0.561228	0.171493	2.01187e-05	0.00125407
UQCRFS1	4967.9	0.152042	0.0390342	2.023e-05	0.0012559
NXPH4	121.93	0.372909	0.104841	2.03282e-05	0.0012569
NPTX1	420.799	-0.291249	0.082045	2.10862e-05	0.00129854
PLEKHB1	221.709	0.603495	0.186387	2.15348e-05	0.00132086
LOC100132731	224.976	-0.273827	0.0768717	2.19645e-05	0.00134185
AHDC1	4035.5	-0.192052	0.0523168	2.2219e-05	0.00135201
PRRC2B	35707.2	-0.137735	0.0360745	2.25346e-05	0.0013658
CDK13	4158.01	-0.114605	0.0296092	2.27751e-05	0.00137174
PIF1	336.239	0.201317	0.0551261	2.28116e-05	0.00137174
SETD1A	3918.07	-0.150988	0.0400313	2.30958e-05	0.00138018
FAM168A	7659.02	-0.141433	0.0354559	2.3132e-05	0.00138018
FBXO7	4819.49	0.202924	0.0561712	2.38949e-05	0.00141583
CACHD1	5984.78	-0.136695	0.036664	2.39813e-05	0.00141583
MICAL3	3378.81	-0.151732	0.0396451	2.40065e-05	0.00141583
MPV17	2341.95	0.166417	0.0448339	2.41568e-05	0.00141923
CYSTM1	600.976	0.227334	0.0628818	2.42613e-05	0.00141993
CRYBG3	944.881	-0.24371	0.0686838	2.43563e-05	0.00142007
PCBD1	1239.14	0.284733	0.0828671	2.4597e-05	0.00142867
TMEM246	919.811	0.23605	0.0660427	2.47371e-05	0.00143139
TNFRSF19	3583.45	0.197487	0.052957	2.4951e-05	0.00143488
FRMD4A	3907.54	-0.168305	0.0452064	2.50431e-05	0.00143488
C7orf49	1839.19	-0.151096	0.0392716	2.51735e-05	0.00143488
PDLIM1	1124.13	0.350039	0.10308	2.53053e-05	0.00143488
RASA3	4603.07	-0.158444	0.0422447	2.53223e-05	0.00143488
FDXACB1	302.792	0.200751	0.0549445	2.53588e-05	0.00143488
PDPN	11673.8	0.070693	0.0173834	2.55853e-05	0.00143768
RP1-40E16.9	470.192	0.322192	0.0938747	2.56857e-05	0.00143768
ASCC1	1837.86	0.122069	0.0317263	2.56896e-05	0.00143768
ZNF536	1453.4	-0.226647	0.0639246	2.59746e-05	0.00144834
HOXA9	151.515	6.85738	1.33172	2.6151e-05	0.0014529
SCUBE3	3903.69	-0.282895	0.0818238	2.63945e-05	0.00145909
NPHP3-ACAD11	128.433	-0.712076	0.218303	2.65325e-05	0.00145909
ADRB2	41.1825	0.61781	0.181887	2.6626e-05	0.00145909
LINC00342	78.1987	-0.475805	0.13988	2.66431e-05	0.00145909
DLG5	13568.8	-0.122969	0.0310604	2.72927e-05	0.00148935
ACSS1	556.256	0.213194	0.0595558	2.74514e-05	0.00149269
ZBTB16	3473.77	-0.267827	0.0767547	2.79517e-05	0.00151453
BOD1	5608.85	0.112721	0.0294806	2.82733e-05	0.00152656
CYTH3	2206.52	-0.120591	0.0316822	2.83985e-05	0.00152794
DOCK3	1223.7	-0.211614	0.0595096	2.8643e-05	0.00153571
TMEM106C	6210.05	0.131549	0.0345291	2.89562e-05	0.00154709
DST	6694.54	-0.210243	0.0587573	2.91763e-05	0.00155023
MCC	1309.65	-0.353639	0.106552	2.92173e-05	0.00155023
PSMD10	2933.42	0.121876	0.0328387	2.96177e-05	0.00156431
SRGAP1	1660.02	-0.279275	0.0810379	2.9768e-05	0.00156431
LOC101927345	34.2321	-0.601523	0.180234	2.98146e-05	0.00156431
UQCRC2	10034.8	0.12524	0.0333598	2.99337e-05	0.00156431
TPK1	78.0265	0.455562	0.136696	3.01539e-05	0.00156431
LOC102723775	193.332	0.494414	0.152257	3.01772e-05	0.00156431
ADORA1	492.803	0.259501	0.0744613	3.02581e-05	0.00156431
FAP	16.8757	1.65254	0.588671	3.02988e-05	0.00156431
CCDC149	719.89	-0.135619	0.0360323	3.04551e-05	0.00156711
LINC01128	843.978	-0.159995	0.0441062	3.07208e-05	0.00157373
CD151	3502.84	0.186322	0.0517339	3.07891e-05	0.00157373
CLIC1	4448.18	0.243024	0.0698686	3.09366e-05	0.00157602
ASXL1	6278.3	-0.121336	0.0319299	3.13417e-05	0.00159137
GTF2H4	1414.34	0.172908	0.0468296	3.15792e-05	0.00159814
SLC22A23	3944.52	-0.341868	0.102929	3.19031e-05	0.00160922
IFNGR2	1431.1	0.192399	0.0538358	3.21388e-05	0.00161579
PCDH17	5096.33	-0.411525	0.126289	3.23857e-05	0.00162288
NRG1	1683.09	-0.113039	0.0299063	3.26444e-05	0.00163052
SRGAP3	10945.5	-0.174185	0.0483039	3.28541e-05	0.00163567
CYTH1	1879.85	-0.0928635	0.0250367	3.29835e-05	0.0016368
RBM12B	3060.89	-0.226098	0.0649576	3.32224e-05	0.00164322
KCTD15	3398.2	-0.141197	0.0378504	3.33273e-05	0.00164322
SLC35D2	898.377	0.303443	0.0899413	3.34805e-05	0.00164548
SCG2	154.709	0.420979	0.127462	3.38581e-05	0.00165872
DLGAP1	1403.91	-0.132447	0.0364477	3.39705e-05	0.00165893
MGC45800	1013.01	-0.181825	0.0509617	3.46033e-05	0.00168447
KCNK3	260.469	0.440502	0.138058	3.47293e-05	0.0016852
LITAF	3988.2	0.492606	0.155443	3.48382e-05	0.0016852
IRS1	4589.73	-0.16252	0.0457008	3.58626e-05	0.0017293
CXCR4	4012.26	0.179857	0.0499251	3.60477e-05	0.00173278
CACNA2D3	56.6414	0.756829	0.238431	3.62047e-05	0.00173488
ITIH4	51.498	-0.49148	0.148459	3.6575e-05	0.00174286
BPTF	11285.1	-0.184893	0.0519101	3.67821e-05	0.00174286
CNKSR2	985.707	-0.247052	0.0719301	3.71089e-05	0.00174286
LMTK2	2520.82	-0.19159	0.0537377	3.7122e-05	0.00174286
SMAD3	6208.16	-0.138015	0.0384318	3.71829e-05	0.00174286
ARG2	1847.95	0.211012	0.0606803	3.72003e-05	0.00174286
TRPS1	1603.35	-0.292059	0.0884723	3.7353e-05	0.00174286
RANGRF	635.297	0.191329	0.0534013	3.73904e-05	0.00174286
PMVK	1966.03	0.14136	0.0402567	3.73941e-05	0.00174286
ZDHHC11B	87.4258	-0.532344	0.162676	3.82357e-05	0.0017733
VDAC3	6353.74	0.114394	0.030517	3.82784e-05	0.0017733
ATRN	5343.39	-0.131768	0.0358238	3.84351e-05	0.00177519
SMDT1	1420.87	0.173837	0.0467505	3.89921e-05	0.00179485
MBOAT1	656.162	0.14902	0.0417224	3.90948e-05	0.00179485
RNF182	408.255	0.526772	0.171483	3.9447e-05	0.00180033
IQCE	2389.4	-0.178795	0.050905	3.94491e-05	0.00180033
GJA1	1981.17	0.318033	0.0965654	4.04312e-05	0.00183497
PLS1	495.586	0.190284	0.054774	4.04473e-05	0.00183497
PGF	155.88	0.606987	0.195098	4.08058e-05	0.00184395
MAL2	130.457	0.508864	0.160332	4.09451e-05	0.00184395
GPR39	86.0319	0.443792	0.136577	4.11226e-05	0.00184395
ZNF707	466.038	-0.176438	0.049739	4.11263e-05	0.00184395
LRRC20	2427.34	0.132584	0.0347822	4.18665e-05	0.00187167
GPC3	1200.13	0.341831	0.105518	4.27204e-05	0.00190429
TNFAIP8	435.306	0.168861	0.0457397	4.31427e-05	0.00191737
GLB1L2	2998.09	0.195646	0.0540048	4.33265e-05	0.00191737
ASB16-AS1	435.716	-0.184107	0.0520625	4.3389e-05	0.00191737
IRX6	106.449	-0.576227	0.186761	4.37504e-05	0.00192778
SHISA4	75.2266	0.518488	0.162449	4.43563e-05	0.00194888
QPRT	3650.73	0.319791	0.0979986	4.46915e-05	0.00195361
UCHL1	10287.8	0.165009	0.0435759	4.47188e-05	0.00195361
SETBP1	6065.04	-0.3019	0.0916952	4.49829e-05	0.00195427
VCAM1	22.2417	1.48143	0.488303	4.49887e-05	0.00195427
PLEKHG2	5041.93	-0.138	0.0380112	4.53336e-05	0.00196369
PALMD	173.376	0.676495	0.23502	4.57155e-05	0.00197262
NKD1	12403.1	-0.392833	0.124832	4.60641e-05	0.00197262
IGFBPL1	21968.1	0.414562	0.132274	4.60808e-05	0.00197262
AJUBA	2756.02	-0.144659	0.0392318	4.61598e-05	0.00197262
LRIG3	854.42	0.370204	0.116234	4.61829e-05	0.00197262
PALLD	8662.73	-0.154288	0.0445258	4.63962e-05	0.00197622
GPR98	5221.01	-0.306804	0.0931708	4.6808e-05	0.00198824
MRPL24	1421.28	0.175923	0.0505202	4.7484e-05	0.00201138
TMEM53	199.437	0.335218	0.101908	4.7813e-05	0.0020131
NBPF1	4183.14	-0.432409	0.138644	4.78931e-05	0.0020131
TNRC6B	4079.38	-0.190514	0.0552897	4.79185e-05	0.0020131
SLC25A19	401.505	0.156599	0.0427547	4.81282e-05	0.0020153
SMIM20	881.436	0.165258	0.0462436	4.82338e-05	0.0020153
HVCN1	30.0255	0.67062	0.213071	4.84909e-05	0.00202054
OVOS2	33.178	0.647078	0.201218	4.99119e-05	0.00207297
TRIM47	11.7341	1.38088	0.524335	5.00195e-05	0.00207297
RND2	5115.12	0.15256	0.0437074	5.02256e-05	0.00207565
BRD7	10961.2	-0.192851	0.0550358	5.05683e-05	0.00207565
CCBL2	2351.81	0.127366	0.0346966	5.06834e-05	0.00207565
ERV3-1	1120.1	-0.198451	0.0576701	5.09145e-05	0.00207565
FAM105A	483.81	0.152004	0.0428986	5.09644e-05	0.00207565
ACHE	80.3285	0.554459	0.180068	5.10958e-05	0.00207565
SALL1	12635.2	-0.184881	0.053543	5.11008e-05	0.00207565
GLUL	31641	0.155228	0.0380527	5.11671e-05	0.00207565
ARRB2	3351.4	0.15247	0.0434109	5.16943e-05	0.0020872
CAMKMT	400.197	0.160171	0.0466775	5.17241e-05	0.0020872
ALKBH2	1082	0.19009	0.0546514	5.22089e-05	0.00209909
NIT2	792.507	0.210396	0.0627799	5.24253e-05	0.00209909
CCNA2	6411.08	0.101766	0.0273866	5.24292e-05	0.00209909
SKI	9707.17	-0.123992	0.0368696	5.30256e-05	0.00211744
QSOX1	1857.36	0.346327	0.109488	5.3403e-05	0.0021246
TRRAP	11805.2	-0.152494	0.0447851	5.3554e-05	0.0021246
LOC646762	1077.54	-0.20742	0.0615786	5.36207e-05	0.0021246
LOC100506472	82.3093	-0.308866	0.0937018	5.39126e-05	0.00213066
LAPTM5	20.6922	0.896656	0.297358	5.4097e-05	0.00213245
BLVRB	131.52	0.268978	0.0811333	5.48234e-05	0.00215554
KIAA0556	1312.02	-0.123193	0.0331853	5.53446e-05	0.00217047
IGF1R	7346.04	-0.199096	0.0582588	5.58321e-05	0.00218401
KLF13	10546.2	-0.157681	0.0449078	5.61126e-05	0.00218939
SH3GL2	406.039	0.269328	0.0820996	5.64104e-05	0.00219031
FAT4	11014.7	-0.679767	0.244225	5.64455e-05	0.00219031
AES	6968.87	0.215076	0.0640256	5.69107e-05	0.00219031
NOTCH1	14237.8	-0.167833	0.048142	5.70517e-05	0.00219031
AKAP9	2519.13	-0.249905	0.0751906	5.71349e-05	0.00219031
GBF1	5886.28	-0.10924	0.0298278	5.71448e-05	0.00219031
KIF2C	6248.9	0.110742	0.0301084	5.72258e-05	0.00219031
HIVEP1	1356.06	-0.168833	0.0494245	5.72838e-05	0.00219031
FGFR3	8529.93	-0.232352	0.0707394	5.74218e-05	0.00219031
COX7A2	3199.57	0.164703	0.0446018	5.81435e-05	0.00221234
BFSP1	12.9375	1.28344	0.504377	5.92423e-05	0.00224857
RFX1	943.511	-0.208972	0.0619898	6.00032e-05	0.00227183
MNT	1786.43	-0.186344	0.0546867	6.06808e-05	0.00229182
SLC39A11	1051.55	0.186943	0.0551651	6.09994e-05	0.00229723
CUTC	743.11	0.193884	0.0571512	6.11237e-05	0.00229723
KLHDC8B	1671.06	0.357588	0.114457	6.18624e-05	0.00231931
ATP6V1B1	104.043	-0.586529	0.197888	6.22001e-05	0.00232628
FNDC4	197.976	0.469771	0.153968	6.2378e-05	0.00232726
MRPS33	1404.21	0.153795	0.0436935	6.28497e-05	0.00233917
MAGI1	5429.72	-0.241799	0.0739286	6.4101e-05	0.00237004
KIF13A	3896.46	-0.181032	0.050503	6.4189e-05	0.00237004
COL4A1	8344.64	-0.157787	0.0451978	6.42437e-05	0.00237004
LAMP5	310.56	0.570972	0.197499	6.42974e-05	0.00237004
HSPA5	40920.8	-0.136968	0.0386907	6.50593e-05	0.00239237
GRB10	10600.2	-0.129235	0.036182	6.54582e-05	0.00240128
C18orf8	1245.51	-0.189223	0.0562163	6.57721e-05	0.00240244
NOTCH3	24649.4	-0.156467	0.0450239	6.59565e-05	0.00240244
FUCA1	261.565	0.417867	0.136655	6.59599e-05	0.00240244
TMEM205	1069.13	0.218445	0.0654097	6.69654e-05	0.00243329
ZDHHC4	3796.57	0.241397	0.0740603	6.72783e-05	0.00243888
TAF9	2240.56	0.134802	0.0370822	6.74831e-05	0.00244053
TMEM144	14.9417	0.988503	0.324337	6.81574e-05	0.00245449
ZNF37BP	737.625	-0.295499	0.092624	6.81893e-05	0.00245449
DCHS1	9860.39	-0.172648	0.050586	6.87699e-05	0.0024696
LRRC8E	25.0302	0.721172	0.241959	7.1664e-05	0.00256752
KIAA1211	5181.13	-0.162967	0.0485891	7.19308e-05	0.00257106
NUTM2B	495.698	-0.468522	0.160398	7.25757e-05	0.00258736
ZBTB38	1174.21	-0.204677	0.0614612	7.27351e-05	0.00258736
ELOVL4	1062.56	0.155353	0.0432533	7.28928e-05	0.00258736
ZFHX4	4754.06	-0.263057	0.0846561	7.40056e-05	0.00261542
CHST14	909.566	0.245797	0.0758422	7.40245e-05	0.00261542
CTIF	3368.8	-0.10241	0.0276858	7.43193e-05	0.0026198
TMEM37	11.8231	0.981762	0.325042	7.48521e-05	0.00263253
FAF1	4006.68	0.102286	0.0277122	7.50423e-05	0.00263318
AFF3	1501.19	-0.208227	0.0637632	7.5301e-05	0.00263337
DMPK	3034.94	-0.163928	0.0480832	7.54653e-05	0.00263337
NAV1	18155.2	-0.403848	0.135286	7.55631e-05	0.00263337
PRKCA	1847.48	-0.201508	0.0608692	7.57467e-05	0.00263379
CFLAR	453.7	-0.293163	0.0925897	7.65015e-05	0.00264567
SEPP1	19.9728	1.08386	0.379965	7.65127e-05	0.00264567
PLXDC2	762.318	-0.272207	0.0845483	7.6606e-05	0.00264567
GBX2	1790.16	-0.446381	0.151462	7.69879e-05	0.00264763
SLU7	1596.14	-0.167463	0.0492696	7.70315e-05	0.00264763
PCYT1B	663.781	-0.352936	0.116936	7.72875e-05	0.00264763
SLC47A1	105.865	0.35637	0.111897	7.73533e-05	0.00264763
BOC	19953.1	-0.513012	0.180695	7.80133e-05	0.00266427
TOP2B	15112.5	-0.135311	0.0387479	7.91747e-05	0.00269433
KIAA2018	1626.47	-0.260734	0.0805366	7.93849e-05	0.00269433
TULP4	2233.53	-0.17839	0.0550599	7.94208e-05	0.00269433
TRH	66.4962	0.925372	0.345265	8.0103e-05	0.00271148
TRIM8	11622.5	-0.256606	0.0808782	8.09953e-05	0.00273415
PAX6	11504.8	0.109404	0.0304267	8.11293e-05	0.00273415
ALDH1B1	4641.65	0.135835	0.0389584	8.15885e-05	0.00274359
RABEPK	1709.71	0.156035	0.045987	8.21592e-05	0.00275674
TMEM159	677.493	0.282883	0.0884288	8.24661e-05	0.00276099
PPIH	1570.69	0.121176	0.0345597	8.29694e-05	0.00276232
CRTAC1	77.4788	0.682456	0.244103	8.30196e-05	0.00276232
C20orf194	1948.52	-0.197234	0.0611445	8.30462e-05	0.00276232
DGCR8	2558.3	-0.228505	0.0710134	8.34077e-05	0.0027661
CELSR2	37588.1	-0.132888	0.0380479	8.35206e-05	0.0027661
SYNGR3	175.571	0.429059	0.145847	8.38235e-05	0.00277015
SMARCA2	946.499	-0.301847	0.09709	8.40998e-05	0.0027733
ATP5J2	4090.57	0.158737	0.0478325	8.44981e-05	0.00277542
C9orf172	314.04	-0.269068	0.0864881	8.45261e-05	0.00277542
C1orf85	370.314	0.311234	0.0993216	8.48334e-05	0.00277956
SEC14L5	980.765	-0.370944	0.12423	8.53184e-05	0.00278949
KCNIP3	12.7521	1.05227	0.382949	8.59702e-05	0.00280476
MRPS15	3409.96	0.1745	0.0482848	8.61962e-05	0.00280476
ZDBF2	972.32	-0.291368	0.0927104	8.65628e-05	0.00280476
RERG	21.3179	0.856112	0.291904	8.67524e-05	0.00280476
SOBP	2953.97	-0.268075	0.0857555	8.68106e-05	0.00280476
ANKRD45	302.887	-0.230133	0.0714195	8.68828e-05	0.00280476
GNG4	5828.57	0.157285	0.0487136	8.75483e-05	0.00281333
TBC1D7	1133.07	0.146495	0.042974	8.76991e-05	0.00281333
MECP2	5989.63	-0.131664	0.0388392	8.79873e-05	0.00281333
CXCL12	75.6117	1.34726	0.630731	8.80214e-05	0.00281333
ARHGEF10	1925.69	-0.112426	0.031083	8.80656e-05	0.00281333
PAM	8384.43	0.190176	0.0579366	8.84219e-05	0.00281884
MLLT3	2069.83	0.290986	0.0945315	8.89691e-05	0.0028304
GAREML	3007.45	0.180744	0.0550825	9.1998e-05	0.0029207
ZNF703	3800.2	-0.303329	0.101406	9.30301e-05	0.00294314
CECR2	7110.07	-0.18022	0.0544386	9.30887e-05	0.00294314
ZNF587B	287.831	-0.283641	0.0903297	9.38149e-05	0.00295519
GPT2	6824.06	-0.099422	0.0270812	9.3993e-05	0.00295519
GABPB1-AS1	381.791	-0.204614	0.0632182	9.43592e-05	0.00295519
CERS4	1410.71	0.163713	0.0478804	9.44336e-05	0.00295519
PKD1P1	2230.1	-0.225474	0.0708548	9.46411e-05	0.00295519
SETD5	7641.93	-0.165332	0.0493744	9.47219e-05	0.00295519
C22orf46	1217.24	-0.23012	0.0726419	9.48188e-05	0.00295519
WDR60	1272.3	-0.124681	0.035288	9.55316e-05	0.00297136
VPS53	3502.9	-0.10043	0.0280198	9.60712e-05	0.0029821
ZKSCAN1	13126.9	-0.19975	0.0614956	9.65573e-05	0.00299113
COL4A5	3173.49	-0.154818	0.0459408	9.68059e-05	0.00299279
PHF10	2088.33	-0.180551	0.0548176	9.72402e-05	0.00300016
FAM60A	11615.6	0.132205	0.0395981	9.7868e-05	0.00301347
CD99	6072.54	0.191932	0.059072	9.90093e-05	0.00303433
SDC2	2127.66	0.256421	0.0825701	9.90586e-05	0.00303433
MCAM	1607.08	0.183323	0.0553222	9.91392e-05	0.00303433
ELP4	973.613	0.136285	0.039154	0.000100154	0.00305544
FYN	12681.2	-0.114905	0.0324739	0.000100227	0.00305544
LRRC4	4723.5	-0.216994	0.0687088	0.000101128	0.00305656
PIK3R1	5033.32	-0.180146	0.0549509	0.000101138	0.00305656
NDRG2	814.152	0.185508	0.0574211	0.000101229	0.00305656
GLRX	452.965	0.426899	0.148612	0.00010125	0.00305656
NBPF11	736.226	-0.2665	0.0854177	0.000101297	0.00305656
APOBEC3F	48.5195	0.724225	0.260689	0.00010146	0.00305656
CCNJL	1694.15	0.196675	0.06046	0.000102707	0.00308806
YWHAQ	42380.7	0.116087	0.0331342	0.00010317	0.0030959
CAMKV	3727.99	0.31414	0.105046	0.000104101	0.00311104
AAK1	2475.64	-0.167647	0.0510228	0.000104258	0.00311104
LOC101929986	136.829	-0.431039	0.149238	0.000104283	0.00311104
ZNF800	876.714	-0.159418	0.0475866	0.000104903	0.00312346
ADAMTS3	841.428	-0.297658	0.0974401	0.000105368	0.00313123
WIPF3	404.965	-0.181524	0.0554346	0.000106047	0.00314531
TRIM35	1450.94	-0.133192	0.0386239	0.000106702	0.00315861
TMEM42	81.0914	0.46461	0.157696	0.000107416	0.00317015
NRN1	190.69	0.54879	0.201167	0.000107505	0.00317015
UBE2QL1	1116.01	0.188076	0.0584689	0.000108393	0.00319022
ZSCAN29	3710.06	-0.137763	0.0388779	0.000109747	0.00322387
SCAMP5	1755.65	0.298918	0.0994962	0.000111635	0.00326711
MYLIP	163.116	0.298764	0.0986321	0.000111645	0.00326711
METTL9	13281.5	0.107169	0.0304348	0.000111995	0.00327112
SHANK3	3524.09	-0.153734	0.045267	0.000112797	0.00328826
ZNF324	1311.08	-0.175534	0.0538708	0.000113414	0.00329999
RNASE4	95.2055	0.395688	0.134513	0.0001138	0.00330494
MUC12	9.76232	1.1523	0.385207	0.000114135	0.00330602
NEDD8	4910.45	0.130356	0.0375084	0.000114268	0.00330602
FAM92B	10.7099	1.03931	0.368484	0.000115055	0.00332228
SH3BP4	5414.29	-0.17467	0.0537908	0.000115391	0.00332228
ZMYND8	5270.45	-0.130887	0.0376318	0.00011548	0.00332228
TET3	7514.72	-0.195225	0.0626027	0.000116996	0.00335957
DDX46	7506.91	-0.142361	0.0432055	0.000118146	0.00336834
PFKFB3	3213.98	-0.108065	0.0308737	0.000118178	0.00336834
SRPK1	9613.04	0.111554	0.0320137	0.000118183	0.00336834
RNF220	4061.76	0.26189	0.0863053	0.00011832	0.00336834
GPR153	3448.63	-0.217599	0.0694171	0.000118399	0.00336834
UQCC2	1932.36	0.166663	0.0509301	0.00011945	0.00338298
HS3ST3A1	1742.26	-0.487593	0.177201	0.000119546	0.00338298
FAM198B	143.843	-0.354919	0.117862	0.000119576	0.00338298
ZNF618	13348.9	-0.203509	0.064378	0.000119903	0.00338338
NBPF14	1786.02	-0.306825	0.101442	0.000120031	0.00338338
LOC102723582	19.9568	-0.598351	0.204398	0.000120878	0.00339172
SEMA5B	10324.9	-0.253957	0.0835208	0.000120975	0.00339172
SLTM	5479.47	-0.177433	0.0547721	0.000120991	0.00339172
CCDC152	57.5151	0.74426	0.264121	0.000121358	0.00339504
NGEF	31.7674	1.11461	0.508124	0.000121552	0.00339504
LOC100133091	213.157	-0.256656	0.0833127	0.000122129	0.00340497
PLGRKT	925.25	0.133958	0.0390379	0.000122431	0.00340499
PTPN3	54.7603	0.686366	0.258844	0.000122574	0.00340499
SCN4B	152.321	0.419438	0.145407	0.000124279	0.0034461
BOD1L1	2742.24	-0.209526	0.066226	0.000124551	0.00344742
TP53I3	1532.15	0.15305	0.0465515	0.000125332	0.00346278
CXXC11	70.4606	0.451931	0.153321	0.000125989	0.00347048
ZNF608	7271.12	-0.177306	0.0550898	0.000126064	0.00347048
ZNF423	12834.6	-0.232232	0.0778807	0.000126409	0.00347374
SLC6A15	201.974	0.466707	0.168118	0.000127346	0.00348537
LPPR5	96.5233	0.634395	0.243761	0.000127464	0.00348537
LPPR4	19.5051	0.734427	0.265581	0.000127514	0.00348537
PRMT3	1087.94	0.191796	0.059745	0.00012783	0.00348781
ANXA7	2207.53	0.126491	0.0377704	0.000128291	0.00349416
CYC1	6771.37	0.170524	0.0525334	0.000129694	0.00352515
SASH1	3006.14	-0.149843	0.0457895	0.000129927	0.00352515
VGLL3	505.12	-0.281781	0.0935755	0.000130118	0.00352515
THEM4	311.252	0.279669	0.0922631	0.000130419	0.00352705
ZDHHC11	155.36	-0.334045	0.111017	0.000131501	0.00355007
CCDC61	342.32	0.214992	0.0686621	0.00013222	0.0035632
RBX1	3153.56	0.148947	0.0476004	0.000132867	0.00357437
PLXNA1	14005.3	-0.115401	0.0335991	0.000133951	0.00359528
C19orf70	531.083	0.222306	0.0718142	0.000134432	0.00359528
SATB2	702.882	-0.268206	0.0894533	0.000134565	0.00359528
B9D1	386.784	0.225255	0.0722185	0.000134583	0.00359528
ZNF594	899.302	-0.216949	0.0702486	0.000135335	0.0036091
LYPD1	1738.62	0.487516	0.181923	0.000135873	0.0036135
FLAD1	3798.19	0.155162	0.0468318	0.000136073	0.0036135
SLC38A3	180.304	0.294521	0.097844	0.000136207	0.0036135
ANKH	1251.51	-0.181736	0.0566036	0.000136976	0.00362292
FMN2	1831.78	-0.172415	0.0541916	0.000137035	0.00362292
CHRDL1	1744.85	0.293551	0.0973352	0.000137665	0.00363331
CMIP	4639.78	-0.124438	0.0368975	0.000138087	0.00363818
NPIPA1	531.021	-0.247333	0.0806315	0.000138807	0.00365088
SHROOM3	6845.68	-0.160996	0.0497858	0.00014005	0.00367264
HSPH1	14648.4	-0.137712	0.0414421	0.000140113	0.00367264
CREB3L2	4325.36	-0.250179	0.0829875	0.000140817	0.00368478
KCNQ5	13.3348	0.956259	0.333249	0.000141425	0.00369439
DCAF4	383.078	0.176767	0.0553087	0.000141981	0.0037026
ADCY7	2391.28	-0.312847	0.108481	0.000143612	0.00373358
FMNL3	2061.62	-0.125269	0.0373664	0.000143807	0.00373358
STPG1	134.515	0.420201	0.149588	0.000143899	0.00373358
B2M	1096.4	0.157744	0.0480992	0.000144595	0.00374531
PCDP1	20.0609	0.723865	0.256661	0.000145199	0.0037546
FAM210B	1972.16	0.178704	0.0564094	0.000147323	0.00380312
CAMSAP1	10140.4	-0.123602	0.0366774	0.000147613	0.00380391
DRP2	420.011	-0.27489	0.0924897	0.000148231	0.00380391
KCNMB3	59.0846	-0.484733	0.170579	0.000148322	0.00380391
SCHIP1	1130.43	0.28449	0.0969438	0.000148346	0.00380391
SYNCRIP	18016.1	-0.117285	0.0345494	0.000149313	0.00382173
NKX6-2	124.593	1.23513	0.663686	0.000149539	0.00382173
TRAPPC3	1655.54	0.147109	0.0457338	0.000149837	0.00382297
FBLIM1	250.075	0.333263	0.1147	0.00015055	0.00383418
PIANP	659.181	0.271261	0.0868414	0.000150777	0.00383418
ELL2	615.284	0.345943	0.122565	0.000151165	0.00383768
EBP	2694.91	0.151391	0.0464689	0.000151671	0.00384417
SLC27A3	521.631	0.269856	0.0908079	0.000151937	0.00384457
NIN	9872.72	-0.171343	0.0536953	0.000152519	0.00385293
MDH1	6887.98	0.0988161	0.0284243	0.000153219	0.00386337
FN1	16062.9	-0.233182	0.0773474	0.000153436	0.00386337
SIGMAR1	4838.25	0.142526	0.0432683	0.000154051	0.00387248
SHISA3	119.573	0.875948	0.404825	0.000154534	0.00387436
ARHGEF9	2018.12	-0.136002	0.041198	0.000154631	0.00387436
AHRR	141.227	-0.489972	0.182228	0.000155064	0.00387887
RP11-438N16.1	20.7657	0.802373	0.293105	0.000155717	0.00388422
UNG	5708.73	0.122504	0.0364671	0.000155895	0.00388422
WDR81	1492.12	-0.131673	0.0400651	0.000156038	0.00388422
PACRGL	460.636	0.207341	0.0669732	0.000156853	0.00389819
FBN1	1632.32	-0.183188	0.0586918	0.000157217	0.00390092
CRAMP1L	2798.01	-0.154959	0.0475766	0.000157694	0.00390643
MC1R	143.664	-0.294419	0.100038	0.000160505	0.00396381
FBXO11	4683.69	-0.141209	0.0414585	0.000160527	0.00396381
MEOX1	56.1181	-0.735163	0.275097	0.000161036	0.00396997
HECTD4	4752.34	-0.160593	0.0500424	0.000161436	0.00397345
STOX2	7297	-0.216793	0.071285	0.000162505	0.00399335
WWC2	2058.87	-0.129463	0.0411801	0.000162966	0.00399828
SLITRK4	18.1921	0.869202	0.321667	0.000163921	0.00401528
SNX10	389.156	0.182806	0.0574778	0.000164689	0.00402716
RP11-620J15.3	429.911	0.216206	0.0707	0.000164931	0.00402716
MLX	1684.7	0.0932961	0.0267845	0.000165909	0.0040446
NR2F2	18771.4	-0.340828	0.122881	0.000167074	0.00406653
KIRREL3	394.315	-0.285392	0.0985165	0.00016764	0.00407385
HS6ST3	359.96	-0.64806	0.26846	0.000167944	0.00407476
PPP1R14C	921.538	0.355853	0.124728	0.000168648	0.00408124
MIPEP	1192.03	0.12705	0.037526	0.000168743	0.00408124
AMH	222.118	-0.309475	0.105848	0.000170078	0.00410705
ZSCAN25	1397.69	-0.111664	0.0329309	0.000171017	0.00410788
ITGB8	2153.05	-0.333169	0.117808	0.000171117	0.00410788
WNT4	57.2167	0.475367	0.168338	0.000171143	0.00410788
RERE	8387.4	-0.131757	0.0406006	0.000171184	0.00410788
BUB3	6562.84	0.101188	0.0293863	0.000171487	0.00410873
TIFA	215.63	0.326644	0.114724	0.000171759	0.00410883
BAIAP2-AS1	4206.67	-0.117217	0.0352806	0.000173539	0.00413885
TTBK1	1458.79	-0.171364	0.0547834	0.000173571	0.00413885
NARS2	1936.26	0.143199	0.0457131	0.000173824	0.00413885
CXorf57	600.546	0.198399	0.0642214	0.000175037	0.00415834
RIMS1	259.585	-0.368317	0.133068	0.000175391	0.00415834
SFRP1	4439.89	0.470787	0.174592	0.000175461	0.00415834
TOX3	4372.89	-0.319303	0.114002	0.000175728	0.00415834
ANO1	40.8814	0.625446	0.221863	0.000176519	0.00416439
NPAS3	1852.53	-0.254348	0.0884016	0.000176673	0.00416439
UBR4	13390.1	-0.201799	0.0660207	0.000176798	0.00416439
PCYOX1L	1210.17	0.149348	0.0461535	0.000177439	0.00417308
TICAM1	9.35734	1.12295	0.472487	0.000177732	0.00417356
PCSK1	94.2773	0.601903	0.242112	0.000178835	0.00417862
GRM8	426.869	-0.327764	0.116845	0.000178892	0.00417862
AURKA	4336.86	0.109904	0.0325595	0.000178952	0.00417862
KMT2B	4706.31	-0.120931	0.0343193	0.000179037	0.00417862
TMEM183B	88.7119	0.269129	0.0919353	0.000179523	0.00418162
PIEZO2	955.191	-0.266745	0.0918286	0.000179711	0.00418162
ILDR2	13992.9	-0.278018	0.0967588	0.000181381	0.00421408
ME2	3892.21	0.096181	0.0274923	0.000182155	0.00422568
PLCE1	587.298	-0.229932	0.077371	0.000183247	0.00424458
ABL1	10626.8	-0.0886875	0.0243323	0.000183728	0.0042493
WHSC1	30129.4	-0.12258	0.0370857	0.000185255	0.00427816
PCDH19	4365.26	-0.187603	0.06098	0.00018582	0.00428476
RBM5	4187.62	-0.168909	0.0539428	0.0001871	0.004306
IL34	51.602	0.454496	0.162351	0.000187303	0.004306
SLC45A4	1743.57	-0.122698	0.0380034	0.00018852	0.0043275
HS3ST3B1	4869.06	-0.49916	0.198198	0.000189039	0.00432954
MAP1B	95234.6	-0.167978	0.0536199	0.000189436	0.00432954
SLC25A13	5541.76	0.160119	0.050791	0.000189456	0.00432954
CIC	5659.81	-0.136284	0.0419893	0.000189843	0.00433192
MTURN	1503.9	-0.149156	0.0483077	0.000190192	0.00433344
HAS3	151.866	-0.195613	0.0662009	0.000192873	0.00437907
GPR126	158.032	0.508267	0.194182	0.000193252	0.00437907
COPS7A	1515.88	0.136562	0.0415494	0.000193978	0.00437907
STRADB	1889.77	0.280547	0.0988187	0.000194311	0.00437907
PHLDA1	1504.81	0.301756	0.107747	0.000194592	0.00437907
EMP2	1686.29	0.232512	0.0788379	0.00019466	0.00437907
ACIN1	12715.7	-0.131203	0.0402811	0.000194967	0.00437907
COX14	548.244	0.15553	0.0487951	0.000195128	0.00437907
NUTM2D	545.749	-0.195207	0.0640433	0.000195181	0.00437907
FOXJ1	765.721	-0.29236	0.101926	0.000195325	0.00437907
FBXO32	28.5966	0.600743	0.228367	0.000195336	0.00437907
ZNF629	8648.18	-0.160772	0.0512575	0.000195773	0.00438067
SLC25A15	2620.3	0.137789	0.0410089	0.000196	0.00438067
PHYHIP	301.811	0.309781	0.104647	0.000196326	0.00438067
UPF2	2595.9	-0.122343	0.0370095	0.000196759	0.00438067
MTL5	87.0422	0.513006	0.197922	0.000196836	0.00438067
PHF12	3506.01	-0.0974855	0.0291301	0.000197593	0.00439115
NKX2-2	136.133	1.32712	0.736796	0.000199139	0.00441459
DDT	1480.27	0.126025	0.039056	0.000199489	0.00441459
SVOP	752.057	0.223579	0.0753716	0.000199512	0.00441459
BICD2	4384.9	-0.108087	0.0332787	0.000199973	0.00441843
DHCR7	8954.25	0.158678	0.0505287	0.00020155	0.00444687
LZTS1	3220.21	-0.525376	0.214331	0.000202865	0.00446944
CORO2A	57.9185	0.980886	0.506912	0.000203619	0.00447962
UBE2E2	1214.29	0.127487	0.0383457	0.000204591	0.00449456
ASIC1	2570.79	0.153729	0.0478182	0.000205869	0.00451615
COQ3	365.677	0.194769	0.0652734	0.000206386	0.00452102
LIPG	1044.94	0.346769	0.127979	0.000206826	0.0045242
BUB1	6125.76	0.108768	0.0324441	0.000207556	0.0045337
GPR162	960.078	0.149047	0.0475403	0.000209388	0.00456721
MEGF10	8067.81	-0.494784	0.198961	0.000209836	0.00457049
SP5	828.395	-0.390645	0.144619	0.000211831	0.00460739
ADAM11	878.823	0.301612	0.108382	0.000212349	0.00461213
ZFHX2	1455.19	-0.199304	0.0667684	0.000213167	0.00462251
VWA9	3271.42	0.108997	0.0318009	0.000213458	0.00462251
FOXP2	150.852	0.385139	0.140854	0.000213732	0.00462251
NUAK2	3331.37	-0.174403	0.0563308	0.000214287	0.004628
TTK	2824.09	0.114382	0.0341898	0.000214595	0.00462813
GLOD4	4269.25	0.101581	0.0294484	0.000216194	0.00465607
NHLH1	6068.54	0.271239	0.0960188	0.00021681	0.00465736
SNAP91	325.68	0.339378	0.12323	0.000216862	0.00465736
APOBEC3B	11.4765	1.26399	0.578056	0.000218354	0.00466981
ENC1	11767	-0.197087	0.0660832	0.000218496	0.00466981
TTLL11	819.261	-0.148015	0.0468765	0.000218814	0.00466981
GNAL	1710.17	0.144173	0.0439229	0.000219178	0.00466981
TDP1	2541.31	0.0921496	0.0269015	0.000219194	0.00466981
SAP30L	2823.46	-0.124933	0.0394631	0.000219268	0.00466981
PPAP2B	3233.96	-0.144226	0.0456073	0.000221897	0.00471356
TEX30	276.902	0.391295	0.147076	0.000221938	0.00471356
NUMA1	16572.1	-0.171967	0.0560221	0.000222932	0.00472807
EP300	11421.6	-0.131094	0.0442034	0.000223259	0.00472807
XYLT1	1752.32	-0.480517	0.193136	0.000223707	0.00472807
FAM49B	4001.99	0.0911083	0.0262734	0.000223854	0.00472807
ZNF589	1793.76	-0.129154	0.0414427	0.00022543	0.0047548
LOC100630923	406.904	-0.298136	0.105235	0.00022828	0.0048083
TMTC2	1410.79	0.346995	0.129962	0.00022944	0.0048261
SLC43A1	34.6623	0.652951	0.262606	0.000231147	0.0048459
CNTNAP4	12.1991	-0.915027	0.343578	0.000231591	0.0048459
ZNRF3	3759.84	-0.12962	0.0440315	0.000231762	0.0048459
CEND1	416.517	0.212717	0.0721706	0.000231928	0.0048459
ASNS	8394.17	0.144131	0.0456906	0.000231961	0.0048459
BCAP31	5082.92	0.209434	0.070059	0.000233512	0.00485883
RAB27B	66.8979	0.349785	0.125014	0.000233598	0.00485883
UROS	1992.32	0.123559	0.0388367	0.000233786	0.00485883
SYNM	573.292	-0.182245	0.0599495	0.000234093	0.00485883
RGMA	29294	-0.180311	0.0597212	0.000234233	0.00485883
GLIS2	2701.6	-0.19371	0.0648605	0.000234481	0.00485883
MFNG	225.165	0.455835	0.179376	0.000236049	0.00488471
ETV1	952.935	0.427985	0.165867	0.000236831	0.0048906
GPRC5C	78.8169	0.567374	0.229607	0.000236971	0.0048906
GABRA5	41.0954	0.618904	0.249102	0.000237906	0.0049033
EDARADD	82.9014	0.780222	0.376849	0.000239815	0.00493601
ZNF445	3766.35	-0.171643	0.0583051	0.000240694	0.00494745
BGN	139.974	0.565118	0.23006	0.000242176	0.00497125
TTC28	8967.78	-0.154804	0.0490482	0.000243282	0.00498276
PLOD2	248.282	0.212417	0.0731666	0.000243386	0.00498276
C3orf70	129.377	-0.301756	0.106791	0.000245667	0.00502273
TNFRSF21	1857.73	0.137475	0.0425297	0.000247478	0.00504722
DYRK3	692.455	0.17215	0.0574566	0.00024765	0.00504722
BMS1P4	32.8973	-0.489317	0.1807	0.000247852	0.00504722
ADAP1	214.761	0.52516	0.216402	0.000248744	0.00504868
TRIP13	1689.81	0.111358	0.0339699	0.000248801	0.00504868
MAPKAPK3	5199.9	0.127609	0.0398683	0.000248911	0.00504868
PURB	3759.34	-0.196317	0.0662944	0.000250012	0.00506432
CROCCP3	68.2404	-0.41248	0.151176	0.000250875	0.00507509
LOC145783	86.2307	-0.284341	0.101563	0.000251449	0.00508
YBX2	21.8716	0.760405	0.305831	0.000253407	0.00511132
NKAIN1	8903.06	0.193571	0.0653252	0.000253666	0.00511132
KIF26B	496.774	-0.422536	0.168064	0.000254258	0.00511653
FAM188B	460.666	0.152412	0.0486619	0.000255811	0.00514103
C11orf71	305.028	0.17345	0.0577909	0.00025626	0.00514331
GNPDA1	5946.93	0.131562	0.0414642	0.00025745	0.00516043
PRDM2	4758.25	-0.144309	0.0463155	0.000257786	0.00516043
DTX4	42716.5	-0.29935	0.111301	0.000259369	0.00518239
TOP3A	4215.03	-0.116561	0.0360244	0.000260011	0.00518239
DDX59	732.775	0.128865	0.0404456	0.000260202	0.00518239
CENPE	3157.05	-0.24489	0.0861608	0.000260235	0.00518239
ID4	4959.53	0.1622	0.0515805	0.000261285	0.00519656
LY6E	991.33	0.435015	0.172094	0.000264614	0.00525595
FOXO1	370.748	-0.328983	0.124124	0.000267443	0.00530527
FXYD6	14898.7	0.164517	0.0542376	0.000268111	0.00530814
BRCC3	2190.22	-0.107533	0.0306721	0.000268464	0.00530814
ZNF605	1367.7	-0.184803	0.0645111	0.000268626	0.00530814
LSM2	4279.1	0.142364	0.0471013	0.00026945	0.00530916
NME4	6492.05	0.176969	0.0589112	0.000269857	0.00530916
ISCU	2145.7	0.143409	0.0459594	0.000270111	0.00530916
CDC42BPA	4462.11	-0.134101	0.0425766	0.000270457	0.00530916
KREMEN2	50.7041	0.628669	0.261148	0.000270734	0.00530916
ST6GAL1	2359.3	0.165178	0.0513579	0.000271418	0.00530916
SPTBN4	34.9914	0.537078	0.211822	0.000271549	0.00530916
CDV3	13497.1	-0.107127	0.0312756	0.000271737	0.00530916
EYA2	306.661	0.373257	0.143248	0.000272057	0.00530916
C17orf51	2892	-0.152593	0.0478844	0.000272323	0.00530916
CYB5R4	703.965	0.134805	0.0424404	0.000272486	0.00530916
SLC50A1	448.669	0.185295	0.0624087	0.000273566	0.00532034
CACNA1I	10.3188	0.954039	0.38548	0.000273904	0.00532034
TMC6	62.5426	0.687993	0.311284	0.000274101	0.00532034
ID3	1761.5	-0.410464	0.16322	0.000275564	0.00534196
FAM64A	5016.56	0.102441	0.0335849	0.000275997	0.00534362
RSL24D1	7470.1	0.107283	0.0343869	0.000276801	0.00534724
CSNK1A1P1	111.969	-0.337974	0.12521	0.000276882	0.00534724
MICU1	2171.36	0.0909212	0.0264806	0.000278698	0.00537554
ACTR5	698.663	0.131073	0.0421361	0.000279801	0.00539004
DIP2A	2249.3	-0.13271	0.0422243	0.000280437	0.00539551
POLR1C	1655.48	0.116739	0.0367068	0.000281157	0.00540258
ZCCHC7	1036.66	0.148864	0.0481425	0.000282163	0.00540908
TMEM119	11.2467	1.29673	0.599674	0.0002822	0.00540908
PDGFC	946.971	0.180008	0.0593569	0.000284977	0.00545547
ANKFY1	8063.13	-0.116714	0.0370678	0.000285339	0.0054556
ARHGDIG	97.7934	0.368583	0.13806	0.000287362	0.00548743
FUBP1	14817	-0.12804	0.0406334	0.000289732	0.0055258
AKR1B1	11638.9	0.142524	0.0430455	0.000290807	0.00553629
GABRB3	1811.08	0.241788	0.0868495	0.000291003	0.00553629
TENM4	8831.99	-0.136593	0.0446728	0.000291859	0.00554567
SNCA	613.011	0.241681	0.0864828	0.000292588	0.00554889
EFS	6376.5	-0.138221	0.0434999	0.000292864	0.00554889
CHD7	27204.8	-0.163073	0.0541248	0.000293418	0.00554889
EPHB2	14896.7	-0.182431	0.0621552	0.000293475	0.00554889
HOXA-AS2	129.164	-0.469377	0.176746	0.000293935	0.00555073
ZC3H7B	10484.1	-0.0999091	0.0299637	0.000297247	0.00560638
ST8SIA1	2976.5	-0.126663	0.0402551	0.000298163	0.00561675
SCFD2	1398.54	0.163408	0.0540357	0.000300553	0.0056414
IL17D	306.658	-0.286927	0.105898	0.000300567	0.0056414
TMEM194B	249.829	0.172251	0.0576892	0.000300575	0.0056414
DCLK2	4183.53	-0.120517	0.038287	0.000301424	0.00564729
CMTM4	3470.28	-0.165996	0.0554794	0.000301626	0.00564729
TFR2	20.7165	0.582073	0.22384	0.00030535	0.00571004
FAM83D	2664.45	0.104873	0.0325608	0.000305775	0.00571102
SCN3B	624.839	0.379509	0.144477	0.000307233	0.00573128
FAM216A	685.565	0.163738	0.0537092	0.000308306	0.0057443
PDLIM3	728.651	-0.440257	0.181132	0.000309258	0.00574909
TFAP2B	2863.01	-0.601308	0.278942	0.000309312	0.00574909
RBM33	3858.46	-0.112704	0.0353376	0.000310767	0.00576197
MRPS27	7521.3	0.081524	0.0242195	0.000310851	0.00576197
WFIKKN2	113.667	-0.388821	0.152209	0.000311272	0.00576197
NEU1	2670.14	0.113903	0.0357744	0.000311509	0.00576197
WDSUB1	215.123	0.195756	0.0676408	0.000312723	0.00577745
EFCAB1	11.4287	0.917664	0.36044	0.000314359	0.0057959
C12orf66	276.589	0.182993	0.062387	0.000314477	0.0057959
KIAA0753	2139.85	-0.119703	0.0381308	0.00031592	0.00581112
DDX25	125.319	-0.370131	0.14141	0.00031606	0.00581112
MMS19	4565.75	0.131808	0.0416755	0.00031683	0.00581828
VPS29	2011.76	0.114442	0.0331749	0.000319516	0.00585426
CDC123	5455.94	0.100184	0.0296843	0.000319751	0.00585426
IFNGR1	975.967	0.113213	0.0361002	0.000319934	0.00585426
IGF2BP1	71875.8	-0.110418	0.0344438	0.000321062	0.0058615
MPZ	8.85348	0.945458	0.387322	0.000321447	0.0058615
DGCR5	372.783	-0.153109	0.0508405	0.000321477	0.0058615
STARD9	1076.83	-0.266125	0.0955768	0.000321866	0.00586163
PAK3	2882.54	-0.355755	0.140518	0.000322263	0.0058619
BRD1	4991.94	-0.106354	0.032561	0.000323371	0.00587508
NUDCD3	6378.42	0.083611	0.0245444	0.000324347	0.00588014
NYNRIN	677.762	0.462375	0.197166	0.000324689	0.00588014
RUNX1T1	1174.39	-0.225572	0.0793005	0.000324868	0.00588014
GOLGA2	2790.25	-0.118923	0.0372166	0.000325183	0.00588014
TRIM24	11899.9	-0.123186	0.0392954	0.000325656	0.00588176
DSTYK	2465.53	-0.149113	0.0470289	0.000326722	0.00588814
SPARC	12676.6	0.150241	0.0497984	0.000327106	0.00588814
ENO2	4464.36	0.164399	0.0536542	0.000327162	0.00588814
FBXL18	3733.96	-0.129305	0.0428505	0.000327662	0.00589024
LOC100506639	89.2243	-0.251253	0.0905696	0.000328707	0.00590019
GLG1	11850.2	-0.0853257	0.0256316	0.000328985	0.00590019
RP11-401P9.5	30.7793	-0.59931	0.241425	0.000329951	0.00591059
ITPRIP	631.784	0.359067	0.143367	0.000331024	0.0059182
WDR11-AS1	17.8196	-0.522154	0.199948	0.000331147	0.0059182
GNA12	7046.15	-0.0766275	0.0243206	0.000331839	0.00592365
AGER	91.5272	-0.377809	0.140591	0.000332847	0.00593148
ITGA2	330.644	-0.536564	0.23828	0.000333649	0.00593148
RREB1	1660.98	-0.119913	0.03933	0.000333765	0.00593148
MLC1	127.423	0.466599	0.183918	0.000333824	0.00593148
SFPQ	38291.3	-0.145916	0.0482552	0.000334731	0.0059407
ELF2	1649.84	-0.134397	0.0436471	0.000336147	0.00595893
RASD2	51.5575	0.532727	0.221498	0.000336883	0.00596509
CDO1	2419.51	-0.10528	0.033118	0.000338202	0.00598153
SNHG18	32.1356	0.488909	0.188847	0.000339386	0.00599557
SYT3	232.671	0.323078	0.124659	0.000340112	0.00600146
TSPAN9	1280.54	0.293252	0.111596	0.000340529	0.0060016
CCNB1IP1	8963.75	0.114004	0.0345961	0.000340902	0.0060016
TIMP2	5250.89	0.189244	0.0661742	0.000342776	0.00602768
CTSH	251.835	0.22517	0.0820195	0.000343263	0.00602891
PNMT	19.3688	0.639147	0.252388	0.000343633	0.00602891
SFMBT1	1760.39	-0.101013	0.0313268	0.000344124	0.00603063
STXBP1	3977.91	0.163101	0.0540054	0.000345145	0.00604162
GPD1L	797.971	0.14794	0.0491485	0.000348633	0.00609161
FBXO9	1058.57	-0.191159	0.0690793	0.000348825	0.00609161
INTS10	2209.37	0.0891334	0.0271889	0.000349366	0.00609161
CSE1L	19735.6	0.100714	0.0311546	0.000349699	0.00609161
MYO1D	466.938	0.476729	0.20638	0.000349987	0.00609161
PLIN2	1333.96	0.295025	0.112937	0.000353329	0.00614279
LYSMD4	691.491	-0.149612	0.049849	0.000353738	0.00614294
HINT2	808.459	0.164723	0.0559889	0.000355823	0.00616989
SLC37A4	3767.1	0.154301	0.0526629	0.000356095	0.00616989
BPHL	1269.46	0.168554	0.0585753	0.000356724	0.00617239
LRP4	2919.33	-0.127689	0.0411223	0.000357044	0.00617239
TMEM51-AS1	70.2549	-0.50833	0.212639	0.00035757	0.00617453
PKD1	2784.08	-0.166356	0.0565516	0.000359243	0.00619122
EPB41L1	2676.84	0.278546	0.108851	0.000359344	0.00619122
HYOU1	23370.3	-0.0981502	0.0303589	0.000362989	0.00623995
SFRP2	4430.12	0.481013	0.211982	0.000363193	0.00623995
AIG1	487.691	0.173656	0.0597453	0.000363566	0.00623995
TRIM52	193.075	-0.222389	0.0799297	0.0003638	0.00623995
GPC6	1354.37	0.322499	0.118086	0.000364339	0.0062422
UQCR11	3178.83	0.116857	0.0372348	0.000366366	0.00626992
MGST2	170.513	0.272142	0.101109	0.000368132	0.00629159
ARSE	122.668	0.260419	0.096937	0.000368452	0.00629159
PSMG3-AS1	992.274	-0.14971	0.0513239	0.000369373	0.0063003
FCGRT	302.448	0.218367	0.078005	0.000369817	0.00630087
EFNA5	2096.12	0.213563	0.0771874	0.000371061	0.00631504
RALYL	168.286	-0.689579	0.346785	0.00037197	0.00632349
ADCK2	946.883	0.182291	0.0635438	0.000373033	0.0063278
PTTG1	4394.5	0.111903	0.0345751	0.000373049	0.0063278
MOB3B	3475.85	0.216629	0.0786216	0.000374342	0.00634272
IRS2	1382.04	-0.137865	0.0465005	0.000377223	0.00638447
TFAP2E	27.1003	-0.682158	0.29856	0.000377882	0.00638858
STOML2	9151.54	0.118995	0.038904	0.000379426	0.00640761
PLSCR1	409.797	0.181807	0.0640124	0.000380412	0.00640902
FAHD2B	1089.76	0.165188	0.0565048	0.000380674	0.00640902
C1orf226	3090.85	-0.212823	0.0773265	0.000380905	0.00640902
UBTF	11664.8	-0.158765	0.0539819	0.000381181	0.00640902
NPM1	104716	0.0933893	0.0287854	0.000383582	0.00643005
EVA1A	34.3615	0.47601	0.190982	0.000383585	0.00643005
SULT4A1	176.892	0.358212	0.142147	0.000384069	0.00643005
RNASEH2B	774.112	0.128858	0.0418797	0.000384256	0.00643005
TRIM39	1066.8	-0.0932239	0.0296823	0.00038484	0.00643005
MPHOSPH8	2492.43	-0.12413	0.0403494	0.000385243	0.00643005
SPOCK2	342.969	0.383508	0.158347	0.000385367	0.00643005
LOC100379224	1314.98	-0.260459	0.0986704	0.000385908	0.00643209
FARSB	4192.81	0.0905986	0.0283638	0.000388104	0.00644902
FZD10	6685.56	-0.277892	0.107851	0.000388117	0.00644902
LINC00461	574.617	-0.500342	0.219505	0.000388195	0.00644902
SLIT3	1297.74	-0.104214	0.0330134	0.000388607	0.00644902
ZC4H2	2651.08	0.103547	0.0316165	0.000389482	0.0064523
PCCB	2888.54	0.121749	0.0389732	0.000389646	0.0064523
AXIN2	4960.3	-0.207131	0.0751201	0.000390075	0.00645244
ERBB4	1639.3	-0.321133	0.12768	0.000390903	0.00645916
TAOK3	775.304	-0.177632	0.0625529	0.000392433	0.00647746
ZNF827	651.584	-0.181602	0.0634899	0.000393248	0.00647935
CADM3	1312.41	0.231256	0.0851418	0.000393462	0.00647935
SOX1	7811.71	-0.28977	0.1139	0.000393815	0.00647935
ULK1	3382.36	-0.116331	0.0366052	0.000395299	0.00649139
NBPF10	354.183	-0.36935	0.144515	0.000395393	0.00649139
MICA	118.807	0.523399	0.23323	0.000396893	0.00650905
RQCD1	6832.72	0.0944966	0.0295036	0.000398065	0.00652129
KIAA0368	8161.35	-0.11439	0.0366799	0.000399532	0.00652977
PRDM15	838.183	-0.111441	0.0351671	0.000399751	0.00652977
APBA1	593.697	-0.217044	0.0792896	0.000401119	0.00652977
ZNF888	236.293	-0.195906	0.0690219	0.000401139	0.00652977
ZHX2	1195.82	-0.214037	0.0790567	0.000401547	0.00652977
EDNRB	870.666	0.574854	0.279442	0.000401771	0.00652977
GDAP1L1	1363.69	0.312977	0.12403	0.000402155	0.00652977
CPXM1	6438.19	0.173348	0.0606066	0.000402259	0.00652977
EFNB2	8970.21	-0.233474	0.0875006	0.000402415	0.00652977
FXYD7	96.6637	0.302785	0.11494	0.000403839	0.00654242
DAAM2	436.794	0.215528	0.0760399	0.000404266	0.00654242
FGF3	124.791	-0.580282	0.284211	0.000404475	0.00654242
FGFBP3	34411.5	-0.146256	0.0493955	0.000406402	0.00655784
JAM2	3850.33	-0.178477	0.0630299	0.000406562	0.00655784
RRAGA	3424.09	0.0819989	0.0256257	0.000406711	0.00655784
RAPGEF4	63.5474	0.402294	0.162838	0.00040762	0.00656559
HNRNPM	54475.4	-0.139198	0.0464784	0.000408229	0.0065685
MGST3	1927.96	0.151822	0.0502704	0.00041017	0.00659036
GNG12	987.99	0.234217	0.0857871	0.000410447	0.00659036
SACS	13960.9	-0.187337	0.0663448	0.000410935	0.0065913
NFATC1	437.537	0.380286	0.153524	0.000414672	0.00664429
HIRA	5660.06	-0.108256	0.034492	0.000416147	0.00666096
PTGFR	381.678	-0.57823	0.282591	0.000416619	0.00666157
LAMB2	4557.85	-0.179054	0.0626393	0.000417342	0.00666617
SEMA5A	1310.85	-0.227363	0.0850105	0.000419024	0.00668606
MYL12A	2846.36	0.139577	0.0468126	0.000422562	0.00673551
HDAC3	4587.7	0.111469	0.0364328	0.000423625	0.00674074
BTBD10	2087.31	0.132416	0.0425275	0.000423988	0.00674074
RTN1	1894.32	0.163964	0.0567955	0.000424209	0.00674074
SLC35F2	210.184	0.0582188	0.109674	0.000424896	0.00674468
UQCRQ	2238.62	0.13693	0.0450177	0.000425954	0.00675448
COTL1	35890.3	0.178674	0.0633045	0.000426982	0.00676379
RECQL	1639.91	-0.116655	0.0381214	0.000428543	0.00678151
ZNF70	642.494	-0.182469	0.0643811	0.000429087	0.00678311
ZNF146	9348.04	-0.10951	0.0360428	0.000430986	0.00680611
TTC14	794.683	-0.16446	0.0560335	0.00043256	0.00681867
BDNF	14.4398	0.962512	0.467057	0.00043267	0.00681867
SAFB2	5773.16	-0.219932	0.0807925	0.000433378	0.00682282
TMEM183A	7083.82	0.0932627	0.0305447	0.000434574	0.00683425
MGC72080	181.154	0.199557	0.0724663	0.000434996	0.00683425
TMEM131	5907.9	-0.135275	0.0452863	0.000435733	0.00683883
MRPS7	4536.21	0.0835029	0.0254463	0.000436231	0.00683963
LATS2	1844.52	-0.1176	0.0381656	0.000437168	0.00684301
PTP4A3	486.306	0.334409	0.136508	0.000437339	0.00684301
TMX2-CTNND1	2177.27	-0.294947	0.112959	0.000439543	0.00686829
RSAD1	1389.9	0.11906	0.0388554	0.00043985	0.00686829
IL17RB	82.4284	0.312544	0.121409	0.000440938	0.00687828
CNNM1	40.4225	0.0404309	0.0849528	0.000441952	0.00688098
NXPH2	98.75	0.327014	0.125396	0.000442009	0.00688098
SLC25A24	3158.09	-0.14266	0.0498931	0.000442615	0.00688342
DMWD	3501.18	-0.124283	0.0403383	0.000443116	0.00688424
RIMKLA	377.872	0.300106	0.118811	0.000444845	0.00689135
LBH	1118.31	0.219732	0.0815841	0.000444934	0.00689135
GAS5	10495.9	0.108935	0.0348429	0.000445044	0.00689135
TRAK1	6101.45	-0.0891975	0.0276827	0.000445372	0.00689135
PDSS1	465.475	0.120558	0.0395022	0.000446777	0.00690613
AHSA2	362.455	-0.289431	0.111993	0.000447379	0.00690698
PPAPDC3	320.107	0.180372	0.0636918	0.000447733	0.00690698
GRB14	30.5889	0.395813	0.15694	0.000448255	0.00690809
KLHL21	2339.68	-0.116285	0.0375512	0.000449677	0.00692304
LHX1	111.76	-0.249578	0.0954221	0.000451606	0.00694244
GNG2	9809.27	0.107416	0.0323546	0.000451842	0.00694244
LOC102723769	142.506	-0.536154	0.242911	0.000454433	0.00697526
MIA3	4392.65	-0.111302	0.0360739	0.000455287	0.00698137
LOC90784	1188.65	-0.159696	0.055449	0.000456868	0.00699862
SHROOM2	1766.65	0.202997	0.0746878	0.000457801	0.0070019
ZNF8	446.794	-0.148483	0.0511387	0.000458326	0.0070019
PLK1S1	486.5	0.314431	0.124784	0.000459136	0.0070019
RAB11FIP3	4657.42	-0.157579	0.0561679	0.000459232	0.0070019
CAMK2N1	1294.54	0.294572	0.121283	0.000459365	0.0070019
VPS9D1-AS1	134.545	0.580761	0.264246	0.000462103	0.00702641
IRX5	5174.48	-0.222915	0.0879698	0.000462265	0.00702641
CCDC28B	840.028	0.132168	0.0437818	0.000462348	0.00702641
DCC	9459.57	-0.272952	0.107478	0.000464246	0.00704827
LOC100289097	184.039	0.283445	0.109652	0.000464879	0.00704961
TEX10	3851.73	0.104721	0.0345337	0.000465254	0.00704961
MAPKAPK2	7885.5	0.110413	0.0356788	0.000465929	0.00705042
F11R	2491.72	0.193854	0.0707614	0.000466506	0.00705042
NEDD9	861.553	-0.266262	0.105849	0.000467254	0.00705042
PROSER2	285.312	0.38985	0.16663	0.000467411	0.00705042
ARHGEF6	187.963	0.233372	0.0875787	0.000467606	0.00705042
MPDZ	6301.9	-0.152855	0.0527419	0.000469998	0.00707661
TMEM187	212.51	0.205923	0.0761698	0.000470266	0.00707661
CDKN2D	360.012	0.182947	0.0652109	0.000471792	0.00708813
CDCA3	1618.65	0.129079	0.0430653	0.000472961	0.00708813
NUTM2A	791.783	-0.133172	0.0442952	0.000473036	0.00708813
GYG1	3692.28	0.1176	0.0380962	0.000473314	0.00708813
TOM1L2	942.567	-0.10478	0.0339122	0.000473343	0.00708813
COL24A1	130.898	-0.658783	0.347718	0.000475651	0.00711574
LGI2	1179.27	-0.192641	0.0715702	0.000477902	0.00714245
ECI2	2995.87	0.107811	0.0316147	0.000478961	0.0071513
INPPL1	7631.41	-0.105213	0.0333093	0.000479739	0.00715595
DACH2	685.27	-0.425337	0.202406	0.00048028	0.00715706
ADAM1A	123.37	-0.349117	0.140516	0.000481075	0.00715809
TBL1Y	76.349	0.430628	0.175097	0.000481283	0.00715809
SYT13	78.9357	0.687452	0.359144	0.000483775	0.00718818
PLAT	138.004	0.343887	0.134988	0.000485739	0.00721038
AC159540.1-2	157.367	-0.366235	0.145484	0.000487174	0.00722084
LOC102606465	161.536	0.192331	0.0689482	0.000487385	0.00722084
CCDC71L	1274.38	-0.121844	0.0402627	0.000487965	0.00722243
SEPT4	124.048	0.63823	0.337452	0.000488435	0.00722243
ADC	273.663	0.230031	0.0853823	0.00049192	0.00725946
PNMA6A	194.334	0.471567	0.204444	0.000492132	0.00725946
CKMT1A	49.1121	0.0469952	0.0925241	0.00049236	0.00725946
IL4R	265.495	0.581522	0.303264	0.000495259	0.0072952
LOC102723756	18.2247	-0.679135	0.291581	0.00049613	0.00730101
SALL3	592.526	0.325683	0.132697	0.000497176	0.00730939
RAP1GAP	229.312	0.311006	0.125428	0.000498191	0.0073173
FBN2	16630	-0.151973	0.0526947	0.000498796	0.00731918
ASTN2	733.812	0.272681	0.109497	0.00050025	0.0073335
ARHGEF7	4291.27	-0.102143	0.0331687	0.000501551	0.00734555
PIFO	85.2814	0.381668	0.156817	0.00050375	0.00737071
CLEC16A	2658.66	-0.0972833	0.0325638	0.000505264	0.00738582
PDE1A	415.733	0.217733	0.0811673	0.000506982	0.00739886
MFAP2	2372.53	0.141657	0.0485093	0.000507122	0.00739886
DOCK11	1556.98	-0.20954	0.0789148	0.000510805	0.00744551
EDC4	5027.04	-0.130191	0.0430692	0.000511405	0.00744719
ESRRG	256.601	0.558627	0.270805	0.000512374	0.00745422
LINC00657	19361.9	-0.156	0.0545894	0.000514257	0.00746784
TRIM22	47.7657	0.370357	0.148844	0.000514284	0.00746784
DSC2	305.25	0.395605	0.175607	0.000515565	0.00747275
EIF5	20406.4	-0.228879	0.0884989	0.000515721	0.00747275
PRR14L	5182.91	-0.129761	0.0449842	0.000516664	0.00747275
PTN	5728.48	-0.22498	0.0862189	0.000516777	0.00747275
CAMK1D	1164.97	-0.136455	0.0488045	0.000517269	0.00747275
CHERP	8244.14	-0.108238	0.0352055	0.00051802	0.00747275
CUX1	7328.99	-0.094154	0.0305871	0.000518034	0.00747275
MORN1	323.474	-0.152128	0.0529373	0.000520912	0.00750285
MYBPC1	542.594	-0.379358	0.160784	0.000521099	0.00750285
ZZEF1	3137.44	-0.135701	0.0465567	0.000522211	0.00750833
CD55	253.836	0.26758	0.104878	0.000523112	0.00750833
MIDN	15938.4	-0.128507	0.0422963	0.00052332	0.00750833
ARL2	5227.24	0.193685	0.0714535	0.000523439	0.00750833
DUSP6	300.718	0.406058	0.179952	0.000524146	0.00751145
APOBEC3C	155.468	0.550709	0.267301	0.000525377	0.00751693
DOCK10	326.188	-0.189627	0.069032	0.000525509	0.00751693
FAM19A5	1391.88	0.290733	0.118102	0.00053061	0.00758044
RANBP10	2031.89	-0.107846	0.0360029	0.000530937	0.00758044
CORO1C	10337.7	0.101887	0.0328774	0.000532312	0.007593
CACNG6	58.0219	0.472252	0.209536	0.000536518	0.00764589
ANKS6	2014.18	0.16124	0.0553934	0.000538692	0.00766973
FGF14	117.701	0.434714	0.195184	0.000540962	0.00769491
SFXN4	594.332	0.154253	0.0539639	0.000542186	0.00770143
NUDT8	108.184	0.35788	0.146277	0.000542698	0.00770143
ZNF326	1898.97	-0.143768	0.0492289	0.000543069	0.00770143
BACE2	1043.97	0.269636	0.104984	0.000543429	0.00770143
ZNF316	5378.99	-0.135076	0.0452842	0.000546897	0.00774341
TGFBR2	110.55	0.244115	0.0912702	0.000547997	0.00775184
LRRC55	360.154	0.379578	0.166998	0.000550748	0.00778357
ASCL1	1236.82	-0.157224	0.0557343	0.000553655	0.00781695
H1F0	6532.6	-0.152712	0.0518159	0.00055413	0.00781695
HOXB9	133.17	0.0115284	0.0675835	0.000558402	0.00786753
UBAP1	3254.62	0.0703828	0.0217297	0.000558741	0.00786753
PCF11	3744.69	-0.144261	0.0504051	0.000560731	0.00788831
FAM13B	2184.04	-0.214431	0.0819392	0.000563317	0.00790573
NEUROD4	1405.27	0.564955	0.302515	0.000564244	0.00790573
PGGT1B	891.439	-0.144749	0.0509355	0.00056435	0.00790573
BNC2	57.3803	-0.63635	0.32934	0.000564642	0.00790573
FHL3	414.925	0.325258	0.134245	0.000565326	0.00790573
SLC29A2	431.526	0.341994	0.145538	0.000565529	0.00790573
GOLGA3	1955.01	-0.217945	0.0813456	0.000566322	0.00790573
COX4I1	12258.3	0.121867	0.0392763	0.000566373	0.00790573
CDCA7L	4716.71	0.0951278	0.0305201	0.000566618	0.00790573
SPRYD4	489.203	0.135397	0.0465693	0.000567358	0.00790573
CHD6	3126.34	-0.147748	0.0508348	0.000567641	0.00790573
ANG	42.9035	0.389343	0.160419	0.00057093	0.00794432
PRKD1	421.598	0.248321	0.0986514	0.000571466	0.00794457
GATA2	164.14	0.0180518	0.0696149	0.000572834	0.00794751
CRB2	25205.1	-0.161047	0.0576554	0.000573061	0.00794751
NPAS1	22.6875	0.582635	0.260609	0.000573232	0.00794751
ZNF713	263.147	-0.215307	0.0806574	0.00057459	0.00795914
SLC35E2B	9075	-0.109423	0.0348851	0.000575636	0.00796643
GREM2	1154.17	-0.444619	0.212118	0.000577287	0.00798207
ABRACL	1207.87	0.143364	0.0483423	0.000578542	0.00799222
TSPEAR-AS1	25.627	-0.677406	0.311275	0.000581152	0.00802105
SLC1A1	72.5503	0.339366	0.138889	0.000582308	0.00802977
VMP1	3052.95	0.127879	0.0435182	0.000583541	0.00803956
OSGEPL1	957.093	0.107703	0.0367	0.000585867	0.00805938
TGFB1	114.797	0.431336	0.194494	0.000586638	0.00805938
C20orf96	880.145	0.0949645	0.0311676	0.000586747	0.00805938
SCRT1	2217.77	-0.28933	0.119951	0.000587083	0.00805938
LINC00673	134.654	0.235325	0.090379	0.000587725	0.00806097
PRRC2C	18748.5	-0.165502	0.0595756	0.000589422	0.00807703
SNAPC4	1365.78	-0.123256	0.0414849	0.000594929	0.00814522
SCCPDH	4478.96	0.0977766	0.0331033	0.000599483	0.00820024
AMZ2	4538.23	0.0896657	0.0280075	0.000600114	0.00820156
ZFP36L2	5300.31	-0.149482	0.0526801	0.000600963	0.00820349
COL7A1	121.182	-0.409979	0.17022	0.000601735	0.00820349
DLEU1	761.442	0.112194	0.038869	0.000602077	0.00820349
ZNF197	3769.93	-0.154167	0.0549434	0.00060346	0.00820349
ST18	958.253	0.271536	0.111716	0.000603754	0.00820349
GOT2	13476.1	0.116245	0.0389502	0.000603845	0.00820349
TMEM255A	105.254	0.332268	0.137477	0.000604	0.00820349
LIN28A	23921.9	0.18159	0.0676128	0.000604798	0.00820706
AGBL5	7433.74	0.112047	0.0372433	0.000605984	0.00821353
MTMR9LP	8.1989	0.828497	0.358105	0.000606564	0.00821353
FAM214B	1303.58	-0.13784	0.0487575	0.000606882	0.00821353
SNCAIP	1015.59	0.190412	0.0720373	0.000608729	0.00823126
YIF1A	1738.05	0.157794	0.0569857	0.000610367	0.00824614
C8orf46	831.461	0.0675457	0.129097	0.000613683	0.00826975
COX6A1	9404.08	0.11503	0.0385155	0.00061388	0.00826975
APLN	95.2203	0.378678	0.164521	0.000613936	0.00826975
INHBE	155.083	0.407132	0.187576	0.000614272	0.00826975
TP53BP2	4732.73	-0.0931588	0.029	0.000616007	0.00828363
POU2F2	815.019	-0.414681	0.193142	0.000616384	0.00828363
SYNE1	1264.12	-0.179084	0.0635894	0.000618956	0.00831093
NOP14-AS1	459.552	-0.135535	0.0481099	0.00062134	0.00833081
TMEM99	622.574	0.237864	0.0929476	0.000621524	0.00833081
NDNF	3633.05	-0.29488	0.125571	0.000623189	0.00833973
RTL1	105.56	-0.290952	0.118711	0.00062365	0.00833973
HIPK2	18729.3	-0.198889	0.0752802	0.000623878	0.00833973
ROBO2	2103.91	0.193159	0.0726621	0.000624448	0.00833973
DUSP16	4075.08	-0.121248	0.0412185	0.000624908	0.00833973
OBFC1	760.222	0.127851	0.0440044	0.000626441	0.00835291
FNBP1	3344.5	-0.0911785	0.0309519	0.000631092	0.00840761
GFRA1	3769.34	-0.258195	0.106197	0.00063262	0.00842066
SNX7	637.953	0.213923	0.083073	0.000634731	0.00844143
PCK2	1279.54	0.384058	0.177481	0.000638226	0.008477
TRIM21	432.01	0.114256	0.0383488	0.000638924	0.008477
SCG3	1439.55	0.209551	0.0801255	0.000639065	0.008477
NAPB	1318.64	0.15398	0.0553871	0.000642255	0.00850864
SMEK1	6981.32	-0.106484	0.0348197	0.000642559	0.00850864
BAIAP2L1	116.767	0.437244	0.205271	0.000652538	0.00863332
PCDH18	14558.6	-0.179138	0.0673079	0.000655455	0.00866354
C17orf104	16.4806	0.683103	0.320148	0.000656004	0.00866354
SEL1L3	242.024	0.357126	0.158293	0.000656517	0.00866354
BBS9	1233.41	0.0856757	0.0275246	0.000659037	0.00868931
PHLDB2	1744.2	-0.146611	0.0512171	0.000661402	0.00871301
REST	2191.22	-0.211688	0.0856603	0.000664011	0.00873717
DMD	615.71	-0.183401	0.0688235	0.000664376	0.00873717
C20orf27	5514.56	0.316627	0.1372	0.000665627	0.00874224
PTPRZ1	23277	-0.331807	0.145377	0.000665902	0.00874224
WWTR1	1552.66	-0.158245	0.0565319	0.000667949	0.00876162
GBGT1	45.3252	0.419505	0.18332	0.000670053	0.00878171
SEZ6L2	2022.25	0.295871	0.126588	0.00067335	0.00881159
MKL2	2954.08	-0.147546	0.0539379	0.000673893	0.00881159
BMP6	134.024	0.352757	0.154203	0.000674351	0.00881159
ASAP2	2054.37	-0.166205	0.0613803	0.000674755	0.00881159
RPUSD3	1051.61	0.19394	0.073985	0.000675206	0.00881159
METAP1	3460.01	0.087738	0.0283003	0.000676116	0.00881596
ATP5O	9675.44	0.112294	0.0334456	0.000676956	0.0088175
EGR2	23.7489	0.473046	0.202165	0.000677384	0.0088175
ZBTB18	2241.91	-0.156791	0.0581079	0.000679612	0.00883646
FARS2	1052.29	0.145821	0.0533854	0.000679993	0.00883646
LOC100996724	65.8771	-0.429684	0.187977	0.000680898	0.00884072
ROBO1	6022.31	-0.158067	0.0576761	0.000683181	0.00886135
FKBP15	1853.05	-0.0897192	0.0291391	0.000683642	0.00886135
NRSN1	97.0711	0.288448	0.117959	0.00068471	0.00886768
MIR17HG	80.4967	-0.405547	0.175838	0.00068664	0.00888254
PERP	112.006	0.670943	0.404338	0.000687016	0.00888254
ANKRD46	2124.79	0.114472	0.0392314	0.000689887	0.00891215
AIMP1	1804.52	0.0951595	0.0320009	0.000692633	0.00893419
TRIM25	348.727	0.389211	0.188993	0.000692848	0.00893419
ZNF503	3811.82	-0.232897	0.0944538	0.000693597	0.00893419
GPR75	53.704	-0.42292	0.181073	0.000693923	0.00893419
SLC35A1	685.204	0.107708	0.0348704	0.000694802	0.008938
PDK1	630.953	0.163444	0.0607502	0.000696314	0.00894373
PNPLA4	238.279	0.239221	0.0951283	0.000696414	0.00894373
REXO2	819.658	0.121385	0.0407517	0.000697115	0.00894524
WNK1	18840.5	-0.146983	0.0530305	0.000699507	0.00896659
PSRC1	3626.04	0.123447	0.0412716	0.000699948	0.00896659
FRYL	4143.14	-0.218281	0.0863955	0.000701577	0.00897995
MRAP2	162.26	0.548076	0.302515	0.000703803	0.00899368
UBE2Q2P3	32.0924	-0.427272	0.184143	0.000703823	0.00899368
DHRS1	318.605	0.163139	0.0604781	0.000707321	0.00902713
SERPINI1	92.3652	0.399737	0.181851	0.000707913	0.00902713
NDST1	14495.4	-0.13199	0.0472832	0.000708288	0.00902713
PRIMA1	1355.87	-0.229042	0.0934856	0.000708795	0.00902713
LINC01000	1126.86	-0.268439	0.109014	0.000712396	0.00906547
PDIA4	16093.4	-0.104356	0.0348566	0.000714385	0.00908323
SHISA5	7336.23	0.152415	0.0540424	0.000716327	0.00910038
LEF1	5745.24	-0.224866	0.0909058	0.000716961	0.0091009
HOOK3	3037.23	-0.193198	0.0740705	0.000717575	0.00910115
ADM	31.2558	0.0354893	0.0802251	0.000719464	0.0091159
BCOR	5195.22	-0.116312	0.0390699	0.000719927	0.0091159
SLX4	1830.5	-0.104048	0.0354429	0.000721229	0.00912002
CCDC3	283.972	0.292323	0.124734	0.000721442	0.00912002
SLX4IP	236.927	-0.177007	0.0660489	0.000726266	0.00916212
LENG8	3288.2	-0.150699	0.0546584	0.000726364	0.00916212
BMP7	4374.24	0.274389	0.117825	0.000726653	0.00916212
KDM4A	7884.22	-0.093766	0.0313032	0.000727161	0.00916212
ZNF587	1247.7	-0.199718	0.077334	0.000729108	0.00917364
EPB41L4B	149.911	0.305763	0.129485	0.000729273	0.00917364
STX17	1258	0.180427	0.0682261	0.000730575	0.00918249
TNFSF9	293.099	0.325432	0.141478	0.000731721	0.00918469
TANGO6	1697.9	0.105047	0.0351508	0.000731948	0.00918469
LPCAT3	1715.88	0.134871	0.0498226	0.000734024	0.00920208
SOX13	5565.14	-0.0886956	0.0285894	0.000734534	0.00920208
GGCT	2931.67	0.108348	0.0369891	0.000736195	0.00921536
GRID2	267.039	-0.517551	0.289957	0.000737117	0.00921938
DLG3	3936.37	-0.0798408	0.0255406	0.000738677	0.00923135
GLIDR	289.992	-0.147452	0.0527127	0.000740524	0.0092469
AGAP5	96.3509	-0.335209	0.142925	0.000743973	0.00928241
GATAD2B	2771.73	-0.13926	0.0497447	0.000746309	0.0092899
OSER1	1744.38	0.0969811	0.031767	0.000746343	0.0092899
VCAN	24435.7	-0.15437	0.056541	0.000746391	0.0092899
VPS13D	4049.42	-0.181081	0.0699114	0.000748111	0.00929626
ASPHD1	169.684	0.265743	0.112474	0.000748115	0.00929626
TRABD2A	1893.07	-0.2515	0.105985	0.000754146	0.00936362
MAML1	8409.97	-0.0856573	0.0266997	0.00075535	0.00937099
LINGO1	4729.37	0.222751	0.0901375	0.000757905	0.00938563
BRPF3	6065.94	-0.122351	0.0424247	0.000758091	0.00938563
KIAA1468	1126.82	-0.129179	0.0465044	0.000758367	0.00938563
CHMP2A	2148.54	0.131209	0.0443744	0.000760739	0.00939244
SULF2	1393.76	0.460992	0.240828	0.000761074	0.00939244
SHMT1	1342.56	0.138355	0.0484383	0.000761231	0.00939244
KCNK10	2642.14	-0.223224	0.0912855	0.000761367	0.00939244
TYSND1	386.852	0.326256	0.149154	0.000764929	0.0094288
GOLIM4	3764.01	-0.142339	0.0507086	0.000766016	0.00943461
TRAPPC6A	766.314	0.163874	0.0610793	0.000769411	0.00946882
AGTRAP	1539.22	0.152375	0.0557487	0.000771137	0.00947135
AMIGO3	429.91	-0.178044	0.0678732	0.000771144	0.00947135
CTSL	1287.75	0.100881	0.0337971	0.000771469	0.00947135
SH3BP2	903.443	-0.109343	0.0383921	0.000773306	0.0094863
NIF3L1	1597.2	0.0972374	0.0317924	0.000774453	0.00949278
ALDOC	712.01	0.17511	0.0655783	0.000775602	0.00949467
AKNAD1	11.9495	0.817897	0.462354	0.000775846	0.00949467
SSX2IP	3630.7	-0.161925	0.0611499	0.000777399	0.00950609
BAZ1B	17593.8	-0.108468	0.0368389	0.000778583	0.00951298
FHAD1	334.346	-0.533775	0.303602	0.000780709	0.00953136
CNTNAP2	3238.72	0.22832	0.0935121	0.000782356	0.0095369
NLGN2	9153.02	-0.107187	0.0363618	0.000782407	0.0095369
USP18	63.6769	0.321048	0.138389	0.000784081	0.00954972
REEP6	721.342	0.409777	0.196993	0.000785464	0.00955643
S1PR3	80.3712	0.586813	0.325168	0.000785878	0.00955643
BAALC	429.129	0.554826	0.338854	0.000788397	0.00956044
SPAG9	13913.4	-0.122113	0.045415	0.000788953	0.00956044
CEBPA-AS1	38.3221	0.560624	0.281894	0.000789165	0.00956044
LOC100996457	11.3936	0.615665	0.273494	0.000790226	0.00956044
YAF2	841.477	0.117315	0.0413543	0.000790227	0.00956044
ASTN1	2611.16	-0.176597	0.0709026	0.000790388	0.00956044
CDS1	53.1819	0.479196	0.231976	0.000790572	0.00956044
THRB	184.784	-0.212785	0.0865301	0.000791383	0.0095627
MBNL3	795.505	-0.237999	0.0973746	0.00079286	0.009573
KIRREL2	445.154	0.466381	0.245079	0.000794024	0.00957899
C6orf62	6576.96	-0.170604	0.0646051	0.000794834	0.00957899
CPNE2	1351.23	0.224922	0.0879069	0.00079523	0.00957899
MRPL37	7881.55	0.120731	0.0432744	0.000798858	0.00961514
YY2	105.792	-0.296556	0.128586	0.000800358	0.00962564
RAB3B	377.895	0.332834	0.147362	0.000802537	0.009641
UBE2L6	6580.5	0.109255	0.0367627	0.000802893	0.009641
GAREM	403.482	-0.12546	0.0448624	0.000804761	0.0096487
LOC102724872	99.8959	-0.299501	0.128866	0.000804793	0.0096487
CPLX1	263.028	0.0855507	0.194634	0.000807279	0.00966684
DCHS2	143.624	0.481009	0.23829	0.000807567	0.00966684
PPP1R17	355.021	0.0255455	0.0731432	0.000811565	0.00970245
NDP	240.765	0.174969	0.0658388	0.000811807	0.00970245
FERMT1	10.3305	0.956574	0.682947	0.00081309	0.00971022
PRDM11	685.9	-0.157442	0.059724	0.000814147	0.00971527
SPAG1	80.0656	-0.289595	0.121162	0.000817158	0.00974362
C15orf59	644.396	0.440903	0.241535	0.00081834	0.00975013
POPDC3	68.6122	0.312831	0.13239	0.000819192	0.00975271
LINC00883	679.223	-0.163012	0.0632222	0.000821137	0.00975921
DSG2	1711.79	0.261755	0.112795	0.000821555	0.00975921
STAC	138.641	0.231951	0.0949415	0.000822005	0.00975921
PREP	4442.83	0.100864	0.0341322	0.000822429	0.00975921
LAPTM4A	2959.62	0.138123	0.0497736	0.000823003	0.00975921
DOK5	286.14	0.482958	0.264859	0.000823557	0.00975921
P2RY11	595.293	-0.176386	0.0673884	0.000825511	0.00977481
POLL	1303.96	0.12311	0.0420658	0.000826585	0.00977998
ZSCAN20	510.711	-0.152919	0.0577567	0.00082891	0.00979802
PMS2P3	167.787	-0.249713	0.104126	0.000829387	0.00979802
HNRNPU	81886.5	-0.131285	0.0468487	0.00083026	0.00980077
PYCR2	2863.96	0.0850444	0.0277654	0.000831618	0.00980219
TTC9C	1398.81	0.117813	0.0393154	0.000832252	0.00980219
ASIC4	371.931	0.570989	0.335048	0.000832298	0.00980219
AMN1	387.275	0.175181	0.0681489	0.000832997	0.0098029
COX7A2L	7183.81	0.112524	0.0372167	0.000834954	0.00981839
ZNF765	435.165	-0.16494	0.0612333	0.000837421	0.00983831
WDR52	222.986	-0.335474	0.14751	0.000837931	0.00983831
ARHGAP10	296.135	0.597489	0.391512	0.000839692	0.00985145
GTF2I	29163.7	-0.0964348	0.0323579	0.000842039	0.00987143
CREG2	14.1815	0.639819	0.303296	0.000843453	0.00987793
ZNF592	6280.43	-0.0951963	0.0312519	0.000843882	0.00987793
CCNH	718.729	0.123561	0.0434791	0.000844954	0.00988293
KIAA1045	25.7983	0.438737	0.198978	0.000846945	0.00988571
SOX9	1675.22	-0.123307	0.0436972	0.000847043	0.00988571
ABCB1	72.1795	0.620601	0.426979	0.000847126	0.00988571
LOC100507520	253.289	-0.272205	0.116547	0.000849795	0.00990932
POLDIP2	8066.88	0.0980195	0.0329374	0.000852877	0.00993771
REP15	20.3072	-0.441827	0.199153	0.000856593	0.00997136
PLA2G16	300.688	0.288985	0.127292	0.000857066	0.00997136
TSHZ2	638.841	0.165914	0.0646038	0.000859561	0.00999281
SMOC1	25333.5	-0.52639	0.32622	0.000860955	0.0100008
ANGPT1	377.36	0.194642	0.0746857	0.000861557	0.0100008
CLIP1	2392.58	-0.132613	0.0473222	0.000862965	0.0100096
LOC100506634	431.323	-0.132097	0.0469703	0.000864717	0.0100224
TMEM200A	144.958	0.396427	0.191149	0.000868277	0.010056
ZNF503-AS2	280.718	-0.214965	0.0876034	0.000869341	0.0100607
ASS1	214.484	0.410398	0.203718	0.000870387	0.0100652
DFNA5	964.14	0.190248	0.0755109	0.000872	0.0100763
TMEM200C	1686.65	-0.109852	0.038289	0.000873238	0.0100815
NHLH2	30.3492	-0.772992	0.450822	0.000873763	0.0100815
TLL2	128.637	-0.351895	0.15985	0.00087726	0.0101142
DHX32	1452.46	0.0674696	0.0218697	0.00087971	0.0101201
CNTN2	10295.2	-0.601046	0.44967	0.000880349	0.0101201
ST6GAL2	1934.22	-0.29122	0.129322	0.00088187	0.0101201
PGPEP1	248.389	0.414331	0.213702	0.000882232	0.0101201
SEZ6L	89.4243	0.658953	0.420404	0.000882358	0.0101201
CLGN	1669.59	0.111959	0.0405222	0.000882411	0.0101201
NT5DC1	1481	0.128018	0.045112	0.000882984	0.0101201
ZNF385D	120.752	0.266771	0.113851	0.000883049	0.0101201
PPARGC1A	114.422	0.259785	0.109537	0.000890406	0.0101968
FLRT2	46.2563	0.49398	0.245817	0.000892097	0.0102017
NMU	555.034	0.141258	0.0517365	0.000892168	0.0102017
BMP8B	13.2698	0.601036	0.285944	0.000893417	0.0102068
ERI3	4299.06	0.147769	0.0548145	0.000893945	0.0102068
FLJ23867	102.658	0.328444	0.148877	0.000894967	0.0102109
ZNF780B	709.904	-0.230062	0.0965184	0.000895967	0.0102147
LINC00925	88.0504	-0.492787	0.235746	0.000898068	0.010231
NIPSNAP1	17201.2	0.0925201	0.0275211	0.00090042	0.0102502
LINC00339	249.335	0.184677	0.0716634	0.00090135	0.0102532
SKIL	659.362	-0.24522	0.108611	0.000902592	0.0102597
PIK3CD	163.249	0.318002	0.143961	0.000904641	0.0102754
PDE4A	250.448	0.294467	0.129956	0.000907897	0.0103004
DDX51	1975.24	-0.11241	0.0405697	0.000908435	0.0103004
CECR5	3886.41	0.116034	0.0406793	0.000908855	0.0103004
GDF11	11241.7	-0.148861	0.0557204	0.000910521	0.010304
REV3L	2093.04	-0.200451	0.0801669	0.00091071	0.010304
RFT1	2204.88	0.100492	0.0334902	0.000911189	0.010304
GLIPR2	1173.75	0.133431	0.0488435	0.000912604	0.0103124
SLC18B1	1142.6	0.141066	0.0511665	0.00091332	0.0103128
PMEL	2163.22	0.198904	0.0820571	0.000914202	0.0103152
EBF2	506.593	0.506776	0.301319	0.000919696	0.0103696
ADAMTSL1	22.0898	0.598936	0.311246	0.000921761	0.0103852
SETX	5460.84	-0.137506	0.0513318	0.000923023	0.0103918
DUSP15	209.648	0.421829	0.209912	0.000924943	0.0104058
PKP2	324.714	0.273828	0.122272	0.000926196	0.0104122
NR1H3	321.365	0.220435	0.089835	0.000927197	0.0104158
BLVRA	2076.08	0.107729	0.0392197	0.000929407	0.0104176
TINF2	2331.43	0.0787949	0.025678	0.000929543	0.0104176
ADRA2A	1830.75	-0.525302	0.333491	0.000930041	0.0104176
WSCD1	31282.9	-0.403251	0.212302	0.000930067	0.0104176
SCRT2	2464.26	-0.314303	0.146212	0.000934413	0.0104586
ROBO3	2464.68	-0.533251	0.346597	0.000935288	0.0104608
MGMT	489.233	0.203508	0.0810645	0.000936844	0.0104705
DECR2	363.444	0.174206	0.0657577	0.000940003	0.0104982
UROD	3021.3	0.120476	0.043124	0.000941985	0.0105127
CORO2B	872.781	0.368435	0.183932	0.00094345	0.0105214
LOC100505727	17.5256	-0.58462	0.274474	0.000944704	0.0105226
DYNC1I1	57.8685	0.552487	0.323389	0.000944936	0.0105226
SOX8	742.339	0.194163	0.0774276	0.000947554	0.0105441
GRIN2A	36.9337	0.671633	0.404657	0.000950634	0.0105707
ORMDL2	713.303	0.11615	0.042875	0.000953569	0.0105957
SENP6	4105.13	-0.106032	0.0378601	0.000955373	0.0106029
FAM171B	658.753	0.245183	0.105405	0.000957022	0.0106029
DHX40	5522.72	0.0850008	0.0272149	0.000957928	0.0106029
PPOX	785.741	0.136353	0.0495179	0.000958168	0.0106029
MFHAS1	4888.43	-0.0933957	0.0315149	0.000958351	0.0106029
ZNF143	1487.46	0.0797262	0.0260363	0.000958369	0.0106029
RP11-1134I14.8	311.396	-0.190776	0.0762372	0.00096185	0.0106287
FAM57B	1390.04	0.328858	0.152788	0.000962084	0.0106287
PROS1	994.924	0.12365	0.0451097	0.000964385	0.0106306
BEND7	1113.98	-0.156057	0.0599811	0.000965178	0.0106306
TTC9B	63.815	0.299968	0.131576	0.000965378	0.0106306
SUV420H1	3291.98	-0.0841469	0.0283575	0.00096542	0.0106306
CYP26B1	295.14	-0.503195	0.290853	0.000966402	0.0106306
SMARCC2	9611.4	-0.0994739	0.0340238	0.000966423	0.0106306
FAM220A	1397.49	0.0965522	0.0328153	0.000967625	0.0106316
SLC22A17	2899.19	0.135661	0.0482582	0.00096817	0.0106316
ZNF638	7979.29	-0.135299	0.0496734	0.000968585	0.0106316
C12orf68	1393.11	0.220775	0.0928855	0.000971303	0.0106473
MMP2	6659.19	0.185596	0.0743068	0.000971408	0.0106473
MDFI	3822.73	0.151727	0.0574062	0.000972118	0.0106475
RFK	1148.24	0.127477	0.0458588	0.0009781	0.0107053
AC016629.8	76.6781	-0.329218	0.147819	0.000980995	0.0107287
IPO9	20867.6	-0.0718594	0.0233135	0.000981632	0.0107287
PI4KA	1635.37	-0.102071	0.0355386	0.000986062	0.0107694
IRX3	10486.1	-0.192914	0.0780651	0.000988139	0.0107739
FOLH1	300.694	0.028718	0.0751515	0.000988963	0.0107739
MGAM	18.3131	-0.60023	0.298479	0.000989446	0.0107739
USP49	2981.92	-0.160745	0.0651165	0.000989484	0.0107739
ATHL1	163.006	0.382209	0.19128	0.000989988	0.0107739
TRAK2	966.624	0.205841	0.0849963	0.000994921	0.0108199
LRRN2	71.2326	0.498026	0.265046	0.00099825	0.0108485
APC2	16254.3	-0.165295	0.0639738	0.00100056	0.0108659
STK16	1212.46	0.0984341	0.0338885	0.00100153	0.0108687
YLPM1	13650.8	-0.134268	0.0493609	0.00100244	0.0108708
PDE4DIP	2415.92	-0.140707	0.0523002	0.00100314	0.0108708
GOLGA4	4190.61	-0.173271	0.0678513	0.00100487	0.0108818
NRP2	4441.91	-0.485211	0.299013	0.00100627	0.0108822
LOC101927943	167.486	-0.261948	0.115652	0.00100632	0.0108822
RANBP2	12945.6	-0.137588	0.0509073	0.00101109	0.0109261
HRH3	288.126	0.391927	0.205746	0.00101492	0.0109587
ST3GAL5	512.787	0.152388	0.0599912	0.00101606	0.0109587
ARL16	1180.41	0.147867	0.0546668	0.00101626	0.0109587
LSM10	864.743	0.132705	0.050767	0.00101741	0.0109619
ATP5A1	46303.4	0.0955329	0.0325508	0.00101826	0.0109619
SEPT8	6384.48	-0.0634955	0.020546	0.00101872	0.0109619
BOLA1	112.443	0.251396	0.108174	0.00101942	0.0109619
CHML	3352.76	-0.17673	0.075608	0.00102045	0.0109654
ZNF862	1203.9	-0.099602	0.0338907	0.0010217	0.0109711
WDR25	812.92	0.122425	0.0441489	0.00102497	0.0109986
USP44	1185.87	0.197974	0.081792	0.00102841	0.0110277
RABGGTA	744.523	0.180464	0.0696773	0.00103102	0.0110426
C11orf1	862.395	0.143404	0.0527082	0.00103127	0.0110426
GOLM1	7028.77	-0.142021	0.0532455	0.00103196	0.0110426
PRR13	3446.99	0.127728	0.0465282	0.00103339	0.0110502
CYB561	757.428	0.17382	0.0685387	0.00103639	0.0110741
LOC100862671	551.785	-0.183475	0.0735127	0.00103707	0.0110741
C1QBP	9621.87	0.0972549	0.0361914	0.00104256	0.0111177
KIAA1324	86.963	-0.211616	0.0873062	0.00104261	0.0111177
CHPF2	1824.79	-0.104341	0.0375705	0.00104935	0.0111794
EFNA3	642.521	0.138327	0.0523606	0.00105016	0.0111794
DGKA	70.8411	0.351948	0.168371	0.00105097	0.0111794
S1PR2	583.366	0.164596	0.0640082	0.0010513	0.0111794
KIAA1551	2345.61	-0.151963	0.059061	0.00105232	0.0111805
FLJ31306	947.508	-0.137237	0.0510851	0.00105286	0.0111805
KMT2C	4531.81	-0.203288	0.08388	0.00105467	0.0111873
DDR1	27586.6	-0.188367	0.0772221	0.00105496	0.0111873
NIPBL	7286.07	-0.144667	0.0545085	0.00105621	0.0111928
ZNF658	342.176	0.146369	0.0555923	0.00105818	0.0112059
RALB	2157.4	0.153428	0.0585838	0.00106062	0.011224
IGLON5	68.5078	0.616814	0.471079	0.00106308	0.0112423
TCTN1	1276.98	0.0921917	0.0309735	0.00106446	0.0112447
PA2G4	20645.5	0.0670668	0.0222388	0.00106478	0.0112447
ICA1	212.616	0.300208	0.140276	0.00106626	0.0112526
TMEM35	1266.26	0.112843	0.0414497	0.00106806	0.0112613
PELI1	3619.29	-0.208317	0.0882092	0.00106856	0.0112613
ITGA7	625.386	0.235531	0.10296	0.00107074	0.0112765
ZNF37A	1460.43	-0.21812	0.0936186	0.00107379	0.0112999
RAPH1	1847.92	-0.145557	0.0555883	0.00107491	0.0112999
MARS	13462.7	0.0822947	0.0278658	0.00107526	0.0112999
OLFM2	537.77	0.283379	0.130005	0.00107614	0.0112999
TMEM161A	2177.39	0.153323	0.0582689	0.00107664	0.0112999
NPTXR	760.837	0.368287	0.190547	0.00107789	0.0113053
MRPL2	1411.64	0.140189	0.0531026	0.00108214	0.0113403
STAG3L4	513.144	0.126729	0.0470737	0.00108271	0.0113403
GALNT9	36.5423	0.550188	0.309232	0.00108411	0.0113472
STOM	91.084	0.400381	0.200251	0.0010885	0.0113848
CADM2	219.587	0.216395	0.0907625	0.00108918	0.0113848
CNTLN	1204.11	-0.116322	0.0417842	0.00109123	0.0113984
IL13RA2	65.8532	0.441096	0.214474	0.0010939	0.0114186
EIF4A1	58267.8	0.0930617	0.0318009	0.0010952	0.0114201
CHGA	770.469	0.261938	0.11585	0.00109554	0.0114201
FAM102A	3553.49	-0.0988072	0.033016	0.00109883	0.0114466
GAS1	4413.63	-0.437089	0.257589	0.00110164	0.0114681
STRA6	575.575	0.418231	0.23121	0.00110348	0.0114744
MOXD1	150.581	0.6104	0.56124	0.00110515	0.0114744
MDK	20610.4	0.163607	0.0643599	0.00110529	0.0114744
PTPN21	1634.87	-0.136863	0.0521795	0.00110538	0.0114744
EFHD1	625.423	0.341527	0.162008	0.00110599	0.0114744
PYROXD1	347.681	-0.157991	0.0615197	0.00110698	0.011477
SMARCD2	1837.1	0.0971661	0.0335111	0.00110939	0.0114879
LRP1	15850.8	-0.171323	0.0678427	0.00110953	0.0114879
RENBP	99.5909	0.446489	0.237362	0.00111082	0.0114902
LGALS3BP	536.492	0.453356	0.263326	0.00111168	0.0114902
EPHX2	1184.35	0.0997652	0.0343619	0.001113	0.0114902
CKS2	3291.62	0.193953	0.0756613	0.00111311	0.0114902
SYT2	7363.97	-0.192279	0.0799929	0.00111389	0.0114902
TMEM126B	1701	0.109408	0.0380821	0.00111425	0.0114902
DNASE2	752.232	0.167049	0.0650369	0.00111568	0.0114973
ATP8A1	4103.37	-0.254539	0.115021	0.00111689	0.0115019
TMEM5	814.146	0.0981933	0.0335117	0.00111878	0.0115137
MRPL11	3739.82	0.107863	0.0380935	0.00112013	0.0115199
CHAC2	355.962	0.128015	0.047604	0.00112091	0.0115202
C3orf14	572.35	0.125874	0.0461333	0.00112319	0.0115306
TRIM48	1152.5	0.435078	0.251571	0.00112343	0.0115306
C12orf75	657.985	0.155275	0.0593708	0.00112788	0.0115685
C4A	52.3961	-0.57865	0.28933	0.00113033	0.0115859
GPC4	2845.54	0.224892	0.0983218	0.00113274	0.0115981
C15orf61	346.986	0.134461	0.0493327	0.00113334	0.0115981
LOC102724129	87.1565	0.288132	0.129576	0.00113379	0.0115981
STEAP3	78.9224	0.0280449	0.0746101	0.00113659	0.0116161
TBC1D2	38.3472	0.461799	0.23398	0.00113706	0.0116161
KLHL25	2623.9	-0.139187	0.0533956	0.00113876	0.0116257
SEMA7A	749.715	0.172992	0.0697511	0.00114042	0.0116285
BRPF1	2704.29	-0.116225	0.0417001	0.00114056	0.0116285
TFB1M	657.612	0.105563	0.0374432	0.0011414	0.0116294
ELAVL4	1027.82	0.0562331	0.10496	0.00114578	0.0116662
PPP1R3C	99.7725	-0.416802	0.215889	0.00114724	0.0116734
ATP6V0B	4722.07	0.131692	0.047958	0.00114853	0.0116782
TMEM231	2307.96	0.121602	0.0457009	0.00114924	0.0116782
CRABP1	80025.1	-0.169703	0.0681319	0.00115198	0.0116983
LOC102723589	101.055	-0.249234	0.109908	0.00115279	0.0116988
ATP5G1	3122.91	0.146841	0.0598833	0.00115579	0.0117182
CHD3	11048.1	-0.130856	0.048673	0.00115623	0.0117182
VAT1	11070.6	0.140805	0.0526215	0.00115823	0.0117297
INPP1	240.895	0.198423	0.08252	0.00115889	0.0117297
KLHDC3	8349.53	0.104505	0.0351634	0.00116029	0.0117361
RPP21	1230.64	0.154726	0.0605793	0.00116123	0.0117366
GPX4	8939.72	0.151771	0.054177	0.00116187	0.0117366
LINC00997	381.678	-0.183761	0.073911	0.00116727	0.011779
SEC11C	1305.27	0.165678	0.065362	0.00116761	0.011779
NMNAT3	122.771	-0.407788	0.217145	0.00117189	0.0118145
ECE2	152.17	0.220026	0.0927091	0.00117808	0.0118691
CLDN15	148.901	-0.202832	0.0849625	0.0011808	0.0118886
VAT1L	1377.51	-0.165191	0.07014	0.0011833	0.011906
PTGES	165.344	0.391826	0.206547	0.00118886	0.0119541
FAR2P2	23.3431	0.0326996	0.0780088	0.0011959	0.0120134
ZBTB12	3797.03	-0.156997	0.0616341	0.00119633	0.0120134
DDB2	412.096	0.412547	0.226065	0.0011986	0.0120284
PISD	970.143	0.108533	0.0392291	0.00120282	0.0120629
TMEM216	287.81	0.234415	0.102229	0.00120421	0.0120689
OTX1	95.543	0.337242	0.161175	0.00120945	0.0121135
CRNDE	1827.37	-0.216743	0.093471	0.00121168	0.0121278
TAP2	152.39	0.463979	0.285505	0.00121567	0.0121522
ZNF407	1210.48	-0.111293	0.0407654	0.0012157	0.0121522
KITLG	1598.97	0.281656	0.134951	0.00122562	0.0122435
AMT	330.044	0.241652	0.10497	0.00122821	0.0122613
GNPAT	8378.89	0.0832514	0.0295866	0.00123631	0.0123332
TJAP1	1769.49	-0.10147	0.0361299	0.00123702	0.0123332
CLU	2236.73	0.170195	0.070052	0.00123821	0.0123346
SMAGP	16.9808	0.622811	0.367432	0.00123877	0.0123346
MTFR1	2274.58	0.102021	0.0357219	0.00124096	0.0123484
SLC27A5	160.116	0.273839	0.127148	0.00124398	0.0123646
RNF157	5754.46	0.118097	0.0432557	0.00124421	0.0123646
NTPCR	2776.88	0.104401	0.038513	0.00124597	0.0123742
SARS	16330.8	0.0984448	0.0324803	0.00124682	0.0123746
DCAF8	4234.62	0.0755815	0.0243302	0.0012495	0.0123796
ZNF516	4602.46	-0.110405	0.0434817	0.00124972	0.0123796
NID1	1678.65	0.419261	0.250104	0.00124974	0.0123796
TTC23	747.26	0.210294	0.0860857	0.00125221	0.012396
VAV3	1128.25	-0.259535	0.125368	0.00125801	0.0124397
PRKCD	336.322	0.299385	0.147331	0.00125824	0.0124397
MSC	16.9865	-0.654447	0.326869	0.00125974	0.0124464
CCNB1	9612.51	0.100702	0.0355744	0.00126297	0.01247
CDH5	19.4841	0.767289	0.593617	0.00126375	0.01247
GALNT10	3881.34	-0.195226	0.0835788	0.00126724	0.0124898
ZEB2	10332.7	-0.128696	0.0483566	0.00126742	0.0124898
TRMT112	4986.92	0.124953	0.0448775	0.0012682	0.0124898
HELZ	3313.22	-0.154185	0.060597	0.00127019	0.0124951
LTB4R	111.654	-0.314944	0.147111	0.00127037	0.0124951
MSANTD2	1285.72	-0.100989	0.0346921	0.00127129	0.0124961
TRAF3IP2	37.248	0.343061	0.16177	0.00127377	0.0125125
PPP1R1A	2939.64	-0.448439	0.28953	0.00127597	0.0125261
CTSV	364.52	0.19993	0.0840025	0.00127862	0.0125441
IL27RA	151.581	0.401218	0.217844	0.00128444	0.0125931
ILF3-AS1	1182.15	0.147964	0.0565202	0.00128654	0.0126057
GOLGA8O	32.6315	-0.590474	0.310312	0.00128745	0.0126065
C1QL4	201.059	0.273346	0.128477	0.00129268	0.0126496
PHF8	5248.47	-0.111469	0.0399775	0.00129397	0.0126542
CAMK2N2	160.328	0.202316	0.0883347	0.00129539	0.01266
PRR12	6071.74	-0.127631	0.0487873	0.0012964	0.0126617
KNDC1	273.851	0.0871093	0.198355	0.00129966	0.0126856
NCOA5	5224.8	-0.12284	0.0477803	0.00130196	0.0126924
MAST4	621.77	-0.149015	0.0585948	0.00130202	0.0126924
UNC5D	213.544	-0.412964	0.236112	0.00130422	0.0127048
NSG1	6161.67	0.126642	0.0475747	0.00130495	0.0127048
TRIB3	974.639	0.250147	0.116596	0.00130586	0.0127056
SENP2	3932.11	-0.0786021	0.0269181	0.00130854	0.0127236
PSME2	3036.07	0.106548	0.0380377	0.0013151	0.0127665
TAF12	1525.25	0.100657	0.0372084	0.00131546	0.0127665
FGF12	123.192	0.479489	0.315415	0.00131587	0.0127665
TMEM98	5565.32	0.0826993	0.0259145	0.00131628	0.0127665
GPR108	2007.19	0.118612	0.043259	0.00132077	0.012802
NDUFA6	5765.16	0.100676	0.0353611	0.00132172	0.012803
DNAJB12	2619.94	-0.100509	0.0355542	0.00132779	0.0128537
ABHD4	1208.45	0.124391	0.0470201	0.00133406	0.0128988
DOCK5	395.848	-0.203007	0.0893012	0.00133412	0.0128988
COL26A1	1998.13	0.25672	0.121472	0.00134001	0.0129475
MPP2	2474.21	0.114374	0.0413738	0.00134105	0.0129494
FAM134B	120.555	0.266896	0.125564	0.00134559	0.0129851
PRDX1	20653.9	0.0850879	0.031013	0.00134738	0.0129942
ITPR1	238.255	-0.171646	0.0713115	0.00134833	0.0129952
GSTO1	629.499	0.206159	0.0885398	0.00135031	0.0130061
ACAD9	2850.5	0.104329	0.0378751	0.00135345	0.0130282
ADAMTS19	345.295	0.362067	0.201063	0.0013622	0.0131041
ZFAND3	8833.89	-0.0746442	0.0264793	0.00136349	0.0131083
MMP24	373.396	0.203474	0.0878694	0.00136502	0.0131128
INO80	1835.61	-0.0991151	0.0354598	0.00136566	0.0131128
PHTF1	2260.81	-0.321039	0.16974	0.00136743	0.0131198
NMNAT2	1216.85	0.316246	0.164345	0.0013686	0.0131198
TCF12	15843	-0.189907	0.0815375	0.00136896	0.0131198
FAM155A	943.328	-0.255321	0.123847	0.00137322	0.0131524
HES3	197.719	-0.440658	0.267285	0.0013806	0.0132148
MDN1	4431.58	-0.149118	0.0591494	0.00138251	0.0132171
SNRNP200	42075.5	-0.0954456	0.0336841	0.00138268	0.0132171
RIMKLB	2216.7	-0.138115	0.0533459	0.00138343	0.0132171
PLEKHH1	1763.39	-0.103995	0.0374903	0.00139287	0.0132991
SUPT6H	14848.4	-0.122267	0.0458105	0.00139486	0.0132994
ATRAID	3090.86	0.0923173	0.0329085	0.00139521	0.0132994
ERMARD	381.79	0.141291	0.0555705	0.00139551	0.0132994
UNC5C	83.6088	0.396609	0.204849	0.00139894	0.0133238
LOC101928469	97.5859	-0.312796	0.156468	0.00140284	0.0133527
CMC2	871.266	0.105311	0.0376839	0.00140437	0.013358
EPHA8	34.5725	0.571601	0.331917	0.00140596	0.013358
NDUFA4	10139.6	0.149552	0.0591404	0.00140601	0.013358
RUNDC3B	145.354	0.264118	0.122788	0.00141192	0.0134058
EMID1	1958.87	0.161231	0.0641981	0.00141962	0.0134705
SUMF2	3192.94	0.110686	0.0398781	0.00142098	0.0134752
UBE2T	1466.63	0.111189	0.0407713	0.00142672	0.0135132
SYT5	69.4544	0.330246	0.160731	0.00142676	0.0135132
ZNHIT6	1887.22	-0.110612	0.040736	0.00142802	0.0135168
PARVB	19.6603	-0.422956	0.212807	0.00142907	0.0135184
PLCG2	110.522	0.433943	0.28842	0.00143182	0.0135361
ZNF761	676.035	-0.133287	0.0510324	0.00143299	0.0135388
ID2	810.683	0.439026	0.286877	0.00143474	0.0135406
EN2	209.657	0.339777	0.178968	0.00143494	0.0135406
TPR	10900	-0.125522	0.0475031	0.00143667	0.0135485
RP11-395P17.3	106.714	-0.337446	0.167406	0.00144003	0.0135718
BIRC6	5673.66	-0.164986	0.0674388	0.00144124	0.0135749
TMEM223	529.387	0.174923	0.0725966	0.00144247	0.0135777
LINC00982	61.6543	-0.462773	0.265935	0.00144331	0.0135777
COLGALT2	3582.5	-0.150592	0.06042	0.00144454	0.013581
PSENEN	1697.05	0.135011	0.052396	0.0014496	0.0136202
GCH1	125.658	0.227451	0.101163	0.00145091	0.0136242
SLCO4A1	241	0.45975	0.321354	0.00145313	0.0136321
ZNF711	1928.81	-0.149364	0.0594912	0.00145353	0.0136321
BMS1P5	73.3222	-0.300442	0.14237	0.0014562	0.0136455
CPNE1	6300.23	0.133498	0.0425264	0.00145674	0.0136455
TNFAIP2	50.2612	0.474471	0.281635	0.0014588	0.0136564
UBAC2	3225.37	0.0950757	0.0344321	0.00146123	0.0136708
MTSS1	2534.59	-0.167357	0.0699329	0.00146468	0.0136925
LDB2	792.044	0.129554	0.0492788	0.00146607	0.0136925
GALC	1300.75	0.192074	0.0792431	0.00146622	0.0136925
LYRM9	145.956	0.180781	0.0749184	0.00147244	0.0137422
MRPL36	969.589	0.106701	0.0386055	0.00147342	0.0137429
PCBP3	124.279	0.355456	0.187702	0.00147703	0.0137483
BCL2L14	112.605	-0.300861	0.148741	0.00147719	0.0137483
CPVL	794.474	0.211688	0.0950606	0.00147792	0.0137483
LOC101928279	44.3245	-0.28187	0.132121	0.00147815	0.0137483
SLC37A1	426.764	0.2732	0.140385	0.00147848	0.0137483
RNF19B	1463.85	0.112339	0.0409715	0.00148059	0.0137596
HLA-B	1329.4	0.448038	0.312398	0.001482	0.0137644
TMF1	1548.74	-0.137977	0.0533412	0.00148349	0.0137699
MANEAL	1689.46	0.173917	0.0724082	0.00148582	0.0137832
CLDN11	20.6049	0.403814	0.206064	0.0014871	0.0137867
MARK1	2888.3	-0.118145	0.0412343	0.00148912	0.013797
ULK3	1587.17	0.124602	0.0475121	0.00149518	0.0138376
SYT10	33.6045	0.495035	0.276166	0.00149533	0.0138376
RNASEH2A	4337.99	0.127351	0.0474651	0.0014962	0.0138376
CHEK2	1730.86	0.117515	0.0436758	0.00149986	0.0138569
KCNJ11	241.856	0.242219	0.110933	0.00150017	0.0138569
CPNE7	32.9308	0.573701	0.387004	0.00150161	0.0138569
HES1	658.963	-0.436971	0.294671	0.00150202	0.0138569
TRNP1	163.922	-0.2088	0.0918759	0.0015028	0.0138569
TMEM261	2091.22	0.135676	0.0507749	0.0015069	0.01388
STAT5A	34.1318	0.0551153	0.103352	0.00150712	0.01388
ARSG	470.193	0.169913	0.0686622	0.00151422	0.013937
CCDC183-AS1	107.277	-0.21364	0.0951068	0.00152182	0.013995
DCTPP1	3584.71	0.161411	0.0666577	0.00152235	0.013995
PMEPA1	695.675	-0.211199	0.0965085	0.00152821	0.0140405
DPH5	4145.94	0.105626	0.0364449	0.00153175	0.0140646
PLAU	31.9188	0.419149	0.223155	0.00153341	0.0140714
AKR1C1	583.489	0.129586	0.049957	0.0015392	0.0141161
LRRC16B	329.757	0.353017	0.201214	0.00154075	0.0141219
NDUFS4	2369.34	0.126632	0.0447211	0.00154335	0.0141372
SPSB4	4960.79	0.163846	0.0682126	0.00154694	0.0141616
ZC3H12B	413.509	-0.2327	0.106766	0.00155219	0.0141985
FGFR2	6035.49	-0.0853348	0.02966	0.00155364	0.0141985
ZCCHC14	4206.21	-0.113543	0.0409357	0.00155437	0.0141985
NXF1	4473.18	-0.0818828	0.028384	0.00155467	0.0141985
SMARCA5	20785.2	-0.10031	0.0363207	0.00156	0.014236
SNCG	298.304	0.375544	0.220401	0.00156107	0.014236
SSC5D	96.5588	-0.20279	0.0895765	0.00156156	0.014236
FBXO22	3776.05	0.0929299	0.0326371	0.00156677	0.014275
CDH11	470.482	0.480327	0.405077	0.00156931	0.014287
CYB561D2	457.034	0.151588	0.061359	0.00156994	0.014287
TNRC6A	4857.62	-0.136417	0.0533842	0.00158074	0.0143766
TMEM219	2554.43	0.139868	0.0552191	0.00158576	0.0144138
L3MBTL3	1237.07	-0.122963	0.0423442	0.00159357	0.0144762
TRIP11	1225.26	-0.150977	0.0615792	0.00159803	0.0145081
DUSP26	397.597	-0.332698	0.182896	0.00160072	0.014524
ZNF319	1290.07	-0.0933002	0.0346501	0.00160981	0.0145958
VKORC1	2161.8	0.115168	0.0438358	0.00161233	0.0145958
MPP6	2021.59	-0.144269	0.0578958	0.00161233	0.0145958
KIF1B	38682.2	-0.137442	0.0543653	0.00161245	0.0145958
TRIM6	61.4361	0.441787	0.251212	0.00161356	0.0145963
CCDC28A	84.5524	0.24158	0.11185	0.0016144	0.0145963
EGR1	275.177	0.265663	0.133204	0.00161731	0.0146139
GSTM2	1751.36	0.110843	0.0387012	0.00162344	0.0146607
TNKS	10167.9	-0.126107	0.0487073	0.00162752	0.0146831
GDF6	46.249	0.353796	0.177932	0.00162801	0.0146831
TSPAN11	10485.7	-0.119373	0.0477413	0.0016288	0.0146831
LOC100506714	96.8719	0.191529	0.0848949	0.0016311	0.0146859
MEGF8	9794.54	-0.113573	0.0446892	0.00163123	0.0146859
CTNNA1	20607.9	-0.113557	0.0426077	0.00163198	0.0146859
ENHO	841.374	0.156773	0.0645475	0.00163431	0.0146983
GCNT2	653.779	0.171764	0.0714569	0.0016354	0.0146994
MKI67	30457.5	-0.148133	0.0599329	0.00163792	0.0147057
PTPLAD1	13343.8	0.0805631	0.028786	0.00163834	0.0147057
USP22	35096.5	-0.0659051	0.0225409	0.00163925	0.0147057
MTX1	1591.44	0.1354	0.053602	0.00163993	0.0147057
PSEN2	997.521	0.147712	0.058467	0.00164317	0.0147261
SPOCK1	442.742	0.470511	0.393982	0.00164562	0.014732
KIF13B	759.586	-0.108374	0.0395568	0.00164575	0.014732
SNX14	1673.73	0.0772166	0.0266846	0.0016495	0.0147495
SERTAD4	65.3817	0.349189	0.180302	0.00164962	0.0147495
AFF2	3188.36	-0.281596	0.1461	0.00165144	0.0147496
CDON	4365.36	-0.0353686	0.0797895	0.00165157	0.0147496
DNAJC9	4682.74	-0.0929525	0.0341678	0.00165268	0.014751
FBXL7	1763.99	0.24202	0.1189	0.00165642	0.0147643
PMAIP1	518.319	0.160036	0.0652747	0.00165696	0.0147643
ASRGL1	2097.25	0.20013	0.0894449	0.00165706	0.0147643
AK8	77.6034	0.293206	0.146267	0.00165967	0.014779
FTH1	42041.3	0.131732	0.0517282	0.00166374	0.0148066
DYM	5370.84	0.11228	0.0417618	0.00166515	0.0148096
CCDC18	407.959	-0.183131	0.0785773	0.00166601	0.0148096
SOX5	993.131	-0.216797	0.100322	0.00166825	0.0148209
GOT1	3462.55	0.107487	0.0388025	0.00167523	0.0148744
PRSS35	1618.7	-0.19015	0.0848401	0.00167667	0.0148785
LYNX1	132.105	0.404506	0.242297	0.00167814	0.0148829
TCF4	6994.99	-0.121344	0.0549527	0.0016792	0.0148837
MPRIP	16788.6	-0.0861867	0.0335348	0.00168016	0.0148837
CFL2	3370.11	0.114225	0.0427169	0.00168485	0.0149036
GNL3L	1536.18	-0.148085	0.0617408	0.00168581	0.0149036
PHKB	6092.12	0.102263	0.037241	0.00168694	0.0149036
BEX1	1373.51	0.356493	0.215224	0.00168721	0.0149036
DTX1	217.502	0.0761827	0.150502	0.00168727	0.0149036
KIF19	55.4276	0.0686939	0.129775	0.00168908	0.0149109
BEX2	135.862	0.435364	0.318044	0.00169354	0.0149417
TSPAN3	14881.4	0.0803533	0.0267047	0.00170046	0.0149901
NAP1L2	239.665	0.474778	0.351651	0.00170097	0.0149901
ZNF502	328.457	-0.182539	0.0796352	0.00170298	0.0149991
ZNF736	73.2498	-0.340943	0.173453	0.00170402	0.0149997
SRGAP2B	651.966	-0.2014	0.0921058	0.00170683	0.015002
SAT1	526.955	0.170799	0.0720643	0.00170715	0.015002
VANGL1	187.657	0.0631162	0.117113	0.00170722	0.015002
RALGAPA2	3318.18	-0.109022	0.0407421	0.00170987	0.0150167
TCF7	1943.59	-0.12725	0.0510047	0.001717	0.015064
PLCH1	5793.14	-0.129516	0.0508775	0.00171722	0.015064
TIMM17A	3470.67	0.0738236	0.0265499	0.00171839	0.0150656
LOC728613	252.883	-0.131778	0.0505355	0.00172161	0.0150852
WDR86	250.053	0.282831	0.143187	0.00172486	0.0151051
SSTR2	814.924	-0.175455	0.075101	0.00172627	0.0151088
INSR	1223.45	-0.0993493	0.0358978	0.00172784	0.0151139
DDC	45.6854	0.44153	0.269496	0.00172967	0.0151213
TSPO	152.742	0.253891	0.125313	0.00173572	0.0151656
UTP3	1892.42	-0.134661	0.0535796	0.00173779	0.0151712
TMEM59L	264.094	0.2652	0.129297	0.00173896	0.0151712
KCNMA1	61.8864	0.449042	0.284378	0.00173934	0.0151712
RTN4RL2	1088.67	0.209377	0.096567	0.00174162	0.0151825
OSTM1	501.288	0.131123	0.0515806	0.00174595	0.0152031
CSTF1	2302.8	0.0712914	0.024421	0.00174596	0.0152031
LRRC37A2	494.397	-0.186421	0.0815984	0.00174887	0.0152197
SHMT2	19291.3	0.118825	0.04563	0.00175248	0.0152425
FOXJ2	2005.39	-0.0916628	0.0329628	0.00175542	0.0152594
UBN1	7475.85	-0.0683467	0.0236126	0.00176277	0.0153147
LMNB1	20891.9	-0.0889874	0.0318643	0.0017724	0.0153884
NEXN	305.306	-0.156578	0.066919	0.00177327	0.0153884
PHLPP2	1460.01	-0.159385	0.0668798	0.00178577	0.0154881
LPPR1	160.918	0.288066	0.148901	0.00178872	0.015505
ZNF471	320.892	-0.16427	0.0697014	0.00178992	0.0155066
RCC1	10148.6	0.0839001	0.0296675	0.00179323	0.0155265
FANCG	2758.13	0.106432	0.0401226	0.00179848	0.0155631
MRPL18	1737.15	0.0852247	0.0305692	0.00180133	0.015579
HIPK1	4831.91	-0.1555	0.0649767	0.0018034	0.0155881
AXL	675.877	0.214068	0.0996792	0.00180665	0.0156074
OGDH	8377.88	0.142969	0.0571704	0.00181321	0.0156553
KANK1	650.358	0.231018	0.112944	0.00181597	0.0156698
ALKBH7	2752.69	0.159165	0.0659017	0.00181693	0.0156698
NPPC	460.993	-0.178039	0.0767234	0.00182061	0.0156926
MLF1	966.868	0.103177	0.0387117	0.0018227	0.0157019
SEMA6D	1094.98	-0.153573	0.0687711	0.00182543	0.0157078
TTC27	1346.66	0.105978	0.0394466	0.00182544	0.0157078
TPO	31.6876	-0.433651	0.240603	0.00182821	0.0157186
ARSK	501.786	0.113553	0.0430906	0.00182875	0.0157186
FKBP9	4536.61	0.103729	0.0372704	0.00183006	0.0157187
KLHDC8A	7971.28	0.0876932	0.031423	0.0018308	0.0157187
ATP6V1B2	8346.16	0.0683933	0.0239525	0.00183697	0.0157564
SLC7A11	2686.36	-0.23855	0.117341	0.00183826	0.0157564
SALL4	6028.49	-0.098913	0.0355999	0.00183829	0.0157564
CNFN	28.6435	0.48377	0.28944	0.00183931	0.0157564
RILP	24.4081	0.393768	0.210023	0.0018422	0.0157642
SLITRK2	1237.3	0.0458009	0.0900767	0.00184227	0.0157642
SLC6A12	15.7717	0.519918	0.285642	0.00184372	0.015766
IL17RC	42.8002	0.462059	0.293787	0.00184454	0.015766
TUBB4A	4436.28	0.298149	0.162256	0.00184581	0.015768
LINC00176	25.1775	-0.345136	0.184207	0.00185204	0.0158124
TNPO3	9545.3	-0.0660587	0.0222215	0.00185325	0.015814
CALM2	21020	0.117036	0.04514	0.00186102	0.0158679
SEZ6	80.2242	0.0580427	0.107235	0.00186225	0.0158679
HLA-C	1415.42	0.463513	0.480091	0.00186267	0.0158679
RPS16	46820.8	0.124696	0.0488033	0.00186435	0.0158734
ZNF665	91.9271	-0.20725	0.0946041	0.00186638	0.0158818
CACNA2D2	757.9	0.317655	0.179579	0.00187172	0.0159006
INO80B	743.14	0.111001	0.0414835	0.00187189	0.0159006
BMPR1B	2517.76	-0.249307	0.128769	0.00187219	0.0159006
KAL1	3342.18	-0.428202	0.381987	0.00187273	0.0159006
SIM1	30.9875	0.557651	0.344158	0.00187658	0.0159229
CC2D2A	918.591	-0.107525	0.0411268	0.00187743	0.0159229
SORBS1	520.803	0.194337	0.0876847	0.00188329	0.0159637
C1orf43	13033.8	0.0840197	0.0288882	0.00188639	0.0159811
FEZF1	28.0108	-0.0318744	0.0773759	0.00189014	0.0160041
NIPAL3	146.524	0.337651	0.199607	0.00189292	0.0160188
ITGA2B	55.3693	0.298599	0.150121	0.00189404	0.0160194
CDKN1C	6032.07	-0.230017	0.111653	0.00189784	0.0160427
ZNF425	619.795	-0.158346	0.0696242	0.00190011	0.0160531
FER1L6	18.9694	-0.502261	0.293695	0.00190252	0.0160646
GNG11	321.456	-0.329663	0.188416	0.00190613	0.0160862
PNN	8990.19	-0.125708	0.0495701	0.00191083	0.016117
GIGYF1	3300.73	-0.118794	0.0461146	0.00192127	0.0161962
SOSTDC1	109.826	0.270453	0.137028	0.00192335	0.0162047
MARCH4	64.3005	0.0622879	0.115847	0.00192637	0.016212
ATP5I	2686.93	0.188902	0.084616	0.00192705	0.016212
WDFY3	4145.28	-0.163087	0.0698428	0.00192738	0.016212
PRR24	400.714	0.175027	0.0769588	0.00192847	0.0162123
ZNF621	2258.84	-0.202058	0.0946346	0.00193257	0.0162378
C6orf1	450.187	0.130173	0.0522656	0.00193392	0.0162397
MRPL14	1959.83	0.118905	0.0467467	0.00193491	0.0162397
LOC100294362	104.342	-0.202403	0.0930832	0.00193726	0.0162505
NEUROG1	472.248	0.0330485	0.0779441	0.0019399	0.0162638
SLC16A3	26.534	0.442367	0.252818	0.00194251	0.0162663
THADA	2674.6	0.100788	0.0360996	0.00194305	0.0162663
PKIB	677.272	0.241225	0.118651	0.00194357	0.0162663
CISH	366.953	0.130111	0.0528127	0.00194569	0.0162663
EPC2	2413.18	-0.095486	0.0365569	0.00194584	0.0162663
TRMT11	618.421	0.127058	0.0499584	0.00194675	0.0162663
FPGS	3921.6	0.146056	0.057173	0.00194763	0.0162663
TIMP1	659.11	0.221124	0.105052	0.00195228	0.0162877
PGBD2	414.496	-0.138315	0.057699	0.00195232	0.0162877
SLC45A3	2639.41	-0.353938	0.233259	0.00195534	0.016304
FIGF	6.11156	-0.0287621	0.0752754	0.00195844	0.0163211
MMP14	158.599	0.399116	0.275489	0.00197658	0.0164633
SIPA1L1	2263.64	-0.0956643	0.0346889	0.00197978	0.0164721
LARP1	18707.1	-0.113207	0.0435342	0.00197979	0.0164721
ASH1L	3107.02	-0.164379	0.0712739	0.00198316	0.0164912
OLFML3	65.3364	0.488285	0.316626	0.00198509	0.0164983
NECAB2	498.484	0.212492	0.103471	0.00198719	0.0165068
SFXN5	1735.36	-0.112882	0.0428276	0.00199073	0.0165273
ZNF234	704.185	-0.13495	0.0547013	0.00200093	0.0165955
ANKRD52	5084.47	-0.112811	0.0444646	0.00200111	0.0165955
HPRT1	564.135	0.104778	0.0403147	0.00200314	0.0166033
DNAJC6	541.966	0.15586	0.0667083	0.00200538	0.0166129
LOC100506504	73.7848	-0.220442	0.0996809	0.00201216	0.0166575
CYBRD1	105.139	0.240715	0.120851	0.00201295	0.0166575
NAPRT1	60.745	-0.261432	0.130146	0.00201518	0.0166575
TBPL1	1685.63	0.0825369	0.0298614	0.00201556	0.0166575
SPIN3	727.6	-0.119704	0.046855	0.00201619	0.0166575
SORD	6379.76	0.0925969	0.0333763	0.00201812	0.0166644
OTUD1	83.8856	0.390572	0.239735	0.00202074	0.0166713
MGA	3816.85	-0.137957	0.0564848	0.00202113	0.0166713
ZNF627	2293.07	0.0887313	0.0318604	0.00203301	0.0167584
PYGO1	1624	-0.207963	0.0980794	0.00203387	0.0167584
DDX42	11085.4	-0.0705567	0.0249355	0.00203657	0.0167657
THUMPD3	3290.9	0.0811249	0.0282326	0.00203695	0.0167657
COMTD1	43.1172	0.341676	0.185728	0.00204156	0.0167912
PELI2	275.343	0.411081	0.339913	0.00204223	0.0167912
LOC102723673	7.58044	0.916006	0.577101	0.00204939	0.0168279
DBNDD2	713.886	0.144055	0.0603393	0.00205031	0.0168279
ARHGAP21	7609.46	-0.111106	0.0427547	0.00205088	0.0168279
SMG6	9137.77	-0.0988356	0.0369092	0.00205117	0.0168279
DNMT3A	5990.6	-0.075369	0.0264553	0.00205218	0.0168279
FOXP1	1079.87	-0.189515	0.0867836	0.002055	0.016842
RPS6KA6	1852.25	-0.171243	0.0760163	0.00207077	0.0169575
MTR	2806.67	-0.144132	0.0588256	0.00207131	0.0169575
USP47	6569.55	-0.0991893	0.0364514	0.00207342	0.0169657
SPOCK3	156.484	0.216438	0.0997171	0.00207523	0.01697
HDHD1	2601.63	0.0874092	0.0317859	0.00207615	0.01697
SPRYD7	431.189	0.101073	0.0390689	0.00207965	0.0169895
KIF5B	13886.5	-0.107358	0.0382648	0.00208141	0.0169948
PAG1	411.966	-0.185982	0.0849396	0.00209099	0.017064
GPI	15307.5	0.11007	0.0453053	0.00209647	0.0170996
ZNF773	745.889	-0.131005	0.0527527	0.00210266	0.017141
PVR	1056.17	0.0891314	0.0323529	0.00211697	0.0172445
HDAC7	4367.9	-0.0977726	0.0374836	0.002118	0.0172445
FAM193A	4296.74	-0.10108	0.0377359	0.00211873	0.0172445
FZD7	7886.3	0.118723	0.0469716	0.00212258	0.0172641
PLXNC1	508.153	0.224137	0.111444	0.0021237	0.0172641
POLR3K	1211.1	0.101109	0.0390883	0.00212452	0.0172641
ZNF204P	76.4377	0.429344	0.299788	0.00212654	0.0172714
HSDL1	5295.79	0.0722327	0.0254449	0.00213161	0.0173034
ATXN1L	3364.46	-0.134798	0.056213	0.00213334	0.0173083
LINC00476	499.243	-0.131098	0.0557071	0.00213615	0.0173219
PLXNA4	251.848	-0.148221	0.063057	0.00214302	0.0173685
NME1-NME2	951.641	0.153172	0.0653679	0.00215107	0.0174244
FAM65B	298.156	0.292059	0.172549	0.00215236	0.0174257
IQSEC2	43.0977	0.33624	0.188227	0.00215508	0.0174344
LOC101928000	99.8902	0.204626	0.094069	0.00215571	0.0174344
DCLRE1C	675.553	-0.155921	0.0678022	0.00215866	0.0174491
C7orf55	582.72	0.143702	0.0619489	0.00216119	0.0174603
DTNBP1	452.519	0.203476	0.0986288	0.00216327	0.0174679
ZMYND11	3886.35	-0.107098	0.0406175	0.00217042	0.0175086
ARHGEF40	3836.04	-0.0967956	0.0385223	0.00217059	0.0175086
CBFA2T3	207.633	0.0565152	0.104629	0.00217496	0.0175346
TKTL1	5638.4	-0.0529559	0.0990618	0.0021852	0.0176079
SENP8	271.247	0.141033	0.0584984	0.00218864	0.0176218
SOCS2	1797.3	-0.315519	0.199275	0.00218988	0.0176218
FAM155B	1733.07	0.14685	0.061281	0.00219037	0.0176218
HS3ST4	160.469	0.38304	0.292819	0.002194	0.0176417
C1orf198	8954.95	-0.0996891	0.0393166	0.00219677	0.0176426
PDCL	1976.33	-0.0894001	0.0332605	0.00219913	0.0176426
TMEM134	398.267	0.155895	0.0660588	0.00219963	0.0176426
FGF11	1278.46	0.136478	0.0545165	0.0021998	0.0176426
CHRD	60.5718	0.321158	0.182167	0.00219986	0.0176426
NKX6-1	779.788	0.0574189	0.106036	0.00220261	0.0176554
STAT3	4246.3	-0.0736462	0.025559	0.00220437	0.0176603
CA5BP1	329.394	-0.139119	0.0575364	0.00220568	0.0176616
RASAL2	4581.75	-0.155908	0.0677836	0.00220973	0.0176847
LOC256880	18.5009	0.412447	0.235589	0.00221275	0.0176905
MFF	3190.69	0.0811627	0.0270363	0.00221275	0.0176905
NEUROD1	395.548	0.0456611	0.0899474	0.002219	0.0177312
PTPRN	287.462	0.316718	0.202719	0.00222244	0.0177494
PMFBP1	34.6379	-0.356724	0.1985	0.00222824	0.0177865
LRRC37B	667.225	-0.136028	0.0569101	0.00223148	0.0178031
SUPT20H	3132.8	0.0846382	0.0302644	0.00223464	0.0178165
RBP1	438.125	0.056002	0.10365	0.00223549	0.0178165
ARID4B	2605.5	-0.131777	0.0545277	0.00224048	0.017847
GEMIN2	1012.04	0.120817	0.0484689	0.0022422	0.0178479
TMEM51	1213.91	-0.289788	0.194064	0.00224291	0.0178479
HSD17B7	920.006	0.0883526	0.0325086	0.00224516	0.0178562
VEGFA	1477.62	-0.164349	0.0734444	0.0022463	0.0178562
BASP1	12574.9	0.110977	0.0406467	0.00225279	0.017882
KLKB1	75.1396	-0.0376621	0.0817174	0.00225284	0.017882
ID1	662.046	0.348568	0.258912	0.00225338	0.017882
ARMC4	399.757	-0.158691	0.0702095	0.0022542	0.017882
MUSTN1	1671.24	-0.38702	0.337867	0.00225999	0.0179187
YY1	4667.87	-0.0738524	0.0264014	0.00226893	0.0179802
UVRAG	1178.28	0.0770122	0.0265962	0.0022711	0.0179882
KCNA4	43.1807	-0.357466	0.206064	0.00227356	0.0179984
NEK4	2092.81	-0.109044	0.0415933	0.00228127	0.0180501
HSPB1	1494.61	0.168408	0.0750075	0.00228857	0.0180984
ZNF609	7045.9	-0.12115	0.0489908	0.00229145	0.0181119
ATP1A2	252.344	0.29797	0.172578	0.00229471	0.0181224
USH1G	11.7287	0.626271	0.507033	0.00229514	0.0181224
SYT7	539.966	0.0498271	0.094787	0.002297	0.0181275
GPR89B	611.985	0.16714	0.0744156	0.00229815	0.0181275
SPHK1	317.298	-0.200835	0.100307	0.00230301	0.0181565
RCAN2	373.03	0.235993	0.119386	0.00230866	0.0181916
ELFN1	4039.27	-0.145644	0.0614006	0.00231006	0.0181934
TSPAN2	60.2591	0.0377474	0.0817985	0.00231475	0.0182138
SEMA3C	256.965	0.424094	0.471214	0.00231503	0.0182138
MEMO1	2463.27	0.0992788	0.0358054	0.00231737	0.0182228
FGF19	1832.11	0.112333	0.0439835	0.00232079	0.0182404
TOX2	605.6	0.322139	0.216602	0.00232276	0.0182465
HEYL	722.828	0.223816	0.115637	0.00232444	0.0182503
TADA2B	2187.05	-0.0984054	0.0373673	0.00232919	0.0182783
SPTAN1	16409.2	-0.142307	0.0602171	0.00233322	0.0183006
GAB1	1396.83	-0.139768	0.0609115	0.00233619	0.0183145
GLRA2	58.6692	0.0443638	0.0883349	0.00234324	0.0183603
C2CD3	3306.76	-0.0820137	0.0270059	0.00235127	0.0184139
ARNT2	11137.8	-0.105829	0.0410601	0.00235412	0.0184268
PRKCQ-AS1	235.807	0.162291	0.0727563	0.00236271	0.0184846
MAP7D2	148.78	0.270183	0.143836	0.00236517	0.0184944
LPPR2	1630.79	0.187481	0.0889898	0.00236644	0.0184949
PHRF1	5458.89	-0.0949184	0.0374212	0.00236859	0.0185023
DRD2	359.104	0.0338862	0.078544	0.00237761	0.0185621
NCOA3	2881.8	-0.165632	0.0749679	0.00237896	0.0185621
HSPA12A	1323.16	0.241949	0.13205	0.00237989	0.0185621
PAPPA	422.546	0.316602	0.190032	0.00238155	0.0185657
UNC13A	496.91	0.325289	0.214903	0.00238409	0.0185761
AGGF1	2620.5	-0.113145	0.0464684	0.00238543	0.018577
APEH	6653.73	0.113551	0.0449929	0.00238745	0.0185834
TCF7L2	2393.8	-0.131555	0.0533742	0.00239579	0.0186361
MITF	80.7596	-0.318737	0.191194	0.00239666	0.0186361
DNASE1L1	362.545	0.146673	0.0627346	0.0024008	0.018652
UAP1L1	38.9908	0.327429	0.183393	0.00240114	0.018652
PDE4D	1053.94	-0.349527	0.259845	0.00240375	0.0186629
DSC3	54.2942	0.0461177	0.0902125	0.00241187	0.0187164
C4orf27	2215.12	0.0758895	0.0278786	0.00241392	0.0187228
ZNF160	1770.12	-0.133502	0.0528704	0.00241661	0.0187342
KATNAL2	228.72	0.16965	0.0790196	0.0024197	0.0187487
MAP3K8	90.0434	-0.323878	0.190243	0.00242201	0.0187571
MXD4	4350.5	-0.11941	0.0477369	0.00242618	0.0187799
C11orf30	2109.89	-0.125012	0.0511645	0.00243894	0.0188678
DHRS7B	335.792	0.120245	0.0484318	0.00243999	0.0188678
LOC283731	54.0537	0.0270645	0.0739199	0.0024439	0.0188841
LINC00623	186.659	0.192821	0.0894082	0.00244554	0.0188841
IMPG1	19.5162	-0.442671	0.277744	0.0024458	0.0188841
ARHGAP35	12785.7	-0.0894746	0.0334165	0.00244924	0.0189012
LOC100996492	259.057	-0.0422352	0.0859703	0.00245141	0.0189084
ATP10D	381.1	0.126796	0.0514909	0.0024545	0.0189182
CTBP1-AS2	658.614	-0.10153	0.0391672	0.00245578	0.0189182
DPYSL3	42888.3	-0.157991	0.0710963	0.00245658	0.0189182
ZNF432	887.882	-0.151525	0.0666571	0.00245762	0.0189182
RAN	45780.6	0.0788273	0.0286668	0.00246034	0.0189297
DPYD	81.7962	0.217326	0.107441	0.00246227	0.0189315
MTERFD1	1001.93	0.0955161	0.0362073	0.00246304	0.0189315
DYNC1LI2	8890.24	-0.10009	0.0363739	0.00246722	0.0189541
CCBL1	739.833	0.129806	0.0535376	0.00247246	0.0189838
AKR1A1	7750.88	0.123284	0.0503488	0.00247356	0.0189838
FRMD8	801.087	-0.121196	0.0499599	0.0024787	0.0190137
FAM35DP	44.0581	0.309699	0.170735	0.00248378	0.0190425
PLEKHA7	1851.28	-0.0937128	0.0351252	0.00248494	0.0190425
C14orf93	707.735	0.119937	0.0484972	0.00249	0.0190718
CDK5RAP1	1336.36	0.0887266	0.0333703	0.00249193	0.019077
SLC7A8	55.0607	0.355312	0.213873	0.00249518	0.0190924
TTYH1	20262.2	0.146608	0.0636792	0.00250597	0.0191637
ST3GAL6	265.667	0.144442	0.0619964	0.002507	0.0191637
AGO1	11673.2	-0.0902662	0.0338634	0.00251073	0.0191827
CEP95	1400.37	-0.111551	0.0433138	0.00251496	0.0191917
MAFF	49.7456	0.259644	0.135975	0.00251713	0.0191917
LIMD1	2379.79	-0.12925	0.0530781	0.00251841	0.0191917
RBPMS	864.875	0.118034	0.0497537	0.00251869	0.0191917
NFU1	1354.26	0.0957312	0.0374559	0.00251901	0.0191917
RTN4	16929.3	0.059535	0.0208219	0.00251943	0.0191917
PRRX2	23.3891	0.0353879	0.0797628	0.00252107	0.0191947
CEP85	2371.78	0.121187	0.0466128	0.00252963	0.0192488
DHRS3	1026.66	-0.286045	0.175826	0.00253105	0.0192488
VEGFB	1126.25	0.175444	0.0823405	0.00253194	0.0192488
RPL15	101169	0.0982641	0.0376642	0.00253547	0.0192661
FAM131B	2166.25	0.13517	0.057949	0.00253868	0.0192809
GRIK5	245.001	0.189923	0.0901732	0.00254219	0.0192919
ZNF33B	1195.43	-0.111362	0.044006	0.00254476	0.0192919
MMD	2017.88	0.168098	0.0755804	0.00254665	0.0192919
VASH1	7253.77	-0.102696	0.039872	0.00254727	0.0192919
ZNF564	659.051	0.102128	0.0393516	0.00254815	0.0192919
CLDN5	546.958	-0.213973	0.108113	0.00254956	0.0192919
ATP1B2	751.049	0.192455	0.0933742	0.00255045	0.0192919
ZCCHC18	227.342	-0.153268	0.0689196	0.0025511	0.0192919
TATDN1	1459.94	0.102009	0.0401703	0.00255145	0.0192919
ATP5G2	22566.1	0.164881	0.0744991	0.00255419	0.0192967
LAYN	43.2871	0.403727	0.303724	0.0025546	0.0192967
SAAL1	2464.36	0.0668721	0.0240247	0.00255658	0.0193004
GRIA4	69.3202	0.439177	0.335673	0.00255762	0.0193004
SPNS2	474.179	0.158591	0.0720235	0.00256225	0.0193259
SYTL4	176.006	0.161479	0.0731556	0.00257377	0.0194032
HOXB7	82.4261	0.00852425	0.0669912	0.00257523	0.0194047
NHP2L1	5813.52	0.0891363	0.0329309	0.00257893	0.0194207
STARD10	405.984	0.13037	0.0515984	0.00258081	0.0194207
BTBD11	383.463	0.0577198	0.106046	0.00258115	0.0194207
PRDX2	25978.1	0.107307	0.0422277	0.00258256	0.0194218
NCOA6	7812.22	-0.0845218	0.0313947	0.00258986	0.0194626
KRBA1	1005.5	-0.109961	0.0446342	0.00259187	0.0194626
DNAJC3	2579.24	-0.107422	0.045268	0.00259339	0.0194626
DLL4	191.12	0.290066	0.175701	0.00259481	0.0194626
SIGIRR	96.217	0.276349	0.154875	0.00259651	0.0194626
KIF20A	4024.77	0.106353	0.0413877	0.00259663	0.0194626
LHFPL4	57.6356	0.352846	0.23475	0.00259688	0.0194626
WIZ	11250	-0.108903	0.0430875	0.00259931	0.0194714
AUP1	4091.01	0.123252	0.050617	0.00260583	0.0195107
LRRC8A	3842.04	-0.100717	0.0392008	0.00260869	0.0195225
TP53I11	3854.73	0.156121	0.0655915	0.00261072	0.0195282
UNCX	434.131	-0.0430003	0.0873161	0.00261505	0.019551
SLC9A3R2	389.851	0.323607	0.198872	0.00261742	0.0195592
CENPF	23011.7	-0.131815	0.0554159	0.00262136	0.0195791
EMC6	1877.24	0.122386	0.0489371	0.00262555	0.0196009
DLK2	48.8939	0.322295	0.186457	0.00263249	0.0196206
BCKDHA	1492.68	0.120273	0.0491408	0.00263456	0.0196206
OAZ1	11654.5	0.12421	0.0495704	0.00263548	0.0196206
PTPRS	14479.9	-0.170181	0.0786272	0.00263634	0.0196206
DDX12P	265.947	-0.183133	0.0868763	0.00263828	0.0196206
STAT6	30.3721	0.408061	0.272159	0.00263875	0.0196206
LOC100129917	82.3331	-0.23322	0.120695	0.00263916	0.0196206
LOC100507373	251.646	-0.137473	0.0590518	0.00263991	0.0196206
PRKCQ	246.729	0.273054	0.153049	0.00264124	0.0196206
TEAD1	9238.57	-0.154519	0.0691839	0.00264134	0.0196206
GPR83	29.2049	0.0236396	0.0720256	0.00264227	0.0196206
LINC01018	10.845	0.564294	0.408079	0.00264555	0.0196354
FASTKD1	889.732	0.0900564	0.0346621	0.00264967	0.0196565
LINC00470	17.0082	-0.508757	0.29582	0.00265249	0.0196679
KCTD7	1884.63	-0.0982132	0.037937	0.00265709	0.019683
KIAA1549	6314.99	-0.0901529	0.0340811	0.00265818	0.019683
CLDN1	403.13	-0.0427172	0.0864018	0.00265837	0.019683
PNKD	1132.96	0.0835933	0.0305557	0.00266063	0.0196889
HEY1	80.5736	0.30448	0.180519	0.00266174	0.0196889
TMEM185A	1551.06	0.120324	0.0489045	0.00266421	0.019695
TVP23C-CDRT4	773.692	-0.103797	0.0391996	0.00266513	0.019695
RBM3	17586	0.128048	0.053499	0.00267503	0.0197586
MAMLD1	634.816	-0.149495	0.066571	0.00268399	0.0198126
SLC6A11	26.861	0.0387617	0.0827769	0.00268613	0.0198126
UBALD2	409.396	0.141999	0.0616857	0.00268823	0.0198126
TMEM251	1091.47	0.108033	0.0442175	0.00268858	0.0198126
CADPS2	571.154	0.129388	0.0550637	0.00268916	0.0198126
UTP14C	2805.49	-0.0903816	0.0348058	0.00269036	0.0198126
SPSB1	184.808	0.27059	0.162316	0.00269138	0.0198126
ORC3	2065.2	0.088628	0.0345596	0.00269562	0.0198155
SLC12A8	11.846	0.481826	0.322689	0.0026974	0.0198155
NTHL1	1598.23	0.1627	0.0743757	0.00269758	0.0198155
SUSD2	99.1192	0.0404028	0.0841487	0.00269871	0.0198155
SLC1A3	5944.63	-0.311436	0.223652	0.00269875	0.0198155
BRCA2	1517.63	-0.155817	0.0690965	0.00269953	0.0198155
PCSK6	366.693	0.090737	0.204488	0.00270324	0.0198333
KDM5A	4514.02	-0.12531	0.0542234	0.00271245	0.0198842
LINC00965	31.429	-0.382577	0.236051	0.00271278	0.0198842
LOC283788	548.882	-0.121127	0.0515414	0.0027163	0.0198924
CUBN	260.636	-0.228517	0.120897	0.00271649	0.0198924
IMPA2	1433.86	0.142996	0.0610323	0.00271905	0.0198934
UNC119	1932.87	0.112062	0.0480223	0.00271922	0.0198934
GLB1L	411.728	0.113833	0.0467184	0.00272144	0.0199001
KBTBD11	3972.55	-0.0918309	0.037353	0.0027238	0.0199079
PTCH1	21966.9	-0.103667	0.0407774	0.00272514	0.0199082
TIMM17B	2321.58	0.142887	0.062401	0.00272927	0.0199289
BLMH	10153.5	0.0729077	0.0254656	0.00273547	0.0199646
TRPC4AP	6806.54	0.0745352	0.0241829	0.00274388	0.0200105
IL17RD	4070.03	-0.12396	0.0551802	0.00274437	0.0200105
DCUN1D3	516.623	-0.11125	0.044496	0.00274889	0.0200244
NDUFA7	1428.34	0.160166	0.0705554	0.00275084	0.0200244
KANSL1	3968.19	-0.12421	0.0516433	0.00275228	0.0200244
SYT12	70.5486	0.350005	0.243531	0.00275333	0.0200244
N4BP2L2-IT2	18.3389	-0.375463	0.227932	0.00275335	0.0200244
IVNS1ABP	10017.9	0.107913	0.0407783	0.00275438	0.0200244
CD74	72.7607	0.407774	0.318003	0.00275622	0.0200244
SLC16A13	134.978	0.219661	0.111511	0.00275672	0.0200244
INSIG1	2149.29	0.0954491	0.0368485	0.00276447	0.0200712
TBC1D16	24085.1	-0.099907	0.0389845	0.00277387	0.0201255
CPLX2	1698.99	0.0621807	0.113852	0.00277457	0.0201255
FRZB	1876.86	-0.0541965	0.100556	0.00277621	0.0201279
GUSB	1658.87	0.0971897	0.0373775	0.00278669	0.0201943
SPR	94.4204	0.299378	0.186359	0.00280571	0.0203164
RAB11A	9051.05	0.0698602	0.0251454	0.0028062	0.0203164
PRKDC	53325.4	-0.128929	0.0545348	0.0028203	0.0204025
KCNQ4	106.128	-0.207734	0.105797	0.00282074	0.0204025
ACAA2	5010.14	0.0999365	0.0368022	0.00282253	0.0204058
ETV4	120.104	0.028017	0.0744096	0.00282493	0.0204086
OPCML	143.465	0.309149	0.188525	0.00282559	0.0204086
ZSCAN12	848.885	-0.158811	0.0727914	0.00282833	0.0204189
PBX3	4587.34	0.107428	0.0433042	0.00283341	0.0204459
TRIM69	239.647	0.171906	0.0794496	0.00283641	0.0204579
ZNF512B	3086.22	-0.088542	0.0334375	0.00284149	0.0204802
PLEKHG3	430.59	0.361373	0.45795	0.00284322	0.0204802
ADAM19	1869.48	-0.0868942	0.0366663	0.0028435	0.0204802
CAPG	13.8941	0.553709	0.591961	0.00284891	0.0205095
TIE1	18.5735	0.035258	0.0797679	0.00285331	0.0205256
ZNF470	1309.83	-0.13791	0.0616643	0.00285483	0.0205256
HPCAL4	173.286	0.0527624	0.0986732	0.00285516	0.0205256
ZNF274	1489.81	-0.116453	0.0478442	0.00286323	0.0205739
ZNF367	869.356	-0.10588	0.0404458	0.00286866	0.0206033
RAB11FIP4	4768.86	0.264616	0.16449	0.00287036	0.0206058
HADH	4368.84	0.0768716	0.0283742	0.00287714	0.0206426
LOC102724187	70.2579	-0.438074	0.287399	0.00287881	0.0206426
CEP290	1405.63	-0.153035	0.0717612	0.00287952	0.0206426
CACNB2	52.8265	0.320764	0.20129	0.00288311	0.0206587
HIST1H2BD	251.342	-0.166574	0.0779411	0.00289027	0.0206973
SETD2	5658.17	-0.10046	0.0421788	0.0028912	0.0206973
NPY	31.4954	0.477054	0.339149	0.00289383	0.0207043
BCAR3	594.336	0.323998	0.256649	0.00289488	0.0207043
TNNT1	11.8408	0.035111	0.079684	0.00290998	0.0207855
PDK3	1866.89	-0.133329	0.0618666	0.00291082	0.0207855
C1orf21	5266.64	-0.102285	0.0400832	0.00291143	0.0207855
PSME1	2249.7	0.131978	0.0549652	0.00291164	0.0207855
SLC30A3	16.1616	0.605093	0.448282	0.00291403	0.0207928
CCDC40	427.795	-0.134129	0.0605216	0.00291603	0.0207974
FUCA2	3480.25	0.0800866	0.0298218	0.00291756	0.0207986
BAZ1A	4118.72	-0.115405	0.047263	0.00292055	0.0208103
DLG5-AS1	59.1808	-0.242112	0.131312	0.00292426	0.0208144
THBS3	945.231	0.160116	0.0745307	0.00292525	0.0208144
SERINC5	570.161	0.212089	0.111454	0.00292567	0.0208144
PTGES3	26559.2	0.0660704	0.0241518	0.00292902	0.0208144
LOC388692	52.2242	0.38418	0.320257	0.00292939	0.0208144
BTBD6	2308.01	0.169737	0.0814625	0.00292987	0.0208144
TMEM116	479.6	0.107706	0.0424241	0.00293063	0.0208144
CD63	9419.52	0.106639	0.0426746	0.00293635	0.0208453
STX3	402.196	0.0851483	0.177519	0.00294273	0.020881
NFATC4	1464.12	-0.114983	0.0454715	0.00294475	0.0208857
CD320	2784.82	0.161848	0.0740715	0.00295455	0.0209379
ARID1B	7445.9	-0.0901041	0.0345442	0.00295484	0.0209379
C1orf233	580.595	0.252138	0.142884	0.00295682	0.0209422
FBXO25	341.863	-0.132867	0.0576562	0.00295948	0.0209514
SEMA3A	776.61	0.168157	0.0788189	0.00296397	0.0209567
USP51	296.034	-0.199002	0.102825	0.00296415	0.0209567
ARHGEF11	3032.73	-0.127721	0.0518925	0.00296434	0.0209567
HPCAL1	1108.98	0.18294	0.0870147	0.00296652	0.0209625
RXRA	5872.54	-0.0923845	0.0390603	0.00297104	0.0209848
BRD2	19653.3	-0.0734198	0.0269954	0.00297476	0.0210013
RAP1GDS1	3350.17	0.0582084	0.0217498	0.00297837	0.0210171
PRUNE	1764.84	0.0839275	0.0315421	0.0029805	0.0210225
HOXA2	3376.86	-0.243423	0.145252	0.00298302	0.0210306
SLC7A4	49.1849	0.326539	0.20333	0.00298713	0.0210475
PMP22	562.643	-0.212262	0.111687	0.00298905	0.0210475
EBF1	1122.47	-0.142699	0.0634594	0.00298952	0.0210475
ANKRD20A12P	123.663	-0.307614	0.214394	0.00299332	0.0210623
MMP17	252.29	0.276488	0.172588	0.00299438	0.0210623
RBMS3	289.099	0.351775	0.334925	0.00299701	0.0210712
DIMT1	1836.93	0.0797569	0.0298957	0.00299989	0.0210817
MMP11	469.363	0.184002	0.0922209	0.00300152	0.0210835
NES	161523	-0.165692	0.0779959	0.00300493	0.0210978
GABARAPL2	3174.72	0.0725299	0.026763	0.0030077	0.0211076
PDHA1	4611.64	-0.0535112	0.0188228	0.00301227	0.02113
RIMBP3	238.816	-0.170791	0.0814835	0.00301399	0.0211324
FAM101B	627.468	0.191705	0.102431	0.00301893	0.0211573
TESK2	140.394	0.198966	0.102569	0.00302558	0.0211821
RAB28	1521.38	0.0912752	0.0353173	0.00302618	0.0211821
OLFM1	1196.36	0.0436052	0.0872225	0.00302661	0.0211821
PHF2	4051.56	-0.0992707	0.0391361	0.00303063	0.0211884
ALDH7A1	9703.23	0.0998846	0.0395256	0.00303149	0.0211884
ITPKB	963.894	0.203361	0.107033	0.00303165	0.0211884
ZNF354C	949.871	-0.169904	0.0814133	0.00303557	0.0211982
ESPN	39.4353	0.420139	0.384903	0.00303608	0.0211982
GCAT	2727.82	0.149451	0.0681878	0.0030372	0.0211982
C2orf68	1615.15	-0.0874671	0.0326619	0.00304451	0.0212396
MEX3B	3525.27	-0.0822701	0.0298862	0.0030463	0.0212424
LDOC1	1538.56	0.113898	0.0499539	0.00305412	0.0212872
FAXC	1025.49	0.0895726	0.0343796	0.0030619	0.0213318
ZNF726	63.1121	-0.2624	0.152979	0.00306337	0.0213323
IL18BP	142.662	-0.22896	0.12109	0.00306703	0.0213481
THRAP3	14599.6	-0.0926391	0.0364643	0.00307042	0.0213545
POU4F1	297.677	-0.341714	0.251678	0.0030715	0.0213545
NTF3	167.681	-0.0612301	0.112081	0.00307268	0.0213545
HEXA	3185.08	0.0730547	0.0272865	0.00307353	0.0213545
REC8	757.973	0.064311	0.117859	0.00307544	0.0213581
DBNDD1	1934.81	0.152586	0.0702909	0.00308208	0.0213946
BDP1	2363.49	-0.181402	0.092672	0.00308398	0.0213981
SRGAP2D	1426.17	-0.146499	0.0660286	0.00308589	0.0214016
PCOLCE2	43.6598	0.333173	0.217969	0.00310284	0.0215016
AQP3	210.182	0.162405	0.0758931	0.00310434	0.0215016
UBL7-AS1	319.486	0.134592	0.0596858	0.00310473	0.0215016
LRCH1	684.259	-0.102503	0.0428958	0.00310868	0.0215016
KIAA0141	3820.42	0.0680779	0.0248469	0.00310872	0.0215016
PLXNA3	2370.66	-0.0995539	0.0394005	0.00310989	0.0215016
SCRN2	559.796	0.181769	0.088954	0.00311086	0.0215016
TTF1	2034.08	-0.140181	0.0627278	0.00311151	0.0215016
HECTD2	2703.88	-0.270375	0.177285	0.00311553	0.0215145
SRD5A3	788.121	0.134696	0.0593375	0.00311619	0.0215145
RARB	255.519	-0.21115	0.113875	0.0031249	0.0215633
L1CAM	3840.4	0.243497	0.147207	0.00312848	0.0215633
CADPS	644.402	0.186848	0.0950049	0.00312885	0.0215633
NECAP1	1459.69	0.115746	0.0479911	0.00312889	0.0215633
OSER1-AS1	173.457	0.145103	0.0650596	0.00313116	0.0215693
FUT9	1267.65	-0.183772	0.0892548	0.00313414	0.0215801
SKAP2	201.044	0.307229	0.236102	0.00313571	0.0215812
SLC35B2	4058.59	0.0917792	0.0348864	0.0031418	0.0216135
ZBTB20	685.928	-0.164123	0.0844765	0.00314508	0.0216263
GON4L	4222.89	-0.0798922	0.0308588	0.0031482	0.021635
PGAP2	2346.65	0.129587	0.0559437	0.00314917	0.021635
VPS8	2826.4	0.0728611	0.026524	0.00315801	0.0216861
PRPF8	57623.8	-0.0862086	0.0330132	0.0031595	0.0216866
THSD7A	1965.48	-0.149256	0.0686705	0.00316338	0.0217035
RPRM	226.63	0.0525865	0.0981609	0.00317088	0.0217452
OFD1	1017.03	-0.0877978	0.0337923	0.00317887	0.0217848
PSMF1	7629.63	0.0936245	0.0359789	0.00317949	0.0217848
DARS	5350.56	0.0689102	0.0259108	0.00318366	0.0218036
ZNF749	465.1	-0.133928	0.0604824	0.00320281	0.0219243
PIM2	725.977	0.159427	0.0747177	0.0032051	0.0219243
NR5A1	87.3631	-0.35095	0.340294	0.00320727	0.0219243
DTD1	3852.59	0.0924427	0.0377786	0.0032075	0.0219243
KIAA1958	3274.12	-0.115231	0.0495462	0.00320972	0.0219243
SLC25A5	21368.8	0.0863502	0.0358923	0.00321042	0.0219243
FEN1	8985.98	-0.103137	0.0410175	0.00321129	0.0219243
HMBOX1	1483.26	-0.213915	0.113193	0.0032206	0.0219781
SNAI3	35.8807	0.392849	0.288782	0.00322645	0.0220082
MTHFR	2718.59	-0.0758312	0.0282322	0.00323637	0.0220604
CACNA1B	378.474	0.293145	0.221735	0.00323698	0.0220604
DCAF6	894.519	-0.101064	0.0416226	0.00324196	0.0220833
PRDX3	7129.83	0.094737	0.0380542	0.00324323	0.0220833
PLEKHA8P1	113.939	-0.194535	0.0980655	0.0032601	0.0221883
LOC101060398	91.6407	0.0714772	0.134642	0.00326205	0.0221893
MED26	780.683	-0.122709	0.0522728	0.00326313	0.0221893
ZIC2	2480.45	-0.0352188	0.0794102	0.00326465	0.0221898
ADNP	13504.3	-0.0834262	0.0318623	0.00326617	0.0221903
LOC101928170	934.515	-0.137807	0.0604305	0.00326839	0.0221932
B3GALT5	88.5913	-0.260717	0.152717	0.0032695	0.0221932
AASS	5472.56	-0.102288	0.0420542	0.00327771	0.0222314
ZC3H11A	4903.74	-0.148895	0.0683811	0.00327802	0.0222314
ATXN7L2	671.992	-0.10682	0.0439872	0.00329269	0.0223134
ZNF221	172.619	-0.232877	0.128611	0.00329303	0.0223134
LRRN1	23148.4	-0.140401	0.0636361	0.00329593	0.0223232
RNF175	439.091	0.186077	0.0933864	0.00329821	0.0223288
RPL39L	875.136	0.150971	0.0698151	0.00330018	0.0223323
JMY	480.422	-0.124113	0.054159	0.00330214	0.0223357
GAS7	692.533	0.04457	0.0882118	0.00330708	0.0223593
PPM1B	2731.51	-0.0748122	0.0282376	0.00332185	0.0224492
A4GALT	8.60524	0.0169955	0.0691565	0.00332376	0.0224522
LINC00638	116.078	-0.175971	0.0855442	0.00332977	0.0224829
MEGF11	103.279	0.04235	0.0859779	0.00333515	0.0225094
PFKFB4	840.383	0.105898	0.0438174	0.00333681	0.0225106
LARP4B	3403.93	-0.0832466	0.0317549	0.00334848	0.0225794
ZNF837	300.889	-0.175607	0.0838885	0.00335378	0.0226052
PMPCA	5000.7	0.109224	0.0450743	0.0033596	0.0226278
IRAK1	418.069	0.324291	0.291543	0.00336009	0.0226278
DNAJC21	4522.89	-0.0936619	0.0382829	0.00336562	0.022647
CST3	3240.6	0.132215	0.0568877	0.00336589	0.022647
BHLHE23	13.9105	0.0266027	0.0736834	0.00336996	0.0226645
IGFBP4	2223.04	0.14161	0.064886	0.00337872	0.0226984
PCDH15	122.405	0.0193066	0.0699986	0.00337921	0.0226984
DDX6	17541.7	-0.108437	0.0446546	0.00337944	0.0226984
LRRN3	2741.55	-0.311313	0.32177	0.00338145	0.0227019
OTUD3	750.546	-0.196407	0.106918	0.00339508	0.0227835
ALG1L	38.9389	0.29224	0.179756	0.00340943	0.0228697
LOC100996497	197.146	-0.152812	0.0697451	0.00341479	0.0228957
BSCL2	4031.8	0.180912	0.0907969	0.00342397	0.0229472
PKNOX2	2389.93	-0.095252	0.0363346	0.00342884	0.0229698
COL4A6	667.874	-0.0986674	0.0390731	0.00343874	0.0230179
TGIF1	1476.61	0.0729993	0.0272353	0.00343903	0.0230179
CREB3L1	23.6765	0.0413661	0.0851913	0.00344462	0.0230453
GDPD5	385.311	0.181507	0.0886442	0.00344628	0.0230463
MRPL10	4796.74	0.0937303	0.0358433	0.00345252	0.0230677
PWP1	2540.07	0.0691038	0.0262754	0.00345328	0.0230677
YWHAZ	51992.7	0.0988726	0.0396966	0.0034545	0.0230677
FAM227A	299.44	-0.212974	0.115704	0.0034555	0.0230677
GPRASP1	110.681	-0.209222	0.109439	0.00346836	0.0231435
SLC25A3	47841.5	0.0938468	0.0371716	0.00347228	0.0231596
RBM15B	15581.7	-0.0851444	0.0329797	0.00348284	0.0232199
ING1	1561.72	-0.102717	0.0416182	0.00348978	0.0232561
EMP1	53.5699	0.387775	0.292072	0.00349649	0.023288
FNIP2	3645.57	-0.119307	0.0500401	0.00349861	0.023288
ROCK2	4703.68	-0.117197	0.0517502	0.00350006	0.023288
TRPT1	685.404	0.124175	0.0538042	0.00350064	0.023288
RGAG1	26.8451	-0.320776	0.198174	0.0035026	0.0232909
ZNF493	646.174	-0.212978	0.120235	0.00350522	0.0232955
POLD2	11431.2	0.124944	0.0542944	0.00350633	0.0232955
PRDM8	1662.54	0.0711007	0.131864	0.00351473	0.0233412
VTI1A	1555.7	-0.10242	0.0423284	0.00352061	0.0233702
NEB	18.0766	-0.0839956	0.180443	0.00352527	0.023391
GPATCH1	1107.06	-0.0867998	0.034163	0.00353666	0.0234545
CHCHD6	1114.5	0.132748	0.0594391	0.00353791	0.0234545
BMF	2184.02	-0.194075	0.105054	0.00354324	0.0234797
POLA1	4554.99	-0.103315	0.0408344	0.00354731	0.0234965
GOLGA8B	177.883	-0.31313	0.208427	0.00354942	0.0235004
UFC1	3717.73	0.0834758	0.0340477	0.00355097	0.0235005
C3orf62	242.941	-0.158296	0.0760164	0.0035564	0.0235175
SMIM3	429.264	0.104649	0.0423224	0.00355892	0.0235175
EIF4E	4899.58	0.0835285	0.0323745	0.00355984	0.0235175
CBWD1	772.852	0.0911882	0.037913	0.00356028	0.0235175
PSMG2	1954.11	0.0946641	0.0408134	0.00356121	0.0235175
ARID5A	241.51	0.220378	0.12749	0.00356588	0.0235382
WNT5B	798.454	0.1456	0.0680662	0.00356872	0.0235468
ZCRB1	1556.46	0.0966528	0.0385032	0.00357028	0.023547
METTL5	1112.92	0.0938231	0.0374659	0.00358331	0.0236227
LPGAT1	1931.5	-0.127003	0.0557813	0.00358719	0.0236381
LAMB1	1014.55	0.205021	0.116051	0.00359143	0.0236445
GEN1	875.255	-0.12862	0.0566619	0.00359212	0.0236445
FLJ38717	29.1848	-0.325054	0.212434	0.00359278	0.0236445
ATP6V1F	4241.12	0.113571	0.0479228	0.00360043	0.0236847
TESC	22.0056	0.323001	0.214694	0.0036078	0.023721
PMPCB	3644.83	0.069039	0.026026	0.00360905	0.023721
PTGIS	658.472	0.164561	0.0835545	0.00361125	0.0237223
FRMD4B	2289.65	0.106857	0.0449238	0.00361346	0.0237223
PPP1R12B	1658.09	-0.140827	0.0670613	0.00361524	0.0237223
CDK18	91.2279	0.326738	0.278367	0.00361654	0.0237223
MAPRE2	3246.68	0.129056	0.056709	0.00361697	0.0237223
LOC148413	838.619	-0.0980001	0.0399075	0.0036208	0.0237372
FH	5329.96	0.0813411	0.0296595	0.00362264	0.0237391
ZC3H13	8778.33	-0.131331	0.0584772	0.00362688	0.0237536
RIF1	4619.89	-0.153308	0.0728595	0.003629	0.0237536
P2RX3	1130.69	0.138145	0.0633272	0.0036295	0.0237536
MFSD9	1071.65	-0.0855299	0.0333555	0.00363341	0.023769
DHRS4L2	286.007	0.170578	0.0825909	0.00363736	0.0237848
RIMS2	150.037	0.264609	0.176845	0.00364039	0.0237945
PKD2	1197.95	-0.142153	0.0674899	0.00364425	0.0238007
SIX5	3500.49	-0.134528	0.0614011	0.00364445	0.0238007
CDH23	1015.67	-0.146613	0.0672193	0.00364613	0.0238015
PRPS2	1194.19	0.108749	0.0450001	0.00364874	0.0238018
ZNF841	320.818	-0.172973	0.0869565	0.00364943	0.0238018
LHX5	115.47	-0.260548	0.168523	0.00365082	0.0238018
KCNJ14	48.3376	-0.267887	0.165053	0.00365344	0.0238087
DNHD1	193.977	-0.196622	0.105431	0.0036571	0.0238224
KLHL1	111.044	-0.286977	0.211261	0.00366656	0.0238739
SHC2	926.704	0.246016	0.159111	0.00366855	0.0238767
ST7	1618.25	0.0640587	0.0236612	0.00367567	0.0239129
PJA1	7123.31	-0.107152	0.0446925	0.00368274	0.0239487
CYTH2	6111.55	-0.0984309	0.0399018	0.00368627	0.0239616
ENOX2	996.353	0.0854891	0.0332061	0.0036958	0.0240128
CACNA1G	228.816	-0.149518	0.0708767	0.00369865	0.0240128
PODXL	4550.24	-0.0881931	0.0333781	0.00369885	0.0240128
NQO2	805.34	0.177545	0.0892713	0.00370665	0.0240532
CAMLG	3884.51	0.0846477	0.0331386	0.00372527	0.0241387
MIR100HG	76.0239	-0.294276	0.223351	0.00372554	0.0241387
SH3TC2	54.0414	-0.256729	0.156593	0.00372721	0.0241387
GAD1	22.3311	0.0718867	0.136126	0.0037273	0.0241387
MESDC2	4962.14	-0.091469	0.0362339	0.00373049	0.0241387
ZBTB47	682.25	-0.131551	0.0591433	0.00373064	0.0241387
CTC-338M12.4	78.0867	-0.193625	0.101792	0.00373084	0.0241387
UNC93B1	142.728	0.257056	0.16634	0.0037346	0.0241441
RPS3	121015	0.104648	0.0432422	0.00373628	0.0241441
TMEM14A	637.074	0.142888	0.0656064	0.00373639	0.0241441
POLQ	1020.71	-0.156541	0.0778261	0.00373963	0.0241548
PEX7	171.896	0.164854	0.0814802	0.00374401	0.0241615
PNISR	2800.54	-0.119061	0.052661	0.00374577	0.0241615
METTL3	1253.87	0.0951098	0.0379039	0.00374641	0.0241615
CLPP	3078.12	0.120909	0.0517652	0.00374726	0.0241615
RUNDC3A	683.958	0.23646	0.146582	0.00374854	0.0241615
PDP1	1075.49	-0.189015	0.102694	0.00375506	0.0241933
ISOC1	2052.37	0.0762206	0.0303344	0.00376387	0.0242226
RIMS4	5507.85	-0.163049	0.0817009	0.00376391	0.0242226
NR2F1	20048	-0.101346	0.0416543	0.00376434	0.0242226
NRXN2	1596.71	0.223351	0.138383	0.00379595	0.0244157
ARMCX3	3666.14	-0.119599	0.0521535	0.00381318	0.0245163
CALB2	19.956	0.441674	0.387726	0.00381614	0.024525
TRIM52-AS1	701.931	0.124876	0.0567889	0.0038221	0.0245531
SPRY2	697.228	0.123014	0.053443	0.00382531	0.0245633
KAT6A	9256.09	-0.121908	0.0534475	0.00383433	0.024611
PHOX2A	77.817	-0.0434413	0.0869877	0.00383973	0.0246353
COQ2	801.257	0.107953	0.0455832	0.00384642	0.0246679
PRDM13	1414.61	-0.0403116	0.0836794	0.003856	0.0247108
C11orf80	465.906	0.125937	0.0550098	0.0038577	0.0247108
GRIA1	206.241	0.192372	0.103297	0.00385825	0.0247108
PHKA1	918.295	0.111569	0.0477008	0.00385955	0.0247108
OLIG2	22.7494	0.0144517	0.068275	0.00386763	0.0247353
UHRF1	9066.13	-0.157756	0.0770415	0.00386922	0.0247353
TOB2	7110.19	-0.0932383	0.0379559	0.00386975	0.0247353
SELT	2737.43	0.0628508	0.0246983	0.00386983	0.0247353
LBX1	882.969	-0.0305916	0.0759682	0.00387168	0.0247368
TTC31	1047.65	0.0953031	0.0382366	0.003876	0.0247447
SDHD	2243.73	0.116397	0.0488858	0.00387615	0.0247447
PARVA	2664.31	-0.0847937	0.0334056	0.00388348	0.0247724
FOSL1	140.262	0.0693143	0.127275	0.00388371	0.0247724
NANS	1174.7	0.194059	0.108679	0.00388905	0.024784
LOC81691	297.658	0.147222	0.0697806	0.00389217	0.024784
RP9	653.465	-0.125759	0.055897	0.00389309	0.024784
ATP11A	3424.31	-0.114793	0.0466391	0.00389322	0.024784
NRCAM	5984.89	0.14082	0.0661338	0.0038936	0.024784
ATP2B1	3912.33	-0.104767	0.0439432	0.00389684	0.0247942
STK32C	638.551	0.205683	0.111045	0.00389881	0.0247965
TMEM88	67.4408	-0.228756	0.130802	0.00390216	0.0248075
ALG6	1050.06	0.11468	0.05095	0.00391072	0.0248516
LPAR3	157.301	-0.227132	0.137723	0.00391589	0.0248742
SLC30A10	15.0083	0.405682	0.369619	0.00392263	0.0249066
DHRSX	796.951	0.109038	0.0457978	0.00393651	0.024982
CTPS1	9757.82	0.0623742	0.0239478	0.00393848	0.024982
ATRX	7116.34	-0.14209	0.0664533	0.00393937	0.024982
SPIN4	559.441	-0.196493	0.111141	0.00395095	0.025045
RMST	78.9209	-0.298456	0.241282	0.00395412	0.0250547
TTI1	4153.88	0.0895216	0.032449	0.00395957	0.0250621
NCS1	7686.21	0.132376	0.0605667	0.00395977	0.0250621
TFAP2C	15.537	0.0206068	0.0706556	0.00396056	0.0250621
ATMIN	5450.61	-0.0789317	0.029871	0.00396181	0.0250621
CNBP	21126.8	0.0789812	0.0305813	0.00396708	0.025085
AKAP13	7425.97	-0.108192	0.0456996	0.00396907	0.0250873
ANKRD28	1665.17	-0.0909	0.0359082	0.00397752	0.0251303
MSRB3	539.332	-0.161066	0.0836711	0.00398541	0.0251698
MAML2	710.607	-0.168073	0.0878752	0.00399124	0.0251963
SOX7	39.3521	0.295741	0.200675	0.00399711	0.0252229
CSNK2A2	3142.58	-0.0787649	0.0301162	0.00401568	0.0253296
CECR1	2185.76	0.123785	0.0556639	0.00402013	0.0253418
LOC646719	879.026	-0.136868	0.064166	0.00402112	0.0253418
MIF	7320.16	0.164063	0.0827998	0.00402256	0.0253418
TH	156.657	-0.0287756	0.0748051	0.0040266	0.0253569
TAZ	755.794	0.101299	0.0421677	0.0040344	0.0253913
IFRD1	2207.3	-0.116762	0.0507517	0.00403538	0.0253913
FAM211A-AS1	38575.4	0.0989915	0.0407246	0.00403956	0.0254069
DIRAS2	95.6886	0.285669	0.188616	0.00404245	0.0254069
ANGEL1	2063.5	0.131612	0.059707	0.00404381	0.0254069
HMGCL	1050.97	0.0823657	0.0309135	0.00404449	0.0254069
LTBP1	6006.8	-0.0803606	0.0329505	0.00405091	0.0254368
CIB2	2014.54	0.133141	0.0611861	0.00405583	0.0254573
METTL17	1876.15	0.0929666	0.0364694	0.00406112	0.0254772
SMCHD1	5878.95	-0.11801	0.0522589	0.00406233	0.0254772
USP6NL-IT1	181.951	0.161512	0.0805497	0.00407389	0.0255336
TRIO	5023.5	-0.117434	0.0506233	0.00407464	0.0255336
KCNN2	97.5305	-0.237737	0.139635	0.0040804	0.0255564
SLIT1	4663.52	0.272979	0.238959	0.00408162	0.0255564
SCN5A	45.1969	0.0122729	0.0676947	0.00408665	0.0255774
PANK1	3683.2	-0.0732096	0.0277089	0.00409279	0.0256054
TMEM47	4746.85	-0.156334	0.0722556	0.00411184	0.0257141
C15orf40	425.377	-0.11839	0.0507722	0.00411934	0.0257505
EPHA4	4185.25	0.162473	0.083216	0.00413285	0.0258244
EIF5A	24444.3	0.112337	0.0484688	0.00414178	0.0258697
GOLGA8K	49.5574	-0.367143	0.289081	0.00414497	0.025879
ABHD3	873.125	-0.182597	0.100685	0.00414869	0.0258917
NID2	430.251	0.0563412	0.103134	0.00415837	0.0259348
ZNF746	1998.81	-0.0714511	0.0289734	0.00416017	0.0259348
ALDH4A1	2622.14	0.109454	0.0464024	0.00416066	0.0259348
DNER	421.04	0.272196	0.263818	0.00416472	0.0259495
SEPT5	1444.82	0.193846	0.106364	0.00416795	0.0259591
ADHFE1	34.0374	0.309196	0.224576	0.00417711	0.0260056
TIMM13	4640.48	0.110806	0.0475712	0.00418825	0.0260639
ARHGAP31	127.521	0.213331	0.121891	0.00418987	0.0260639
AFF4	6763.35	-0.126427	0.0605732	0.00419881	0.0261089
SDC4	99.0644	0.0430247	0.0865004	0.00420327	0.0261216
DYNC2H1	2765.1	-0.113809	0.0484112	0.00420533	0.0261216
THEM6	862.893	0.134528	0.0610786	0.00420637	0.0261216
HEG1	532.559	0.0610007	0.110702	0.00420767	0.0261216
PRPF4B	4407.28	-0.105801	0.045112	0.00421666	0.0261669
TUFM	20147.1	0.0915058	0.0370767	0.00422398	0.0262016
ABCB6	634.939	0.167393	0.0855419	0.00424169	0.0263009
TSPAN15	650.364	0.120613	0.0535825	0.00424408	0.0263051
GSPT1	10371.2	0.0571584	0.0206472	0.00428493	0.0265383
ZNF417	724.797	-0.166927	0.0862148	0.00428518	0.0265383
AFAP1L2	72.5975	0.297822	0.370884	0.0042904	0.0265599
HMP19	675.944	0.0321064	0.0769841	0.00429974	0.026607
LOC102723843	51.4755	0.0147452	0.0683769	0.00430708	0.0266417
RPP25L	1010.88	0.114444	0.0499798	0.00431679	0.0266902
ALMS1P	7.44982	-0.05055	0.0962829	0.00431841	0.0266902
ZFYVE20	5097.4	-0.101454	0.0426425	0.00432861	0.0267425
ITGA4	76.1137	-0.193606	0.107293	0.00433139	0.0267489
GPR124	155.986	0.281982	0.240931	0.00434128	0.0267992
STEAP1	60.9682	0.234562	0.144576	0.00434313	0.0267998
AC074286.1	41.8863	0.301578	0.22034	0.0043565	0.0268715
MYBL1	290.977	0.0991092	0.239866	0.00436166	0.0268925
ANAPC5	7238.23	0.0719786	0.0277417	0.00436821	0.0269221
PTPN14	1798.3	-0.131775	0.0614617	0.00437109	0.026928
TFAP2A	292.41	-0.241991	0.165801	0.00437269	0.026928
NOP10	2926.75	0.108723	0.044836	0.00437639	0.02694
ZDHHC24	323.088	0.136822	0.0649245	0.00438054	0.0269547
RAD54L2	4301.02	-0.112171	0.0487884	0.00438379	0.0269639
ARHGAP5	7739.14	-0.136356	0.0643615	0.00439756	0.0270378
PLEKHG1	2747.81	-0.120067	0.0550106	0.00441815	0.0271517
JAK1	2851.84	-0.0907498	0.0371793	0.00441964	0.0271517
SYS1	1861.1	0.0867651	0.0355275	0.00443175	0.0272066
KLF12	2937.85	-0.133992	0.063521	0.00443285	0.0272066
GPR17	87.3297	-0.219285	0.129006	0.00443604	0.0272066
ZSCAN22	392.084	-0.122654	0.0549717	0.00443613	0.0272066
KIAA1462	595.824	0.168902	0.0914325	0.00443745	0.0272066
PPA1	11384.6	0.104447	0.040159	0.00444112	0.0272151
PLS3	2065.87	0.0907527	0.0344692	0.00444238	0.0272151
PLK3	954.673	0.114656	0.050349	0.00444611	0.0272271
ARAP3	99.6134	0.0710457	0.131301	0.00445107	0.0272466
SLC6A3	14.7248	0.0295695	0.0754005	0.00445377	0.0272493
ERGIC1	8044.03	0.0784982	0.0305135	0.00445506	0.0272493
VSTM2B	10.0538	0.0326091	0.0776067	0.00446033	0.0272706
PCSK2	303.459	0.0259238	0.0730891	0.00446303	0.0272762
LRRC17	886.597	-0.147177	0.0690332	0.004471	0.0273128
C18orf32	1635.01	0.119203	0.0531808	0.00447285	0.0273128
TRAP1	9157.19	0.118934	0.0530769	0.00447436	0.0273128
RRAS	69.3808	0.268007	0.19293	0.00447713	0.0273188
AJAP1	32.3614	0.0409675	0.0846175	0.00447896	0.0273192
CLVS2	1062.46	-0.142529	0.0688903	0.00449079	0.0273762
C11orf96	43.1621	0.211404	0.125668	0.00449188	0.0273762
CCDC47	6931.76	-0.0795464	0.0304856	0.00449514	0.0273851
NUTF2	8726.6	0.0906302	0.0407158	0.00450541	0.0274368
CTNNA2	360.655	0.273619	0.309553	0.00451562	0.0274867
RNF26	6231.47	0.103928	0.0452124	0.00451952	0.0274867
PARP12	20.703	0.324487	0.25057	0.00452024	0.0274867
NTRK1	105.892	0.261971	0.187403	0.00452077	0.0274867
PLEKHM1P	48.8807	-0.31238	0.235459	0.0045227	0.0274876
CLSTN2	327.888	0.282563	0.327433	0.00453162	0.0275308
WBP2	4129.94	0.127554	0.0546133	0.00453894	0.0275644
TMC7	186.34	0.163222	0.0840586	0.00454566	0.0275923
LINC00654	38.2553	0.311402	0.237048	0.00454714	0.0275923
B3GAT2	69.3662	0.257693	0.171755	0.00454982	0.0275977
DDX47	4096.86	0.0631888	0.0245906	0.00455428	0.0276138
CCT7	31855.5	0.076883	0.0301744	0.00455664	0.0276172
LOC101928451	221.161	-0.216687	0.13184	0.00456227	0.0276404
LNX2	1469.53	-0.205389	0.130023	0.00456527	0.0276476
CDKN2B	55.5498	0.303344	0.241994	0.00457374	0.0276788
C1QTNF6	556.559	0.12039	0.053633	0.00457402	0.0276788
RAC3	2804.71	0.109817	0.0461568	0.0045798	0.0277015
C14orf159	848.27	0.135796	0.0647732	0.00458139	0.0277015
MAN1B1-AS1	37.7232	0.24537	0.157108	0.00459022	0.027744
CELF3	1909.7	0.109844	0.0476075	0.00459399	0.0277558
HNRNPF	14112.3	0.0813009	0.0324051	0.00459941	0.0277776
FZD1	2427.85	-0.10467	0.0428627	0.00460183	0.0277813
HMGN4	3261.98	0.0780771	0.0318457	0.00460822	0.0278089
DLGAP5	5733.72	0.0872131	0.0344225	0.00461113	0.0278155
MRPL52	1449.53	0.125927	0.0574336	0.00461383	0.0278209
BBX	4928.3	-0.169318	0.0929472	0.00461724	0.0278305
FOXA1	76.9202	0.321196	0.374045	0.0046217	0.0278349
CHRNA1	22.5836	0.0094421	0.067085	0.00462228	0.0278349
ZNF814	421.428	-0.149907	0.0745688	0.00462342	0.0278349
RNF169	2439.82	-0.109713	0.0501957	0.00462848	0.0278419
POLR3H	4340.12	-0.108618	0.0473152	0.00463016	0.0278419
HIF1AN	5250.45	-0.0786339	0.0307097	0.00463245	0.0278419
GATA5	177.972	0.0559284	0.102715	0.00463294	0.0278419
KIN	682.279	-0.131786	0.061807	0.00463367	0.0278419
NAV3	618.438	0.167969	0.088466	0.00465044	0.0279112
POM121	16016.5	-0.11838	0.0534157	0.00465057	0.0279112
PFN2	17492.8	0.0843784	0.0345876	0.00465065	0.0279112
HCN1	101.456	0.0318512	0.0768484	0.00465815	0.0279453
ZNF252P	1195.43	-0.113013	0.0521287	0.00467984	0.0280609
ORAI3	274.294	0.15279	0.0751942	0.00468108	0.0280609
IARS	17293.8	0.0679296	0.0251916	0.00468537	0.0280756
HSPG2	9641.93	-0.158747	0.0813786	0.00468739	0.0280767
PTPRU	244.452	0.249515	0.189986	0.00469254	0.0280966
CCR10	21.1086	0.349944	0.287086	0.00470159	0.0281386
ZMYM6NB	33.806	0.293915	0.218622	0.00470323	0.0281386
TMEM177	834.951	0.110181	0.0481696	0.00470753	0.0281534
SYNGAP1	2514.32	-0.0970384	0.039263	0.00471149	0.0281661
STAG1	4337.61	-0.0963568	0.0402271	0.00471562	0.0281789
C10orf2	1713.83	-0.0809553	0.0318783	0.00471731	0.0281789
DERL3	233.483	0.180504	0.100047	0.00473381	0.0282665
POLR1A	8885.03	-0.09693	0.0399225	0.00474072	0.0282967
RAB8A	4250.57	-0.0687611	0.0286256	0.00474473	0.0283045
NUDT14	552.862	0.19009	0.103029	0.00474573	0.0283045
ATG10	283.292	0.122802	0.0575662	0.00474908	0.0283135
PRNP	1333.33	0.12352	0.0569675	0.00475637	0.028346
SEMA6B	6391.57	-0.143323	0.0708748	0.00477092	0.0284141
LINC00966	418.582	-0.228362	0.145152	0.00477151	0.0284141
CHD2	6704.27	-0.1182	0.0532786	0.00478636	0.0284915
RAB3IP	2255.76	-0.116672	0.0525144	0.00479375	0.0285141
CHD8	13808.2	-0.0811472	0.0337552	0.00479388	0.0285141
LOC101928485	31.1464	-0.332891	0.264528	0.00479933	0.0285354
NEMF	2146.18	-0.109325	0.0479149	0.00481494	0.0286068
RP11-473M20.14	166.537	-0.157924	0.0822297	0.00481557	0.0286068
TRIM2	8616.06	-0.0987896	0.041274	0.00482045	0.0286068
RSU1	2165.63	0.0970498	0.0390897	0.00482093	0.0286068
KHDRBS3	571.029	0.199534	0.118928	0.00482243	0.0286068
FAM111B	1551.92	-0.15632	0.0818782	0.00482252	0.0286068
SLC13A3	35.4475	-0.238401	0.158792	0.00483189	0.0286332
BRAF	2335.94	-0.109684	0.0497049	0.00483219	0.0286332
USP35	690.291	-0.0859857	0.0349799	0.00483428	0.0286332
CYP4V2	300.031	-0.166934	0.0923247	0.00483444	0.0286332
LINC00984	1820.72	-0.0883388	0.0377239	0.0048475	0.0286947
PLEKHM3	769.164	-0.117105	0.052534	0.00484857	0.0286947
TMEM229A	66.3459	0.284187	0.267211	0.00485696	0.0287218
TLX3	193.738	-0.0567691	0.104076	0.00485768	0.0287218
ARFGEF2	2200.18	-0.117786	0.0536364	0.00485876	0.0287218
SNAPIN	2031.63	0.0828661	0.0349864	0.00486362	0.0287394
XKR8	49.1707	0.0679342	0.124879	0.00486624	0.0287438
IQGAP1	5457.74	-0.102785	0.0460773	0.00487044	0.0287559
ZNF557	456.496	-0.128655	0.0612217	0.00487203	0.0287559
TMEM2	27937.7	-0.113138	0.0504827	0.00488249	0.0288065
PGAM1	21749.2	0.0874006	0.0357817	0.00488968	0.0288283
LYPLA1	5532.24	0.0978438	0.0413708	0.00488995	0.0288283
PNKP	1098.32	0.136538	0.0658295	0.00490425	0.0289015
LOC102724235	16.015	0.380385	0.464188	0.00491041	0.0289222
MPI	2216.12	0.0918425	0.0381359	0.00491249	0.0289222
KLHL18	2187.65	-0.0658089	0.0251663	0.00491341	0.0289222
TMEM179	331.095	0.0781773	0.148152	0.00492102	0.0289559
BABAM1	2421.43	0.104327	0.0470169	0.00492486	0.0289673
RIPK4	27.0969	0.0793646	0.155611	0.00493088	0.0289916
LOC100506411	74.4996	0.259337	0.198116	0.00493703	0.0290059
MOCS2	1068.43	0.0736997	0.0289974	0.00493856	0.0290059
PPFIBP2	17.389	0.0552148	0.102228	0.00493898	0.0290059
ZNF518A	1625.85	-0.150095	0.0755884	0.00494319	0.0290195
NR4A3	27.5969	0.318741	0.289752	0.00494712	0.0290288
KIAA1804	65.3872	0.29923	0.384164	0.00494857	0.0290288
PRDM16	1322.01	-0.0243556	0.0722335	0.00495053	0.0290292
GRM3	109.719	0.275765	0.309718	0.00495535	0.0290457
EEF1A2	1446.1	0.248574	0.171172	0.00495764	0.0290457
ZNF215	39.0172	0.322587	0.360125	0.00495901	0.0290457
CNTN1	113.93	0.045311	0.0888684	0.00496362	0.0290615
COX8A	7630.01	0.102111	0.043898	0.00496569	0.0290625
ELK4	1088.25	-0.177534	0.103156	0.00497574	0.0291006
VGF	300.638	0.254385	0.229893	0.00497863	0.0291006
CDIPT	2465.92	0.117307	0.0488891	0.00497881	0.0291006
NOTCH2	11247.9	-0.129692	0.061561	0.00497977	0.0291006
RSPH1	30.1494	0.29704	0.22799	0.0049834	0.0291106
BRWD1	3110.96	-0.124935	0.0565813	0.00498768	0.0291246
FAM193B	1544.74	-0.116802	0.0540125	0.00499225	0.0291306
RDH11	4150.66	0.0730472	0.0287437	0.00499278	0.0291306
ELF4	287.17	0.199084	0.115178	0.00499442	0.0291306
ZNF578	223.49	-0.221226	0.142364	0.00499875	0.0291448
CHRNB4	96.8136	0.234747	0.163503	0.005001	0.0291468
PDCD2L	367.233	0.127036	0.0584996	0.00500896	0.0291822
APOA1BP	2258.15	0.131373	0.0612197	0.00501856	0.0292216
BRAP	1825.93	-0.0803342	0.0321536	0.00501954	0.0292216
HMGA1	50655.7	0.120919	0.0556297	0.00502724	0.0292464
EDEM1	568.233	-0.204731	0.121245	0.00502927	0.0292464
ATF5	3104.79	0.175028	0.0971041	0.00503158	0.0292464
CCDC34	2343.62	0.0815523	0.0331559	0.00503203	0.0292464
TCP11L1	1315.86	-0.104297	0.0463801	0.00503335	0.0292464
PBX1	17645.4	-0.129144	0.0616534	0.00504137	0.029282
CC2D1B	626.073	-0.102183	0.04317	0.00505992	0.0293786
MRPS35	3147.1	0.063042	0.0243829	0.00506891	0.0294126
PMP2	9.33231	-0.0410037	0.0849054	0.00506962	0.0294126
LOC102723602	999.272	0.0933081	0.0385848	0.00507665	0.0294181
CD59	3576.26	0.0665693	0.0264768	0.00507769	0.0294181
PTPN18	2707.27	0.133397	0.0624232	0.00507779	0.0294181
DRAXIN	4116.54	-0.112139	0.0503228	0.00507825	0.0294181
ANKRD50	3604.25	-0.133202	0.0695662	0.00508919	0.0294704
NKAIN2	234.128	-0.243575	0.411822	0.00509371	0.0294855
MSMO1	6102.55	0.104653	0.0434241	0.00510865	0.0295608
SDCCAG3	1918	0.0855345	0.0368798	0.00511589	0.0295819
ZBTB37	155.474	-0.17955	0.101535	0.00511615	0.0295819
ITGB5	388.524	0.0570547	0.104223	0.00512198	0.0296044
TRIM9	726.634	0.126623	0.0599656	0.00512748	0.029625
KLC1	8185.81	-0.0919337	0.037516	0.00512941	0.029625
CLIC2	10.8159	-0.362046	0.32157	0.00514243	0.0296801
ANXA6	4231.35	0.198999	0.128709	0.00514379	0.0296801
HCN2	76.0684	0.264773	0.214989	0.00514577	0.0296801
BIRC5	13933.1	0.0977067	0.0417965	0.00514963	0.0296801
HNRNPDL	23908.1	-0.0826708	0.0336717	0.00515062	0.0296801
TAL1	95.0831	0.0119968	0.0676138	0.00515178	0.0296801
NARF	2668.79	-0.124691	0.0584264	0.0051525	0.0296801
ATP5B	46673.8	0.083231	0.033887	0.00515449	0.0296804
MECOM	731.478	-0.126435	0.0619277	0.00516352	0.0297213
CBX2	9266.14	-0.0689219	0.0274723	0.00516881	0.0297364
GATM	145.019	0.182301	0.105903	0.00517003	0.0297364
LHX4	78.833	0.015388	0.0685806	0.00517483	0.0297529
BTAF1	3856.81	-0.130375	0.0612716	0.00517778	0.0297587
MAP6D1	411.003	0.105867	0.0528228	0.0051868	0.0297705
LOC652276	514.494	-0.150205	0.0770299	0.0051877	0.0297705
EPHB3	1181.48	0.208338	0.142127	0.00518863	0.0297705
HHIP-AS1	21.3228	0.331179	0.813513	0.00518897	0.0297705
TRAF3	3030.61	-0.0828167	0.0339003	0.00518956	0.0297705
SLC25A37	1499.58	-0.0943085	0.0406485	0.00519365	0.0297829
LOC102723992	56.9842	-0.203767	0.126137	0.00519778	0.0297954
FAM134A	6545.93	0.0780676	0.031351	0.00522261	0.0299266
ARHGAP39	1659.13	-0.098494	0.0433126	0.0052301	0.0299583
RP4-669L17.10-2	592.035	-0.220369	0.144668	0.00524286	0.0300202
ALDH3A2	3100.79	0.0521309	0.0198088	0.00524522	0.0300225
LARS	18405.1	0.0631336	0.0243299	0.00525075	0.0300429
MYCBP2	4824.66	-0.140725	0.0699858	0.00525785	0.0300701
FAM20C	537.414	0.248723	0.322959	0.00525943	0.0300701
AKAP12	7653.76	-0.120726	0.056121	0.00527825	0.0301665
KCNQ2	8428.93	0.13346	0.065088	0.00528106	0.0301713
ATP6V0E2-AS1	368.25	-0.137421	0.0674457	0.00528361	0.0301746
FAM19A4	1244.59	-0.192687	0.122182	0.00528995	0.0301974
MAVS	8381.62	-0.102746	0.0448105	0.00529195	0.0301974
LOC100506473	153.072	-0.171916	0.0940001	0.00529467	0.0301974
ACAD8	1062.76	0.0663864	0.0290648	0.00529665	0.0301974
GOLGA1	1320.03	-0.074018	0.0293561	0.00529744	0.0301974
PPP1R16B	97.9213	0.0622836	0.112573	0.00530475	0.0302278
ZNF17	410.641	-0.116805	0.0536896	0.00531704	0.0302852
MAN2B1	5207.75	0.127828	0.0611509	0.00531877	0.0302852
VSTM2L	768.825	0.205234	0.135425	0.00532566	0.0303132
ZNF71	2061.18	-0.109987	0.0487058	0.00532905	0.0303212
LINC00265	524.616	-0.149941	0.0817667	0.00533339	0.0303246
SPRYD3	1046.97	0.0982475	0.0424808	0.0053336	0.0303246
CCDC142	525.301	-0.112465	0.0505064	0.00533902	0.0303431
ELOVL2-AS1	34.8234	-0.267702	0.206833	0.00534081	0.0303431
SLC8A1	991.685	-0.194	0.139346	0.00534822	0.030374
HCFC1R1	668.217	0.135814	0.0670461	0.0053696	0.0304778
RAB40A	24.9061	-0.287145	0.224993	0.00537049	0.0304778
DNPEP	1119.31	0.119396	0.0561545	0.00537543	0.0304946
TSEN54	1450.32	0.112714	0.0499785	0.00538048	0.030502
BCL2L12	2348.25	0.101959	0.0443184	0.00538072	0.030502
FAM171A1	7135.45	-0.0510663	0.0204937	0.00538594	0.0305134
SEMA3F	216.069	0.0384143	0.0818736	0.00538671	0.0305134
UBE2Q2P1	7.42057	-0.0473338	0.0919039	0.00539941	0.030574
RARS	3838.37	0.0727849	0.0289397	0.00540336	0.0305851
ACKR3	2579.71	-0.198294	0.133348	0.00542121	0.0306745
ADAM23	1953.13	-0.129007	0.0643173	0.00542314	0.0306745
SS18	5029.97	-0.0880237	0.0365987	0.00542938	0.0306887
TFRC	6837.4	-0.129989	0.0630477	0.00543038	0.0306887
ACVR2B	9743.78	-0.125177	0.059341	0.00543319	0.0306887
ACOT8	534.221	0.0977538	0.0415106	0.00543367	0.0306887
LOC145845	372.375	-0.18775	0.113801	0.00544909	0.0307645
ZNF518B	2323.38	0.192044	0.121018	0.00545255	0.0307672
APEX1	31453.5	0.0702307	0.0281403	0.00545358	0.0307672
CHGB	528.762	0.201922	0.133257	0.0054559	0.0307689
C12orf60	77.4396	0.187204	0.110486	0.00545897	0.030775
MRS2	2862.84	0.0750934	0.0296546	0.00546268	0.0307823
PPP1R21	865.692	-0.100492	0.0441813	0.00546428	0.0307823
HEPH	530.761	-0.143602	0.0762096	0.00547835	0.0308207
WDR33	6134.27	-0.0560216	0.0214239	0.00547871	0.0308207
GALNT12	101.159	0.0305668	0.0758802	0.00547971	0.0308207
MSX2	659.702	-0.04039	0.0835874	0.00548045	0.0308207
ARGLU1	2445.26	-0.15628	0.0842521	0.00548115	0.0308207
ITFG1	2089.81	0.0758998	0.0324981	0.00548798	0.0308478
CNTN3	69.6065	-0.23156	0.16141	0.00549232	0.0308608
POR	6809.9	0.129543	0.0628894	0.00549597	0.03087
STAT4	45.1574	0.217866	0.14324	0.00550187	0.0308919
HOXB2	6512.07	-0.101634	0.0426469	0.00550583	0.0309028
COMMD10	1134.22	0.0924731	0.0392066	0.00551143	0.0309229
PRSS23	7433.31	-0.213679	0.48763	0.00551454	0.030929
PRCP	9633.6	0.104261	0.0460544	0.00551692	0.0309311
LOC101927469	20.0022	-0.293351	0.242138	0.00553205	0.0309994
AURKB	4776.08	0.0942803	0.0384676	0.00553315	0.0309994
DAPK2	67.8824	0.248721	0.475284	0.00553556	0.0310015
DUSP3	4572.76	0.0686969	0.0274375	0.00554398	0.0310374
DOCK4	1103.73	-0.130347	0.0642355	0.00555047	0.0310624
DCAF13	3340.26	0.0979377	0.0411821	0.00556088	0.0311093
HDAC4	2309.68	-0.0891634	0.0371597	0.00557448	0.031174
CAPN9	71.8646	-0.255311	0.204312	0.00558094	0.0311987
PPP6R3	4421	-0.112866	0.0515542	0.0055836	0.0312022
DPAGT1	1798.5	0.113802	0.0521951	0.00558731	0.0312116
ANKHD1-EIF4EBP3	6402.19	-0.0923253	0.0414496	0.00559757	0.0312575
CCDC96	130.761	-0.173277	0.0984854	0.00560756	0.0312918
RHEB	4117.1	0.0954139	0.0406208	0.00560779	0.0312918
SLC25A35	36.989	0.254015	0.187503	0.00561862	0.0313408
SLC38A10	5464.6	-0.106263	0.0493993	0.00562457	0.0313544
CHODL	211.05	0.150437	0.0789155	0.00562622	0.0313544
INPP5D	324.39	0.187311	0.109441	0.0056275	0.0313544
PYURF	1629.31	0.0771801	0.0302951	0.00562922	0.0313544
GLIPR1	75.4531	-0.213856	0.142535	0.00564279	0.0314122
NQO1	944.587	-0.0962253	0.0411923	0.00564563	0.0314122
ATPAF2	914.662	0.074697	0.0329463	0.00564576	0.0314122
TOP1	15524.2	-0.0824514	0.0340319	0.00566169	0.0314894
LOC100129223	248.643	0.177561	0.0991834	0.00566446	0.0314934
FOXL2	12.8157	0.0242267	0.0722777	0.00567693	0.0315513
ZNF844	832.979	-0.165373	0.0938431	0.00568085	0.0315617
BNIP2	1480.04	-0.0899981	0.0381374	0.00568605	0.0315791
ZIC5	803.494	-0.0269787	0.0736173	0.00569561	0.0316098
RBAK	1632.39	-0.10198	0.0458015	0.00569571	0.0316098
TMEM54	80.7717	0.0188877	0.0697693	0.00570429	0.031646
OLA1	15132	0.0798245	0.0326765	0.00571381	0.0316874
MAP6	9950.2	-0.0658671	0.0260772	0.0057164	0.0316902
UPP1	375.054	0.176567	0.100808	0.00572271	0.0317067
KDELC1	1801.43	0.0745265	0.0303148	0.0057235	0.0317067
MAML3	966.679	0.171031	0.101116	0.00573233	0.0317441
PRRC2A	56042	-0.0903168	0.0383047	0.0057367	0.0317569
UPF1	9906.22	-0.0738876	0.0297598	0.00575372	0.0318396
PTDSS1	4817.23	0.0978573	0.0425939	0.0057648	0.0318745
EPHB1	7683.86	-0.143855	0.072813	0.005767	0.0318745
GNG10	2986.68	0.0978219	0.0424401	0.00576795	0.0318745
SLC43A3	11.5007	0.0527877	0.0985537	0.0057697	0.0318745
NAT8L	6650.32	-0.113236	0.0511609	0.00577042	0.0318745
MDGA1	1269.34	0.234602	0.240958	0.00578297	0.0319323
PPARD	1847.55	-0.0857902	0.0357907	0.00579795	0.031999
ODF2	7052.2	-0.0821991	0.0341783	0.00579921	0.031999
RBM6	5993.54	-0.112349	0.0507342	0.00580341	0.0320106
EFCAB7	355.609	0.102408	0.0441505	0.00581725	0.0320754
SHISA9	28.1687	-0.290426	0.254137	0.00582013	0.0320798
TMEM147	3167.62	0.122753	0.0582455	0.00583411	0.0321359
SLC38A4	29.5531	0.0317828	0.0768664	0.00583604	0.0321359
OST4	4910.34	0.101268	0.045543	0.00583661	0.0321359
SMIM19	1167.86	0.0941817	0.040364	0.0058505	0.0322008
CDK4	18468.2	0.0788886	0.0323372	0.00586446	0.0322618
ARHGAP26	230.765	0.161314	0.088273	0.00586577	0.0322618
PSD4	16.6048	0.0592163	0.108339	0.00587334	0.0322918
SYT6	106.53	0.0268086	0.0735056	0.0058804	0.032319
ESPL1	4586.63	-0.0651507	0.0254743	0.0058978	0.032403
CHAC1	1202.34	0.111839	0.0514026	0.00590457	0.032417
BBS2	1372.33	0.109581	0.051207	0.00590457	0.032417
ZSCAN23	130.579	-0.202536	0.132537	0.00592243	0.0325034
ECSIT	3333.68	0.141552	0.0733057	0.00593103	0.032539
TJP2	2135.01	-0.0870195	0.0365951	0.00593536	0.0325483
FAM84B	364.239	0.198847	0.13726	0.00593698	0.0325483
TRPV4	16.3671	0.0297268	0.075465	0.00594181	0.0325546
MRPL44	2367.56	0.0718106	0.0278836	0.00594236	0.0325546
PARP9	35.01	0.284052	0.310541	0.00595192	0.0325953
COL9A3	19.827	0.0389315	0.0825722	0.00595842	0.0326192
ABCD1	261.475	0.222651	0.173889	0.00597333	0.0326892
DNAJC13	2734.91	-0.105432	0.0488934	0.00598609	0.0327473
HTATIP2	14.8488	0.0386499	0.082374	0.00599829	0.0328023
LOC100132815	2453.7	-0.119451	0.060687	0.00602296	0.0329241
CES2	4427.56	-0.0893986	0.0386736	0.00602485	0.0329241
SMAD9	151.671	0.219377	0.15574	0.00603236	0.0329534
DNAJC16	1024.75	-0.122827	0.0663385	0.00604086	0.0329881
TMEM101	2045.27	0.0883208	0.0392007	0.00604312	0.0329887
CIAPIN1	6584.18	0.0817149	0.0341897	0.0060496	0.0330123
SEMA4F	1685.75	0.0893158	0.0374919	0.00605307	0.0330195
CHRNB1	213.001	0.149192	0.0792124	0.00605994	0.0330452
ETFB	2322.55	0.14658	0.0787446	0.00606211	0.0330453
NOM1	1267.18	-0.102424	0.0453958	0.0060755	0.0331065
PRSS12	198.229	0.211741	0.154137	0.0060926	0.0331879
SLC25A39	5143.29	0.112293	0.0521592	0.00610476	0.0332378
LACC1	55.7202	-0.197548	0.125896	0.0061069	0.0332378
EIF3A	30199.7	-0.106848	0.0485701	0.00610826	0.0332378
FBXL2	284.448	0.10957	0.0508077	0.00612116	0.0332962
PQLC3	245.222	0.144222	0.0747883	0.00612868	0.0333157
NBPF25P	227.88	-0.203717	0.146445	0.00613203	0.0333157
IFI30	16.1719	0.0578557	0.105863	0.00613253	0.0333157
ANKRD13C	1565.95	-0.0862291	0.0368647	0.00613344	0.0333157
ATP5H	5066.41	0.0899116	0.0384795	0.00613917	0.033335
KCNK5	363.765	0.147493	0.0789674	0.00614198	0.0333384
PNMA2	3454.76	0.161923	0.0941275	0.00614783	0.0333584
TSTD3	64.9194	-0.19565	0.124378	0.00615115	0.0333646
KIAA1683	31.6635	-0.25172	0.194664	0.00615879	0.0333942
TAOK2	5705.3	-0.0770205	0.0316507	0.0061652	0.0334171
SEMA6A	1250.2	0.166134	0.0989059	0.00616846	0.033423
SLC35G2	205.322	0.134184	0.0677856	0.00618282	0.033489
NELL2	14853.5	-0.121119	0.0589743	0.00620418	0.0335928
ZNF467	444.893	-0.153986	0.085779	0.00620799	0.0336016
DNAJC25	470.896	-0.100055	0.0456879	0.00622874	0.0336947
TOX	5679.59	-0.148742	0.0819507	0.00622958	0.0336947
THBS2	313.392	-0.153382	0.0833988	0.00623516	0.033713
SPG21	6138.61	0.0912114	0.038778	0.00623904	0.033715
SLC2A6	534.109	0.142426	0.0759529	0.00623994	0.033715
LRRC41	9819.88	0.076869	0.0316191	0.00624924	0.0337493
LEPREL1	111.131	-0.154432	0.085849	0.00625069	0.0337493
DISP2	470.458	0.195228	0.135774	0.00625837	0.0337622
HHIP	290.724	0.0661928	0.118956	0.00625884	0.0337622
ANKRD6	6275.34	-0.107691	0.0496428	0.00625968	0.0337622
C1orf194	48.2042	-0.250524	0.206372	0.00628961	0.0339117
ASAP1	5763.14	-0.0848663	0.0371533	0.00629884	0.0339495
NR2F1-AS1	1722.29	-0.121706	0.0620022	0.00631093	0.0340027
ZFAND5	8543.46	-0.057779	0.0221838	0.00631386	0.0340066
UBN2	2695.4	-0.149429	0.0809645	0.00631637	0.0340081
MAPKBP1	2128.55	-0.0644225	0.0270008	0.00633153	0.0340778
BCAS4	314.176	0.151606	0.0826147	0.00634269	0.0341159
SMTNL2	37.1438	0.0281482	0.0743541	0.00634305	0.0341159
AMOTL2	5239.01	-0.0890151	0.0405562	0.00634843	0.0341239
DBF4	2664.58	0.0724374	0.0297154	0.00635182	0.0341239
GPR35	10.657	-0.0744862	0.141277	0.00635338	0.0341239
BCLAF1	16344	-0.0985161	0.0438132	0.00635485	0.0341239
CMTM8	160.664	0.157387	0.0885468	0.00635567	0.0341239
ANKZF1	794.021	0.0794852	0.0328975	0.00637528	0.0342172
ZNF701	291.351	-0.146967	0.0796554	0.00638357	0.0342497
BCAM	922.099	0.226446	0.272371	0.00638861	0.0342647
PRPF39	1213.51	-0.098876	0.0447537	0.00639775	0.0343018
MYO6	5190.61	-0.103219	0.0453912	0.0064043	0.0343249
KIAA1161	398.046	0.220356	0.185101	0.0064236	0.0344163
MYD88	155.058	0.240021	0.286903	0.00643566	0.0344689
MAPT	1716.59	0.148738	0.0760531	0.00644455	0.0345044
ZNF600	138.356	-0.188966	0.122782	0.00646217	0.0345867
TBRG1	1870.47	-0.0857223	0.0365841	0.00646855	0.0346054
UCP2	4324.64	0.100107	0.0440943	0.00647228	0.0346054
FAM73B	805.598	-0.112244	0.0523494	0.00647244	0.0346054
GDI1	20003.7	0.0747794	0.0299122	0.00648055	0.0346367
ZNF69	328.27	-0.144215	0.0768862	0.00648281	0.0346367
UBR2	2121.79	-0.10099	0.0439869	0.00649809	0.0347002
RPL14	35494.1	0.0904314	0.0391733	0.00649922	0.0347002
GNG7	571.669	0.163842	0.095227	0.0065027	0.0347067
MRPL45	4205.75	0.073093	0.0317373	0.0065285	0.0348323
POGZ	7712.42	-0.0914873	0.0398818	0.0065651	0.0350057
GRIA3	52.075	0.261473	0.266272	0.00656557	0.0350057
LRRC32	11.9423	0.0498891	0.0944694	0.00657704	0.0350547
SYVN1	1616.71	-0.101018	0.0447206	0.00658786	0.0351001
TNFAIP8L3	14.1467	-0.0637156	0.116653	0.00659537	0.0351268
ZNF446	963.985	-0.112084	0.053548	0.00659745	0.0351268
CCDC25	3987.2	0.0624714	0.026069	0.00660352	0.035147
EPB41L4A	1636.85	0.175577	0.102291	0.00661061	0.0351725
ZNF818P	30.3259	-0.256153	0.21274	0.00662202	0.035221
ZNF804A	165.742	-0.218601	0.277617	0.00662432	0.035221
MESP2	8.94908	0.0500731	0.0949165	0.00662974	0.0352376
ROCK1	3494.55	-0.092592	0.0416081	0.00663387	0.0352473
DUSP9	548.223	-0.197935	0.402806	0.00663757	0.0352548
GPN3	1171.05	0.0774776	0.0332289	0.00664144	0.0352631
GNAO1	3578.57	0.154037	0.0887288	0.00664433	0.0352661
MT2A	157.826	0.088675	0.177169	0.00664661	0.0352661
KIAA0355	1549.13	-0.085131	0.0358063	0.00665051	0.0352746
NT5M	657.608	0.118988	0.0582928	0.00665784	0.0353013
SIRT3	1635.2	0.0773465	0.0321394	0.00666998	0.0353429
CRELD1	844.204	0.110155	0.0515174	0.00667154	0.0353429
PHAX	2859.67	-0.0759847	0.0311912	0.0066726	0.0353429
UGGT1	11934.7	-0.116628	0.0580126	0.00667987	0.0353606
LOC102723788	19.8631	-0.296074	0.361443	0.00668055	0.0353606
MTFMT	402.078	0.126205	0.0639964	0.00668554	0.0353748
RBFOX1	138.199	-0.152376	0.0870216	0.00669287	0.0353893
AMER1	2720.35	-0.108522	0.0490053	0.0066929	0.0353893
SERINC2	1717.66	0.118691	0.0576536	0.00671036	0.0354694
WDYHV1	1312.18	0.0841367	0.0362052	0.0067198	0.035507
TARBP2	2625.44	0.100891	0.0467123	0.00672519	0.0355233
SCML2	1068.84	0.121115	0.0614499	0.00672988	0.0355247
GFRA2	120.529	0.0341752	0.0783727	0.0067301	0.0355247
RGL2	2513.72	0.0807458	0.033665	0.00673471	0.0355368
GARS	9682.91	0.0737151	0.0337653	0.0067447	0.0355773
TXLNB	68.8682	0.221207	0.164758	0.00674813	0.0355832
NDUFS3	4663.6	0.100287	0.045166	0.00675079	0.0355849
PLEKHA4	495.181	-0.141814	0.0773592	0.00675598	0.0356001
PTPRR	12.7021	0.309965	0.432348	0.0067625	0.0356221
SMCR8	5112.99	-0.103723	0.0465078	0.00676481	0.0356221
UVSSA	311.871	-0.133055	0.0685462	0.00677281	0.035652
ZFYVE1	2113.65	-0.0689478	0.0285385	0.0067763	0.0356582
FSD1L	1248.63	-0.153161	0.099552	0.00679655	0.0357524
ADM2	225.328	0.0370285	0.0805657	0.00680115	0.035762
PLEKHG4	24.7934	0.0494629	0.0935618	0.00680303	0.035762
GTF2IRD2B	780.636	-0.11993	0.0564637	0.00681543	0.0358149
KIAA0513	1270.61	-0.0889451	0.03964	0.00682305	0.0358426
LAPTM4B	19895.9	0.0892104	0.0388089	0.00682787	0.0358527
HSD17B14	174.653	0.188655	0.128702	0.00682963	0.0358527
WHAMMP1	20.1791	-0.268526	0.266361	0.00683537	0.0358705
SCUBE2	2108.2	-0.0938411	0.0412293	0.00685405	0.0359489
CUTA	9051.03	0.14514	0.0789296	0.00685618	0.0359489
TMEM258	4645.4	0.114548	0.0565599	0.00685734	0.0359489
CCDC122	40.3388	-0.232605	0.184449	0.0068703	0.0360045
SLC19A1	1199.07	0.114315	0.0554993	0.00687524	0.0360181
ZNF121	289.178	-0.207594	0.155495	0.00688955	0.0360358
ZSWIM5	2614.31	-0.0718458	0.0295302	0.00689004	0.0360358
SCUBE1	1707.26	-0.0280046	0.0741477	0.00689049	0.0360358
SAR1A	7399.7	-0.100974	0.0506516	0.00689083	0.0360358
GRIP2	91.4547	0.0450585	0.0880369	0.0068931	0.0360358
IQCJ-SCHIP1	175.417	0.206191	0.156549	0.00689389	0.0360358
SNX25	987.302	-0.11026	0.0536634	0.00689572	0.0360358
NUP37	1570.33	0.0775375	0.0331744	0.00689742	0.0360358
TRAPPC10	2428.49	-0.090054	0.0405383	0.00691213	0.0360782
MCTP1	107.582	-0.21568	0.194753	0.00691228	0.0360782
COL5A1	1131.62	0.0368252	0.0803462	0.0069126	0.0360782
NOS2	12.7686	0.0208929	0.0705863	0.00691596	0.0360831
LETMD1	1368.79	0.0779395	0.0331371	0.00691824	0.0360831
FST	1025.58	0.130435	0.0670585	0.00692083	0.0360843
DZIP1	3016.89	-0.0760502	0.0314271	0.00693436	0.0361426
TMTC4	3325.47	0.0656759	0.0265553	0.00694152	0.0361594
GUCY1A3	759.868	-0.171223	0.11076	0.00694684	0.0361594
PRKAR2A	3872.99	0.111388	0.0510244	0.00694748	0.0361594
SNRK-AS1	55.7064	-0.214993	0.159985	0.00694887	0.0361594
ETNK2	2031.04	0.102549	0.0462442	0.00694939	0.0361594
GAMT	1828.58	0.156358	0.0896191	0.00695966	0.0362006
BCL10	594.592	-0.109554	0.0521354	0.00696236	0.0362024
ZNF480	2122.44	-0.111468	0.0575117	0.0069734	0.0362312
SLC2A11	323.67	0.116279	0.0556363	0.00697368	0.0362312
ZNF766	1458.96	-0.0864033	0.0377509	0.00697499	0.0362312
ERBB2IP	3203.64	-0.137777	0.0731575	0.00697977	0.0362345
ABHD11	383.981	0.139046	0.0745189	0.00698035	0.0362345
GCHFR	102.311	0.228311	0.219328	0.0069915	0.0362801
LOC101928092	74.5337	0.186025	0.126006	0.00701151	0.0363595
RPL26L1	967.698	0.0919276	0.0386077	0.00701155	0.0363595
ASUN	2159.43	0.0512433	0.020987	0.00701572	0.0363624
WAC-AS1	986.514	-0.0827276	0.0356378	0.0070188	0.0363624
ABCC4	3007.81	0.0808573	0.0345942	0.00701922	0.0363624
SLC25A17	1312.88	0.0686256	0.0281033	0.00705324	0.0365239
PPFIBP1	1769.92	-0.115339	0.0604534	0.00705698	0.0365239
ANXA11	622.872	0.184606	0.132015	0.00705889	0.0365239
GAA	4124.87	0.147726	0.0831138	0.00705993	0.0365239
TSPAN17	3121.69	0.0919545	0.0389276	0.00706417	0.0365335
HACL1	518.388	0.100783	0.0460626	0.0070834	0.0366207
LYPLAL1	505.087	0.108506	0.0514833	0.00710391	0.0367061
ORMDL3	3150.3	-0.0854246	0.0378494	0.00710471	0.0367061
EPHA3	4376.92	-0.0283818	0.0743582	0.00710811	0.0367113
CAMSAP3	452.832	0.214795	0.232403	0.00712609	0.0367918
FAM20A	14.7427	-0.0541851	0.100335	0.00713319	0.0368074
SLC27A2	169.902	0.162036	0.0973686	0.0071358	0.0368074
PAIP1	6524.25	0.0527172	0.0192428	0.00713633	0.0368074
C11orf95	8857.41	-0.0915317	0.0405982	0.00714695	0.036845
ESAM	15.5633	-0.0802977	0.156009	0.00714843	0.036845
PAX3	10394.3	-0.027388	0.0737694	0.00715475	0.0368652
AFG3L2	5998.25	0.051652	0.0202435	0.00715812	0.0368702
CALM3	34747	0.0910943	0.0403088	0.00717593	0.0369496
KCNJ12	594.32	-0.089768	0.0394536	0.00718674	0.0369928
GRASP	277.01	0.184857	0.121304	0.00719222	0.0370086
SLC6A8	28551.4	-0.174428	0.118863	0.00720113	0.037035
PSMB1	7870.99	0.0703563	0.0290093	0.00720219	0.037035
SYTL2	1421.99	-0.168741	0.109716	0.00720631	0.0370438
KIAA1009	950.828	-0.117271	0.0594062	0.00720978	0.0370492
SLC39A7	10222.2	-0.0787743	0.0333883	0.00722488	0.0371041
HPS1	1644.17	0.127958	0.0651044	0.00722531	0.0371041
WDR75	3453.11	0.0825575	0.0349922	0.00723342	0.0371232
FBXO17	1026.61	0.119406	0.0604551	0.00723545	0.0371232
CDHR1	796.345	0.165981	0.105817	0.00723629	0.0371232
DIO3	226.551	-0.0896942	0.177961	0.00724031	0.0371301
KLHL12	4477.38	0.0617528	0.0249319	0.0072448	0.0371301
WARS2	1131.31	0.0793265	0.0345445	0.00724489	0.0371301
FAM84A	127.973	0.0563049	0.102241	0.00725308	0.0371574
HLA-DPB1	43.8423	0.066927	0.121202	0.00725885	0.0371574
LRRC14	3250.98	-0.0858821	0.0366663	0.00726146	0.0371574
XKR7	316.053	0.206	0.22235	0.00726257	0.0371574
FOXO3B	4388.28	-0.0992461	0.0439011	0.00726536	0.0371574
AC091729.9	161.94	0.14102	0.0769788	0.00726571	0.0371574
ZNF511	1552.4	0.10283	0.047959	0.00726718	0.0371574
LOC101060376	252.93	-0.189864	0.131015	0.00727091	0.0371617
ZMAT4	208.826	0.213349	0.176268	0.00727288	0.0371617
RFTN1	313.36	0.210518	0.17398	0.00727958	0.0371836
CCDC169	39.4477	0.0682803	0.12411	0.00728356	0.0371915
MIAT	4179.03	-0.240785	0.242567	0.00729086	0.0372164
PSMA4	9996.16	0.066511	0.0258251	0.00730291	0.0372655
ZIK1	2072.15	-0.113286	0.0550877	0.00731117	0.0372952
METTL14	1776.46	-0.0783121	0.034894	0.00732567	0.0373568
TMEM132D	358.753	0.180741	0.124512	0.00732915	0.0373621
BRWD3	1954.27	-0.134547	0.0743298	0.00733542	0.0373816
SAFB	15781.2	-0.127276	0.0655266	0.00734683	0.0374273
ERMP1	1056.35	0.0939823	0.0413437	0.00736952	0.037522
ATP7B	813.188	-0.0910701	0.0382905	0.0073703	0.037522
NRIP3	450.291	-0.160869	0.104481	0.00737725	0.0375449
SPAST	3435.09	-0.0953008	0.0442471	0.00738075	0.0375503
ZNF84	3227.59	-0.107139	0.0482697	0.00739365	0.0376034
PHEX	12.0269	-0.0585442	0.106615	0.00740285	0.0376338
PLK1	8815.23	0.090661	0.0397716	0.00740454	0.0376338
LRFN1	686.109	0.188886	0.131687	0.00740714	0.0376346
NKTR	2161.27	-0.168057	0.104142	0.00741553	0.0376647
FRMPD2	132.177	-0.147305	0.0825861	0.00742624	0.0377066
LOC101929638	8.12713	0.0442677	0.0880279	0.00744157	0.037772
ARL4A	7688.9	-0.144455	0.0826633	0.00745019	0.0378032
TBC1D13	4725.6	-0.0816224	0.0352725	0.00745832	0.0378319
ATP2A3	205.818	0.182385	0.313367	0.00747693	0.0379034
CCDC109B	733.956	0.0936884	0.0413043	0.00747736	0.0379034
RND1	260.802	0.11811	0.0593829	0.00748102	0.0379048
HN1	24088.2	0.0780399	0.0308187	0.00748257	0.0379048
C14orf1	2849.82	0.0986912	0.0452776	0.00749032	0.0379315
C1orf115	245.446	0.163338	0.0991143	0.00751927	0.0380655
ANKRD26	1076.43	-0.123145	0.0626274	0.00753374	0.0381119
THAP9-AS1	1654.14	-0.102582	0.0479207	0.00753384	0.0381119
ASB6	1594.13	-0.0695821	0.028806	0.00753604	0.0381119
MMRN2	46.5545	0.195784	0.139364	0.00753836	0.0381119
LOC642846	173.887	-0.157989	0.0963617	0.00756062	0.0382118
KDELR3	40.9846	0.055187	0.100789	0.00756511	0.0382219
RGMB	8802.12	-0.0995196	0.0498653	0.00756881	0.038228
POC5	548.026	0.0836495	0.0370681	0.00757333	0.0382382
MTHFD2	4093.57	0.0740799	0.0306275	0.00758819	0.0383006
BEGAIN	111.874	0.0456565	0.0885719	0.00760133	0.0383543
LOC389765	103.756	-0.155997	0.0950238	0.0076075	0.03837
DDX10	2617.46	0.0751392	0.0331145	0.00761188	0.03837
ITGB4	9.63779	0.0417948	0.0854052	0.00761195	0.03837
TBCE	2054.83	0.0640027	0.0262033	0.00761528	0.0383742
ITPK1	2788.77	0.117701	0.0576223	0.00762802	0.0384199
SLC29A1	4529.32	0.101479	0.0486558	0.00762936	0.0384199
EEFSEC	2181.83	0.142966	0.079299	0.00764167	0.0384611
TMSB4X	46864.3	0.100055	0.0463167	0.00764255	0.0384611
STXBP2	32.9575	0.241609	0.268286	0.00764777	0.0384747
REEP2	5087.21	0.107993	0.0517124	0.00766252	0.0385362
PPP1R26	2189.19	-0.108791	0.0522272	0.00766732	0.0385478
ARHGEF26	1283.11	-0.0958667	0.0428869	0.00768217	0.0386098
HES6	9772.85	0.152805	0.0911772	0.00769503	0.0386539
NRXN1	395.6	0.133852	0.0721193	0.00769612	0.0386539
FAM98B	7850.26	-0.103279	0.0475107	0.00769852	0.0386539
POLR2A	27024.1	-0.0906134	0.0405544	0.00770107	0.0386541
SCAF8	6426.94	-0.0827512	0.0372554	0.00770568	0.0386646
POC1A	1727.42	0.0907619	0.0364661	0.00771783	0.0387054
MAPRE3	1052.53	0.10856	0.0497192	0.00771887	0.0387054
SMYD3	1303.71	0.0795647	0.0333299	0.00772392	0.0387079
MSI1	17056.3	-0.11792	0.0591849	0.00772442	0.0387079
HYAL2	3647.32	0.0965678	0.044723	0.00773119	0.0387242
C21orf62	290.581	-0.024834	0.0723748	0.00773272	0.0387242
GOLGA7B	6.45538	0.0385321	0.0823662	0.00774102	0.0387422
P2RX4	294.248	0.127132	0.0683071	0.00774137	0.0387422
ERI1	1701.59	-0.0900352	0.0402627	0.00775477	0.0387919
MTMR4	6884.28	-0.0828547	0.0378275	0.00775636	0.0387919
LOC100507217	3217.94	-0.0989779	0.0447053	0.00776136	0.0388043
COX7B	1601.44	0.101288	0.0467832	0.00776709	0.0388203
TRIP6	2427.88	0.0965024	0.0443808	0.00777688	0.0388565
CENPJ	1205.8	-0.107401	0.0519184	0.00778734	0.0388961
DYNLT1	2525.27	0.112409	0.0540866	0.00779096	0.0389015
MPC2	1977.12	0.0822284	0.0347089	0.00780416	0.0389547
EPG5	1534.21	-0.124707	0.0590903	0.0078175	0.0390055
RBM39	9104.51	-0.0690821	0.0304393	0.00781942	0.0390055
AREL1	6045.58	-0.0914358	0.0426322	0.00782742	0.0390327
ZNF704	2630.34	-0.099759	0.0488787	0.00784089	0.0390699
KLHL7-AS1	74.8152	0.194006	0.157965	0.00784207	0.0390699
GLS2	15.0302	0.0431578	0.0865685	0.00784252	0.0390699
WNT7B	5962.69	-0.0241615	0.0720213	0.00784853	0.0390871
CHFR	2537.19	-0.0826455	0.0362251	0.00786058	0.0391344
RTF1	6595.6	-0.066597	0.0281002	0.00786334	0.0391355
IER3IP1	2328.58	-0.0896596	0.0401655	0.00787101	0.0391479
STAP2	68.993	0.215689	0.24127	0.00787516	0.0391479
KCNG1	537.878	0.187102	0.169678	0.00787585	0.0391479
PMS2CL	313.101	-0.128621	0.0689086	0.00787604	0.0391479
PHF20L1	2467.55	-0.101871	0.0479621	0.00787969	0.0391533
ARHGEF4	506.028	0.183175	0.127968	0.00788826	0.0391832
ST8SIA2	4152.15	-0.0897555	0.0402678	0.00789442	0.0392011
DOK7	16.6635	0.0522357	0.0972063	0.00789732	0.0392028
TBC1D24	1469.64	-0.0882523	0.0391651	0.00791131	0.0392596
PARP6	1931.76	0.0882191	0.0388936	0.00791477	0.039264
SMS	9257.58	-0.0620568	0.0275989	0.00791872	0.0392644
ATL1	1598.58	0.0692924	0.0278086	0.00791996	0.0392644
DLL1	7099.18	-0.0935298	0.0425138	0.00792538	0.0392785
BAHD1	5241.79	-0.0856759	0.0378737	0.00793514	0.039296
PPT1	11552.9	0.0609017	0.0261214	0.0079356	0.039296
ADARB2	374.485	-0.107534	0.0496378	0.0079366	0.039296
POT1	1290.25	0.0796275	0.0330343	0.00794983	0.0393282
BCL6	278.142	-0.152757	0.0911685	0.00794999	0.0393282
DPP10	311.614	0.12058	0.0601063	0.00795238	0.0393282
NPDC1	1094.25	0.131704	0.0723488	0.00795335	0.0393282
JAG1	6806.27	0.130761	0.0709029	0.00795743	0.0393303
AGPAT2	727.985	0.169438	0.106422	0.0079589	0.0393303
GSX1	602.753	-0.0220144	0.0710125	0.00796872	0.0393661
FHIT	43.4546	0.228141	0.222522	0.00797753	0.0393803
HTRA2	1723.77	0.0715751	0.0299617	0.00797891	0.0393803
UCP3	60.0054	-0.202282	0.160912	0.00797956	0.0393803
DNAH1	82.5881	-0.186668	0.140586	0.00798187	0.0393803
ZNF646	3748.49	-0.0996716	0.0469095	0.00799597	0.0394372
ZNF117	1133.89	-0.157001	0.10039	0.00800169	0.0394405
SPATA18	71.1387	0.234179	0.330187	0.00800179	0.0394405
FAM120A	4540.39	-0.068997	0.0286684	0.008008	0.0394584
SPRY4	220.502	0.0514555	0.0952921	0.00802117	0.0395106
CYBA	49.3978	0.0264254	0.0732025	0.00802414	0.0395126
DLK1	246.509	0.039371	0.0825023	0.0080281	0.0395194
SDHAP1	177.676	-0.189426	0.142112	0.00803543	0.0395343
ALDH18A1	12857.2	0.0613682	0.0241623	0.00803628	0.0395343
GAS2L3	726.303	0.137208	0.0752025	0.00804165	0.039548
UG0898H09	711.956	-0.132329	0.0717962	0.00805602	0.039606
ASB2	12.4476	0.0615438	0.111777	0.00806437	0.0396343
PSMD5	1251.61	0.0262524	0.0731351	0.00807097	0.039654
RPRD1B	3704.98	-0.0715893	0.0337032	0.0080745	0.0396587
SNAP25	537.272	0.112218	0.0538935	0.00807922	0.0396691
FGF10	85.7067	0.0784152	0.144689	0.00808453	0.0396825
HSPB8	106.334	-0.126364	0.343088	0.00810633	0.0397768
PTPRB	66.3963	-0.171639	0.112527	0.00810922	0.0397782
DYNLRB1	3635.5	0.10038	0.0472523	0.00811783	0.0398078
LMO7	173.135	-0.131606	0.071623	0.00812724	0.0398411
RGPD8	181.211	0.10255	0.233858	0.00813009	0.0398424
AEBP2	1455.85	-0.108154	0.0534536	0.00813501	0.0398466
ELAC1	413.654	-0.0974512	0.0454609	0.00813712	0.0398466
GMPS	9072.76	0.0715268	0.0301681	0.00813874	0.0398466
SYT1	2676.68	0.0703361	0.0319078	0.00814578	0.0398562
FAAH2	13.1273	-0.107064	0.289125	0.00814592	0.0398562
SSBP3	9250.9	0.0944246	0.0433834	0.00815572	0.0398904
CDCA8	6862.16	0.0829059	0.0360112	0.00815809	0.0398904
MUM1L1	118.658	0.214479	0.226613	0.0081668	0.0399202
MRPL53	1263.55	0.101866	0.0472347	0.00817338	0.0399397
SLC35F6	2150.4	-0.0974186	0.0439079	0.00818134	0.0399658
CCDC74B	279.331	-0.16633	0.108068	0.00818605	0.0399761
ERC1	4129.4	-0.0941666	0.0468124	0.00819603	0.0400121
GNB1L	474.468	0.128922	0.0700984	0.00819956	0.0400166
ZNF776	1573.83	-0.100058	0.0468183	0.00821548	0.0400786
PRMT2	4622.33	-0.0784286	0.0339299	0.00821749	0.0400786
KLHL13	1738.17	0.0707313	0.0301297	0.00822874	0.0401148
DHX16	3213.38	-0.0845961	0.0375672	0.00823015	0.0401148
DIRAS1	1714.66	0.102832	0.0495438	0.00824681	0.040173
VAX2	672.048	-0.171847	0.261701	0.00824874	0.040173
PHB	9987.92	0.0967237	0.0436848	0.00824995	0.040173
TMEM243	342.131	0.116779	0.0590441	0.00826086	0.0402134
MT1X	357.882	0.0237537	0.0718141	0.00826974	0.0402438
LCA5	449.225	-0.106779	0.0517174	0.00829614	0.0403594
BHLHB9	980.343	-0.115936	0.0626399	0.00830345	0.0403822
QSOX2	2241.9	0.10068	0.0487509	0.00831113	0.0404067
PRKAR1B	646.443	0.134194	0.0737412	0.00832595	0.040466
NDUFAF3	1465.78	0.100667	0.0486437	0.00834124	0.040517
PLXND1	712.303	0.0491122	0.0922571	0.00834174	0.040517
SOGA1	4518.08	-0.12269	0.0639053	0.00835115	0.0405499
GNA11	4906.59	-0.0761182	0.0325976	0.00836282	0.0405937
MROH1	235.576	0.209266	0.195505	0.00836706	0.0405983
CADM4	6634.9	-0.101293	0.0461062	0.00836906	0.0405983
IL11RA	195.931	0.161292	0.10079	0.00837936	0.0406354
NBEA	2060.45	-0.123373	0.0666094	0.00839304	0.0406861
CPEB2	326.293	0.191684	0.173542	0.00839511	0.0406861
PTCHD3P1	177.69	-0.198925	0.173911	0.00840166	0.0407049
CCDC169-SOHLH2	60.0679	0.0399708	0.0832695	0.00840604	0.0407133
PIGC	2006.98	0.0961851	0.0426464	0.00841058	0.0407224
ZNF320	1311.39	-0.127829	0.0676331	0.00841803	0.0407456
ZXDB	1167.86	-0.103653	0.0485072	0.00842526	0.0407677
PENK	33.6515	-0.215271	0.381869	0.00842886	0.0407723
DUSP4	1011.8	0.188107	0.233695	0.00844021	0.0408143
GSPT2	1931.73	-0.0779581	0.0339989	0.00846258	0.0409096
ZNF329	1518.59	-0.0756095	0.0325756	0.00847268	0.0409455
SH3BGRL3	3908.64	0.127928	0.0692325	0.00849054	0.0410189
BOLA3-AS1	414.946	0.109127	0.0532965	0.0084938	0.0410217
EFCAB14	2325.08	-0.120464	0.0634181	0.00850187	0.0410328
STX7	2218.65	0.0947987	0.0439041	0.00850369	0.0410328
MED12	8623.17	-0.0723024	0.0341946	0.00850412	0.0410328
PLCH2	127.566	0.194256	0.156706	0.00851134	0.0410406
MEX3C	4169.79	-0.0842063	0.0356203	0.00851187	0.0410406
LOC220729	319.054	-0.12146	0.061952	0.00851377	0.0410406
LINC01138	142.694	0.1419	0.082891	0.00852027	0.041059
TNFRSF1B	1027.78	0.114554	0.054862	0.00852523	0.04107
HSP90B1	34000.9	-0.0725637	0.0309814	0.00853213	0.0410809
TPM3P9	374.741	-0.153427	0.0957115	0.00853284	0.0410809
TNIK	1085.79	-0.129216	0.0692907	0.00853827	0.0410941
ADAMTS12	1046.54	0.154946	0.0967538	0.00854738	0.041125
LOC101927910	39.9488	-0.220359	0.224123	0.00855187	0.0411338
PRKG1	264.276	0.185548	0.151879	0.00856299	0.0411743
CHRNA10	23.9985	-0.223742	0.306238	0.0085711	0.0412004
THY1	161.977	0.0224083	0.0711895	0.00857847	0.041218
SIRPA	604.07	0.0256891	0.0727918	0.00858013	0.041218
LINC00645	18.8424	0.0638931	0.115508	0.00859232	0.0412636
MTM1	464.444	-0.128821	0.0706342	0.00861611	0.0413649
NDUFA11	4071.14	0.12402	0.0622344	0.00864903	0.0415099
RFC1	7584.78	-0.0705236	0.0293439	0.00866337	0.041541
LLGL2	98.9768	0.0653395	0.116115	0.00866673	0.041541
HSD11B2	137.9	0.146205	0.449042	0.00866688	0.041541
RPS6KB2	1984.8	0.110014	0.0546947	0.00866704	0.041541
ZNF235	296.409	-0.147509	0.087208	0.00866906	0.041541
ZNF780A	1158.28	-0.103795	0.0509907	0.00868463	0.0416019
ATP5C1	5784.85	0.0805529	0.0354367	0.00868719	0.0416019
RCAN3	27.4313	0.0236718	0.0718287	0.00869536	0.0416135
NSRP1	1525.29	-0.10808	0.0574274	0.00869715	0.0416135
C1orf216	915.12	-0.12128	0.0632742	0.00869776	0.0416135
H3F3AP4	9420.05	0.118462	0.0611378	0.0087049	0.0416347
PHLPP1	2705.38	-0.0676254	0.0274075	0.00871588	0.0416699
HECA	516.505	-0.12858	0.0686226	0.00871769	0.0416699
GABRD	16.6673	0.0368569	0.0805766	0.00872584	0.0416952
MST4	4094.07	0.070006	0.0303871	0.00872842	0.0416952
SRGAP2	7439.93	-0.0742501	0.0320098	0.00874	0.041728
E2F2	2610.76	-0.0801371	0.0376681	0.00874229	0.041728
HDDC3	351.89	0.134099	0.0738461	0.00874345	0.041728
KCNH1	74.386	0.202473	0.19143	0.00876215	0.0417956
CUL4A	3217.92	-0.0841562	0.0375831	0.00876473	0.0417956
PIH1D1	1648.53	0.101143	0.0470057	0.00876697	0.0417956
PSD	968.023	0.146344	0.0857998	0.00876923	0.0417956
RSF1	6552.61	-0.0923181	0.044918	0.00877125	0.0417956
DUS2	1068.16	0.0744102	0.0320905	0.00880105	0.0419246
NRIP1	2038.9	0.129478	0.0663068	0.00881216	0.0419645
SNX1	4773.21	-0.0833042	0.0375736	0.00882491	0.0420122
GALNT2	11125.4	0.115388	0.0596596	0.00884851	0.0420751
MPP3	213.032	0.182839	0.139748	0.00884945	0.0420751
SDHAP2	221.049	-0.179751	0.131645	0.00885288	0.0420751
LOC100288069	72.8687	-0.198853	0.166583	0.00885314	0.0420751
PARM1	414.46	-0.178072	0.168407	0.00885371	0.0420751
BID	485.303	0.129698	0.0706542	0.0088546	0.0420751
RAP1GAP2	195.701	0.187388	0.262685	0.00885832	0.0420798
CHRNB2	1198.03	0.157993	0.105743	0.00886382	0.0420925
TRIOBP	2844.27	-0.0777865	0.0348152	0.00886676	0.0420925
GOLGA8H	129.96	-0.16333	0.111202	0.00886924	0.0420925
WDR72	101.847	0.165578	0.111218	0.00887935	0.0421274
SUFU	6849.2	-0.128865	0.071625	0.00890534	0.0422335
TMEM68	932.882	0.0939165	0.0443951	0.00890798	0.0422335
IFT172	2148.49	-0.0776762	0.0344307	0.00890997	0.0422335
ARHGAP28	600.581	0.112313	0.0566811	0.00891866	0.0422616
GMPPB	903.218	-0.104074	0.0506351	0.00894568	0.0423607
CA12	39.8914	0.198851	0.338933	0.00894618	0.0423607
MFI2	77.2235	0.202291	0.234104	0.00894785	0.0423607
EPOR	84.0045	0.183421	0.147559	0.00895294	0.0423632
HSD17B8	108.719	0.194007	0.187895	0.00895508	0.0423632
COL6A4P2	8.20602	-0.0588664	0.107054	0.00895667	0.0423632
CDC25C	1349.97	0.0835418	0.0368093	0.00896316	0.0423808
DDX52	3149.75	-0.0669913	0.0291451	0.00897075	0.0424037
PPP2R5B	1003.94	0.0913553	0.0424919	0.00898919	0.0424777
LPP	1000.17	-0.166009	0.113941	0.00900455	0.0425372
GSDMB	56.2144	-0.209737	0.268917	0.00900991	0.0425494
SMG1P1	414.672	-0.152405	0.0962427	0.00902494	0.0426073
SPATS2L	2722.05	-0.109581	0.0552738	0.00904616	0.0426848
KIAA2026	1277.37	-0.112611	0.0572871	0.00904694	0.0426848
RNF20	6999.82	-0.0815863	0.0370165	0.00905144	0.0426929
PDZD11	1311.81	0.0923017	0.0439837	0.00905712	0.0427006
CRISPLD2	29.724	0.0353354	0.0791461	0.0090613	0.0427006
PCGF2	5819.72	-0.0899909	0.0409981	0.00906141	0.0427006
MYO1B	6566.25	0.10856	0.0562733	0.00910888	0.0429109
GSN	1034.24	0.165334	0.119388	0.00911164	0.0429109
PTPRO	1312.18	0.0928131	0.0427821	0.00911736	0.0429247
OSBP2	271.076	0.138998	0.0812887	0.00913284	0.0429843
SHPK	1791.98	0.072092	0.0315314	0.00914298	0.0430189
ANO2	223.751	-0.153383	0.10015	0.00914952	0.0430364
NUP93	8134.99	0.0679398	0.0288827	0.00916384	0.0430905
DOC2B	123.342	0.059535	0.106423	0.00917205	0.0431051
COX5A	8331.95	0.0839208	0.0381349	0.00917399	0.0431051
PCID2	1882.98	0.063639	0.0274727	0.00917536	0.0431051
HOXB3	2100.54	-0.114323	0.0592829	0.00922068	0.043292
TPD52	1329	0.0720112	0.0351335	0.00922178	0.043292
CDK11A	1011.95	-0.160339	0.106873	0.00922468	0.043292
MREG	535.421	-0.104956	0.0516593	0.00922826	0.043292
TICRR	3013.61	-0.0716144	0.0337896	0.00922927	0.043292
NAB1	2594.74	-0.0952408	0.0452874	0.00925198	0.0433647
LOC285074	716.455	0.107139	0.0532246	0.00925219	0.0433647
ALX1	122.032	0.157074	0.101836	0.00925325	0.0433647
ZNF395	1269.75	-0.140528	0.0822956	0.00925682	0.0433682
LYN	492.841	0.102224	0.0529781	0.00927456	0.043438
LOC150776	395.56	-0.157771	0.105713	0.00929073	0.0435005
GPX3	312.29	0.160359	0.109293	0.00930524	0.0435449
JPH4	236.903	0.168417	0.120785	0.0093059	0.0435449
TMEM169	3693.79	0.092692	0.0429371	0.00930933	0.0435477
TYW1B	177.647	-0.177502	0.129057	0.00931709	0.0435578
RHOV	30.143	0.110408	0.280819	0.00931717	0.0435578
KIAA1598	861.779	0.113584	0.0573851	0.00932627	0.043587
ATP8A2	467.835	0.0295025	0.0749694	0.00933561	0.0436174
VWA8	2041.16	-0.0741936	0.0313791	0.00934168	0.0436325
MAPK9	1440.79	0.0803676	0.036561	0.00934521	0.0436356
ISLR2	564.545	0.0273606	0.0736828	0.00935557	0.0436707
C8orf58	811.256	-0.0921659	0.0441067	0.00935886	0.0436728
GAL	12.8878	0.0182011	0.0694796	0.0093678	0.0437012
GRIN1	39.4522	0.202755	0.363453	0.00937092	0.0437025
RHOA	34672.4	0.0934808	0.0439315	0.00939013	0.0437776
MMADHC	5407.41	0.0721628	0.0299675	0.00939274	0.0437776
DCP1B	1862.95	0.0748491	0.0331977	0.00939842	0.0437907
TRMU	758.814	-0.11691	0.0642537	0.00940286	0.0437929
TMEM107	529.009	0.0807066	0.035828	0.00940459	0.0437929
EMC1	5503.57	-0.0430299	0.0183206	0.0094154	0.0438299
JPH3	139.977	0.0389582	0.0822057	0.00942374	0.0438405
CLIP4	178.863	0.146777	0.0901277	0.00942387	0.0438405
KRTAP5-AS1	183.565	-0.148957	0.093147	0.00942625	0.0438405
LAMTOR5	2288.9	0.0863874	0.0386239	0.00943065	0.0438477
RRP8	860.236	0.0629645	0.0290883	0.00943862	0.04387
ZC3HAV1	1280.41	0.153689	0.102645	0.00944117	0.04387
MPLKIP	1474.38	0.0804079	0.0356056	0.0094443	0.0438712
MRPS28	531.442	0.0937896	0.0445196	0.00945464	0.0439035
RAB39B	983.474	-0.0756905	0.0327817	0.00945697	0.0439035
CDC42BPB	11865	-0.0745116	0.0325883	0.00947887	0.0439918
POU2F1	5774.99	-0.108011	0.0525278	0.00949335	0.0440457
ATG7	1531.96	0.0717811	0.0311465	0.00949668	0.0440478
B3GNT1	3250.64	0.0871358	0.0364908	0.00950033	0.0440514
CD70	80.919	0.0441153	0.0867808	0.00951652	0.0441132
SEPT6	5384.27	0.0696327	0.0299772	0.00953205	0.0441718
AMOT	6946.52	0.130938	0.0750548	0.0095391	0.0441911
FAM167A	1384.52	-0.104197	0.0513387	0.00956324	0.0442895
PALM2	211.074	0.179931	0.159439	0.00959997	0.0444462
DNAJC19	856.434	0.0913482	0.0425857	0.00961888	0.0445203
CSRP2BP	2334.84	0.0660425	0.0277926	0.00962684	0.0445437
GPR3	79.1521	0.188042	0.161783	0.00963533	0.0445696
DAGLA	938.447	0.150234	0.0902355	0.00964277	0.0445905
CHCHD4	757.179	0.0762318	0.0345333	0.00965809	0.0446479
CNGA3	218.295	0.17427	0.134057	0.00967183	0.0446979
RP11-95P2.1	32.457	0.209686	0.238779	0.00967945	0.0447197
MAT2A	8155.09	-0.140756	0.0865636	0.0096873	0.0447425
PHACTR1	139.23	0.156711	0.348028	0.00969812	0.044779
CYLD	665.412	-0.102014	0.049456	0.0097044	0.0447945
DSP	591.1	0.0150303	0.0684031	0.00972463	0.044865
SLC1A6	81.1348	0.0393096	0.0820918	0.00972553	0.044865
C7orf31	801.605	-0.0991344	0.0470503	0.0097365	0.0448839
GATSL3	288.266	0.150755	0.0968822	0.00973689	0.0448839
MKRN1	7292.39	-0.0654761	0.0282787	0.0097384	0.0448839
ZYG11A	17.6502	0.058836	0.106197	0.00975821	0.0449617
LDLRAP1	837.29	0.0978003	0.0501625	0.00976599	0.0449753
COA1	3863.92	0.0892477	0.0343432	0.00976704	0.0449753
PRICKLE4	52.8785	-0.172807	0.124877	0.00977953	0.0450193
ZBTB7C	145.132	-0.160219	0.118448	0.00979225	0.0450597
ROR2	134.718	0.0556726	0.100567	0.00979418	0.0450597
CNIH4	2247.01	0.0942795	0.0435477	0.00980324	0.0450844
WASH5P	92.0372	-0.191082	0.182273	0.00980543	0.0450844
HMMR	2051.86	0.107151	0.052709	0.00981557	0.0451175
LOC728392	4713.5	-0.116655	0.0624238	0.00982158	0.0451316
GPR89A	1375.91	0.0760313	0.0339492	0.00982691	0.0451425
COL11A1	247.441	0.159665	0.110008	0.00983284	0.0451563
KHDRBS2	448.595	0.128101	0.0720532	0.00985243	0.0452327
CGREF1	42.9253	0.0352793	0.0788715	0.0098736	0.04531
ZNF282	3267.36	-0.0974082	0.0463384	0.00987625	0.04531
P4HA2	759.813	0.0902024	0.0406695	0.00987815	0.04531
GEMIN8	758.646	0.0722565	0.031246	0.00988519	0.0453233
ASB1	3530.57	-0.0824115	0.0382769	0.00988694	0.0453233
PARP11	1448.47	-0.116742	0.0622878	0.00990139	0.0453759
C4orf48	1342.4	0.138046	0.077651	0.00992453	0.0454684
SLC10A4	154.752	0.12717	0.0700146	0.00993111	0.045485
SLMAP	1991.38	-0.082354	0.0386914	0.00995526	0.0455698
MYCL	3612.72	0.0714655	0.033584	0.00995916	0.0455698
RALGPS1	972.577	-0.10173	0.049339	0.00996035	0.0455698
ART5	103.783	0.167656	0.116371	0.00996153	0.0455698
HMHA1	1317.77	0.174645	0.305003	0.00998591	0.0456671
NFAM1	19.6629	0.0651973	0.117054	0.00999023	0.0456671
FBXL19-AS1	177.109	-0.169132	0.129855	0.00999173	0.0456671
ATP6V0A2	2185.49	-0.106831	0.0565469	0.00999734	0.0456776
ZNF783	365.404	-0.0962479	0.0458791	0.00999999	0.0456776
RAB3A	1465.44	0.13294	0.0698514	0.0100199	0.0457549
TPGS2	12445.8	0.074223	0.0327354	0.0100238	0.0457592
WDR44	999.048	-0.0941816	0.044887	0.010033	0.0457862
MYO7A	53.6366	0.102201	0.222425	0.0100384	0.0457862
SUCO	3626.66	-0.0949919	0.045641	0.0100387	0.0457862
GTF2H5	1429.28	0.0752295	0.0336299	0.0100513	0.0458262
SH3PXD2A	1042.95	0.159199	0.111045	0.0100537	0.0458262
EIF4G3	8245.65	-0.0874212	0.0428845	0.0100592	0.0458262
ATG9B	14.7306	0.0742122	0.136401	0.0100594	0.0458262
RHPN1-AS1	125.73	0.146903	0.0922629	0.0100727	0.0458733
HAPLN3	91.2603	0.186828	0.198297	0.0100884	0.045931
DIRC3	30.8429	-0.0922004	0.188106	0.0100924	0.0459357
P4HTM	385.413	0.0642959	0.113449	0.0101065	0.0459795
NOV	11.99	0.0466749	0.0901472	0.0101081	0.0459795
UBXN2A	1063.36	-0.0908323	0.0433182	0.0101324	0.0460527
ZNHIT1	2645.14	0.0948094	0.0453456	0.0101328	0.0460527
DLGAP3	148.753	0.180516	0.205225	0.0101331	0.0460527
DSCR3	2282.97	0.0570439	0.0212537	0.0101362	0.0460527
NPR2	173.77	0.179969	0.179453	0.0101459	0.0460687
FBXO15	70.1481	0.147101	0.0948457	0.0101484	0.0460687
TXNL4B	776.123	-0.10613	0.0529887	0.0101487	0.0460687
HCN3	413.962	0.136061	0.0810325	0.010154	0.0460791
PCDH10	83.129	-0.179738	0.16211	0.0101612	0.0460983
SLC39A3	1770.13	0.0950552	0.047318	0.010193	0.0462289
PGBD1	940.32	-0.082753	0.0364779	0.0102161	0.0463199
LY6H	22.6858	0.022615	0.0713009	0.0102266	0.0463539
RHBDD2	7314.7	0.112628	0.0590804	0.0102441	0.0464193
NBPF9	701.077	0.056096	0.100436	0.01025	0.0464321
SMC1A	17743.1	-0.088707	0.0387298	0.0102533	0.0464334
LINC00926	15.0461	-0.0824018	0.157544	0.0102586	0.0464407
THRA	1694.36	-0.0956054	0.0506083	0.0102609	0.0464407
APOBEC3D	13.3719	0.0385659	0.0820463	0.0102668	0.0464534
FTL	33050.7	0.110793	0.0575499	0.0102831	0.0465015
SORCS3	114.472	0.0373552	0.0806537	0.0102835	0.0465015
AMER3	132.468	0.0438122	0.0864124	0.0103049	0.0465845
STRN	3365.06	-0.114156	0.0608011	0.0103442	0.0467485
HSP90B2P	13.4474	-0.0917476	0.18781	0.0103565	0.0467904
PHC3	1355.11	-0.130651	0.0777871	0.0103656	0.0468176
NOVA2	13866.9	-0.0935561	0.0449922	0.0103765	0.0468349
SLC25A53	639.382	-0.100479	0.0506701	0.0103785	0.0468349
TUBA1B	169983	0.0735639	0.0325634	0.0103786	0.0468349
MSTO2P	175.809	-0.164733	0.122133	0.0103851	0.0468505
CEP72	495.142	-0.0986401	0.0500399	0.0103943	0.0468693
PDGFRB	201.775	0.162386	0.108933	0.0103954	0.0468693
NPIPA2	27.0451	-0.0332281	0.0778364	0.0104041	0.0468948
BBS5	596.32	-0.0935691	0.0449229	0.0104082	0.0468996
FAM114A2	1294.12	0.0754213	0.0330723	0.0104173	0.0469269
FGFR1	11649.4	-0.0735407	0.0326178	0.010434	0.0469859
MOB1B	2126.35	-0.134258	0.0817977	0.0104365	0.0469859
FTO	4338.55	0.0648726	0.0293066	0.0104459	0.0470143
DLD	4411.67	0.0571882	0.0239798	0.0104564	0.0470479
CSRP1	243.763	0.156778	0.108614	0.01048	0.0471285
DOK6	667.322	-0.102351	0.0522518	0.010483	0.0471285
HRASLS	110.842	0.176195	0.151146	0.0104836	0.0471285
CAPN15	3260.38	-0.115161	0.0615662	0.0105031	0.047189
THOC3	3123.87	0.0792181	0.0359725	0.0105034	0.047189
GRIN2C	31.2667	-0.156235	0.609408	0.0105065	0.047189
STC2	279.307	0.0300133	0.0751801	0.0105093	0.047189
ING3	1052.28	-0.0864684	0.0411625	0.0105423	0.0473124
JADE1	2555.39	0.0823986	0.0379453	0.010543	0.0473124
SRRT	11758.9	-0.110528	0.0579623	0.0105463	0.0473135
NAAA	147.874	0.143718	0.0921997	0.0105617	0.0473687
RIC3	47.7001	0.183	0.279995	0.0105668	0.0473778
PNMA3	191.411	0.0433228	0.0860587	0.0105918	0.0474758
MX1	10.4117	0.0624426	0.112032	0.0106194	0.0475857
DPF1	2500.29	-0.121139	0.0657347	0.0106267	0.0476042
B3GALT2	107.49	0.139828	0.086384	0.0106976	0.0478925
LOC101927974	50.1941	0.17308	0.135466	0.0106989	0.0478925
NCK1	1148.13	0.0659553	0.0297979	0.0107004	0.0478925
QPCTL	843.258	0.112619	0.0610117	0.0107119	0.047926
FAM71E1	24.9676	0.183453	0.322098	0.0107141	0.047926
HOXB1	542.556	0.0508889	0.0939653	0.0107537	0.0480892
GBX1	252.646	-0.165409	0.142754	0.0107594	0.0481004
CSDC2	293.931	0.117047	0.0612283	0.0107755	0.0481585
ZBTB46	888.542	0.117188	0.0644548	0.0107848	0.0481857
MICB	10.9638	0.052568	0.0972183	0.0107912	0.0482004
PPARGC1B	72.8406	0.0810608	0.147736	0.0107992	0.0482128
SGSM1	70.1457	0.143553	0.333023	0.0108006	0.0482128
TNS1	388.952	0.0481365	0.0907335	0.0108034	0.0482128
CDH13	190.532	0.0199737	0.0700999	0.0108124	0.0482389
MEGF9	2515.19	-0.10679	0.0569262	0.0108268	0.048289
RBM8A	19039.7	-0.065989	0.0282361	0.0108408	0.0483375
SH3GL1P1	29.2359	-0.177101	0.286754	0.0108452	0.0483431
MIF4GD	580.061	0.109253	0.0580687	0.0108668	0.0484239
ARC	76.1727	0.0894693	0.168534	0.0108696	0.0484239
MYO9A	2146.07	-0.110577	0.0593451	0.0108792	0.0484525
ETV5	46.0641	0.0185204	0.0695367	0.0108848	0.0484633
CDK5	1472.52	0.0953535	0.0486275	0.0108998	0.0485161
KDM3A	3863.51	-0.0934622	0.0455605	0.0109066	0.048532
DUSP11	893.661	0.0866834	0.0413978	0.010917	0.0485642
KTN1-AS1	42.3693	0.188362	0.175435	0.0109456	0.0486775
BMP2	10.5469	0.032213	0.0769206	0.0109518	0.0486911
TRIM36	1878.38	-0.0986494	0.0494098	0.0109667	0.0487429
HTRA1	748.576	0.0860829	0.0403251	0.011011	0.0489238
DAD1	5349.05	0.134817	0.0823181	0.0110138	0.0489238
NFKBIZ	90.9215	-0.177976	0.160058	0.0110173	0.0489256
BOK	135.538	0.17502	0.171462	0.0110377	0.048996
WNT7A	2686.28	-0.119471	0.0666457	0.0110396	0.048996
COX6C	3144.66	0.0906465	0.0447113	0.0110559	0.0490542
CRTAP	5933.36	0.0662131	0.0290634	0.0110761	0.0491294
SORCS2	883.084	-0.108725	0.0563709	0.0110796	0.049131
ERVK13-1	185.372	-0.146632	0.0964828	0.0110883	0.0491554
DYNC1H1	57964.5	-0.120862	0.0679261	0.0110952	0.0491716
APCDD1	5276.75	-0.0785528	0.0361977	0.0111101	0.0492053
PTGFRN	3037.57	-0.079558	0.036376	0.0111104	0.0492053
PANX1	6442.55	-0.0964348	0.0480903	0.0111124	0.0492053
GOLGA8A	448.127	-0.100365	0.212414	0.011118	0.0492158
POC1B	747.881	0.0933288	0.0461486	0.0111304	0.0492462
SLC11A2	3045.07	0.0923299	0.0443211	0.0111313	0.0492462
PPIF	4778.05	0.062546	0.027145	0.0111453	0.0492939
MRPL34	1209.48	0.100518	0.0512267	0.0111611	0.0493494
TCEB3	4617.89	-0.0663428	0.0283328	0.0111675	0.0493637
FAM110A	1009.81	0.119482	0.0664275	0.011187	0.0494181
ANP32A	27516.3	0.0545766	0.0230155	0.0111873	0.0494181
GPX7	32.9056	0.183115	0.357014	0.0111896	0.0494181
ZNF644	3498.04	-0.0860146	0.0404353	0.0111927	0.0494181
CCDC64	67.3046	0.139292	0.33619	0.0111966	0.049421
SOCS4	2626.69	-0.107894	0.0578814	0.0112089	0.0494612
ABHD6	347.502	0.139785	0.0856593	0.0112275	0.049529
CD83	282.377	0.126657	0.0747647	0.0112378	0.0495599
RBMS1	144.681	0.0368981	0.0801209	0.0112534	0.0496147
ZSCAN32	949.193	-0.0748995	0.033979	0.0112612	0.0496302
VPS37D	536.253	0.11219	0.0620277	0.0112634	0.0496302
ATL3	96.015	0.172336	0.170155	0.0112771	0.0496715
CCND1	10974.7	0.129086	0.0784164	0.0112793	0.0496715
PID1	75.6401	0.0828261	0.154025	0.011287	0.0496913
RCE1	845.667	0.096394	0.047478	0.011291	0.0496947
PTPN9	3333.79	0.075723	0.0343413	0.0112963	0.0497036
MEIS2	7977.81	-0.0593009	0.0253103	0.0113147	0.0497629
FAM49A	1809.14	-0.100276	0.0503096	0.0113162	0.0497629
GHDC	796.023	0.134519	0.0845743	0.0113245	0.0497708
BRD4	6677.43	-0.105849	0.0537503	0.0113245	0.0497708
TIMP3	350.473	0.0230753	0.0714098	0.0113297	0.0497791
LEMD1	21.0406	0.126397	0.357225	0.0113464	0.0498384
LPCAT1	11776.1	0.0584087	0.0238396	0.0113555	0.0498639
HBP1	715.716	0.0839652	0.04026	0.0113637	0.0498774
TPP2	3692.12	-0.0791455	0.0356835	0.011365	0.0498774
MAU2	3339.26	-0.0847601	0.039884	0.0113699	0.0498842
USP48	3578.68	-0.049229	0.0208465	0.0113947	0.0499791
SLC8A2	85.1859	0.180102	0.198356	0.0114032	0.0499978
SPRED2	2478.83	0.11238	0.059151	0.0114055	0.0499978

### Sheet: DEG_CTRL DMSO vs. ATP6 DMSO p05
Symbol	baseMean	log2FoldChange	lfcSE	pvalue	padj
DBX1	43.7497	-0.00661354	0.105675	5.32132e-28	8.15971e-24
POLR2J3	1597.92	-1.57842	0.163336	1.84212e-23	1.41235e-19
UPK3BL	817.146	-1.20266	0.164407	1.31399e-14	6.71625e-11
CDC123	5455.94	-0.279229	0.0389954	1.01212e-13	3.87997e-10
SPTBN1	10923.7	0.395723	0.0573882	4.48123e-13	1.3743e-09
POLR2J2	738.764	-2.91217	0.450257	4.19334e-12	1.07168e-08
ZBED4	6434.26	0.208989	0.0314241	6.30295e-12	1.38071e-08
MEG3	171.048	-3.54765	0.562823	1.25431e-11	2.40421e-08
ZNF41	684.209	0.378793	0.059782	2.29424e-11	3.90887e-08
LRRC69	12.4938	3.4071	0.550897	3.11287e-11	4.33934e-08
RPS14P3	62.3942	-2.41117	0.39092	3.00739e-11	4.33934e-08
FAM115A	8566.85	0.418366	0.0671448	3.51755e-11	4.49484e-08
CTDSP2	8942.19	0.735076	0.120238	4.26694e-11	4.89185e-08
FGD3	361.503	-1.13154	0.185329	4.7853e-11	4.89185e-08
GABRG2	60.0247	2.56152	0.420226	4.67229e-11	4.89185e-08
TBPL1	1685.63	-0.259787	0.0417309	5.65832e-11	5.4228e-08
C4orf27	2215.12	-0.287245	0.0462723	6.47819e-11	5.84333e-08
FBXO22	3776.05	-0.359461	0.0586769	7.99924e-11	6.13302e-08
GPR22	25.733	-1.47079	0.243344	7.57227e-11	6.13302e-08
PDGFRL	65.3618	-0.870154	0.144009	7.858e-11	6.13302e-08
SLC25A12	1304.26	-0.388397	0.064199	1.16973e-10	8.15301e-08
WDR77	4631.96	-0.310477	0.0508918	1.1421e-10	8.15301e-08
DUSP16	4075.08	0.322755	0.0536537	1.88378e-10	1.25591e-07
MAP1LC3C	30.4316	1.64415	0.281317	2.64431e-10	1.68949e-07
NUTM2B	495.698	1.11026	0.192867	4.12041e-10	2.5273e-07
SHANK3	3524.09	0.409464	0.0705159	5.09169e-10	3.00292e-07
ABCC9	58.2973	-2.42183	0.426807	5.97476e-10	3.39322e-07
MFAP2	2372.53	-0.523047	0.0915341	7.07242e-10	3.87316e-07
ZNF804A	165.742	1.18375	0.211349	9.35707e-10	4.94763e-07
FRMD5	1168.7	0.365884	0.0647877	1.42709e-09	7.29434e-07
NKX3-2	31.9898	4.45354	0.808757	1.48114e-09	7.32639e-07
AR	1077.17	1.19785	0.219947	1.76486e-09	8.29702e-07
SPON1	595.475	-0.0377043	0.115806	1.78558e-09	8.29702e-07
NT5DC1	1481	-0.494249	0.0898751	1.86946e-09	8.43125e-07
SYT4	1426.58	-0.720639	0.131348	2.08285e-09	9.12526e-07
LOC728554	995.287	-0.996402	0.183131	2.44369e-09	1.04088e-06
ECE2	152.17	-0.55138	0.100992	2.7084e-09	1.12245e-06
ATL3	96.015	1.91657	0.354623	2.81461e-09	1.13577e-06
CDH23	1015.67	1.23729	0.22939	3.01426e-09	1.18514e-06
MOCS2	1068.43	-0.299518	0.0541714	3.58224e-09	1.33976e-06
SPATC1L	81.1932	4.73233	0.88752	3.55387e-09	1.33976e-06
SLC34A2	16.5162	3.52143	0.656218	3.78566e-09	1.38213e-06
REC8	757.973	-2.77076	0.520201	4.00892e-09	1.4296e-06
POLR1C	1655.48	-0.269224	0.0487242	4.25983e-09	1.48455e-06
C16orf82	66.2173	-0.556055	0.103544	4.71543e-09	1.60681e-06
ROR2	134.718	2.21114	0.419501	4.89052e-09	1.63024e-06
HOXB8	120.27	-0.0127305	0.106521	6.89703e-09	2.25019e-06
ELP3	3440.38	-0.22557	0.0412794	7.41301e-09	2.36815e-06
PCDH18	14558.6	0.534389	0.100405	8.1581e-09	2.55298e-06
UBQLN2	4469.73	0.2291	0.0420378	8.73421e-09	2.67861e-06
DBX2	153.878	-0.0633022	0.136885	1.07635e-08	3.23622e-06
PRKAG1	2764.1	-0.383365	0.0723888	1.23173e-08	3.63217e-06
LOC80154	3771.7	0.724987	0.140187	1.31108e-08	3.79323e-06
GRTP1	241.345	-0.678831	0.13196	1.37108e-08	3.89337e-06
ATP5G1	3122.91	-0.461871	0.0889272	1.41884e-08	3.95573e-06
C9orf64	6.12355	4.74457	0.986	1.48601e-08	3.99763e-06
TMEM5	814.146	-0.250791	0.0471155	1.48024e-08	3.99763e-06
MAN1C1	903.891	0.983279	0.194288	1.67183e-08	4.41997e-06
ZNF346	1973.15	-0.205866	0.0384248	1.71765e-08	4.46413e-06
NEK9	5802.42	-0.725865	0.143141	1.96106e-08	5.01181e-06
BIRC5	13933.1	-0.271306	0.0519425	2.09044e-08	5.25489e-06
ULBP1	371.812	0.616253	0.12177	2.34553e-08	5.80103e-06
NUP85	2587.55	-0.310326	0.0602755	2.57914e-08	6.27755e-06
CTSL	1287.75	-0.357655	0.0723978	3.15454e-08	7.55809e-06
COL11A1	247.441	2.86622	0.581533	3.33216e-08	7.86082e-06
MRPL10	4796.74	-0.355461	0.0702019	3.52141e-08	8.0593e-06
TRIM49D2P	14.4965	6.33256	1.36172	3.50583e-08	8.0593e-06
FAM65B	298.156	0.937497	0.191898	4.8764e-08	1.08369e-05
TP53I3	1532.15	-0.828738	0.168429	4.87414e-08	1.08369e-05
CABP7	123.002	1.5581	0.320915	5.17302e-08	1.08662e-05
RAE1	3378.09	-0.144402	0.0274346	5.14809e-08	1.08662e-05
RPA2	5895.94	-0.268091	0.0560416	5.02699e-08	1.08662e-05
SNHG16	7084.17	-0.523836	0.106328	5.04176e-08	1.08662e-05
HK2	5029.99	0.345632	0.0690326	5.47092e-08	1.13366e-05
GYG2	3046.24	-0.738644	0.15261	6.08459e-08	1.24401e-05
KLHL29	453.283	0.696298	0.143347	6.17643e-08	1.24618e-05
ZNF207	13627.6	-0.224099	0.0440825	6.26829e-08	1.24828e-05
DGCR9	58.5657	0.854492	0.177015	6.78471e-08	1.3338e-05
ZNF783	365.404	0.597796	0.123333	7.00365e-08	1.35942e-05
CYP26A1	93.3135	5.03235	1.06509	7.49319e-08	1.41853e-05
FAM107A	264.453	-1.86208	0.390597	7.48529e-08	1.41853e-05
EFCAB11	469.133	-0.304851	0.0615239	8.02433e-08	1.50055e-05
SNX4	1997.11	0.14308	0.0276381	8.3308e-08	1.53909e-05
GHITM	12078.8	-0.246588	0.0495123	9.22688e-08	1.65827e-05
PORCN	566.293	-0.398607	0.0820817	9.08501e-08	1.65827e-05
RANBP17	463.451	-0.215446	0.0428039	9.30031e-08	1.65827e-05
KIF5B	13886.5	0.317331	0.0646112	9.90538e-08	1.74585e-05
TGFB1I1	68.6546	1.57538	0.335676	1.13699e-07	1.98121e-05
BICC1	493.204	-0.458958	0.0968919	1.27923e-07	2.20401e-05
LRAT	650.043	2.80888	0.604152	1.36532e-07	2.32621e-05
CPNE9	20.2168	1.74934	0.376874	1.45789e-07	2.45662e-05
ERO1LB	178.633	2.22132	0.480524	1.52178e-07	2.5364e-05
FAM163B	14.9125	2.12885	0.460431	1.61135e-07	2.64245e-05
LOC100132352	143.763	0.649458	0.13919	1.6371e-07	2.64245e-05
PLK1S1	486.5	-0.764665	0.164861	1.62091e-07	2.64245e-05
NR6A1	5601.85	-0.358949	0.077575	1.95417e-07	3.12139e-05
ACSS3	9.01907	2.59306	0.562903	2.00121e-07	3.16356e-05
HNRNPF	14112.3	-0.342464	0.0740384	2.19891e-07	3.44061e-05
HN1	24088.2	-0.397461	0.085909	2.38858e-07	3.69964e-05
CIRH1A	4478.57	-0.261471	0.0564255	2.42939e-07	3.72522e-05
LOC100132731	224.976	0.55959	0.121992	2.58016e-07	3.87883e-05
UBE2Q2P3	32.0924	0.99838	0.219828	2.56074e-07	3.87883e-05
CAMK2G	1093.19	0.20543	0.0425351	2.7723e-07	4.12723e-05
NDUFS3	4663.6	-0.254633	0.0537106	2.81848e-07	4.13817e-05
PPP1R17	355.021	-0.0420427	0.118379	2.83362e-07	4.13817e-05
DCAF10	1878.69	0.349152	0.0749169	2.8772e-07	4.16217e-05
EPHA7	1261.22	0.826336	0.184514	3.19549e-07	4.53255e-05
IQSEC1	5202.48	0.21645	0.0452885	3.1807e-07	4.53255e-05
LOC102723828	64.187	8.28648	1.94227	3.22191e-07	4.53255e-05
SPAG6	59.5027	-0.896268	0.199361	3.31227e-07	4.5757e-05
ZDHHC4	3796.57	-0.654252	0.145484	3.28948e-07	4.5757e-05
C16orf70	1638.6	-0.218394	0.0457913	3.36944e-07	4.61312e-05
CCNC	2263.32	-0.304661	0.065478	3.40775e-07	4.62428e-05
EFCC1	2166.75	0.734121	0.163286	3.46242e-07	4.65727e-05
DET1	1507.75	-0.304345	0.0654974	3.59252e-07	4.79024e-05
ITGA1	32.7381	-0.980113	0.219732	3.65966e-07	4.79635e-05
PPP1R26	2189.19	0.344207	0.0745926	3.64449e-07	4.79635e-05
NANOS1	321.979	0.479605	0.10578	3.73352e-07	4.85168e-05
AGTRAP	1539.22	-0.337892	0.0734075	3.87858e-07	4.99782e-05
RFESD	29.3909	1.49049	0.336513	4.00305e-07	5.11524e-05
IQGAP1	5457.74	0.31165	0.0675821	4.18813e-07	5.30751e-05
ZNF862	1203.9	0.343162	0.0750733	4.24688e-07	5.33784e-05
WFIKKN1	346.681	-0.799751	0.18005	4.30616e-07	5.36835e-05
TMEM99	622.574	-0.602621	0.135039	4.35087e-07	5.38034e-05
COBL	59.1371	1.40991	0.32003	4.4327e-07	5.39452e-05
HSPH1	14648.4	0.351979	0.0758897	4.39964e-07	5.39452e-05
KLF6	1503.5	0.324517	0.0707279	4.55553e-07	5.50036e-05
PPIF	4778.05	-0.309787	0.0673763	4.7186e-07	5.65274e-05
PGAP2	2346.65	-0.450566	0.100632	4.79614e-07	5.70109e-05
NOTCH3	24649.4	0.230967	0.0492171	4.91804e-07	5.80101e-05
LTBP2	108.714	0.689475	0.156285	5.03417e-07	5.89266e-05
FNBP1	3344.5	0.23027	0.0494024	5.1522e-07	5.98514e-05
ZNF706	2502.04	-0.216881	0.0464851	5.34973e-07	6.16787e-05
HOXB9	133.17	-0.0152021	0.107012	5.43535e-07	6.21982e-05
FOLH1	300.694	-0.0268165	0.110529	6.07211e-07	6.89701e-05
HAS2	20.6373	-0.0583343	0.131438	6.73051e-07	7.55016e-05
PODN	69.5364	-0.652024	0.149651	6.74561e-07	7.55016e-05
CSTF1	2302.8	-0.176382	0.0375619	6.84116e-07	7.5567e-05
DSP	591.1	-0.0258228	0.110148	6.85001e-07	7.5567e-05
TSPAN6	5776.46	-0.331876	0.0740934	6.90729e-07	7.56545e-05
DDT	1480.27	-0.246255	0.0540255	6.9686e-07	7.57848e-05
CDK13	4158.01	0.187888	0.040239	7.10748e-07	7.67508e-05
COPS7B	4020.35	-0.170154	0.0364791	8.13406e-07	8.72222e-05
DRAM1	1558.95	-0.516186	0.118864	8.25921e-07	8.79491e-05
RP11-160O5.1	39.7243	-1.04605	0.244895	8.50298e-07	8.99205e-05
TMEM69	1300.49	-0.335008	0.0756419	8.57268e-07	9.00366e-05
UQCRFS1	4967.9	-0.247407	0.0545466	8.64857e-07	9.02158e-05
DMRTA1	483.199	0.794799	0.186288	9.08145e-07	9.40912e-05
SMIM3	429.264	-0.35992	0.0823166	9.82173e-07	0.000101078
TCF7L2	2393.8	-0.391416	0.0894491	9.9852e-07	0.000102075
COL12A1	14.8098	2.7776	0.661397	1.02218e-06	0.000103802
LHX1	111.76	-0.807111	0.190308	1.04027e-06	0.000104944
ARHGEF9	2018.12	0.527182	0.122777	1.04872e-06	0.000105105
GMCL1	1082.94	0.254339	0.0569268	1.09629e-06	0.000109159
HOXB6	77.7317	-0.00703267	0.105716	1.13409e-06	0.000112194
LOC439994	719.682	0.40645	0.0939195	1.18074e-06	0.000116061
TNNI1	9.74179	1.62351	0.386819	1.22725e-06	0.000119864
TFDP1	6696.45	-0.26846	0.0610572	1.31691e-06	0.000127807
ZIC3	1161.07	3.02331	0.731816	1.36991e-06	0.000132115
CSNK1A1P1	111.969	1.03935	0.250179	1.41068e-06	0.000135196
CACNA2D3	56.6414	-2.1248	0.516676	1.46014e-06	0.000139067
EGFR	970.616	1.15796	0.282026	1.53092e-06	0.000141846
PDZD8	2268.35	0.289602	0.0665686	1.5202e-06	0.000141846
PHB	9987.92	-0.295619	0.0682953	1.53557e-06	0.000141846
PSMB2	10136.1	-0.238472	0.0543508	1.53056e-06	0.000141846
RTN1	1894.32	-0.489584	0.116113	1.51507e-06	0.000141846
IGSF8	2230	1.13118	0.276327	1.61453e-06	0.000148247
TRMT61B	1044.84	-0.261349	0.0599062	1.65108e-06	0.0001507
FAM206A	1540.18	-0.254682	0.0583381	1.68483e-06	0.000152871
FAM24B	6.80062	3.05151	0.740754	1.70062e-06	0.000153396
WBSCR27	22.1344	-2.54019	0.624008	1.73571e-06	0.000155645
HDAC4	2309.68	0.422967	0.100882	1.94604e-06	0.000173492
ACTA2	3524.71	-0.407458	0.0972802	1.99644e-06	0.000176956
KIF1A	24598.2	0.618063	0.150737	2.15125e-06	0.000189582
RAET1E-AS1	36.5703	1.54741	0.383575	2.21727e-06	0.000193115
RASA4	2194.68	-0.598759	0.146342	2.22912e-06	0.000193115
TIMM22	2060.62	-0.303535	0.0715309	2.21966e-06	0.000193115
MRPL30	6147.09	-0.233773	0.0540452	2.25303e-06	0.000193144
SCRN1	14773.6	0.321758	0.0761108	2.25465e-06	0.000193144
NUAK1	5921.83	0.435197	0.105102	2.32412e-06	0.00019799
SLC22A31	20.3224	2.589	0.647516	2.3397e-06	0.000198215
MXRA8	245.804	-0.0534135	0.126822	2.38453e-06	0.000200903
TAF9	2240.56	-0.25651	0.059832	2.42119e-06	0.000202877
EMILIN2	25.0447	2.95289	0.741886	2.47987e-06	0.000206665
DGKE	178.657	0.658589	0.162548	2.51681e-06	0.00020861
ZBED3	77.4104	1.15352	0.288107	2.58053e-06	0.000212741
EGFL7	185.211	-0.979581	0.24488	2.67802e-06	0.000219598
ACTG2	34.558	3.83803	0.976688	2.73307e-06	0.000222376
ATP5F1	10518.3	-0.202267	0.046745	2.79778e-06	0.000222376
ELAVL3	5683.36	0.583049	0.142652	2.82939e-06	0.000222376
GALNT2	11125.4	0.509759	0.125375	2.80406e-06	0.000222376
GNA12	7046.15	0.174157	0.0395087	2.76992e-06	0.000222376
HOXA5	47.4059	-0.0184873	0.1078	2.81714e-06	0.000222376
MAFIP	3.76328	12.1601	1.59876	2.75456e-06	0.000222376
NKX2-5	31.8382	3.4486	0.875807	2.76553e-06	0.000222376
NRP2	4441.91	1.23653	0.310665	2.84243e-06	0.000222376
ZNF827	651.584	0.684268	0.170339	2.8966e-06	0.000225464
CCDC112	909.497	0.234647	0.0548716	2.94225e-06	0.000227861
ALG8	3633.64	-0.437717	0.107692	2.98606e-06	0.000228941
SLC37A4	3767.1	-0.467057	0.114831	2.98303e-06	0.000228941
PCDP1	20.0609	-1.44895	0.36536	3.01211e-06	0.00022979
PSMG2	1954.11	-0.269703	0.0657456	3.20231e-06	0.00024309
DRD2	359.104	-0.0703717	0.144805	3.22291e-06	0.000243449
GNG12	987.99	-0.950485	0.240444	3.26226e-06	0.000245214
ASS1	214.484	1.51053	0.384395	3.30867e-06	0.000247488
ARHGAP28	600.581	-0.315706	0.0762811	3.36053e-06	0.000250148
FOXN4	119.256	-0.035373	0.114413	3.42059e-06	0.000253388
ADCY1	2267.23	0.248929	0.059162	3.49479e-06	0.000256407
WWTR1	1552.66	0.780337	0.197224	3.47903e-06	0.000256407
MYL9	15.4256	4.18207	1.07933	3.51827e-06	0.000256901
SLC17A6	65.5994	3.37351	0.871511	3.58767e-06	0.000260716
ZNF536	1453.4	0.580117	0.145551	3.60453e-06	0.000260716
YY1	4667.87	0.157389	0.0365034	3.68093e-06	0.000264992
ING1	1561.72	0.303603	0.0734066	3.72118e-06	0.000266638
NFIC	159.756	-0.707764	0.179168	3.75162e-06	0.000267569
SP5	828.395	1.34577	0.346191	3.82827e-06	0.000271772
DYNLT3	104.583	1.17159	0.300364	3.9189e-06	0.000276924
PPP1CC	26150.4	-0.272057	0.0640217	4.06823e-06	0.000286157
AKR1B1	11638.9	-0.334151	0.0799862	4.21687e-06	0.000295258
KIRREL2	445.154	-1.13826	0.294448	4.36215e-06	0.000302753
TACR1	39.507	-1.52871	0.395979	4.3634e-06	0.000302753
CUX2	1703.32	0.884956	0.228545	4.46912e-06	0.000307317
PGF	155.88	-2.0734	0.540481	4.46926e-06	0.000307317
EMP3	124.088	-1.45694	0.379648	4.58692e-06	0.000313999
DHRS11	720.511	-0.521321	0.132704	4.80387e-06	0.000327389
RBM20	272.845	1.32693	0.345579	4.84737e-06	0.000328892
HOXA7	881.516	-0.0194069	0.108046	4.90971e-06	0.000330309
SNRPB2	5197.75	-0.245597	0.0602951	4.91133e-06	0.000330309
EIF4A3	6843.97	-0.345908	0.0860778	4.94679e-06	0.00033124
SEPP1	19.9728	-0.0965073	0.190651	4.99768e-06	0.000333193
CSE1L	19735.6	-0.215259	0.0523431	5.15151e-06	0.000341962
ACAD8	1062.76	-0.152556	0.0353617	5.29515e-06	0.000349455
RGS16	470.378	0.761615	0.197522	5.30997e-06	0.000349455
CBR1	297.7	0.608145	0.156795	5.3729e-06	0.000352086
TMEM255A	105.254	2.11136	0.555892	5.66478e-06	0.000369633
SLITRK5	2820.73	0.228132	0.0551651	5.74831e-06	0.000373494
PMAIP1	518.319	-0.417581	0.106758	5.97828e-06	0.000386797
SAMD14	1135.06	-0.475365	0.122263	6.02975e-06	0.000388488
NGFR	2697.84	-0.935652	0.245146	6.06354e-06	0.000389031
C21orf88	42.0762	-0.596441	0.15474	6.09918e-06	0.000389687
HOXA-AS3	59.2055	-0.0205992	0.108384	6.26834e-06	0.000397185
PARPBP	1057.83	-0.251932	0.0618214	6.26572e-06	0.000397185
LOC101928000	99.8902	-0.531611	0.138085	6.51745e-06	0.00041127
TENM2	5055.16	0.574039	0.149575	6.78726e-06	0.000426541
GLOD4	4269.25	-0.278	0.0693899	6.89368e-06	0.000430367
SEPT2	35372.5	-0.176497	0.0452774	6.90429e-06	0.000430367
CDC23	4230.39	-0.195053	0.0474313	6.99835e-06	0.000434464
ACACB	565.046	-0.731292	0.193138	7.05165e-06	0.000436008
KIF5C	15028.8	0.41127	0.105068	7.32897e-06	0.000451335
ZNF184	1360.83	0.218987	0.0534204	7.43931e-06	0.000456297
INHBB	161.042	3.41323	0.928914	7.48377e-06	0.000457164
PTGDS	11.5279	2.74474	0.739768	7.51307e-06	0.000457164
SOX9-AS1	16.2594	1.16482	0.311163	7.54685e-06	0.000457405
PARP4	5067.82	-0.300398	0.0758391	7.59652e-06	0.000458602
YWHAQ	42380.7	-0.20579	0.0508165	7.66512e-06	0.00046093
STAMBP	2756.03	-0.166537	0.0397626	7.92245e-06	0.000474009
TMEM158	1817.1	0.951592	0.256367	7.94446e-06	0.000474009
TSEN54	1450.32	-0.425867	0.110814	7.98352e-06	0.000474493
RGS5	296.004	1.5313	0.414316	8.32758e-06	0.000493031
C3orf17	3591.05	-0.145595	0.0344423	8.48775e-06	0.000498664
SGK223	1550.21	0.481859	0.126651	8.46816e-06	0.000498664
KAT7	12002.1	-0.366162	0.0947108	8.58416e-06	0.000502403
FAM198B	143.843	-1.57875	0.429771	8.76837e-06	0.000511232
UBAC2	3225.37	-0.262749	0.0662004	8.94349e-06	0.000519468
ARHGEF3	252.046	-0.513217	0.135825	8.9793e-06	0.00051958
FLJ43681	20.0935	1.08966	0.295341	9.1269e-06	0.000526135
LIX1	1494.24	-0.578592	0.154797	9.21006e-06	0.00052894
PHF21B	4673.49	0.357923	0.0918112	9.25831e-06	0.000529728
PDE9A	829.622	-1.05082	0.285807	9.64167e-06	0.000549611
HSPA2	57.3843	2.8189	0.778381	9.70007e-06	0.000550892
BRINP2	23.5922	1.75999	0.482373	9.81552e-06	0.000554941
PDPR	5004.14	-0.37325	0.0973743	9.84375e-06	0.000554941
PEX11A	324.742	0.606037	0.162591	1.00321e-05	0.00056349
HIST2H2BC	28.9074	0.9967	0.272565	1.0419e-05	0.000578859
HOXA6	13.8284	-0.0195809	0.108089	1.03994e-05	0.000578859
PAPPA	422.546	-1.21165	0.332932	1.04011e-05	0.000578859
GPD2	150.759	1.74312	0.481468	1.07306e-05	0.000594018
ALCAM	490.518	-0.814234	0.223586	1.09379e-05	0.000603314
IRF2BPL	4032.45	0.350735	0.0919681	1.11791e-05	0.000614407
PRKAB1	3784.46	-0.268742	0.0689198	1.13625e-05	0.000622259
MRPS31	1070.29	-0.223812	0.0563077	1.15322e-05	0.000627075
MVB12B	7460.65	0.162771	0.0395435	1.15213e-05	0.000627075
HSD17B7P2	11.6622	4.24511	1.18802	1.16935e-05	0.000633598
LINC00662	163.793	-0.665535	0.181727	1.20396e-05	0.000650056
PDP1	1075.49	0.668585	0.18227	1.20854e-05	0.000650235
CXXC11	70.4606	-1.50734	0.420126	1.23308e-05	0.000656528
ISY1-RAB43	1095.65	0.372945	0.0984247	1.22981e-05	0.000656528
SCO1	1659.45	-0.144439	0.0353808	1.23078e-05	0.000656528
PLSCR5	18.6181	-0.0177148	0.107592	1.26294e-05	0.000669386
TMEM106C	6210.05	-0.313448	0.0834823	1.26596e-05	0.000669386
MDK	20610.4	-0.320532	0.0841904	1.28629e-05	0.000677799
CPSF3	7188.12	-0.262875	0.0677503	1.2982e-05	0.000680256
POLR2G	5521.93	-0.23337	0.0593981	1.29982e-05	0.000680256
RAB32	241.211	1.30796	0.365963	1.33562e-05	0.000696588
ZNF33A	1832.29	0.20812	0.0523472	1.34012e-05	0.000696588
KLF9	614.068	0.580114	0.158375	1.35018e-05	0.000699446
SLC6A12	15.7717	-1.35167	0.37855	1.38511e-05	0.000715129
APOPT1	1042.81	-0.212606	0.0538489	1.39946e-05	0.000716662
HSPA1A	984.93	2.28528	0.646346	1.4028e-05	0.000716662
LRRTM2	180.909	-0.779719	0.215997	1.40678e-05	0.000716662
SLC25A19	401.505	-0.30075	0.0789582	1.40613e-05	0.000716662
MLLT4	10073.7	0.383171	0.102661	1.41765e-05	0.000719811
KPNA2	35372.8	-0.217764	0.0554386	1.47325e-05	0.000743118
TEX10	3851.73	-0.188763	0.0472367	1.46866e-05	0.000743118
DCAF4	383.078	-0.531695	0.146082	1.49415e-05	0.000751188
DNAJC14	4279.9	0.166519	0.041001	1.50846e-05	0.000755905
ST8SIA2	4152.15	0.341414	0.09092	1.51793e-05	0.000758171
CCNE1	921.959	-0.351481	0.0934066	1.52321e-05	0.000758341
CCAR2	20979	-0.162152	0.0401108	1.54622e-05	0.000767305
KIF21B	6412.32	0.465091	0.127342	1.56533e-05	0.000769321
TLK2	4824.79	0.143575	0.0351565	1.56297e-05	0.000769321
WHAMMP3	13.8005	1.24405	0.35139	1.56179e-05	0.000769321
MRPL37	7881.55	-0.272745	0.0724398	1.57904e-05	0.00077358
DNAJC15	9.52435	3.03958	0.86708	1.60041e-05	0.000781549
ATP5I	2686.93	-0.379787	0.102894	1.61946e-05	0.000788345
LOC388210	140.351	-0.0273179	0.110684	1.65735e-05	0.000804235
KCNN2	97.5305	-0.64872	0.182014	1.70263e-05	0.0008236
SNX5	2656.58	-0.371827	0.101181	1.76227e-05	0.000847105
TAMM41	563.024	-0.432411	0.118896	1.75698e-05	0.000847105
DMWD	3501.18	0.248318	0.0643239	1.81684e-05	0.000868311
TRIAP1	3036.55	-0.216969	0.0556213	1.81771e-05	0.000868311
ZCCHC24	413.565	0.34139	0.0923276	1.86862e-05	0.000889858
PLXNA3	2370.66	0.404042	0.110915	1.88582e-05	0.000892504
TRABD2A	1893.07	0.536914	0.150169	1.88272e-05	0.000892504
ARHGAP10	296.135	-1.45643	0.420841	1.92736e-05	0.000906569
CPNE7	32.9308	-1.54439	0.446013	1.9238e-05	0.000906569
LAMC3	41.0027	2.36988	0.688774	1.9515e-05	0.000915115
LHX4	15.2568	-0.0736941	0.150271	1.95889e-05	0.000915781
FAM96A	2745.64	-0.217275	0.0588301	2.00529e-05	0.000931223
FCF1	3693.33	-0.201912	0.0517882	2.01014e-05	0.000931223
IL4R	265.495	-1.01167	0.291268	2.00807e-05	0.000931223
IKZF1	406.996	1.08301	0.313433	2.02454e-05	0.000935071
AKT3	3698.74	0.641908	0.179217	2.03923e-05	0.000936643
KPNA4	5333.47	0.272442	0.0726386	2.04016e-05	0.000936643
HEXA	3185.08	-0.190488	0.0490968	2.05698e-05	0.000941542
SLC38A3	180.304	-0.720239	0.204331	2.06531e-05	0.000942544
IRS2	1382.04	0.3918	0.108194	2.07762e-05	0.000945348
SOX12	9867.35	0.245818	0.0648855	2.10673e-05	0.000955759
FAM179A	7.08949	-0.0324348	0.112898	2.12591e-05	0.000959246
ZNF813	630.036	0.444863	0.124258	2.12693e-05	0.000959246
ALDH7A1	9703.23	-0.357487	0.0983086	2.15612e-05	0.000969558
CRYBG3	944.881	0.458599	0.129143	2.21247e-05	0.000986502
KIF26A	698.901	-0.098557	0.194574	2.2077e-05	0.000986502
PSMG1	2360.45	-0.305363	0.0824631	2.2131e-05	0.000986502
YBEY	871.318	-0.398999	0.111026	2.22725e-05	0.000989934
HOXB7	31.4424	-0.0142855	0.10682	2.27457e-05	0.00100514
NKX2-2	136.133	-0.0225613	0.108975	2.27224e-05	0.00100514
DFFB	352.882	-0.230036	0.060851	2.31784e-05	0.00101861
KCNJ12	594.32	0.524657	0.148727	2.32498e-05	0.00101861
XRN2	10970.2	-0.235071	0.0621614	2.31903e-05	0.00101861
BPHL	1269.46	-0.315555	0.0864768	2.33801e-05	0.0010214
MUC12	9.76232	-0.0887362	0.172879	2.36346e-05	0.00102958
NOS1AP	884.209	0.91563	0.266623	2.39988e-05	0.00104099
SH3BP4	5414.29	0.414073	0.115603	2.40323e-05	0.00104099
RARA	2206.32	-0.454558	0.128551	2.43448e-05	0.00105156
ALG6	1050.06	-0.349122	0.0967442	2.46098e-05	0.00106002
JUND	5370.84	0.438673	0.127023	2.4913e-05	0.00107007
MRPL51	6467.34	-0.23218	0.0616287	2.50542e-05	0.00107313
GAL3ST3	417.876	0.626111	0.180618	2.51909e-05	0.00107598
DPPA4	288.253	-0.0645763	0.137451	2.57654e-05	0.00109746
TBCK	2268.65	-0.204685	0.0537147	2.63177e-05	0.00111788
TMEM14C	4311.27	-0.275321	0.0748326	2.64496e-05	0.00112038
LGR5	1360.08	0.694231	0.202077	2.6546e-05	0.00112137
HADHB	4815.93	-0.275946	0.0752189	2.67277e-05	0.00112286
LZTR1	2143.86	0.196325	0.0512628	2.67167e-05	0.00112286
ABHD6	347.502	0.404686	0.114393	2.72412e-05	0.0011413
USP51	296.034	0.846729	0.248935	2.76571e-05	0.00115557
CYB561D2	457.034	-0.27686	0.0755579	2.78832e-05	0.00116185
GPR108	2007.19	-0.409128	0.113938	2.80405e-05	0.00116367
LINC00999	47.3465	2.07585	0.621231	2.80787e-05	0.00116367
PTCD3	4599.97	-0.196214	0.0516422	2.90056e-05	0.00119303
TRIM49	10.1834	0.0147542	0.106906	2.90206e-05	0.00119303
ZNF334	385.35	-0.641439	0.188506	2.88911e-05	0.00119303
SLC25A25	1795.59	0.201766	0.0532288	2.95648e-05	0.00121216
CRELD2	2902.65	1.54796	0.462475	2.96576e-05	0.00121272
ALPPL2	10.4967	0.0145441	0.106862	3.0024e-05	0.00121796
MYH7	18.0313	1.9994	0.600599	2.99387e-05	0.00121796
WDR75	3453.11	-0.192106	0.0505525	2.99729e-05	0.00121796
OAZ2	9060.49	-0.301887	0.0849039	3.01966e-05	0.00122173
DST	6694.54	0.344785	0.0966992	3.0333e-05	0.00122402
ORC3	2065.2	-0.220471	0.0589573	3.05009e-05	0.00122756
TCEAL2	8.30212	3.02025	0.910121	3.07941e-05	0.00123612
MYD88	155.058	2.44367	0.741133	3.12955e-05	0.00125296
TIMM23	3443.7	-0.17672	0.0461216	3.14705e-05	0.00125669
LAMP5	310.56	-1.56146	0.47256	3.28017e-05	0.00130644
MRPS7	4536.21	-0.331094	0.0949414	3.33934e-05	0.00132656
ALDH1L2	442.846	0.969637	0.290836	3.36205e-05	0.00133214
LTBP1	6006.8	0.338405	0.0955033	3.39515e-05	0.00133833
ZRANB1	3515.75	0.149701	0.0384744	3.38802e-05	0.00133833
TRIM53AP	6.57069	0.0209543	0.108469	3.42235e-05	0.0013456
KIAA1549	6314.99	0.211916	0.0548925	3.50801e-05	0.00137575
FAP	16.8757	-0.0432439	0.118926	3.53345e-05	0.00137867
GOLGA1	1320.03	-0.226802	0.0614609	3.52713e-05	0.00137867
SLC19A3	39.7442	-0.942633	0.284467	3.58011e-05	0.00139334
KCTD1	2522.58	0.252634	0.0694089	3.59636e-05	0.00139612
MEGF8	9794.54	0.303976	0.0851202	3.60657e-05	0.00139654
WDR41	2858.6	0.270558	0.0744184	3.66645e-05	0.00141615
FAM172A	1816.54	0.261536	0.0721969	3.68934e-05	0.00141652
GRIK2	61.3023	-0.652611	0.194798	3.68867e-05	0.00141652
ZNFX1	1364.23	0.225115	0.0611615	3.6951e-05	0.00141652
ELF1	879.294	0.303332	0.0853187	3.72094e-05	0.00142287
LEPRE1	2915.39	0.236267	0.0647185	3.76012e-05	0.00143071
STAC	138.641	-1.16602	0.355503	3.758e-05	0.00143071
GAD2	28.9004	-0.0373383	0.11538	3.80119e-05	0.00144276
LHX5	115.47	-1.10403	0.338226	3.83421e-05	0.00144777
LINC01139	6.63238	0.0265325	0.110353	3.83024e-05	0.00144777
TINCR	98.7143	0.744645	0.224097	3.84272e-05	0.00144777
MON1B	2905.53	0.196518	0.0525493	3.86269e-05	0.00145173
RALB	2157.4	-0.259346	0.0724568	3.88162e-05	0.00145528
MAP1B	95234.6	0.492523	0.145303	3.89138e-05	0.00145538
C2orf80	52.4438	-0.596859	0.178983	3.90308e-05	0.0014562
MTCH2	9940.17	-0.267776	0.0747491	3.92714e-05	0.00146162
ZNF671	48.1326	2.58368	0.800993	3.94253e-05	0.0014638
DUSP10	104.314	1.28689	0.394189	3.97026e-05	0.00147053
INPP5F	2710.08	0.29635	0.0838242	4.05355e-05	0.00149776
CTNND2	6591.33	0.259065	0.0721036	4.09105e-05	0.00150799
INSM1	3411.28	0.442842	0.130258	4.10169e-05	0.00150828
ZNF853	785.292	0.416004	0.122149	4.26837e-05	0.00156582
CDKN2B	55.5498	1.73581	0.533546	4.33031e-05	0.00158475
ID1	662.046	-1.41185	0.439369	4.38073e-05	0.00159938
OTP	21.5342	-0.0279354	0.110906	4.46397e-05	0.0016259
UTRN	5193.82	0.266065	0.0744678	4.53672e-05	0.00164848
ZBTB18	2241.91	0.666755	0.20386	4.55208e-05	0.00165015
CALCRL	201.782	-0.525092	0.157918	4.61255e-05	0.00166421
CHST15	1242.09	-0.445155	0.132456	4.60498e-05	0.00166421
ACP1	10116.9	-0.176557	0.0472283	4.68419e-05	0.00167118
DCTPP1	3584.71	-0.308236	0.0887193	4.65021e-05	0.00167118
RP11-509J21.1	25.6707	1.129	0.349581	4.66524e-05	0.00167118
SCN4B	152.321	-0.875399	0.270179	4.68637e-05	0.00167118
SLC2A4	256.186	-0.58359	0.177084	4.66992e-05	0.00167118
ATP7B	813.188	0.352207	0.10298	4.74704e-05	0.00168498
CCDC60	13.7192	-0.100259	0.197681	4.74001e-05	0.00168498
CASZ1	514.582	1.44759	0.451745	4.76942e-05	0.00168509
CMIP	4639.78	0.183828	0.0494816	4.78031e-05	0.00168509
IPO9-AS1	66.0019	0.416334	0.123587	4.77888e-05	0.00168509
PDE4DIP	2415.92	0.512648	0.154729	4.90169e-05	0.00172391
LOC101928948	7.44103	-0.0159097	0.107162	4.92372e-05	0.00172769
TAL1	18.2256	-0.0384137	0.116201	4.98002e-05	0.00174346
CAMK1D	1164.97	0.333126	0.0969001	5.00718e-05	0.00174898
HNRNPU-AS1	557.236	0.76292	0.235906	5.09406e-05	0.00177528
RP3-326I13.1	25.8212	-0.698887	0.214588	5.11525e-05	0.00177862
BCL2L12	2348.25	-0.225926	0.0630345	5.1489e-05	0.00178627
FOLH1B	8.196	-0.0208605	0.108439	5.1677e-05	0.00178875
KITLG	1598.97	-0.68168	0.210242	5.1938e-05	0.00179137
TMEM60	1045.58	-0.283496	0.081215	5.19865e-05	0.00179137
ACTR5	698.663	-0.20461	0.0563132	5.24595e-05	0.00180052
SERPINA5	79.7849	-0.964446	0.301544	5.24869e-05	0.00180052
HIST3H2A	343.722	0.469368	0.141339	5.29836e-05	0.00181351
FOXJ2	2005.39	0.209635	0.0575964	5.351e-05	0.00181934
NET1	4104.71	0.235238	0.0656854	5.34974e-05	0.00181934
PRKCE	362.213	0.447171	0.134204	5.34842e-05	0.00181934
GLI1	820.668	-0.510659	0.1552	5.39772e-05	0.00183116
LUM	54.0642	-1.46939	0.465415	5.42344e-05	0.00183178
SFRP4	15.7482	1.18597	0.371875	5.42033e-05	0.00183178
TMEM17	189.431	-0.335829	0.0987188	5.4848e-05	0.00184844
LRRIQ3	20.8642	-0.955309	0.29992	5.52472e-05	0.00185781
EPHB2	14896.7	0.378257	0.112567	5.5506e-05	0.00186243
ZNF75D	352.277	0.308192	0.0896452	5.66542e-05	0.0018968
LIN28A	23921.9	-0.644592	0.200467	5.76503e-05	0.00192595
EYS	17.2344	-0.859678	0.269585	5.90965e-05	0.00196968
RPS26	16341.3	-0.798621	0.251359	5.92163e-05	0.00196968
DNAJC3	2579.24	0.815185	0.254878	5.94192e-05	0.00197215
ASTN1	2611.16	0.848959	0.269054	6.01899e-05	0.00199342
SULF1	151.855	-0.0433685	0.119023	6.09098e-05	0.00201291
NOTCH1	14237.8	0.242046	0.0694531	6.14765e-05	0.00202703
ZNF746	1998.81	0.194633	0.0537654	6.16013e-05	0.00202703
ARMC3	55.0473	-0.560157	0.173375	6.1894e-05	0.0020323
MAGI3	1899.09	0.263601	0.0759159	6.22214e-05	0.00203868
DLG4	2156.33	0.241126	0.0686347	6.36096e-05	0.00207972
MRS2	2862.84	-0.410249	0.124719	6.42426e-05	0.00209595
GAA	4124.87	-0.506397	0.156137	6.49232e-05	0.00210918
TUBB3	100415	0.301999	0.0888096	6.48566e-05	0.00210918
SLC2A11	323.67	-0.390453	0.118437	6.58969e-05	0.00213474
VPS29	2011.76	-0.178095	0.0489312	6.59884e-05	0.00213474
TMEM246	919.811	1.23331	0.396857	6.6928e-05	0.00215604
TMEM256	997.371	-0.459145	0.141541	6.69147e-05	0.00215604
FBXW8	3216.34	-0.286133	0.0839388	6.74927e-05	0.00216967
CCDC85C	9026.43	0.273357	0.0785156	6.77837e-05	0.0021723
LOC400043	296.77	-0.0215671	0.108647	6.80277e-05	0.0021723
M6PR	9193.88	-0.199145	0.0557862	6.80231e-05	0.0021723
NOP58	4400.94	-0.230348	0.0676083	6.81412e-05	0.0021723
IRAK1BP1	492.217	0.521677	0.162723	6.8475e-05	0.00217842
LOC101927151	123.103	-0.472825	0.146514	6.94629e-05	0.00220527
KCNA2	17.4455	2.12678	0.693407	6.96716e-05	0.00220732
NDP	240.765	-0.772605	0.245488	7.01218e-05	0.00221701
PACRGL	460.636	-0.264616	0.0771166	7.06826e-05	0.00222556
PRMT2	4622.33	0.190045	0.0527909	7.06824e-05	0.00222556
DMPK	3034.94	0.221367	0.0634775	7.23361e-05	0.00227296
MMP2	6659.19	-0.597762	0.19129	7.25632e-05	0.00227543
PDIA4	16093.4	0.954937	0.308759	7.3087e-05	0.00228717
TTC3	28086.8	0.221006	0.063002	7.33136e-05	0.00228959
APRT	2399.05	-0.504546	0.159689	7.34652e-05	0.00228966
HOXA9	151.515	-0.0139526	0.10674	7.40208e-05	0.0023023
COPS8	4887.21	-0.141694	0.0382361	7.53589e-05	0.00233918
UNG	5708.73	-0.302382	0.0905057	7.61322e-05	0.00235841
LINC00339	249.335	-0.515192	0.162404	7.72412e-05	0.00238794
SLC25A43	33.7219	1.66966	0.548156	7.82631e-05	0.00240981
TRIM43B	12.2339	0.0134916	0.106649	7.81169e-05	0.00240981
LOC101928238	50.3527	-0.508582	0.160414	7.95674e-05	0.00244506
MPRIP	16788.6	0.221359	0.0611475	7.99117e-05	0.00245073
UBXN2A	1063.36	0.228062	0.065767	8.04204e-05	0.00246141
GMPPB	903.218	0.367622	0.112733	8.08577e-05	0.00246986
MIA3	4392.65	0.494974	0.156424	8.27417e-05	0.00252239
EFCAB2	811.886	0.352229	0.107828	8.3084e-05	0.00252279
NIF3L1	1597.2	-0.20787	0.0590812	8.29832e-05	0.00252279
SLC2A6	534.109	-0.451645	0.142165	8.40442e-05	0.0025469
FAM117A	930.595	-0.398583	0.123942	8.49286e-05	0.00256863
TRAPPC3	1655.54	-0.2427	0.0712147	8.52742e-05	0.002574
TRABD2B	316.663	0.833679	0.272861	8.60403e-05	0.00259203
ALKBH4	1176.79	-0.161677	0.0456951	8.66354e-05	0.00260484
TNRC18	6944.38	0.270275	0.0804518	8.73462e-05	0.00262107
BCL11B	17.6747	2.01461	0.672372	8.78133e-05	0.00262994
DLD	4411.67	-0.175266	0.0491016	8.89089e-05	0.00265239
TLE3	7632.93	0.165176	0.0457824	8.88972e-05	0.00265239
POU3F2	20402.3	0.150604	0.0408153	9.00336e-05	0.00267975
ZFP3	14.7728	-0.0749397	0.149797	9.01754e-05	0.00267975
SULF2	1393.76	-0.942838	0.311551	9.11289e-05	0.00270284
ARPC5	6401.93	0.342677	0.105505	9.20797e-05	0.00272052
CUEDC1	2472.14	0.248622	0.0730609	9.19233e-05	0.00272052
BLM	2885.85	-0.203041	0.0585554	9.31968e-05	0.00274823
ARRB2	3351.4	-0.288147	0.0879423	9.38136e-05	0.00275336
NBPF15	1608.35	0.774843	0.25577	9.40581e-05	0.00275336
SCML2	1068.84	-0.348435	0.108255	9.40889e-05	0.00275336
TRNAU1AP	1131.47	-0.210443	0.0607392	9.3731e-05	0.00275336
GPR19	1009.8	-0.257528	0.0766533	9.46321e-05	0.00276398
CAMSAP1	10140.4	0.172938	0.0480488	9.52957e-05	0.00277807
RBM45	513.786	-0.147544	0.0406967	9.68076e-05	0.00281679
FCGBP	92.4093	0.525529	0.16947	9.76174e-05	0.00283497
KIAA1024	159.436	0.328527	0.101418	9.99894e-05	0.00288202
LOC100132249	56.8583	1.06512	0.355851	9.98543e-05	0.00288202
SLC32A1	45.4567	-0.0310906	0.112356	9.95182e-05	0.00288202
TMEM132B	7208.22	0.631816	0.20678	9.97958e-05	0.00288202
APEH	6653.73	-0.309976	0.0951088	0.000100643	0.00289541
SKA3	1994.6	-0.230117	0.0673673	0.00010148	0.00291404
BEND6	222.326	0.367773	0.115333	0.000102208	0.00292945
NUBPL	993.391	-0.248564	0.0742039	0.000103859	0.00297123
TRAPPC6A	766.314	-0.249153	0.0744298	0.000105902	0.00302402
AP1G2	29.5048	1.0668	0.358708	0.00010676	0.00304286
ZEB1	7058.47	0.248714	0.0740799	0.00010764	0.00306225
SETD8	1582.15	0.260053	0.0783833	0.000107846	0.00306242
TRMT10C	1734.16	-0.146455	0.041034	0.000108755	0.00308254
PPP1R21	865.692	0.192816	0.0556718	0.000111083	0.0031427
HMGN1	15130.1	-0.204252	0.0613755	0.000112059	0.00316448
RBM3	17586	-0.372482	0.116038	0.000113368	0.00318843
SRRM2	49407.8	0.199527	0.0588028	0.000113451	0.00318843
THEMIS2	258.125	-0.362805	0.114931	0.000113531	0.00318843
PNMT	19.3688	-1.12719	0.381875	0.000113774	0.00318941
TFPT	1053.98	-0.239007	0.0716264	0.000114001	0.00318994
NEK8	99.2178	-0.515361	0.168927	0.000115337	0.00322146
ATP5H	5066.41	-0.235974	0.0699151	0.000115743	0.00322188
LOC101928126	98.7872	1.67411	0.576308	0.000115772	0.00322188
C10orf35	341.157	-1.19416	0.408105	0.000117127	0.00325368
EPHB1	7683.86	0.695041	0.233416	0.000121016	0.00334956
RFX1	943.511	0.341154	0.107861	0.000120938	0.00334956
TMEM97	18792.4	-0.301372	0.0936449	0.000122296	0.0033789
ASTE1	14.6407	1.94115	0.671608	0.000122601	0.00338124
PLEKHH3	1090.84	0.250263	0.07579	0.000124792	0.00343548
CHMP3	8419.06	-0.257926	0.0786506	0.00012537	0.0034452
ENKUR	111.784	-0.515572	0.171038	0.0001258	0.00345084
HDAC3	4587.7	-0.21365	0.0639961	0.000126311	0.00345867
TADA2B	2187.05	0.178582	0.0515667	0.00012692	0.00346915
PTGES	165.344	-0.760096	0.258653	0.00012716	0.00346953
CIAPIN1	6584.18	-0.171221	0.049196	0.000128316	0.00348864
SLC38A4	29.5531	-0.0535083	0.126415	0.000128286	0.00348864
CD9	535.793	-0.777049	0.264183	0.000129726	0.00352075
AHR	79.1444	0.61912	0.208308	0.000130335	0.00353102
GOLGA2	2790.25	0.229398	0.0700457	0.00013096	0.00353923
PSMB7	13569.9	-0.18554	0.0555733	0.0001311	0.00353923
RXRG	37.0683	-0.0489016	0.122755	0.000131741	0.0035503
WNT9A	21.8978	1.09204	0.376782	0.000132121	0.0035543
GMEB1	910.193	0.153812	0.0433463	0.000132507	0.00355842
SNX25	987.302	0.32875	0.104169	0.000133075	0.00356742
DHFRL1	464.778	0.25319	0.0773724	0.000133848	0.00357745
PNCK	371.445	0.617956	0.208852	0.000134148	0.00357745
ZBTB22	1495.72	0.177792	0.0514142	0.000134111	0.00357745
RAB5C	9575.06	-0.26712	0.0853899	0.000134491	0.00358036
MAMDC2	12.296	2.4327	0.858255	0.000134793	0.00358217
HOXB5	16.8878	-0.010485	0.106143	0.000135838	0.00360371
HDAC11	1013.36	-0.222637	0.0670185	0.000136502	0.00360883
SHQ1	1235.35	-0.180348	0.0522417	0.000136334	0.00360883
SLC25A3	47841.5	-0.234743	0.0711061	0.000136993	0.00361559
BCL2L1	6576.77	-0.369835	0.120997	0.000138137	0.00363952
MLC1	110.065	-0.0602012	0.132495	0.000138658	0.00364071
NKD1	12403.1	0.535046	0.179342	0.000138528	0.00364071
SACS	13960.9	0.395572	0.129009	0.000140285	0.00367714
TSPAN9	1280.54	-0.549496	0.185801	0.000142345	0.00372477
JUN	2406.99	0.380638	0.124019	0.000144886	0.0037848
TNFRSF10C	10.5796	1.59986	0.560521	0.000145873	0.0038041
DNASE1	232.51	0.420573	0.138229	0.000146671	0.00381737
REXO2	819.658	-0.218296	0.0657731	0.000146879	0.00381737
DNAJB6	7030.64	-0.198368	0.0600064	0.000147867	0.00382796
MAGEL2	1355.91	0.265109	0.0822277	0.000148162	0.00382796
MYO7A	53.6366	-0.789432	0.273196	0.000148141	0.00382796
TENM1	14.0164	1.42185	0.499899	0.000148285	0.00382796
FGF17	55.7748	1.02624	0.359266	0.000149276	0.0038406
PLGRKT	925.25	-0.17715	0.0517633	0.000149184	0.0038406
MATN2	47.0435	1.17666	0.413502	0.000150623	0.00385585
PPP6R2	2348.69	0.226112	0.0674914	0.000150314	0.00385585
TMSB15B	530.244	-0.30308	0.0965281	0.000150538	0.00385585
PDIA3P1	245.098	0.497877	0.167611	0.000151726	0.00387762
DUSP14	1677.98	-0.319953	0.104386	0.000152753	0.00389651
LPHN1	2036.97	0.715281	0.248151	0.000152974	0.00389651
AP1S1	3179.14	-0.177412	0.0520675	0.00015417	0.0039075
PREP	4442.83	-0.273666	0.0858529	0.000154045	0.0039075
TMCC2	1731.46	0.455173	0.152017	0.000153902	0.0039075
LDB3	71.9508	-0.810788	0.28334	0.000154496	0.00390931
GGCT	2931.67	-0.252336	0.0784804	0.000157409	0.00397645
NYNRIN	677.762	-0.957922	0.336985	0.000158278	0.00399182
SMAD7	297.558	0.390317	0.128802	0.000158686	0.00399555
TMEM159	677.493	-0.6826	0.238456	0.00015905	0.00399814
VSX2	13.0107	-0.026069	0.110249	0.000159619	0.00400589
LOC102724428	371.217	0.488057	0.164807	0.000160563	0.004023
RAN	45780.6	-0.233237	0.0713186	0.00016087	0.00402412
KIF26B	496.774	0.870872	0.305753	0.000161747	0.00403833
RASA4B	946.538	-0.394136	0.130237	0.000161965	0.00403833
AKR1C2	508.966	-0.333105	0.108222	0.00016382	0.00407755
PSMF1	7629.63	-0.211571	0.0663343	0.00016407	0.00407755
WNT2B	22.5794	1.72789	0.619585	0.000165259	0.00410046
CHPF	1843.21	0.634505	0.218568	0.000166845	0.00413312
CHST7	49.798	0.879336	0.310201	0.000168661	0.00417138
RBBP9	2468.3	-0.18236	0.054221	0.000169267	0.00417962
CRYBA1	312.665	-0.690713	0.242415	0.000171271	0.00421863
PRCP	9633.6	-0.263138	0.0854466	0.000171672	0.00421863
SEC24D	1420.26	0.770637	0.272957	0.000171663	0.00421863
CCDC115	1884.25	-0.140586	0.0402677	0.000173798	0.00425721
WBP1L	3700.75	0.275691	0.0873115	0.000173667	0.00425721
TAF11	2586.72	-0.121448	0.0342573	0.000174228	0.0042588
TMEM194B	249.829	-0.39262	0.130924	0.000174418	0.0042588
NBPF19	1048.17	0.658685	0.230073	0.000174701	0.00425892
FGGY	533.785	-0.272267	0.0861856	0.00017662	0.00429509
TP73	90.7689	-1.21927	0.438203	0.000176745	0.00429509
CYFIP2	18555.5	-0.254839	0.0825628	0.00018344	0.00443726
DDX1	12291.6	-0.167671	0.0496215	0.000184042	0.00443726
GGACT	131.271	-0.416027	0.14093	0.000183073	0.00443726
LOC102723843	51.4755	-0.0316186	0.112425	0.00018376	0.00443726
OXA1L	9471.43	-0.275389	0.0893325	0.000183606	0.00443726
MRPS18A	2022.85	-0.216613	0.0665577	0.000187801	0.00452078
ANO1	40.8814	-0.0525477	0.125544	0.000188342	0.00452669
PARD3	7389.61	0.173959	0.048885	0.000190297	0.00456654
DDX18	7857.82	-0.13588	0.0393488	0.000191202	0.00457394
SCAMP1	2259.2	-0.254785	0.0803237	0.000191021	0.00457394
PDLIM3	728.651	0.820379	0.29417	0.000191502	0.00457396
PPIC	53.1487	1.12598	0.407926	0.000192204	0.0045836
PSENEN	1697.05	-0.217615	0.0673948	0.000192534	0.00458434
SEMA4C	4537.84	0.191612	0.056103	0.00019795	0.00470599
ATG4C	865.991	-0.247666	0.0783857	0.000201571	0.00478048
WDSUB1	215.123	-0.366373	0.123069	0.000201707	0.00478048
G6PC3	5263.43	-0.340443	0.113274	0.000202571	0.00479356
CFLAR	453.7	1.98623	0.737896	0.000203257	0.00480237
GNG10	2986.68	-0.242056	0.0754065	0.000204034	0.00481332
MXI1	1655.15	0.251854	0.0799971	0.000204929	0.004827
LOC101927681	108.003	-0.361482	0.121482	0.000205731	0.00483846
CACHD1	5984.78	0.259738	0.0829862	0.000206231	0.00484279
FAM210B	1972.16	-0.347154	0.116378	0.000207721	0.00486622
KLF7	1058.71	0.652306	0.232142	0.000207863	0.00486622
IRF2BP2	5414.29	0.41235	0.143395	0.000208769	0.00487997
CTIF	3368.8	0.293314	0.0957408	0.000209941	0.00489263
EIF4A1	58267.8	-0.17018	0.0474651	0.000210268	0.00489263
PIK3AP1	75.0023	-0.366129	0.123548	0.00021012	0.00489263
MTMR7	394.814	-0.358458	0.121252	0.000211266	0.00490842
ZNF792	118.541	0.733587	0.265153	0.000214335	0.00497219
TMSB10	24318.7	0.281068	0.0909654	0.000215977	0.00500271
MTSS1	2534.59	0.482777	0.168746	0.000216658	0.00501092
POLE3	7989.57	-0.187708	0.0576633	0.000217935	0.00503286
C5orf63	6.77636	0.0385901	0.115938	0.000219315	0.00504282
HRASLS	110.842	-0.893917	0.32808	0.000219353	0.00504282
N4BP3	795.423	0.774572	0.279934	0.000218917	0.00504282
TCEAL3	285.459	0.48264	0.169094	0.000220109	0.00505263
KCNAB1	59.1447	1.47306	0.54874	0.000223065	0.00511282
MTTP	610.366	-0.571329	0.203482	0.000223612	0.00511771
AMER2	206.368	1.51084	0.563689	0.000224201	0.00512354
CADM4	6634.9	0.229441	0.0723889	0.000224891	0.00513166
SPCS3	5398.08	0.327715	0.109517	0.000225696	0.00514239
NMNAT3	122.771	1.46531	0.548051	0.000229228	0.00520762
USP38	1768.48	0.297161	0.0973935	0.000229239	0.00520762
ABHD14A-ACY1	84.7611	-0.737376	0.269007	0.000230872	0.00523697
RNF157	5754.46	-0.462229	0.161461	0.000232827	0.00527351
NFE2L3	63.4659	1.03512	0.383727	0.000233556	0.00527444
SMOX	1179.32	-0.222688	0.0693912	0.000233354	0.00527444
EIF4E2	6760.32	-0.141132	0.0455185	0.000234193	0.00528106
CHD3	11048.1	0.321408	0.106964	0.000235462	0.00530188
TM2D3	1062.17	-0.186498	0.0571502	0.000235913	0.00530294
TTC9	741.843	0.38496	0.132348	0.000236411	0.00530294
ZNF699	233.293	0.417254	0.144514	0.000236547	0.00530294
NUF2	1476.28	0.242989	0.0774504	0.000237406	0.00531444
WDR45B	4677.48	-0.226628	0.0718821	0.000239624	0.00535627
MFAP4	13.867	-0.0694064	0.142201	0.000240134	0.00535985
C21orf67	94.7824	0.436968	0.153456	0.000242324	0.00540086
HLTF	2778.59	0.475669	0.167228	0.000244176	0.00543423
GPT2	6824.06	0.199184	0.0617408	0.00024517	0.00544845
MALAT1	3489.07	0.869907	0.322715	0.000245703	0.0054524
XRCC6	52149.7	-0.223686	0.0711082	0.000252521	0.0055956
SOX2-OT	2004.96	-0.407282	0.142346	0.000258353	0.00571658
ADAL	731.563	-0.232253	0.0730897	0.000259659	0.0057372
TRIM64B	4.46258	0.0156011	0.107082	0.00026213	0.00578345
EFCAB1	11.4287	-0.138262	0.368205	0.000264121	0.00581901
FXN	1243.74	-0.200177	0.062747	0.000266578	0.00584794
PGS1	1334.27	-0.387312	0.135477	0.000266253	0.00584794
SPTAN1	16409.2	0.292139	0.0963266	0.000266365	0.00584794
ANKRD27	1564.18	0.136811	0.0404143	0.000269963	0.0059053
PPFIA4	39.7404	0.885787	0.332641	0.000269638	0.0059053
RNASEH2B	774.112	-0.549625	0.199896	0.000270691	0.00591278
ABL1	10626.8	0.164739	0.0500212	0.000271383	0.00591946
CCL2	9.13917	-0.0883185	0.169963	0.000272211	0.00592669
ZNF532	9997.73	0.230753	0.0736714	0.000272487	0.00592669
PIK3C2B	10217.7	0.307014	0.102635	0.000273398	0.00593808
CCDC149	719.89	0.176322	0.0542141	0.00027459	0.00594713
GCSH	4067.14	-0.188887	0.059734	0.000274275	0.00594713
ATG14	1169.54	-0.185817	0.0578517	0.000275069	0.00594909
AIG1	487.691	-0.254823	0.0836084	0.000276555	0.00595797
ARL4D	487.218	-0.614941	0.224847	0.000276645	0.00595797
MB21D2	548.673	-0.236299	0.0767955	0.000276578	0.00595797
TSGA10IP	48.4914	-0.523382	0.190178	0.000277637	0.00596734
UNC50	1083.81	-0.187509	0.0579888	0.000277859	0.00596734
GTF2H4	1414.34	-0.245779	0.080668	0.00027879	0.00597898
MYCL	3612.72	-0.177686	0.0554979	0.000279393	0.00598355
GEMIN6	443.283	-0.244756	0.0795836	0.000281916	0.00602915
NPTN	2614.81	-0.218432	0.0710448	0.000282856	0.00604083
ALDH4A1	2622.14	-0.262167	0.0867745	0.000284054	0.00605798
SYT10	33.6045	-0.100039	0.19437	0.000286754	0.00610706
LEPREL2	1132.37	-0.373136	0.130755	0.000289498	0.00615696
AP3B1	6572.87	-0.209048	0.0647904	0.0002908	0.00616754
ZBTB10	5701.01	0.23132	0.0743359	0.000290427	0.00616754
RBBP7	10390.4	-0.440029	0.158018	0.000291572	0.00617537
SCG5	16.7565	1.09976	0.420776	0.0002938	0.00621396
NT5C	1264.57	-0.387894	0.139808	0.000294237	0.00621464
HIBCH	1503.27	-0.195177	0.0612487	0.000297562	0.00627622
GLB1L	411.728	-0.304968	0.104172	0.000298649	0.00629051
GRB10	10600.2	0.227771	0.0738196	0.000299941	0.00630906
GNAZ	2898.98	0.299711	0.10206	0.000305976	0.00642717
FAM120AOS	2549.58	-0.145102	0.0437121	0.000306597	0.00643083
FAM19A2	256.116	-0.421384	0.151401	0.000307408	0.00643083
SLC6A5	10.164	-0.0600863	0.132111	0.000307085	0.00643083
PDE1C	22.6769	1.51845	0.591758	0.000308373	0.00644222
HERPUD1	2103.83	0.814866	0.31026	0.000309901	0.00646534
PCDH15	122.405	-0.0392179	0.116281	0.000311045	0.00648039
SCN5A	35.3399	-0.0270617	0.1105	0.000313815	0.00652397
SH3RF2	24.9588	-0.656473	0.246364	0.000313988	0.00652397
WBSCR17	2300.82	0.389055	0.139663	0.000315025	0.00653665
EPDR1	292.859	0.925524	0.35718	0.000315651	0.00654081
NUTM2A-AS1	455.564	0.175754	0.0546869	0.000316652	0.00655269
MLH1	4328.71	-0.191193	0.0604376	0.000317708	0.00656568
PPWD1	2047.74	-0.147711	0.0446678	0.000319795	0.00659992
ASPM	4422.2	0.337798	0.117928	0.000321744	0.00660786
CWF19L1	1930.79	-0.120638	0.0356211	0.000320936	0.00660786
OAT	2006.27	-0.290648	0.0993175	0.000321241	0.00660786
SUMO2	19416.9	-0.185926	0.0585392	0.000321904	0.00660786
CENPF	23011.7	0.258117	0.0857452	0.000322903	0.00661952
EMP1	53.5699	-0.0591474	0.131225	0.000323638	0.00662572
GRID1	316.46	0.891797	0.345153	0.000324802	0.00663184
S1PR2	583.366	-0.493967	0.183087	0.000324738	0.00663184
LOC102723360	469.485	-0.0265052	0.110289	0.00032636	0.00664596
TRIP13	1689.81	-0.2366	0.0780224	0.00032635	0.00664596
NBPF14	1786.02	0.602475	0.227481	0.000327271	0.00665567
C17orf53	945.636	-0.260852	0.0858963	0.000327886	0.00665935
FAM72C	561.034	0.472894	0.174035	0.00032959	0.00668509
IL11RA	195.931	-0.580579	0.216943	0.000331954	0.00672416
MRRF	1783.19	-0.242405	0.0796474	0.000333653	0.00674964
CABP1	13.4994	-1.04052	0.404406	0.00033442	0.00675626
LOC100506990	946.665	-0.280811	0.0956495	0.000335005	0.00675917
LINC00649	191.433	1.32381	0.522057	0.00033633	0.00676941
SPRY1	36.5651	1.39243	0.548518	0.000336395	0.00676941
PTPRG-AS1	169.72	-0.406246	0.147424	0.000336998	0.00677264
ALMS1P	7.44982	1.15443	0.448083	0.000338773	0.00679051
CDV3	13497.1	0.139849	0.0414721	0.000338548	0.00679051
MRPL12	3888.49	-0.305568	0.1065	0.000339483	0.00679587
ARF3	16272.3	-0.210608	0.0682226	0.000341923	0.00682688
C20orf96	880.145	-0.382332	0.137435	0.00034167	0.00682688
SOGA3	5178.35	0.441844	0.1618	0.000342399	0.00682751
PIEZO2	955.191	0.530354	0.198689	0.000343267	0.00683592
CRNKL1	2062.25	0.129227	0.0386889	0.000345163	0.00684699
SOX9	1675.22	0.535858	0.201145	0.00034448	0.00684699
TMEM87A	2588.81	-0.188302	0.0597732	0.000344799	0.00684699
OSGIN1	166.177	-0.901317	0.35269	0.000346324	0.00686115
RALGDS	4758.14	0.16916	0.0528671	0.000356126	0.00704623
PEX3	309.764	-0.158257	0.0500744	0.000357087	0.00705615
TRAK2	966.624	0.404491	0.147279	0.000359094	0.00708668
KDM4B	7990.61	0.150007	0.0460126	0.000360593	0.00710711
COG1	2059.94	-0.275114	0.0956748	0.000361448	0.00711482
NXPH3	23.299	-0.690285	0.266043	0.000364937	0.00717429
RNASEH1	1394.95	0.181468	0.0572489	0.000367122	0.007208
LOC401286	17.4287	1.31704	0.524354	0.000369916	0.00725357
NEAT1	102.326	1.36846	0.548556	0.000371635	0.00727796
ADRB2	41.1825	-0.874662	0.344347	0.000372677	0.00728906
OTOF	9.87884	-0.121783	0.262663	0.00037439	0.00731324
SLC35C2	2263.95	-0.203499	0.0660878	0.000375551	0.00732658
SLIT3	1297.74	-0.544093	0.206861	0.000376327	0.0073324
TMEM37	11.8231	-1.31866	0.526538	0.000377196	0.00734001
CYP1B1	42.2087	1.06736	0.425383	0.000383108	0.00743618
SIAH2	1390.11	0.501897	0.18954	0.000382737	0.00743618
KCTD12	860.693	0.331742	0.118348	0.000385118	0.00746574
ELOF1	4075.17	-0.186045	0.0610294	0.000388635	0.0075244
FBN2	16630	0.30379	0.105757	0.000389732	0.00753614
PALB2	1274.16	-0.139918	0.0428777	0.000392372	0.00757762
CDH6	180.037	-0.740626	0.288816	0.000395023	0.00760966
LOC101929188	58.0652	-0.544232	0.208937	0.000394934	0.00760966
CPSF4	4021.53	-0.180382	0.0582358	0.000395883	0.00761665
LRP4	2919.33	0.285309	0.0993754	0.000397129	0.00763106
ISCU	2145.7	-0.202415	0.0661632	0.000400029	0.00767715
PPM1B	2731.51	0.165444	0.0521041	0.000401228	0.00768862
PSMA3	4628.68	-0.173773	0.0555105	0.000401629	0.00768862
MRPL45	4205.75	-0.278582	0.0967792	0.000403768	0.00771031
NEURL2	30.3863	0.537704	0.205797	0.000403311	0.00771031
TAGLN	479.519	1.67944	0.689238	0.000404451	0.00771374
CLSTN2	327.888	0.985138	0.395848	0.000407482	0.00776191
RP11-438N16.1	20.7657	-0.117341	0.244496	0.000409496	0.00779058
TERF2IP	4720	0.238358	0.0803804	0.000410328	0.00779673
MSTO2P	175.809	1.0194	0.410755	0.000410895	0.00779785
SCAND3	37.1533	1.01916	0.411355	0.000414082	0.00784861
SLC29A1	4529.32	-0.308606	0.110852	0.000419491	0.00794134
P2RX4	294.248	-0.435474	0.16413	0.000421075	0.00796149
FYN	12681.2	0.1348	0.041294	0.000422924	0.0079802
NRXN1	395.6	-0.419293	0.156679	0.000423106	0.0079802
NFATC1	437.537	-0.130458	0.306507	0.000424531	0.00799725
PTPRF	20750.8	0.149134	0.0464381	0.000427486	0.00804303
FLJ35282	7.64849	1.24519	0.504545	0.000430891	0.00809715
TAL2	25.8986	0.639489	0.25189	0.000431986	0.0081078
FAM136A	3632.65	-0.21584	0.0713171	0.000434863	0.00812204
LRRC4B	4834.11	0.349279	0.127601	0.000434294	0.00812204
MAGED4	2792	-0.702133	0.279414	0.000434768	0.00812204
ROR1	504.401	0.466876	0.177874	0.00043352	0.00812204
DOK5	286.14	-0.931896	0.377873	0.00043542	0.00812254
NKIRAS2	7834.41	-0.272723	0.0952858	0.000438271	0.00816579
GLTSCR1	1789.05	0.207538	0.0687443	0.000439999	0.00818803
ABLIM2	92.2892	-0.426532	0.161528	0.000441846	0.0082025
TXLNG	1850.21	-0.384619	0.142135	0.000441406	0.0082025
CYP26B1	295.14	-0.138795	0.365634	0.000445705	0.00825201
MRPL49	3899.95	-0.156049	0.0499129	0.000445951	0.00825201
PYCRL	770.486	-0.237759	0.0826916	0.000446127	0.00825201
PBX3	4587.34	0.235721	0.0809019	0.000447447	0.00826644
ZNF521	4698.2	0.34198	0.124124	0.000448075	0.00826809
MESDC1	2762.13	0.195281	0.0642855	0.000449333	0.00828133
ABHD14B	186.984	-0.408444	0.153521	0.000453616	0.00831554
ARSE	122.668	-0.584134	0.230284	0.000453135	0.00831554
GRHPR	4344.35	-0.322244	0.117379	0.000453157	0.00831554
PLEKHA6	1994.9	0.751221	0.304293	0.000452419	0.00831554
TENM3	14486.8	0.379123	0.141128	0.0004539	0.00831554
MGC72080	181.154	-0.390559	0.146718	0.000455982	0.0083437
KDM6B	4315.91	0.379696	0.136243	0.000458392	0.00837538
RAB39B	983.474	0.263306	0.0918903	0.000458805	0.00837538
B3GALNT1	15.2785	2.55052	1.09239	0.00045978	0.00838319
SLC30A3	16.1616	-0.061436	0.133279	0.000463019	0.00843223
GTDC1	1090.39	-0.167585	0.053591	0.000464004	0.00844013
LEF1	5745.24	0.399729	0.150144	0.000465827	0.00845349
MIR100HG	76.0239	1.06692	0.43932	0.000465841	0.00845349
BCL11A	122.149	1.75933	0.744601	0.000470678	0.00853118
HPCA	61.1982	-0.053381	0.126028	0.000472496	0.00855343
PLA2G4C	21.9904	-0.540081	0.211759	0.000473021	0.00855343
RERG	21.3179	-0.0651754	0.137132	0.000476116	0.00859925
CORO7	1742.93	-0.271179	0.0955851	0.000481721	0.00869025
PRR12	6071.74	0.206733	0.0687726	0.000483501	0.00870393
VSX1	87.6947	-0.0359794	0.114475	0.000483615	0.00870393
AK3	4790.29	-0.17572	0.0608589	0.000489393	0.0087672
COA7	1980.78	-0.243418	0.0842641	0.000489075	0.0087672
NTNG2	315.822	0.818818	0.335506	0.000487947	0.0087672
SHISA9	28.1687	1.63935	0.693956	0.000489417	0.0087672
SDF2L1	945.071	0.727566	0.297393	0.000491785	0.00879933
GPR68	17.7696	0.54249	0.213988	0.000495237	0.00884753
LDLRAD3	3595.41	-0.148976	0.0472329	0.000495633	0.00884753
C4orf19	11.4683	0.85944	0.351624	0.000496466	0.00885211
WWC2	2058.87	0.24686	0.0861563	0.000498399	0.00887625
UQCRC2	10034.8	-0.218907	0.074621	0.000504472	0.00897398
XPNPEP3	1517.25	-0.33839	0.125646	0.000508124	0.00902847
SEPT9	33204.4	-0.274229	0.097826	0.000511488	0.00907773
GPR143	8.96261	-0.0818407	0.158446	0.000515546	0.00911809
GPR27	217.575	0.544356	0.216163	0.00051517	0.00911809
NPM1	104716	-0.259127	0.0914517	0.000514989	0.00911809
GGA2	3938.27	-0.112462	0.0344183	0.000516631	0.00912674
ZBED3-AS1	14.4558	0.8733	0.360412	0.000517708	0.00913525
DNHD1	193.977	0.450319	0.175444	0.000519243	0.00915181
EGFLAM	40.5929	2.15224	0.93899	0.000520435	0.00916134
MAP1LC3B	3685.64	0.196103	0.0654263	0.000520979	0.00916134
ECE1	5216.82	0.184907	0.0618474	0.000521846	0.00916607
EIF4H	26313.9	-0.198782	0.0694879	0.000523929	0.00919214
ERCC6L	1003.88	-0.240465	0.0838263	0.000532879	0.00933848
AIDA	8425.35	0.30929	0.113796	0.000535237	0.00936909
CYTH3	2206.52	0.18985	0.0630421	0.000537239	0.00939342
MPDU1	5044.04	-0.325102	0.122089	0.000541778	0.00946198
KPNA1	10314.5	-0.185908	0.0615419	0.000543024	0.00947295
LRRC37B	667.225	0.23323	0.0810236	0.000545818	0.0095034
TAC3	51.5304	-0.0573847	0.129431	0.000546009	0.0095034
CEP170	8700.71	0.384581	0.145431	0.000550587	0.00954498
CISH	366.953	-0.249292	0.0880652	0.000550888	0.00954498
SLC5A6	8769.08	-0.208214	0.0678828	0.000549228	0.00954498
ZCCHC3	5339.23	0.158498	0.0500672	0.000550853	0.00954498
CLVS2	1062.46	0.322165	0.118524	0.000552163	0.00955628
HDHD2	3013.14	-0.207421	0.0705926	0.000555806	0.00960849
FOXP1	1079.87	0.372262	0.142247	0.000559207	0.00965444
UTP15	1124.8	-0.164395	0.0536612	0.000559723	0.00965444
GPR161	4639.28	0.44626	0.174959	0.000560683	0.00966013
CYP51A1	7673.67	0.352908	0.133665	0.000562384	0.00967856
PEX1	1317.09	-0.143759	0.0457419	0.000565566	0.00972241
LTV1	1939.91	-0.157604	0.05058	0.000569099	0.00977219
DLST	5620.14	-0.162399	0.0527099	0.000570387	0.00977242
NR3C1	67.7665	0.842575	0.355442	0.000570157	0.00977242
FUOM	31.4356	-0.683407	0.283429	0.000571352	0.00977802
CEP19	398.808	-0.158578	0.0515096	0.000572656	0.00978941
PDE4C	10.6543	-1.05288	0.446608	0.000575658	0.00982978
DNMT3B	4036.43	-0.307319	0.113233	0.000577243	0.00984271
IDNK	46.1793	0.649727	0.268624	0.000577797	0.00984271
METTL7A	122.478	-0.923115	0.393465	0.000578341	0.00984271
CACNA1E	185.593	1.48669	0.647922	0.000580252	0.00985335
LRP8	2619.12	0.251242	0.0902236	0.000580183	0.00985335
TMEM119	11.2467	-0.059575	0.131374	0.000582615	0.00988254
TTLL4	4717.18	-0.156637	0.0508383	0.000587209	0.00994947
MTRR	930.142	-0.198073	0.0672766	0.000592118	0.0100216
C1GALT1C1	512.806	0.147851	0.0474333	0.000594041	0.010043
ADSL	7743.12	-0.232069	0.0819891	0.000597398	0.0100624
EFTUD2	17886.1	-0.235693	0.0829797	0.000597655	0.0100624
EPB41L4B	149.911	-0.550134	0.22507	0.000596626	0.0100624
HS3ST4	160.469	-1.09937	0.476721	0.000599468	0.0100624
INPPL1	7631.41	0.205388	0.0701397	0.000598119	0.0100624
KIRREL3	394.315	0.672097	0.281027	0.000598624	0.0100624
PIH1D2	120.609	-0.275052	0.100085	0.000599779	0.0100624
SYPL1	2896.29	-0.225891	0.0793607	0.000603737	0.0101177
KIAA1958	3274.12	0.236284	0.0832603	0.000610942	0.0102273
SPARCL1	117.372	-0.0343619	0.113631	0.00061561	0.0102942
POC1A	1727.42	-0.198269	0.0675541	0.000619403	0.0103463
MYLK	1942.24	-0.378263	0.145204	0.000623146	0.0103975
NEK11	6.65095	0.955563	0.406203	0.000624258	0.0104048
KCNH1	74.386	-0.780809	0.334816	0.000626743	0.0104348
C16orf74	26.5993	-0.712301	0.300839	0.000629123	0.0104607
GRIK4	99.1834	-0.591839	0.24619	0.000629853	0.0104607
LOC102724814	14.2467	0.892605	0.382476	0.000630345	0.0104607
EXOC6B	2691.25	0.14671	0.0473297	0.00063825	0.0105731
LOC102723471	24.9018	-0.597529	0.248936	0.000638504	0.0105731
RIC8B	1515.34	0.23418	0.0828056	0.000639185	0.0105731
OCIAD1	4359.62	-0.138961	0.0445816	0.000639941	0.0105742
DNAH10	35.5281	-1.06514	0.465785	0.000640837	0.0105776
LCA5	449.225	0.222063	0.0778223	0.000645528	0.0106436
ZBTB7A	639.76	0.217932	0.076093	0.000649036	0.0106899
NEUROG3	112.369	-0.0165898	0.107283	0.000652349	0.010727
SAE1	27682.9	-0.188331	0.0641067	0.000652687	0.010727
LARGE	4408.8	0.608727	0.257312	0.000654771	0.0107497
LOC100270746	8.69077	1.02896	0.446901	0.000658046	0.0107811
MRPL1	1715.74	-0.169415	0.0576513	0.000658086	0.0107811
TUFM	20147.1	-0.223996	0.0785108	0.000659035	0.0107851
TOMM5	3293.3	-0.245535	0.0877511	0.000660291	0.0107941
MRPS25	1890.75	-0.162087	0.0534511	0.000662147	0.0108129
CCNA1	54.6762	1.67736	0.757283	0.000664055	0.0108326
QRSL1	2188.22	-0.141153	0.0450766	0.000668994	0.0109015
EVI5L	1596.52	0.231788	0.0823924	0.000671565	0.0109318
UNKL	915.299	0.138951	0.0446575	0.000673057	0.0109445
NR1H3	321.365	-0.467215	0.190892	0.000678542	0.011022
DDB1	41885.2	-0.122253	0.0386417	0.000682976	0.0110702
MRPL15	4462.29	-0.17722	0.0596051	0.000683674	0.0110702
SNHG17	1658.68	-1.06724	0.474656	0.000683395	0.0110702
PLAA	4110.88	-0.0934305	0.0287063	0.000684971	0.0110702
TMEM9B	1095.78	-0.197863	0.0683784	0.000685118	0.0110702
SLC25A13	5541.76	-0.226354	0.0801813	0.000686199	0.011076
C1orf56	229.329	0.763309	0.331489	0.000686983	0.011077
COPG1	8305.47	0.257738	0.0940346	0.000689508	0.0110955
LOC101929451	105.843	0.344303	0.132695	0.000689578	0.0110955
PCDH7	312.303	0.895252	0.395502	0.000697929	0.0112181
KBTBD11	3972.55	0.236234	0.0840504	0.000698932	0.0112224
NIFK	3274.63	-0.123427	0.0395057	0.000700526	0.011229
THBS2	313.392	0.569766	0.240831	0.000700805	0.011229
ANKRD46	2124.79	-0.173718	0.0594425	0.000703964	0.0112507
CHRNA1	22.5836	-0.0198091	0.108094	0.00070436	0.0112507
PJA2	8105.97	0.202838	0.0694796	0.000704203	0.0112507
DPY19L2P1	13.0657	1.17061	0.520745	0.000705435	0.0112561
TSPY26P	140.169	0.479848	0.198194	0.000711077	0.0113344
DHRS7B	335.792	-0.172292	0.0580941	0.000712039	0.0113379
CROT	487.147	-0.331207	0.12898	0.000723567	0.0115095
SYT14	178.72	0.73772	0.321708	0.000725179	0.0115232
NRSN1	97.0711	-0.50604	0.211885	0.000728623	0.0115659
C4orf47	20.0324	0.56637	0.239409	0.000731674	0.0116024
FER	326.584	0.384774	0.153984	0.000734333	0.0116325
SNCG	298.304	-0.812521	0.360219	0.000738665	0.011689
CNNM4	1263.9	0.160629	0.0534734	0.000743612	0.0117485
TIFA	215.63	-0.508815	0.212712	0.000743957	0.0117485
LOC100506639	89.2243	0.404634	0.162736	0.000746613	0.0117784
CXorf56	1541.06	-0.191692	0.0662338	0.000751704	0.0118385
LOC400499	65.4797	-0.0226241	0.108921	0.000751966	0.0118385
ENHO	841.374	-0.426612	0.175824	0.000756423	0.0118913
OLIG3	4.45455	0.0463879	0.120603	0.000756875	0.0118913
BAG3	2035.11	0.21659	0.076453	0.000759365	0.011906
SYNCRIP	18016.1	0.123532	0.0403001	0.000758871	0.011906
AMER1	2720.35	0.223094	0.0795635	0.000761065	0.0119205
ARL8A	1795.47	0.457583	0.192948	0.000764117	0.0119561
SSR3	8225.01	0.295793	0.113232	0.000766312	0.0119782
SNF8	3454.26	-0.273909	0.103223	0.000767429	0.0119835
BBS1	3050.8	-0.136627	0.0447957	0.000769457	0.0120029
SUCO	3626.66	0.499228	0.209805	0.000773636	0.0120558
CLP1	1408.93	-0.140439	0.0459135	0.000775329	0.0120577
FRMPD2	132.177	-0.802924	0.358277	0.000775025	0.0120577
MALT1	1031.7	0.21846	0.0778182	0.000776646	0.0120659
PDCD10	974.184	-0.14156	0.0463376	0.000781372	0.0121271
AMDHD2	405.21	-0.371767	0.150209	0.000783201	0.0121309
SLC25A10	1838.81	-0.469438	0.192637	0.000782882	0.0121309
KIAA0195	8300.53	-0.255482	0.0957761	0.00078403	0.0121315
C20orf112	2723.44	0.274051	0.103143	0.000789105	0.0121854
MESP1	35.6243	0.714933	0.318914	0.000788704	0.0121854
TLN1	9812.52	0.275093	0.103701	0.000795993	0.0122671
ZNF761	676.035	0.331468	0.130457	0.000795492	0.0122671
ANAPC4	987.18	-0.186734	0.0645665	0.000800721	0.0123276
ABCG1	221.755	0.69396	0.307321	0.000803168	0.0123416
EIF3J	6706.12	-0.15705	0.0526635	0.000803242	0.0123416
CISD3	549.623	-0.271211	0.101699	0.00080632	0.0123765
NFS1	1142.92	-0.297564	0.115774	0.000813233	0.0124701
ZNF425	619.795	0.349958	0.13975	0.000818168	0.0125333
TMEM70	1275.96	-0.190193	0.0679075	0.000820451	0.0125557
GUCA1B	78.2001	-0.367792	0.149042	0.000821573	0.0125603
MRPS33	1404.21	-0.221047	0.0801674	0.00082365	0.0125795
TMX2-CTNND1	2177.27	0.455607	0.190584	0.000825084	0.0125889
DAAM2	436.794	-0.499712	0.21395	0.000830185	0.0126541
FAM181B	1020.34	-0.687459	0.307425	0.000831619	0.0126634
RP11-353N14.5	17.9966	1.36806	0.639811	0.000834627	0.012684
TOX2	605.6	-0.887347	0.405925	0.000834413	0.012684
NDUFA4	10139.6	-0.225785	0.0824035	0.000837494	0.012715
FICD	128.926	0.502643	0.215582	0.000838817	0.0127225
MANF	3636.96	0.562546	0.245046	0.000844328	0.0127934
BRMS1L	867.034	-0.218287	0.0788491	0.000846962	0.0128206
CNIH1	6096.81	-0.198256	0.0700468	0.000850343	0.0128217
DSTYK	2465.53	0.384382	0.157251	0.00084868	0.0128217
EVC	1796.77	0.269293	0.102062	0.000851212	0.0128217
SRPK1	9613.04	-0.197804	0.0667466	0.000850875	0.0128217
YES1	4558.66	0.194282	0.0681291	0.000849407	0.0128217
MIF4GD	580.061	-0.334544	0.133525	0.000853387	0.0128292
NOTCH2	11247.9	0.257223	0.0963602	0.000853176	0.0128292
PARN	2874.62	-0.142164	0.0473995	0.00085453	0.0128338
NUDT12	952.232	-0.282359	0.108534	0.000855372	0.0128339
LMNA	1602.08	0.307419	0.120224	0.000857896	0.0128592
METTL25	172.501	-0.272864	0.103915	0.000859355	0.0128685
LOC102723990	156.853	-0.347098	0.141093	0.00086278	0.012905
NKX6-2	50.8395	-0.0354492	0.114384	0.000864319	0.012905
TMEM257	29.5426	-0.0246555	0.109582	0.000864235	0.012905
CLRN1	12.9744	-0.0216905	0.108628	0.000867806	0.0129354
HNMT	62.3563	-0.804859	0.36628	0.000868043	0.0129354
SDAD1	3361.17	-0.13421	0.0440061	0.000872804	0.0129938
C9orf156	344.99	-0.19602	0.0697134	0.000875419	0.01302
MAGED4B	9467.68	0.376425	0.153108	0.000876904	0.0130295
PMM1	1496.57	0.265069	0.10058	0.000880183	0.0130656
MGC45800	1013.01	0.481304	0.208478	0.00088191	0.0130785
PSTPIP1	16.9302	-0.0210664	0.108442	0.000886469	0.0131334
GDI2	45896.5	-0.191008	0.0672573	0.000888117	0.0131452
CYYR1	2755.74	-0.262561	0.102237	0.000890117	0.0131621
TTL	5028.7	0.130681	0.0427915	0.000893025	0.0131923
PLEKHF1	69.9687	-0.585056	0.260349	0.000896872	0.0132364
FKBP2	852.507	0.414057	0.173397	0.000903399	0.0133199
C4orf36	54.7198	-0.429479	0.182776	0.000908916	0.0133756
PCCA	1842.66	-0.191978	0.068036	0.000908612	0.0133756
BCKDK	2182.32	-0.275241	0.106117	0.000914349	0.0134426
GLA	1037.85	-0.13331	0.0431368	0.000916037	0.0134453
TAF12	1525.25	-0.228647	0.0839555	0.00091629	0.0134453
CCDC33	24.7012	-0.0393482	0.116208	0.000919426	0.013462
LOC102724187	70.2579	-0.114069	0.229443	0.000919341	0.013462
TUBD1	864.665	-0.230019	0.0853024	0.000920058	0.013462
WDR26	6909.88	0.444153	0.189615	0.000921245	0.0134665
AGPAT2	727.985	-0.352512	0.144309	0.000928321	0.0135324
HSPB8	106.334	0.864923	0.401385	0.000928402	0.0135324
NR2F1	20048	0.346974	0.141218	0.00092824	0.0135324
CAPN6	9.07017	-0.702742	0.314914	0.000933068	0.0135746
SPEN	10632.3	0.21653	0.0768545	0.000932429	0.0135746
FAM53B	8011.99	0.193802	0.0687556	0.000936494	0.0136116
ACSL6	256.079	0.507734	0.222576	0.000943307	0.0136921
TOMM7	3685.63	-0.205442	0.0746296	0.000943821	0.0136921
DCC	9459.57	0.612319	0.27575	0.000947743	0.013723
IFI16	46.6537	-0.982832	0.464767	0.000947478	0.013723
ZNF467	444.893	0.75833	0.351541	0.000951733	0.0137678
HMOX1	404.1	-0.388313	0.163281	0.000953721	0.0137836
PHYHIP	301.811	-0.858347	0.402681	0.000955529	0.0137944
YOD1	2039.62	0.56233	0.246484	0.000956268	0.0137944
EEFSEC	2181.83	-0.386982	0.164581	0.000958334	0.0138112
SLC45A3	2639.41	0.942137	0.450558	0.000959883	0.0138205
CAMK1G	218.768	-0.611016	0.277376	0.000962409	0.0138439
SHCBP1	1178.15	0.171966	0.0596836	0.000965546	0.013863
ZMAT1	89.5825	0.42081	0.178946	0.00096547	0.013863
ZBTB7C	145.132	0.509878	0.224906	0.000967231	0.0138742
GEMIN8	758.646	-0.172726	0.0600726	0.000969754	0.0138974
ZFP30	1494.66	0.300235	0.11908	0.000970892	0.0139007
TOMM6	2736.82	-0.223375	0.0809871	0.000973314	0.0139224
C2orf47	988.452	-0.155699	0.0532039	0.000981267	0.013997
FGF11	1278.46	-0.417695	0.179279	0.000979497	0.013997
OTUD7B	2816.81	0.294844	0.116437	0.00098076	0.013997
IRAK4	492.994	-0.330542	0.135388	0.000984912	0.0140359
EGLN1	3377.38	0.421796	0.178938	0.00098591	0.0140371
DUSP5	110.642	0.76722	0.359741	0.000994792	0.0141373
MGST2	170.513	-0.630514	0.291491	0.000994577	0.0141373
FAM110D	25.4988	-0.120402	0.250217	0.000998842	0.0141817
SBF1	17644.2	0.16316	0.0560366	0.0010005	0.014192
LRPPRC	20172.1	-0.195453	0.0754977	0.00100441	0.0142213
TSTD3	64.9194	0.310971	0.124879	0.00100373	0.0142213
GRAP2	13.0073	-0.068228	0.140033	0.0010081	0.0142472
RASD1	262.34	-0.0621446	0.13368	0.00100733	0.0142472
DERL3	233.483	1.01253	0.486497	0.00101259	0.0142975
C19orf44	492.694	0.246478	0.0937839	0.00101567	0.0143277
ECM1	26.4709	0.669569	0.308633	0.00101981	0.0143598
RP5-1021I20.1	19.1253	-0.135395	0.323621	0.0010191	0.0143598
NIPA1	1736.29	0.242569	0.0911884	0.00102811	0.0144633
U2AF1	8300.61	-0.193712	0.069648	0.00102922	0.0144657
KRT10	642.208	-0.294627	0.117448	0.00103018	0.0144659
SPCS1	5149.9	-0.191222	0.0703268	0.00103257	0.0144862
MRPS35	3147.1	-0.108708	0.0354828	0.00103556	0.0145149
ADH5	16946.7	-0.13579	0.0453994	0.00103784	0.0145335
NME1	10584.9	-0.275872	0.108359	0.00104868	0.0146636
TUBB8	17.1445	-0.0573664	0.129109	0.00104904	0.0146636
MED6	1690.26	-0.154418	0.0529337	0.00105161	0.0146737
NCKAP5	2808.76	0.251487	0.0960907	0.00105168	0.0146737
CDK2AP2	2041.22	0.570218	0.262468	0.00105658	0.0147287
COX10	1678.27	-0.135088	0.0452636	0.00105805	0.0147358
SIPA1L1	2263.64	0.210742	0.0775053	0.00105917	0.0147381
NR1H2	824.73	0.255705	0.0987589	0.0010639	0.014777
TOB2	7110.19	0.160821	0.0554581	0.00106377	0.014777
AFF2	3188.36	0.60123	0.279361	0.00106624	0.0147901
VASH2	871.985	0.30592	0.123649	0.00106677	0.0147901
VSTM2L	768.825	0.819745	0.397472	0.0010683	0.014798
FAM188B	460.666	-0.229749	0.0865644	0.00107274	0.0148327
ZNF703	3800.2	0.83197	0.406135	0.00107184	0.0148327
MRPL38	3005.09	-0.241898	0.0923748	0.00107939	0.0149111
SUB1	6294.69	-0.157055	0.0587108	0.00108137	0.014925
C8orf4	42.8824	-0.0603871	0.131878	0.00108671	0.0149554
COMMD3	900.948	-0.17925	0.0637801	0.00108801	0.0149554
LOC100499489	221.745	0.317136	0.128441	0.00108512	0.0149554
MTMR11	16.2478	0.720164	0.338493	0.00108679	0.0149554
RPS2P32	6.60602	1.00792	0.484882	0.00108973	0.0149554
TMEM44	539.494	-0.242886	0.0930023	0.0010904	0.0149554
VPS9D1-AS1	134.545	-0.0476436	0.121448	0.00108962	0.0149554
GLMN	920.098	-0.164791	0.0575657	0.00109335	0.0149826
CDC42BPA	4462.11	0.434727	0.194803	0.00110038	0.0150654
ADPRHL1	208.982	0.67461	0.31897	0.00110314	0.0150824
CKLF	280.342	0.365711	0.154614	0.00110359	0.0150824
PA2G4	20645.5	-0.241377	0.0957137	0.0011046	0.0150828
C8orf46	831.461	-0.0801146	0.155205	0.00111047	0.0151463
GABRB3	1811.08	0.450609	0.199573	0.00111183	0.0151463
GHR	26.8747	1.47884	0.749229	0.00111321	0.0151463
LINC00087	203.073	0.355656	0.150057	0.00111302	0.0151463
ECEL1	342.833	0.63408	0.297244	0.00111846	0.0151775
IQCK	1139.72	-0.270589	0.10704	0.00111836	0.0151775
METTL9	13281.5	-0.205073	0.0773738	0.0011174	0.0151775
COG6	856.029	0.237487	0.0907201	0.00112087	0.0151966
HSPA1L	32.072	1.28077	0.642676	0.00112221	0.0152013
XRCC5	51886.5	-0.204856	0.0755263	0.00112758	0.0152606
FAM63A	1047.31	0.332739	0.13813	0.00112858	0.0152607
PHF21A	4223.8	0.151612	0.0522104	0.00113118	0.0152824
NUAK2	3331.37	0.30479	0.122818	0.00113267	0.0152891
UBE3D	456.413	-0.211732	0.0788579	0.00113745	0.0153401
CEP112	518.713	0.233504	0.0890966	0.00114147	0.0153673
DNAJC11	6084.33	-0.134866	0.0456904	0.00114068	0.0153673
KCNK12	8.26876	1.43129	0.721892	0.00115706	0.0155226
PVT1	162.629	-0.404978	0.177524	0.00115672	0.0155226
RP11-95P2.1	32.457	-0.478388	0.216146	0.00115628	0.0155226
ZNF609	7045.9	0.216538	0.0810129	0.00115491	0.0155226
CCNJL	1694.15	-0.204032	0.0755183	0.0011601	0.0155431
NES	161523	0.356274	0.151508	0.00116163	0.0155431
ZNF710	5146.1	0.13281	0.0447025	0.00116155	0.0155431
LOC101929571	53.6715	0.368515	0.158016	0.00116311	0.0155493
AVIL	16.4954	0.592286	0.276722	0.00117185	0.0156162
B3GAT1	2196.95	0.465798	0.208822	0.00117422	0.0156162
C7orf31	801.605	-0.210792	0.078764	0.00117258	0.0156162
KIAA1191	8629.63	-0.154716	0.0543626	0.00117167	0.0156162
PACSIN3	129.022	-0.0433832	0.118521	0.00117411	0.0156162
PPP1R12B	1658.09	0.363533	0.155294	0.00117074	0.0156162
ZHX3	1137.2	0.173413	0.0617418	0.0011766	0.0156343
TUBG2	390.889	-0.231163	0.0884515	0.00117867	0.0156483
LOC101928083	227.655	0.40651	0.178756	0.00118207	0.0156798
CENPBD1P1	2666.18	0.143544	0.0491697	0.00118761	0.0157397
DDTL	38.8304	0.749079	0.363984	0.00119069	0.0157669
SLC25A24	3158.09	0.23993	0.0927195	0.00119379	0.0157943
MPP2	2474.21	-0.363557	0.158689	0.00119602	0.0157966
SLC11A2	3045.07	-0.311572	0.129166	0.00119539	0.0157966
PPP1R18	6463.41	0.197126	0.0722549	0.00120227	0.0158543
PRRG3	16.585	1.45321	0.746864	0.00120246	0.0158543
PRPSAP1	2527.26	-0.200684	0.0738523	0.00120356	0.0158552
XPO7	7842.48	-0.124641	0.0419534	0.00120671	0.015883
LOC101928499	11.4187	-0.058254	0.129841	0.00121131	0.0159299
AFF4	6763.35	0.277088	0.11089	0.00122117	0.0159909
KANSL1L	557.133	0.237759	0.0920851	0.00121896	0.0159909
LOC102724436	13.1306	2.14827	1.15756	0.00121968	0.0159909
PHF19	1496.57	0.201344	0.0745049	0.00122056	0.0159909
PPID	4957.87	-0.17021	0.0607242	0.00121989	0.0159909
ELN	787.934	-0.392634	0.175881	0.00122986	0.016091
FLNA	83114.5	0.237845	0.0921	0.00123114	0.016094
ABCB9	540.823	-0.271136	0.110215	0.00123917	0.0161577
ERBB4	1639.3	0.516754	0.239584	0.00123892	0.0161577
SLC25A26	573.268	-0.231359	0.0890955	0.00123714	0.0161577
MEOX1	56.1181	-0.0675476	0.139204	0.0012428	0.0161913
AADAT	1040.43	-0.236545	0.0915034	0.00125051	0.0162778
COLEC12	31.5377	1.83807	0.98785	0.00125567	0.0163248
TTC25	203.21	-0.338924	0.14466	0.00125624	0.0163248
SHOX2	78.3264	-0.0357997	0.11428	0.00125945	0.0163527
CCDC163P	161.276	0.533766	0.250951	0.00126333	0.016373
CDC42EP1	285.283	-0.036915	0.114834	0.00126411	0.016373
PWP1	2540.07	-0.126984	0.0428679	0.00126423	0.016373
CD248	56.9837	-0.909405	0.459672	0.00126785	0.0163923
CFL2	3370.11	-0.193149	0.070634	0.0012676	0.0163923
LOC100129917	82.3331	0.546649	0.258044	0.00127363	0.0164531
IMP3	2559.65	-0.134929	0.0461305	0.00127507	0.0164578
FOSL1	140.262	-0.12968	0.287924	0.0012783	0.0164579
FOXRED1	2185.25	-0.368704	0.160278	0.00127755	0.0164579
GPR83	29.2049	-0.0431737	0.118431	0.00127671	0.0164579
MEIS1	3755.58	0.308921	0.135431	0.00128062	0.016474
TP53TG1	573.411	-0.238551	0.0932264	0.00128296	0.0164903
DAAM1	7905.87	0.27988	0.114645	0.00128556	0.0165098
MRPL11	3739.82	-0.154775	0.0540794	0.00128698	0.0165142
VIMP	1259.49	0.310646	0.129838	0.00128928	0.01653
EXTL3	12737.6	0.117798	0.0394342	0.00129041	0.0165306
CUTC	743.11	-0.278698	0.112581	0.0012959	0.0165871
SELK	1242.21	0.330852	0.141719	0.00130367	0.0166727
ENAH	15647.7	0.353956	0.150388	0.00131177	0.0167483
PHF2	4051.56	0.196722	0.0730835	0.00131142	0.0167483
KLHL7-AS1	74.8152	-0.884035	0.449251	0.00131526	0.0167649
TFE3	1836.23	0.160058	0.0568019	0.00131518	0.0167649
KCNMB4	1004.26	0.270122	0.1093	0.00131739	0.0167689
NFYA	3456.12	0.13694	0.0470445	0.00131776	0.0167689
C1QL1	355.51	0.648439	0.319274	0.00132583	0.0168576
FBXL17	1199.98	0.182257	0.0675934	0.00133334	0.0169123
GMFB	7435.08	-0.195984	0.0732393	0.00133344	0.0169123
NXPH4	121.93	-0.435502	0.199307	0.00133129	0.0169123
COPG2IT1	462.164	0.456775	0.210295	0.00133597	0.0169304
SALL2	23030.3	-0.118246	0.0402566	0.00133708	0.0169305
HMHA1	1317.77	-0.107406	0.208132	0.00134135	0.0169565
SDF4	5411.39	0.197513	0.0736243	0.00134075	0.0169565
GMPR2	4175.63	-0.132524	0.0460849	0.00134398	0.0169758
FAM156B	462.462	-0.922754	0.475611	0.0013486	0.0170201
EMD	3897.22	-0.213722	0.0819615	0.00135073	0.017033
BMP7	4374.24	-0.358053	0.160313	0.00135344	0.0170526
CHRNB1	213.001	-0.434329	0.19965	0.00135484	0.0170526
ZNF432	887.882	0.312571	0.133	0.00135562	0.0170526
AMIGO3	429.91	0.3549	0.155172	0.00135803	0.0170689
C6orf48	5977.64	-0.179401	0.0656707	0.00135989	0.0170783
HTRA2	1723.77	-0.123701	0.0422658	0.00136613	0.0171425
GON4L	4222.89	0.396279	0.172986	0.00136738	0.0171443
RNASEH2A	4337.99	-0.286988	0.118184	0.00136919	0.0171529
ARFIP1	1950.04	-0.127206	0.043441	0.00137256	0.0171671
LLGL2	98.9768	-0.85616	0.439612	0.00137224	0.0171671
TMEM155	14.8655	0.759621	0.381821	0.00137893	0.0172325
ZNF695	552.357	0.317932	0.135697	0.00138004	0.0172325
AMOT	6946.52	-0.397655	0.180859	0.00138599	0.0172927
SNAPC3	3143	0.163934	0.059013	0.00138764	0.0172993
IGSF3	4397.99	0.187904	0.0682107	0.00139289	0.0173366
PDCD6	2839.25	-0.134813	0.0464401	0.00139196	0.0173366
COL19A1	11.6244	-0.856352	0.435805	0.00139445	0.0173418
ATP5J2	4090.57	-0.17523	0.0634681	0.00139589	0.0173457
AATF	6224.82	-0.271602	0.111658	0.00139949	0.0173764
ADCYAP1	21.3711	2.25703	1.30295	0.00140372	0.0174075
PRMT8	1415.08	0.565077	0.276315	0.00140427	0.0174075
DGCR6	21.3224	0.0126802	0.106479	0.00141022	0.0174672
CBLN1	117.671	0.976368	0.510416	0.00141287	0.0174858
CDK17	2267.33	0.129171	0.0442963	0.00141531	0.0175019
SRCAP	15578.9	0.194826	0.0721176	0.00143008	0.0176703
TMC6	62.5426	-0.12425	0.262757	0.00143263	0.0176876
TPX2	20083.1	-0.313096	0.134232	0.00143657	0.0177219
PRDM2	4758.25	0.184079	0.0663116	0.0014384	0.0177303
PRICKLE2	446.24	0.489459	0.233968	0.00144557	0.0178044
ASH1L	3107.02	0.398037	0.177351	0.0014519	0.0178679
CDKL5	613.423	0.41196	0.189638	0.00145699	0.0178875
MRPS14	1537.26	0.261908	0.106841	0.00145683	0.0178875
NPAS2	34.1927	0.753314	0.384789	0.001456	0.0178875
CREBBP	12051.4	0.22441	0.0874611	0.00146135	0.0179266
ANXA2	1534.33	-0.0749004	0.14781	0.00146555	0.0179638
CNNM2	1195.41	0.176251	0.0647506	0.00147133	0.0180059
NBPF11	736.226	0.523616	0.25494	0.00147125	0.0180059
RSF1	6552.61	0.160482	0.0576527	0.001474	0.0180098
TRNP1	163.922	0.511923	0.246801	0.00147328	0.0180098
HEG1	532.559	0.681626	0.349695	0.00147654	0.0180156
PCDH17	5096.33	0.364178	0.161632	0.00147683	0.0180156
MSH5	322.961	-0.243081	0.0975083	0.00148334	0.0180807
RP1-40E16.9	470.192	-0.591697	0.294918	0.00149129	0.0181632
PCOLCE	75.7087	-0.695596	0.358451	0.00149896	0.0182421
EFNA5	2096.12	-0.602943	0.302902	0.00150406	0.018285
FAM155A	943.328	0.495094	0.240448	0.00150606	0.018285
PPIH	1570.69	-0.169028	0.0616847	0.00150561	0.018285
OS9	14032.4	0.306651	0.123752	0.00151739	0.0184079
SHC1	2242.18	0.574792	0.278469	0.00151906	0.0184137
TMX2	5280.39	-0.222952	0.0881127	0.00152687	0.0184937
AAR2	3671.07	-0.0907702	0.0300966	0.00153543	0.0185827
SLC6A17	19.5186	1.62389	0.917502	0.00153922	0.0185992
TTC4	2602.62	-0.101921	0.0341407	0.00153885	0.0185992
NID1	1678.65	-0.111062	0.217328	0.00154542	0.0186594
PEA15	12991.6	0.363564	0.162712	0.00155257	0.018731
AUH	344.259	-0.163595	0.0597576	0.00155671	0.0187662
LOC101928963	16.5861	-0.534543	0.262329	0.00156174	0.0188121
TPCN2	386.673	-0.248015	0.100947	0.0015656	0.0188437
FLVCR1	1744.19	0.360899	0.162831	0.00157122	0.0188966
FRAS1	2407.77	0.271637	0.111061	0.00157276	0.0188972
VWCE	1182.95	-0.289277	0.123458	0.00157374	0.0188972
APH1B	812.948	-0.278467	0.117373	0.00158197	0.0189812
FAM192A	6306.06	-0.183045	0.0686673	0.00159058	0.0190653
UST	795.207	0.319321	0.140033	0.00159147	0.0190653
LDB2	792.044	-0.658197	0.3473	0.0015938	0.0190783
KIAA1244	45.1997	1.47653	0.841893	0.00160153	0.0191559
COPS7A	1515.88	-0.15775	0.0572071	0.00160784	0.0191933
RNF43	332.659	1.70724	0.995282	0.00160825	0.0191933
TMC7	186.34	-0.259098	0.107427	0.00160841	0.0191933
KCNAB2	522.014	-0.284251	0.120939	0.00161081	0.0191949
LCMT1	2498.75	-0.164048	0.0611231	0.00161105	0.0191949
POU6F2	210.231	0.636121	0.329299	0.00161447	0.0192207
ATXN2	2311.53	0.160921	0.0584235	0.00161788	0.0192253
MTG1	2198.17	-0.268593	0.108848	0.00161987	0.0192253
NUFIP1	1305.61	-0.156847	0.0568557	0.00161966	0.0192253
RASD2	51.5575	-0.768669	0.408517	0.00161726	0.0192253
SFR1	383.652	-0.21833	0.0860787	0.00162174	0.0192326
MRPL52	1449.53	-0.268375	0.112085	0.0016359	0.0193855
PCID2	1882.98	-0.138243	0.0490003	0.00164035	0.0194233
DDHD1	1862.75	0.17302	0.0641352	0.00164224	0.0194306
CAV1	53.6474	0.974004	0.534897	0.00164504	0.0194487
CLCN2	386.051	-0.27204	0.115073	0.00164819	0.0194709
FDXACB1	302.792	-0.249341	0.102822	0.00165719	0.0195321
LOC100130093	52.7039	0.582874	0.296804	0.00165672	0.0195321
USF1	2402.23	0.302387	0.12981	0.00165523	0.0195321
ACAD9	2850.5	-0.263711	0.110591	0.00165884	0.0195366
APOBEC3C	155.468	-0.0747212	0.147496	0.00166446	0.0195578
FTSJ2	2950.7	-0.127572	0.0442085	0.00166264	0.0195578
RABGGTB	1653.43	-0.187335	0.0708502	0.00166347	0.0195578
ZSCAN30	662.553	0.151521	0.0541309	0.00166615	0.0195625
GZF1	1763.96	0.113578	0.0388704	0.00166767	0.0195655
PDCD4-AS1	101.317	-0.344331	0.155975	0.00167014	0.0195795
ELL2	615.284	-0.483225	0.237673	0.00167643	0.0196382
MYCBP	724.729	-0.291518	0.125728	0.00168336	0.0196892
SF3A3	15357	-0.152722	0.054248	0.00168211	0.0196892
HEY1	80.5736	-0.702694	0.372498	0.00168897	0.0197399
CAMKV	3727.99	-0.535618	0.271925	0.00169784	0.0198284
COL6A4P2	8.20602	0.926108	0.504228	0.0017093	0.0199213
THAP2	610.029	0.254876	0.105764	0.00170857	0.0199213
UBOX5	1189.7	-0.150517	0.0544192	0.00170969	0.0199213
NEK2	2190.75	0.204762	0.0797262	0.00171504	0.0199684
SLC22A23	3944.52	0.573593	0.285571	0.00171821	0.0199902
CNRIP1	1437.49	-0.318759	0.143597	0.00173008	0.020113
B3GAT2	69.3662	-0.576512	0.297508	0.00173474	0.0201366
PPP1R15A	2639.57	0.332753	0.150123	0.00173435	0.0201366
NARS	12164.1	0.117928	0.0393317	0.00173738	0.0201521
ARIH1	3803.57	0.116977	0.0401706	0.0017422	0.0201927
RECQL	1639.91	0.183913	0.0695932	0.00174786	0.020243
GPS1	8135.84	-0.23883	0.100083	0.00176025	0.020371
C4orf32	12.8429	0.749715	0.403478	0.00176722	0.0204304
PAPLN	100.621	0.631157	0.335361	0.00176804	0.0204304
CCDC90B	2206.13	-0.162723	0.0601627	0.00177199	0.0204607
SRGAP2D	1426.17	0.605498	0.317151	0.00177372	0.0204652
GABPB1	1666.06	0.167657	0.0618852	0.00177719	0.0204898
FNTB	2273.08	-0.219152	0.0883753	0.00177995	0.0205062
CDKN2D	360.012	0.257205	0.108229	0.00179126	0.020621
SUPV3L1	1633.25	-0.118521	0.041281	0.0017963	0.0206635
KCNF1	85.2587	0.604549	0.317517	0.00179981	0.0206883
CSF1	969.606	-0.259541	0.10873	0.00180163	0.0206938
CCNY	4237.61	0.146359	0.0529009	0.00180887	0.0207447
IPO7	29655.2	-0.196614	0.0801382	0.00180934	0.0207447
SCMH1	3473.38	-0.231736	0.0948578	0.00181012	0.0207447
LRP1	15850.8	0.34649	0.154033	0.0018167	0.0208045
COQ4	1711	-0.311536	0.139808	0.00183389	0.0209701
GINS2	5720.28	-0.21508	0.08615	0.00183333	0.0209701
SNAI3	35.8807	-0.0900563	0.170039	0.00183544	0.0209722
TCF3	26933.5	0.151128	0.0528594	0.00183695	0.0209738
RASL11A	93.1082	-0.315426	0.141745	0.00184112	0.0210058
UBAP2	4838.18	-0.158591	0.0577696	0.00185688	0.0211698
TAX1BP3	2488.22	-0.229562	0.094383	0.00186532	0.0212503
GPC4	2845.54	0.666529	0.367764	0.00187538	0.0213489
TRAK1	6101.45	0.171287	0.0644932	0.00188036	0.0213898
TPRKB	1296.05	-0.213237	0.0855116	0.00188189	0.0213914
WTIP	609.948	0.206688	0.0819142	0.00188485	0.0214091
CREG1	1910.88	0.242698	0.101082	0.00189815	0.0215282
ZNF319	1290.07	0.165546	0.0616306	0.00189784	0.0215282
JAK1	2851.84	0.189226	0.073234	0.0019027	0.021564
TSPAN7	1052.29	-0.340886	0.159215	0.00191163	0.0216491
OSGIN2	778.078	0.197981	0.0775283	0.00191736	0.021698
LMO7	173.135	0.695431	0.384868	0.00191894	0.0216999
HARS2	1485.92	-0.120697	0.0416466	0.00192264	0.0217257
COL4A1	8344.64	0.211053	0.0845191	0.00193278	0.0218242
GAMT	1828.58	-0.314803	0.144105	0.00193424	0.0218246
RPP30	2410.39	-0.122062	0.0428938	0.00194085	0.0218831
LOC101929759	29.0445	-0.506292	0.260374	0.00195075	0.0219741
ZNF236	794.294	0.210663	0.0843537	0.00195179	0.0219741
ELMOD1	159.011	0.928847	0.537203	0.00195435	0.0219773
GDPD2	396.582	-0.308329	0.139278	0.00195494	0.0219773
TTC31	1047.65	-0.232358	0.0961868	0.00196173	0.0220257
USP36	3337.22	-0.189906	0.0733664	0.00196211	0.0220257
NSUN5	2882.05	-0.185418	0.0721612	0.00197	0.022098
KCNN3	760.749	0.696791	0.377998	0.00197192	0.0221034
KHK	807.164	-0.274726	0.11997	0.0019753	0.0221251
ZSCAN9	827.06	0.180022	0.067254	0.0019911	0.0222857
SRRM3	478.15	0.478126	0.247032	0.0019936	0.0222975
ABL2	4171.87	0.384004	0.186298	0.001997	0.0223192
BHLHE23	13.9105	1.65378	1.04091	0.00200284	0.0223682
PTPN2	1564.84	-0.151792	0.0562845	0.00200945	0.0224258
SLC37A3	1733.36	-0.158094	0.0594309	0.00201317	0.0224508
FXR2	4197.63	0.165207	0.0626659	0.00202215	0.0225347
DLL1	7099.18	0.276275	0.12142	0.00202487	0.0225486
HYOU1	23370.3	0.789502	0.428231	0.00203253	0.0226174
CEBPA-AS1	38.3221	-0.766152	0.439073	0.0020513	0.0228098
LOC101927383	93.6295	-0.408435	0.203681	0.00205847	0.0228563
MARK2	3608.52	0.140615	0.0511488	0.00205774	0.0228563
SLC10A4	154.752	0.812258	0.468537	0.00206459	0.0229077
LITAF	3988.2	-0.81657	0.478465	0.00206935	0.0229439
PLD5	63.0163	0.776253	0.447295	0.00207264	0.0229638
DHX16	3213.38	0.139073	0.0506302	0.0020794	0.0229717
IL34	51.602	-0.778542	0.45155	0.00207876	0.0229717
RAI1	6057.96	0.167057	0.0625922	0.00207622	0.0229717
RNF175	439.091	0.674205	0.385447	0.00208085	0.0229717
TMEM178B	3423.44	0.21381	0.0862086	0.0020804	0.0229717
DDX56	4406.32	-0.157427	0.0580845	0.00208864	0.0230375
TEF	2595.13	-0.233373	0.0976412	0.00208981	0.0230375
PTPRS	14479.9	0.349383	0.166543	0.00209433	0.0230707
LINC00645	18.8424	-0.0898798	0.169385	0.00209901	0.0231057
PSME3	12205.4	-0.162453	0.0613293	0.00210627	0.023169
S1PR1	2448.76	-0.137807	0.0500355	0.00211112	0.0232057
LOC101927752	295.314	-0.305262	0.14004	0.00211492	0.0232308
LOC202181	112.697	0.309388	0.140764	0.00211853	0.0232371
MRPL27	1265.71	-0.207386	0.084581	0.00211828	0.0232371
FABP6	11.6518	-0.0918516	0.172794	0.00212733	0.0233169
C10orf107	11.6971	-0.541665	0.289859	0.00213344	0.0233673
CNTNAP4	12.1991	-0.650511	0.363314	0.00213909	0.0234124
SMG9	3188.34	-0.241067	0.102366	0.00214243	0.0234323
CUTA	9051.03	-0.246769	0.105738	0.00214406	0.0234334
TAF15	20588.4	-0.249416	0.107274	0.00214596	0.0234375
LAPTM4B	19895.9	-0.129749	0.0466834	0.00215107	0.0234599
LRP5	4996.12	0.174866	0.0674284	0.0021502	0.0234599
NR2C2	1651.81	0.218798	0.0946054	0.00215293	0.0234634
ATP6AP2	4202.66	-0.192461	0.0770913	0.0021568	0.0234889
SOGA1	4518.08	0.256579	0.111187	0.00216136	0.0235219
ARHGAP35	12785.7	0.144312	0.0533671	0.00216881	0.0235862
ARHGAP21	7609.46	0.193992	0.0748223	0.00217233	0.0236078
BRSK2	3902.59	0.224213	0.0923565	0.00217507	0.0236094
LOC102723902	104.137	0.384533	0.189896	0.00217556	0.0236094
ACN9	667.99	-0.245233	0.10511	0.00218386	0.023666
TRMT5	1502.24	-0.10728	0.0375387	0.00218261	0.023666
CAMKK2	3451.34	-0.12899	0.0465658	0.00218615	0.023674
MAP10	24.197	0.917396	0.552848	0.0021911	0.0237109
RUFY3	4821.03	0.204431	0.082372	0.00219533	0.0237399
LOC100507577	66.5532	0.274931	0.121233	0.00221056	0.0238792
ZNF275	1958.03	0.217789	0.09016	0.00221288	0.0238792
ZNF618	13348.9	0.236881	0.0971646	0.00221192	0.0238792
IPO11	2834.51	-0.15508	0.0588886	0.00221966	0.0238895
PIGU	2692.44	-0.197422	0.0792104	0.00222007	0.0238895
TCP11L1	1315.86	0.19342	0.0770646	0.00221914	0.0238895
XYLB	290.326	-0.30933	0.143983	0.00221548	0.0238895
APITD1	755.903	-0.163746	0.0623853	0.00222582	0.023921
ZNF675	778.548	0.215456	0.0887369	0.00222612	0.023921
B4GALT5	5692.2	0.186735	0.0738698	0.00222784	0.0239227
LTBP3	814.163	0.228199	0.0958415	0.00223134	0.0239268
SBF2-AS1	19.41	0.597399	0.333652	0.00223112	0.0239268
STOM	91.084	-0.646907	0.373927	0.00223444	0.0239433
CCDC25	3987.2	-0.212183	0.0943749	0.00224265	0.0239834
COL4A5	3173.49	0.18876	0.0748265	0.00224277	0.0239834
UTP6	2523.65	-0.213657	0.088211	0.00224287	0.0239834
MEX3A	17442.5	0.339953	0.163242	0.00224494	0.0239888
CDK5RAP1	1336.36	-0.17934	0.0716585	0.0022721	0.0242115
DAB2IP	4891.04	-0.129171	0.049506	0.00226981	0.0242115
TMEM200C	1686.65	0.233087	0.100421	0.00227132	0.0242115
ZSWIM5	2614.31	0.194871	0.0779499	0.00227061	0.0242115
TUBB2A	12900.9	0.274145	0.125768	0.00227493	0.0242249
TH	156.657	0.937091	0.577401	0.00227761	0.0242365
LOC100131372	12.2909	-0.78912	0.465979	0.00228668	0.0242987
RASL10B	4925.73	-0.285185	0.129911	0.00228607	0.0242987
TP53BP2	4732.73	0.329085	0.156239	0.00228821	0.0242987
UBE2B	1505.09	-0.156976	0.0586535	0.00229424	0.024346
UQCR10	3845.7	-0.161565	0.0623262	0.0022969	0.0243573
HTRA1	748.576	0.530953	0.296011	0.002301	0.0243839
FAM105A	483.81	-0.317997	0.150558	0.00230535	0.0244054
SLC35F1	3727.5	0.289678	0.132351	0.00230723	0.0244054
TATDN1	1459.94	-0.1493	0.0559203	0.0023078	0.0244054
TMEM223	529.387	-0.212718	0.0878893	0.00231552	0.0244702
CDK4	18468.2	-0.163055	0.0634968	0.00232242	0.0245261
CRLF1	22.5491	-0.0686474	0.13986	0.00232951	0.0245708
WDR34	6702.64	-0.253501	0.112727	0.00232985	0.0245708
MRPS18B	3805.13	-0.160447	0.0632815	0.00233538	0.0245788
NUCB2	2014.53	0.500467	0.258155	0.00233542	0.0245788
ST6GALNAC5	1102.57	0.224022	0.0935102	0.00233227	0.0245788
TRH	66.4962	-0.0342122	0.113408	0.00235857	0.0248055
TDRD7	60.7989	1.13915	0.743395	0.00237087	0.0249177
HAT1	3790.81	-0.143837	0.054475	0.0023759	0.0249535
TPPP	1522.36	0.224389	0.0953462	0.00238164	0.0249966
RBM47	12.0938	-0.0821283	0.156883	0.00238556	0.0250207
UQCC1	2293.07	-0.199527	0.0807747	0.00238898	0.0250394
MRPL32	1641.44	-0.137959	0.0509557	0.00239382	0.025066
NUPL2	1151.03	-0.111855	0.039851	0.00239479	0.025066
CDKN1B	4598.97	0.167354	0.0649398	0.00239826	0.0250852
C10orf25	71.0303	-0.438562	0.232688	0.00240078	0.0250863
CHRFAM7A	173.895	0.499343	0.276505	0.00240164	0.0250863
PEX11G	84.1436	-0.37387	0.189048	0.00240571	0.0251118
SCML4	106.074	-0.458416	0.247335	0.00241431	0.0251844
TMEM138	522.614	-0.143199	0.053666	0.00242454	0.0252739
C10orf32	1545.28	-0.195584	0.0794621	0.00243361	0.0253195
RMND1	1944.87	-0.192045	0.0775849	0.00243358	0.0253195
WIPI1	288.01	0.472475	0.258135	0.00243387	0.0253195
HSPA5	40920.8	0.667029	0.395678	0.00243793	0.0253446
PDIA5	621.447	0.319223	0.153063	0.00244032	0.0253522
FAM154B	41.1838	0.633999	0.373286	0.00244553	0.0253892
SNTB1	181.858	0.578933	0.336041	0.00244787	0.0253963
ACSL4	2678.87	0.290166	0.131814	0.00245144	0.0254161
ARSF	40.1006	-0.536543	0.30442	0.00245338	0.025419
STRA6	575.575	-0.109067	0.209204	0.00247327	0.0256078
ASF1B	3431.89	-0.188998	0.0763552	0.00248698	0.0256804
MSX1	1022.13	0.308297	0.146575	0.00248625	0.0256804
PEG10	22066.2	0.251547	0.111258	0.00248211	0.0256804
ZFAND3	8833.89	0.0892938	0.0309748	0.00248604	0.0256804
ADRA2B	26.1275	1.54402	1.10044	0.00249497	0.0257455
NPM3	1398.85	-0.417912	0.221074	0.00250107	0.0257911
IFNGR2	1431.1	-0.271301	0.123457	0.00250551	0.0258022
PPP2CA	13149.1	-0.103884	0.0371442	0.00250524	0.0258022
MMP11	469.363	-0.269741	0.124212	0.00251024	0.0258336
RAD51AP1	1271.09	-0.197571	0.0809236	0.00251268	0.0258414
STK16	1212.46	-0.200307	0.081919	0.00251626	0.0258608
C1orf226	3090.85	0.564	0.327153	0.00254193	0.0260896
MMRN1	1124.67	-0.438754	0.235346	0.00254133	0.0260896
EXOG	858.227	-0.157818	0.0606525	0.00254642	0.0261183
CD207	25.6926	0.968262	0.633514	0.00255634	0.026185
PIANP	659.181	-0.575766	0.350411	0.00255552	0.026185
HSP90B1	34000.9	0.642472	0.385568	0.00256236	0.0261941
LOC100506161	49.0915	0.365533	0.185549	0.00256009	0.0261941
MORC2	5827.52	0.138222	0.0491641	0.00256096	0.0261941
RIMS1	259.585	0.571926	0.335045	0.00256851	0.0262283
STOML2	9151.54	-0.203121	0.0849045	0.00256912	0.0262283
SH3GL2	406.039	-0.426669	0.229922	0.00257524	0.0262733
SETD3	2011.5	0.129806	0.0478163	0.00258037	0.0263081
TAOK3	775.304	0.177808	0.0704713	0.00258636	0.0263517
PDSS2	1002.84	-0.162288	0.0631148	0.00259885	0.0264262
RAPH1	1847.92	0.222694	0.0950544	0.00259553	0.0264262
WDR78	191.531	0.215425	0.0910602	0.00259734	0.0264262
ZFHX2	1455.19	0.436249	0.236619	0.00260179	0.0264386
EIF3J-AS1	590.262	-0.166701	0.065231	0.00261772	0.0265264
IFI27L2	347.012	-0.371869	0.194066	0.00261722	0.0265264
PRPF18	758.605	0.153664	0.0589047	0.00261586	0.0265264
SUSD5	160.328	0.540947	0.31542	0.0026139	0.0265264
TMEM120A	1082.78	-0.36123	0.184154	0.00261908	0.0265264
TRIM46	284.229	0.446513	0.244366	0.00262108	0.0265291
NOL4	56.1769	0.961263	0.63983	0.00263219	0.026624
ANKRA2	313.488	-0.185348	0.0750003	0.00264502	0.0266838
KIAA1804	65.3872	1.0459	0.71221	0.00264413	0.0266838
SON	25405.5	0.121288	0.0440092	0.00264315	0.0266838
TPM2	40.0017	0.874863	0.571346	0.00264506	0.0266838
MYL6	18311.1	0.209976	0.0875241	0.00264757	0.0266915
CRTAC1	77.4788	-0.0623733	0.133298	0.00265338	0.0267325
AC074286.1	41.8863	-0.623065	0.378862	0.00265801	0.0267616
POLR2J4	240.166	-0.217597	0.0930369	0.0026611	0.0267752
LYSMD1	794.873	0.329579	0.162092	0.00266391	0.0267859
GPR137B	301.22	0.51235	0.289089	0.00267004	0.0268196
GRIA1	206.241	0.978049	0.656695	0.00267294	0.0268196
RFC3	1972.04	-0.138288	0.0535607	0.00267306	0.0268196
UBE2V1	14076.1	-0.179205	0.0641781	0.00267427	0.0268196
C18orf54	2268.47	0.168265	0.0663132	0.00268323	0.0268919
EPHA4	4185.25	0.425755	0.230511	0.00268698	0.0269119
NPC1	3949.8	0.157559	0.0605891	0.00269648	0.0269895
PDSS1	465.475	-0.165708	0.0651573	0.00270152	0.0270223
BCAR3	594.336	-0.543985	0.320938	0.00270684	0.0270578
SPATA7	1801.77	-0.190541	0.0781695	0.00271271	0.0270988
BZRAP1-AS1	44.7254	-0.355622	0.182034	0.00271994	0.0271533
AGK	2176.83	-0.221812	0.0963398	0.00273812	0.0273171
SLC25A42	493.351	-0.189982	0.0769989	0.00274561	0.0273739
TSHR	7.6765	-0.105774	0.200157	0.00275387	0.0274385
CCSAP	749.985	0.272657	0.126887	0.0027596	0.0274777
MED24	12450.8	-0.24076	0.114778	0.00276537	0.0274852
NELL1	176.983	-0.0370039	0.11475	0.00276573	0.0274852
ZSWIM3	397.692	0.250494	0.11258	0.00276444	0.0274852
GPR35	10.657	0.62439	0.381519	0.00277508	0.0275603
TTC40	104.579	-0.43226	0.235465	0.0027817	0.0276082
DDB2	412.096	-0.0695441	0.140687	0.00278542	0.0276117
EIF2A	4609.43	-0.124837	0.0473433	0.0027873	0.0276117
TERT	49.8041	-0.58942	0.360868	0.00278746	0.0276117
ZKSCAN7	447.731	-0.446552	0.251245	0.00279263	0.027645
ABCA8	17.1989	-0.0645699	0.135393	0.00280377	0.0276966
MED22	4160.23	-0.159116	0.0625807	0.00280206	0.0276966
NRP1	563.206	0.564104	0.340287	0.00280438	0.0276966
SHD	693.062	0.638199	0.388563	0.00280506	0.0276966
CADM1	5545.74	-0.233601	0.10345	0.00281471	0.0277617
RCN3	141.849	-0.405352	0.220505	0.00281528	0.0277617
TTC21A	75.1134	-0.487568	0.276861	0.00281783	0.027769
RASGRP1	260.343	-0.583265	0.357442	0.00282085	0.027781
MIPEP	1192.03	-0.225304	0.0983544	0.00282469	0.0278009
FAM63B	576.984	0.410206	0.233315	0.00283201	0.0278273
OBFC1	760.222	-0.172885	0.0693343	0.00283463	0.0278273
PAX2	108.482	-0.0535481	0.125526	0.00282945	0.0278273
SRC	4775.16	0.112242	0.0413717	0.00283438	0.0278273
CTPS2	4063.36	-0.314249	0.155625	0.00285203	0.0279623
WWC1	2133.97	0.216031	0.0929122	0.00285107	0.0279623
TRIM9	726.634	0.429534	0.239471	0.00285673	0.0279905
RAB3D	980.786	0.235	0.104276	0.00287327	0.0281345
ACTL8	15.7148	-0.110016	0.210471	0.00288109	0.0281931
CADPS	644.402	0.703808	0.46178	0.00288382	0.0282018
ZKSCAN5	2443.87	0.12861	0.0482064	0.00289751	0.0283177
ENY2	4456.42	-0.142762	0.0535728	0.00290016	0.0283255
RABEPK	1709.71	-0.205548	0.0892847	0.00290901	0.0283898
RECQL5	1259.64	-0.296094	0.144147	0.00291044	0.0283898
ZNF669	926.268	0.389641	0.210431	0.00291515	0.0284176
COQ3	365.677	-0.251296	0.114684	0.0029292	0.0285364
FGFR3	8529.93	0.363893	0.179213	0.00293528	0.0285775
NAP1L4	8850.89	-0.145349	0.0573958	0.00293749	0.0285809
PAK1IP1	1211.97	-0.183571	0.0753689	0.00293945	0.0285819
CAMLG	3884.51	-0.154161	0.0614324	0.00294756	0.0286425
FAM83H	89.0366	-0.0728736	0.144431	0.00295161	0.0286637
CDYL2	28.8352	1.07653	0.79328	0.00295973	0.0287244
INTS9	2537.32	-0.161185	0.0620293	0.00296221	0.0287302
ZBTB41	2229.03	0.447274	0.252009	0.00297388	0.0288252
FAM102A	3553.49	-0.184753	0.0793369	0.00297589	0.0288265
GSTM3	1257.52	-0.3199	0.162372	0.00298027	0.0288324
ZNF593	636.338	-0.252037	0.116656	0.00298016	0.0288324
KIAA1161	398.046	-0.423248	0.237894	0.00298798	0.0288888
AKR1A1	7750.88	-0.265343	0.12466	0.00299458	0.0288918
FARP2	637.015	0.252788	0.116169	0.00299583	0.0288918
PLEKHG1	2747.81	0.296947	0.145532	0.00299445	0.0288918
TRIM8	11622.5	0.238604	0.104529	0.00299526	0.0288918
MRPL16	1089.36	-0.125487	0.0455062	0.00300769	0.028988
WRAP53	3329.61	-0.177046	0.0722992	0.00300982	0.0289903
CFDP1	4602.25	-0.216583	0.0962828	0.00302008	0.0290709
FAM129A	717.154	0.849445	0.587466	0.00302929	0.0291336
LDHB	73318.8	-0.172377	0.0696916	0.0030304	0.0291336
BEND7	1113.98	0.253505	0.116534	0.00303556	0.0291649
EI24	14809.8	-0.182594	0.0787764	0.00304036	0.0291745
MAPK15	68.4894	-0.470041	0.277602	0.00303954	0.0291745
SYT11	17320.7	0.363179	0.193608	0.00305281	0.0292756
LOC102724217	204.932	0.417871	0.236059	0.00306152	0.0293225
LOC440354	294.264	0.551806	0.340205	0.003061	0.0293225
TMEM176A	122.22	1.04045	0.780847	0.00307917	0.0294732
CSNK2B	6780.24	-0.142457	0.0567312	0.00309171	0.0295747
LOC102724330	84.3075	0.263926	0.12439	0.00309574	0.0295948
EIF1AX	10981.7	-0.373007	0.203081	0.00310731	0.0296684
TPM1	1330	0.35128	0.185308	0.00310582	0.0296684
DNAH3	16.3887	1.55148	1.35797	0.00311927	0.0297456
FAM120A	4540.39	0.16963	0.0683868	0.00311809	0.0297456
ATP5SL	5496.77	-0.201573	0.0849268	0.0031359	0.0298643
CLCN3	5194.41	0.189196	0.0793201	0.00313757	0.0298643
COX6C	3144.66	-0.155112	0.0620254	0.00313508	0.0298643
B3GNT1	3250.64	0.127713	0.0480789	0.00314574	0.029905
PLA2G6	418.213	0.206913	0.0892748	0.00314448	0.029905
NPRL2	864.247	-0.189388	0.0791184	0.00315358	0.029961
XBP1	5463.16	0.321319	0.163299	0.00315865	0.0299906
GRAMD1C	64.2358	-0.301208	0.1519	0.00316368	0.0300043
TMEM176B	85.4271	1.04873	0.806068	0.00316402	0.0300043
SNAP25	537.272	-0.255492	0.119639	0.00316877	0.0300309
LRFN4	2123.1	0.209441	0.0910195	0.00317225	0.0300452
PITRM1	3733.97	-0.127346	0.0481614	0.00319337	0.0302267
B3GNTL1	206.485	-0.279885	0.137819	0.00319559	0.030229
DPF3	139.859	0.767672	0.540039	0.00319855	0.0302318
MPLKIP	1474.38	-0.145323	0.0566926	0.00319983	0.0302318
CLN6	4860.03	-0.19756	0.0844966	0.00320451	0.0302573
LINC00674	2826.63	0.496673	0.292022	0.00320981	0.0302887
MED19	1253.71	-0.127181	0.0480057	0.00321225	0.0302932
PIPOX	53.0236	0.737541	0.515011	0.00321938	0.0303417
ATP6V1C2	84.8753	0.41227	0.235787	0.00322546	0.0303804
DNAJC7	7495.5	-0.194678	0.0827453	0.00324216	0.0304836
KBTBD8	843.248	-0.20861	0.0913909	0.00324238	0.0304836
LOC101928120	106.815	0.309356	0.157192	0.00324013	0.0304836
AGBL4	56.5071	-0.0739328	0.145622	0.00324956	0.0305101
EXOC8	912.4	0.348081	0.185351	0.00325407	0.0305101
FPGT	737.039	-0.27334	0.132674	0.0032598	0.0305101
GLI2	8222.15	0.17083	0.065744	0.00326112	0.0305101
LINC00654	38.2553	-0.150737	0.403174	0.00325712	0.0305101
MGC57346	1122.62	-0.211766	0.0929611	0.00326101	0.0305101
MMP15	3749.04	0.329844	0.170818	0.00325985	0.0305101
ZDHHC6	2208.9	-0.146501	0.057853	0.00324778	0.0305101
SLC35F3	39.5769	1.51177	1.43933	0.00326821	0.0305429
ZNF584	1255.37	0.24313	0.11213	0.00326861	0.0305429
C8orf33	5104.25	-0.211494	0.0935896	0.00327194	0.0305554
TEFM	439.67	-0.308307	0.154915	0.00328154	0.0306264
GBX1	252.646	0.502854	0.304565	0.00329168	0.0306793
MAPK1IP1L	8510.09	-0.148565	0.0582205	0.00329166	0.0306793
TBC1D7	1133.07	-0.237313	0.108649	0.00329322	0.0306793
PCDH19	4365.26	0.40538	0.222322	0.00330288	0.0307507
AC016629.8	76.6781	0.309221	0.157905	0.00332556	0.0308615
GTF2IRD2B	780.636	0.234357	0.106914	0.00332478	0.0308615
MED26	780.683	0.164272	0.066359	0.00332686	0.0308615
METTL8	1428.24	-0.191034	0.0818477	0.00332397	0.0308615
NRIP3	450.291	-0.13779	0.310699	0.00332465	0.0308615
UBE2S	10288.7	0.252999	0.117056	0.00332663	0.0308615
CHEK2	1730.86	-0.180029	0.0749183	0.00335549	0.0310557
COLGALT1	5666.31	-0.139419	0.0587632	0.00335315	0.0310557
GATAD2B	2771.73	0.283163	0.134972	0.0033559	0.0310557
TMEM50B	721.95	0.447812	0.254327	0.00335462	0.0310557
KLC1	8185.81	0.17462	0.0713531	0.00337276	0.0311741
PRTG	31460.9	-0.371832	0.207698	0.00337266	0.0311741
TEX264	643.541	-0.174098	0.0721031	0.0033779	0.0312028
MACF1	14449.4	0.229275	0.10392	0.00339221	0.0313124
OR7E14P	54.0106	-0.333124	0.179975	0.00339385	0.0313124
PPP1R15B	4644.49	0.31759	0.163199	0.00339882	0.0313395
SHROOM2	1766.65	-0.295055	0.149497	0.00341548	0.0314742
COX7C	7349.53	-0.174331	0.0721383	0.00342113	0.0314951
RPS6KA6	1852.25	-0.260755	0.125141	0.00342186	0.0314951
ETS2	1263.94	0.233775	0.105605	0.00342709	0.0315243
ELMO1	1081.44	-0.249938	0.119346	0.00343735	0.0315997
EFCAB10	20.8456	-0.469767	0.28924	0.00345357	0.0317298
MRPL50	1290.51	-0.16768	0.066297	0.00346524	0.031818
ZNHIT3	2171.58	-0.32305	0.171857	0.00346875	0.0318311
MPP3	213.032	-0.355428	0.196216	0.00347562	0.031837
MYO16	863.045	0.304663	0.156897	0.00347395	0.031837
SRF	5652.94	0.126225	0.0479722	0.00347355	0.031837
FLJ31945	10.4199	0.601399	0.402294	0.00348289	0.0318845
PYURF	1629.31	-0.12839	0.0490836	0.00348811	0.0319133
MCM3AP-AS1	95.087	0.376359	0.212502	0.00349208	0.0319306
DRG1	6156.42	-0.14851	0.0578362	0.00350618	0.0319642
FZD1	2427.85	0.189119	0.0805175	0.00350366	0.0319642
KANSL1-AS1	86.3926	-0.121665	0.242663	0.00349798	0.0319642
PSMB3	5971.51	-0.199742	0.0848744	0.00350496	0.0319642
RSPH4A	280.169	-0.253587	0.121153	0.00350028	0.0319642
PTCHD4	905.536	-0.280499	0.141386	0.00351343	0.0320113
SRGAP2B	651.966	0.359856	0.199762	0.00354393	0.03227
ABHD4	1208.45	-0.271944	0.134247	0.0035487	0.0322942
HYAL3	230.685	-0.251568	0.119468	0.00355132	0.0322989
MAPKAPK3	5199.9	-0.178935	0.0829373	0.00356131	0.0323706
JAG1	6806.27	-0.447589	0.268662	0.00356388	0.0323747
C7orf55-LUC7L2	775.188	0.465175	0.282878	0.00357369	0.0324447
MFI2	77.2235	-0.514018	0.33701	0.00357937	0.0324577
PVR	1056.17	0.149571	0.0595225	0.00357729	0.0324577
PIDD	2233.31	-0.297634	0.152329	0.00360253	0.0326484
ZNF367	869.356	0.174252	0.0730551	0.00360573	0.0326582
NTRK1	105.892	-0.695822	0.525033	0.00361109	0.0326874
IFIT1	77.5042	-0.401367	0.238462	0.00361594	0.032712
GALNT10	3881.34	0.40038	0.235712	0.003627	0.0327733
TBC1D8	269.576	-0.232809	0.108692	0.00362654	0.0327733
RAB3IP	2255.76	0.160654	0.0657514	0.00363357	0.0328134
TAC1	43.9957	1.49176	1.99138	0.00364068	0.0328583
UBE2Q2P1	7.42057	0.688793	0.49102	0.00365188	0.0329399
APEX1	31453.5	-0.188561	0.0809873	0.00366663	0.0330397
CAPN2	11786.7	0.209732	0.093068	0.00366725	0.0330397
USP24	5243.18	0.188041	0.0806409	0.00367638	0.0331025
SPHK1	317.298	-0.444037	0.276745	0.00368329	0.0331452
NIP7	2596.93	-0.13378	0.0521656	0.0036968	0.0332473
CSRNP2	3221.86	0.181568	0.0768526	0.0037065	0.0332703
LOC101927595	63.0583	0.255863	0.123715	0.00370405	0.0332703
MKNK2	7425.7	-0.121133	0.0499111	0.00370803	0.0332703
RHBDF2	47.3907	-0.091049	0.1699	0.00370613	0.0332703
CBLN3	18.8165	-0.154385	0.41664	0.00371511	0.0333143
AURKA	4336.86	-0.165006	0.0697863	0.00373154	0.0334031
ITGA2B	55.3693	-0.561321	0.388587	0.00372884	0.0334031
RAMP2-AS1	9.30715	-0.0454857	0.119569	0.00373117	0.0334031
FAM103A1	1783.55	0.125896	0.0484436	0.00374656	0.0334239
FGF19	1832.11	-0.592577	0.399907	0.00374695	0.0334239
LIG3	5678.15	-0.209201	0.0947664	0.00373882	0.0334239
RSPH3	271.662	0.15097	0.0607686	0.00374476	0.0334239
TBC1D12	534.281	0.189503	0.0817476	0.0037375	0.0334239
USP2	163.092	-0.414589	0.251645	0.00374312	0.0334239
PRDX3	7129.83	-0.168077	0.0654785	0.00375633	0.0334881
ANK2	2877.95	-0.237279	0.112854	0.00376383	0.033516
ZHX1	1976.92	0.215409	0.0976078	0.00376246	0.033516
NHS	1288.62	-0.458018	0.293578	0.00376683	0.0335233
C11orf74	708.167	-0.183124	0.0793096	0.00376918	0.0335247
KIAA1598	861.779	-0.288393	0.148719	0.00378132	0.0336132
HDAC7	4367.9	-0.123129	0.0501874	0.00379378	0.0337044
ARHGEF11	3032.73	0.3188	0.171153	0.00380577	0.0337914
DCHS1	9860.39	0.352326	0.199061	0.00381106	0.0337992
MIDN	15938.4	0.175951	0.07275	0.00380926	0.0337992
LUZP1	4738.23	0.139897	0.0543354	0.00381763	0.0338379
CKAP4	12018.9	0.186219	0.0790977	0.00382653	0.033867
LOC102724099	29.4874	0.380084	0.222877	0.00382494	0.033867
RHOB	1743.35	0.248505	0.119576	0.00382755	0.033867
FXYD6	14898.7	-0.222176	0.10247	0.00383895	0.0339433
SMIM19	1167.86	-0.165679	0.0688048	0.00384059	0.0339433
ADD2	6437.77	0.201868	0.08883	0.00384988	0.0340058
C19orf48	6335.29	-0.182218	0.0788047	0.00385239	0.0340084
HSP90B2P	13.4474	0.492189	0.323264	0.00385524	0.0340139
NCOA1	2486.93	0.246819	0.118782	0.00385842	0.0340225
C18orf21	1029.9	-0.112584	0.0413652	0.00386744	0.0340823
C17orf89	1248.16	-0.308783	0.166652	0.00387751	0.0341319
NBPF3	688.779	-0.33947	0.190985	0.00387749	0.0341319
LDLRAP1	837.29	0.244264	0.117142	0.00388087	0.0341419
SLC44A3	66.9472	-0.0963732	0.179179	0.00388667	0.0341733
DBH	75.3746	-0.606677	0.451179	0.00390627	0.0343259
TMEM150A	581.369	-0.148118	0.0592921	0.00391869	0.0344154
VDAC3	6353.74	-0.139565	0.0570221	0.00393053	0.0344996
MRPS2	4576.83	-0.210451	0.0908126	0.00393761	0.034542
LGALS3BP	536.492	-0.635862	0.491491	0.00394674	0.0345982
MSH2	6678.42	-0.173212	0.0661438	0.00394912	0.0345982
SHROOM3	6845.68	0.250215	0.119734	0.0039508	0.0345982
ADAM9	1564.24	-0.219648	0.100726	0.00396502	0.0346832
RARS2	2860.47	-0.163586	0.0679752	0.0039645	0.0346832
PRKAG2	720.779	-0.183444	0.0792202	0.00396805	0.0346899
LOC151760	15.9942	0.967856	0.896277	0.00398361	0.0347686
NOP10	2926.75	-0.185189	0.0801322	0.00398385	0.0347686
PPM1M	134.642	0.332697	0.184799	0.00397978	0.0347686
ZCCHC14	4206.21	0.219246	0.100817	0.00399078	0.0348092
RAB34	2131.89	-0.404273	0.250283	0.00400321	0.034878
TNFRSF10B	11791.9	-0.207867	0.0938706	0.00400143	0.034878
MBP	52.4344	-0.0984532	0.182987	0.00401558	0.0349659
C19orf10	2171.38	0.273352	0.140723	0.00402811	0.0350099
C2orf72	273.97	-0.52182	0.363676	0.00402581	0.0350099
SYAP1	2501.66	-0.276065	0.141475	0.00402305	0.0350099
TAF1A	792.793	0.290354	0.152323	0.00402977	0.0350099
ABCA2	1610.08	0.183267	0.0793653	0.00405211	0.035126
APMAP	9159.65	-0.182588	0.0789014	0.00404909	0.035126
COPS3	6743.57	-0.14881	0.0608765	0.00404796	0.035126
PCP4	22.8423	-0.493636	0.333557	0.0040523	0.035126
CXCL12	75.6117	-0.0291412	0.111133	0.00406542	0.0351999
NSF	4412.63	-0.220026	0.106494	0.00406418	0.0351999
ZFP64	2533.35	0.108483	0.0406711	0.00407337	0.0352489
NR1D1	227.485	-0.332042	0.18643	0.00408073	0.0352927
NLE1	2514.02	-0.216116	0.100253	0.00408542	0.0353133
CCDC24	20.8459	-0.42989	0.277035	0.0041002	0.0354211
RAD51B	259.735	-0.271478	0.139322	0.00411678	0.0355443
MBIP	671.588	-0.19549	0.0869775	0.00412246	0.0355533
NMT1	11215.3	-0.190856	0.0875357	0.00412109	0.0355533
CDK16	13300.3	-0.231077	0.110098	0.0041325	0.0356198
RNF168	3197.38	0.121563	0.0469911	0.00414108	0.0356738
ANAPC16	1541.56	-0.115271	0.0441157	0.00415911	0.035718
CTBP2	8356.71	0.127951	0.0500593	0.00416922	0.035718
DDX5	32705.7	-0.0924449	0.0343357	0.00416951	0.035718
ERVK13-1	185.372	0.291455	0.153868	0.00415883	0.035718
FKBP10	16719.5	-0.202834	0.091064	0.00416638	0.035718
LOC101928589	118.807	-0.0552533	0.126695	0.00414889	0.035718
NEDD8	4910.45	-0.144284	0.0576927	0.00416545	0.035718
NRG2	8.45703	0.984753	0.972009	0.00416799	0.035718
SH3BP5L	3726.13	0.337872	0.191619	0.00416385	0.035718
YEATS2	5825.93	0.114783	0.0439046	0.00416582	0.035718
RAD51D	1087.84	-0.187724	0.0825051	0.00417392	0.0357359
DLK1	246.509	1.04949	1.19696	0.00418383	0.0358007
ZNF736	73.2498	0.0303223	0.111598	0.00419281	0.0358575
SLAIN2	2853.42	0.146066	0.0594558	0.00420792	0.0359667
PKI55	2883.39	-0.332675	0.190182	0.00421704	0.0360246
DDX11-AS1	75.6641	-0.329098	0.18697	0.00422501	0.036057
ZNF423	12834.6	0.264207	0.134635	0.00422554	0.036057
CRTC2	1017.13	0.308555	0.16811	0.00423072	0.0360811
ASH1L-AS1	120.33	0.279378	0.144885	0.00423574	0.0361039
FHL3	414.925	-0.488954	0.327681	0.00424136	0.0361316
AQP3	210.182	-0.416267	0.264212	0.00424811	0.0361691
DNPH1	931.46	-0.25014	0.124177	0.00425408	0.0361797
PLOD3	1453.78	0.257784	0.130782	0.00425358	0.0361797
IMPA1	1355.22	-0.1783	0.0774293	0.00428774	0.0364256
KCNA6	477.434	0.229876	0.108946	0.00428643	0.0364256
ADCK3	565.187	-0.245833	0.121564	0.00429335	0.036453
AKAP5	155.485	-0.311952	0.172502	0.00429856	0.0364592
ATP6V1B1	104.043	0.572128	0.449293	0.00429883	0.0364592
ZNF169	107.522	0.227015	0.108263	0.00431304	0.0365595
RAP2A	4558.28	0.208282	0.0938429	0.00431571	0.0365619
C17orf67	28.9216	0.445932	0.29834	0.00432299	0.0366034
MBOAT1	656.162	-0.228254	0.108559	0.00432648	0.0366128
DENND4B	3573.04	0.278119	0.145824	0.00433135	0.0366135
PMPCA	5000.7	-0.206903	0.0957358	0.00433036	0.0366135
ASIC1	2570.79	-0.209492	0.0968636	0.00433741	0.0366445
PLXND1	712.303	-0.0883781	0.16513	0.00434172	0.0366608
FARSB	4192.81	-0.215355	0.0999328	0.004347	0.0366851
SVOP	752.057	-0.335914	0.194288	0.00436108	0.0367837
MSMP	8.65651	0.540301	0.394412	0.00436856	0.0368266
ZNF821	1096.5	0.146378	0.0596733	0.00437548	0.0368646
TMEM14B	2833.79	-0.245257	0.12051	0.00440477	0.037091
SFRP1	4439.89	-0.671664	0.605145	0.00441166	0.0371286
CCR7	11.0043	-0.0562893	0.127454	0.00442542	0.0372241
CEP57	2999.55	-0.105935	0.0410076	0.00443466	0.0372813
LIFR	1140.13	0.372588	0.231097	0.00443721	0.0372823
PLEKHA1	1012.15	0.240612	0.118205	0.0044455	0.0373315
AXIN1	3088.22	0.136824	0.0550333	0.00445361	0.0373383
CPPED1	635.489	-0.246901	0.123266	0.00445149	0.0373383
SNX7	637.953	-0.288382	0.155214	0.00444912	0.0373383
ADI1	3177.86	0.212951	0.0990143	0.00445967	0.0373553
POGZ	7712.42	0.236574	0.115425	0.00446051	0.0373553
SLC15A3	165.197	-0.271897	0.145448	0.00448547	0.0375411
ZMYND11	3886.35	0.144325	0.0588552	0.0044876	0.0375411
ADM	31.2558	-0.0489888	0.1219	0.00449984	0.0376025
CASC2	77.1344	-0.264861	0.137081	0.00449762	0.0376025
ADCY5	315.378	0.356644	0.216568	0.00452475	0.0377634
KANK3	81.2401	-0.401833	0.261656	0.00452672	0.0377634
KLHL7	2566.66	0.184803	0.0817666	0.00453141	0.0377634
MIS18A	2279.69	-0.141529	0.057971	0.00452182	0.0377634
TMEM229B	44.4198	0.676088	0.601977	0.00452945	0.0377634
SLC38A7	3122.66	-0.188498	0.0856704	0.004536	0.0377812
ATP5L	8772.06	-0.140289	0.0571823	0.00454344	0.0378226
MYO10	8390.98	0.249724	0.125879	0.00455032	0.0378592
EMC6	1877.24	-0.161797	0.0648072	0.00455708	0.0378851
PLXNA2	26596.5	0.395865	0.255553	0.00456289	0.0378851
RD3	23.4957	0.778907	0.791639	0.0045588	0.0378851
ZNF503-AS2	280.718	-0.234109	0.115354	0.0045633	0.0378851
LINC00202-1	7.48458	0.724992	0.661269	0.00458179	0.038018
TMEM126B	1701	-0.189273	0.0870469	0.00458895	0.0380362
TRAF1	13.1312	0.630161	0.541919	0.00458806	0.0380362
GNAI1	1408.12	0.124051	0.048879	0.00459343	0.0380528
FEZ2	2694.58	-0.136808	0.0552571	0.00461617	0.0381587
FZD2	10020.5	-0.169755	0.075316	0.00461298	0.0381587
GAL3ST1	17.8779	0.567184	0.459719	0.00460889	0.0381587
SGPP2	10.2927	0.708554	0.659104	0.00461455	0.0381587
PIH1D1	1648.53	-0.133411	0.0532377	0.00462674	0.0382254
ZBTB12	3797.03	0.161835	0.0693107	0.00463408	0.0382655
SEMA6C	2061.25	0.275206	0.145694	0.00464832	0.0383624
TANK	609.944	0.123167	0.0484797	0.00465918	0.0384314
BCL9	8464.13	0.283446	0.138695	0.00466218	0.0384354
RP11-35G9.3	103.378	-0.263759	0.137886	0.00466662	0.0384513
CCDC62	13.4723	-0.437133	0.297973	0.0046756	0.0384633
ESYT2	1924.6	0.170664	0.074193	0.00467381	0.0384633
METTL23	712.309	-0.288772	0.156231	0.00467393	0.0384633
TNFRSF10D	110.316	0.749783	0.805433	0.00468434	0.0385146
LARP1B	1121.98	0.197072	0.090087	0.00470935	0.0386787
ZNF410	3900.59	-0.147292	0.0620785	0.00470712	0.0386787
ATF4	16431.9	0.167736	0.0687986	0.00471644	0.0387162
SPAG8	17.3096	-0.448089	0.315381	0.00471914	0.0387176
GAREML	3007.45	-0.383288	0.249183	0.00472811	0.0387705
FAM20C	537.414	0.418053	0.284878	0.00473689	0.0388218
LOC101930026	34.4667	0.432612	0.300707	0.00473979	0.0388248
SDHAF2	1120.55	-0.163688	0.0700386	0.00474876	0.0388775
DNASE1L1	362.545	-0.263214	0.13871	0.0047664	0.0389827
ETV2	10.1122	-0.492339	0.363944	0.00476669	0.0389827
C6orf165	64.7181	-0.273362	0.14637	0.00477533	0.0390026
SNAP91	325.68	0.690998	0.697139	0.00477677	0.0390026
ZNF30	434.336	0.197563	0.0904799	0.00477395	0.0390026
RBMS3	289.099	-0.0673929	0.137775	0.00477991	0.0390076
PKNOX1	968.309	0.133588	0.0537166	0.00479289	0.0390927
SLITRK3	111.025	0.0467791	0.120376	0.00480502	0.0391707
CPNE1	6300.23	-0.167893	0.0753105	0.00481295	0.0392083
MYRFL	10.4013	0.453799	0.321457	0.00481473	0.0392083
GAS2	7.25389	0.657263	0.59579	0.00482188	0.0392112
RUFY1	2345.54	0.156065	0.0658862	0.00481871	0.0392112
TSHZ3	1180.8	-0.25036	0.127275	0.00482276	0.0392112
LOC102723775	193.332	-0.42604	0.313106	0.00486983	0.0395729
ZNF672	3488.28	0.313451	0.182113	0.00488939	0.0397108
GLIS2	2701.6	0.227674	0.112053	0.00489315	0.0397203
TMA7	4493.34	-0.165141	0.0714388	0.00490498	0.0397953
NCOA7	259.959	0.262157	0.138298	0.00490819	0.0398002
ANGEL1	2063.5	-0.196938	0.092008	0.00491767	0.039856
LOC101927192	8.12228	0.565014	0.471016	0.00492759	0.0399153
RGS6	32.5717	0.828657	2.25189	0.00494695	0.0400298
ZNRF3	3759.84	0.209431	0.0992049	0.0049454	0.0400298
RPL23AP53	1207.07	-0.267353	0.143288	0.0049533	0.0400601
FKBP7	530.558	-0.15078	0.0636137	0.0049751	0.0401671
NRM	3591.22	-0.244902	0.121934	0.00497115	0.0401671
PPIA	69461.8	-0.173289	0.0762878	0.00497701	0.0401671
VLDLR-AS1	7.44219	0.656209	0.615331	0.00497293	0.0401671
AK1	1375.81	-0.184123	0.0853088	0.00501176	0.0404263
FOXN3-AS1	57.3151	-0.230339	0.114524	0.00501917	0.0404647
APOBEC3F	48.5195	-0.0627314	0.133095	0.00502817	0.0405075
BACH2	1962.54	0.242539	0.124562	0.00502976	0.0405075
ACADS	181.042	-0.106421	0.198151	0.00506427	0.04053
ACYP2	224.911	-0.254093	0.132031	0.0050583	0.04053
DLEU1	761.442	-0.19975	0.0936706	0.00504458	0.04053
GNB1	37954.9	0.0854232	0.031923	0.00505926	0.04053
LDLRAD4	47.709	0.0545393	0.125985	0.00503802	0.04053
LOC100293704	27.707	-0.375866	0.248573	0.00504724	0.04053
LYPLA2	5665.67	-0.149566	0.063999	0.00504321	0.04053
MYO19	1043.55	-0.183495	0.0828154	0.00505746	0.04053
NAIF1	455.787	0.151226	0.0636954	0.00505323	0.04053
NT5C3A	1732.59	-0.155258	0.0658692	0.00506205	0.04053
SMU1	6822.02	-0.112274	0.0455681	0.00505938	0.04053
YAE1D1	689.292	-0.129751	0.0521432	0.00503824	0.04053
SGK1	76.3859	-0.33841	0.209211	0.00507548	0.0405985
ARID4B	2605.5	0.291928	0.168006	0.00509158	0.0406937
ESAM	15.5633	0.561296	0.493578	0.00509534	0.0406937
SFMBT1	1760.39	0.209654	0.0997368	0.00509528	0.0406937
C14orf166	9048.34	-0.122316	0.0490001	0.00510405	0.0407421
SMYD5	2867.03	-0.175749	0.078027	0.00510718	0.0407458
ZNF687	4924.37	0.312408	0.186423	0.00512064	0.040832
ATE1	1968.68	0.142668	0.0598409	0.00516988	0.0412032
PSMA1	7235.05	-0.12095	0.049483	0.00517268	0.0412041
ATP5G3	10298.6	-0.138247	0.0565136	0.00518473	0.0412786
WIPF1	1000.79	0.302393	0.17382	0.00518748	0.0412791
CNOT10	3110.32	-0.0973312	0.0373171	0.00519107	0.0412859
COPRS	3279.8	-0.180936	0.0833122	0.00519641	0.0412859
POM121C	10964.7	0.179304	0.0781377	0.00519533	0.0412859
ST3GAL2	2230.4	0.186445	0.0848696	0.00519954	0.0412893
HLA-DMA	20.807	-0.0638523	0.136146	0.0052073	0.0413296
PDK2	1163.53	-0.380561	0.253184	0.00522557	0.0413992
RPP25L	1010.88	-0.186316	0.0850983	0.00522958	0.0413992
SFT2D2	125.635	0.383797	0.261597	0.0052273	0.0413992
SLC25A30	337.197	0.235463	0.118274	0.00522384	0.0413992
TXLNB	68.8682	-0.068277	0.138593	0.00522196	0.0413992
EGFL6	13.4718	0.0536577	0.125236	0.00525008	0.0415401
NGDN	1707.84	-0.100842	0.0389635	0.00525629	0.0415678
CEP55	2066.99	0.12514	0.0503625	0.00526152	0.0415704
LOC101929796	37.4918	0.461623	0.361499	0.00526204	0.0415704
ARF1	18907.5	0.313643	0.16912	0.00527977	0.041689
IMPA2	1433.86	-0.264227	0.143407	0.00529548	0.0417602
PLEKHB1	221.709	-0.0960461	0.177345	0.00529697	0.0417602
TNFRSF19	3583.45	0.350484	0.225662	0.00529368	0.0417602
VGLL3	505.12	0.713293	1.21619	0.00534076	0.0420838
ST8SIA3	404.06	0.467041	0.385533	0.00536974	0.0422905
MGAT2	1989.27	0.220905	0.109403	0.00537679	0.0423243
SMOC2	36.3492	0.0613493	0.131736	0.00539149	0.0424182
ERMARD	381.79	-0.300223	0.17602	0.00540743	0.042505
TCF4	6994.99	0.238345	0.122804	0.00540806	0.042505
TRPV4	16.3671	-0.0554064	0.126557	0.00541362	0.0425269
BEND3P3	27.2084	0.320017	0.195149	0.00541949	0.0425427
LOC729770	42.6944	0.297156	0.173462	0.00542396	0.0425427
PPIB	14615.5	0.3881	0.271883	0.00542284	0.0425427
HAX1	3332.77	0.354869	0.228712	0.00543056	0.0425727
ANKRD34A	41.2631	0.397381	0.285793	0.0054717	0.0428733
ZNF713	263.147	0.250809	0.133218	0.00547997	0.0429162
LHX3	47.0027	-0.0328269	0.112626	0.0054841	0.0429214
SARM1	6902.5	0.171751	0.0733002	0.00548624	0.0429214
IPO9	20867.6	0.264456	0.140906	0.00550465	0.0430435
KIAA0141	3820.42	-0.216035	0.106818	0.00554269	0.0433085
MGC70870	12.0528	0.586564	0.618357	0.00554418	0.0433085
HNRNPLL	4846.98	0.112441	0.0446601	0.0055573	0.0433449
RHOA	34672.4	-0.159649	0.0696326	0.00555525	0.0433449
SNAP47	2602.61	0.300441	0.176809	0.00555777	0.0433449
VASH1	7253.77	0.178587	0.0810939	0.00556015	0.0433449
RPF2	1827.26	-0.15954	0.0702283	0.00557911	0.0434706
TBC1D2	38.3472	-0.512981	0.484344	0.00559778	0.0435939
PPIL2	3707.11	-0.115002	0.0458719	0.00561772	0.043727
MEF2D	882.477	0.34065	0.221376	0.0056334	0.043803
TLCD1	83.624	-0.346497	0.225725	0.00563605	0.043803
UTP14C	2805.49	0.161023	0.0704924	0.00563091	0.043803
TANC2	2258.75	-0.252738	0.135495	0.00565162	0.0439017
AAK1	2475.64	0.249982	0.135305	0.00566228	0.0439315
GPATCH2	1160.64	0.262242	0.144362	0.00566406	0.0439315
SENP2	3932.11	0.112939	0.0442244	0.00566103	0.0439315
UBE2N	8040.26	-0.130786	0.0533935	0.00566753	0.0439362
TLE1	3694.19	0.223639	0.112602	0.00567333	0.043959
ZDBF2	972.32	0.420534	0.325057	0.00567718	0.0439666
FAM174B	477.058	0.251943	0.13561	0.00569147	0.044055
COA1	3863.92	-0.180128	0.0837885	0.00570543	0.0441229
KIAA2026	1277.37	0.176903	0.0800266	0.00570599	0.0441229
SMPD1	1358.21	0.310766	0.19087	0.00571132	0.0441418
COPG2	6403.74	-0.198061	0.0947091	0.00572449	0.0441991
IGLON5	68.5078	0.0657122	0.135852	0.00572439	0.0441991
MPV17	2341.95	-0.16312	0.0760844	0.00574136	0.044307
CBX4	2649.47	0.236235	0.12314	0.00574486	0.0443117
PARP1	37559.5	0.209937	0.0968582	0.005767	0.0443931
SCN7A	29.9006	-0.0716663	0.142145	0.00576651	0.0443931
SEC63	7602.63	0.152612	0.0665822	0.00576499	0.0443931
TMEM54	41.1837	-0.0378493	0.115049	0.00575908	0.0443931
DOK7	16.6635	-0.123837	0.24176	0.00577297	0.0444168
DPH2	2283.89	-0.125015	0.0534728	0.00577692	0.0444249
ARHGAP39	1659.13	0.155804	0.0678029	0.00579023	0.0444999
BCL7C	1633.1	0.194359	0.0922616	0.00579248	0.0444999
LINC00242	44.435	-0.399594	0.302042	0.005798	0.04452
FNDC4	197.976	0.559889	0.667241	0.00580116	0.0445221
CCDC152	57.5151	-0.0275892	0.110477	0.0058147	0.0445449
LINC01138	142.694	-0.231983	0.11956	0.00581434	0.0445449
TDP1	2541.31	-0.15081	0.0626429	0.00581576	0.0445449
TOR1AIP2	2530.65	0.285335	0.166854	0.00580822	0.0445449
B3GALT1	144.172	0.291664	0.172281	0.00584403	0.0446944
SSC5D	96.5588	0.449152	0.383997	0.00584397	0.0446944
SYNGR2	1530.36	-0.255311	0.138553	0.00584282	0.0446944
PMEPA1	695.675	0.333694	0.214795	0.00585584	0.0447624
PSMB1	7870.99	-0.131806	0.0544152	0.00586326	0.0447968
ZNF845	683.032	0.147577	0.0632639	0.00586987	0.044825
RQCD1	6832.72	-0.134041	0.0556633	0.00587932	0.0448748
CHUK	1038.36	0.155439	0.0678171	0.00588772	0.0449166
CHML	3352.76	0.331793	0.216842	0.0059052	0.0450275
INTU	659.414	0.365483	0.259979	0.00592393	0.0451255
URGCP	1872.78	0.138933	0.0585005	0.00592287	0.0451255
FBXO43	9.68832	0.613818	1.06006	0.00593097	0.0451567
DHRS2	81.4611	0.0365805	0.114389	0.00594475	0.0452391
PEPD	4324.7	-0.176751	0.0816037	0.00595064	0.0452615
PSMA6	9345.89	-0.136334	0.0577702	0.00597355	0.0454038
SAMM50	4990.05	-0.160498	0.071252	0.00597528	0.0454038
DCUN1D3	516.623	0.19377	0.0924975	0.00598652	0.0454502
MGAT5	7283.2	0.196977	0.0947742	0.00598947	0.0454502
NUMBL	1623.13	0.185419	0.0864027	0.00599028	0.0454502
NUCKS1	59127.9	0.272822	0.156894	0.00601515	0.0456164
PIPSL	53.8617	0.30916	0.193128	0.00602067	0.0456357
GFRA1	3769.34	0.422652	0.346947	0.00603141	0.0456719
IL17RA	906.602	0.255599	0.140891	0.00602983	0.0456719
TRIM36	1878.38	0.220812	0.112265	0.00603605	0.0456845
KLHL3	959.731	-0.255117	0.141026	0.00604131	0.0457017
FIBP	3444.77	-0.186551	0.0879417	0.00604669	0.0457199
ARRB1	1402.42	-0.30843	0.194318	0.00606635	0.0457907
KLHL25	2623.9	0.176474	0.078003	0.006068	0.0457907
LINC00265	524.616	0.211216	0.105209	0.00606071	0.0457907
UBE2C	6908.62	0.160806	0.0713626	0.00606665	0.0457907
DNAJB11	3944.31	0.372971	0.271156	0.00608482	0.0458951
RHOC	5087.46	-0.257517	0.153889	0.00608966	0.045909
TRIM65	994.25	-0.23105	0.12129	0.00609425	0.045921
ZNF605	1367.7	0.298442	0.182684	0.00610245	0.0459602
RPUSD4	3650.76	-0.179912	0.0835417	0.00610979	0.0459929
FAM201B	8.08206	0.586462	2.112	0.00611514	0.0460106
SLC16A2	2342.1	0.281483	0.163751	0.00612412	0.0460555
FARS2	1052.29	-0.203629	0.0997626	0.00613553	0.0461188
MRPL53	1263.55	-0.130733	0.0546626	0.00615939	0.0462754
RNF4	5729.32	-0.154559	0.0679156	0.00616525	0.0462968
AMOTL2	5239.01	0.18527	0.0872529	0.00616959	0.0463066
APOE	75.86	0.0602682	0.130643	0.00620228	0.0464673
DUS2	1068.16	-0.227535	0.117818	0.00621034	0.0464673
LINC01158	335.565	-0.27432	0.160848	0.0062122	0.0464673
PDE11A	39.5451	-0.311618	0.19882	0.00620545	0.0464673
REPS2	8.82719	0.0543963	0.125683	0.00620171	0.0464673
SLC25A29	2890.09	0.154036	0.0683314	0.00620123	0.0464673
TNFRSF21	1857.73	-0.23538	0.125352	0.00621027	0.0464673
SUV420H1	3291.98	0.163892	0.072249	0.00622803	0.0465629
ESRRA	1441.03	0.175008	0.0799116	0.00625608	0.0467499
RPRD2	7197.48	0.285615	0.152632	0.00626132	0.0467662
LOC101928279	44.3245	0.313276	0.201671	0.00626964	0.0468056
LOC100996255	8.29175	0.525872	0.61323	0.00628899	0.0469272
SDHD	2243.73	-0.134249	0.0567469	0.00629374	0.0469398
REEP6	721.342	-0.433132	0.394826	0.00630494	0.0470005
FMN2	1831.78	0.267245	0.154254	0.00631267	0.0470124
TUBA1C	863.614	-0.0866657	0.161461	0.00631209	0.0470124
USP43	55.0174	0.0826253	0.155584	0.006326	0.0470888
BTN3A2	274.936	-0.385066	0.301007	0.00635456	0.0471052
CDC25C	1349.97	-0.179663	0.0843037	0.00635812	0.0471052
HOTAIRM1	230.609	-0.324427	0.217014	0.00633863	0.0471052
INTS6	2027.17	0.181636	0.0852526	0.00633847	0.0471052
KLF4	26.0905	-0.0384784	0.115334	0.00635605	0.0471052
MAP4K4	31120.9	0.108083	0.0433709	0.00634093	0.0471052
PMPCB	3644.83	-0.138629	0.0579273	0.00634875	0.0471052
RARB	255.519	-0.410612	0.34418	0.00633984	0.0471052
RFXAP	957.579	-0.16155	0.072455	0.0063574	0.0471052
ZNF70	642.494	0.224286	0.116878	0.00635893	0.0471052
VIPR2	18.7627	0.0445601	0.118817	0.00636296	0.0471123
CORO2A	57.9185	-0.0577572	0.128427	0.00637119	0.0471336
PRIM1	1038.48	-0.226141	0.120112	0.00637812	0.0471336
RABEP1	7648.91	0.117191	0.0476478	0.00637216	0.0471336
UXT-AS1	24.8413	0.329882	0.222625	0.00637634	0.0471336
BHLHE22	749.187	-0.0677138	0.137654	0.00638854	0.0471424
DIRC2	1038.14	-0.215149	0.111379	0.00638654	0.0471424
WSCD1	31282.9	0.43127	0.386428	0.00638741	0.0471424
C12orf23	1409.26	0.214889	0.109707	0.0064068	0.047237
IVD	3388.8	-0.123614	0.0518454	0.00640753	0.047237
ABHD16A	3045.23	0.142751	0.0615364	0.00643122	0.0472694
BRE	2777.13	-0.174271	0.0809371	0.00643013	0.0472694
FANCF	1245.36	0.199881	0.0985182	0.00642281	0.0472694
MFGE8	3388.2	0.150483	0.0661151	0.00641631	0.0472694
NDUFC1	1948.75	-0.141525	0.0626518	0.00642291	0.0472694
TPCN1	369.929	-0.163589	0.0738151	0.0064335	0.0472694
ZNF474	14.8124	-0.465299	0.455569	0.00642549	0.0472694
MLLT4-AS1	63.7685	0.424566	0.377175	0.00644843	0.047348
RRP1	2470.79	-0.194223	0.0957613	0.00645036	0.047348
DMTN	724.141	0.222211	0.11578	0.00646106	0.0473811
OPTN	659.713	0.39984	0.3311	0.00646008	0.0473811
SYT12	70.5486	-0.106103	0.195578	0.00647065	0.0474288
LOC101927974	50.1941	-0.263731	0.153655	0.00647799	0.0474598
HAVCR2	11.974	-0.12482	0.242844	0.0064913	0.047512
RLTPR	31.0038	0.386686	0.30676	0.00648858	0.047512
B4GALT1	908.964	-0.241587	0.132975	0.00651364	0.0476527
DYNC1H1	57964.5	0.187128	0.0895909	0.00651863	0.0476665
CHD6	3126.34	0.18127	0.0856191	0.00652836	0.0477149
DDX6	17541.7	0.174137	0.0807241	0.00655289	0.0478714
C11orf1	862.395	-0.289599	0.177677	0.00656747	0.047955
CADM2	219.587	-0.328223	0.231685	0.00659086	0.04808
HERC2P3	104.46	0.0643175	0.134335	0.0065896	0.04808
CHRM3	53.4957	0.0852589	0.15915	0.00660335	0.0481482
GPX7	32.9056	0.0617008	0.131843	0.00663676	0.0483688
ITGB4	9.63779	-0.0764866	0.147394	0.00664447	0.0484021
RPS18P9	48.458	0.230901	0.124423	0.006655	0.0484327
TPR	10900	0.191594	0.0925736	0.00665263	0.0484327
DKC1	6328.47	-0.123392	0.0524376	0.00665907	0.0484393
C16orf62	5290.52	-0.10651	0.0430398	0.00666355	0.0484489
CLEC4F	10.7301	0.0564149	0.127258	0.00666711	0.0484519
GDF11	11241.7	0.306795	0.201054	0.00670872	0.0486762
KCNH2	3685.32	0.153031	0.0679468	0.00670605	0.0486762
RP11-367J11.2	157.231	0.207448	0.10516	0.00670129	0.0486762
TTLL7	357.836	0.250304	0.141667	0.00671067	0.0486762
ZFP91	6884.15	0.132277	0.0563279	0.00671528	0.0486866
AGAP9	127.984	0.298238	0.190726	0.00672561	0.0486924
MAP6	9950.2	0.192832	0.0931188	0.00672271	0.0486924
PRIM2	1651.9	-0.205703	0.104458	0.00672052	0.0486924
SRD5A3	788.121	-0.273696	0.165221	0.00673221	0.0487172
METTL13	2505.06	0.186446	0.0895271	0.00674621	0.0487955
GLI3	12379.4	0.300213	0.193939	0.00675468	0.0488337
LOC102724129	87.1565	-0.342303	0.250682	0.00676421	0.0488796
MAN2B1	5207.75	-0.316525	0.213375	0.00676991	0.0488977
PRDM13	1414.61	-0.427036	0.432346	0.0067741	0.0489049
ITIH4	51.498	0.373193	0.298955	0.00682108	0.0492209
NBPF20	138.194	0.438316	0.454029	0.00685053	0.0493875
RIPK4	27.0969	-0.117268	0.220916	0.00685061	0.0493875
OST4	4910.34	-0.13134	0.0556845	0.00687373	0.0495309
GPR124	155.986	-0.406062	0.378619	0.00688056	0.0495569
TMEM143	163.8	-0.202135	0.10226	0.00690607	0.0497173
CIC	5659.81	0.130797	0.0554485	0.00691638	0.0497447
CPSF3L	3913.24	-0.250555	0.139277	0.00691395	0.0497447
FAM160A2	787.492	0.145425	0.0639117	0.00692956	0.0497834
HELZ2	1230.78	0.235866	0.129142	0.0069315	0.0497834
KDELC1	1801.43	-0.159343	0.071862	0.00692515	0.0497834
METTL17	1876.15	-0.138741	0.0614324	0.00693512	0.0497861
KCNT2	559.556	0.347674	0.260134	0.00693856	0.0497875
ADRBK1	4252.32	0.133826	0.0572478	0.0069463	0.0497965
FBLN1	7727.58	-0.288261	0.181978	0.00694612	0.0497965
EMP2	1686.29	-0.224432	0.120156	0.00696366	0.0498715
FAM27E2	7.52694	-0.0732127	0.143471	0.00696225	0.0498715
KIAA1033	1681.73	0.207448	0.106015	0.00696653	0.0498715
NUDT6	187.14	-0.21539	0.112942	0.00698691	0.0499941

### Sheet: DEG_CTRL DMSO vs. CTRL SiL p05
Symbol	baseMean	log2FoldChange	lfcSE	pvalue	padj
