## Supplementary material for "Pluripotent stem cell-based drug discovery uncovers sildenafil as a treatment for mitochondrial disease": Table S2

### Sheet: DEP_CTRL DMSO vs. ATP6 DMSO
	logFC	AveExpr	t	P.Value	adj.P.Val	B
AAAS	-0.216368	12.4525	-2.13581	0.0419435	0.45584	-3.94843
AACS	-0.0885464	13.1313	-0.570681	0.572949	0.899421	-5.83127
AADAT	-0.268226	10.5793	-1.26587	0.216403	0.700739	-5.23264
AAGAB	-0.101316	13.9879	-0.99124	0.330395	0.790286	-5.51964
AAK1	0.178124	12.8136	2.86997	0.00789567	0.265327	-2.52279
AAMDC	0.216459	13.3859	1.09007	0.285424	0.761355	-5.4236
AAMP	0.0558487	13.6944	0.52603	0.603174	0.907891	-5.85482
AAR2	0.0193093	12.8738	0.210981	0.834491	0.969467	-5.9671
AARS1	0.287479	15.1482	3.82324	0.000707724	0.0994197	-0.393196
AARS2	-0.195211	12.7356	-2.30112	0.0293596	0.394318	-3.65007
AARSD1	-0.225153	11.9789	-1.78298	0.08587	0.538376	-4.53165
AASDHPPT	0.113143	13.9425	0.991332	0.330351	0.790286	-5.51956
AASS	-0.138577	14.601	-1.17768	0.249232	0.72503	-5.33167
AATF	-0.180074	13.5604	-2.37926	0.0246989	0.379662	-3.50402
ABAT	0.139206	15.6529	1.21233	0.235919	0.714531	-5.29352
ABCA1	-0.253677	8.61979	-1.5728	0.127446	0.601883	-4.8403
ABCA13	-0.228772	11.7782	-0.767474	0.449596	0.847999	-5.70527
ABCB10	-0.269042	10.9728	-1.63219	0.114284	0.586763	-4.75623
ABCB6	0.416621	10.9777	1.25624	0.219997	0.70147	-5.24369
ABCB7	-0.0253751	12.4842	-0.381419	0.705886	0.938085	-5.91815
ABCC1	-0.0456862	11.9654	-0.690477	0.495805	0.865383	-5.75889
ABCC4	-0.051737	12.5794	-0.379755	0.707106	0.938516	-5.91876
ABCD1	0.125792	9.99705	0.5476	0.588478	0.903801	-5.84368
ABCD3	0.12806	13.6683	1.39699	0.173826	0.653065	-5.0739
ABCE1	-0.0982222	15.5798	-1.10862	0.277402	0.753178	-5.40472
ABCF1	0.0166534	15.7009	0.273743	0.786371	0.953518	-5.95233
ABCF2	0.0359865	14.2717	0.547947	0.588243	0.903801	-5.84349
ABCF3	-0.145893	12.7016	-1.1261	0.270061	0.744506	-5.3866
ABHD1	-0.10471	12.1391	-0.96015	0.345524	0.801103	-5.54809
ABHD10	-0.157751	15.7689	-1.72739	0.0955547	0.554315	-4.61626
ABHD11	-0.20231	11.0225	-1.15188	0.259499	0.734815	-5.35942
ABHD12	0.0347087	14.5568	0.486234	0.630736	0.918071	-5.87423
ABHD13	-0.53703	10.4565	-2.39727	0.0237256	0.378811	-3.46993
ABHD14B	-0.27944	10.9104	-1.73337	0.0944711	0.551634	-4.60726
ABHD16A	0.0832173	13.0057	0.80302	0.428996	0.836574	-5.67887
ABHD17B	-0.0839614	12.0249	-0.533006	0.598402	0.907891	-5.85126
ABHD6	0.463929	11.6137	2.82103	0.00888076	0.275672	-2.62508
ABI1	-0.0856677	11.1179	-0.487884	0.629582	0.917721	-5.87345
ABI2	-0.0164519	12.7616	-0.201733	0.841642	0.971407	-5.96896
ABITRAM	-0.224773	10.2259	-1.15695	0.257455	0.733291	-5.35401
ABL1	-0.0539451	10.9012	-0.603986	0.550909	0.894719	-5.81249
ABL2	0.0878441	12.259	0.559283	0.580592	0.900482	-5.83746
ABLIM1	0.109225	12.3432	0.854603	0.400313	0.824738	-5.63836
ABR	-0.0550992	11.8185	-0.463377	0.646818	0.922431	-5.8847
ABRACL	-0.533823	14.3334	-2.84102	0.00850236	0.273491	-2.586
ABRAXAS1	0.0265692	11.9317	0.293666	0.771265	0.950221	-5.94685
ABRAXAS2	0.107983	12.9375	1.42498	0.165654	0.644426	-5.03827
ABT1	-0.0427016	12.6789	-0.492247	0.626535	0.916743	-5.87139
ACAA1	-0.0182299	13.3064	-0.146914	0.884294	0.980488	-5.97825
ACAA2	-0.250615	15.0925	-2.01364	0.0541427	0.486668	-4.15902
ACACA	0.0179816	14.3382	0.197939	0.84458	0.972177	-5.96969
ACACB	-0.216745	11.7854	-1.31837	0.198488	0.682798	-5.17072
ACAD10	-0.325373	10.4166	-2.43152	0.0219706	0.370857	-3.40465
ACAD11	0.311772	12.876	1.79154	0.0844559	0.538376	-4.51844
ACAD8	0.00466016	12.2956	0.0263293	0.979189	0.996441	-5.98841
ACAD9	-0.0925295	13.9183	-1.24707	0.223111	0.704761	-5.25428
ACADM	-0.0285754	16.5269	-0.290624	0.773566	0.950369	-5.94771
ACADS	-0.11632	10.7601	-0.645898	0.523813	0.878967	-5.78738
ACADSB	-0.0880751	13.281	-0.576681	0.568946	0.899421	-5.82796
ACADVL	0.0231787	13.9474	0.294459	0.770666	0.949818	-5.94662
ACAP2	-0.0163919	12.6792	-0.159986	0.874086	0.978902	-5.97629
ACAT1	-0.0653981	15.1568	-0.658783	0.51563	0.875341	-5.77934
ACAT2	0.105563	17.1062	0.762381	0.452461	0.849417	-5.7091
ACBD3	0.126951	13.4922	1.13645	0.265782	0.738898	-5.37575
ACBD5	0.222837	12.1189	2.55651	0.0165309	0.339084	-3.16168
ACBD6	-0.134588	13.0789	-0.764378	0.451291	0.849417	-5.70765
ACBD7	0.0666782	12.3589	0.51788	0.608772	0.908476	-5.85891
ACD	0.0461344	10.0738	0.305949	0.761997	0.949554	-5.94328
ACIN1	-0.0873373	15.7104	-1.11216	0.275904	0.751629	-5.40107
ACLY	-0.125944	16.2401	-1.33983	0.1915	0.673961	-5.14477
ACO1	0.00118553	13.7556	0.0111047	0.991222	0.998751	-5.98868
ACO2	-0.03696	15.8379	-0.410574	0.684635	0.932477	-5.90698
ACOT13	-0.10365	15.6656	-0.710719	0.483371	0.859967	-5.74535
ACOT7	0.129433	16.2676	1.58875	0.123795	0.598228	-4.81797
ACOT8	0.0390564	13.4447	0.263572	0.794116	0.955599	-5.95498
ACOT9	-0.225477	13.1405	-0.745007	0.463009	0.851314	-5.72126
ACOX1	0.0425511	12.182	0.291039	0.773252	0.950337	-5.94759
ACOX3	0.230637	12.2806	2.15167	0.0405546	0.448143	-3.92045
ACOXL	-0.589042	10.1522	-1.4134	0.169197	0.64943	-5.05311
ACP1	0.0158613	15.1683	0.176365	0.861327	0.976484	-5.97362
ACP2	-0.0556991	12.6681	-0.462189	0.647659	0.922431	-5.88523
ACP6	-0.0741656	10.5473	-0.277391	0.783599	0.952927	-5.95136
ACSF2	-0.0149647	13.2178	-0.162333	0.872256	0.978797	-5.97593
ACSF3	-0.0872727	12.0993	-0.96254	0.344345	0.801059	-5.54594
ACSL1	0.378713	12.3367	1.93788	0.0631929	0.503798	-4.28513
ACSL3	0.0729485	13.6923	0.822553	0.417989	0.832776	-5.66381
ACSL4	0.268293	13.3705	3.12728	0.00420482	0.217154	-1.97138
ACSL6	-0.104763	10.4783	-0.817977	0.420551	0.833786	-5.66737
ACSS1	0.0326959	10.9323	0.0806433	0.936341	0.98802	-5.98558
ACSS2	0.118692	12.505	0.859644	0.397576	0.823454	-5.63427
ACTA1	0.593995	11.3655	2.97627	0.00610034	0.243428	-2.29764
ACTB	0.381063	12.2063	2.00098	0.0555705	0.489479	-4.18034
ACTBL2	-0.196414	13.6342	-1.47364	0.152176	0.636836	-4.97491
ACTG1	0.571623	11.3593	1.77439	0.0875103	0.539749	-4.5454
ACTL6A	-0.0130604	16.4375	-0.175829	0.861744	0.976484	-5.97371
ACTN1	-0.0731154	15.5469	-1.1746	0.25044	0.725837	-5.335
ACTN4	0.0304406	16.1608	0.452331	0.654654	0.922862	-5.88958
ACTR10	0.0839106	13.7997	0.9005	0.37584	0.813904	-5.60032
ACTR1A	0.0405601	16.2422	0.496004	0.623917	0.916106	-5.8696
ACTR1B	-0.136693	11.9256	-0.963166	0.344037	0.801059	-5.54537
ACTR2	0.118275	15.5748	1.88824	0.0698148	0.508515	-4.36581
ACTR3	0.102678	15.4303	1.69639	0.101347	0.562003	-4.66253
ACTR3B	-0.103196	11.7769	-1.1108	0.276479	0.752015	-5.40248
ACTR5	-0.0831816	12.6652	-1.35718	0.185993	0.665921	-5.12353
ACTR6	-0.086224	11.0369	-0.780871	0.441691	0.843558	-5.69553
ACTR8	0.0146903	12.1905	0.218677	0.828551	0.967436	-5.9655
ACVR2A	-0.0672632	10.3641	-0.416656	0.680233	0.932132	-5.90455
ACVR2B	-0.0249904	10.863	-0.157458	0.876059	0.979106	-5.97669
ACY1	-0.0578634	11.5478	-0.239437	0.812583	0.962769	-5.96088
ACYP1	-0.0777193	13.9139	-0.476764	0.637378	0.919754	-5.87862
ACYP2	-0.0828209	11.0975	-0.455056	0.652718	0.922431	-5.88838
ADA	0.192436	13.1471	0.996817	0.327753	0.790031	-5.51443
ADAD2	-0.238949	11.1247	-1.36551	0.183395	0.663129	-5.11325
ADAM10	-0.0616612	13.5479	-0.843706	0.406268	0.826073	-5.64712
ADAM17	-0.0718377	12.8965	-1.07245	0.293039	0.767545	-5.44139
ADAM9	0.09225	10.8065	0.875999	0.38878	0.820853	-5.62086
ADAMTS3	-0.434071	10.6389	-2.67316	0.0126077	0.308851	-2.9286
ADAMTSL3	0.134783	11.4489	0.567683	0.574954	0.899421	-5.83291
ADAR	0.0812987	15.3109	0.639063	0.528182	0.881159	-5.79159
ADAT1	0.0231615	9.09804	0.133915	0.894466	0.980859	-5.98002
ADAT2	-0.106693	10.1661	-0.563855	0.57752	0.899421	-5.83499
ADAT3	-0.170787	11.0013	-0.958121	0.346528	0.801707	-5.54992
ADCK1	0.1274	10.443	0.878174	0.38762	0.820853	-5.61906
ADCY6	0.165969	10.5014	1.06387	0.296838	0.76939	-5.44992
ADCY7	-0.739347	10.4482	-5.53374	7.35844e-06	0.00968984	3.67079
ADCY9	0.260442	11.0685	1.60057	0.121144	0.591567	-4.8013
ADCYAP1R1	-0.0157936	10.8625	-0.0998004	0.921242	0.985416	-5.9839
ADD1	-0.0131412	14.3228	-0.178345	0.859787	0.976391	-5.97328
ADD2	0.171127	13.709	1.84994	0.0753278	0.518058	-4.42699
ADD3	-0.12769	13.7117	-1.72601	0.0958071	0.554468	-4.61834
ADGRG1	-0.0240425	12.8819	-0.187385	0.852764	0.975204	-5.97167
ADGRL2	-0.0135015	13.7272	-0.130058	0.897488	0.981223	-5.98052
ADGRL3	-0.120654	12.0127	-1.3676	0.182747	0.66244	-5.11066
ADGRV1	-0.0600296	10.2964	-0.498057	0.622488	0.916101	-5.86862
ADH5	0.135214	16.161	1.23594	0.227156	0.709939	-5.26696
ADH7	-0.516858	11.1667	-2.17629	0.0384809	0.438727	-3.87677
ADI1	0.22746	13.8797	1.38007	0.17892	0.659076	-5.09515
ADK	0.0582627	14.3541	0.47537	0.638358	0.919754	-5.87926
ADNP	-0.0953689	15.0617	-1.04088	0.307188	0.776668	-5.47247
ADNP2	-0.223275	13.2454	-2.37521	0.0249228	0.379858	-3.51167
ADO	0.0172431	11.5248	0.133066	0.895131	0.980859	-5.98013
ADPGK	0.0412893	13.7215	0.440787	0.662886	0.924822	-5.89456
ADPRS	-0.164391	12.1621	-1.16301	0.255032	0.72902	-5.34752
ADRM1	-0.0340526	14.5002	-0.304437	0.763136	0.949554	-5.94372
ADSL	-0.0628967	14.4322	-0.658605	0.515743	0.875341	-5.77945
ADSS2	-0.0783722	15.005	-0.496255	0.623742	0.916106	-5.86948
AEBP2	-0.0363853	10.7573	-0.227427	0.82181	0.965203	-5.9636
AFAP1	0.132532	11.1353	0.787623	0.437797	0.84132	-5.6905
AFDN	0.232154	13.7718	2.91159	0.00714012	0.253981	-2.43511
AFF1	-0.185052	11.516	-2.28701	0.0302824	0.398106	-3.67613
AFF4	0.17688	12.5235	1.92347	0.0650563	0.50507	-4.30871
AFG1L	0.272629	9.41983	1.4988	0.145562	0.62883	-4.94145
AFG3L2	-0.0860404	14.646	-1.07141	0.293495	0.767849	-5.44242
AFTPH	0.0842484	11.3501	0.809798	0.425156	0.83416	-5.67368
AGA	0.0518365	13.1718	0.337717	0.738195	0.944991	-5.93337
AGAP1	-0.12544	13.1872	-1.24729	0.223034	0.704761	-5.25404
AGAP3	0.0788269	10.3472	0.737359	0.467283	0.852333	-5.72696
AGFG1	-0.0812699	13.1034	-0.851483	0.402012	0.826073	-5.64088
AGFG2	0.0189612	11.1266	0.0988902	0.921958	0.985416	-5.98399
AGGF1	0.00360775	9.82345	0.0259204	0.979512	0.996441	-5.98842
AGK	-0.0964389	15.2989	-1.42124	0.166728	0.64606	-5.04307
AGL	0.103315	12.7338	1.12612	0.270052	0.744506	-5.38658
AGO1	0.0775478	13.1315	0.725914	0.474156	0.853372	-5.73494
AGO2	0.104371	13.524	1.62277	0.116293	0.589372	-4.76973
AGO3	0.1811	10.2687	1.54917	0.133019	0.611747	-4.87304
AGO4	-0.232981	10.2375	-1.17932	0.248588	0.724595	-5.32988
AGPAT1	-0.0384793	11.1902	-0.333274	0.74151	0.945658	-5.93481
AGPAT2	-0.41372	9.64989	-2.93214	0.00679277	0.250249	-2.39159
AGPAT3	0.295654	10.7844	1.83862	0.0770278	0.518058	-4.44489
AGPAT4	-0.0481195	13.3402	-0.464607	0.645948	0.922431	-5.88414
AGPAT5	-0.0563649	12.911	-0.54879	0.587673	0.903801	-5.84305
AGPS	-0.123378	15.752	-1.51852	0.14054	0.622618	-4.91488
AGRN	0.162603	15.1804	1.02422	0.314847	0.781345	-5.48854
AGTPBP1	0.060287	12.4604	0.585976	0.562773	0.899421	-5.82277
AHCTF1	-0.106318	14.2672	-1.06569	0.296029	0.768624	-5.44811
AHCY	-0.0318257	17.7711	-0.318316	0.752702	0.948463	-5.93953
AHCYL1	0.0663413	14.1995	1.0045	0.324081	0.787622	-5.50725
AHCYL2	0.235627	11.9181	2.74319	0.0106897	0.297392	-2.78593
AHDC1	-0.236443	11.8728	-2.6074	0.0146972	0.327984	-3.06072
AHNAK	0.2873	12.5573	0.954975	0.348379	0.801835	-5.55247
AHNAK2	0.113223	11.1303	0.637516	0.529174	0.882068	-5.79253
AHSA1	-0.0784205	15.2113	-0.755548	0.456481	0.850148	-5.71403
AIDA	-0.0358362	13.7294	-0.356071	0.724563	0.941884	-5.9272
AIF1L	0.0486999	14.5552	0.485923	0.630953	0.918071	-5.87437
AIFM1	-0.142392	16.4139	-1.84498	0.0760684	0.518058	-4.43484
AIMP1	0.0228601	14.8203	0.454014	0.653458	0.922431	-5.88884
AIMP2	-0.00719194	15.7428	-0.0848492	0.933009	0.987689	-5.98524
AIP	0.0720119	13.2231	0.786536	0.438423	0.841536	-5.69131
AJUBA	0.229701	10.2679	1.1909	0.244088	0.722188	-5.31723
AK1	-0.0856894	14.4989	-0.856249	0.399417	0.82404	-5.63703
AK2	0.154335	15.1038	0.733066	0.469965	0.852333	-5.72985
AK3	-0.265739	14.6364	-2.93713	0.00671079	0.250103	-2.38098
AK4	-0.223873	15.4237	-1.14179	0.263725	0.737067	-5.37004
AK6	-0.109976	12.3316	-0.877226	0.388125	0.820853	-5.61984
AKAP1	-0.0441996	13.1911	-0.493733	0.625499	0.916743	-5.87068
AKAP11	0.054407	12.7522	0.455833	0.652166	0.922431	-5.88804
AKAP12	-0.181991	15.8515	-1.65768	0.108992	0.578065	-4.71938
AKAP13	0.0744422	12.6341	1.08145	0.289089	0.765399	-5.43236
AKAP17A	-0.120046	13.1585	-0.751958	0.458601	0.850185	-5.71661
AKAP2	-0.27663	12.8156	-2.24519	0.0331725	0.414709	-3.75269
AKAP7	0.015439	11.2021	0.0825872	0.934791	0.987868	-5.98543
AKAP8	-0.10497	14.0919	-1.14779	0.261151	0.735093	-5.36376
AKAP8L	0.197955	14.3047	2.69667	0.0119305	0.30883	-2.88093
AKAP9	0.0711466	12.308	1.27229	0.21415	0.698307	-5.22519
AKIRIN2	-0.166449	9.75023	-1.02932	0.31249	0.779857	-5.48365
AKR1A1	-0.0846961	15.5786	-0.734279	0.469126	0.852333	-5.72912
AKR1B1	-0.143592	17.0796	-1.49869	0.145591	0.62883	-4.9416
AKR1C2	0.0119301	10.9596	0.0697875	0.944879	0.990666	-5.98637
AKR7A2	0.102545	12.9385	0.903266	0.374397	0.813412	-5.59797
AKT1	0.149089	12.0292	1.40255	0.17218	0.652566	-5.06688
AKT1S1	-0.0248383	12.3738	-0.141637	0.888421	0.980488	-5.97899
AKT2	0.192618	10.8018	1.36429	0.183773	0.663162	-5.11475
AKT3	0.0566477	10.8802	0.332189	0.742319	0.945978	-5.93516
AKTIP	0.12216	12.4344	1.00075	0.325857	0.788451	-5.51077
ALAD	0.191914	11.8773	1.23241	0.228452	0.709971	-5.27096
ALAS1	0.0382854	11.0133	0.309429	0.759378	0.948959	-5.94224
ALAS2	0.0555322	11.7371	0.765213	0.450801	0.849068	-5.70704
ALB	0.211461	16.4979	0.883157	0.385235	0.820236	-5.61465
ALCAM	-0.954548	11.0839	-2.70647	0.0117539	0.308334	-2.86557
ALDH16A1	-0.355143	13.7991	-2.28725	0.0302663	0.398106	-3.67568
ALDH18A1	-0.0918394	15.9708	-1.4447	0.160082	0.642999	-5.01281
ALDH1A1	-0.0986734	13.517	-0.451915	0.655012	0.922997	-5.88971
ALDH1B1	-0.394656	14.9111	-1.70241	0.100403	0.560004	-4.654
ALDH1L2	0.702358	11.0222	4.65276	7.79311e-05	0.032407	1.57427
ALDH2	0.0375224	15.625	0.298922	0.767295	0.949554	-5.94534
ALDH3A2	-0.00796521	14.0176	-0.091187	0.928019	0.986987	-5.9847
ALDH4A1	-0.23602	14.2691	-1.71211	0.098375	0.558377	-4.63916
ALDH5A1	-0.0637313	13.5785	-0.778641	0.442982	0.84401	-5.69718
ALDH6A1	-0.127843	15.2162	-1.33072	0.194442	0.677746	-5.15583
ALDH7A1	-0.177446	16.6837	-1.68582	0.103388	0.567575	-4.67816
ALDH9A1	-0.0509474	14.9961	-0.440753	0.662911	0.924822	-5.89457
ALDOA	0.0773556	17.2619	0.812125	0.423843	0.83416	-5.67189
ALDOC	0.212337	13.5586	0.923108	0.364295	0.809661	-5.58075
ALG1	-0.0913871	12.6615	-0.711485	0.482904	0.859967	-5.74483
ALG11	0.0670352	12.533	0.54504	0.590213	0.904613	-5.84502
ALG13	-0.160877	11.0834	-1.49066	0.147677	0.631279	-4.95233
ALG2	0.127248	14.0079	0.930443	0.360411	0.808182	-5.57449
ALG3	-0.024344	11.1272	-0.205955	0.838375	0.971119	-5.96812
ALG5	0.0974545	14.138	0.877184	0.388148	0.820853	-5.61988
ALG6	-0.127726	10.5482	-0.82393	0.41722	0.832437	-5.66274
ALG8	-0.107596	11.7198	-0.776503	0.444222	0.844624	-5.69876
ALG9	0.0876583	12.5106	0.879478	0.386926	0.820698	-5.61797
ALKBH1	-0.0983777	11.5798	-0.91852	0.366504	0.810329	-5.58487
ALKBH2	-0.0168739	12.7979	-0.138837	0.890612	0.980488	-5.97937
ALKBH4	-0.168629	10.9371	-0.872027	0.390905	0.820853	-5.62414
ALKBH5	-0.0419166	14.3829	-0.727104	0.473438	0.853052	-5.73412
ALKBH8	0.177264	10.5773	1.15309	0.259008	0.734562	-5.35813
ALMS1	0.0228708	11.7321	0.309042	0.759668	0.948959	-5.94235
ALPL	0.266991	15.2624	2.25112	0.0327479	0.412789	-3.74188
ALS2	0.0170288	12.6382	0.172425	0.864393	0.976971	-5.97429
ALYREF	-0.189154	17.7804	-1.70523	0.0996661	0.559187	-4.64941
AMACR	-0.419607	11.5251	-2.93111	0.00680973	0.250249	-2.39376
AMBRA1	-0.206017	13.0246	-1.54105	0.134979	0.614157	-4.88419
AMD1	-0.129892	10.0605	-0.481322	0.634177	0.919226	-5.87652
AMDHD2	-0.452619	10.9308	-2.60527	0.0147698	0.327984	-3.06496
AMFR	0.139176	10.9101	1.33853	0.191917	0.674395	-5.14635
AMMECR1	-0.112419	10.2393	-0.543929	0.590967	0.904723	-5.8456
AMMECR1L	-0.125184	11.2269	-1.1365	0.265762	0.738898	-5.3757
AMN1	0.159141	11.1541	0.986512	0.332666	0.792342	-5.52402
AMOT	-0.278577	12.4026	-2.22192	0.0348865	0.42211	-3.79488
AMOTL1	-0.122115	10.8396	-1.09627	0.282671	0.75785	-5.41736
AMOTL2	0.25882	10.4512	2.3528	0.0261955	0.382347	-3.55383
AMPD2	-0.0095192	13.1556	-0.135895	0.892915	0.980859	-5.97976
AMPH	0.0982523	14.0727	1.05766	0.299611	0.771801	-5.45606
AMT	0.362684	12.037	1.38644	0.177186	0.657397	-5.08717
AMZ2	0.123447	12.0205	0.761713	0.452853	0.849417	-5.70958
ANAPC1	-0.0566659	12.4735	-1.05065	0.302759	0.773652	-5.46295
ANAPC10	-0.1139	12.0297	-1.07905	0.290137	0.765399	-5.43477
ANAPC11	-0.0110314	11.0547	-0.0816148	0.935557	0.98802	-5.9855
ANAPC13	-0.261346	10.3128	-1.37745	0.179719	0.659076	-5.09842
ANAPC16	-0.176729	10.4602	-0.411241	0.684215	0.932387	-5.90667
ANAPC2	0.0925153	12.6083	0.949119	0.351003	0.804081	-5.55799
ANAPC4	0.0374265	13.4578	0.475902	0.637984	0.919754	-5.87902
ANAPC5	-0.043143	11.9487	-0.462597	0.64737	0.922431	-5.88504
ANAPC7	-0.072606	13.947	-1.42924	0.164436	0.642999	-5.03279
ANGEL2	-0.0378771	12.6272	-0.290009	0.774032	0.950369	-5.94788
ANGPTL2	-0.419628	11.7489	-3.11125	0.00437556	0.217154	-2.00636
ANK1	-0.134665	10.358	-0.438688	0.664388	0.924822	-5.89545
ANK2	-0.115364	11.6679	-1.09938	0.281338	0.756587	-5.41419
ANK3	-0.122818	13.5084	-2.29851	0.0295283	0.394318	-3.6549
ANKFY1	-0.00650716	14.0909	-0.117227	0.90755	0.983362	-5.98206
ANKHD1	0.0177989	12.9645	0.285467	0.777471	0.952119	-5.94915
ANKLE2	0.0261745	12.8452	0.361942	0.720221	0.941813	-5.92516
ANKMY2	0.0317036	13.3301	0.321014	0.750678	0.948371	-5.9387
ANKRD10	-0.0459465	11.1491	-0.280528	0.781217	0.952352	-5.95051
ANKRD11	-0.122885	12.6993	-1.90045	0.0681331	0.508328	-4.34612
ANKRD13A	0.222222	11.1736	1.75702	0.0902843	0.543555	-4.57143
ANKRD16	-0.536283	11.0662	-2.83856	0.00851523	0.273491	-2.58854
ANKRD17	0.0170496	12.9075	0.259863	0.796947	0.957378	-5.95593
ANKRD20A12P	0.0570549	10.7719	0.214029	0.832137	0.968516	-5.96647
ANKRD26	0.125695	9.55468	1.03229	0.311121	0.779753	-5.48079
ANKRD27	0.122442	11.8134	0.848889	0.403428	0.826073	-5.64296
ANKRD28	-0.0277365	11.4392	-0.345488	0.732413	0.944216	-5.9308
ANKRD36	0.096908	10.0069	0.442301	0.661804	0.924822	-5.89391
ANKRD40	-0.456677	10.6552	-2.05605	0.0495923	0.479145	-4.08692
ANKRD45	-0.352992	9.95768	-1.49321	0.147011	0.629467	-4.94892
ANKRD46	-0.142708	11.0072	-1.25413	0.220577	0.70147	-5.2462
ANKRD49	-0.155038	11.2963	-1.02119	0.316253	0.783295	-5.49144
ANKRD50	-0.138928	11.7701	-0.56194	0.578843	0.899882	-5.83599
ANKRD52	-0.179686	11.7173	-1.93726	0.0632716	0.503798	-4.28614
ANKRD54	0.0959657	10.5372	0.547206	0.588745	0.903801	-5.84388
ANKRD6	-0.0886089	11.6135	-0.526317	0.602977	0.907891	-5.85467
ANKS1A	0.0803489	12.0728	0.886157	0.383381	0.819171	-5.61241
ANKZF1	0.0208249	11.2639	0.164204	0.870797	0.977991	-5.97563
ANLN	0.107721	13.1628	1.09425	0.283539	0.759147	-5.41942
ANO10	0.169146	13.2105	1.69643	0.101339	0.562003	-4.66247
ANO6	0.0801893	11.7691	0.778415	0.443113	0.84401	-5.69735
ANOS1	0.0927393	12.543	0.421287	0.676927	0.930701	-5.90265
ANP32A	0.132329	16.8859	1.31694	0.198959	0.684062	-5.17243
ANP32B	-0.0345871	15.7856	-0.286426	0.776745	0.951905	-5.94889
ANP32E	-0.0348678	15.9183	-0.185114	0.854543	0.975917	-5.97207
ANTXR1	-0.241058	11.8113	-1.84478	0.0760996	0.518058	-4.43517
ANTXR2	-0.0600025	11.998	-0.604309	0.550698	0.894719	-5.8123
ANXA1	0.897249	10.8328	2.01364	0.0545347	0.486799	-4.1615
ANXA11	0.227732	11.9641	1.3831	0.178	0.658437	-5.09136
ANXA2	-1.43102	12.8573	-2.89384	0.00796802	0.265327	-2.51263
ANXA5	0.156954	16.2752	1.99116	0.056701	0.490319	-4.19681
ANXA6	0.0316817	15.1423	0.193489	0.848028	0.973879	-5.97054
ANXA7	0.0446665	14.9711	0.401001	0.691584	0.935402	-5.91074
AOX1	0.452734	11.2015	2.20882	0.035886	0.427011	-3.81851
AP1B1	0.0673099	14.3982	0.997046	0.32762	0.790031	-5.51424
AP1G1	0.0753515	13.4678	1.44314	0.160518	0.642999	-5.01484
AP1M1	0.0481785	15.2264	0.630902	0.533425	0.884831	-5.79655
AP1S1	0.0413766	11.9252	0.381765	0.705633	0.937996	-5.91802
AP1S2	-0.312117	12.4413	-1.95514	0.0610214	0.499808	-4.2567
AP2A1	0.137116	14.9029	1.50448	0.144101	0.626877	-4.93382
AP2A2	0.149441	14.5459	1.57482	0.126979	0.601	-4.83748
AP2B1	0.0379672	15.6904	0.334933	0.740272	0.945658	-5.93427
AP2M1	0.0163475	15.8132	0.143438	0.887012	0.980488	-5.97874
AP2S1	0.184296	13.7925	1.70134	0.100402	0.560004	-4.65519
AP3B1	-0.0841521	14.3911	-1.24364	0.224351	0.706778	-5.2582
AP3B2	0.63653	10.5536	4.86731	4.38164e-05	0.0266302	2.08733
AP3D1	0.115933	14.9316	1.49749	0.145901	0.62883	-4.9432
AP3M1	-0.00822933	13.4522	-0.105032	0.917129	0.985195	-5.98338
AP3M2	0.0181782	10.0361	0.11978	0.905547	0.983362	-5.98176
AP3S1	0.0382827	12.9617	0.371076	0.713485	0.940116	-5.92192
AP4B1	0.191222	11.6933	2.13775	0.0417719	0.455227	-3.94502
AP4E1	-0.161473	10.1476	-0.955874	0.347641	0.801707	-5.55194
AP4M1	-0.111894	9.28702	-0.489499	0.628454	0.917143	-5.87269
AP4S1	0.377291	10.5625	1.9475	0.0619741	0.501184	-4.2693
AP5M1	-0.00499991	10.3544	-0.0404348	0.968045	0.99366	-5.98795
AP5Z1	0.0386799	9.57741	0.154336	0.878496	0.98009	-5.97716
APAF1	0.0161897	11.6287	0.186973	0.853084	0.975377	-5.97174
APBA2	0.0338233	12.9044	0.242565	0.810181	0.962671	-5.96015
APBB1	0.0652714	12.6807	0.648505	0.522152	0.878332	-5.78577
APBB2	-0.070242	12.0122	-0.421083	0.677037	0.930701	-5.90276
APC	0.0810631	11.4608	0.880893	0.386173	0.820304	-5.6168
APC2	-0.0396052	10.1213	-0.297007	0.768741	0.949554	-5.94589
APCDD1	-0.190078	10.4827	-0.949679	0.350724	0.803905	-5.55749
APEH	-0.124594	13.8814	-1.02291	0.315454	0.781561	-5.48979
APEX1	0.00442573	17.5298	0.0444298	0.96489	0.99366	-5.98778
API5	-0.0877651	16.663	-1.95132	0.061497	0.499808	-4.26302
APIP	0.42894	13.3556	2.624	0.0141413	0.322081	-3.02755
APLF	-0.333061	9.71188	-1.84725	0.075729	0.518058	-4.43125
APLP2	0.0934479	12.5739	1.14598	0.26189	0.736113	-5.36569
APMAP	0.044615	15.126	0.444038	0.660564	0.924822	-5.89317
APOBEC3C	-0.505164	10.7517	-2.07761	0.0474109	0.468828	-4.04984
APOC1	-0.278811	11.8432	-1.16953	0.252504	0.726259	-5.34045
APOC3	0.0659911	8.50078	0.181515	0.857323	0.976391	-5.97272
APOE	0.433937	9.81411	1.47746	0.151158	0.634927	-4.96986
APOL2	0.308574	11.7751	1.10699	0.278262	0.753365	-5.40626
APOO	-0.0271434	14.6334	-0.244396	0.808777	0.962227	-5.95971
APOOL	0.0379369	13.0937	0.526241	0.60303	0.907891	-5.85471
APP	-0.0555287	13.6884	-0.707237	0.485497	0.862003	-5.74771
APPBP2	0.0485882	10.9185	0.339631	0.73677	0.944216	-5.93274
APPL1	0.0210498	12.298	0.172904	0.864021	0.976971	-5.9742
APPL2	0.0933022	11.8632	1.18722	0.24551	0.722188	-5.32125
APRT	-0.103271	12.8373	-0.641404	0.526684	0.880519	-5.79015
APTX	-0.147435	12.5483	-1.85758	0.0741988	0.517427	-4.41486
AQR	-0.00769253	13.3663	-0.0900865	0.928885	0.986987	-5.9848
ARAF	-0.00807363	11.4246	-0.0757371	0.940188	0.989579	-5.98595
ARAP1	-0.141067	10.6569	-0.655542	0.517682	0.876042	-5.78137
ARCN1	0.106432	14.8666	2.17503	0.0385847	0.439276	-3.87901
AREL1	-0.136867	9.48889	-0.653874	0.51874	0.877073	-5.78242
ARF4	0.17933	14.2893	1.28521	0.209667	0.693419	-5.21009
ARF5	0.155045	14.5969	1.60899	0.119285	0.591309	-4.78937
ARF6	0.138281	13.3159	1.18257	0.247318	0.724458	-5.32634
ARFGAP1	-0.0160678	13.5127	-0.299694	0.766712	0.949554	-5.94511
ARFGAP2	0.0379931	13.693	0.403543	0.689736	0.93525	-5.90975
ARFGAP3	0.170388	13.0852	2.30172	0.0293216	0.394318	-3.64898
ARFGEF1	-0.0345654	12.2856	-0.437536	0.665213	0.924822	-5.89593
ARFGEF2	0.00962398	11.7652	0.0952905	0.92479	0.985779	-5.98433
ARFIP1	-0.0801812	14.3727	-1.05805	0.299436	0.771801	-5.45568
ARFIP2	-0.0088329	12.9832	-0.125673	0.900925	0.981544	-5.98106
ARFRP1	-0.0854845	11.8359	-0.697957	0.491189	0.863945	-5.75393
ARG1	0.0834071	11.011	0.31315	0.75658	0.948959	-5.94112
ARG2	-0.234736	13.0394	-0.837202	0.410103	0.827644	-5.65203
ARGLU1	-0.230098	14.664	-2.48577	0.0194336	0.355427	-3.30008
ARHGAP1	0.151706	12.9433	1.51496	0.141436	0.622618	-4.91969
ARHGAP10	-0.334613	9.70032	-1.43987	0.161433	0.642999	-5.01908
ARHGAP11A	-0.143755	11.0354	-1.37454	0.180608	0.659116	-5.10204
ARHGAP12	0.0577127	13.0497	0.737113	0.467429	0.852333	-5.72713
ARHGAP17	0.00631221	14.7363	0.0846163	0.933193	0.987689	-5.98526
ARHGAP19	0.0900392	11.1411	0.809339	0.425416	0.834462	-5.67404
ARHGAP21	0.0745806	12.2222	0.924111	0.363638	0.809097	-5.58002
ARHGAP28	0.0197943	8.72126	0.118812	0.906306	0.983362	-5.98188
ARHGAP31	-0.0559209	9.9461	-0.225665	0.823166	0.965203	-5.96399
ARHGAP32	0.0826038	11.6499	0.971565	0.339916	0.799049	-5.53775
ARHGAP35	0.0619766	14.1144	1.00656	0.323108	0.787406	-5.50531
ARHGAP39	-0.0385233	11.3403	-0.257033	0.799108	0.958226	-5.95664
ARHGAP5	0.10751	13.1416	1.11063	0.276551	0.752015	-5.40265
ARHGDIA	-0.0327709	15.2025	-0.251226	0.803547	0.960052	-5.95807
ARHGEF1	-0.12336	12.8187	-1.28621	0.209321	0.692912	-5.20891
ARHGEF10	-0.0135379	11.3461	-0.155867	0.877301	0.979647	-5.97693
ARHGEF10L	0.204278	9.52456	1.24752	0.222949	0.704761	-5.25377
ARHGEF11	0.150358	11.8073	1.08992	0.285409	0.761355	-5.42381
ARHGEF12	0.113888	12.5212	1.80429	0.0823857	0.533549	-4.49866
ARHGEF17	-0.000158954	12.0359	-0.00184674	0.99854	0.999555	-5.98874
ARHGEF18	-0.0930565	11.9259	-1.17114	0.251806	0.72585	-5.33875
ARHGEF2	0.104931	12.2623	0.851168	0.402184	0.826073	-5.64113
ARHGEF26	-0.454959	10.9348	-3.26557	0.00297488	0.19266	-1.66668
ARHGEF40	-0.138294	12.636	-1.73698	0.0938209	0.550449	-4.60181
ARHGEF7	-0.0468295	14.173	-0.729573	0.471952	0.852333	-5.7324
ARID1A	-0.0451729	15.0485	-0.527474	0.602185	0.907891	-5.85409
ARID1B	-0.033944	13.8406	-0.387237	0.701625	0.937798	-5.91599
ARID2	-0.0746786	14.1519	-1.08126	0.289174	0.765399	-5.43256
ARID3A	-0.49394	12.93	-3.1899	0.00359713	0.20769	-1.83407
ARID3B	-0.0502869	11.8204	-0.499039	0.621805	0.916101	-5.86814
ARID4A	-0.115794	11.6667	-1.03601	0.309414	0.778454	-5.4772
ARID4B	-0.0252231	13.603	-0.212341	0.83344	0.969074	-5.96682
ARIH1	0.103658	12.8484	1.11443	0.274947	0.750677	-5.39873
ARIH2	0.153455	12.8469	1.76404	0.0890721	0.542247	-4.56072
ARL1	0.344555	12.4659	2.71518	0.0114214	0.307789	-2.84323
ARL13B	0.26093	8.60976	0.828925	0.414436	0.829187	-5.65882
ARL14EP	0.0184427	12.7187	0.239766	0.812328	0.962769	-5.9608
ARL15	-0.0168525	12.4842	-0.147829	0.88358	0.980488	-5.97811
ARL2	-0.211942	14.8771	-1.78063	0.0862623	0.538376	-4.53527
ARL2BP	0.152784	12.162	1.16457	0.254409	0.728555	-5.34583
ARL3	0.0788816	16.3222	0.634686	0.530991	0.883791	-5.79426
ARL4A	-0.0674158	11.2109	-0.386725	0.702	0.937798	-5.91618
ARL4C	-0.396713	10.9456	-1.89328	0.0691158	0.508515	-4.35769
ARL5A	0.174801	10.3011	0.803083	0.428961	0.836574	-5.67882
ARL5B	0.197549	11.6352	1.9019	0.0679348	0.508328	-4.34376
ARL6	-0.128417	11.3927	-0.900049	0.376075	0.813904	-5.6007
ARL6IP1	0.00947599	12.969	0.0889506	0.92978	0.987263	-5.98489
ARL6IP4	-0.118603	14.5194	-1.11258	0.275724	0.751629	-5.40063
ARL6IP5	0.213482	11.9426	1.25726	0.219458	0.70147	-5.24259
ARL6IP6	-0.435955	10.2169	-2.56042	0.0163826	0.338435	-3.15395
ARL8A	0.27943	12.2579	1.77057	0.0879573	0.541661	-4.55073
ARL8B	-0.118083	13.7304	-0.928065	0.36162	0.808534	-5.57657
ARMC1	-0.0239829	14.205	-0.345665	0.732281	0.944216	-5.93074
ARMC10	-0.0486175	12.6808	-0.473357	0.639774	0.919754	-5.88018
ARMC6	-0.0416457	13.1128	-0.301979	0.764988	0.949554	-5.94445
ARMC8	0.077567	12.6257	1.03589	0.30947	0.778454	-5.47732
ARMC9	0.116741	12.4621	1.33149	0.194194	0.677746	-5.1549
ARMCX2	-0.0978857	12.1274	-0.494821	0.624741	0.916369	-5.87016
ARMCX3	-0.00615075	14.2295	-0.0780685	0.938351	0.989229	-5.98578
ARMCX4	-0.0438911	10.6566	-0.329709	0.744172	0.946491	-5.93596
ARMCX5	0.236287	9.9247	1.45065	0.158429	0.642912	-5.00507
ARMH3	0.000316408	10.8616	0.00318725	0.99748	0.999555	-5.98874
ARMT1	-0.0379095	13.4912	-0.242433	0.810282	0.962671	-5.96018
ARNT	0.146554	10.5969	0.86133	0.396663	0.823002	-5.6329
ARNT2	-0.227341	10.5259	-1.64818	0.11094	0.581359	-4.73317
ARNTL2	0.0144225	8.11057	0.0397756	0.968566	0.99366	-5.98797
ARPC1A	0.00301159	14.0221	0.0402834	0.968164	0.99366	-5.98795
ARPC1B	-0.0473436	13.1529	-0.384267	0.703799	0.937996	-5.9171
ARPC2	-0.00425624	15.2237	-0.0765329	0.939561	0.989579	-5.98589
ARPC3	0.0972349	15.8996	1.57051	0.127978	0.60284	-4.84349
ARPC4	-0.104807	14.9809	-0.75235	0.458369	0.850185	-5.71633
ARPC5	0.0581988	15.1523	0.649438	0.521558	0.878332	-5.78519
ARPC5L	-0.00799563	13.946	-0.10819	0.914647	0.984269	-5.98305
ARPIN	0.078815	11.8868	0.616519	0.542731	0.892547	-5.80515
ARPP19	-0.595409	12.6351	-2.2902	0.03022	0.398106	-3.67245
ARRB1	0.272344	11.5851	1.20878	0.237258	0.714667	-5.29747
ARRB2	-0.168563	13.5066	-2.17856	0.0382945	0.437233	-3.87272
ARRDC3	0.16544	9.50594	1.28413	0.210037	0.693551	-5.21136
ARSB	0.01102	12.7564	0.0904528	0.928597	0.986987	-5.98476
ARSK	0.124363	11.6398	0.862886	0.395822	0.823002	-5.63163
ARV1	0.189052	10.5001	0.931648	0.359799	0.807835	-5.57344
ARVCF	-0.0563089	13.1066	-0.490888	0.627483	0.916743	-5.87203
ARX	0.577213	8.41788	2.1651	0.0394115	0.442257	-3.89667
AS3MT	-0.1132	12.84	-0.520562	0.606974	0.90826	-5.85753
ASAH1	0.0325585	13.829	0.295107	0.770176	0.949818	-5.94644
ASAP1	0.0714445	11.9601	0.644541	0.524679	0.879317	-5.78822
ASAP2	-0.367002	11.3177	-4.18364	0.000273121	0.0539483	0.455533
ASAP3	0.0525012	11.8528	0.433892	0.667824	0.926037	-5.89747
ASB3	0.143682	10.2459	0.699711	0.490111	0.863687	-5.75276
ASB6	0.102166	8.23371	0.466709	0.644463	0.922431	-5.8832
ASCC1	-0.0142071	12.3448	-0.140165	0.889573	0.980488	-5.97919
ASCC2	0.0151063	12.2006	0.182638	0.856451	0.976171	-5.97252
ASCC3	0.00296936	13.5456	0.0300675	0.976235	0.995815	-5.9883
ASDURF	0.00716161	12.6728	0.0822186	0.935081	0.987868	-5.98546
ASF1A	0.0441376	11.3297	0.254065	0.801376	0.95935	-5.95737
ASH1L	-0.158148	8.06277	-0.783128	0.440387	0.842622	-5.69385
ASH2L	0.0377793	14.3309	0.567775	0.574893	0.899421	-5.83286
ASIC1	0.387365	9.99548	2.02248	0.0531644	0.485557	-4.14408
ASL	0.0775505	12.1886	0.942975	0.35408	0.80506	-5.56345
ASMTL	-0.230067	13.9581	-1.36097	0.184807	0.664013	-5.11886
ASNS	0.348363	16.1012	3.56081	0.0014008	0.151612	-1.00014
ASPH	-0.0620374	14.6055	-0.888084	0.382362	0.818046	-5.61079
ASPM	0.0585404	10.869	0.450167	0.656195	0.923721	-5.89052
ASPRV1	-0.729769	9.74222	-1.73868	0.093689	0.550391	-4.59965
ASPSCR1	0.0361317	12.8465	0.205593	0.838656	0.971155	-5.96819
ASRGL1	1.01855	11.7899	5.08008	2.47549e-05	0.0177807	2.59529
ASS1	-0.016683	11.6234	-0.165147	0.870062	0.977625	-5.97548
ASTN1	0.439705	9.52052	1.423	0.166222	0.644734	-5.04082
ASXL2	-0.00715301	10.9047	-0.0439073	0.965302	0.99366	-5.98781
ATAD1	-0.115679	14.628	-0.91383	0.368918	0.811994	-5.58892
ATAD2	-0.00510578	13.8136	-0.0624372	0.950676	0.991012	-5.98685
ATAD2B	-0.0674122	13.0308	-0.739337	0.466101	0.851979	-5.72557
ATAD3A	-0.198567	13.8467	-1.76669	0.0886185	0.542242	-4.55667
ATAD3B	0.0458154	11.5023	0.350274	0.728859	0.943672	-5.92918
ATAD5	-0.240647	12.3684	-2.64132	0.0135822	0.319637	-2.9928
ATAT1	-0.0196296	14.4114	-0.241284	0.811163	0.962769	-5.96045
ATE1	0.187416	11.9536	1.49219	0.147277	0.630014	-4.95028
ATF2	-0.0878136	12.9276	-0.869072	0.39249	0.820853	-5.62657
ATF6	0.0733758	11.2903	0.571732	0.572247	0.899421	-5.83069
ATF7	-0.1899	10.2522	-0.948578	0.351273	0.804221	-5.55847
ATF7IP	0.0125702	14.3292	0.201339	0.841947	0.971407	-5.96903
ATG101	0.0387566	11.1751	0.246925	0.80684	0.961293	-5.95911
ATG12	0.168831	11.2697	1.229	0.229708	0.709971	-5.27482
ATG16L1	-0.0503769	12.2029	-0.6579	0.516189	0.875341	-5.77989
ATG3	-0.0670438	12.7709	-0.569022	0.574058	0.899421	-5.83218
ATG4B	0.142189	12.6296	1.45858	0.15625	0.641088	-4.99471
ATG4C	-0.0336199	10.6608	-0.162883	0.871827	0.978692	-5.97584
ATG5	0.134383	12.0489	1.45388	0.157538	0.64201	-5.00085
ATG7	0.0639549	12.3491	0.575976	0.569416	0.899421	-5.82835
ATIC	-0.0595735	16.634	-0.612614	0.545272	0.892953	-5.80745
ATL1	0.273277	14.102	2.5348	0.017376	0.34408	-3.2044
ATL2	-0.0442868	13.8058	-0.736354	0.467884	0.852333	-5.72767
ATL3	0.208372	11.0248	1.2293	0.229597	0.709971	-5.27448
ATM	0.178439	12.4021	1.70564	0.0995885	0.559187	-4.64879
ATN1	0.0103803	10.4828	0.054103	0.957253	0.992608	-5.98732
ATOX1	0.178898	14.7076	1.16996	0.25227	0.72585	-5.34002
ATP11A	0.00701045	12.1389	0.0865447	0.931674	0.987462	-5.9851
ATP11C	-0.199762	12.4523	-2.81974	0.00890822	0.275672	-2.62776
ATP13A1	-0.0337774	12.8717	-0.327945	0.74549	0.946652	-5.93652
ATP13A2	-0.0238701	10.1057	-0.105109	0.917068	0.985195	-5.98337
ATP13A3	-0.275504	10.1009	-1.7579	0.0901308	0.543555	-4.57008
ATP1A1	0.0460597	15.8988	0.301107	0.765646	0.949554	-5.9447
ATP1A3	-0.154595	13.5673	-1.13471	0.266501	0.740115	-5.37759
ATP1B1	-0.00974203	14.0579	-0.0680224	0.946271	0.990666	-5.98649
ATP1B3	-0.0934065	14.7278	-0.842225	0.407082	0.826073	-5.6483
ATP2A2	0.0695072	15.7166	0.699626	0.490163	0.863687	-5.75282
ATP2B1	-0.166881	13.1197	-1.35658	0.186183	0.66623	-5.12427
ATP2B3	0.0383149	10.8051	0.226154	0.82279	0.965203	-5.96388
ATP2B4	-0.161725	13.4576	-0.783779	0.440086	0.842622	-5.69329
ATP2C1	0.0985759	12.442	1.28651	0.209218	0.692912	-5.20856
ATP4A	-0.0497222	12.3741	-0.486382	0.630632	0.918071	-5.87416
ATP5F1A	-0.0963452	17.992	-1.04622	0.304762	0.773742	-5.46728
ATP5F1B	-0.0556505	18.9626	-0.641685	0.526504	0.880519	-5.78998
ATP5F1C	-0.0674689	16.2068	-0.752186	0.458466	0.850185	-5.71644
ATP5F1D	-0.148098	15.4516	-1.22322	0.231846	0.712373	-5.28132
ATP5IF1	0.00477486	13.1676	0.0354683	0.971968	0.995143	-5.98813
ATP5MC2	0.0754645	9.02225	0.295351	0.769992	0.949818	-5.94637
ATP5ME	-0.343228	16.0392	-2.36886	0.0252779	0.381875	-3.52365
ATP5MF	-0.0351517	16.1239	-0.239896	0.812228	0.962769	-5.96077
ATP5MG	-0.190797	16.4028	-1.67727	0.105065	0.57003	-4.69074
ATP5MJ	-0.274083	12.1583	-1.32018	0.197892	0.682798	-5.16855
ATP5MK	-0.334177	15.3877	-2.08182	0.0469953	0.467785	-4.04257
ATP5PB	-0.134686	14.5689	-1.7454	0.0923209	0.547458	-4.58908
ATP5PD	-0.242755	16.6379	-2.45312	0.0209262	0.360213	-3.36319
ATP5PF	-0.378814	13.6738	-2.1943	0.0370242	0.433097	-3.84458
ATP5PO	-0.140503	17.1567	-0.944961	0.353084	0.804724	-5.56169
ATP6AP1	-0.114904	12.6264	-1.17195	0.251486	0.72585	-5.33788
ATP6AP2	-0.108989	12.8506	-1.68424	0.103696	0.567575	-4.68049
ATP6V0A1	0.109473	12.8697	1.18563	0.24613	0.723464	-5.323
ATP6V0A2	0.0235202	12.0682	0.27629	0.784436	0.952927	-5.95165
ATP6V0D1	0.0228333	14.2911	0.178936	0.859328	0.976391	-5.97317
ATP6V0D2	-0.00749291	10.9109	-0.035106	0.972254	0.995145	-5.98814
ATP6V1A	0.12763	16.3297	2.35212	0.0262354	0.382347	-3.55511
ATP6V1B2	0.081639	14.4049	1.30909	0.201569	0.686167	-5.18183
ATP6V1C1	0.0878347	13.1246	1.46921	0.153366	0.638097	-4.98075
ATP6V1D	0.0951833	14.0566	1.42686	0.165118	0.643291	-5.03586
ATP6V1E1	0.171993	14.7068	3.2434	0.00314557	0.19266	-1.71588
ATP6V1F	-0.106504	12.9132	-1.0831	0.288368	0.764562	-5.4307
ATP6V1G1	-0.00803582	14.5278	-0.0874751	0.930941	0.987263	-5.98502
ATP6V1G2	-0.162097	10.3691	-0.944754	0.353187	0.804724	-5.56187
ATP6V1H	0.159661	13.715	2.83862	0.00851409	0.273491	-2.58842
ATP7A	0.0239817	11.1451	0.263608	0.794089	0.955599	-5.95497
ATP7B	-0.170486	9.7767	-1.24607	0.223472	0.705133	-5.25542
ATP8A1	0.220211	12.112	2.41207	0.0229522	0.377803	-3.4418
ATP8B2	0.367016	6.9046	1.13617	0.2659	0.738966	-5.37606
ATP9A	0.462124	11.3074	3.6551	0.00109747	0.131019	-0.783429
ATP9B	0.0736912	9.949	0.498131	0.622437	0.916101	-5.86858
ATPAF1	0.0437118	13.0077	0.329254	0.744511	0.946491	-5.9361
ATPAF2	0.184278	11.3123	1.13387	0.266847	0.740515	-5.37847
ATR	-0.0926929	10.5934	-0.703574	0.487739	0.863202	-5.75018
ATRAID	0.133437	12.4444	0.768078	0.449126	0.84795	-5.70495
ATRIP	0.260387	10.0519	1.2759	0.21289	0.696771	-5.22099
ATRN	0.0466607	12.1507	0.468436	0.643244	0.921952	-5.88242
ATRX	-0.0815829	13.6458	-1.27375	0.213638	0.69779	-5.22349
ATXN10	0.0158186	15.4774	0.186429	0.853506	0.975443	-5.97184
ATXN2	0.227623	12.8049	2.54036	0.0171557	0.343116	-3.19347
ATXN2L	-0.0179574	14.8951	-0.268566	0.790311	0.955216	-5.95369
ATXN3	-0.0716853	12.1476	-0.545292	0.590042	0.904613	-5.84489
ATXN7	-0.00400703	10.2672	-0.0191401	0.984871	0.997879	-5.98857
ATXN7L2	-0.0141195	11.4466	-0.109099	0.913933	0.984269	-5.98295
ATXN7L3	-0.0284694	10.3552	-0.208752	0.836213	0.969698	-5.96756
ATXN7L3B	-0.00673028	13.5696	-0.0316996	0.974948	0.995735	-5.98826
AUH	-0.059565	12.7093	-0.483945	0.632338	0.918602	-5.8753
AUP1	0.0869641	13.3206	0.531274	0.599585	0.907891	-5.85215
AURKA	-0.0769258	11.5393	-0.880287	0.386495	0.820304	-5.6173
AURKAIP1	-0.354087	13.9303	-2.29981	0.0294445	0.394318	-3.65251
AURKB	-0.0610926	13.8197	-0.676274	0.504636	0.871312	-5.76817
AUTS2	0.0217987	12.7825	0.22342	0.824895	0.965497	-5.96448
AVEN	0.0339354	13.0079	0.372643	0.712332	0.939883	-5.92135
AVL9	0.256103	13.1054	3.44534	0.00188461	0.171153	-1.26316
AZGP1	0.229173	11.2335	0.690945	0.495619	0.865383	-5.75848
AZI2	0.203169	9.5276	0.899516	0.376354	0.814031	-5.60115
B2M	0.417256	11.0629	2.28766	0.030239	0.398106	-3.67492
B3GALT6	0.0908246	10.1148	0.520343	0.607078	0.90826	-5.85768
B3GAT3	0.0580493	11.2948	0.372235	0.712632	0.939883	-5.9215
B3GLCT	-0.0253274	13.6689	-0.178175	0.859919	0.976391	-5.97331
B3GNT5	0.325466	10.7753	2.27152	0.031325	0.403421	-3.70459
B4GALT2	0.065623	10.6951	0.379881	0.707014	0.938516	-5.91872
B4GALT4	0.134283	10.002	0.891166	0.380736	0.816778	-5.60821
B4GALT7	-0.0498819	11.8124	-0.377897	0.708471	0.938726	-5.91945
B4GAT1	0.144117	11.6263	1.17948	0.248525	0.724595	-5.3297
BABAM1	0.22492	12.5722	2.93174	0.00679938	0.250249	-2.39243
BABAM2	-0.0105946	13.5285	-0.146159	0.884884	0.980488	-5.97835
BACH1	-0.14562	11.3251	-1.32362	0.196761	0.681182	-5.16441
BAD	-0.0312126	11.0266	-0.201991	0.841442	0.971407	-5.96891
BAG1	-0.0855364	12.522	-0.856149	0.399472	0.82404	-5.63711
BAG2	0.0582955	14.1489	0.386319	0.702297	0.937939	-5.91633
BAG3	0.0829273	12.1099	0.961276	0.344968	0.801059	-5.54708
BAG4	-0.276923	11.2931	-1.31832	0.198505	0.682798	-5.17078
BAG5	-0.121975	14.0359	-1.61482	0.118011	0.591309	-4.78107
BAG6	0.0316154	13.502	0.397584	0.694072	0.935972	-5.91206
BAHD1	-0.103925	10.8398	-0.725105	0.474643	0.853501	-5.7355
BAIAP2	0.0139382	14.4311	0.106844	0.915705	0.984401	-5.98319
BANF1	-0.15398	15.7929	-2.63596	0.0137528	0.319637	-3.00356
BANP	-0.0420277	12.4124	-0.412251	0.68342	0.932312	-5.90632
BAP1	-0.0780266	9.93441	-0.47679	0.637359	0.919754	-5.87861
BAP18	0.211832	14.4051	2.86902	0.00791372	0.265327	-2.52478
BARD1	0.0988276	11.6121	0.765409	0.450687	0.849068	-5.7069
BASP1	0.0220945	18.006	0.484355	0.632051	0.918602	-5.87511
BAX	0.203264	16.433	1.62693	0.115401	0.588625	-4.76377
BAZ1A	-0.192758	13.6921	-2.40066	0.0235462	0.378811	-3.46349
BAZ1B	-0.0817539	15.7239	-0.868214	0.392951	0.820917	-5.62727
BAZ2A	-0.112477	14.0836	-1.28591	0.209426	0.692912	-5.20927
BAZ2B	-0.0412695	12.0307	-0.524128	0.604479	0.907891	-5.85578
BBC3	-0.0971245	10.2034	-0.652805	0.519418	0.87716	-5.78309
BBS1	0.0975721	11.529	0.916326	0.367632	0.810971	-5.58677
BBS2	0.0812648	10.8051	0.664989	0.511714	0.874594	-5.77541
BBS4	-0.0151376	11.4378	-0.0993069	0.92163	0.985416	-5.98395
BBS7	0.116968	10.2908	0.929821	0.360727	0.808182	-5.57504
BBS9	-0.0235094	11.4239	-0.106697	0.915821	0.984401	-5.98321
BBX	0.0890583	12.7506	1.14659	0.261642	0.736113	-5.36505
BCAM	-0.458564	11.9243	-2.53004	0.0175663	0.345252	-3.21373
BCAP29	0.244349	12.0649	2.09271	0.045935	0.465427	-4.02372
BCAP31	0.156312	15.4133	1.4024	0.172222	0.652566	-5.06706
BCAR1	-0.10205	11.8449	-0.869555	0.39223	0.820853	-5.62617
BCAS2	0.00243285	14.9901	0.0292054	0.976916	0.995883	-5.98833
BCAS3	0.156077	10.5267	1.03483	0.309955	0.778682	-5.47834
BCAT1	-0.23593	14.7531	-0.946409	0.352618	0.804724	-5.56015
BCAT2	-0.0588022	12.7052	-0.481208	0.634257	0.919226	-5.87657
BCCIP	-0.105858	14.3743	-1.0317	0.311393	0.779753	-5.48136
BCHE	0.151201	13.2518	2.39281	0.0239632	0.378811	-3.47838
BCKDHA	-0.131989	12.6266	-1.36291	0.184204	0.663162	-5.11647
BCKDHB	-0.0849743	13.2585	-0.697289	0.491601	0.863945	-5.75438
BCKDK	-0.244277	12.3862	-1.85647	0.0743631	0.518058	-4.41663
BCL10	-0.0633028	11.6487	-0.532696	0.598614	0.907891	-5.85142
BCL2L12	-0.195677	11.2467	-1.12007	0.272578	0.747876	-5.39288
BCL2L13	-0.0120779	12.6773	-0.115359	0.909016	0.983362	-5.98227
BCL2L2	0.107613	10.3681	0.859398	0.397709	0.823454	-5.63447
BCL7A	0.114215	14.7898	1.15167	0.259582	0.734815	-5.35964
BCL7B	-0.0831925	12.7782	-0.457936	0.650673	0.922431	-5.88711
BCL7C	-0.284217	11.5743	-1.73686	0.0938431	0.550449	-4.602
BCL9	0.0796533	12.122	0.574025	0.570716	0.899421	-5.82943
BCL9L	0.125681	9.48781	0.679095	0.502875	0.869983	-5.76634
BCLAF1	-0.0475119	16.1401	-0.450977	0.655617	0.923357	-5.89017
BCLAF3	-0.132835	11.1817	-1.00989	0.32154	0.786681	-5.50217
BCOR	-0.0612066	12.6159	-0.593191	0.558004	0.898073	-5.81869
BCORL1	-0.184007	11.1435	-1.49358	0.146916	0.629467	-4.94843
BCR	0.0265264	12.7991	0.47844	0.6362	0.91959	-5.87785
BCS1L	0.0752476	13.2287	0.555664	0.583029	0.901825	-5.8394
BDH1	0.506567	10.346	2.11429	0.0438964	0.462645	-3.98616
BDH2	-0.128086	15.1057	-1.0483	0.303823	0.773652	-5.46525
BDP1	-0.197885	9.78741	-0.873847	0.38993	0.820853	-5.62264
BECN1	0.0437642	11.3674	0.34681	0.73143	0.944216	-5.93035
BEND3	-0.098829	12.6157	-1.04569	0.305005	0.773874	-5.4678
BEND5	-0.0575524	10.8883	-0.527589	0.602106	0.907891	-5.85403
BET1	0.109732	14.114	1.50513	0.143935	0.626877	-4.93295
BET1L	0.027654	12.1898	0.214763	0.831571	0.968516	-5.96632
BICD1	-0.155114	11.0539	-1.49324	0.147002	0.629467	-4.94888
BICD2	-0.0501487	11.8463	-0.503625	0.618621	0.913975	-5.86593
BICRA	-0.133185	12.9757	-1.51787	0.140705	0.622618	-4.91577
BID	-0.0526525	8.49415	-0.145587	0.885332	0.980488	-5.97843
BIN1	-0.0550268	13.0707	-0.44172	0.66222	0.924822	-5.89416
BIN3	0.15686	11.0003	0.928143	0.361581	0.808534	-5.57651
BIRC2	0.018213	11.6973	0.168277	0.867623	0.977297	-5.97497
BIRC5	-0.208542	12.421	-3.09195	0.0045899	0.217154	-2.04835
BIRC6	-0.0124092	12.3285	-0.14806	0.883399	0.980488	-5.97808
BLM	-0.113911	12.7886	-1.85296	0.0748796	0.518058	-4.4222
BLMH	0.115463	15.4478	1.16076	0.25593	0.731283	-5.34993
BLOC1S1	-0.367301	12.4159	-1.48555	0.14922	0.631451	-4.95922
BLOC1S2	0.0979144	12.5446	1.14504	0.26227	0.736113	-5.36668
BLOC1S4	0.0344743	12.0925	0.219972	0.827553	0.967231	-5.96522
BLOC1S5	0.0183652	12.0439	0.183997	0.855395	0.976007	-5.97228
BLOC1S6	0.189592	11.561	1.71374	0.0980699	0.557439	-4.63672
BLVRA	-0.00958788	15.4604	-0.067209	0.946912	0.990666	-5.98655
BLVRB	0.460812	10.589	2.16991	0.0390084	0.441265	-3.88811
BMERB1	0.100134	10.8451	0.667209	0.510318	0.874067	-5.77399
BMI1	-0.121528	13.4532	-1.51157	0.142295	0.62425	-4.92428
BMP1	0.174814	10.6295	0.740067	0.465665	0.851979	-5.72506
BMP2K	-0.0238692	11.2112	-0.206088	0.838273	0.971119	-5.96809
BMPR1A	-0.175633	10.3833	-1.31447	0.199778	0.685302	-5.1754
BMPR1B	0.173273	10.9496	0.926046	0.36265	0.808994	-5.57834
BMS1	-0.162701	14.6778	-2.28876	0.0301664	0.398106	-3.6729
BMT2	0.109712	8.52042	0.578222	0.56792	0.899421	-5.82711
BNIP1	-0.0341166	13.1539	-0.362798	0.719589	0.941771	-5.92486
BNIP3L	-0.302083	11.4151	-2.89719	0.00739342	0.254759	-2.46551
BOC	-0.0777839	13.8099	-0.875912	0.388826	0.820853	-5.62093
BOD1	0.0306451	12.8825	0.223579	0.824773	0.965497	-5.96444
BOD1L1	-0.0557951	12.8193	-1.01045	0.321274	0.78654	-5.50164
BOLA2	0.0434708	13.938	0.378304	0.708171	0.938726	-5.9193
BOLA3	0.00389959	11.5911	0.0192173	0.984809	0.997879	-5.98856
BOP1	-0.0666403	13.4371	-0.677194	0.504061	0.87066	-5.76757
BORCS5	-0.062907	13.3784	-0.790084	0.436383	0.840298	-5.68865
BORCS7	0.0256948	13.139	0.324161	0.748321	0.947183	-5.93771
BORCS8	0.0577898	11.4972	0.426834	0.672894	0.928653	-5.9004
BPGM	0.162328	12.1824	1.5628	0.129779	0.604948	-4.8542
BPHL	-0.119268	14.1676	-1.64409	0.111787	0.583761	-4.73908
BPNT1	0.0738407	13.7429	0.57235	0.571834	0.899421	-5.83035
BPNT2	0.222975	14.3529	1.83982	0.0768468	0.518058	-4.443
BPTF	-0.039263	14.7224	-0.701987	0.488712	0.863557	-5.75124
BRAF	0.0481198	11.4	0.528812	0.601269	0.907891	-5.85341
BRAP	0.13034	12.3911	1.61655	0.117636	0.591309	-4.77862
BRAT1	-0.0277755	12.5275	-0.203956	0.839922	0.971407	-5.96852
BRAWNIN	-0.221862	13.3635	-1.25851	0.219013	0.70147	-5.24115
BRCA1	0.0660777	11.5221	0.621871	0.539258	0.889868	-5.80197
BRCA2	-0.174475	11.105	-2.12853	0.0425953	0.461191	-3.96122
BRCC3	0.015293	13.4981	0.258717	0.797822	0.95741	-5.95621
BRD1	-0.0946972	13.9228	-0.864902	0.394735	0.822039	-5.62999
BRD2	-0.12282	14.0562	-1.39623	0.174053	0.653299	-5.07486
BRD3	-0.0302745	13.9593	-0.347249	0.731104	0.944216	-5.9302
BRD4	-0.088433	14.2245	-1.20159	0.239987	0.716841	-5.30545
BRD7	-0.162268	14.201	-2.2275	0.0344682	0.420268	-3.78479
BRD8	-0.0973972	13.9021	-1.2524	0.221196	0.70244	-5.24818
BRD9	-0.120842	12.5195	-1.3383	0.191992	0.674395	-5.14663
BRF1	-0.00739768	10.5822	-0.0423138	0.966561	0.99366	-5.98787
BRIP1	0.0800667	10.6157	0.698974	0.490563	0.863945	-5.75325
BRIX1	-0.0929987	15.0262	-0.958524	0.346328	0.801707	-5.54956
BRK1	0.115907	12.9467	1.31658	0.199077	0.68417	-5.17286
BRMS1	-0.0314427	11.7285	-0.31651	0.754056	0.948463	-5.94009
BRMS1L	-0.297021	13.0913	-2.4974	0.0189259	0.352674	-3.27748
BROX	0.135241	14.6041	0.920997	0.365232	0.809679	-5.58273
BRPF1	-0.0838076	13.0824	-0.917829	0.366858	0.810329	-5.58547
BRPF3	-0.106671	11.971	-0.902361	0.374868	0.81369	-5.59874
BRSK1	0.163859	9.91272	1.02439	0.314769	0.781345	-5.48838
BRSK2	0.197174	11.88	2.08553	0.0466316	0.467222	-4.03616
BRWD1	-0.0775551	10.5961	-0.498034	0.622504	0.916101	-5.86863
BRWD3	0.130136	9.62329	0.734348	0.469085	0.852333	-5.72907
BSDC1	0.18879	12.4626	2.12737	0.0427002	0.461191	-3.96326
BSG	-0.156278	16.3796	-1.22315	0.231872	0.712373	-5.2814
BTAF1	0.0578063	13.2334	0.732054	0.470461	0.852333	-5.73068
BTBD1	-0.140686	10.8343	-0.70823	0.48489	0.861312	-5.74704
BTBD17	-0.164321	9.68318	-0.439424	0.663884	0.924822	-5.89512
BTBD2	-0.294052	10.9831	-2.623	0.0141741	0.322081	-3.02954
BTF3	0.00814064	15.8037	0.101504	0.919903	0.985416	-5.98373
BTF3L4	0.0121421	14.5929	0.115449	0.908946	0.983362	-5.98226
BTG3	-0.123021	9.49736	-0.763183	0.451991	0.849417	-5.70851
BTN2A1	-0.35447	11.1263	-2.52114	0.0179279	0.3478	-3.23117
BUB1	0.112036	11.9776	1.24744	0.222981	0.704761	-5.25387
BUB1B	-0.0816782	12.3638	-0.843132	0.406583	0.826073	-5.64757
BUB3	-0.0344846	16.0369	-0.648048	0.522443	0.878634	-5.78605
BUD13	-0.0655813	14.6016	-0.844936	0.405593	0.826073	-5.64613
BUD23	-0.0189278	13.3255	-0.186873	0.853162	0.975377	-5.97176
BUD31	-0.127623	14.5077	-2.23268	0.0340836	0.41783	-3.77539
BYSL	-0.0713161	13.2131	-0.988265	0.331823	0.791546	-5.5224
BZW1	0.0568356	16.8757	0.844841	0.405645	0.826073	-5.64621
BZW2	0.0109334	13.7746	0.129805	0.897685	0.981223	-5.98055
C11orf54	0.282651	12.323	2.33527	0.0272327	0.386777	-3.58664
C11orf68	0.120939	12.3637	1.4839	0.149451	0.631451	-4.96132
C11orf98	-0.0226271	13.3755	-0.294714	0.770473	0.949818	-5.94655
C12orf29	-0.0640779	12.0445	-0.564828	0.576867	0.899421	-5.83446
C12orf4	0.00353984	10.8441	0.0315737	0.975045	0.995735	-5.98826
C12orf57	0.0131708	13.8138	0.0617286	0.951242	0.991012	-5.98689
C14orf119	0.183061	9.54863	1.00406	0.324289	0.787631	-5.50766
C15orf40	-0.127564	11.956	-1.33719	0.192352	0.674651	-5.14799
C16orf72	-0.0496572	10.9573	-0.303561	0.763796	0.949554	-5.94398
C16orf87	0.020977	11.3795	0.136124	0.892736	0.980859	-5.97973
C17orf75	-0.129401	11.0532	-0.843644	0.406302	0.826073	-5.64717
C17orf80	0.0333442	12.1984	0.258929	0.79766	0.95741	-5.95616
C18orf21	0.188484	11.7121	1.94949	0.0617257	0.499808	-4.26604
C18orf25	0.211344	11.9712	1.34188	0.190846	0.673457	-5.14228
C18orf32	0.169765	11.8387	1.04824	0.30385	0.773652	-5.46531
C19orf12	0.140247	10.9886	0.689308	0.496528	0.865739	-5.75966
C19orf25	-0.221297	11.9813	-1.78519	0.0855026	0.538376	-4.52824
C19orf47	-0.0994257	12.3284	-0.949477	0.350825	0.803905	-5.55767
C19orf53	0.173391	15.8647	1.70119	0.100432	0.560004	-4.65542
C19orf54	-0.145348	12.193	-0.823421	0.417504	0.832616	-5.66313
C1D	0.173646	13.7716	1.28851	0.208532	0.692912	-5.20621
C1GALT1	0.14319	10.8552	0.92745	0.361934	0.808534	-5.57711
C1GALT1C1	0.0140759	9.98483	0.0743171	0.941308	0.98992	-5.98606
C1QBP	-0.0696672	17.2107	-0.990591	0.330706	0.790286	-5.52024
C1orf112	-0.131773	10.9761	-0.908781	0.37153	0.8127	-5.59326
C1orf131	-0.193566	12.7426	-1.34421	0.190099	0.671886	-5.13943
C1orf174	0.0696026	13.4997	0.902116	0.374996	0.813745	-5.59894
C1orf198	-0.0606659	14.2107	-0.578665	0.567626	0.899421	-5.82686
C1orf21	0.0861647	11.1187	0.463552	0.646695	0.922431	-5.88462
C1orf226	-0.0172643	12.7027	-0.0763376	0.939722	0.989579	-5.98591
C1orf50	0.0747496	12.5498	0.517758	0.608856	0.908476	-5.85898
C1orf52	-0.0145063	12.8063	-0.134477	0.894026	0.980859	-5.97995
C20orf27	-0.128757	14.5104	-0.714085	0.481345	0.859213	-5.74304
C2CD2	-0.261794	11.5784	-2.23266	0.0340853	0.41783	-3.77544
C2CD3	-0.0277224	10.7453	-0.212833	0.833061	0.968989	-5.96672
C2CD4C	-0.0852206	11.0094	-0.76072	0.453436	0.849417	-5.7103
C2CD5	-0.00113731	13.6402	-0.0198588	0.984302	0.997815	-5.98855
C2orf49	-0.255096	12.7602	-3.09835	0.0045177	0.217154	-2.03443
C2orf68	0.00951571	10.7574	0.0558174	0.9559	0.992608	-5.98723
C2orf69	-0.260532	10.4734	-1.61291	0.118427	0.591309	-4.7838
C2orf76	0.310411	12.2463	1.83936	0.0769157	0.518058	-4.44372
C3	0.244234	12.4564	1.70833	0.0990827	0.559187	-4.64479
C3orf38	-0.0698757	12.3453	-0.853642	0.400836	0.825062	-5.63914
C4orf46	-0.0169899	10.8736	-0.125548	0.901022	0.981544	-5.98108
C4orf48	0.0349834	10.0622	0.159993	0.874081	0.978902	-5.97629
C5orf22	0.0296673	12.2105	0.226282	0.822691	0.965203	-5.96385
C5orf24	0.058131	11.9164	0.834448	0.411372	0.829007	-5.65447
C5orf51	0.0252861	12.7189	0.278957	0.78241	0.952352	-5.95093
C6orf47	-0.216951	11.4816	-1.68259	0.104019	0.567576	-4.68291
C6orf89	0.306241	9.72554	1.78372	0.0857465	0.538376	-4.53051
C7orf25	-0.244157	10.1665	-1.24108	0.225281	0.707768	-5.26112
C7orf26	-0.0395815	11.3909	-0.254262	0.801225	0.95935	-5.95732
C7orf50	-0.0931546	14.1096	-0.900002	0.3761	0.813904	-5.60074
C8orf33	-0.255246	11.8827	-1.95451	0.0610997	0.499808	-4.25775
C8orf82	-0.272489	11.7332	-1.75186	0.0911844	0.544556	-4.57928
C9orf43	-0.0201051	11.9772	-0.0734072	0.942034	0.990289	-5.98612
C9orf64	0.0336333	13.1769	0.193921	0.847694	0.973879	-5.97046
C9orf72	-0.0630645	9.97826	-0.396706	0.694711	0.936265	-5.9124
C9orf78	0.196072	13.7037	2.67602	0.0125234	0.308851	-2.92282
C9orf85	0.200772	11.0521	1.14018	0.264254	0.7371	-5.37183
CA14	-0.415284	12.099	-0.987952	0.332638	0.792342	-5.52208
CA2	0.153499	13.3097	0.801991	0.4296	0.83698	-5.67963
CA8	-0.580761	11.5129	-2.73499	0.0108992	0.301101	-2.80274
CAAP1	-0.0432477	12.9373	-0.378343	0.708143	0.938726	-5.91928
CAB39	-0.0953193	16.945	-1.01076	0.321131	0.786501	-5.50135
CAB39L	0.0439632	11.4794	0.338146	0.737876	0.944853	-5.93323
CABIN1	-0.166492	11.9401	-1.78038	0.0863041	0.538376	-4.53566
CABLES2	0.0843836	11.3589	0.653136	0.519208	0.87716	-5.78288
CACFD1	0.174484	11.0271	1.43357	0.163209	0.642999	-5.02722
CACHD1	-0.0639527	12.7166	-0.703132	0.48801	0.863326	-5.75047
CACNA1E	0.569782	11.1654	1.65269	0.110216	0.580156	-4.72694
CACNA2D2	-0.234817	10.3411	-1.298	0.205298	0.690531	-5.19501
CACNA2D3	0.225435	11.2267	1.1434	0.26294	0.736177	-5.36843
CACNB1	0.0633735	9.36444	0.311095	0.758125	0.948959	-5.94174
CACNB3	0.0442243	9.29081	0.311475	0.757839	0.948959	-5.94162
CACTIN	-0.135812	13.1703	-1.89657	0.0686627	0.508511	-4.35237
CACUL1	-0.192313	11.7079	-1.69284	0.10203	0.564522	-4.6678
CACYBP	0.0146034	16.9671	0.131244	0.896559	0.980886	-5.98037
CAD	0.063222	14.7889	0.732698	0.470074	0.852333	-5.73023
CADM1	0.0871737	11.4211	0.570897	0.572805	0.899421	-5.83115
CADM3	0.4509	9.28417	2.31454	0.0285066	0.394318	-3.62523
CADM4	0.0172556	12.8228	0.148042	0.883413	0.980488	-5.97808
CADPS	0.107514	10.4419	0.50919	0.614768	0.911202	-5.86321
CALCOCO1	0.0744557	10.4743	0.565038	0.576727	0.899421	-5.83435
CALCOCO2	0.523922	11.1273	3.69478	0.000989916	0.122208	-0.691751
CALD1	0.00754178	14.0096	0.0614035	0.951491	0.991012	-5.98691
CALHM5	-0.101623	9.36918	-0.393496	0.697052	0.936265	-5.91362
CALML5	0.132328	12.1389	0.368096	0.715836	0.94049	-5.92287
CALR	-0.0367976	18.3317	-0.287389	0.776015	0.951905	-5.94862
CALU	0.0542951	17.1946	0.446823	0.658577	0.92432	-5.89197
CAMK1	-0.0422783	10.1353	-0.273541	0.786525	0.953558	-5.95239
CAMK1D	0.239613	10.4475	1.38415	0.17768	0.658157	-5.09004
CAMK2D	0.213133	14.8966	2.95008	0.00650263	0.248975	-2.35346
CAMK2G	0.195309	13.0056	2.49047	0.019227	0.354936	-3.29096
CAMK4	0.0591867	11.4964	0.39126	0.698684	0.936915	-5.91447
CAMKK2	-0.101751	11.2556	-0.695018	0.493	0.864512	-5.75589
CAMKMT	0.160233	9.65122	0.779984	0.442204	0.84401	-5.69619
CAMKV	-0.0973083	16.9816	-0.697228	0.491638	0.863945	-5.75442
CAMLG	0.039849	13.0645	0.345524	0.732386	0.944216	-5.93078
CAMSAP1	0.0926885	13.6861	1.10048	0.280865	0.75613	-5.41306
CAMSAP2	0.108698	12.7599	0.791141	0.435777	0.840183	-5.68786
CAMSAP3	-0.236273	10.7961	-0.870321	0.39182	0.820853	-5.62554
CAND1	0.0729176	16.1471	0.820474	0.419152	0.83289	-5.66543
CAND2	0.0945546	12.2184	1.28425	0.209998	0.693551	-5.21122
CANT1	0.0821707	13.1839	0.785129	0.439233	0.841917	-5.69236
CANX	0.0722641	18.2138	0.60917	0.547519	0.893606	-5.80947
CAP1	0.078219	17.0711	1.10643	0.278329	0.753365	-5.40697
CAP2	0.0790486	13.5278	0.880253	0.386513	0.820304	-5.61733
CAPN1	-0.00326618	14.6591	-0.0389581	0.969211	0.99366	-5.98801
CAPN2	0.203554	13.8364	2.42563	0.0222639	0.372684	-3.41592
CAPN5	-0.00662324	11.6636	-0.0654219	0.948322	0.990666	-5.98666
CAPN7	-0.0514033	11.4271	-0.56024	0.579948	0.900407	-5.83694
CAPNS1	0.0175567	14.6998	0.155321	0.877727	0.979647	-5.97701
CAPRIN1	0.0470391	16.2357	0.872713	0.390537	0.820853	-5.62357
CAPZA1	0.140939	17.0455	2.11653	0.0436893	0.462645	-3.98224
CAPZA2	0.0538532	14.5988	0.853088	0.401137	0.82536	-5.63958
CAPZB	0.155239	16.5642	2.40918	0.0231013	0.378811	-3.4473
CARD10	0.10411	12.3069	1.0122	0.320455	0.786468	-5.49999
CARD8	0.0297117	10.0817	0.199596	0.843296	0.971407	-5.96937
CARHSP1	0.0814878	16.1655	0.742642	0.46413	0.851979	-5.72324
CARM1	-0.0274389	14.6213	-0.314135	0.75584	0.948959	-5.94082
CARNMT1	-0.132426	11.2345	-0.669902	0.508626	0.87324	-5.77227
CARS1	0.196832	14.6809	1.87728	0.0713553	0.511596	-4.38341
CARS2	-0.17792	13.5974	-1.65509	0.10952	0.578065	-4.72314
CASC3	-0.193086	12.1089	-1.45681	0.156734	0.641088	-4.99703
CASK	-0.00727766	13.7069	-0.146563	0.884569	0.980488	-5.9783
CASP14	0.132542	12.0111	0.482201	0.633629	0.919093	-5.87605
CASP2	0.0192254	11.3492	0.142694	0.887595	0.980488	-5.97884
CASP3	0.0884014	13.2733	0.661344	0.514012	0.875341	-5.77772
CASP6	-0.0520553	12.3711	-0.291188	0.773139	0.950337	-5.94755
CASP7	0.123837	10.6782	0.815067	0.422187	0.83416	-5.66962
CASP8AP2	-0.309991	9.26484	-1.87348	0.0718972	0.513248	-4.38951
CASP9	-0.17668	11.4504	-1.27292	0.213929	0.698157	-5.22446
CAST	-0.1345	13.2975	-0.993736	0.3292	0.790031	-5.51732
CASTOR2	0.0370771	11.1507	0.236673	0.814702	0.962769	-5.96152
CASZ1	0.475613	9.5672	1.61552	0.117859	0.591309	-4.78008
CAT	-0.556799	15.312	-2.104	0.0452326	0.464316	-4.00726
CBARP	-0.0219691	10.5315	-0.129417	0.89799	0.981223	-5.9806
CBFA2T2	0.224205	10.8549	1.30462	0.203066	0.68889	-5.18715
CBFB	-0.102009	12.4828	-0.447238	0.65832	0.92432	-5.89176
CBL	0.0715391	12.7865	0.594901	0.556878	0.898073	-5.81771
CBLB	-0.222731	11.22	-2.3854	0.0243631	0.378811	-3.49242
CBLL1	-0.00982782	13.5685	-0.12473	0.901664	0.981544	-5.98118
CBR1	0.219954	12.2012	1.43152	0.163789	0.642999	-5.02986
CBR3	0.0630828	12.2619	0.514413	0.61116	0.909594	-5.86064
CBR4	-0.425021	12.1696	-4.294	0.000203561	0.0536113	0.717792
CBX1	-0.22776	16.3513	-2.39409	0.0238949	0.378811	-3.47596
CBX2	-0.239748	14.4221	-1.99598	0.056144	0.490319	-4.18874
CBX3	-0.118548	15.7828	-1.07332	0.292656	0.767545	-5.44052
CBX4	-0.104933	13.3106	-1.37512	0.180431	0.659076	-5.10132
CBX5	-0.0814521	16.5428	-0.789946	0.436463	0.840298	-5.68876
CBX6	0.0343219	10.0031	0.190932	0.850012	0.974831	-5.97102
CBX8	-0.1885	12.9467	-1.73189	0.0947388	0.552422	-4.6095
CC2D1A	-0.0194097	9.92319	-0.132903	0.895258	0.980859	-5.98015
CC2D1B	-0.0760662	11.2977	-0.747114	0.461471	0.851235	-5.72006
CCAR1	-0.0707396	15.0289	-0.921934	0.364752	0.809679	-5.58191
CCAR2	-0.0969405	16.1132	-1.86497	0.0731218	0.515475	-4.4031
CCDC102B	0.0556563	10.4793	0.265627	0.79255	0.955599	-5.95446
CCDC106	-0.34331	11.3682	-1.60945	0.119183	0.591309	-4.78871
CCDC117	-0.0961788	11.6764	-0.473449	0.63971	0.919754	-5.88014
CCDC12	-0.241003	13.2264	-2.44554	0.021287	0.36426	-3.37775
CCDC124	0.028368	14.757	0.383401	0.704434	0.937996	-5.91742
CCDC126	-0.107419	9.09407	-0.366253	0.717039	0.94049	-5.92364
CCDC127	-0.0670936	12.6138	-0.816257	0.421517	0.83416	-5.6687
CCDC130	-0.04126	10.8086	-0.427519	0.672402	0.928653	-5.90012
CCDC134	-0.10358	12.5679	-0.963245	0.343998	0.801059	-5.5453
CCDC137	-0.144972	14.1424	-1.36328	0.184088	0.663162	-5.11601
CCDC138	-0.144982	11.1693	-0.915502	0.368056	0.810971	-5.58748
CCDC14	-0.0391775	11.2579	-0.411393	0.684041	0.932312	-5.90666
CCDC167	0.757752	10.5001	3.11265	0.00436039	0.217154	-2.0033
CCDC17	-0.19554	13.0302	-1.25755	0.219356	0.70147	-5.24226
CCDC174	0.163468	11.7689	1.94252	0.062602	0.503798	-4.2775
CCDC178	-0.24037	9.87171	-1.30918	0.201538	0.686167	-5.18172
CCDC22	0.0576356	12.7969	0.696122	0.492319	0.863988	-5.75515
CCDC25	0.135043	13.2478	0.883884	0.384585	0.81989	-5.61431
CCDC28B	-0.172282	12.0858	-1.88531	0.0702234	0.508515	-4.37052
CCDC32	0.102494	10.6226	0.669222	0.509053	0.873258	-5.7727
CCDC39	-0.00196144	13.9108	-0.0218751	0.982709	0.996981	-5.98851
CCDC43	-0.0383307	12.3213	-0.290123	0.773945	0.950369	-5.94785
CCDC47	-0.0339563	15.6571	-0.303302	0.763991	0.949554	-5.94406
CCDC50	0.0493249	12.3128	0.427093	0.672708	0.928653	-5.9003
CCDC51	-0.0972323	12.3875	-0.855953	0.399578	0.82404	-5.63727
CCDC57	-0.110716	10.1461	-0.739711	0.465877	0.851979	-5.72531
CCDC59	-0.184684	12.4495	-2.20018	0.0365591	0.430026	-3.83403
CCDC6	0.0881862	13.7916	1.06161	0.297845	0.770555	-5.45216
CCDC61	-0.0464196	9.16552	-0.189314	0.851267	0.974831	-5.97132
CCDC71	-0.171084	15.1767	-1.91105	0.0667004	0.508328	-4.32893
CCDC71L	0.0538543	12.1503	0.347837	0.730668	0.944216	-5.93001
CCDC77	-0.17565	10.6637	-1.51252	0.142053	0.623533	-4.92299
CCDC82	-0.000146554	10.7229	-0.00121355	0.999041	0.999555	-5.98874
CCDC85C	0.0208956	12.5316	0.220862	0.826866	0.967231	-5.96503
CCDC86	-0.137733	14.4905	-1.66202	0.10811	0.57598	-4.71305
CCDC88A	0.125134	12.4467	1.91739	0.065857	0.50715	-4.31862
CCDC88C	-0.0153715	11.4768	-0.13265	0.895457	0.980859	-5.98018
CCDC9	0.132595	11.6309	1.22083	0.232736	0.712652	-5.28401
CCDC90B	0.0013629	12.6586	0.0158679	0.987457	0.998433	-5.98862
CCDC91	-0.224009	10.3391	-0.815252	0.422082	0.83416	-5.66948
CCDC92	-0.0101717	11.7722	-0.0470137	0.962849	0.99366	-5.98767
CCDC93	0.0629466	12.9515	0.690884	0.495553	0.865383	-5.75862
CCDC97	-0.17489	12.1147	-1.42981	0.164275	0.642999	-5.03206
CCHCR1	-0.112297	10.0176	-0.581722	0.565594	0.899421	-5.82516
CCM2	-0.0520901	10.6158	-0.405987	0.687961	0.934591	-5.90879
CCN1	0.305296	11.229	2.34345	0.0267438	0.385283	-3.57134
CCN2	0.0624546	10.1321	0.300794	0.765882	0.949554	-5.94479
CCNA2	0.00372833	13.113	0.0325799	0.97425	0.995735	-5.98823
CCNB1	-0.136845	12.7988	-1.33685	0.192458	0.674651	-5.14839
CCNB2	0.1228	12.1019	1.20772	0.23766	0.715334	-5.29865
CCND1	0.262354	10.3494	1.0865	0.28689	0.762435	-5.42727
CCND2	0.250238	10.5528	1.23581	0.227206	0.709939	-5.26711
CCNH	-0.256154	11.4913	-2.67711	0.0124913	0.308851	-2.9206
CCNK	-0.218677	11.8673	-2.30961	0.0288176	0.394318	-3.63438
CCNT1	0.0173922	12.8463	0.227467	0.821779	0.965203	-5.96359
CCNT2	0.0280911	11.9438	0.237662	0.813942	0.962769	-5.96129
CCNY	-0.103744	9.59549	-0.40548	0.688329	0.934609	-5.90899
CCP110	0.120762	12.9089	1.59584	0.122198	0.595246	-4.80798
CCPG1	0.00938988	9.00769	0.0446793	0.964693	0.99366	-5.98777
CCS	0.084349	14.0051	0.629272	0.534475	0.884831	-5.79754
CCSER2	-0.19572	9.58343	-1.0371	0.308916	0.778379	-5.47615
CCT2	-0.0414331	16.624	-0.83577	0.410641	0.828306	-5.65343
CCT3	0.0016336	17.5633	0.032615	0.974222	0.995735	-5.98823
CCT4	-0.0776034	17.2061	-1.30216	0.203894	0.689174	-5.19008
CCT5	0.014269	16.8595	0.291131	0.773182	0.950337	-5.94757
CCT6A	-0.107376	16.7658	-1.45723	0.156618	0.641088	-4.99647
CCT6B	0.234855	13.39	0.263373	0.794508	0.955599	-5.9549
CCT7	0.0173176	16.7631	0.36127	0.720717	0.941813	-5.92539
CCT8	-0.00483349	17.0666	-0.095511	0.924616	0.985779	-5.98431
CD151	-0.0854647	13.6657	-0.631523	0.533025	0.884831	-5.79618
CD200	0.0573811	12.159	0.230337	0.819593	0.964361	-5.96294
CD276	0.105028	14.6102	0.591875	0.558886	0.898073	-5.81942
CD2AP	0.0648667	11.8942	0.811409	0.424247	0.83416	-5.67244
CD2BP2	-0.102827	14.4695	-1.01901	0.317269	0.784583	-5.49352
CD320	-0.00169385	11.379	-0.0108371	0.991433	0.998751	-5.98869
CD44	-0.0990865	8.86858	-0.291933	0.772576	0.950337	-5.94734
CD46	0.0125366	12.9614	0.0764561	0.939622	0.989579	-5.9859
CD47	-0.235697	14.0503	-0.817825	0.420956	0.833786	-5.66716
CD55	0.0736116	9.99979	0.230296	0.819603	0.964361	-5.96296
CD58	-0.0125162	12.0993	-0.145941	0.885055	0.980488	-5.97838
CD59	-0.212049	14.3321	-2.1039	0.0448679	0.464316	-4.00428
CD63	-0.0225941	13.0804	-0.129041	0.898284	0.981371	-5.98064
CD81	0.0205072	13.4176	0.141384	0.888619	0.980488	-5.97902
CD86	-0.0953144	9.6811	-0.445057	0.659836	0.92452	-5.89273
CD9	-1.12102	11.9319	-4.63543	8.3131e-05	0.0328409	1.51835
CD99	-0.264267	12.3418	-1.48002	0.150475	0.633046	-4.96646
CD99L2	0.010767	12.1695	0.100405	0.920767	0.985416	-5.98384
CDC123	-0.16891	13.6919	-1.51446	0.141563	0.622618	-4.92038
CDC16	-0.0430947	14.1296	-0.842379	0.406997	0.826073	-5.64818
CDC20	0.0959506	12.689	1.38511	0.177392	0.657397	-5.08885
CDC23	-0.0644609	13.0357	-0.733402	0.469652	0.852333	-5.72973
CDC25C	0.0737266	11.576	0.629191	0.534527	0.884831	-5.79758
CDC26	-0.126582	12.8568	-1.52728	0.138357	0.62041	-4.903
CDC27	-0.219652	13.7595	-2.47645	0.0198493	0.356827	-3.31815
CDC34	0.00291029	13.9288	0.0165308	0.986933	0.998433	-5.98861
CDC37	0.0773016	14.7273	0.906601	0.372661	0.813225	-5.59512
CDC37L1	0.0679558	11.567	0.83022	0.413717	0.829007	-5.65781
CDC40	-0.11403	13.4501	-1.20931	0.237057	0.714531	-5.29688
CDC42	0.00173532	16.2029	0.0377969	0.970129	0.994162	-5.98805
CDC42BPA	0.0499207	12.6829	0.487495	0.629854	0.917744	-5.87363
CDC42BPB	0.0467485	13.1106	0.838682	0.409033	0.827551	-5.65112
CDC42EP2	0.0153811	9.99628	0.0811176	0.935948	0.98802	-5.98554
CDC42EP4	0.0281887	12.5489	0.412937	0.682923	0.932167	-5.90604
CDC42SE2	0.175907	11.8148	0.728908	0.472399	0.852333	-5.73282
CDC45	-0.0940253	10.6537	-0.566604	0.575677	0.899421	-5.8335
CDC5L	-0.048155	16.1026	-0.630091	0.533947	0.884831	-5.79704
CDC7	0.0585304	12.2033	0.56413	0.577336	0.899421	-5.83484
CDC73	-0.11441	14.6676	-1.40769	0.170664	0.651173	-5.06035
CDCA2	-0.0668099	11.6771	-0.505131	0.617577	0.913418	-5.8652
CDCA3	0.0477577	11.6308	0.685672	0.498783	0.867653	-5.76205
CDCA5	-0.0815097	13.4991	-0.925671	0.362841	0.808994	-5.57866
CDCA7	-0.15748	10.5266	-1.40678	0.170932	0.651173	-5.06151
CDCA7L	-0.27206	12.1406	-2.63732	0.0137094	0.319637	-3.00083
CDCA8	-0.0555428	13.7549	-0.716479	0.479865	0.858175	-5.74143
CDH2	-0.0652902	15.8459	-0.529286	0.600945	0.907891	-5.85316
CDH4	-0.318369	9.32327	-1.56343	0.129632	0.604618	-4.85333
CDH8	-0.236503	9.42667	-0.908118	0.371874	0.8127	-5.59382
CDK1	0.0878884	14.5327	1.31162	0.200725	0.685746	-5.17881
CDK10	0.465256	9.82029	1.77861	0.0866001	0.538376	-4.53838
CDK11A	-0.234029	12.0253	-1.18751	0.2454	0.722188	-5.32094
CDK11B	-0.223593	12.6829	-1.04621	0.304847	0.773742	-5.46723
CDK12	-0.201872	13.1485	-2.14709	0.0409519	0.45127	-3.92856
CDK13	0.0249531	12.7099	0.381722	0.705664	0.937996	-5.91804
CDK16	-0.242835	12.0022	-1.47577	0.151606	0.635972	-4.97209
CDK17	0.0271983	11.3998	0.17248	0.864351	0.976971	-5.97428
CDK2	0.0439166	12.4061	0.400826	0.691712	0.935402	-5.91081
CDK2AP1	0.00862842	11.5554	0.032399	0.974395	0.995735	-5.98823
CDK2AP2	0.0592393	10.3439	0.315704	0.754662	0.94855	-5.94034
CDK4	0.0873177	12.5614	0.784094	0.43983	0.842622	-5.69313
CDK5	0.111717	13.815	1.48511	0.14913	0.631451	-4.9597
CDK5RAP1	-0.219574	11.4238	-2.36368	0.0255708	0.382347	-3.5334
CDK5RAP2	-0.0724625	12.7405	-1.40949	0.170139	0.65026	-5.05807
CDK5RAP3	-0.0143059	14.6496	-0.225556	0.82325	0.965203	-5.96401
CDK6	0.132008	13.9396	1.38664	0.176929	0.657397	-5.08693
CDK7	-0.193129	13.0553	-2.23474	0.0339325	0.41783	-3.77167
CDK8	-0.178316	10.6376	-0.982984	0.334368	0.793583	-5.52728
CDK9	0.0302048	14.5764	0.524335	0.604336	0.907891	-5.85568
CDKAL1	-0.135373	13.3884	-1.56213	0.129938	0.60533	-4.85513
CDKN1B	0.159751	11.1277	1.00386	0.324383	0.787631	-5.50785
CDKN1C	0.118256	12.0269	0.503404	0.618808	0.91404	-5.866
CDKN2AIP	-0.0242092	13.776	-0.356545	0.724212	0.941813	-5.92704
CDKN2AIPNL	-0.00932365	11.2132	-0.0810526	0.936	0.98802	-5.98555
CDO1	0.400522	11.5431	2.46108	0.0205525	0.360213	-3.34784
CDON	0.0382035	11.0445	0.132973	0.89521	0.980859	-5.98014
CDPF1	-0.0326261	10.7573	-0.174665	0.86265	0.976484	-5.97391
CDR2L	-0.0266969	9.53551	-0.160913	0.873363	0.978797	-5.97615
CDS2	0.059979	13.5153	0.647524	0.522777	0.878967	-5.78637
CDSN	-0.229553	10.3703	-0.692622	0.494515	0.865383	-5.75744
CDT1	-0.243106	10.5282	-1.31846	0.198456	0.682798	-5.1706
CDV3	0.14711	13.0188	1.88123	0.0707972	0.510373	-4.37708
CDYL	0.0350208	13.0717	0.437966	0.664905	0.924822	-5.89575
CEBPB	0.434954	7.9277	1.60657	0.119816	0.591309	-4.7928
CEBPG	-0.0558452	12.1394	-0.46455	0.645989	0.922431	-5.88417
CEBPZ	0.0184004	13.5117	0.189649	0.851007	0.974831	-5.97125
CEBPZOS	0.617671	11.7167	2.39223	0.0240788	0.378811	-3.48117
CECR2	-0.111853	13.3512	-1.1144	0.27496	0.750677	-5.39876
CELF1	0.124281	16.2131	0.961229	0.344992	0.801059	-5.54712
CELF2	0.327721	12.5921	3.12696	0.00420819	0.217154	-1.97209
CELF3	0.0357412	11.1022	0.283059	0.779297	0.952297	-5.94982
CELSR1	-0.371959	11.6352	-3.21491	0.00337877	0.19933	-1.77892
CELSR2	-0.175286	12.0278	-2.13984	0.0415874	0.455035	-3.94135
CEMIP2	0.236014	14.4301	1.94938	0.0617393	0.499808	-4.26622
CEND1	0.198688	11.8083	1.38058	0.178766	0.659076	-5.09451
CENPA	0.351695	11.6385	1.98321	0.0576304	0.490552	-4.21009
CENPB	-0.0347237	12.018	-0.277372	0.783614	0.952927	-5.95136
CENPC	-0.132189	13.1352	-1.17473	0.250389	0.725837	-5.33486
CENPE	0.314938	12.0383	3.74666	0.000864704	0.110035	-0.571483
CENPF	0.0199224	14.1939	0.171742	0.864925	0.976971	-5.9744
CENPH	0.0211722	12.9407	0.333167	0.741589	0.945658	-5.93485
CENPI	0.0832244	11.203	0.7655	0.450633	0.849068	-5.70683
CENPJ	-0.0631446	9.97253	-0.358159	0.723017	0.941813	-5.92648
CENPK	-0.128661	10.7343	-0.680362	0.502085	0.869379	-5.76552
CENPL	0.0807846	9.59475	0.424885	0.674297	0.92929	-5.9012
CENPM	-0.141452	10.4843	-0.842626	0.406862	0.826073	-5.64798
CENPN	-0.000310134	12.4859	-0.00258663	0.997955	0.999555	-5.98874
CENPP	0.109022	11.6879	0.701439	0.489049	0.863557	-5.75161
CENPQ	0.0482635	13.1333	0.727486	0.473208	0.852832	-5.73385
CENPS	-0.0368491	11.706	-0.324034	0.748417	0.947183	-5.93775
CENPT	-0.171781	11.1187	-1.3349	0.193088	0.675643	-5.15076
CENPU	-0.0922361	12.8666	-1.15581	0.257915	0.733859	-5.35523
CENPV	-0.170661	16.8687	-1.139	0.264739	0.738075	-5.37308
CENPW	-0.114536	9.78661	-0.551592	0.585778	0.903098	-5.84157
CEP112	0.0303937	11.2781	0.283257	0.779146	0.952297	-5.94976
CEP120	0.102242	10.2721	0.92569	0.362832	0.808994	-5.57865
CEP128	-0.123774	11.9734	-1.50048	0.145127	0.628128	-4.93919
CEP131	-0.149841	13.5041	-1.95269	0.0613256	0.499808	-4.26075
CEP135	-0.0418131	12.3011	-0.71087	0.483278	0.859967	-5.74525
CEP152	0.160078	10.4619	1.34082	0.191183	0.673744	-5.14356
CEP162	0.0777353	11.0712	0.498032	0.622506	0.916101	-5.86863
CEP170	0.191625	14.3894	1.38963	0.176029	0.656771	-5.08317
CEP170B	0.0563291	9.9211	0.282303	0.77987	0.952352	-5.95002
CEP192	-0.133148	11.5097	-1.51461	0.141525	0.622618	-4.92017
CEP20	0.0086854	10.7287	0.0636297	0.949735	0.990666	-5.98677
CEP250	-0.133504	12.2673	-1.58425	0.124815	0.599125	-4.82428
CEP290	-0.0179631	11.5806	-0.178868	0.85938	0.976391	-5.97318
CEP295	0.232738	12.0087	1.77509	0.0871918	0.539271	-4.54379
CEP350	-0.093625	11.7751	-0.757756	0.455179	0.850148	-5.71244
CEP41	0.00816749	12.118	0.0983356	0.922394	0.985609	-5.98404
CEP43	-0.0922361	13.0093	-1.28865	0.208485	0.692912	-5.20605
CEP44	-0.191393	10.819	-1.36596	0.183255	0.663129	-5.11269
CEP55	0.102373	11.9543	1.1075	0.277875	0.753259	-5.40587
CEP57	-0.0206598	10.7081	-0.142376	0.887843	0.980488	-5.97888
CEP63	-0.368379	10.2836	-2.1386	0.0416966	0.455035	-3.94353
CEP68	-0.190363	8.96112	-0.985891	0.332965	0.792636	-5.5246
CEP76	-0.216102	10.0219	-1.63528	0.113631	0.585358	-4.75178
CEP78	0.0230724	12.1937	0.230343	0.819567	0.964361	-5.96295
CEP83	-0.114343	11.7874	-0.734719	0.468863	0.852333	-5.72881
CEP85	0.111165	12.7253	1.10562	0.278672	0.754001	-5.4078
CEP85L	-0.151287	10.8433	-1.13225	0.267512	0.741281	-5.38016
CEP89	-0.224765	11.3568	-1.74398	0.0925731	0.547458	-4.59124
CEP95	-0.0691383	9.79888	-0.428786	0.67149	0.928337	-5.8996
CEP97	0.0595182	13.4579	0.810311	0.424867	0.83416	-5.67329
CEPT1	0.0491956	13.4424	0.561714	0.578957	0.899882	-5.83615
CERCAM	-0.356953	8.64087	-1.84084	0.0766928	0.518058	-4.4414
CERK	0.00399765	11.8059	0.037027	0.970737	0.994527	-5.98808
CERS1	-0.0380924	10.9819	-0.243853	0.809194	0.962336	-5.95984
CERS2	0.0471412	12.0643	0.310195	0.758801	0.948959	-5.94201
CERS5	0.0497745	11.3379	0.342688	0.734495	0.944216	-5.93173
CERT1	-0.0626529	13.0664	-0.437566	0.665191	0.924822	-5.89592
CETN2	0.0610199	12.8619	0.61341	0.544754	0.892953	-5.80698
CETN3	0.160136	13.3515	1.43216	0.163609	0.642999	-5.02904
CFAP20	-0.206785	13.9455	-0.943994	0.353715	0.80487	-5.56241
CFAP251	-0.206515	10.2319	-0.981044	0.335306	0.794107	-5.52907
CFAP298	-0.00595732	12.5689	-0.0542221	0.957159	0.992608	-5.98731
CFAP36	0.0836721	11.0612	0.715679	0.480351	0.858361	-5.74198
CFAP410	-0.1583	9.20198	-0.84201	0.4072	0.826073	-5.64847
CFAP53	0.000988794	7.34447	0.00379019	0.997004	0.999555	-5.98874
CFAP61	-0.202309	11.137	-1.6805	0.104429	0.5682	-4.686
CFAP97	-0.17694	10.8935	-1.1884	0.245053	0.722188	-5.31996
CFDP1	0.0648026	13.934	0.340029	0.736495	0.944216	-5.93259
CFL1	-0.0810948	17.9497	-1.11583	0.274357	0.750326	-5.39728
CFL2	0.00285068	14.6808	0.0314896	0.975111	0.995735	-5.98826
CGAS	0.139148	13.3171	0.922867	0.364274	0.809661	-5.5811
CGGBP1	0.0240697	14.3453	0.342967	0.734287	0.944216	-5.93164
CGN	-0.238819	11.0319	-1.90179	0.0679494	0.508328	-4.34393
CGNL1	-0.0567708	12.4688	-0.300811	0.765869	0.949554	-5.94479
CGRRF1	0.224631	9.02296	1.62881	0.115001	0.588211	-4.76108
CHAC2	-0.242003	12.2782	-1.55558	0.131487	0.608957	-4.86419
CHAF1A	-0.2363	13.9622	-3.99912	0.000445474	0.0753533	0.0192267
CHAF1B	-0.182818	14.298	-2.79846	0.00937312	0.280519	-2.67196
CHAMP1	-0.0285434	14.9038	-0.263714	0.794009	0.955599	-5.95495
CHCHD1	0.302144	11.3637	2.14482	0.0411496	0.452188	-3.93256
CHCHD2	-1.61959	15.0387	-3.47114	0.00197574	0.174047	-1.28315
CHCHD3	-0.0111806	15.8264	-0.117508	0.90733	0.983362	-5.98203
CHCHD4	-0.162623	14.1855	-2.3203	0.0281472	0.391533	-3.61452
CHCHD5	0.0234153	12.3136	0.186163	0.853713	0.975443	-5.97189
CHCHD6	0.170477	13.2154	1.65045	0.110472	0.580964	-4.72988
CHD1	-0.118639	14.2218	-1.93319	0.0637932	0.503798	-4.29281
CHD1L	-0.0398734	13.5465	-0.271972	0.787719	0.95386	-5.9528
CHD2	0.055097	13.3503	0.673901	0.50612	0.87197	-5.7697
CHD3	0.102248	12.7768	1.23163	0.228737	0.709971	-5.27184
CHD4	-0.0258367	16.5189	-0.322845	0.749307	0.947547	-5.93813
CHD6	0.0535828	11.7898	0.483989	0.632307	0.918602	-5.87528
CHD7	-0.13587	14.5013	-1.75773	0.0901614	0.543555	-4.57035
CHD8	0.0449534	12.9699	0.486875	0.630288	0.918071	-5.87393
CHD9	0.0799027	11.7485	0.911541	0.370101	0.812519	-5.59089
CHEK1	-0.0480129	13.4074	-0.443758	0.660764	0.924822	-5.89329
CHEK2	0.106857	12.8652	0.882128	0.385517	0.820301	-5.61577
CHERP	-0.118214	15.08	-1.55294	0.132117	0.610369	-4.86784
CHFR	0.0961098	11.434	0.675947	0.50484	0.871475	-5.76838
CHID1	0.0663628	13.9574	0.517995	0.608693	0.908476	-5.85886
CHKA	0.104047	11.7315	0.924722	0.363326	0.809097	-5.57949
CHKB	0.0586862	9.66127	0.260302	0.796611	0.957266	-5.95582
CHM	-0.564295	9.75404	-2.47516	0.0199075	0.356827	-3.32065
CHML	0.0892278	11.2312	0.657082	0.516707	0.875341	-5.78041
CHMP1A	0.132605	13.7212	1.33517	0.193003	0.675643	-5.15044
CHMP1B	0.11363	14.3407	1.03487	0.309939	0.778682	-5.47831
CHMP2A	0.107974	14.0357	1.25279	0.221056	0.702276	-5.24773
CHMP2B	0.0326465	12.6363	0.3217	0.750165	0.948025	-5.93848
CHMP3	0.135713	13.6085	1.87089	0.0722679	0.513248	-4.39365
CHMP4A	-0.00429181	12.6805	-0.0245036	0.980632	0.996441	-5.98845
CHMP4B	0.0985018	14.1407	0.836971	0.409978	0.827602	-5.65248
CHMP5	-0.00607284	13.6811	-0.0547831	0.956716	0.992608	-5.98728
CHMP6	-0.050889	13.9434	-0.455208	0.65261	0.922431	-5.88832
CHMP7	0.0778609	11.9494	0.804955	0.427898	0.836216	-5.67739
CHN1	0.231868	12.792	2.05968	0.0492191	0.478327	-4.0807
CHN2	-0.033505	13.8962	-0.373884	0.711419	0.939515	-5.9209
CHODL	0.0438153	13.0427	0.523666	0.604795	0.907891	-5.85601
CHORDC1	-0.113953	15.2775	-1.18934	0.244691	0.722188	-5.31894
CHP1	-0.111553	13.0913	-1.20336	0.239311	0.716841	-5.30348
CHPT1	-0.514399	9.03703	-1.82439	0.079212	0.525897	-4.46728
CHRAC1	-0.263581	13.7496	-2.99234	0.00586523	0.241104	-2.26326
CHST1	-0.126375	9.69307	-0.696301	0.492209	0.863988	-5.75504
CHST11	-0.0117414	11.4598	-0.0696958	0.944951	0.990666	-5.98638
CHST12	0.142308	8.63195	0.795375	0.433353	0.839073	-5.68467
CHST3	0.030359	10.375	0.137026	0.89203	0.980859	-5.97961
CHSY1	-0.194845	9.85803	-0.937362	0.356906	0.806216	-5.56841
CHTF18	0.0322092	12.2979	0.363562	0.719025	0.941188	-5.92459
CHTOP	0.074342	15.4153	0.554414	0.583873	0.902245	-5.84007
CHUK	0.0353184	10.932	0.302142	0.764866	0.949554	-5.9444
CHURC1	0.158659	12.5626	1.31851	0.19844	0.682798	-5.17055
CIAO1	0.0360644	14.4542	0.39328	0.69721	0.936265	-5.91371
CIAO2A	0.0356905	12.1665	0.344231	0.733347	0.944216	-5.93122
CIAO2B	0.0750541	13.1241	0.547171	0.588769	0.903801	-5.8439
CIAO3	0.13181	12.3644	1.15573	0.257945	0.733859	-5.35531
CIAPIN1	-0.0088455	15.6027	-0.0697201	0.944932	0.990666	-5.98638
CIC	-0.0118365	10.4541	-0.0787602	0.937806	0.989229	-5.98573
CINP	0.176806	11.3979	1.58183	0.125368	0.600324	-4.82768
CIP2A	0.126494	14.008	1.67846	0.10483	0.569644	-4.68899
CIR1	-0.461301	9.10942	-2.04431	0.0508171	0.483206	-4.10699
CIRBP	0.0432894	16.8059	0.58232	0.565197	0.899421	-5.82482
CISD1	0.0516261	14.0607	0.445568	0.659472	0.92432	-5.89251
CISD2	0.0526239	15.6713	0.411746	0.683785	0.932312	-5.90652
CISD3	-0.44446	10.2887	-2.68149	0.0123636	0.308851	-2.91173
CIT	0.0203821	12.6037	0.353129	0.726742	0.94301	-5.92821
CIZ1	0.042129	13.4503	0.491065	0.62736	0.916743	-5.87195
CKAP2	0.0889211	12.3605	1.23974	0.225771	0.708425	-5.26265
CKAP2L	0.166561	12.4408	1.28957	0.20817	0.692912	-5.20497
CKAP4	0.0669311	16.2856	0.631229	0.533214	0.884831	-5.79635
CKAP5	0.0466816	15.7036	0.99836	0.326994	0.789604	-5.51301
CKB	0.16704	18.8081	1.60151	0.120935	0.591309	-4.79997
CKM	0.399233	9.97144	1.85329	0.0748309	0.518058	-4.42167
CKMT1A	0.322662	9.47846	1.05145	0.302398	0.773652	-5.46216
CKS1B	0.174952	12.9967	1.22874	0.229802	0.709971	-5.2751
CKS2	0.0153105	12.8852	0.119806	0.905527	0.983362	-5.98176
CLASP1	0.0383579	14.0203	0.74102	0.465097	0.851979	-5.72438
CLASP2	0.0567377	13.3255	0.976553	0.337485	0.796493	-5.53319
CLASRP	-0.0650278	12.1897	-1.03975	0.307704	0.776981	-5.47358
CLCC1	-0.13643	13.1692	-1.59074	0.123344	0.597504	-4.81517
CLCN3	0.0684099	12.4968	0.712476	0.4823	0.859799	-5.74416
CLCN6	-0.0109854	12.5932	-0.115305	0.909059	0.983362	-5.98228
CLCN7	0.0516689	9.67436	0.329587	0.744263	0.946491	-5.936
CLDND1	-0.118016	10.9124	-0.873041	0.390362	0.820853	-5.6233
CLGN	-0.00635487	13.6582	-0.0564725	0.955382	0.992608	-5.98719
CLIC1	-0.0699722	16.2915	-0.297189	0.768674	0.949554	-5.94579
CLIC4	0.0345903	15.8068	0.346768	0.731462	0.944216	-5.93037
CLINT1	-0.0232742	14.3678	-0.414611	0.681712	0.932152	-5.90537
CLIP1	0.109463	12.5767	1.44172	0.160913	0.642999	-5.01667
CLIP2	0.158601	12.6134	1.91849	0.0657116	0.506524	-4.31683
CLK1	0.00989791	10.4572	0.0639647	0.949471	0.990666	-5.98675
CLK2	-0.0990604	12.9011	-0.704739	0.487025	0.86262	-5.74939
CLK3	0.0247894	11.898	0.292728	0.771974	0.950337	-5.94712
CLK4	0.0884616	10.1042	0.562435	0.578473	0.899882	-5.83576
CLN5	0.0200341	12.8064	0.148888	0.882752	0.980488	-5.97796
CLNS1A	-0.0634057	15.3221	-0.533275	0.598219	0.907891	-5.85113
CLP1	-0.13438	13.0098	-1.94317	0.0625204	0.503798	-4.27644
CLPB	-0.119301	13.8232	-1.19902	0.240966	0.717511	-5.30828
CLPP	0.0831722	14.0107	0.64863	0.522073	0.878332	-5.78569
CLPTM1	0.0877357	13.1005	0.718183	0.478831	0.856713	-5.74027
CLPTM1L	0.0755684	13.1276	0.607131	0.548851	0.893965	-5.81066
CLPX	-0.101229	13.6868	-0.950227	0.35045	0.803747	-5.557
CLSPN	0.057698	11.4427	0.495226	0.624459	0.916369	-5.86997
CLSTN1	0.388034	9.59551	1.59684	0.121975	0.594526	-4.80658
CLTA	0.0414077	16.403	0.64365	0.525248	0.879652	-5.78877
CLTB	0.106703	14.3528	1.65556	0.109424	0.578065	-4.72246
CLTC	0.093882	17.0962	1.65755	0.109018	0.578065	-4.71957
CLU	0.321045	12.5126	1.5164	0.141146	0.622618	-4.91779
CLUAP1	-0.06779	11.2918	-0.632637	0.532308	0.88468	-5.7955
CLUH	-0.144826	12.6511	-1.19965	0.240725	0.717511	-5.30758
CLYBL	-0.126025	12.0966	-1.38753	0.17666	0.65715	-5.08581
CMAS	0.102411	14.2405	1.53165	0.137276	0.618593	-4.89703
CMBL	-0.155272	14.0271	-0.88079	0.386233	0.820304	-5.61688
CMC1	0.0598704	12.2595	0.454793	0.652905	0.922431	-5.8885
CMC2	-0.122591	13.7063	-1.32406	0.196617	0.681182	-5.16388
CMC4	-0.0819436	11.4434	-0.570292	0.573209	0.899421	-5.83148
CMIP	-0.0237006	12.2228	-0.209759	0.835435	0.969698	-5.96735
CMPK1	0.0267776	14.6557	0.231196	0.81891	0.964245	-5.96276
CMSS1	0.00870025	13.4826	0.128894	0.898399	0.981371	-5.98066
CMTR1	0.084077	13.4104	1.1779	0.249145	0.72503	-5.33142
CMTR2	0.1669	8.9781	0.690692	0.495672	0.865383	-5.75875
CNBP	0.010536	15.57	0.108064	0.914746	0.984269	-5.98306
CNDP2	-0.139861	15.9244	-1.47233	0.152526	0.636989	-4.97663
CNKSR2	-0.131792	11.2552	-0.842438	0.406965	0.826073	-5.64813
CNN1	0.127187	9.93254	0.477087	0.63715	0.919754	-5.87848
CNN2	0.197038	15.9584	1.74032	0.0932235	0.549671	-4.59677
CNN3	0.132904	16.7927	1.56897	0.128334	0.603913	-4.84562
CNNM2	-0.0430546	10.873	-0.394249	0.696503	0.936265	-5.91334
CNNM3	-0.17324	11.4145	-1.14259	0.263269	0.736313	-5.36928
CNNM4	0.100322	9.80813	0.68584	0.498678	0.867653	-5.76194
CNOT1	0.0434602	13.9977	0.916242	0.367675	0.810971	-5.58684
CNOT10	0.0518333	13.0451	1.0156	0.318863	0.785661	-5.49677
CNOT11	-0.0296262	11.5491	-0.253915	0.80149	0.95935	-5.95741
CNOT2	0.17646	12.0873	2.09935	0.0452991	0.464316	-4.0122
CNOT3	0.0692565	14.3996	1.34551	0.189684	0.671886	-5.13784
CNOT4	-0.000304719	13.1464	-0.00337262	0.997334	0.999555	-5.98874
CNOT6	-0.0171105	10.4809	-0.141873	0.888236	0.980488	-5.97895
CNOT6L	-0.362571	9.94201	-2.50531	0.0185878	0.351017	-3.26208
CNOT7	0.0982897	12.3427	1.01867	0.317429	0.784732	-5.49385
CNOT8	-0.0243288	11.4169	-0.183258	0.855969	0.976044	-5.97241
CNOT9	-0.0232848	14.6303	-0.324786	0.747854	0.947183	-5.93752
CNP	-0.149174	14.8608	-1.46626	0.154162	0.639723	-4.98463
CNPY2	-0.0330368	15.0051	-0.459313	0.649697	0.922431	-5.8865
CNPY3	-0.0742417	14.7094	-0.646943	0.523147	0.878967	-5.78673
CNPY4	-0.118997	13.0843	-0.847658	0.404102	0.826073	-5.64395
CNRIP1	-0.200615	12.1452	-0.993315	0.329401	0.790031	-5.51771
CNST	0.0429588	11.6639	0.38734	0.70155	0.937798	-5.91595
CNTFR	-0.162261	13.3926	-1.20116	0.240152	0.716841	-5.30593
CNTLN	-0.0836671	10.0814	-0.572357	0.571829	0.899421	-5.83035
CNTN2	0.0925143	12.0917	0.506466	0.616652	0.912447	-5.86455
CNTNAP1	0.285544	10.6488	1.72913	0.0952387	0.553601	-4.61365
CNTRL	-0.123554	10.0356	-0.607988	0.54829	0.893965	-5.81016
CNTROB	-0.0795043	8.45228	-0.333399	0.741416	0.945658	-5.93477
COA1	-0.0952472	12.3064	-0.81285	0.423435	0.83416	-5.67133
COA3	0.00628956	13.1485	0.0661134	0.947776	0.990666	-5.98662
COA5	-0.218378	11.5667	-1.74419	0.0925361	0.547458	-4.59092
COA6	-0.0253441	14.161	-0.174655	0.862658	0.976484	-5.97391
COA7	-0.342515	13.4223	-2.85111	0.00826245	0.272232	-2.56232
COASY	0.233002	11.927	1.42769	0.16488	0.642999	-5.0348
COG1	0.0658591	13.1209	1.17142	0.251695	0.72585	-5.33845
COG2	0.0840282	13.0738	1.36527	0.183471	0.663129	-5.11355
COG3	0.113214	12.6826	1.96044	0.0603689	0.49945	-4.24795
COG4	0.0664835	13.1294	1.10647	0.278312	0.753365	-5.40693
COG5	-0.110843	13.4003	-1.20167	0.239957	0.716841	-5.30536
COG6	-0.048863	12.7242	-0.630434	0.533726	0.884831	-5.79683
COG7	-0.0722276	12.5007	-0.847116	0.404398	0.826073	-5.64439
COG8	0.0703975	12.2275	0.797449	0.432168	0.837909	-5.6831
COIL	-0.0867588	13.5407	-0.887433	0.382706	0.818318	-5.61134
COL14A1	-0.934236	11.3472	-2.39316	0.0242317	0.378811	-3.48342
COL18A1	-0.387559	14.5119	-1.97042	0.0592742	0.49617	-4.23205
COL20A1	0.173611	12.2555	1.69239	0.102116	0.564605	-4.66846
COL23A1	-0.0677253	13.753	-1.25417	0.220562	0.70147	-5.24615
COL26A1	0.133233	11.8423	0.344002	0.733662	0.944216	-5.93119
COL2A1	-0.37933	10.3387	-1.41843	0.167539	0.647615	-5.04667
COL3A1	-1.18678	9.94008	-2.57096	0.0161016	0.338435	-3.13681
COL4A1	-0.0546124	12.6033	-0.424596	0.674506	0.929416	-5.90132
COL4A2	-0.249938	13.8934	-1.26963	0.215202	0.69914	-5.22824
COL5A2	-0.0107692	10.1267	-0.0504068	0.96017	0.993588	-5.98751
COL6A1	-0.0891601	13.2579	-1.43608	0.162499	0.642999	-5.02398
COL6A2	-0.22801	9.19157	-1.29963	0.204746	0.69004	-5.19307
COLGALT1	-0.0879224	13.8055	-1.02862	0.312811	0.779857	-5.48432
COLGALT2	-0.177207	13.4717	-1.53145	0.137326	0.618593	-4.89731
COMMD1	0.0352146	11.9719	0.343466	0.733916	0.944216	-5.93147
COMMD10	-0.0432376	12.5718	-0.455249	0.652581	0.922431	-5.8883
COMMD2	0.0230574	13.0189	0.240171	0.812017	0.962769	-5.96071
COMMD3	-0.143376	13.1358	-1.05806	0.299428	0.771801	-5.45566
COMMD4	-0.0544147	12.8374	-0.381177	0.706064	0.938085	-5.91824
COMMD5	0.155202	12.4621	1.47262	0.152448	0.636989	-4.97625
COMMD6	0.069207	13.2932	0.898734	0.376763	0.814272	-5.60182
COMMD7	0.0971547	11.5177	0.924883	0.363244	0.809097	-5.57935
COMMD8	0.0685656	13.1737	0.59596	0.55618	0.898073	-5.81711
COMMD9	-0.0202039	11.9497	-0.250134	0.804382	0.960469	-5.95833
COMT	0.493814	13.1296	0.861883	0.39727	0.823454	-5.63153
COP1	-0.121984	10.8932	-0.909675	0.371067	0.8127	-5.59249
COPA	0.0694261	15.1915	1.20951	0.236982	0.714531	-5.29666
COPB1	0.127614	15.1822	2.87076	0.00788057	0.265327	-2.52112
COPB2	0.0421721	14.9754	0.74353	0.463601	0.851792	-5.72261
COPE	0.181368	14.9604	2.0693	0.0482419	0.473629	-4.06417
COPG1	0.0351541	13.6463	0.296621	0.769032	0.949554	-5.946
COPG2	0.0885685	15.0729	0.991143	0.330441	0.790286	-5.51973
COPS2	0.0950383	14.7558	1.6934	0.101922	0.564319	-4.66697
COPS3	0.136961	14.9494	2.30584	0.0290569	0.394318	-3.64134
COPS4	0.0758585	15.2976	1.12519	0.27044	0.74464	-5.38755
COPS5	0.118338	14.4369	1.61483	0.118008	0.591309	-4.78106
COPS6	0.0627419	14.1646	0.943548	0.353792	0.80487	-5.56294
COPS7A	0.0379385	12.1783	0.373998	0.711335	0.939515	-5.92086
COPS7B	-0.0718491	14.7344	-0.67734	0.50397	0.87066	-5.76748
COPS8	0.0896118	14.4307	0.997579	0.327366	0.790031	-5.51374
COPZ1	-0.0418394	15.456	-0.522253	0.605765	0.908016	-5.85672
COQ3	-0.335229	11.6353	-2.94683	0.00655442	0.248975	-2.36039
COQ5	-0.35074	12.1565	-3.97157	0.000479086	0.0757052	-0.0456143
COQ6	-0.507484	10.9302	-3.15689	0.00390607	0.213058	-1.90658
COQ7	-0.689111	12.1969	-4.23764	0.00023656	0.0536683	0.583749
COQ8A	-0.274706	11.1015	-2.20204	0.0364136	0.429847	-3.8307
COQ8B	-0.23311	11.8363	-2.45678	0.0207534	0.360213	-3.35613
COQ9	-0.21927	13.2157	-2.46447	0.0203954	0.359697	-3.34129
CORO1A	0.234265	14.1085	3.08109	0.0047148	0.221736	-2.07192
CORO1B	0.170532	15.2911	1.86172	0.0735943	0.516716	-4.40828
CORO1C	0.0965325	16.8288	1.32341	0.196828	0.681182	-5.16465
CORO2B	0.0704257	11.6021	0.614069	0.544324	0.892953	-5.8066
CORO7	-0.260101	12.7443	-2.10007	0.0452304	0.464316	-4.01094
COTL1	-0.156473	18.1776	-1.19454	0.242686	0.72058	-5.31323
COX11	-0.150292	11.3267	-1.25753	0.21936	0.70147	-5.24228
COX16	0.15524	11.8589	0.944082	0.353524	0.804724	-5.56247
COX17	0.101141	14.6901	0.986448	0.332697	0.792342	-5.52408
COX18	0.268719	9.47648	1.1917	0.243777	0.722188	-5.31634
COX19	0.00503118	11.9645	0.0424729	0.966435	0.99366	-5.98787
COX20	-0.210883	13.0619	-1.51388	0.141709	0.622618	-4.92115
COX4I1	0.0478291	16.6925	0.436969	0.665619	0.924899	-5.89617
COX5A	0.0881478	15.6973	0.912072	0.369826	0.812519	-5.59043
COX5B	-0.119683	16.4625	-0.680856	0.501825	0.869379	-5.76515
COX6A1	-0.0939575	10.6759	-0.453948	0.653505	0.922431	-5.88887
COX6B1	0.107564	15.1091	0.970052	0.340656	0.799216	-5.53912
COX6C	0.206742	15.404	1.52291	0.139442	0.621844	-4.90893
COX7A2	-0.042465	15.3831	-0.224557	0.824038	0.965259	-5.96422
COX7A2L	0.15404	13.5254	1.42079	0.166857	0.646245	-5.04364
COX7B	0.2147	10.6665	1.52905	0.137919	0.619914	-4.90059
COX7C	-0.153418	12.384	-0.401076	0.691755	0.935402	-5.91053
COX8A	0.271157	11.6967	1.32915	0.194953	0.677746	-5.15773
CPA4	-0.72129	9.13698	-1.43188	0.163888	0.642999	-5.02943
CPA6	-0.0962022	10.6165	-0.760131	0.453782	0.849417	-5.71073
CPD	0.0815138	13.4299	0.689367	0.496492	0.865739	-5.75962
CPE	-0.00330773	12.3517	-0.0232439	0.981627	0.99651	-5.98848
CPEB4	0.364116	9.56767	2.23779	0.033709	0.41783	-3.76614
CPLANE1	-0.399949	11.6076	-1.02176	0.316394	0.783401	-5.49055
CPLX2	1.31951	11.109	3.60125	0.00128589	0.143096	-0.920817
CPNE1	0.0775047	13.909	0.813794	0.422903	0.83416	-5.67061
CPNE2	-0.0488039	11.7442	-0.385418	0.702957	0.937996	-5.91667
CPNE3	0.044801	14.8314	0.48213	0.63361	0.919093	-5.87614
CPNE8	0.0772476	10.0763	0.316874	0.753784	0.948463	-5.93998
CPOX	-0.0840892	14.5853	-1.029	0.312635	0.779857	-5.48396
CPPED1	-0.180599	11.7021	-0.967748	0.341785	0.800131	-5.54122
CPS1	-0.867092	12.2924	-3.43106	0.00198708	0.174047	-1.30681
CPSF1	-0.0832115	13.4453	-1.14482	0.26236	0.736113	-5.36692
CPSF2	-0.143189	14.1485	-1.98822	0.0570436	0.490319	-4.20173
CPSF3	-0.107703	13.8573	-1.79754	0.0834766	0.537092	-4.50915
CPSF4	-0.0807936	14.6877	-0.947906	0.351609	0.804536	-5.55907
CPSF6	0.0247104	16.1575	0.548007	0.588203	0.903801	-5.84346
CPSF7	-0.131259	15.2773	-1.60621	0.119896	0.591309	-4.79332
CPT1C	0.10984	9.39332	0.675511	0.505112	0.871755	-5.76866
CPT2	-0.164594	13.8447	-1.78337	0.0858062	0.538376	-4.53106
CPVL	0.540752	12.9898	4.11093	0.000331313	0.0623262	0.283241
CRABP1	-0.141556	18.2133	-0.799411	0.431139	0.837732	-5.68152
CRABP2	-0.0655135	17.516	-0.242132	0.810612	0.962671	-5.96019
CRACD	-0.0229523	13.1768	-0.354491	0.725733	0.942629	-5.92774
CRADD	0.19756	10.7473	1.40697	0.170877	0.651173	-5.06127
CRAMP1	0.190305	11.5969	1.56373	0.129561	0.604618	-4.85291
CRAT	0.170508	12.4076	1.26371	0.217167	0.70147	-5.23514
CRB2	-0.00164391	13.4177	-0.0107603	0.991494	0.998751	-5.98869
CRBN	-0.0667278	12.4864	-0.437631	0.665145	0.924822	-5.89589
CRCP	0.0932569	10.701	0.719495	0.478036	0.855678	-5.73937
CREB1	-0.257612	11.2046	-1.4723	0.152536	0.636989	-4.97668
CREBBP	0.0444461	11.6282	0.486299	0.63069	0.918071	-5.8742
CREG1	0.120645	11.616	0.696747	0.491934	0.863945	-5.75474
CRELD1	0.293805	12.2875	2.3911	0.0240549	0.378811	-3.48163
CRELD2	0.373672	13.8727	1.88504	0.0703812	0.508767	-4.37144
CREM	0.32715	10.7122	1.66981	0.106545	0.571617	-4.70167
CRIP2	0.337432	15.2275	2.14601	0.0410458	0.451676	-3.93046
CRIPT	0.101615	12.8753	1.07021	0.294027	0.767892	-5.44362
CRISPLD1	0.114893	11.5218	0.906299	0.372818	0.813225	-5.59538
CRK	0.105961	13.1832	1.25856	0.218995	0.70147	-5.2411
CRKL	0.119383	14.7452	1.53903	0.135469	0.614786	-4.88695
CRLF3	-0.0343144	11.1686	-0.237793	0.813842	0.962769	-5.96126
CRMP1	0.0072049	16.1644	0.0846178	0.933191	0.987689	-5.98526
CRNKL1	-0.0094488	14.0309	-0.125031	0.901428	0.981544	-5.98114
CROCC	-0.0907124	13.7316	-1.67068	0.106373	0.571617	-4.70041
CROT	-0.234317	11.9189	-1.57516	0.126899	0.601	-4.837
CRPPA	-0.166466	9.26606	-1.01081	0.321106	0.786501	-5.5013
CRTAP	-0.0702586	13.3215	-0.885315	0.383826	0.819327	-5.61311
CRTC1	0.284708	11.9793	2.125	0.0429149	0.461191	-3.96742
CRTC3	0.121027	11.0427	0.919557	0.365971	0.810329	-5.58397
CRY1	-0.00378572	9.85968	-0.0208603	0.983511	0.997302	-5.98853
CRY2	-0.250392	10.6471	-1.3436	0.190294	0.671991	-5.14018
CRYBA1	0.032125	12.4758	0.20038	0.84269	0.971407	-5.96922
CRYBB1	-0.0397984	10.211	-0.0699741	0.944759	0.990666	-5.98636
CRYL1	0.197606	10.5844	1.12821	0.269187	0.742873	-5.3844
CRYZ	1.31362	14.1308	2.04173	0.0523021	0.484453	-4.1197
CRYZL1	-0.00405676	13.5349	-0.0452832	0.964216	0.99366	-5.98775
CS	-0.0446737	16.1107	-0.338022	0.737969	0.944853	-5.93327
CSDE1	-0.0309754	15.4268	-0.406261	0.687762	0.934532	-5.90869
CSE1L	0.00508198	15.5955	0.0647956	0.948815	0.990666	-5.9867
CSK	-0.0862438	14.158	-1.18235	0.247404	0.724458	-5.32658
CSNK1A1	0.0458846	13.7117	0.775401	0.444861	0.844712	-5.69958
CSNK1D	-0.024274	12.4826	-0.306204	0.761805	0.949554	-5.9432
CSNK1E	-0.0554743	13.0404	-0.661515	0.513905	0.875341	-5.77761
CSNK1G2	-0.230247	9.60319	-0.93306	0.359082	0.806914	-5.5722
CSNK1G3	-0.0211328	11.0672	-0.133363	0.894898	0.980859	-5.98009
CSNK2A1	0.109541	14.3352	1.13706	0.265533	0.738844	-5.37512
CSNK2A2	-0.0215632	14.8806	-0.339492	0.736873	0.944216	-5.93278
CSNK2B	0.0663285	15.2965	1.04303	0.306209	0.775445	-5.47038
CSPG5	0.122297	11.1567	0.876682	0.388416	0.820853	-5.62029
CSPP1	-0.141694	9.60162	-0.910895	0.370435	0.812519	-5.59144
CSRP1	0.322384	11.8611	1.1413	0.263972	0.7371	-5.37052
CSRP2	0.222489	15.4722	2.0091	0.0546511	0.486807	-4.16668
CST3	0.023331	11.3907	0.166878	0.868713	0.977367	-5.9752
CST6	0.24866	10.1959	0.714809	0.48093	0.858718	-5.74252
CSTA	-0.102578	12.4311	-0.403351	0.689932	0.935338	-5.90978
CSTB	0.0210974	14.5122	0.133919	0.894463	0.980859	-5.98002
CSTF1	-0.0929243	14.1006	-1.40638	0.17105	0.651309	-5.06202
CSTF2	-0.284256	14.1933	-1.22781	0.230332	0.709971	-5.27607
CSTF2T	-0.126162	13.7617	-1.15847	0.256848	0.731826	-5.35239
CSTF3	-0.170369	15.2469	-1.59526	0.122329	0.595513	-4.8088
CTBP1	-0.0358298	14.9752	-0.427404	0.672485	0.928653	-5.90017
CTBP2	0.0186239	14.3527	0.19974	0.843185	0.971407	-5.96934
CTCF	-0.0998545	14.2282	-1.07382	0.292435	0.767545	-5.44002
CTDP1	0.0246618	12.8104	0.245496	0.807934	0.961948	-5.95945
CTDSPL2	-0.123424	13.5921	-2.12075	0.0433018	0.462184	-3.97486
CTH	0.238331	12.246	2.3051	0.0291046	0.394318	-3.64273
CTIF	0.16927	11.1546	1.89549	0.0688119	0.508515	-4.35413
CTNNA1	-0.0922759	15.9583	-0.97654	0.337491	0.796493	-5.5332
CTNNA2	0.107171	13.9738	0.953082	0.349028	0.802607	-5.55445
CTNNAL1	-0.260918	11.2781	-2.53916	0.0172031	0.343116	-3.19584
CTNNB1	0.0522865	15.7431	0.488212	0.629353	0.917721	-5.8733
CTNNBIP1	0.115621	13.1087	0.928371	0.361465	0.808534	-5.57631
CTNNBL1	0.0965786	15.3112	1.09326	0.283966	0.760032	-5.42042
CTNND1	-0.0962564	16.0872	-1.44296	0.160567	0.642999	-5.01507
CTNND2	0.177956	12.6997	2.16955	0.0390386	0.441265	-3.88875
CTPS1	0.0281662	15.0515	0.262755	0.79474	0.955599	-5.95519
CTPS2	0.229832	13.6929	0.685319	0.499417	0.868183	-5.76185
CTR9	-0.0508798	14.8661	-0.67317	0.506577	0.872314	-5.77017
CTSA	0.0344478	13.7332	0.274862	0.78552	0.953071	-5.95203
CTSB	0.133516	15.6422	1.39843	0.173397	0.652566	-5.07208
CTSC	-0.382806	14.2045	-1.88877	0.0698814	0.508515	-4.36554
CTSD	0.0778976	16.6588	0.37801	0.708439	0.938726	-5.91936
CTSH	0.402806	9.94552	2.05591	0.0496065	0.479145	-4.08715
CTSL	-0.140854	13.045	-1.01471	0.319278	0.785661	-5.49761
CTSV	-0.162724	11.1439	-0.72428	0.475142	0.853692	-5.73607
CTTN	0.107991	14.961	1.81821	0.0801755	0.527449	-4.47695
CTTNBP2	-0.116686	10.9184	-0.806571	0.426982	0.836193	-5.67616
CTTNBP2NL	-0.0640492	12.8047	-0.576679	0.568948	0.899421	-5.82796
CTU2	-0.119076	10.9363	-0.757904	0.455092	0.850148	-5.71233
CUEDC2	0.0761518	12.5434	0.462438	0.647483	0.922431	-5.88511
CUL1	0.00354945	14.3619	0.065265	0.948445	0.990666	-5.98667
CUL2	0.138752	13.2417	2.00605	0.0549952	0.487674	-4.17182
CUL3	0.124983	14.2116	1.58659	0.124283	0.599124	-4.821
CUL4A	-0.00838517	13.3938	-0.137162	0.891924	0.980859	-5.97959
CUL4B	0.163726	13.9146	2.67844	0.0124526	0.308851	-2.91792
CUL5	0.0560447	13.8545	0.837011	0.409955	0.827602	-5.65244
CUL7	0.0514464	9.06246	0.298249	0.767803	0.949554	-5.94553
CUSTOS	-0.0548498	11.6124	-0.614098	0.544306	0.892953	-5.80658
CUTA	0.147949	15.2654	1.60278	0.120654	0.591309	-4.79818
CUTC	0.185498	12.549	1.08014	0.289661	0.765399	-5.43368
CUX1	-0.127142	12.835	-1.17283	0.251137	0.72585	-5.33692
CWC15	-0.0287921	13.1596	-0.414683	0.68166	0.932152	-5.90534
CWC22	0.0130728	13.1395	0.124769	0.901633	0.981544	-5.98117
CWC25	-0.21087	13.3237	-2.49399	0.0190737	0.353759	-3.28413
CWC27	-0.0809902	12.674	-1.32012	0.19791	0.682798	-5.16862
CWF19L1	0.0160661	13.1511	0.18539	0.854312	0.975917	-5.97203
CWF19L2	-0.0213292	11.9194	-0.179974	0.858521	0.976391	-5.97299
CXADR	-0.0914939	14.8209	-0.713124	0.481905	0.859672	-5.74372
CXCR4	-0.0431719	8.89217	-0.12946	0.897956	0.981223	-5.98059
CXXC1	-0.0815873	12.548	-1.11977	0.272704	0.747876	-5.39319
CXXC5	0.106708	11.1374	0.749521	0.460043	0.850614	-5.71835
CXorf38	0.0900226	11.8815	0.62345	0.538236	0.889158	-5.80103
CYB5A	0.0142233	14.985	0.110195	0.913072	0.984269	-5.98284
CYB5B	0.054727	16.2024	0.43427	0.667553	0.926037	-5.89731
CYB5R1	-0.0528236	12.5219	-0.326804	0.746343	0.946964	-5.93688
CYB5R3	0.163665	14.8751	1.8907	0.0694734	0.508515	-4.36185
CYB5R4	-0.140344	10.818	-0.885724	0.38361	0.819327	-5.61277
CYBC1	-0.281376	12.4682	-1.18798	0.245349	0.722188	-5.32035
CYC1	0.39849	14.1078	2.00208	0.0555583	0.489479	-4.17918
CYCS	0.222126	15.1679	2.12026	0.0433462	0.462184	-3.97571
CYFIP1	0.211747	12.8105	2.16407	0.0394981	0.442257	-3.8985
CYFIP2	-0.101525	13.679	-1.0505	0.302826	0.773652	-5.46309
CYHR1	0.118996	11.5506	0.935142	0.358028	0.80656	-5.57037
CYP20A1	0.0815468	11.9471	0.958177	0.3465	0.801707	-5.54987
CYP24A1	-0.0854354	11.8714	-0.77779	0.443475	0.844108	-5.69781
CYP26B1	-0.144583	10.6772	-0.558455	0.58115	0.900856	-5.8379
CYP27C1	-0.570265	12.5099	-5.3769	1.11817e-05	0.0120074	3.30051
CYP51A1	0.280248	13.4882	1.55265	0.132186	0.610369	-4.86824
CYP7B1	0.242464	11.8686	1.68859	0.10285	0.566001	-4.67407
CYREN	-0.257999	10.5972	-1.81388	0.0808589	0.527551	-4.48373
CYRIA	-0.21358	12.0495	-1.44572	0.159799	0.642999	-5.01149
CYRIB	-0.138654	14.1572	-1.14813	0.261017	0.735093	-5.36341
CZIB	-0.044104	13.6311	-0.323714	0.748656	0.947183	-5.93785
DAAM1	0.177005	13.3159	1.08112	0.289236	0.765399	-5.4327
DAB1	-0.208974	11.0696	-1.17003	0.252243	0.72585	-5.33995
DAB2IP	-0.232689	10.4841	-1.89045	0.0695082	0.508515	-4.36226
DACH1	0.481611	13.5554	1.99842	0.0560452	0.490319	-4.18573
DACH2	-0.684299	11.3095	-3.00369	0.00570443	0.240755	-2.23893
DAG1	-0.0619842	13.238	-0.66091	0.514287	0.875341	-5.77799
DAGLB	0.193191	11.8963	2.62547	0.014093	0.322081	-3.0246
DAP	0.123981	11.9324	0.72238	0.47629	0.8541	-5.73738
DAP3	-0.236862	14.8016	-3.02365	0.00543184	0.23571	-2.19605
DAPK1	-0.0519278	12.8224	-0.768021	0.449159	0.84795	-5.70499
DAPK3	0.0482809	12.2251	0.514869	0.610846	0.909594	-5.86041
DARS1	0.0277608	14.9791	0.529026	0.601122	0.907891	-5.8533
DARS2	-0.087145	14.4295	-0.491455	0.627099	0.916743	-5.87176
DAXX	-0.0888368	12.9035	-0.92565	0.362852	0.808994	-5.57868
DAZAP1	-0.0337999	14.3496	-0.371274	0.713339	0.940116	-5.92185
DBF4	-0.0521967	10.8975	-0.36371	0.718915	0.941188	-5.92454
DBI	0.0677223	16.9281	0.474916	0.638677	0.919754	-5.87947
DBN1	-0.0234899	17.9235	-0.349494	0.729437	0.944182	-5.92945
DBNL	0.122116	15.259	1.30985	0.201316	0.686073	-5.18092
DBR1	0.143814	12.9008	1.6589	0.108743	0.578065	-4.7176
DBT	-0.0739055	14.3928	-0.905071	0.373457	0.813412	-5.59643
DCAF1	0.0737869	12.714	0.971437	0.339979	0.799049	-5.53786
DCAF10	0.421795	9.70989	1.81303	0.0809923	0.527551	-4.48505
DCAF11	0.0169989	10.8854	0.131361	0.896467	0.980886	-5.98035
DCAF12	0.0822579	9.65463	0.456754	0.651512	0.922431	-5.88764
DCAF13	-0.0682186	13.4118	-0.999176	0.326606	0.789148	-5.51224
DCAF16	-0.232616	12.4453	-1.14959	0.260431	0.734859	-5.36185
DCAF5	0.0119498	11.6764	0.113807	0.910235	0.983692	-5.98244
DCAF7	0.0272032	14.3061	0.304402	0.763163	0.949554	-5.94373
DCAF8	0.0468458	12.2495	0.36196	0.720208	0.941813	-5.92515
DCAKD	-0.2973	14.1252	-2.02694	0.0526774	0.485025	-4.13652
DCBLD2	-0.0664951	11.491	-0.645227	0.524241	0.879039	-5.7878
DCC	0.215824	11.7889	1.95016	0.0616411	0.499808	-4.26492
DCD	0.210743	14.1868	0.742259	0.464644	0.851979	-5.72321
DCK	0.14717	13.0245	1.00167	0.32542	0.788451	-5.50991
DCLK1	-0.00122143	14.2776	-0.0133699	0.989431	0.998751	-5.98866
DCLK2	0.0101932	13.2286	0.0918765	0.927476	0.986987	-5.98464
DCLRE1A	-0.285477	10.303	-1.30212	0.203907	0.689174	-5.19012
DCP1A	0.138859	12.7193	1.92407	0.0649772	0.50507	-4.30772
DCP1B	0.0509866	12.2704	0.370321	0.714041	0.940125	-5.92219
DCP2	0.0293558	12.8658	0.220527	0.827124	0.967231	-5.9651
DCPS	0.0709621	14.0922	0.651093	0.520506	0.878062	-5.78416
DCTD	0.380883	13.9558	2.45418	0.0208761	0.360213	-3.36115
DCTN1	0.0660617	14.6879	1.00347	0.324569	0.787841	-5.50822
DCTN2	0.0265749	15.2458	0.319229	0.752017	0.948377	-5.93925
DCTN3	-0.097199	14.0902	-0.841028	0.407741	0.826253	-5.64925
DCTN4	-0.0157569	14.1104	-0.229713	0.820051	0.964601	-5.96309
DCTN5	0.0402047	13.6841	0.411472	0.683984	0.932312	-5.90663
DCTN6	0.215231	12.7606	2.77034	0.0100227	0.289011	-2.73009
DCTPP1	-0.0393813	13.7071	-0.215153	0.831274	0.968516	-5.96624
DCUN1D1	-0.199492	13.1211	-1.69699	0.101232	0.562003	-4.66164
DCUN1D3	-0.142234	10.1472	-0.847026	0.404448	0.826073	-5.64446
DCUN1D4	0.0604478	11.459	0.439172	0.664042	0.924822	-5.89524
DCUN1D5	-0.0454919	12.4393	-0.521562	0.60624	0.908158	-5.85707
DCX	-0.171361	15.3316	-1.22066	0.2328	0.712652	-5.2842
DCXR	-0.181819	14.6629	-1.81134	0.0812598	0.528003	-4.48768
DDA1	0.159897	12.2279	1.40155	0.172472	0.652566	-5.06813
DDAH1	0.101782	12.4259	0.962085	0.344569	0.801059	-5.54635
DDAH2	0.189395	16.6519	2.35788	0.0259021	0.382347	-3.5443
DDB1	0.0745508	15.5414	0.878263	0.387572	0.820853	-5.61898
DDB2	-0.696667	11.6249	-2.27536	0.0312136	0.403411	-3.69967
DDHD1	-0.0717381	11.1098	-0.555946	0.58284	0.901825	-5.83925
DDHD2	0.196481	12.5741	2.23024	0.0342645	0.419078	-3.77983
DDI2	-0.047006	13.8093	-0.437388	0.665319	0.924822	-5.896
DDOST	-0.03159	16.11	-0.266996	0.791507	0.955599	-5.9541
DDR1	0.130167	11.5976	1.03087	0.311776	0.779857	-5.48216
DDRGK1	0.204834	13.0866	2.11302	0.0440138	0.462645	-3.98837
DDT	-0.377294	14.5319	-1.63969	0.112909	0.585358	-4.74572
DDX1	0.0429773	16.6577	0.622026	0.539158	0.889868	-5.80188
DDX10	-0.174441	13.1203	-2.53877	0.0172183	0.343116	-3.19659
DDX11	-0.062472	10.6873	-0.22659	0.822454	0.965203	-5.96378
DDX17	-0.0049659	17.3497	-0.072591	0.942668	0.990428	-5.98618
DDX18	-0.132553	15.7527	-1.4043	0.171663	0.652566	-5.06466
DDX19A	0.469794	10.0178	2.11218	0.0440921	0.462645	-3.98985
DDX19B	0.155042	12.066	1.06654	0.295652	0.768507	-5.44727
DDX20	-0.0113049	13.202	-0.146719	0.884447	0.980488	-5.97827
DDX21	-0.156775	16.6538	-1.82356	0.0793404	0.525897	-4.46858
DDX23	-0.0581238	15.2514	-0.730041	0.47167	0.852333	-5.73208
DDX24	-0.267396	14.2815	-2.31385	0.0285498	0.394318	-3.6265
DDX27	-0.100721	14.6358	-1.24751	0.222954	0.704761	-5.25378
DDX28	-0.524925	13.4725	-3.65037	0.00111103	0.131019	-0.794344
DDX31	-0.293937	13.1662	-3.29967	0.00272958	0.187534	-1.59073
DDX39A	0.107688	15.8519	1.41072	0.169778	0.649714	-5.0565
DDX39B	-0.0325046	17.7046	-0.354255	0.725907	0.942701	-5.92782
DDX3X	-0.0890441	16.2225	-1.40706	0.170849	0.651173	-5.06115
DDX3Y	0.120244	11.968	0.74574	0.462287	0.851235	-5.72104
DDX41	-0.148868	14.0512	-1.29885	0.205011	0.690155	-5.194
DDX42	0.00656233	15.1549	0.123827	0.902372	0.981909	-5.98128
DDX46	-0.0466963	15.3885	-0.944123	0.353504	0.804724	-5.56243
DDX47	-0.0386849	14.1359	-0.490999	0.627406	0.916743	-5.87198
DDX49	-0.0445451	13.4612	-0.579713	0.566929	0.899421	-5.82628
DDX5	-0.011167	16.682	-0.1589	0.874934	0.978928	-5.97646
DDX50	-0.11887	15.1891	-1.5221	0.139645	0.621844	-4.91003
DDX51	-0.278617	13.436	-3.41378	0.00204287	0.174047	-1.33455
DDX52	-0.290625	13.8554	-2.94682	0.00655447	0.248975	-2.3604
DDX54	-0.209925	14.5557	-2.71401	0.011453	0.307789	-2.84562
DDX55	-0.123133	12.5688	-1.5771	0.126452	0.601	-4.83429
DDX56	-0.132635	14.3783	-1.96497	0.0598147	0.498338	-4.24044
DDX58	-0.0525321	11.3893	-0.274003	0.786174	0.953518	-5.95226
DDX59	0.10463	12.4005	0.531761	0.599253	0.907891	-5.8519
DDX6	-0.0924602	15.8509	-1.3347	0.193154	0.675643	-5.15101
DEAF1	-0.568507	9.50661	-2.98644	0.00595055	0.241104	-2.27589
DECR1	0.00014556	15.5072	0.000730062	0.999423	0.999555	-5.98874
DECR2	-0.163525	12.0516	-1.25449	0.220445	0.70147	-5.24578
DEGS1	0.0221558	13.0592	0.121579	0.904135	0.983198	-5.98155
DEK	0.00268964	16.5355	0.0519948	0.958917	0.993366	-5.98743
DENND10	0.0721932	11.4591	0.573672	0.570952	0.899421	-5.82962
DENND11	-0.00615967	11.3782	-0.0451507	0.96432	0.99366	-5.98775
DENND2B	-0.0236674	11.0331	-0.179726	0.858714	0.976391	-5.97304
DENND4B	-0.173284	10.4265	-0.900118	0.376039	0.813904	-5.60064
DENND4C	0.188507	11.818	2.33877	0.0270227	0.385283	-3.58011
DENND5A	0.144383	11.2039	0.721074	0.47708	0.854951	-5.73828
DENND5B	0.117175	10.7342	0.830545	0.413536	0.829007	-5.65755
DENND6A	-0.0452044	11.0216	-0.454077	0.653414	0.922431	-5.88881
DENR	0.0635783	14.4431	0.76	0.453859	0.849417	-5.71082
DEPDC1B	-0.12743	10.8818	-0.768381	0.448949	0.84795	-5.70473
DEPDC5	0.0792877	10.5222	0.54192	0.592331	0.905224	-5.84665
DERA	-0.309074	13.5184	-2.21509	0.0354041	0.425765	-3.8072
DERPC	-0.0895837	12.4017	-0.577261	0.56856	0.899421	-5.82764
DESI2	-0.336262	11.4162	-1.33443	0.193263	0.675652	-5.15133
DFFA	-0.0527154	14.304	-0.449018	0.657013	0.924005	-5.89102
DFFB	0.0284048	10.748	0.126132	0.900565	0.981544	-5.981
DGCR2	-0.120097	10.9897	-0.824226	0.417054	0.832317	-5.66251
DGCR8	-0.0253944	12.935	-0.323577	0.748758	0.947183	-5.9379
DGKE	0.466153	9.57831	1.96912	0.0593115	0.49617	-4.23355
DGKZ	-0.164539	9.36786	-0.720165	0.47763	0.855339	-5.73891
DGLUCY	-0.238375	11.0435	-0.99137	0.330332	0.790286	-5.51952
DGUOK	0.0927994	12.1394	0.881101	0.386062	0.820304	-5.61663
DHCR24	0.110828	16.9557	0.929822	0.360726	0.808182	-5.57504
DHCR7	0.212127	12.4305	1.13056	0.268213	0.741479	-5.38194
DHDDS	-0.123865	10.6715	-0.753362	0.457771	0.850185	-5.7156
DHFR	-0.0372378	15.1435	-0.311335	0.757944	0.948959	-5.94167
DHODH	-0.0546389	13.3114	-0.510097	0.614141	0.911201	-5.86277
DHPS	0.0722831	12.3676	0.611712	0.54586	0.892953	-5.80798
DHRS1	-0.371546	12.2877	-1.66989	0.106624	0.571617	-4.70172
DHRS11	-0.44245	11.0915	-1.61133	0.118802	0.591309	-4.78608
DHRS13	-0.0887171	11.233	-0.657272	0.516587	0.875341	-5.78029
DHRS2	0.0839529	10.1857	0.290052	0.773999	0.950369	-5.94787
DHRS3	0.279324	10.3524	1.20249	0.239644	0.716841	-5.30445
DHRS4	0.078679	10.5016	0.279869	0.781717	0.952352	-5.95069
DHRS7	0.24723	14.1818	1.72144	0.0966442	0.556655	-4.62519
DHTKD1	-0.0220279	13.7295	-0.175194	0.862238	0.976484	-5.97382
DHX15	-0.0363838	16.3479	-0.639839	0.527686	0.880861	-5.79111
DHX16	0.0711366	13.0172	1.17239	0.251311	0.72585	-5.3374
DHX29	0.0854122	13.3707	1.65019	0.110524	0.580964	-4.73025
DHX30	-0.048714	14.9771	-0.924191	0.363597	0.809097	-5.57995
DHX32	0.126059	10.9197	1.02572	0.314152	0.78099	-5.48711
DHX33	-0.245002	11.8493	-2.81987	0.00890547	0.275672	-2.6275
DHX34	0.0552586	11.6695	0.601917	0.552266	0.895651	-5.81368
DHX35	-0.138421	11.1394	-0.806453	0.427049	0.836193	-5.67625
DHX36	-0.0083825	14.1681	-0.150434	0.881544	0.980488	-5.97774
DHX37	-0.0906174	12.797	-1.32545	0.196161	0.680067	-5.1622
DHX38	-0.0943165	13.425	-1.44793	0.159182	0.642932	-5.00861
DHX40	-0.0265592	12.0282	-0.265984	0.792278	0.955599	-5.95436
DHX57	-0.0792953	13.4735	-0.725079	0.474659	0.853501	-5.73552
DHX8	-0.169837	12.7846	-1.65873	0.108778	0.578065	-4.71785
DHX9	0.00778505	16.8972	0.069677	0.944966	0.990666	-5.98638
DIABLO	-0.0335922	15.381	-0.30921	0.759542	0.948959	-5.9423
DIAPH1	0.0876506	13.7416	1.01198	0.320558	0.786468	-5.5002
DIAPH2	-0.208415	11.6619	-0.968227	0.341549	0.800003	-5.54078
DIAPH3	0.00233348	9.23987	0.0160276	0.987331	0.998433	-5.98862
DICER1	-0.0349323	13.1707	-0.416583	0.680286	0.932132	-5.90458
DIDO1	-0.0724106	13.8859	-0.667955	0.509849	0.874011	-5.77352
DIMT1	0.066506	14.6978	0.620684	0.540027	0.890426	-5.80268
DIP2A	0.24355	11.5032	2.0381	0.0514755	0.483847	-4.11757
DIP2B	0.114754	12.1353	1.46255	0.155168	0.640832	-4.98951
DIP2C	0.0735198	11.6518	0.814561	0.422471	0.83416	-5.67001
DIPK1B	-0.00344346	10.056	-0.0240419	0.980997	0.996441	-5.98846
DIPK2A	0.00880185	11.7933	0.0889254	0.929799	0.987263	-5.9849
DIRAS1	-0.307899	9.91916	-1.40366	0.17185	0.652566	-5.06546
DIS3	-0.0253802	14.0704	-0.300074	0.766425	0.949554	-5.945
DIS3L	-0.0449506	11.314	-0.437048	0.665562	0.924899	-5.89614
DIS3L2	0.00576067	13.1132	0.0595652	0.952942	0.991585	-5.98702
DIXDC1	-0.111715	11.2642	-1.03262	0.310972	0.779753	-5.48048
DKC1	-0.1532	15.6807	-1.82065	0.0797934	0.526821	-4.47313
DLAT	-0.0932009	15.2243	-0.821929	0.418338	0.832776	-5.6643
DLD	-0.200074	16.8351	-2.68078	0.0123844	0.308851	-2.91318
DLG1	-0.113399	13.6663	-1.57977	0.125839	0.600393	-4.83056
DLG3	0.0641676	15.1349	0.904888	0.373552	0.813412	-5.59658
DLG5	-0.0707246	11.8741	-0.658	0.516126	0.875341	-5.77983
DLGAP1	-0.0638245	9.63184	-0.375288	0.710387	0.939515	-5.9204
DLGAP4	0.0408636	14.4109	0.431167	0.66978	0.9271	-5.89861
DLGAP5	-0.118465	13.2076	-1.18504	0.246358	0.723652	-5.32364
DLL1	-0.25458	12.3381	-1.44989	0.158641	0.642932	-5.00606
DLST	-0.123688	14.8111	-1.48784	0.148415	0.631451	-4.95609
DMAC1	-0.67509	11.8704	-2.90946	0.00718797	0.253981	-2.44053
DMAC2	-0.161677	12.1793	-1.3114	0.200797	0.685746	-5.17906
DMAC2L	-0.0482886	11.976	-0.471948	0.640767	0.919989	-5.88083
DMAP1	-0.0631869	12.9908	-0.725373	0.474482	0.853501	-5.73532
DMD	0.102909	10.2904	0.595496	0.556486	0.898073	-5.81737
DMTF1	0.283509	9.94896	1.63484	0.113723	0.585358	-4.75241
DMXL1	-0.28897	9.85552	-1.09997	0.281084	0.756162	-5.41359
DMXL2	0.157332	11.7274	1.54406	0.134249	0.613301	-4.88006
DNA2	-0.110105	10.8693	-0.728484	0.472607	0.852333	-5.73316
DNAAF10	0.0917263	13.4853	1.22425	0.231463	0.712144	-5.28016
DNAAF2	-0.0892514	11.2284	-0.91923	0.366139	0.810329	-5.58426
DNAAF5	0.0922312	13.0793	0.688972	0.496736	0.865806	-5.75988
DNAH1	-0.121951	11.0272	-0.549875	0.586939	0.903801	-5.84248
DNAH6	-0.0245054	10.4038	-0.143001	0.887355	0.980488	-5.9788
DNAH7	0.139222	12.4149	1.57581	0.12675	0.601	-4.8361
DNAJA1	0.0176455	16.174	0.296389	0.769208	0.949554	-5.94607
DNAJA2	0.0710714	15.1674	1.23144	0.228807	0.709971	-5.27205
DNAJA3	-0.141435	13.0742	-1.37141	0.181571	0.661101	-5.10593
DNAJB1	-0.0367332	14.7478	-0.383393	0.704439	0.937996	-5.91742
DNAJB11	0.0560089	15.4523	0.480649	0.634649	0.919226	-5.87683
DNAJB12	-0.0910266	12.3583	-0.868861	0.392603	0.820853	-5.62674
DNAJB14	-0.132724	11.6995	-1.39149	0.17547	0.655993	-5.08083
DNAJB2	-0.112517	11.6357	-0.793805	0.43425	0.839177	-5.68585
DNAJB4	-0.202035	11.6555	-1.67144	0.106221	0.571617	-4.69929
DNAJB5	-0.0308786	11.6451	-0.244755	0.808502	0.962189	-5.95963
DNAJB6	-0.0505914	11.8831	-0.319695	0.751668	0.948377	-5.93911
DNAJB9	0.165495	10.0544	1.01386	0.319678	0.785661	-5.49842
DNAJC1	0.00364103	11.2001	0.0235703	0.981369	0.996441	-5.98847
DNAJC10	0.0407208	14.166	0.401917	0.690918	0.935402	-5.91038
DNAJC11	-0.0584319	15.4089	-0.657052	0.516726	0.875341	-5.78043
DNAJC13	0.000311789	12.6355	0.00444414	0.996487	0.999555	-5.98873
DNAJC14	0.368449	10.3262	1.84924	0.0754323	0.518058	-4.4281
DNAJC16	0.145665	12.2261	1.37539	0.180349	0.659076	-5.10098
DNAJC17	0.115548	13.1719	1.33074	0.194437	0.677746	-5.15581
DNAJC18	-0.149465	11.8085	-0.993986	0.32908	0.790031	-5.51709
DNAJC19	0.0144501	14.0539	0.147593	0.883764	0.980488	-5.97815
DNAJC2	-0.0613914	12.8289	-0.701859	0.488791	0.863557	-5.75133
DNAJC21	-0.125159	12.7554	-1.46441	0.154663	0.639878	-4.98707
DNAJC24	0.140264	9.39105	0.602881	0.551634	0.895328	-5.81313
DNAJC25	-0.0480306	9.82303	-0.281488	0.780489	0.952352	-5.95025
DNAJC3	0.279697	14.5807	1.40567	0.171404	0.652342	-5.06293
DNAJC5	-0.12023	12.2645	-0.793997	0.434141	0.839177	-5.68571
DNAJC7	-0.136302	15.7463	-1.54452	0.134138	0.613301	-4.87943
DNAJC8	0.0499511	15.6352	0.569476	0.573754	0.899421	-5.83193
DNAJC9	0.00842468	15.1888	0.0949754	0.925038	0.9858	-5.98436
DNAL1	-0.0156666	11.3347	-0.123128	0.902921	0.982235	-5.98137
DNAL4	-0.0329871	9.53425	-0.169462	0.8667	0.977175	-5.97478
DNALI1	0.319588	9.18426	1.73815	0.0936126	0.550391	-4.60006
DNASE2	-0.280073	12.8175	-2.27416	0.0311448	0.403411	-3.69974
DNM1	0.191564	12.0691	1.56386	0.129531	0.604618	-4.85273
DNM1L	-0.00803082	15.6046	-0.0910104	0.928158	0.986987	-5.98471
DNM2	0.079683	14.1536	0.944475	0.353327	0.804724	-5.56212
DNM3	0.22306	11.2564	0.9443	0.353415	0.804724	-5.56228
DNMBP	0.0223546	10.7489	0.150026	0.881862	0.980488	-5.9778
DNMT1	-0.0807464	14.6929	-1.35384	0.187045	0.667428	-5.12764
DNMT3A	-0.0010884	13.5934	-0.00909546	0.99281	0.998751	-5.9887
DNMT3B	-0.228235	13.1228	-3.254	0.0030628	0.19266	-1.69237
DNPEP	0.0922077	12.0695	0.535277	0.596853	0.907379	-5.8501
DNTTIP1	0.0235379	11.8746	0.169635	0.866566	0.977175	-5.97475
DNTTIP2	-0.140616	14.1065	-1.79295	0.0842246	0.538376	-4.51626
DOCK1	0.0600718	12.927	0.739093	0.466246	0.851979	-5.72574
DOCK11	0.141692	12.4057	1.71477	0.0978792	0.557439	-4.63519
DOCK3	-0.138789	9.89364	-0.854086	0.400594	0.825062	-5.63878
DOCK4	-0.072897	11.3859	-0.538253	0.594825	0.906353	-5.84856
DOCK5	-0.195527	12.7527	-1.98353	0.0575932	0.490552	-4.20956
DOCK6	0.361625	11.0523	3.00856	0.00563677	0.240755	-2.22848
DOCK7	0.126625	13.6589	2.27648	0.0309878	0.403411	-3.69549
DOCK9	-0.120764	12.2339	-0.86938	0.392325	0.820853	-5.62632
DOK1	0.0170771	10.3941	0.102507	0.919114	0.985416	-5.98363
DOLPP1	-0.487966	10.4655	-2.29892	0.0295018	0.394318	-3.65414
DOP1B	0.0651436	10.5446	0.465166	0.645554	0.922431	-5.88389
DOT1L	-0.272406	11.3153	-2.00186	0.0554708	0.489479	-4.17887
DPAGT1	0.0737325	9.46269	0.656889	0.516829	0.875341	-5.78053
DPCD	0.14897	13.2103	1.58547	0.124538	0.599125	-4.82257
DPF1	0.0370297	11.3905	0.328513	0.745065	0.946626	-5.93634
DPF2	-0.0541456	15.6502	-0.530276	0.600268	0.907891	-5.85266
DPH1	0.143404	10.2189	0.791779	0.435411	0.840183	-5.68738
DPH2	0.0507196	9.12771	0.292641	0.77204	0.950337	-5.94714
DPH3	-0.00766248	12.3952	-0.0256435	0.979737	0.996441	-5.98842
DPH5	-0.0585002	13.7842	-0.594413	0.557199	0.898073	-5.81799
DPH6	0.211556	11.6161	1.33812	0.19205	0.674395	-5.14685
DPM1	-0.00623313	15.588	-0.0493541	0.961001	0.993588	-5.98756
DPM3	0.312829	10.6121	1.21467	0.235037	0.714531	-5.2909
DPP3	-0.0701116	14.9602	-0.635908	0.530206	0.882857	-5.79351
DPP8	0.00899952	9.72563	0.0475077	0.962459	0.99366	-5.98765
DPP9	0.185078	13.0796	2.16018	0.0398266	0.443879	-3.90539
DPY19L1	-0.0230263	14.0683	-0.25153	0.803314	0.96002	-5.95799
DPY19L3	-0.057889	13.9203	-0.935302	0.357947	0.80656	-5.57023
DPY19L4	0.0914742	10.5961	0.696834	0.491881	0.863945	-5.75468
DPY30	-0.283305	13.3972	-1.77561	0.0871037	0.539271	-4.54299
DPYS	-0.142428	10.8251	-0.307734	0.760759	0.949267	-5.94268
DPYSL2	0.0527341	17.2995	0.579153	0.567301	0.899421	-5.82659
DPYSL3	0.00171882	16.6386	0.0195701	0.984531	0.997879	-5.98856
DPYSL4	0.133982	15.5429	1.4467	0.159526	0.642999	-5.01022
DPYSL5	0.0537122	16.2567	0.585548	0.563056	0.899421	-5.82301
DR1	-0.0466889	12.5384	-0.382835	0.704848	0.937996	-5.91763
DRAP1	0.279708	13.418	2.20519	0.0361673	0.428423	-3.82503
DRG1	-5.75116e-06	15.8583	-8.7613e-05	0.999931	0.999931	-5.98874
DRG2	0.0141595	14.465	0.142642	0.887635	0.980488	-5.97885
DROSHA	0.13753	10.9591	1.25806	0.219173	0.70147	-5.24167
DSC1	0.445185	10.7188	1.35929	0.185456	0.665407	-5.12092
DSCC1	-0.0171261	11.7723	-0.152424	0.879989	0.980488	-5.97744
DSG1	0.334518	10.654	0.883652	0.384844	0.81989	-5.61436
DSG2	0.00776039	11.8174	0.0297294	0.976505	0.995815	-5.98831
DSN1	0.188363	12.617	2.34097	0.026891	0.385283	-3.57598
DSP	-0.388979	11.9944	-1.29883	0.205211	0.690531	-5.19397
DST	0.261389	13.3381	2.31008	0.0287878	0.394318	-3.6335
DSTN	-0.027354	15.5216	-0.233847	0.816873	0.963445	-5.96216
DSTYK	-0.0104803	10.7269	-0.072635	0.942634	0.990428	-5.98618
DTD1	0.112504	14.5407	0.975419	0.338037	0.797228	-5.53423
DTD2	0.191576	10.0865	0.97221	0.339601	0.799049	-5.53716
DTL	0.00945552	11.9609	0.0685386	0.945863	0.990666	-5.98646
DTNA	-0.0947331	8.7785	-0.239313	0.812675	0.962769	-5.96091
DTNB	-0.107662	10.3951	-0.75532	0.456615	0.850148	-5.71419
DTNBP1	0.293636	12.5033	2.28733	0.0302607	0.398106	-3.67553
DTWD1	-0.0060223	11.2717	-0.032515	0.974301	0.995735	-5.98823
DTX2	-0.139157	9.21082	-0.804103	0.428381	0.836574	-5.67804
DTX3	0.27053	11.4889	0.845809	0.405245	0.826073	-5.6453
DTX4	-0.324472	11.4766	-1.80906	0.0816224	0.529473	-4.49123
DTYMK	0.0741538	14.5647	0.694956	0.493038	0.864512	-5.75593
DUS1L	0.0223413	12.6937	0.170322	0.866031	0.977175	-5.97464
DUS2	0.0406515	11.6563	0.271846	0.787814	0.95386	-5.95283
DUS3L	0.0220043	12.8443	0.184366	0.855108	0.976007	-5.97221
DUSP11	0.00481659	11.4209	0.0444928	0.96484	0.99366	-5.98778
DUSP12	0.204029	12.909	1.43917	0.161629	0.642999	-5.01998
DUSP14	-0.13347	11.181	-0.9285	0.361399	0.808534	-5.57619
DUSP22	-0.0415736	10.9311	-0.286586	0.776624	0.951905	-5.94884
DUSP3	0.0145178	13.2817	0.0850739	0.932832	0.987689	-5.98522
DUT	-0.0157839	15.4975	-0.140419	0.889374	0.980488	-5.97915
DUX3	0.0460993	12.1143	0.280979	0.780875	0.952352	-5.95038
DVL2	0.148462	13.5334	1.50375	0.144288	0.626877	-4.93481
DVL3	-0.0310657	13.4457	-0.38694	0.701842	0.937798	-5.9161
DYM	-0.139802	11.4661	-0.888677	0.382049	0.817596	-5.6103
DYNC1H1	0.165631	16.2768	2.84849	0.00831448	0.272434	-2.56778
DYNC1I2	0.136425	15.1662	1.82593	0.0789722	0.524777	-4.46486
DYNC1LI1	0.137272	15.0834	1.99053	0.0567741	0.490319	-4.19786
DYNC1LI2	0.190327	14.8485	2.34562	0.0266158	0.384543	-3.56729
DYNC2H1	0.157453	12.23	1.58467	0.12472	0.599125	-4.8237
DYNC2I1	0.140247	12.2276	1.38913	0.176177	0.656771	-5.08379
DYNC2I2	0.159472	11.085	0.947409	0.351858	0.804639	-5.55951
DYNC2LI1	-0.102364	11.5561	-0.816029	0.421646	0.83416	-5.66888
DYNLL1	0.118756	15.1344	0.376539	0.709677	0.939318	-5.91978
DYNLL2	-0.120187	15.0667	-0.5158	0.610279	0.909483	-5.85988
DYNLRB1	0.40059	14.9843	4.48595	0.000121865	0.0401188	1.17554
DYNLT1	0.10891	13.8521	1.04624	0.304755	0.773742	-5.46726
DYNLT2B	0.074189	12.882	0.651028	0.520547	0.878062	-5.7842
DYRK1A	-0.0251344	13.485	-0.372336	0.712558	0.939883	-5.92146
DZANK1	0.0591423	10.1473	0.454275	0.653273	0.922431	-5.88873
DZIP3	-0.293826	10.7544	-2.11245	0.0440669	0.462645	-3.98937
E2F3	-0.176485	10.7527	-1.07035	0.293967	0.767892	-5.44348
E2F4	0.0334123	11.4354	0.232544	0.817875	0.963475	-5.96246
E2F5	-0.0354772	11.5625	-0.294439	0.770681	0.949818	-5.94663
E2F6	-0.122701	10.9321	-0.814693	0.422397	0.83416	-5.66991
E4F1	-0.114873	10.1064	-0.66649	0.51077	0.874067	-5.77445
EAPP	0.05054	12.5321	0.509606	0.61448	0.911202	-5.86301
EARS2	-0.206224	13.814	-1.92568	0.0647674	0.50507	-4.3051
EBAG9	0.378172	11.6696	2.11023	0.0442732	0.462676	-3.99324
EBNA1BP2	-0.0454583	14.2508	-0.512915	0.612194	0.909713	-5.86138
EBP	0.0339015	10.7493	0.152351	0.880046	0.980488	-5.97745
ECD	-0.0548607	12.2215	-0.504109	0.618286	0.913782	-5.86569
ECE1	0.081546	12.4158	0.811492	0.4242	0.83416	-5.67238
ECH1	-0.0828046	16.1731	-1.07203	0.293224	0.767545	-5.44181
ECHDC1	0.248852	13.6491	1.26652	0.216266	0.70058	-5.23185
ECHS1	-0.10185	16.0726	-0.831195	0.413175	0.829007	-5.65704
ECI1	0.102146	14.7085	1.22689	0.230487	0.709971	-5.2772
ECI2	0.0254371	15.3009	0.23744	0.814113	0.962769	-5.96134
ECPAS	0.0829326	13.8583	1.09739	0.282191	0.757199	-5.41622
ECSIT	-0.0884823	11.6613	-0.55191	0.585563	0.903098	-5.8414
ECT2	0.149642	11.7583	2.16721	0.0392342	0.44188	-3.89292
EDA2R	-0.312306	10.3425	-1.68143	0.104246	0.568035	-4.68463
EDC3	0.00793751	13.7684	0.118547	0.906515	0.983362	-5.98191
EDC4	0.0378562	15.0572	0.601559	0.552501	0.895651	-5.81389
EDEM3	-0.0138246	12.5883	-0.114301	0.909848	0.983631	-5.98239
EDF1	0.0670322	14.704	0.65787	0.516208	0.875341	-5.77991
EDIL3	0.0388504	10.8668	0.189915	0.850801	0.974831	-5.97121
EDRF1	-0.0228679	11.827	-0.219339	0.828041	0.967231	-5.96535
EEA1	-0.00996184	13.34	-0.171575	0.865055	0.976971	-5.97443
EED	-0.0685879	14.0501	-1.01454	0.319355	0.785661	-5.49777
EEF1A2	0.0537942	13.8794	0.404837	0.688796	0.934761	-5.90925
EEF1AKMT1	0.0493507	10.1021	0.309831	0.759075	0.948959	-5.94212
EEF1AKMT2	-0.0661316	11.0835	-0.285154	0.777709	0.952119	-5.94924
EEF1AKNMT	-0.018466	13.1469	-0.146072	0.884953	0.980488	-5.97837
EEF1B2	0.124117	17.001	1.57426	0.127107	0.601	-4.83825
EEF1D	0.0892784	16.3747	0.928825	0.361233	0.808534	-5.57591
EEF1E1	-0.238356	13.739	-1.84023	0.0767843	0.518058	-4.44235
EEF1G	0.0700305	17.5107	1.07477	0.292018	0.767357	-5.43907
EEF2	0.0769199	17.9229	1.04946	0.303297	0.773652	-5.46411
EEF2K	-0.029185	10.4394	-0.145243	0.885601	0.980488	-5.97848
EEFSEC	0.0134609	12.8548	0.161525	0.872886	0.978797	-5.97605
EEPD1	-0.157375	12.4083	-1.34566	0.189636	0.671886	-5.13766
EFCAB13	0.233248	10.4414	0.618974	0.541228	0.891546	-5.8036
EFCAB14	-0.235288	10.6	-1.57979	0.125835	0.600393	-4.83054
EFCAB2	0.0277361	9.92433	0.158919	0.874919	0.978928	-5.97646
EFCAB5	-0.173746	11.5805	-1.20966	0.236926	0.714531	-5.29649
EFCAB6	-0.300098	8.5584	-1.82119	0.0797098	0.526821	-4.47229
EFCAB7	0.443128	10.5466	2.6156	0.0144201	0.324685	-3.04435
EFCC1	0.142454	10.0141	0.546665	0.589112	0.903976	-5.84417
EFHD1	0.17984	12.3572	0.830215	0.413765	0.829007	-5.65776
EFHD2	0.00148434	13.6834	0.0120942	0.99044	0.998751	-5.98867
EFL1	0.0308459	13.4358	0.346859	0.731394	0.944216	-5.93034
EFNA5	-0.597843	11.2037	-2.09417	0.0458776	0.465427	-4.02187
EFNB1	-0.200078	14.6167	-1.95876	0.0605748	0.499808	-4.25072
EFNB2	-0.278309	12.6007	-2.50388	0.0186486	0.351017	-3.26487
EFNB3	-0.56404	13.5542	-4.69652	6.92985e-05	0.0319459	1.67893
EFR3B	0.0625548	12.4121	0.864704	0.394841	0.822039	-5.63015
EFS	-0.109914	9.61027	-0.595096	0.556749	0.898073	-5.8176
EFTUD2	-0.0945428	16.6076	-1.20287	0.239498	0.716841	-5.30402
EGFR	0.510957	11.5094	2.61824	0.014332	0.324461	-3.03907
EGLN1	0.157292	12.4376	1.44063	0.161219	0.642999	-5.01809
EHBP1	0.204099	12.0326	2.18789	0.0375367	0.434038	-3.85606
EHD1	0.15637	13.8458	2.32196	0.0280443	0.39079	-3.61144
EHD4	0.0825569	11.7702	0.433986	0.667757	0.926037	-5.89743
EHMT1	-0.177495	14.6453	-3.00007	0.00575526	0.240755	-2.24669
EHMT2	-0.126466	14.2487	-2.12384	0.0430196	0.461191	-3.96944
EI24	0.0626856	14.7512	0.523546	0.604878	0.907891	-5.85607
EIF1	-0.0562204	10.5401	-0.150763	0.881306	0.980488	-5.97768
EIF1AD	-0.0168101	12.7391	-0.142597	0.887671	0.980488	-5.97885
EIF1AX	-0.0271102	15.2029	-0.100937	0.920378	0.985416	-5.98378
EIF1AY	0.15688	14.6433	1.29687	0.205683	0.691298	-5.19635
EIF1B	0.327757	10.5171	0.700899	0.4896	0.86366	-5.75174
EIF2A	0.0225935	14.6089	0.319197	0.752041	0.948377	-5.93926
EIF2AK1	-0.0579505	10.3295	-0.457984	0.650639	0.922431	-5.88709
EIF2AK2	0.0971932	13.926	1.22445	0.231389	0.712144	-5.27994
EIF2AK3	0.111196	10.8194	0.752874	0.458059	0.850185	-5.71595
EIF2AK4	0.0569743	13.2356	0.355851	0.724726	0.941941	-5.92728
EIF2B1	-0.0529889	14.0834	-0.485764	0.631065	0.918071	-5.87445
EIF2B2	0.10724	13.3992	1.30722	0.202194	0.687196	-5.18406
EIF2B3	0.10538	13.7466	1.51831	0.140593	0.622618	-4.91516
EIF2B4	0.058987	13.9691	0.691852	0.494954	0.865383	-5.75799
EIF2B5	0.122442	12.6118	1.37925	0.179168	0.659076	-5.09617
EIF2D	-0.00790462	13.1632	-0.0755317	0.94035	0.989579	-5.98597
EIF2S1	0.0997334	14.9378	1.73613	0.0939738	0.550527	-4.6031
EIF2S2	0.0436099	15.6021	0.820819	0.418959	0.83289	-5.66516
EIF2S3	0.117586	15.3663	1.85928	0.0739503	0.516716	-4.41216
EIF3A	0.0332167	15.944	0.540788	0.5931	0.906125	-5.84724
EIF3B	-0.027882	15.6823	-0.449194	0.656887	0.924005	-5.89094
EIF3C	0.00851214	8.68691	0.044397	0.964916	0.99366	-5.98779
EIF3D	0.0254828	15.5124	0.395317	0.695724	0.936265	-5.91293
EIF3E	0.0823846	15.8338	0.988091	0.331906	0.791546	-5.52256
EIF3F	0.0650921	14.8092	0.799542	0.430975	0.837732	-5.68152
EIF3G	-0.0408479	16.3303	-0.649207	0.521705	0.878332	-5.78533
EIF3H	0.021196	15.3599	0.341973	0.735027	0.944216	-5.93197
EIF3I	0.0169241	16.0744	0.209448	0.835676	0.969698	-5.96741
EIF3J	0.018149	15.1266	0.164037	0.870927	0.977998	-5.97566
EIF3K	-0.0423531	14.4534	-0.528852	0.601241	0.907891	-5.85339
EIF3L	-0.0131938	15.104	-0.172966	0.863972	0.976971	-5.97419
EIF3M	-0.0253747	15.4545	-0.396292	0.695013	0.936265	-5.91256
EIF4A1	0.101412	17.198	1.60415	0.120351	0.591309	-4.79624
EIF4A2	0.283956	14.1215	2.49619	0.0189784	0.35282	-3.27985
EIF4A3	-0.00877833	16.2276	-0.111826	0.911791	0.983963	-5.98266
EIF4B	0.0494856	14.4928	0.584155	0.563979	0.899421	-5.82379
EIF4E	-0.0443638	15.3617	-0.422852	0.675762	0.930234	-5.90204
EIF4E2	0.0457021	12.8291	0.579877	0.56682	0.899421	-5.82619
EIF4E3	0.37516	10.2361	1.87903	0.0711084	0.511517	-4.38062
EIF4EBP1	-0.0246945	14.1501	-0.143219	0.887184	0.980488	-5.97877
EIF4EBP2	-0.210636	12.1061	-1.2702	0.214883	0.698392	-5.22763
EIF4ENIF1	-0.101633	12.8655	-1.30971	0.20136	0.686073	-5.18108
EIF4G1	0.0216462	15.6725	0.294832	0.770384	0.949818	-5.94652
EIF4G2	0.0954024	15.5647	1.45852	0.156267	0.641088	-4.99479
EIF4G3	0.127083	13.5909	1.58793	0.123978	0.598614	-4.81911
EIF4H	-0.0612673	15.8449	-0.408335	0.686258	0.932837	-5.90787
EIF5	0.0490388	15.8758	0.755246	0.456659	0.850148	-5.71425
EIF5A	-0.101638	11.5325	-0.57906	0.567363	0.899421	-5.82664
EIF5B	-0.000596333	15.9549	-0.00665165	0.994742	0.999494	-5.98872
EIF6	-0.0469706	15.4128	-0.657024	0.516743	0.875341	-5.78044
EIPR1	0.106798	11.5787	1.04711	0.304359	0.773742	-5.46641
ELAC1	-0.303445	11.0328	-1.92896	0.0643401	0.504573	-4.29973
ELAC2	-0.0915762	14.6954	-1.62856	0.115053	0.588211	-4.76143
ELAPOR2	0.110332	8.72423	0.513926	0.611497	0.909594	-5.86088
ELAVL1	-0.085954	17.2583	-0.858634	0.398123	0.82388	-5.63509
ELAVL2	0.0335007	12.4463	0.166823	0.868757	0.977367	-5.97521
ELAVL3	0.246914	13.471	2.63625	0.0137434	0.319637	-3.00297
ELAVL4	1.15036	10.3691	3.45687	0.00184078	0.171106	-1.24116
ELF1	-0.231416	13.3122	-1.79002	0.0847058	0.538376	-4.52079
ELF2	-0.0390947	12.0675	-0.462326	0.647563	0.922431	-5.88516
ELFN1	-0.228187	11.8651	-2.16832	0.0391415	0.441796	-3.89095
ELL	-0.0380481	10.7599	-0.435342	0.666785	0.925556	-5.89686
ELMO1	-0.138003	11.4627	-0.899496	0.376364	0.814031	-5.60117
ELMO2	-0.0607966	12.2145	-0.712977	0.481995	0.859672	-5.74382
ELMOD2	0.0919482	12.2232	0.898691	0.376785	0.814272	-5.60185
ELOA	0.0495745	13.6892	0.843673	0.406287	0.826073	-5.64714
ELOB	-0.10319	16.4537	-0.662898	0.513032	0.874912	-5.77673
ELOC	0.140815	15.1994	1.82043	0.0798284	0.526821	-4.47348
ELOF1	0.183456	11.7088	1.08161	0.28902	0.765399	-5.4322
ELOVL1	0.326864	10.5959	1.98089	0.0579049	0.490587	-4.21397
ELOVL4	0.429426	10.7702	2.55904	0.016435	0.338435	-3.15669
ELOVL5	0.420415	10.0831	2.16383	0.0395182	0.442257	-3.89892
ELP1	-0.0242517	13.9834	-0.393943	0.696726	0.936265	-5.91345
ELP2	-0.018061	12.845	-0.168658	0.867327	0.977297	-5.97491
ELP3	0.083666	13.4721	1.10216	0.280147	0.756105	-5.41134
ELP4	0.0333467	12.0592	0.287058	0.776266	0.951905	-5.94871
ELP5	-0.189883	11.8834	-0.988292	0.33181	0.791546	-5.52238
ELP6	0.166435	10.4491	0.896309	0.378033	0.815115	-5.60387
EMB	-0.0158004	12.089	-0.0996493	0.921361	0.985416	-5.98391
EMC1	0.111679	13.7985	0.940263	0.355444	0.805843	-5.56585
EMC2	0.0445209	14.1506	0.431653	0.669431	0.926949	-5.8984
EMC3	0.159107	13.945	1.52188	0.1397	0.621844	-4.91033
EMC4	-0.041566	13.3326	-0.34034	0.736242	0.944216	-5.93251
EMC7	0.0629904	13.7324	0.549339	0.587301	0.903801	-5.84276
EMC8	-0.0573307	13.35	-0.488708	0.629006	0.917611	-5.87306
EMD	-0.137018	15.0484	-2.18741	0.0375752	0.434038	-3.85691
EME1	-0.000188877	10.0867	-0.00140478	0.99889	0.999555	-5.98874
EMG1	-0.22295	13.9593	-3.09309	0.0045769	0.217154	-2.04586
EMILIN1	-0.903041	10.6276	-2.60601	0.014823	0.327984	-3.06634
EMILIN3	-0.0928431	10.899	-0.473349	0.63978	0.919754	-5.88019
EML1	-0.0187313	13.0121	-0.206341	0.838077	0.971058	-5.96804
EML4	0.0783959	15.2431	0.961171	0.34502	0.801059	-5.54717
EML6	-0.250255	15.3202	-0.498306	0.622798	0.916101	-5.86805
EMSY	-0.157264	13.0956	-1.48851	0.148237	0.631451	-4.95518
EN2	0.0412767	10.7669	0.345949	0.73207	0.944216	-5.93064
ENAH	0.0484856	15.3333	0.324374	0.748162	0.947183	-5.93765
ENC1	-0.127037	10.8925	-1.11718	0.273788	0.749424	-5.39588
ENDOD1	0.00934432	11.3339	0.0686365	0.945786	0.990666	-5.98645
ENDOG	-0.529335	12.9295	-3.94213	0.00051777	0.0797831	-0.114819
ENO1	0.0448824	19.0331	0.469631	0.642401	0.921445	-5.88188
ENO2	0.0822219	14.7333	0.306151	0.761935	0.949554	-5.94316
ENOPH1	-0.00259801	14.1365	-0.0173226	0.986307	0.998433	-5.9886
ENOSF1	-0.163737	12.3158	-1.41077	0.169763	0.649714	-5.05643
ENOX2	-0.221984	9.48081	-1.36496	0.183565	0.663162	-5.11393
ENPP1	-0.0231258	10.5585	-0.128202	0.898942	0.981544	-5.98075
ENPP2	0.202866	9.73865	0.740268	0.465545	0.851979	-5.72491
ENPP4	-0.0713789	12.5113	-0.441654	0.662267	0.924822	-5.89419
ENSA	0.0880602	14.9352	0.558574	0.581069	0.900856	-5.83784
ENTPD4	0.0673047	9.54171	0.307946	0.760493	0.949092	-5.94268
ENTPD5	-0.00482311	11.1932	-0.0444493	0.964874	0.99366	-5.98778
ENTPD6	0.0753391	10.8888	0.711548	0.482865	0.859967	-5.74479
ENY2	0.0423283	16.2346	0.577689	0.568275	0.899421	-5.8274
EOGT	-0.183181	9.42618	-0.699649	0.490149	0.863687	-5.7528
EP300	-0.0653084	12.6651	-0.691158	0.495384	0.865383	-5.75844
EP400	-0.0744884	13.3245	-1.02907	0.312606	0.779857	-5.48389
EPB41	-0.0701147	16.1605	-1.07659	0.291219	0.766372	-5.43725
EPB41L1	0.118065	10.9157	0.646728	0.523284	0.878967	-5.78687
EPB41L2	-0.290482	14.8966	-3.58677	0.00130998	0.143752	-0.940644
EPB41L3	-0.0465401	13.0522	-0.290784	0.773445	0.950369	-5.94767
EPB41L4A	-0.420259	9.03399	-2.50761	0.0184907	0.350347	-3.2576
EPB41L5	0.0410513	13.9798	0.63329	0.531888	0.884539	-5.79511
EPC1	-0.0659045	11.8236	-0.760124	0.453786	0.849417	-5.71073
EPC2	-0.036061	12.2501	-0.370341	0.714026	0.940125	-5.92218
EPDR1	0.446057	10.9415	2.67431	0.0125737	0.308851	-2.92628
EPG5	0.138476	10.2553	0.773103	0.446197	0.845831	-5.70127
EPHA2	0.479114	13.5135	2.71735	0.0113631	0.307789	-2.83881
EPHA3	-0.410596	11.8375	-1.77465	0.0872962	0.539271	-4.54455
EPHA4	0.548014	12.2222	3.21774	0.00335486	0.19933	-1.77266
EPHA7	0.220458	12.3768	1.49298	0.14707	0.629467	-4.94922
EPHB1	0.000309832	12.0444	0.00194073	0.998466	0.999555	-5.98874
EPHB2	-0.0362366	13.3703	-0.393634	0.696952	0.936265	-5.91357
EPHB4	-0.392909	10.4751	-2.56052	0.0163789	0.338435	-3.15376
EPHX1	0.0579631	13.7205	0.513985	0.611456	0.909594	-5.86085
EPHX2	-0.128816	13.618	-0.756234	0.456076	0.850148	-5.71354
EPM2AIP1	-0.0517631	12.8534	-0.587015	0.562085	0.899421	-5.82219
EPN1	0.223487	13.1227	1.70782	0.0991789	0.559187	-4.64556
EPN2	0.207766	11.6392	1.55931	0.130602	0.606681	-4.85903
EPRS1	0.0948982	15.5929	1.37747	0.179713	0.659076	-5.09839
EPS15	0.00498187	13.0996	0.0663502	0.947589	0.990666	-5.9866
EPS15L1	0.0927359	13.6426	1.84779	0.075648	0.518058	-4.43039
EPS8	0.231726	11.8877	1.79007	0.0846981	0.538376	-4.52072
ERAL1	-0.350326	13.1958	-3.13149	0.00416103	0.217154	-1.96218
ERAP1	0.111285	13.6421	0.86723	0.39348	0.821154	-5.62808
ERBB2	-0.303869	11.8986	-2.50765	0.018489	0.350347	-3.25752
ERBB4	0.222056	10.2841	1.75012	0.091489	0.54555	-4.58192
ERBIN	0.00415924	12.2691	0.0442448	0.965036	0.99366	-5.98779
ERC1	0.147834	12.7387	1.51366	0.141765	0.622618	-4.92146
ERCC1	0.11963	11.362	1.00761	0.322612	0.787201	-5.50432
ERCC2	-0.136716	11.9306	-1.05714	0.299844	0.771801	-5.45657
ERCC3	-0.115911	12.2082	-1.3578	0.185798	0.665756	-5.12276
ERCC4	-0.0321134	12.6613	-0.364705	0.718181	0.940552	-5.92419
ERCC5	0.00893097	12.0492	0.0739385	0.941606	0.990102	-5.98608
ERCC6	0.142523	11.3211	1.30484	0.202991	0.68889	-5.18689
ERCC6L	-0.310109	11.8643	-2.90942	0.00717759	0.253981	-2.43968
ERCC8	0.180917	10.9824	1.41137	0.169588	0.649714	-5.05567
ERF	-0.367202	11.2992	-2.47396	0.0199617	0.356827	-3.32297
ERGIC1	0.0166718	13.0052	0.147793	0.883608	0.980488	-5.97812
ERGIC2	0.245277	11.4332	1.92283	0.0651402	0.505076	-4.30976
ERGIC3	0.06251	13.6656	0.724277	0.475143	0.853692	-5.73607
ERH	-0.0888101	16.469	-1.16723	0.253352	0.726998	-5.34297
ERI1	0.212097	12.8125	2.87956	0.00771509	0.262745	-2.50263
ERI3	0.0536051	13.0621	0.556221	0.582654	0.901825	-5.8391
ERICH1	0.127821	10.0536	0.866729	0.39375	0.821283	-5.62849
ERLEC1	0.00072823	12.5417	0.00577971	0.995431	0.999494	-5.98873
ERLIN1	0.0525647	14.9563	0.757096	0.455568	0.850148	-5.71292
ERLIN2	0.0332377	15.1828	0.336202	0.739325	0.945304	-5.93386
ERMP1	0.286761	10.3564	1.37642	0.180034	0.659076	-5.0997
ERO1A	-0.0467376	14.3372	-0.851965	0.401749	0.826029	-5.64049
ERO1B	0.269316	10.1241	1.47507	0.151794	0.635972	-4.97302
ERP29	-0.0407927	17.1325	-0.330305	0.743726	0.946491	-5.93577
ERP44	0.0933419	14.6922	1.21502	0.234906	0.714531	-5.29051
ESCO1	-0.359987	9.41996	-2.03157	0.0521755	0.483873	-4.12866
ESCO2	-0.0645984	11.2434	-0.66021	0.514729	0.875341	-5.77844
ESD	-0.0221705	16.2802	-0.216639	0.830123	0.968441	-5.96593
ESF1	-0.0737186	13.3167	-1.076	0.291476	0.766372	-5.43783
ESPL1	-0.457863	7.86047	-1.86941	0.0724806	0.513605	-4.39601
ESRRA	0.108267	10.4178	0.877413	0.388025	0.820853	-5.61969
ESS2	-0.00324755	11.7627	-0.0352777	0.972119	0.995145	-5.98814
ESYT1	-0.132657	15.6484	-1.33463	0.193175	0.675643	-5.15109
ESYT2	0.085136	12.1422	0.993169	0.329471	0.790031	-5.51785
ETF1	-0.0457107	14.7799	-0.605987	0.549599	0.894042	-5.81132
ETFA	-0.109266	15.6906	-1.23418	0.227803	0.709971	-5.26896
ETFB	-0.0827432	16.0522	-0.969943	0.340709	0.799216	-5.53922
ETFDH	-0.0442783	11.4549	-0.302785	0.764381	0.949554	-5.94421
ETFRF1	-0.157126	11.1793	-1.32566	0.196092	0.680067	-5.16195
ETHE1	-0.0847892	12.3463	-0.941393	0.354875	0.805336	-5.56485
ETNK1	-0.120115	12.4617	-1.06371	0.296908	0.76939	-5.45008
ETV3	-0.00249929	10.729	-0.0151379	0.988034	0.998563	-5.98863
ETV6	0.00451869	9.97506	0.0287164	0.977303	0.995933	-5.98834
EVA1C	-0.045178	11.97	-0.174734	0.862613	0.976484	-5.97389
EVI5	-0.0963603	9.99604	-0.443296	0.661094	0.924822	-5.89348
EVI5L	0.222554	10.9016	1.2712	0.214533	0.698392	-5.22647
EVL	0.0524285	12.4217	0.520457	0.606999	0.90826	-5.85763
EWSR1	-0.0411225	17.0549	-0.421779	0.676535	0.930569	-5.90248
EXD2	0.0482642	12.1159	0.539625	0.593891	0.906282	-5.84785
EXO1	-0.115781	10.4734	-0.77078	0.44755	0.84778	-5.70297
EXOC1	0.110304	13.5599	2.0995	0.0452847	0.464316	-4.01193
EXOC2	0.0640096	13.3673	1.21822	0.233711	0.713781	-5.28694
EXOC3	-0.0160166	12.651	-0.156263	0.876991	0.97958	-5.97687
EXOC4	0.0822858	14.1719	1.41471	0.168616	0.64943	-5.05141
EXOC5	0.119329	13.3872	2.5525	0.0166839	0.339084	-3.16958
EXOC6	-0.0524602	11.6403	-0.528766	0.6013	0.907891	-5.85343
EXOC6B	0.132098	12.1813	1.71136	0.0985147	0.558732	-4.64028
EXOC7	0.0208793	13.4336	0.288801	0.774946	0.951048	-5.94822
EXOC8	0.163464	12.8877	2.44528	0.0212996	0.36426	-3.37825
EXOG	-0.149735	12.4233	-0.638839	0.528395	0.881328	-5.79165
EXOSC1	-0.0870515	13.8698	-1.4401	0.161369	0.642999	-5.01878
EXOSC10	-0.0985117	14.339	-1.53295	0.136957	0.618593	-4.89526
EXOSC2	-0.0715676	14.4625	-1.29903	0.20495	0.690155	-5.19379
EXOSC3	-0.0449782	15.2978	-0.545563	0.589859	0.904613	-5.84475
EXOSC4	-0.229818	14.601	-1.35712	0.186013	0.665921	-5.1236
EXOSC5	-0.152372	14.6717	-2.36164	0.0256871	0.382347	-3.53724
EXOSC6	0.0101633	14.3358	0.126611	0.900189	0.981544	-5.98095
EXOSC7	0.00341663	13.5004	0.0424919	0.96642	0.99366	-5.98787
EXOSC8	-0.0546798	15.5886	-0.943159	0.353987	0.80506	-5.56329
EXOSC9	-0.0563025	14.8077	-1.01768	0.317889	0.785023	-5.49479
EXPH5	0.12505	9.93851	0.573649	0.570967	0.899421	-5.82964
EXT2	-0.0700572	11.6519	-0.584722	0.563603	0.899421	-5.82348
EXTL2	-0.136546	13.201	-0.847959	0.403937	0.826073	-5.64371
EXTL3	-0.0409041	12.8016	-0.525975	0.603212	0.907891	-5.85485
EYA3	-0.0365247	12.0582	-0.436242	0.66614	0.925148	-5.89648
EZH2	-0.114175	12.4915	-1.23848	0.226231	0.708643	-5.26408
EZR	0.0745108	14.947	0.861994	0.396305	0.823002	-5.63236
F11R	-0.353475	12.8046	-2.01479	0.0540147	0.486668	-4.15708
F2R	0.152322	9.99557	0.929987	0.360643	0.808182	-5.57489
F8A1	-0.019586	11.1969	-0.115837	0.908641	0.983362	-5.98222
FAAP100	-0.191686	10.9322	-1.05714	0.299843	0.771801	-5.45657
FABP5	-0.109681	16.267	-0.729813	0.471808	0.852333	-5.73224
FABP7	-0.616905	14.6758	-1.58355	0.126093	0.60053	-4.8264
FADD	-0.00152856	12.7857	-0.0128225	0.989864	0.998751	-5.98866
FADS1	-0.129013	13.8182	-1.00585	0.323445	0.787406	-5.50598
FADS2	-0.0220007	15.7392	-0.224308	0.824211	0.965259	-5.96428
FAF1	-0.0816985	13.6724	-0.739401	0.466062	0.851979	-5.72552
FAF2	0.170825	12.4888	1.1815	0.247737	0.724458	-5.32751
FAH	-0.0532006	13.1106	-0.395959	0.695256	0.936265	-5.91268
FAHD1	-0.112416	14.2824	-0.869032	0.392512	0.820853	-5.6266
FAHD2A	-0.090886	12.5129	-0.803279	0.428849	0.836574	-5.67867
FAHD2B	0.298313	9.30959	1.17916	0.24865	0.724595	-5.33005
FAM102B	-0.244617	11.1695	-1.66602	0.107305	0.573471	-4.70721
FAM107B	-0.0655899	12.3714	-0.463613	0.646651	0.922431	-5.88459
FAM111B	0.118887	10.8665	1.00845	0.322219	0.787191	-5.50353
FAM114A1	-0.0752334	10.2568	-0.467557	0.643864	0.922431	-5.88282
FAM114A2	-0.0290842	14.1863	-0.376434	0.709545	0.939318	-5.91998
FAM117B	0.120301	11.614	0.691953	0.494892	0.865383	-5.75792
FAM118A	0.239688	10.7994	1.32941	0.194871	0.677746	-5.15742
FAM118B	0.0569505	13.0666	0.521024	0.606609	0.90826	-5.85734
FAM120A	0.172389	13.2069	2.22846	0.0343968	0.420045	-3.78305
FAM120B	0.103333	11.9682	0.632765	0.532225	0.88468	-5.79542
FAM120C	-0.018807	11.5466	-0.167051	0.868578	0.977367	-5.97517
FAM126A	-0.0534634	13.078	-0.738974	0.466318	0.851979	-5.72583
FAM135A	-0.17418	11.6272	-1.42412	0.1659	0.644626	-5.03937
FAM136A	-0.105913	14.368	-1.22399	0.23156	0.712165	-5.28046
FAM149B1	-0.295909	11.795	-1.4834	0.149582	0.63165	-4.96198
FAM161A	-0.145056	10.7226	-0.78252	0.440738	0.842622	-5.6943
FAM162A	-0.0734233	14.2917	-0.66759	0.510078	0.874067	-5.77375
FAM169A	0.0214734	12.7706	0.291407	0.772974	0.950337	-5.94749
FAM171A1	-0.154187	9.65108	-0.764162	0.451417	0.849417	-5.7078
FAM171A2	-0.301974	12.2635	-2.69307	0.012032	0.308851	-2.88825
FAM171B	-0.256634	14.1709	-1.5499	0.132844	0.611393	-4.87203
FAM172A	0.122916	12.1515	1.19879	0.241057	0.717511	-5.30854
FAM177A1	0.0129078	11.5869	0.120278	0.905156	0.983362	-5.98171
FAM181A	-0.0143861	10.7846	-0.0982101	0.922493	0.985609	-5.98405
FAM184A	0.16217	12.3035	0.874011	0.389842	0.820853	-5.6225
FAM184B	-0.139874	12.0485	-0.535784	0.596584	0.907379	-5.84976
FAM185A	0.193877	10.2782	1.39757	0.173654	0.65301	-5.07317
FAM193A	0.00492263	11.7899	0.0640151	0.949431	0.990666	-5.98675
FAM193B	0.0124742	11.0428	0.116132	0.90841	0.983362	-5.98218
FAM204A	-0.0485575	12.4321	-0.530979	0.599787	0.907891	-5.8523
FAM207A	-0.173938	12.3071	-1.34456	0.189987	0.671886	-5.139
FAM20B	0.109537	12.8798	0.591168	0.559339	0.898073	-5.81984
FAM210A	-0.234247	11.8039	-2.2746	0.0311153	0.403411	-3.69894
FAM219A	0.149077	12.8016	1.50006	0.145236	0.628128	-4.93976
FAM221A	0.24872	11.0866	1.48413	0.14939	0.631451	-4.96102
FAM222B	-0.10023	10.2523	-0.499333	0.621601	0.916101	-5.868
FAM234A	-0.213226	12.3688	-2.06466	0.0487107	0.475636	-4.07214
FAM234B	0.123595	10.7043	0.86286	0.395836	0.823002	-5.63165
FAM32A	-0.145931	12.2178	-1.20225	0.239737	0.716841	-5.30472
FAM3A	-0.308843	9.84382	-1.77931	0.0864834	0.538376	-4.53731
FAM3C	-0.0265911	14.2763	-0.157402	0.876102	0.979106	-5.97669
FAM50A	0.0328325	14.5899	0.295005	0.770253	0.949818	-5.94647
FAM76A	0.0325089	11.1151	0.279596	0.781924	0.952352	-5.95076
FAM76B	0.0138771	12.0127	0.196571	0.84564	0.97283	-5.96996
FAM83D	-0.0749763	12.3077	-0.701169	0.489214	0.863557	-5.75179
FAM91A1	0.247302	12.336	2.777	0.00986523	0.286735	-2.71636
FAM92A	-0.0353689	12.567	-0.462682	0.64731	0.922431	-5.88501
FAM98A	0.0417864	14.4697	0.520205	0.607173	0.90826	-5.85775
FAM98B	0.0559274	15.8561	0.677055	0.504148	0.87066	-5.76766
FAN1	-0.00674823	10.8485	-0.0806095	0.936349	0.98802	-5.98558
FANCC	0.0922135	14.4677	1.61215	0.118594	0.591309	-4.78488
FANCD2	0.0130474	12.9612	0.18779	0.852449	0.975127	-5.9716
FANCG	-0.570895	10.0812	-3.98936	0.000457109	0.0753533	-0.00375758
FANCI	0.0618862	12.9221	0.812243	0.423777	0.83416	-5.6718
FANCL	-0.205284	9.91192	-1.37926	0.179167	0.659076	-5.09616
FANCM	0.140912	12.8687	0.568362	0.574583	0.899421	-5.83246
FAR1	-0.198947	12.756	-1.75929	0.089891	0.543555	-4.56797
FARP1	-0.235724	13.8645	-1.92332	0.0650755	0.50507	-4.30895
FARP2	0.0542768	12.3721	0.55358	0.584435	0.902353	-5.84051
FARS2	-0.216098	11.7405	-2.5113	0.0183356	0.349083	-3.2504
FARSA	0.0111283	15.5932	0.116517	0.908107	0.983362	-5.98214
FARSB	-0.0214591	15.4337	-0.225155	0.823559	0.965259	-5.9641
FAS	0.0512782	10.7496	0.292443	0.77219	0.950337	-5.9472
FASN	0.0273697	17.407	0.272403	0.787391	0.95386	-5.95269
FASTKD1	-0.0727585	11.5151	-0.776935	0.443971	0.844443	-5.69844
FASTKD2	-0.119171	13.3811	-1.20697	0.237944	0.715504	-5.29949
FASTKD3	-0.134232	11.3458	-1.18732	0.245474	0.722188	-5.32115
FASTKD5	-0.174705	13.2434	-2.27926	0.0308	0.403411	-3.69038
FAT1	-0.152063	11.7651	-1.81101	0.0813128	0.528003	-4.4882
FAT3	-0.190132	12.5443	-1.74282	0.0927789	0.547458	-4.59299
FAT4	-0.337935	12.8752	-2.03555	0.0517478	0.483847	-4.1219
FAU	-0.036119	17.1697	-0.380931	0.706244	0.938136	-5.91833
FBH1	0.0291556	10.7179	0.187943	0.852331	0.975127	-5.97157
FBL	-0.206638	17.5169	-2.48846	0.0193151	0.355158	-3.29487
FBLL1	0.019835	12.044	0.16851	0.867441	0.977297	-5.97493
FBLN1	-0.704857	12.7371	-6.368	8.17916e-07	0.00323118	5.59979
FBN1	-0.0400851	12.1196	-0.341881	0.735095	0.944216	-5.932
FBN2	-0.0449154	12.2601	-0.413762	0.682326	0.932152	-5.90571
FBXL12	0.0816814	11.5554	0.455836	0.652163	0.922431	-5.88804
FBXL18	0.053352	11.9431	0.524325	0.604343	0.907891	-5.85568
FBXL19	-0.151745	10.8796	-1.15461	0.258397	0.733859	-5.35651
FBXL20	-0.213233	9.15538	-1.27961	0.2116	0.695447	-5.21665
FBXO11	-0.0721627	11.9674	-0.781408	0.441381	0.84317	-5.69513
FBXO2	-0.136144	10.8761	-0.606975	0.548953	0.893965	-5.81075
FBXO21	0.181545	11.0138	1.15198	0.259457	0.734815	-5.35931
FBXO22	-0.242634	13.0652	-1.28224	0.210713	0.694264	-5.21357
FBXO28	-0.0335685	12.49	-0.365113	0.71788	0.940501	-5.92404
FBXO3	-0.114559	10.1612	-0.795239	0.433431	0.839073	-5.68477
FBXO30	0.0111201	10.4708	0.0786406	0.9379	0.989229	-5.98574
FBXO38	-0.187762	10.9774	-1.66228	0.108059	0.57598	-4.71268
FBXO42	-0.177834	10.4195	-1.5752	0.126891	0.601	-4.83695
FBXO45	0.0754553	11.2337	0.591305	0.559249	0.898073	-5.81976
FBXO7	0.450442	9.85902	1.21361	0.235524	0.714531	-5.29205
FBXW11	0.0805546	10.1228	0.491777	0.626863	0.916743	-5.87161
FBXW9	-0.00934806	11.2201	-0.0731604	0.942219	0.990352	-5.98614
FCF1	-0.120642	13.9791	-1.28014	0.211418	0.69531	-5.21603
FCHO2	-0.0407446	11.5983	-0.25324	0.802006	0.95935	-5.95758
FCHSD2	-0.0857001	11.773	-0.937715	0.356728	0.806209	-5.5681
FCSK	-0.153459	10.4026	-1.04782	0.304036	0.773652	-5.46571
FDFT1	0.13254	16.0999	1.40483	0.171505	0.652411	-5.06398
FDPS	0.0560037	15.7866	0.252908	0.802295	0.95935	-5.95764
FDX1	0.0507316	12.4036	0.498004	0.622525	0.916101	-5.86864
FDX2	-0.374045	10.5679	-2.38423	0.0244269	0.378811	-3.49464
FDXR	-0.345797	15.4797	-1.48205	0.150164	0.633046	-4.96387
FECH	0.0203388	12.0768	0.180932	0.857776	0.976391	-5.97282
FEN1	0.0104605	17.0844	0.112137	0.911547	0.983963	-5.98263
FER	0.24142	10.6058	1.85057	0.0752348	0.518058	-4.426
FER1L4	-0.0839141	11.7457	-0.455193	0.65262	0.922431	-5.88832
FERMT2	0.134663	13.1621	1.62291	0.116262	0.589372	-4.76953
FEZ1	0.00955972	12.4009	0.0753649	0.940482	0.989579	-5.98598
FEZ2	0.201122	11.4686	1.12113	0.272133	0.747452	-5.39178
FGA	-0.166579	15.6588	-0.904005	0.374099	0.813412	-5.59725
FGB	-0.112688	16.0282	-0.612953	0.545107	0.892953	-5.8072
FGD1	-0.112153	11.6141	-1.09114	0.284881	0.760836	-5.42257
FGD4	0.0528518	13.0613	0.574934	0.57011	0.899421	-5.82893
FGD6	0.0119588	10.1193	0.0869667	0.931342	0.987325	-5.98506
FGF13	-0.403777	11.7821	-2.90688	0.00722191	0.253981	-2.44505
FGF14	-0.00400213	12.2601	-0.038809	0.969329	0.99366	-5.98801
FGF2	-0.250103	12.6645	-1.57657	0.126575	0.601	-4.83504
FGFBP3	0.405853	17.6531	2.60307	0.0148502	0.327984	-3.06952
FGFR1	-0.0615412	12.6879	-0.589653	0.56034	0.898546	-5.8207
FGFR1OP2	0.16413	11.1531	1.62381	0.11607	0.589372	-4.76825
FGFR2	-0.268468	12.0765	-2.54898	0.0168194	0.340744	-3.17651
FGFR3	0.114729	12.2151	0.750286	0.45959	0.850551	-5.7178
FGG	-0.196474	15.0711	-1.37992	0.178966	0.659076	-5.09534
FGGY	-0.0047017	10.6423	-0.0328056	0.974072	0.995735	-5.98822
FH	0.0284242	16.9158	0.204119	0.839796	0.971407	-5.96849
FHAD1	0.115505	12.7604	1.37979	0.179006	0.659076	-5.0955
FHIP2A	-0.0806671	10.9423	-0.60154	0.552513	0.895651	-5.8139
FHL1	0.238625	15.8889	2.32856	0.0276391	0.389957	-3.59915
FHL2	0.0539167	11.3632	0.275092	0.785346	0.953071	-5.95197
FHL3	0.0404932	9.87051	0.199687	0.843226	0.971407	-5.96936
FHOD1	-0.299313	10.4635	-1.92397	0.0649902	0.50507	-4.30789
FHOD3	-0.0282066	11.123	-0.360493	0.721292	0.941813	-5.92567
FIBP	0.0265719	13.0013	0.278531	0.782733	0.952468	-5.95105
FIG4	0.0174492	11.4647	0.191946	0.849225	0.974524	-5.97083
FIGNL1	-0.229348	11.0166	-1.6802	0.104488	0.5682	-4.68644
FIGNL2	-0.275818	11.4995	-1.294	0.206657	0.692745	-5.19974
FILIP1	-0.00938349	12.8837	-0.0500274	0.96047	0.993588	-5.98753
FILIP1L	-0.131306	12.8831	-0.35251	0.727409	0.943403	-5.92827
FIP1L1	-0.214202	15.0704	-1.60341	0.120515	0.591309	-4.79729
FIS1	0.036717	13.428	0.416758	0.68016	0.932132	-5.90451
FIZ1	-0.199743	11.7851	-2.33221	0.0274171	0.387848	-3.59234
FKBP10	-0.287101	17.4186	-3.3148	0.00262717	0.18622	-1.55696
FKBP14	0.056674	12.1567	0.449017	0.657013	0.924005	-5.89102
FKBP15	0.200485	13.0264	2.57674	0.0157779	0.335111	-3.12168
FKBP1A	0.0199741	14.0037	0.126699	0.90012	0.981544	-5.98094
FKBP2	0.200776	15.5116	1.56372	0.129564	0.604618	-4.85292
FKBP3	0.00582296	16.7035	0.0771041	0.939111	0.989579	-5.98585
FKBP4	0.17828	16.1853	2.48698	0.0193801	0.355272	-3.29773
FKBP5	0.102516	14.0607	0.720178	0.477622	0.855339	-5.7389
FKBP7	-0.156266	13.0534	-1.7156	0.0977239	0.557439	-4.63394
FKBP8	0.0108687	14.4853	0.111606	0.911964	0.983963	-5.98268
FKBP9	-0.138352	13.1854	-1.66705	0.107098	0.572903	-4.70571
FKBPL	0.253581	9.94854	1.1251	0.270479	0.74464	-5.38765
FLAD1	-0.0120877	13.8783	-0.0840732	0.93362	0.987868	-5.98531
FLCN	0.104622	11.6789	1.21282	0.235733	0.714531	-5.29297
FLG	0.150847	12.3566	0.350614	0.728821	0.943672	-5.92891
FLG2	0.200603	9.82079	0.449978	0.656392	0.92379	-5.89055
FLII	0.0822389	13.4651	1.34424	0.190089	0.671886	-5.13939
FLNA	0.0954906	17.2452	1.83944	0.0769035	0.518058	-4.4436
FLNB	-0.0399112	14.8014	-0.927414	0.361952	0.808534	-5.57714
FLNC	0.567655	11.2502	2.26039	0.0320943	0.407026	-3.72497
FLOT1	-0.121357	13.8822	-1.60813	0.119474	0.591309	-4.7906
FLOT2	-0.152064	14.1327	-1.75986	0.0897911	0.543555	-4.56709
FLT4	0.0491474	13.957	0.33377	0.741139	0.945658	-5.93465
FLVCR1	0.200654	12.6261	1.06236	0.29751	0.770364	-5.45142
FLYWCH1	0.0735917	10.9008	0.748977	0.460366	0.850643	-5.71874
FLYWCH2	0.218459	11.8956	1.4694	0.153314	0.638097	-4.9805
FMC1	-0.267038	12.3812	-1.65977	0.108566	0.578019	-4.71633
FMN2	0.186318	11.3641	1.25509	0.220231	0.70147	-5.24509
FMNL2	-0.0268532	11.6749	-0.356789	0.724031	0.941813	-5.92695
FMR1	0.0531541	14.1178	0.945115	0.353006	0.804724	-5.56155
FN1	0.0694895	11.3829	0.491489	0.627064	0.916743	-5.87175
FN3K	0.0544356	14.1021	0.286765	0.776505	0.951905	-5.94878
FN3KRP	0.108256	13.171	0.937228	0.356974	0.806216	-5.56853
FNBP1	0.242049	13.2332	3.39266	0.0021559	0.174047	-1.3822
FNBP1L	0.126443	13.5665	1.65727	0.109076	0.578065	-4.71998
FNBP4	-0.0424793	13.1604	-0.492391	0.626435	0.916743	-5.87132
FNDC3A	0.013867	14.3803	0.1521	0.880242	0.980488	-5.97749
FNDC3B	0.0306618	11.6694	0.320148	0.751327	0.948377	-5.93897
FNIP1	-0.188444	11.8102	-1.41397	0.168832	0.64943	-5.05236
FNTA	-0.0225118	13.922	-0.229803	0.819982	0.964601	-5.96307
FNTB	-0.087705	12.3223	-0.818113	0.420475	0.833786	-5.66726
FOCAD	0.0944548	11.4585	0.760843	0.453364	0.849417	-5.71021
FOXB1	-0.238523	12.374	-1.86146	0.0736321	0.516716	-4.40869
FOXJ3	-0.233786	10.7015	-1.5286	0.138029	0.619914	-4.9012
FOXK1	-0.0301338	13.047	-0.300423	0.766162	0.949554	-5.9449
FOXK2	-0.0550251	12.5882	-0.566244	0.575918	0.899421	-5.83369
FOXP1	0.196528	11.8777	1.88562	0.0701805	0.508515	-4.37002
FOXP4	0.059092	12.2983	0.578523	0.56772	0.899421	-5.82694
FOXRED1	-0.318159	12.422	-2.47962	0.0197069	0.356827	-3.31201
FOXRED2	-0.143146	11.3059	-0.621695	0.539372	0.889868	-5.80208
FPGS	-0.0746084	13.4268	-0.962026	0.344598	0.801059	-5.5464
FPGT	-0.129403	10.5259	-0.751142	0.459083	0.850185	-5.71719
FRA10AC1	0.111306	11.069	0.958452	0.346364	0.801707	-5.54962
FRAS1	-0.187336	7.51034	-0.467154	0.644149	0.922431	-5.883
FREM2	-0.466528	8.70386	-1.60318	0.120564	0.591309	-4.7976
FRG1	0.276254	13.8049	2.34689	0.0265411	0.384543	-3.56491
FRMD5	0.318014	11.9879	3.74108	0.000877383	0.110035	-0.584433
FRMD6	-0.266906	13.1172	-1.79329	0.0841694	0.538376	-4.51573
FRMD8	0.0515452	11.5061	0.418262	0.679073	0.931809	-5.9039
FRS2	-0.059629	10.887	-0.341152	0.735637	0.944216	-5.93224
FRYL	0.307784	12.5853	3.59767	0.00127359	0.143096	-0.915628
FSCN1	-0.157669	16.929	-1.68324	0.103891	0.567575	-4.68195
FSD1	0.0294893	12.7243	0.366016	0.717214	0.94049	-5.92372
FSD1L	0.490346	11.4971	4.2386	0.000235953	0.0536683	0.586042
FSIP1	-0.0510582	11.5382	-0.280532	0.781214	0.952352	-5.95051
FST	0.0168262	10.7505	0.0548676	0.956652	0.992608	-5.98728
FSTL1	-0.245426	13.7087	-1.88587	0.0701454	0.508515	-4.36962
FTH1	0.020772	15.0149	0.178407	0.859739	0.976391	-5.97326
FTL	-0.132083	13.9726	-0.829989	0.413845	0.829007	-5.65799
FTO	0.0688424	14.7749	0.535401	0.596768	0.907379	-5.85003
FTSJ1	-0.0792834	12.3427	-0.589777	0.560258	0.898546	-5.82063
FTSJ3	-0.164299	14.8595	-2.12638	0.0427894	0.461191	-3.96499
FUBP1	0.0865857	17.1212	1.00126	0.325617	0.788451	-5.5103
FUBP3	0.0665658	15.055	1.28983	0.208079	0.692912	-5.20465
FUCA2	-0.318398	10.8223	-1.82814	0.078631	0.523642	-4.46139
FUNDC2	-0.210366	13.9357	-2.03618	0.0516799	0.483847	-4.12083
FUS	0.144685	16.4925	1.17674	0.249597	0.725826	-5.33268
FUT11	-0.0907278	11.9666	-1.10271	0.279914	0.756102	-5.41079
FUT8	0.245819	11.7776	2.06076	0.0491082	0.477838	-4.07884
FXN	-0.153305	12.7077	-1.68812	0.102942	0.566001	-4.67477
FXR1	0.0491002	15.785	0.767867	0.449249	0.84795	-5.7051
FXR2	0.113093	13.9669	1.43524	0.162737	0.642999	-5.02507
FYCO1	0.0859169	12.041	0.832804	0.412283	0.829007	-5.65577
FYN	-0.0531577	12.1637	-0.457507	0.650977	0.922431	-5.8873
FYTTD1	0.0261299	13.3636	0.181938	0.856995	0.976391	-5.97265
FZD1	-0.0660775	9.71877	-0.33959	0.7368	0.944216	-5.93275
FZD10	0.511649	10.0585	2.847	0.00834439	0.272434	-2.57091
FZD2	-0.835805	12.3097	-2.33488	0.027696	0.390065	-3.59473
FZR1	0.00352699	10.4851	0.0234944	0.981429	0.996441	-5.98848
G3BP1	0.00858764	16.2972	0.134801	0.893772	0.980859	-5.9799
G3BP2	-0.0256084	15.642	-0.4811	0.634333	0.919226	-5.87662
G6PD	0.0821573	14.8741	0.817965	0.420558	0.833786	-5.66738
GAA	-0.4513	12.3516	-3.15648	0.00391007	0.213058	-1.90748
GAB1	-0.0493518	11.4556	-0.254043	0.801393	0.95935	-5.95738
GAB2	0.119391	10.6547	0.655466	0.517731	0.876042	-5.78142
GABARAP	-0.0610467	14.0024	-0.755973	0.45623	0.850148	-5.71373
GABARAPL1	0.264188	11.5901	1.30715	0.202216	0.687196	-5.18414
GABARAPL2	0.0545421	14.0957	0.351527	0.727929	0.943403	-5.92876
GABPA	0.0382886	13.9364	0.448087	0.657676	0.92432	-5.89142
GABPB1	-0.0286766	13.1266	-0.172772	0.864123	0.976971	-5.97423
GADD45GIP1	-0.244682	13.1383	-2.41483	0.0228103	0.377803	-3.43653
GAK	-0.0473068	13.166	-0.571387	0.572478	0.899421	-5.83088
GALC	-0.022279	11.0091	-0.0844869	0.933294	0.987689	-5.98527
GALE	0.143724	12.4376	0.962595	0.344318	0.801059	-5.54589
GALK1	0.0828401	11.4293	0.525353	0.603638	0.907891	-5.85516
GALK2	0.347206	11.1152	2.79924	0.00935579	0.280519	-2.67035
GALM	-0.0553261	11.7551	-0.344355	0.733255	0.944216	-5.93117
GALNS	-0.205028	12.3841	-0.946885	0.352175	0.804724	-5.55992
GALNT1	0.107745	13.4127	0.900129	0.376033	0.813904	-5.60063
GALNT10	0.0273787	10.299	0.129383	0.898016	0.981223	-5.9806
GALNT11	-0.120812	9.46691	-0.58238	0.565157	0.899421	-5.82479
GALNT16	-0.00207872	12.6249	-0.0185321	0.985351	0.998185	-5.98858
GALNT17	0.228146	10.529	1.81387	0.0808594	0.527551	-4.48374
GALNT2	0.604031	14.2108	4.25562	0.000225493	0.0536683	0.626498
GALNT7	0.121434	12.994	1.15337	0.258897	0.734562	-5.35783
GALT	-0.494579	10.7364	-2.20156	0.0364508	0.429847	-3.83155
GAMT	0.0702063	12.6918	0.480631	0.634662	0.919226	-5.87684
GAN	0.0426516	11.7612	0.454444	0.653152	0.922431	-5.88865
GANAB	0.056227	17.2914	0.549161	0.587421	0.903801	-5.84285
GAP43	0.452204	13.7599	4.34735	0.000176542	0.0516615	0.844855
GAPDH	0.0482045	19.0653	0.78837	0.437368	0.840789	-5.68994
GAPVD1	0.0476083	11.8431	0.497416	0.622935	0.916101	-5.86892
GAR1	-0.188902	15.3123	-2.04445	0.0508023	0.483206	-4.10675
GARS1	0.0569284	15.4652	0.667192	0.510328	0.874067	-5.774
GART	-0.00846146	16.4634	-0.0864848	0.931721	0.987462	-5.98511
GAS1	0.123893	10.7164	0.697697	0.491349	0.863945	-5.75411
GAS7	0.190968	11.8131	2.45382	0.020893	0.360213	-3.36184
GATA1	-0.296646	7.29199	-0.874623	0.389515	0.820853	-5.622
GATAD1	-0.0667179	11.8024	-0.778248	0.443209	0.84401	-5.69747
GATAD2A	-0.162431	15.2622	-2.32614	0.0277868	0.390386	-3.60365
GATAD2B	0.101949	13.3357	0.849023	0.403355	0.826073	-5.64286
GATB	0.024304	13.4413	0.180562	0.858064	0.976391	-5.97289
GATC	-0.232585	11.7458	-2.21024	0.0357764	0.427011	-3.81595
GATD1	0.162847	12.2477	1.75374	0.0908549	0.543948	-4.57642
GATM	-0.184362	10.1188	-0.857685	0.398638	0.82404	-5.63586
GBA	0.178931	12.6353	0.995655	0.328284	0.790031	-5.51553
GBE1	0.0186944	13.3186	0.0991913	0.921723	0.985416	-5.98396
GBF1	0.105053	13.324	1.68296	0.103947	0.567575	-4.68237
GBX2	-0.133578	12.286	-0.84927	0.40322	0.826073	-5.64266
GCA	-0.0655995	12.8236	-0.545039	0.590214	0.904613	-5.84502
GCAT	0.148163	13.9322	0.67145	0.507755	0.87324	-5.77117
GCC1	0.0362943	11.364	0.389576	0.699915	0.937264	-5.91511
GCC2	-0.0891016	11.5997	-1.0535	0.301476	0.773413	-5.46015
GCDH	-0.0283403	12.7029	-0.266586	0.791819	0.955599	-5.95421
GCFC2	0.272097	12.4253	1.67235	0.106039	0.571617	-4.69795
GCLC	-0.00564079	13.0841	-0.0477004	0.962307	0.99366	-5.98764
GCLM	0.115779	12.1498	1.11724	0.273766	0.749424	-5.39582
GCN1	0.0418893	15.4269	0.467272	0.644065	0.922431	-5.88295
GCSH	-0.367896	13.8901	-1.03398	0.311063	0.779753	-5.47854
GDAP1	0.0357334	13.7373	0.258148	0.798256	0.957769	-5.95636
GDAP1L1	0.244654	14.0628	1.71625	0.0976038	0.557439	-4.63297
GDAP2	0.0848411	12.413	0.853546	0.400887	0.825062	-5.63921
GDE1	-0.159243	10.3396	-1.00976	0.321602	0.786681	-5.5023
GDF11	0.219884	10.4799	1.22847	0.229901	0.709971	-5.27541
GDF15	0.17003	9.97298	0.613987	0.544378	0.892953	-5.80664
GDI1	0.285745	15.8385	3.18097	0.00367832	0.208832	-1.85372
GDI2	-0.0906871	17.8856	-1.10234	0.280071	0.756105	-5.41116
GDPD1	0.216681	13.0369	1.75336	0.0909209	0.543948	-4.57699
GEMIN2	0.066917	11.8714	0.572321	0.571853	0.899421	-5.83037
GEMIN4	-0.0281415	12.895	-0.29492	0.770317	0.949818	-5.94649
GEMIN5	0.00468443	14.0702	0.05942	0.953057	0.991585	-5.98703
GEMIN6	-0.0803365	12.2574	-0.729163	0.472199	0.852333	-5.73269
GEMIN7	-0.176355	11.2915	-1.06792	0.295042	0.768334	-5.4459
GEMIN8	-0.193131	11.5523	-1.25612	0.219865	0.70147	-5.24391
GEN1	-0.214415	11.1051	-1.46676	0.154027	0.639677	-4.98398
GET1	0.327014	10.7169	1.88071	0.0708701	0.510433	-4.37791
GET3	0.0410183	15.334	0.611119	0.546247	0.892953	-5.80833
GET4	0.276938	12.6969	2.33944	0.0269826	0.385283	-3.57885
GFER	0.0187205	13.0533	0.238135	0.81358	0.962769	-5.96118
GFM1	-0.12124	14.0631	-1.29238	0.207209	0.692912	-5.20165
GFM2	0.0160159	12.475	0.115676	0.908768	0.983362	-5.98223
GFPT1	0.0443491	14.6876	0.518903	0.608068	0.908476	-5.8584
GFRA1	0.402363	11.5497	2.39634	0.0237751	0.378811	-3.4717
GFUS	-0.0834634	12.4487	-0.801842	0.429666	0.83698	-5.67977
GGA1	0.151472	12.779	2.08467	0.0467163	0.467222	-4.03765
GGA2	0.0875475	11.5072	0.666636	0.510678	0.874067	-5.77436
GGA3	-0.163297	12.2121	-1.46403	0.154766	0.639878	-4.98757
GGCT	-0.237638	14.3887	-1.79451	0.0839701	0.538076	-4.51385
GGCX	0.0185066	13.4033	0.18374	0.855595	0.976007	-5.97233
GGH	0.0719662	14.5812	0.641404	0.526684	0.880519	-5.79015
GGNBP2	-0.0184174	10.7369	-0.152529	0.879907	0.980488	-5.97743
GGPS1	0.0429226	13.227	0.236668	0.814706	0.962769	-5.96152
GGT7	0.0260586	11.2989	0.190541	0.850315	0.974831	-5.97109
GHITM	-0.242837	14.5346	-1.3793	0.179183	0.659076	-5.0961
GID4	0.0236415	11.3207	0.193551	0.84798	0.973879	-5.97053
GID8	0.183271	12.7075	1.73302	0.0945339	0.551634	-4.60779
GIGYF1	-0.13468	12.654	-1.37675	0.179933	0.659076	-5.09929
GIGYF2	0.0419136	13.9244	0.576707	0.568929	0.899421	-5.82795
GINS1	0.0204277	12.7497	0.234987	0.815997	0.96313	-5.9619
GINS2	-0.224459	14.3471	-1.93243	0.0638914	0.503798	-4.29406
GINS3	-0.0771183	13.5514	-0.731864	0.470575	0.852333	-5.73081
GINS4	0.0771554	12.9127	0.772639	0.446467	0.845932	-5.70161
GIPC1	0.0185223	12.3515	0.169264	0.866854	0.977175	-5.97481
GIPC2	-0.0513041	11.5219	-0.315038	0.755162	0.948726	-5.94054
GIT1	-0.0484888	12.6249	-0.751775	0.458709	0.850185	-5.71674
GIT2	0.0615573	11.7848	0.729802	0.471814	0.852333	-5.73224
GJA1	0.126237	10.4196	0.35817	0.72304	0.941813	-5.92645
GK	-0.070313	11.9241	-0.42579	0.673646	0.929203	-5.90083
GKAP1	0.0112428	11.4889	0.147074	0.884169	0.980488	-5.97822
GLA	-0.0804149	13.5088	-0.666368	0.510847	0.874067	-5.77453
GLB1	-0.0436535	13.8862	-0.61235	0.545444	0.892953	-5.80761
GLB1L2	0.242032	10.3963	1.25667	0.219669	0.70147	-5.24328
GLCCI1	0.155958	12.0138	0.918865	0.366326	0.810329	-5.58457
GLDC	-0.0482313	15.5605	-0.54271	0.591794	0.905104	-5.84624
GLE1	-0.076722	13.3422	-0.976503	0.337509	0.796493	-5.53323
GLG1	0.0528123	15.8322	0.587736	0.561608	0.899421	-5.82178
GLI2	-0.0362592	12.5901	-0.436359	0.666056	0.925148	-5.89643
GLI3	0.256526	12.5145	2.93813	0.00669458	0.250103	-2.37887
GLIPR2	-0.392839	13.2994	-4.35013	0.00017524	0.0516615	0.851461
GLMN	0.0417525	12.1902	0.379884	0.707012	0.938516	-5.91872
GLO1	0.157708	17.2705	1.47279	0.152404	0.636989	-4.97603
GLOD4	-0.0877333	15.5699	-0.786105	0.438671	0.841596	-5.69163
GLRX	0.564437	11.8559	2.23632	0.0339132	0.41783	-3.77003
GLRX2	-0.278187	11.7334	-1.94954	0.0617185	0.499808	-4.26594
GLRX3	0.0104485	15.9182	0.12745	0.899531	0.981544	-5.98084
GLRX5	-0.127412	12.8091	-1.36342	0.184045	0.663162	-5.11583
GLS	-0.087756	14.4809	-1.58545	0.124541	0.599125	-4.8226
GLT8D1	-0.357894	11.6459	-2.40584	0.0232748	0.378811	-3.45365
GLTP	0.219752	12.2378	1.85964	0.0738977	0.516716	-4.41159
GLUD1	0.00216115	16.3408	0.0239179	0.981094	0.996441	-5.98847
GLUL	0.228925	13.5826	1.47012	0.15312	0.638082	-4.97955
GLYR1	-0.0608779	15.3587	-0.538185	0.594871	0.906353	-5.84859
GM2A	-0.286712	11.529	-0.996269	0.328123	0.790031	-5.51484
GMDS	-0.0691283	12.0252	-0.475189	0.638485	0.919754	-5.87935
GMEB1	0.109279	11.8835	1.1238	0.271018	0.745584	-5.389
GMEB2	0.172509	11.8545	1.90053	0.0681215	0.508328	-4.34598
GMFB	-0.061334	13.2717	-0.458537	0.650247	0.922431	-5.88685
GMIP	0.263934	10.9807	1.29468	0.206426	0.692459	-5.19894
GMNN	-0.00689621	12.7594	-0.0496543	0.960764	0.993588	-5.98754
GMPPA	0.0434607	12.3206	0.308445	0.760118	0.949092	-5.94253
GMPPB	-0.0600693	13.619	-0.570187	0.573279	0.899421	-5.83154
GMPR2	0.0522349	14.1911	0.449507	0.656664	0.924005	-5.89081
GMPS	0.0307604	16.8404	0.286272	0.776862	0.951905	-5.94893
GNA11	0.0957957	13.0451	0.74632	0.461942	0.851235	-5.72063
GNA12	0.0532663	11.1806	0.367422	0.716177	0.94049	-5.92322
GNA13	0.0658086	13.7955	0.794873	0.43364	0.839073	-5.68505
GNAI1	-0.03513	12.9318	-0.333271	0.741512	0.945658	-5.93481
GNAI2	0.0585314	14.9956	0.711667	0.482793	0.859967	-5.74471
GNAI3	0.0741175	13.5998	0.590515	0.55977	0.898424	-5.82021
GNAO1	0.0573951	12.9503	0.228676	0.820879	0.965144	-5.96331
GNAQ	-0.0588399	14.3377	-0.793587	0.434375	0.839177	-5.68602
GNAS	0.00999858	14.3264	0.112938	0.910918	0.983963	-5.98254
GNAZ	-0.0891586	12.0229	-0.609548	0.547272	0.893387	-5.80925
GNB1	-0.0233353	15.2651	-0.239894	0.812229	0.962769	-5.96077
GNB1L	-0.0384084	12.7006	-0.271979	0.787714	0.95386	-5.9528
GNB2	-0.0775712	14.7474	-0.44616	0.659057	0.92432	-5.89225
GNB4	-0.0874355	12.8733	-0.715994	0.48016	0.858313	-5.74176
GNE	-0.0834543	12.3686	-0.74592	0.46218	0.851235	-5.72091
GNG10	-0.0265497	12.7924	-0.154814	0.878123	0.979812	-5.97709
GNG12	-0.516898	10.9429	-1.63193	0.114467	0.586763	-4.75678
GNG2	0.154359	15.5332	1.43892	0.161698	0.642999	-5.0203
GNG3	0.30086	11.4391	2.23958	0.0335783	0.417799	-3.76288
GNG4	0.461285	10.9187	1.675	0.105513	0.570608	-4.69407
GNG5	-0.0578798	15.0631	-0.604823	0.550361	0.894365	-5.812
GNL1	0.0692293	13.603	0.699744	0.49009	0.863687	-5.75274
GNL2	-0.130119	13.9475	-1.75637	0.0903976	0.543555	-4.57242
GNL3	-0.263518	15.1343	-2.72858	0.0110658	0.303579	-2.81587
GNL3L	-0.154862	12.5608	-1.72804	0.0954373	0.554041	-4.61529
GNPAT	-0.0508489	13.3113	-0.592381	0.558538	0.898073	-5.81915
GNPDA1	-0.272753	14.9652	-1.54402	0.134288	0.613301	-4.88013
GNPDA2	-0.271232	11.2894	-1.67093	0.106323	0.571617	-4.70004
GNPNAT1	0.15327	14.3671	1.2313	0.228858	0.709971	-5.27221
GNPTAB	-0.0933845	10.2529	-0.500309	0.620923	0.916101	-5.86753
GNS	0.113302	15.7927	0.757483	0.45534	0.850148	-5.71264
GOLGA1	-0.152603	10.8337	-1.22794	0.230096	0.709971	-5.27601
GOLGA2	0.0424371	13.3493	0.461133	0.648407	0.922431	-5.8857
GOLGA3	0.0424784	12.352	0.751049	0.459138	0.850185	-5.71726
GOLGA4	0.0143629	12.5774	0.158511	0.875237	0.979081	-5.97652
GOLGA5	0.0225149	12.3732	0.233414	0.817206	0.963445	-5.96226
GOLGA7	-0.111094	11.4472	-0.895127	0.378653	0.815115	-5.60487
GOLGB1	0.0225928	14.1453	0.345062	0.732729	0.944216	-5.93094
GOLIM4	0.025271	13.459	0.32839	0.745157	0.946626	-5.93638
GOLM1	-0.00553287	13.2049	-0.0364257	0.971212	0.994755	-5.9881
GOLM2	0.00679525	13.2476	0.0638286	0.949578	0.990666	-5.98676
GOLPH3	0.0997032	13.376	1.19624	0.242032	0.719316	-5.31135
GOLPH3L	0.111882	12.3431	0.82724	0.415374	0.830378	-5.66015
GOLT1B	0.0598777	9.34587	0.548556	0.587831	0.903801	-5.84317
GON4L	0.170919	10.7761	1.091	0.28494	0.760836	-5.42272
GOPC	-0.114727	12.8461	-1.48499	0.149164	0.631451	-4.95988
GORAB	-0.256419	10.3877	-1.51728	0.140852	0.622618	-4.91656
GORASP2	0.000468081	14.436	0.00630476	0.995016	0.999494	-5.98873
GOSR1	-0.0514786	12.9213	-0.628362	0.535062	0.88516	-5.79808
GOSR2	-0.0821515	13.0103	-0.553991	0.584158	0.902321	-5.84029
GOT1	0.0936297	14.6187	0.924387	0.363497	0.809097	-5.57978
GOT2	-0.0892465	17.1149	-0.75792	0.455083	0.850148	-5.71232
GPAA1	0.389747	11.4613	3.1296	0.00418064	0.217154	-1.96631
GPALPP1	0.0233607	12.8519	0.214957	0.831421	0.968516	-5.96628
GPAM	-0.350846	10.4865	-2.89707	0.00739546	0.254759	-2.46575
GPAT4	-0.0550022	13.2668	-0.659548	0.515147	0.875341	-5.77885
GPATCH1	0.0562055	12.0473	0.47535	0.638372	0.919754	-5.87927
GPATCH11	0.0864003	11.222	0.583939	0.564122	0.899421	-5.82392
GPATCH2	0.279316	11.4462	1.60461	0.120249	0.591309	-4.79559
GPATCH2L	0.0271141	10.1566	0.176635	0.861118	0.976484	-5.97357
GPATCH4	-0.200812	13.2528	-1.55867	0.130754	0.606681	-4.85992
GPATCH8	0.0148007	12.7127	0.244185	0.808939	0.962274	-5.95976
GPBP1	0.0580901	11.8443	0.547437	0.588588	0.903801	-5.84376
GPC1	0.132739	13.975	0.726315	0.47393	0.853161	-5.73465
GPC2	0.351409	13.6439	2.3699	0.0252194	0.381722	-3.52169
GPC3	-0.22212	10.8282	-1.07348	0.292586	0.767545	-5.44036
GPC4	0.534536	13.1244	1.81585	0.0809856	0.527551	-4.48202
GPC6	-0.062134	12.1759	-0.248262	0.805844	0.961293	-5.95877
GPCPD1	0.0844843	12.2144	0.698658	0.490758	0.863945	-5.75347
GPD1L	0.208984	12.6488	1.97801	0.0582464	0.491147	-4.21877
GPD2	-0.240446	10.6873	-0.863275	0.395612	0.822994	-5.63132
GPHN	-0.0407514	14.3885	-0.48061	0.634676	0.919226	-5.87685
GPI	0.00853867	15.9383	0.0936769	0.92606	0.98649	-5.98447
GPKOW	-0.0292651	13.1245	-0.397843	0.693883	0.935972	-5.91196
GPM6B	0.141717	12.3228	1.40109	0.17261	0.652566	-5.06872
GPN1	0.116232	12.6059	0.857399	0.398793	0.82404	-5.6361
GPN3	0.153456	12.9313	1.54403	0.134255	0.613301	-4.88009
GPR107	0.149741	13.5108	1.56583	0.129069	0.604618	-4.85
GPR180	-0.185438	10.5824	-1.05232	0.302006	0.773532	-5.46131
GPRASP2	0.460588	9.94711	1.45231	0.157973	0.642611	-5.00291
GPRC5B	0.196805	9.74001	0.968734	0.341301	0.799709	-5.54032
GPRIN1	0.0776208	12.5303	0.543947	0.590955	0.904723	-5.84559
GPS1	0.104446	14.1032	1.52359	0.139274	0.621697	-4.90801
GPS2	-0.0442593	11.0933	-0.366756	0.716668	0.94049	-5.92346
GPSM1	0.230766	12.3404	2.24281	0.0333443	0.416198	-3.75702
GPSM2	-0.0113937	11.4919	-0.107894	0.91488	0.984269	-5.98308
GPT2	0.109941	13.6308	0.612045	0.545647	0.892953	-5.80778
GPX1	0.0311828	15.4605	0.428399	0.671769	0.928397	-5.89976
GPX4	0.0853146	14.5175	1.29206	0.207317	0.692912	-5.20202
GPX7	0.0532811	7.98453	0.156333	0.876937	0.97958	-5.97686
GPX8	-0.0724148	14.7283	-0.61842	0.541496	0.891546	-5.80402
GRAMD1A	-0.0775415	11.8797	-0.823015	0.41773	0.832616	-5.66345
GRAMD4	-0.0970562	11.9534	-0.992554	0.329765	0.790286	-5.51842
GRB10	0.00667908	11.9842	0.0750576	0.940724	0.989702	-5.986
GRB2	-0.00979533	15.2477	-0.070804	0.944077	0.990666	-5.98631
GREB1	-0.0602231	12.2745	-0.571032	0.572715	0.899421	-5.83108
GREB1L	0.11495	9.18154	0.510542	0.613833	0.911121	-5.86255
GREM2	0.209269	10.7315	1.20114	0.240157	0.716841	-5.30594
GRHPR	-0.315375	15.5524	-2.63711	0.013716	0.319637	-3.00125
GRIA3	-0.105239	11.001	-0.743375	0.463693	0.851792	-5.72272
GRIK3	-0.310382	9.8725	-1.83113	0.0781707	0.522169	-4.45669
GRIP1	0.046526	10.5768	0.289835	0.774163	0.950382	-5.94793
GRIPAP1	0.105536	12.9036	1.68018	0.104492	0.5682	-4.68647
GRK2	0.223472	11.6353	2.2652	0.0317599	0.405374	-3.71617
GRK5	-0.416255	9.55911	-1.70335	0.100021	0.560004	-4.6522
GRK6	-0.388169	9.8176	-1.78542	0.0854645	0.538376	-4.52789
GRM2	-0.477801	12.6831	-1.2703	0.215667	0.699788	-5.22718
GRN	-0.0502663	13.5443	-0.330226	0.743785	0.946491	-5.93579
GRPEL1	-0.0824262	14.8619	-0.745443	0.462463	0.851314	-5.72125
GRPEL2	-0.249094	12.3645	-1.43324	0.163303	0.642999	-5.02765
GRSF1	0.00801416	15.7679	0.0828575	0.934578	0.987868	-5.9854
GRWD1	-0.157326	13.577	-2.40213	0.0234692	0.378811	-3.46071
GSAP	0.0922127	14.843	1.11453	0.274901	0.750677	-5.39862
GSDME	0.0520766	12.5487	0.382875	0.704819	0.937996	-5.91761
GSE1	-0.0805496	9.12744	-0.369847	0.71439	0.940179	-5.92236
GSK3A	-0.153762	11.9998	-1.07471	0.292044	0.767357	-5.43913
GSK3B	-0.227441	13.3773	-2.00966	0.0545885	0.486799	-4.16574
GSKIP	-0.191904	12.0921	-1.53451	0.136574	0.618025	-4.89314
GSN	0.544612	12.7237	1.19481	0.243641	0.722188	-5.31232
GSPT1	0.0467705	14.3719	0.664371	0.512103	0.874594	-5.7758
GSPT2	0.199287	12.7284	2.49268	0.0191306	0.353984	-3.28667
GSR	0.109285	15.0847	1.20932	0.237054	0.714531	-5.29687
GSS	0.0743882	13.8629	0.575647	0.569635	0.899421	-5.82853
GSTA4	0.0709391	13.8966	0.636134	0.530061	0.882801	-5.79338
GSTCD	-0.0300794	11.7801	-0.277816	0.783276	0.952835	-5.95124
GSTK1	0.0646574	12.936	0.263371	0.794306	0.955599	-5.95502
GSTM2	0.131406	14.412	1.26167	0.217891	0.70147	-5.23751
GSTM3	-0.220239	14.6328	-1.86537	0.073063	0.515475	-4.40245
GSTM4	0.328882	10.6985	2.00183	0.0554739	0.489479	-4.17891
GSTO1	0.764414	14.334	1.52629	0.139991	0.622618	-4.90526
GSTP1	0.0499346	19.0889	0.557746	0.581627	0.901419	-5.83828
GSTT1	0.15243	11.2056	0.837157	0.409875	0.827602	-5.65233
GSTZ1	0.141623	13.4772	0.767529	0.44946	0.847999	-5.70534
GSX1	-0.342416	10.86	-2.12446	0.0429641	0.461191	-3.96837
GTDC1	0.0326896	10.9032	0.161743	0.872716	0.978797	-5.97602
GTF2A1	0.229943	13.6399	1.63857	0.11294	0.585358	-4.74705
GTF2A2	-0.0880348	13.0747	-0.528132	0.601734	0.907891	-5.85375
GTF2B	-0.0386189	12.6009	-0.353417	0.726529	0.942971	-5.92811
GTF2E1	-0.0812062	12.1411	-0.657105	0.516692	0.875341	-5.78039
GTF2E2	0.0478846	13.0468	0.410027	0.685031	0.932599	-5.9072
GTF2F1	-0.0345839	14.3997	-0.373277	0.711865	0.9396	-5.92112
GTF2F2	-0.0262588	14.131	-0.275065	0.785367	0.953071	-5.95198
GTF2H1	-0.0249607	12.4238	-0.273861	0.786282	0.953518	-5.9523
GTF2H3	-0.078056	11.5044	-0.722144	0.476432	0.854162	-5.73754
GTF2H4	0.101365	11.8919	0.748467	0.460668	0.850804	-5.7191
GTF2H5	-0.275275	11.2843	-0.912343	0.36979	0.812519	-5.5901
GTF2I	-0.0854495	16.518	-1.1937	0.243007	0.721261	-5.31414
GTF2IRD1	0.0168299	10.9669	0.142019	0.888122	0.980488	-5.97893
GTF3A	0.414473	9.16074	2.20986	0.0358053	0.427011	-3.81663
GTF3C1	-0.0723327	14.02	-1.17141	0.251696	0.72585	-5.33845
GTF3C2	-0.118093	14.3743	-1.74917	0.0916567	0.546138	-4.58337
GTF3C3	-0.0614721	13.5181	-0.849479	0.403106	0.826073	-5.64249
GTF3C4	0.0377093	14.5154	0.607336	0.548717	0.893965	-5.81054
GTF3C5	0.0099376	14.1594	0.161396	0.872986	0.978797	-5.97607
GTF3C6	-0.0483268	11.1542	-0.297908	0.768061	0.949554	-5.94563
GTPBP1	0.0240455	13.894	0.235368	0.815704	0.963128	-5.96182
GTPBP10	-0.237165	13.7458	-3.16147	0.00386179	0.213058	-1.89655
GTPBP2	-0.0912349	11.7776	-0.632893	0.532143	0.88468	-5.79535
GTPBP3	-0.124163	10.968	-1.01807	0.317708	0.785023	-5.49442
GTPBP4	-0.163905	14.9803	-1.79661	0.0836284	0.537194	-4.5106
GTPBP6	-0.179808	11.9501	-0.955835	0.347661	0.801707	-5.55198
GTPBP8	-0.360751	11.206	-2.59454	0.0151418	0.330257	-3.08634
GTSE1	0.175474	12.4844	1.92906	0.0643273	0.504573	-4.29957
GUF1	-0.111714	12.1496	-0.92101	0.365225	0.809679	-5.58271
GUK1	0.157191	13.1042	1.47041	0.153043	0.638082	-4.97917
GULP1	-0.0293246	12.1927	-0.254981	0.800676	0.95935	-5.95715
GUSB	-0.0761818	11.2246	-0.622325	0.538964	0.889868	-5.8017
GYG1	0.140372	13.1884	1.14454	0.262474	0.736113	-5.36722
GYG2	-0.286043	11.0312	-1.4477	0.159248	0.642932	-5.00891
GYS1	0.0935648	12.9665	1.16356	0.254812	0.72902	-5.34692
GZF1	-0.127857	10.3291	-1.14008	0.264296	0.7371	-5.37193
H1.0	-0.392224	16.7253	-0.7452	0.463377	0.851626	-5.72062
H1.1	-0.697526	12.5991	-3.07251	0.00485781	0.224454	-2.09603
H1.10	-0.00717628	16.7234	-0.0917924	0.927543	0.986987	-5.98464
H1.2	0.169097	16.3812	0.486458	0.630905	0.918071	-5.87382
H1.5	0.198985	17.0943	0.463396	0.64725	0.922431	-5.88429
H1.6	-0.549144	11.3042	-2.19156	0.0372423	0.433361	-3.84949
H2AC21	0.0517072	17.5741	0.403526	0.689748	0.93525	-5.90976
H2AZ2	-0.237079	10.7775	-0.757851	0.455177	0.850148	-5.71232
H2BU1	-0.446483	11.9485	-1.63738	0.113393	0.585358	-4.74904
H3.2	0.0102296	15.7629	0.063653	0.949717	0.990666	-5.98677
H4C1	-0.121185	20.401	-1.37208	0.181364	0.660957	-5.1051
H6PD	-0.178061	12.0227	-1.50377	0.144282	0.626877	-4.93477
HABP4	0.306399	10.3256	1.77679	0.086906	0.539271	-4.54118
HACD3	0.0119417	15.0612	0.15552	0.877572	0.979647	-5.97698
HACE1	0.151413	9.81427	0.767924	0.449216	0.84795	-5.70506
HACL1	0.0203293	13.0348	0.23337	0.817239	0.963445	-5.96227
HADH	-0.168457	16.1676	-1.97961	0.0580558	0.490587	-4.2161
HADHA	-0.177758	16.5832	-1.98969	0.0568721	0.490319	-4.19927
HADHB	-0.222538	16.1337	-1.99166	0.0566428	0.490319	-4.19597
HAGH	-0.0181386	13.2642	-0.22664	0.822416	0.965203	-5.96377
HAL	-0.516439	11.0175	-1.92187	0.0652664	0.505559	-4.31132
HARBI1	-0.12179	8.66484	-0.767882	0.449241	0.84795	-5.70509
HARS1	-0.0314075	15.4084	-0.317241	0.753508	0.948463	-5.93987
HARS2	-0.162051	13.6512	-1.39511	0.174388	0.65376	-5.07628
HASPIN	-0.224665	11.3185	-2.44066	0.0215228	0.367283	-3.38712
HAT1	0.0529795	15.4191	0.515201	0.610617	0.909594	-5.86025
HAUS1	-0.0712487	10.9907	-0.606455	0.549293	0.894042	-5.81105
HAUS2	0.081816	12.0923	0.906244	0.372847	0.813225	-5.59543
HAUS3	0.0832335	12.2011	1.05555	0.300553	0.772405	-5.45813
HAUS4	-0.0695651	12.7953	-0.822053	0.418268	0.832776	-5.6642
HAUS5	0.057793	12.0912	0.66404	0.512312	0.874594	-5.77601
HAUS6	0.0243704	13.1016	0.327821	0.745583	0.946652	-5.93656
HAUS7	0.0627909	12.1094	0.663749	0.512496	0.874594	-5.77619
HAUS8	-0.0461093	11.9364	-0.433396	0.66818	0.926037	-5.89768
HAX1	0.0761687	11.7601	0.587513	0.561755	0.899421	-5.82191
HBA1	-0.131469	12.6439	-0.506981	0.616368	0.912447	-5.86423
HBB	-0.0641722	12.3401	-0.368258	0.71556	0.94049	-5.92293
HBS1L	-0.0381964	13.1652	-0.576424	0.569117	0.899421	-5.8281
HCCS	-0.00445333	12.8989	-0.0529184	0.958188	0.993001	-5.98738
HCFC1	-0.0258	15.3274	-0.465736	0.64515	0.922431	-5.88364
HCFC2	-0.00162378	9.02028	-0.00946093	0.992521	0.998751	-5.9887
HDAC1	0.0534399	13.847	0.678253	0.5034	0.870169	-5.76689
HDAC2	-0.00741009	15.5313	-0.0846337	0.933179	0.987689	-5.98526
HDAC3	-0.0691729	11.0163	-0.508608	0.61517	0.911393	-5.8635
HDAC4	0.253149	11.7438	2.27362	0.0311819	0.403411	-3.70074
HDAC6	0.24115	11.5369	2.41961	0.022567	0.375373	-3.42742
HDAC7	-0.010728	9.92546	-0.0674731	0.946704	0.990666	-5.98653
HDAC8	0.0870984	11.5039	0.648534	0.522133	0.878332	-5.78575
HDDC2	0.223921	12.2743	1.40024	0.172862	0.652566	-5.0698
HDDC3	-0.260339	9.03464	-0.880346	0.386463	0.820304	-5.61725
HDGF	0.16638	17.5575	1.00774	0.322609	0.787201	-5.50415
HDGFL2	0.190373	15.8225	2.82056	0.00889078	0.275672	-2.62606
HDGFL3	0.140435	11.9277	1.14414	0.262638	0.736113	-5.36764
HDHD2	-0.0365556	12.8935	-0.248453	0.805669	0.96128	-5.95874
HDHD3	-0.212728	11.225	-1.68839	0.102889	0.566001	-4.67437
HDHD5	-0.233961	13.8181	-2.60021	0.0149442	0.327984	-3.07505
HDLBP	0.104446	16.0952	1.57208	0.127613	0.602312	-4.8413
HDX	-0.784839	12.0244	-1.77076	0.0888207	0.542242	-4.55278
HEATR1	-0.138828	14.1884	-1.61389	0.118212	0.591309	-4.78239
HEATR3	-0.191647	12.6154	-1.60243	0.120731	0.591309	-4.79868
HEATR5B	0.104906	12.3646	1.30271	0.203708	0.689174	-5.18942
HEATR6	0.0609938	12.0499	0.630451	0.533715	0.884831	-5.79682
HEBP1	-0.188779	12.7771	-1.35374	0.187077	0.667428	-5.12776
HEBP2	-0.0280737	13.8893	-0.220453	0.827182	0.967231	-5.96512
HECTD1	-0.0761932	13.1373	-0.929532	0.360874	0.808182	-5.57529
HECTD2	-0.0207911	10.0835	-0.108231	0.914615	0.984269	-5.98305
HECTD3	0.0487926	11.2386	0.425299	0.673999	0.929254	-5.90103
HECTD4	0.128658	11.5344	1.35805	0.185721	0.665756	-5.12246
HECW2	0.0112649	10.2579	0.0544487	0.95698	0.992608	-5.9873
HELB	0.174434	9.83031	0.946013	0.352556	0.804724	-5.56075
HELLS	-0.0136351	14.6152	-0.186299	0.853607	0.975443	-5.97187
HELZ	0.029961	11.3163	0.297464	0.768396	0.949554	-5.94576
HERC1	0.0900769	10.6766	0.763001	0.452097	0.849417	-5.70865
HERC2	0.0350231	11.6342	0.404431	0.689091	0.93484	-5.9094
HERC4	0.0503756	12.6454	0.504111	0.618284	0.913782	-5.86569
HERC5	-0.526421	10.9512	-1.23419	0.228188	0.709971	-5.26876
HERPUD2	0.0449629	10.3461	0.317914	0.753003	0.948463	-5.93966
HES5	-0.107145	11.7254	-0.639721	0.527761	0.880861	-5.79118
HEXA	-0.0450178	12.1778	-0.471493	0.641088	0.920282	-5.88103
HEXB	-0.0879521	13.5427	-0.874414	0.389627	0.820853	-5.62217
HEXIM1	0.0472464	13.5093	0.344591	0.733079	0.944216	-5.93109
HEXIM2	0.0480575	14.6986	0.577679	0.568281	0.899421	-5.82741
HGH1	0.24237	11.1076	1.67165	0.106179	0.571617	-4.69899
HGS	0.0258475	14.5908	0.419837	0.677936	0.931019	-5.90327
HHIP	-0.331093	10.468	-1.38164	0.178441	0.659076	-5.09318
HIBADH	-0.0403918	14.3252	-0.513571	0.611741	0.909594	-5.86106
HIBCH	-0.221576	15.0282	-2.63755	0.013702	0.319637	-3.00037
HIC2	-0.0117103	13.4279	-0.139415	0.89016	0.980488	-5.97929
HIF1AN	0.0578856	13.0685	0.761866	0.452763	0.849417	-5.70947
HIGD1A	-0.384769	10.5764	-1.22247	0.232161	0.712652	-5.28214
HIGD2A	0.385328	8.489	1.37707	0.179835	0.659076	-5.09889
HIKESHI	0.0573471	13.1223	0.456546	0.65166	0.922431	-5.88773
HINT1	0.116148	16.6395	1.12092	0.272222	0.747452	-5.392
HINT2	-0.203281	14.8259	-2.07198	0.0479724	0.473196	-4.05955
HINT3	0.000105077	12.6818	0.00144868	0.998855	0.999555	-5.98874
HIP1	0.0668151	14.335	1.36594	0.183262	0.663129	-5.11272
HIP1R	-0.140275	13.436	-1.81968	0.0799466	0.526821	-4.47466
HIRA	-0.11361	12.4702	-1.19115	0.243989	0.722188	-5.31694
HIRIP3	-0.0101335	13.129	-0.071943	0.943179	0.990666	-5.98623
HJURP	-0.29879	10.7446	-2.19998	0.0365748	0.430026	-3.83439
HK1	0.239351	15.0956	1.96384	0.0599527	0.498618	-4.24232
HK2	0.0214581	14.3795	0.463302	0.646871	0.922431	-5.88473
HLA.C	0.309575	9.97142	1.58	0.125786	0.600393	-4.83024
HLCS	-0.141621	12.58	-1.5387	0.135551	0.614802	-4.88741
HLTF	0.226456	12.9415	1.30511	0.202899	0.68889	-5.18656
HM13	-0.13111	13.1656	-0.825288	0.416461	0.831344	-5.66167
HMBOX1	-0.0771423	10.6112	-0.696761	0.491925	0.863945	-5.75473
HMBS	0.0352445	13.0194	0.236387	0.814922	0.962769	-5.96158
HMCES	0.102158	12.0654	0.870078	0.39195	0.820853	-5.62574
HMCN1	-0.267814	9.41935	-1.25749	0.219377	0.70147	-5.24233
HMG20A	-0.134744	13.3449	-1.53772	0.135788	0.615174	-4.88874
HMG20B	-0.175526	12.3706	-1.51626	0.141109	0.622618	-4.91794
HMGA1	-0.222115	16.7165	-3.09629	0.00454077	0.217154	-2.03891
HMGA2	0.0423057	16.0242	0.520417	0.607027	0.90826	-5.85765
HMGB1	0.0236872	16.307	0.255702	0.800125	0.959075	-5.95697
HMGB2	0.160896	17.1932	1.84923	0.0754334	0.518058	-4.42811
HMGB3	0.0833704	16.5639	0.868455	0.392822	0.820863	-5.62708
HMGCL	-0.159224	14.552	-1.90495	0.0675212	0.508328	-4.33882
HMGCR	-0.0491739	12.6363	-0.421013	0.677088	0.930701	-5.90279
HMGCS1	0.128252	16.6566	1.00864	0.322129	0.787191	-5.50335
HMGN1	-0.195813	16.8128	-2.38227	0.0245338	0.378811	-3.49834
HMGN3	-0.273034	7.91736	-0.941063	0.355041	0.805391	-5.56515
HMGN5	-0.297799	14.2773	-2.05274	0.0499352	0.480618	-4.09259
HMGXB3	0.0140342	9.0005	0.077219	0.93902	0.989579	-5.98584
HMGXB4	-0.029214	12.417	-0.352422	0.727266	0.94338	-5.92845
HMMR	-0.0296926	12.0708	-0.393469	0.697072	0.936265	-5.91363
HMOX1	0.43073	10.6712	2.11004	0.0442916	0.462676	-3.99358
HMOX2	0.0587193	14.2738	0.734483	0.469004	0.852333	-5.72898
HMX3	0.0113297	9.94846	0.0547304	0.956757	0.992608	-5.98729
HNRNPA0	-0.1898	18.1843	-2.52116	0.0179271	0.3478	-3.23113
HNRNPA1	-0.102984	18.5024	-0.96937	0.34099	0.799216	-5.53974
HNRNPA2B1	-0.0565523	18.6717	-0.70863	0.484645	0.861279	-5.74677
HNRNPA3	0.0235164	18.4823	0.264344	0.793528	0.955599	-5.95479
HNRNPAB	-0.108127	17.8389	-1.34818	0.188834	0.671458	-5.13457
HNRNPC	-0.136856	18.9919	-1.38308	0.178006	0.658437	-5.09139
HNRNPD	0.0244698	19.385	0.398353	0.693512	0.935972	-5.91176
HNRNPDL	-0.0860281	18.1646	-0.707803	0.485151	0.861582	-5.74733
HNRNPF	-0.169339	17.0825	-1.55262	0.132191	0.610369	-4.86827
HNRNPH1	-0.0378085	17.3398	-0.430556	0.670219	0.927228	-5.89886
HNRNPH2	-0.0154654	15.755	-0.170015	0.86627	0.977175	-5.97469
HNRNPH3	-0.056377	17.0226	-0.731995	0.470497	0.852333	-5.73072
HNRNPK	0.0037586	19.0903	0.0656518	0.94814	0.990666	-5.98665
HNRNPL	-0.0690422	17.9861	-0.833477	0.41191	0.829007	-5.65524
HNRNPLL	0.0949008	14.4067	1.62316	0.116208	0.589372	-4.76917
HNRNPM	0.118797	18.7109	1.04477	0.30542	0.774231	-5.46869
HNRNPR	-0.0818369	18.9284	-1.00713	0.322839	0.787406	-5.50478
HNRNPU	-0.119797	19.4434	-1.24081	0.225382	0.707768	-5.26143
HNRNPUL1	0.0380522	16.2227	0.606099	0.549526	0.894042	-5.81126
HNRNPUL2	-0.0929564	17.3119	-0.832253	0.412588	0.829007	-5.65621
HOMER1	-0.0374768	12.1342	-0.639587	0.527847	0.880861	-5.79127
HOMER2	-0.0916492	11.0246	-0.658229	0.515981	0.875341	-5.77968
HOMER3	0.0300658	13.0248	0.396942	0.69454	0.936265	-5.91231
HOMEZ	0.225084	11.2897	2.10195	0.0450522	0.464316	-4.00767
HOOK2	0.0293849	10.0949	0.180022	0.858483	0.976391	-5.97298
HOOK3	0.0874947	13.3348	1.18684	0.24566	0.722351	-5.32168
HOXA2	0.770859	10.9727	2.97754	0.00608141	0.243428	-2.29492
HOXA3	-0.123944	11.529	-0.506534	0.616614	0.912447	-5.86451
HOXB1	-0.389326	10.9466	-0.916918	0.367624	0.810971	-5.58597
HOXB3	-0.343298	9.92569	-2.18844	0.0374926	0.434038	-3.85507
HOXB4	-1.11047	11.659	-3.35229	0.00243671	0.181533	-1.4864
HP1BP3	0.0684753	17.5457	0.646031	0.523728	0.878967	-5.7873
HPCAL1	0.157423	11.4719	0.765229	0.450792	0.849068	-5.70703
HPDL	0.156203	10.6293	1.2505	0.221878	0.704323	-5.25036
HPF1	-0.0187155	13.885	-0.140498	0.889312	0.980488	-5.97914
HPRT1	-0.0493715	13.0937	-0.38698	0.701813	0.937798	-5.91608
HPS3	0.0946819	11.3351	0.597175	0.55538	0.897354	-5.81641
HPS5	0.187302	10.4116	1.60792	0.119519	0.591309	-4.79089
HPS6	-0.268288	9.47281	-1.36127	0.184715	0.663982	-5.11849
HPX	0.054311	10.3434	0.26759	0.791055	0.955599	-5.95395
HRAS	0.163691	13.2947	1.28055	0.211275	0.695244	-5.21555
HRC	-0.409434	9.32869	-1.27742	0.212362	0.696211	-5.21921
HS1BP3	-0.0213985	12.3222	-0.146878	0.884323	0.980488	-5.97825
HS2ST1	0.0895942	14.2312	0.788879	0.437075	0.840789	-5.68956
HS3ST2	-0.0707625	10.249	-0.313113	0.756608	0.948959	-5.94113
HS3ST3B1	0.0456849	10.0425	0.157433	0.876078	0.979106	-5.97669
HS6ST1	0.279963	11.2049	1.53505	0.136442	0.617783	-4.8924
HS6ST2	0.0167969	11.7765	0.113281	0.910648	0.983869	-5.9825
HSBP1	0.00907128	13.1193	0.0594618	0.953024	0.991585	-5.98702
HSCB	-0.228577	11.4622	-2.09154	0.0460477	0.465427	-4.02575
HSD17B10	-0.00835048	15.1024	-0.114777	0.909473	0.983541	-5.98234
HSD17B11	-0.0332128	12.0922	-0.259487	0.797234	0.95741	-5.95602
HSD17B12	-0.0608334	14.9937	-0.457473	0.651002	0.922431	-5.88732
HSD17B4	0.00658871	16.7862	0.0990497	0.921833	0.985416	-5.98397
HSD17B7	0.0529893	12.3205	0.202447	0.841116	0.971407	-5.9688
HSD17B8	-0.45559	10.9796	-2.81196	0.00907559	0.276858	-2.64394
HSDL1	0.121638	14.0272	0.957035	0.347066	0.801707	-5.5509
HSDL2	0.000511526	14.4291	0.00555479	0.995609	0.999494	-5.98873
HSF1	0.0135393	11.9796	0.108571	0.914348	0.984269	-5.98301
HSP90AA1	0.013079	18.3431	0.141012	0.88891	0.980488	-5.97907
HSP90AA2P	-0.165969	11.7251	-0.768912	0.448639	0.84795	-5.70434
HSP90AA4P	0.569747	10.7134	1.73028	0.095156	0.553601	-4.6122
HSP90AA5P	-0.0499204	11.5578	-0.310325	0.758703	0.948959	-5.94197
HSP90AB1	-0.00657632	17.5287	-0.070028	0.944689	0.990666	-5.98636
HSP90AB2P	-0.358448	16.8856	-1.75882	0.0901718	0.543555	-4.56918
HSP90AB4P	0.587387	12.3955	0.894255	0.380054	0.816201	-5.60467
HSP90B1	0.202222	18.3205	1.13519	0.266429	0.740115	-5.37699
HSPA12A	0.419414	12.1136	1.51631	0.1413	0.622618	-4.918
HSPA13	0.0905329	14.1143	0.886108	0.383407	0.819171	-5.61245
HSPA14	-0.0535781	12.898	-0.629722	0.534185	0.884831	-5.79726
HSPA1L	0.147279	15.3414	0.595088	0.556923	0.898073	-5.81744
HSPA2	-0.189739	11.5084	-0.47493	0.638838	0.919754	-5.87931
HSPA4	0.0684369	16.9089	0.904704	0.373648	0.813412	-5.59674
HSPA4L	0.086428	15.1465	0.54766	0.588437	0.903801	-5.84364
HSPA5	0.177785	19.1098	0.896521	0.378061	0.815115	-5.60355
HSPA8	-0.0237424	19.5473	-0.307939	0.760499	0.949092	-5.94268
HSPA9	-0.0894461	18.0388	-0.873375	0.390183	0.820853	-5.62303
HSPB1	0.501942	13.6294	2.76258	0.0102191	0.291485	-2.74664
HSPB11	-0.102225	11.7299	-0.658963	0.515517	0.875341	-5.77922
HSPB2	-0.18414	9.97869	-0.979622	0.335995	0.795295	-5.53037
HSPBP1	-0.0526382	12.1776	-0.482885	0.633081	0.919022	-5.87579
HSPD1	-0.196429	18.9104	-1.75969	0.0898209	0.543555	-4.56735
HSPE1	-0.253578	19.0148	-1.76574	0.0887798	0.542242	-4.55811
HSPG2	0.00771452	13.5846	0.0640508	0.949403	0.990666	-5.98675
HSPH1	0.0749743	16.9793	1.37889	0.179278	0.659076	-5.09662
HTATSF1	0.0975245	16.0946	1.60114	0.121016	0.591309	-4.80049
HTRA1	0.754649	12.0111	1.69669	0.1022	0.564673	-4.66381
HTRA2	-0.313631	13.0815	-2.41668	0.0227156	0.377051	-3.43299
HTT	0.148952	12.3629	2.02064	0.053367	0.485557	-4.14719
HUS1	0.0968759	11.9379	1.2822	0.210704	0.694264	-5.21362
HUWE1	0.0314293	14.7856	0.321738	0.750136	0.948025	-5.93847
HYOU1	0.211406	17.3277	1.07989	0.289939	0.765399	-5.4338
HYPK	-0.0380493	14.6419	-0.365898	0.717301	0.94049	-5.92376
IARS1	0.053382	15.9045	0.911617	0.370062	0.812519	-5.59082
IARS2	0.00573922	15.6494	0.050998	0.959704	0.993588	-5.98748
IBA57	-0.143241	13.7969	-1.83225	0.0779994	0.521867	-4.45493
IBTK	0.0845125	11.313	0.907751	0.372064	0.8127	-5.59414
ICE1	-0.231418	11.3063	-2.24696	0.0330451	0.413771	-3.74946
ICE2	0.0233053	12.1827	0.399179	0.69291	0.935972	-5.91144
ICMT	0.0365361	13.1687	0.240345	0.811884	0.962769	-5.96067
ID1	-0.358522	10.1458	-1.60161	0.120913	0.591309	-4.79984
ID3	-0.425612	8.98847	-1.43509	0.162778	0.642999	-5.02525
ID4	0.395725	12.1123	4.6044	8.8723e-05	0.033381	1.45863
IDE	-0.0482702	14.3012	-0.740955	0.465135	0.851979	-5.72443
IDH1	0.111416	16.6688	1.33683	0.192465	0.674651	-5.14842
IDH2	-0.0170737	17.223	-0.183889	0.855479	0.976007	-5.9723
IDH3A	-0.0130758	14.0649	-0.1608	0.873452	0.978797	-5.97617
IDH3B	-0.021975	13.1801	-0.199681	0.843231	0.971407	-5.96936
IDH3G	0.0969861	12.6927	0.867432	0.393372	0.821154	-5.62792
IDI1	0.160545	15.4579	1.32917	0.194946	0.677746	-5.1577
IDS	0.101107	10.2524	0.677381	0.503945	0.87066	-5.76745
IFIT5	-0.143706	11.6666	-0.347832	0.730818	0.944216	-5.9299
IFITM3	0.279391	8.52986	0.921544	0.364952	0.809679	-5.58225
IFNGR1	0.301079	9.68397	1.29307	0.206972	0.692912	-5.20083
IFRD1	0.13246	10.8871	0.763992	0.451517	0.849417	-5.70793
IFRD2	-0.138744	10.7278	-0.894858	0.378794	0.815115	-5.6051
IFT122	-0.0402737	11.7274	-0.384609	0.703549	0.937996	-5.91697
IFT140	0.0614892	13.4589	0.826912	0.415557	0.830378	-5.6604
IFT172	0.180894	11.8544	1.89585	0.0687619	0.508515	-4.35354
IFT20	0.0514602	10.4983	0.352892	0.726918	0.943083	-5.92829
IFT22	0.133437	13.2418	1.37485	0.180514	0.659076	-5.10166
IFT27	0.0471744	13.6052	0.416004	0.680705	0.932152	-5.90481
IFT43	-0.167691	11.0716	-1.45621	0.156899	0.641088	-4.99781
IFT46	-0.0835671	10.9927	-0.533642	0.597968	0.907891	-5.85094
IFT52	0.0917704	12.5867	1.00658	0.323101	0.787406	-5.5053
IFT57	0.0025016	12.279	0.0234891	0.981433	0.996441	-5.98848
IFT74	0.146382	12.4276	1.99634	0.0561024	0.490319	-4.18813
IFT80	0.201221	10.9104	1.64869	0.110833	0.581359	-4.73242
IFT81	0.158921	12.6168	1.91209	0.0665616	0.508328	-4.32724
IFT88	-0.0170541	11.1681	-0.184765	0.854798	0.975917	-5.97214
IGBP1	0.0954687	15.8273	1.05941	0.298826	0.771071	-5.45433
IGDCC3	-0.130006	14.6019	-1.28397	0.210093	0.693551	-5.21154
IGF1R	0.0486037	12.9434	0.516203	0.609927	0.909252	-5.85975
IGF2	-0.165847	10.2062	-1.25536	0.220137	0.70147	-5.24478
IGF2BP1	-0.167693	18.5364	-2.02774	0.0525906	0.485025	-4.13517
IGF2BP2	-0.0117974	16.8715	-0.139504	0.89009	0.980488	-5.97928
IGF2BP3	-0.108948	17.6215	-1.37812	0.179514	0.659076	-5.09758
IGF2R	0.0941803	15.2243	1.52596	0.138684	0.620678	-4.90479
IGFBP2	0.0188641	13.1434	0.133673	0.894655	0.980859	-5.98005
IGFBP5	0.00701303	8.18242	0.032162	0.97458	0.995735	-5.98824
IGFBPL1	-0.454676	12.1703	-1.80892	0.0818146	0.530285	-4.49198
IGHMBP2	-0.0970042	11.1733	-0.775468	0.444822	0.844712	-5.69953
IGKC	0.254263	9.74309	0.98191	0.334887	0.794107	-5.52827
IGSF10	0.0699046	11.6303	0.53823	0.594841	0.906353	-5.84857
IGSF3	-0.218384	12.0847	-1.69916	0.100817	0.561351	-4.65842
IGSF8	-0.0760437	11.5235	-0.384159	0.703878	0.937996	-5.91714
IK	-0.0404502	15.5767	-0.546795	0.589023	0.903976	-5.8441
IKBIP	-0.151467	13.4284	-1.09764	0.282082	0.757199	-5.41596
IKBKB	-0.0394899	11.1878	-0.401064	0.691539	0.935402	-5.91072
IKBKE	0.125102	10.7959	0.903621	0.374212	0.813412	-5.59766
IKBKG	0.065868	12.4809	0.574203	0.570598	0.899421	-5.82933
IKZF4	-0.356317	10.3754	-2.11561	0.0437743	0.462645	-3.98385
IL1RAP	-0.414407	9.57992	-1.76076	0.089637	0.543555	-4.56573
IL1RN	-0.0285406	10.3504	-0.0904284	0.928617	0.986987	-5.98477
IL6ST	-0.146016	11.3496	-1.72884	0.0952913	0.553601	-4.61408
ILDR2	-0.155363	13.3965	-1.0103	0.321346	0.78654	-5.50178
ILF2	0.0101028	17.4527	0.116284	0.90829	0.983362	-5.98217
ILF3	-0.0593706	18.3622	-0.948386	0.35137	0.804221	-5.55864
ILK	0.12077	14.0721	1.04627	0.304738	0.773742	-5.46723
ILKAP	-0.0682522	14.1942	-0.629265	0.534479	0.884831	-5.79754
ILRUN	-0.131235	10.5196	-0.759936	0.453897	0.849417	-5.71087
ILVBL	-0.137374	15.2932	-1.21213	0.235993	0.714531	-5.29374
IMMT	-0.0304977	16.0343	-0.325417	0.747381	0.946964	-5.93732
IMP3	-0.0969084	12.4748	-0.993601	0.329264	0.790031	-5.51745
IMP4	-0.288843	13.1867	-2.36359	0.0255758	0.382347	-3.53357
IMPA1	-0.1936	14.4584	-1.34116	0.191073	0.673659	-5.14315
IMPACT	-0.142462	11.97	-0.894806	0.378822	0.815115	-5.60514
IMPDH1	0.0670124	13.3435	0.755166	0.456705	0.850148	-5.71431
IMPDH2	-0.00939338	16.9573	-0.0820296	0.93523	0.987868	-5.98547
INA	0.230423	16.3787	1.71366	0.0980848	0.557439	-4.63684
INCENP	-0.105432	12.3726	-1.31473	0.199691	0.685302	-5.17508
INF2	-0.122264	11.4842	-1.2713	0.214498	0.698392	-5.22635
ING1	0.101114	12.9023	1.13719	0.265478	0.738844	-5.37497
ING2	-0.138597	10.7483	-1.07908	0.290124	0.765399	-5.43474
ING3	0.0725055	11.5286	0.455065	0.652711	0.922431	-5.88838
ING4	-0.126952	12.1709	-0.910526	0.370626	0.812519	-5.59176
ING5	-0.37298	13.7205	-2.1529	0.0404491	0.447602	-3.91829
INIP	-0.114465	12.032	-1.21947	0.233244	0.713429	-5.28554
INO80	-0.0416731	11.8253	-0.478935	0.635852	0.91959	-5.87762
INO80B	-0.259839	10.6183	-1.46476	0.154567	0.639878	-4.9866
INO80C	-0.00225914	11.8033	-0.013462	0.989358	0.998751	-5.98866
INO80D	-0.193161	10.4897	-1.52539	0.138824	0.620678	-4.90556
INO80E	-0.0196636	11.7636	-0.244915	0.80838	0.962189	-5.95959
INPP1	-0.133635	11.0513	-0.360135	0.721606	0.941813	-5.92575
INPP4A	0.0470429	11.1932	0.366078	0.717168	0.94049	-5.9237
INPP5A	-0.0343766	10.9636	-0.230579	0.819385	0.964361	-5.9629
INPP5B	0.0503488	11.3219	0.51326	0.611956	0.909594	-5.86121
INPP5F	0.280866	11.8582	3.78143	0.000789608	0.105741	-0.490648
INPP5K	-0.196394	11.3964	-2.02566	0.0528172	0.485025	-4.1387
INPPL1	-0.00255619	12.9796	-0.0291298	0.976976	0.995883	-5.98833
INSM1	0.128893	9.63552	0.815865	0.421738	0.83416	-5.66901
INSR	0.180015	7.01023	0.670681	0.508137	0.87324	-5.77177
INTS1	-0.0487074	12.3866	-0.760052	0.453829	0.849417	-5.71078
INTS10	0.0751301	12.6871	0.675086	0.505378	0.871833	-5.76894
INTS11	-0.0676008	13.7334	-1.29656	0.205788	0.691298	-5.19672
INTS12	0.00655406	11.897	0.0692724	0.945285	0.990666	-5.98641
INTS13	0.0151542	12.5621	0.224289	0.824226	0.965259	-5.96429
INTS14	-0.0428135	13.391	-0.607478	0.548624	0.893965	-5.81046
INTS2	-0.0385978	12.6279	-0.494779	0.62477	0.916369	-5.87019
INTS3	0.0508623	13.8239	0.495111	0.624539	0.916369	-5.87003
INTS4	-0.0512	13.1344	-0.820319	0.419239	0.83289	-5.66555
INTS5	-0.0729385	10.4498	-0.523917	0.604623	0.907891	-5.85589
INTS6	-0.0131182	12.8749	-0.184115	0.855303	0.976007	-5.97226
INTS6L	-0.0815829	9.90954	-0.670438	0.50829	0.87324	-5.77193
INTS7	0.0454309	13.8209	0.634015	0.531422	0.88395	-5.79466
INTS8	0.00616493	12.4559	0.0654971	0.948262	0.990666	-5.98666
INTS9	-0.0443725	14.0693	-0.805548	0.427562	0.836193	-5.67694
INTU	0.18181	10.1633	1.39444	0.174587	0.654061	-5.07712
INVS	-0.221564	9.92343	-1.54187	0.134779	0.614122	-4.88306
IP6K1	0.273365	11.7305	2.35384	0.0261356	0.382347	-3.55189
IPO11	-0.0854144	12.3571	-0.738882	0.466372	0.851979	-5.72589
IPO13	-0.0748882	10.9796	-0.496145	0.623819	0.916106	-5.86953
IPO4	-0.00187633	13.2291	-0.0184384	0.985425	0.998185	-5.98858
IPO5	0.153736	15.7136	1.74509	0.0923762	0.547458	-4.58955
IPO7	0.0628707	14.0887	0.702666	0.488296	0.863326	-5.75078
IPO8	-0.117581	13.2801	-1.364	0.183864	0.663162	-5.11512
IPO9	0.169832	14.1526	1.31957	0.198091	0.682798	-5.16928
IQCB1	-0.0682244	12.0334	-0.598602	0.554442	0.896966	-5.81559
IQCN	-0.145322	11.6704	-0.908144	0.37186	0.8127	-5.5938
IQGAP1	0.263325	14.8174	3.51982	0.00155682	0.153076	-1.09382
IQGAP2	-0.269272	13.5358	-2.42993	0.0220494	0.370857	-3.40769
IQGAP3	0.0104639	11.7804	0.0886541	0.930013	0.987263	-5.98492
IQSEC1	0.189286	11.519	2.04053	0.0512168	0.483847	-4.11343
IREB2	-0.164386	10.5564	-0.826708	0.41567	0.830395	-5.66056
IRF2	0.0426556	10.3793	0.269597	0.789526	0.954559	-5.95343
IRF2BP1	0.0176195	12.437	0.193025	0.848388	0.973879	-5.97063
IRF2BP2	0.150973	11.2508	1.0167	0.318348	0.785324	-5.49572
IRF2BPL	0.213477	12.1312	2.55907	0.0164336	0.338435	-3.15662
IRGQ	0.0378946	14.4635	0.393633	0.696952	0.936265	-5.91357
IRS1	0.155618	10.1382	1.07952	0.289931	0.765399	-5.4343
IRX5	-0.129875	10.9723	-1.22139	0.232525	0.712652	-5.28337
ISCA1	-0.279681	12.7913	-2.03538	0.0517659	0.483847	-4.12219
ISCA2	0.353664	10.223	1.50435	0.144135	0.626877	-4.934
ISCU	-0.217302	13.4669	-1.98183	0.0577941	0.490587	-4.21241
ISG15	0.0057132	11.4617	0.0167761	0.986741	0.998433	-5.98861
ISG20L2	0.0484585	13.2131	0.446127	0.659073	0.92432	-5.89227
ISOC1	0.104333	14.1912	0.921614	0.364916	0.809679	-5.58219
ISOC2	-0.321094	14.1414	-2.59054	0.0152827	0.330818	-3.0943
IST1	0.000960315	15.6073	0.0093746	0.992589	0.998751	-5.9887
ISY1	-0.0519772	13.6984	-0.736242	0.467951	0.852333	-5.72775
ISYNA1	-0.0549643	15.5513	-0.349112	0.729721	0.944216	-5.92958
ITCH	-0.0701284	11.583	-0.606928	0.548984	0.893965	-5.81078
ITFG1	0.34264	11.7521	3.98615	0.000460998	0.0753533	-0.0113079
ITFG2	0.0818866	9.96537	0.511063	0.613473	0.910757	-5.86229
ITGA2	-0.399417	11.0204	-1.36017	0.185147	0.664894	-5.11983
ITGA6	0.0488219	12.611	0.439199	0.664022	0.924822	-5.89523
ITGA7	0.00823566	11.1346	0.0612609	0.951604	0.991012	-5.98692
ITGA9	-0.402923	12.0602	-2.06416	0.0487616	0.475636	-4.073
ITGAV	-0.0506202	12.6763	-0.526539	0.602825	0.907891	-5.85456
ITGB1	-0.0206786	15.4265	-0.234777	0.816159	0.963177	-5.96195
ITGB1BP1	0.14249	8.40629	0.703601	0.487722	0.863202	-5.75016
ITGB3BP	-0.129006	10.9363	-0.802953	0.429034	0.836574	-5.67892
ITGB5	-0.167594	8.63809	-1.15247	0.259259	0.734815	-5.35879
ITGB8	0.245792	12.6687	1.76478	0.088944	0.542242	-4.55958
ITIH4	-0.0697925	10.8852	-0.353797	0.726247	0.942971	-5.92798
ITM2B	-0.175759	12.06	-1.16328	0.254924	0.72902	-5.34722
ITM2C	0.0020724	10.6274	0.0103196	0.991842	0.998751	-5.98869
ITPA	-0.389916	15.0383	-2.65303	0.0132158	0.3189	-2.96924
ITPK1	-0.334856	10.6388	-1.718	0.0972796	0.557439	-4.63035
ITPKC	-0.294499	10.8442	-1.43053	0.164069	0.642999	-5.03113
ITPR2	-0.255426	9.81777	-1.28927	0.208274	0.692912	-5.20532
ITPRID2	-0.0340508	9.90961	-0.263977	0.793808	0.955599	-5.95488
ITSN1	-0.0553704	13.8671	-0.664074	0.512291	0.874594	-5.77599
ITSN2	0.0529697	9.9218	0.30559	0.762267	0.949554	-5.94338
IVD	-0.211351	14.282	-1.60134	0.120973	0.591309	-4.80022
IVNS1ABP	0.137829	13.8998	1.39227	0.175236	0.65596	-5.07985
IWS1	0.0878973	16.0095	1.14778	0.261158	0.735093	-5.36378
JADE1	-0.194575	11.9271	-1.68548	0.103455	0.567575	-4.67866
JADE3	-0.0727204	12.176	-0.807762	0.426308	0.835588	-5.67525
JAG1	0.136375	11.6977	0.650537	0.520859	0.878332	-5.7845
JAGN1	-0.0519512	12.7333	-0.547693	0.588415	0.903801	-5.84363
JAK1	0.175171	10.5497	1.02695	0.313584	0.78011	-5.48593
JAKMIP2	-0.0307742	10.2635	-0.279956	0.781651	0.952352	-5.95066
JAM2	0.0165352	13.1337	0.106498	0.915977	0.984401	-5.98323
JAM3	0.0304966	14.0598	0.339499	0.736868	0.944216	-5.93278
JARID2	0.212592	9.61018	0.711261	0.48304	0.859967	-5.74499
JMJD1C	-0.147231	11.6225	-1.99059	0.0567677	0.490319	-4.19777
JMJD6	-0.211228	12.3029	-2.06857	0.0483156	0.473629	-4.06543
JPT1	-0.0495337	13.5538	-0.29155	0.772865	0.950337	-5.94745
JPT2	0.0505797	16.2791	0.456759	0.651509	0.922431	-5.88763
JRKL	0.0144271	11.1583	0.103514	0.918322	0.985288	-5.98353
JTB	1.09638	12.2494	1.61454	0.119464	0.591309	-4.78317
JUN	-0.0525247	10.0882	-0.356574	0.72419	0.941813	-5.92703
JUND	-0.140891	11.8755	-1.09718	0.28228	0.757199	-5.41644
JUP	-0.211199	12.4717	-1.37064	0.181808	0.661356	-5.10689
KALRN	-0.0815862	10.45	-0.538719	0.594508	0.906353	-5.84832
KANK1	0.0458182	10.8759	0.297602	0.768291	0.949554	-5.94572
KANK2	-0.171395	11.8614	-0.806205	0.427189	0.836193	-5.67644
KANSL1	-0.240226	12.2097	-2.32504	0.0278546	0.390386	-3.60571
KANSL2	-0.197011	12.8875	-1.90787	0.0671278	0.508328	-4.3341
KANSL3	-0.211693	11.8482	-2.39346	0.0239286	0.378811	-3.47716
KARS1	0.00655838	15.4879	0.114196	0.90993	0.983631	-5.9824
KAT14	-0.183299	11.7244	-1.37558	0.180289	0.659076	-5.10074
KAT2A	-0.129134	11.7844	-0.945053	0.353037	0.804724	-5.56161
KAT2B	0.0415918	10.1671	0.310179	0.758813	0.948959	-5.94201
KAT5	-0.0600406	11.6189	-0.562864	0.578186	0.899792	-5.83553
KAT6A	-0.218218	11.6476	-3.40062	0.00211262	0.174047	-1.36426
KAT6B	-0.0774387	9.19034	-0.388831	0.700459	0.937284	-5.91539
KAT7	-0.102307	13.4898	-1.1325	0.26741	0.741281	-5.37991
KAT8	-0.125217	13.1647	-2.46164	0.0205267	0.360213	-3.34677
KATNA1	-0.0853424	11.6583	-0.639516	0.527892	0.880861	-5.79131
KATNAL1	0.354007	12.2431	3.09352	0.00457207	0.217154	-2.04494
KATNAL2	-0.145224	11.2908	-0.526634	0.602795	0.907891	-5.85448
KATNB1	0.00504033	11.6266	0.0433651	0.965731	0.99366	-5.98783
KATNBL1	0.0087218	8.65431	0.0398241	0.968527	0.99366	-5.98797
KAZN	0.155014	9.6063	0.900323	0.375932	0.813904	-5.60047
KBTBD11	-0.0214688	10.4378	-0.147852	0.883561	0.980488	-5.97811
KBTBD4	0.2097	9.20389	1.39936	0.173124	0.652566	-5.07091
KBTBD6	-0.202209	11.6081	-1.46199	0.155321	0.640832	-4.99025
KBTBD7	-0.246576	11.0298	-1.92726	0.0645613	0.504606	-4.30252
KCNA6	-0.0204602	10.87	-0.119463	0.905795	0.983362	-5.9818
KCNAB2	0.155057	9.20297	0.817787	0.420658	0.833786	-5.66752
KCNH2	-0.301143	10.8286	-2.58314	0.0155463	0.333175	-3.10899
KCNN3	0.162102	9.95686	0.78644	0.438478	0.841536	-5.69138
KCP	-0.0211015	8.18171	-0.137045	0.892015	0.980859	-5.97961
KCT2	0.0834926	10.8594	0.579049	0.56737	0.899421	-5.82665
KCTD1	0.188895	12.0657	1.51577	0.141231	0.622618	-4.9186
KCTD10	0.125463	11.1099	1.03817	0.308426	0.777808	-5.47511
KCTD12	0.0184626	11.3222	0.0942009	0.925647	0.986184	-5.98443
KCTD15	-0.0920531	12.1185	-0.736986	0.467505	0.852333	-5.72722
KCTD17	-0.0738934	11.3134	-0.59855	0.554476	0.896966	-5.81562
KCTD21	0.180437	11.0414	1.30434	0.203159	0.68891	-5.18748
KCTD3	-0.168708	9.97902	-0.999484	0.32646	0.789036	-5.51196
KCTD5	-0.0770854	11.7566	-0.751856	0.458661	0.850185	-5.71668
KCTD6	-0.0662327	10.4697	-0.453872	0.653559	0.922431	-5.8889
KCTD9	0.269534	11.3878	2.39427	0.0238855	0.378811	-3.47563
KDM1A	-0.0651614	14.4766	-1.1184	0.273276	0.749135	-5.39461
KDM1B	-0.0205553	11.9498	-0.266324	0.792019	0.955599	-5.95428
KDM2A	-0.168919	12.637	-1.54273	0.13457	0.613651	-4.88188
KDM2B	-0.172839	11.564	-1.54345	0.134395	0.613435	-4.88089
KDM3A	-0.115561	11.8538	-1.48634	0.148809	0.631451	-4.95808
KDM3B	-0.0196406	13.9735	-0.233777	0.816927	0.963445	-5.96218
KDM4A	-0.00532622	12.1736	-0.0540351	0.957306	0.992608	-5.98732
KDM4B	-0.150417	11.5533	-1.02845	0.31289	0.779857	-5.48449
KDM4D	0.237372	10.025	1.7342	0.0943219	0.551223	-4.60602
KDM5A	-0.0560851	12.4262	-0.71656	0.479817	0.858175	-5.74138
KDM5B	-0.0877265	12.7835	-0.629471	0.534347	0.884831	-5.79742
KDM5C	-0.0199973	11.6463	-0.265382	0.792737	0.955599	-5.95452
KDM5D	-0.107708	9.41993	-0.802426	0.429334	0.836779	-5.67932
KDM6A	-0.398189	10.2016	-2.52556	0.0177477	0.3478	-3.22252
KDM6B	0.0171245	10.136	0.0963785	0.923934	0.985779	-5.98422
KDSR	-0.0484579	13.1951	-0.589717	0.560298	0.898546	-5.82066
KEAP1	-0.15396	10.8685	-0.963628	0.343809	0.801059	-5.54495
KHDC4	-0.148888	12.0377	-1.18322	0.247067	0.724458	-5.32563
KHDRBS1	-8.72188e-05	18.5862	-0.00146302	0.998843	0.999555	-5.98874
KHDRBS2	-0.023713	12.3501	-0.13651	0.892434	0.980859	-5.97968
KHDRBS3	0.304318	13.6798	2.03925	0.0513527	0.483847	-4.11561
KHNYN	-0.320585	10.4916	-1.34735	0.189101	0.6718	-5.1356
KHSRP	0.0234096	17.0104	0.37481	0.710738	0.939515	-5.92057
KIAA0100	-0.0459392	11.6342	-0.608053	0.548248	0.893965	-5.81012
KIAA0319L	-0.0728281	12.3089	-0.864954	0.394707	0.822039	-5.62994
KIAA0513	0.0845034	12.5756	0.831337	0.413096	0.829007	-5.65693
KIAA0586	0.18417	10.9711	1.31857	0.19842	0.682798	-5.17047
KIAA0753	0.201942	10.5604	1.14449	0.262493	0.736113	-5.36727
KIAA0754	-0.205482	11.0274	-1.79911	0.0832221	0.536766	-4.50672
KIAA0930	0.0209628	11.0603	0.136856	0.892163	0.980859	-5.97963
KIAA1109	0.116473	11.4442	0.853928	0.40068	0.825062	-5.63891
KIAA1143	-0.137394	12.1256	-0.955131	0.34801	0.801707	-5.55261
KIAA1191	0.0736625	11.9102	0.524678	0.604101	0.907891	-5.8555
KIAA1217	-0.113489	11.0313	-0.902694	0.374695	0.813537	-5.59845
KIAA1328	-0.00956343	9.6093	-0.0644446	0.949092	0.990666	-5.98672
KIAA1522	-0.0516091	10.3547	-0.316561	0.754018	0.948463	-5.94007
KIAA1549	0.0486075	10.455	0.309155	0.759584	0.948959	-5.94232
KIAA1549L	0.0389389	9.16074	0.202081	0.841372	0.971407	-5.96889
KIAA1586	-0.0250227	10.9091	-0.189667	0.850993	0.974831	-5.97125
KIAA1671	0.0214104	10.0537	0.148753	0.882857	0.980488	-5.97798
KIAA1841	-0.0987622	10.6701	-0.548526	0.587851	0.903801	-5.84319
KIAA1958	0.0289894	11.7286	0.342443	0.734677	0.944216	-5.93181
KIAA2013	0.421909	11.4062	3.38457	0.00220078	0.174047	-1.40043
KIAA2026	-0.0979041	13.1425	-0.605646	0.549822	0.894042	-5.81152
KIDINS220	0.126933	13.2889	1.06812	0.294951	0.768334	-5.4457
KIF11	0.00855562	13.8804	0.138557	0.890832	0.98056	-5.97941
KIF13A	0.178703	11.7283	2.13631	0.0418991	0.45584	-3.94755
KIF13B	0.14548	11.8032	1.05097	0.302615	0.773652	-5.46263
KIF14	-0.0491316	11.7472	-0.465392	0.645394	0.922431	-5.88379
KIF15	-0.192553	12.6622	-1.93143	0.0640212	0.504318	-4.2957
KIF16B	-0.194136	10.9645	-0.712955	0.482008	0.859672	-5.74383
KIF17	0.15831	10.0833	0.895423	0.378498	0.815115	-5.60462
KIF18A	0.00911564	10.3775	0.0759004	0.94006	0.989579	-5.98594
KIF18B	-0.0632457	11.6729	-0.530687	0.599987	0.907891	-5.85245
KIF19	-0.0117446	12.0681	-0.103784	0.91811	0.985195	-5.9835
KIF1A	0.148098	13.7882	1.60347	0.120501	0.591309	-4.7972
KIF1B	0.048808	13.9398	0.653322	0.51909	0.87716	-5.78276
KIF1C	0.0107793	11.5231	0.0653457	0.948382	0.990666	-5.98667
KIF20A	0.0613468	12.4748	0.882282	0.385435	0.820301	-5.61564
KIF20B	-0.0477836	11.6804	-0.591681	0.559	0.898073	-5.81955
KIF21A	0.0451922	14.1102	0.733352	0.469682	0.852333	-5.72977
KIF21B	0.324315	11.3091	2.20895	0.0358755	0.427011	-3.81826
KIF22	-0.0348418	14.3782	-0.409147	0.685669	0.932599	-5.90755
KIF23	0.0257743	13.0773	0.282605	0.779641	0.952297	-5.94994
KIF2A	0.000434984	14.6218	0.00601623	0.995244	0.999494	-5.98873
KIF2C	0.0657125	13.7218	0.838535	0.409114	0.827551	-5.65124
KIF3A	0.220871	12.6992	3.31291	0.00263975	0.18622	-1.56118
KIF3B	0.16569	12.0616	1.98943	0.056902	0.490319	-4.1997
KIF4A	0.0532082	14.0095	0.724187	0.475198	0.853692	-5.73614
KIF5A	0.0339382	12.5389	0.356637	0.724144	0.941813	-5.927
KIF5B	0.113011	15.3932	1.60993	0.119078	0.591309	-4.78803
KIF5C	0.104541	14.207	1.3135	0.2001	0.685302	-5.17656
KIF7	-0.00744275	11.8233	-0.0873106	0.931071	0.987263	-5.98504
KIFAP3	0.180281	11.9156	2.23327	0.0340407	0.41783	-3.77434
KIFBP	0.0740622	13.9939	0.955744	0.347706	0.801707	-5.55206
KIFC1	0.085125	13.4535	1.15055	0.260036	0.734815	-5.36084
KIN	0.0236362	13.3805	0.305629	0.762238	0.949554	-5.94337
KIRREL1	-0.113068	12.0254	-0.874387	0.389641	0.820853	-5.62219
KIT	-0.294656	11.8815	-1.5845	0.124759	0.599125	-4.82394
KLC1	0.0825832	15.3354	1.27023	0.214872	0.698392	-5.22759
KLC2	0.0657113	14.2884	0.954939	0.348106	0.801707	-5.55278
KLC4	0.258448	12.9323	3.68418	0.00101759	0.123692	-0.716265
KLF12	-0.127584	9.53501	-0.7245	0.475009	0.853692	-5.73592
KLF13	-0.244538	11.4258	-2.18545	0.0377336	0.434597	-3.86042
KLF3	-0.170807	10.8363	-0.98473	0.333525	0.793012	-5.52567
KLHDC4	-0.202713	12.569	-1.49334	0.146978	0.629467	-4.94875
KLHDC8A	-0.103644	10.2557	-0.555663	0.58303	0.901825	-5.8394
KLHL11	-0.043244	11.1129	-0.333921	0.741027	0.945658	-5.9346
KLHL12	-0.103845	11.4476	-1.0912	0.284857	0.760836	-5.42252
KLHL13	-0.00253446	9.56091	-0.0177706	0.985953	0.998281	-5.98859
KLHL15	-0.0372594	9.34397	-0.219164	0.828175	0.967245	-5.96539
KLHL20	-0.0938075	9.8928	-0.549104	0.58746	0.903801	-5.84288
KLHL22	-0.179093	12.6754	-2.03701	0.0515912	0.483847	-4.11942
KLHL25	0.0513108	11.958	0.453099	0.654108	0.922862	-5.88924
KLHL36	0.061371	10.8563	0.321121	0.750598	0.948371	-5.93867
KLHL7	-0.0326487	12.0206	-0.447318	0.658224	0.92432	-5.89175
KMT2A	0.0118338	12.5505	0.141336	0.888657	0.980488	-5.97903
KMT2B	-0.0861132	11.3907	-0.779505	0.442482	0.84401	-5.69654
KMT2C	-0.160086	10.7137	-1.68192	0.10415	0.567899	-4.6839
KMT2D	-0.118338	14.0924	-1.77479	0.0872421	0.539271	-4.54425
KMT2E	0.258395	10.4086	2.05136	0.0500781	0.481347	-4.09494
KMT5B	0.178648	11.0491	1.2453	0.22375	0.705332	-5.2563
KMT5C	-0.235268	11.5604	-1.97829	0.0582132	0.491147	-4.21831
KNL1	0.177761	11.6445	2.1435	0.0412654	0.452831	-3.93489
KNOP1	-0.203211	13.3474	-2.86767	0.00793957	0.265327	-2.52762
KNSTRN	0.0475934	12.126	0.482775	0.633158	0.919022	-5.87584
KNTC1	0.0413381	12.2253	0.422755	0.675832	0.930234	-5.90208
KPNA1	-0.224993	14.7643	-2.01443	0.0540547	0.486668	-4.15769
KPNA2	-0.040229	16.3033	-0.581409	0.565802	0.899421	-5.82533
KPNA3	0.0282878	15.1467	0.329581	0.744267	0.946491	-5.936
KPNA4	0.17485	13.9615	1.6678	0.106947	0.572589	-4.70461
KPNA5	0.269456	9.27596	1.22879	0.229782	0.709971	-5.27505
KPNA6	0.028934	13.8112	0.341489	0.735387	0.944216	-5.93213
KPNA7	-0.0237662	12.052	-0.156683	0.876663	0.979567	-5.9768
KPNB1	7.79111e-05	17.565	0.00100347	0.999207	0.999555	-5.98874
KPTN	-0.0483419	9.95777	-0.247747	0.80621	0.961293	-5.95891
KRAS	-0.264556	13.8152	-2.66508	0.0128484	0.313319	-2.94493
KRI1	0.0214685	13.0159	0.311878	0.757536	0.948959	-5.9415
KRIT1	-0.0195909	10.8895	-0.190406	0.850419	0.974831	-5.97111
KRR1	-0.0534757	13.4881	-0.731458	0.470819	0.852333	-5.73109
KRT1	0.241518	15.7673	0.455876	0.652572	0.922431	-5.88764
KRT10	-0.0479743	14.8067	-0.098085	0.922678	0.985609	-5.98404
KRT14	-0.154519	11.9809	-0.311931	0.757727	0.948959	-5.94133
KRT16	-0.317589	11.2566	-1.45151	0.158191	0.642611	-5.00394
KRT17	-0.446434	10.1551	-1.24214	0.22499	0.707768	-5.25987
KRT2	0.247875	14.5283	0.497985	0.623021	0.916101	-5.8682
KRT4	-0.0877943	12.1482	-0.855864	0.399627	0.82404	-5.63734
KRT5	-0.133067	11.9141	-0.412982	0.682992	0.932167	-5.90594
KRT6A	-0.219252	11.0923	-0.851916	0.401776	0.826029	-5.64053
KRT74	0.0967831	9.11293	0.377346	0.708875	0.938948	-5.91965
KRT77	-0.120189	9.00665	-0.465953	0.644997	0.922431	-5.88354
KRT80	-0.290252	8.91056	-1.13087	0.268083	0.741479	-5.38161
KRT9	0.615507	14.674	1.01046	0.322339	0.787191	-5.50068
KRTCAP2	0.0357326	10.6111	0.163829	0.87109	0.978042	-5.97569
KSR1	0.262701	10.7819	1.61009	0.119043	0.591309	-4.7878
KTI12	-0.110896	12.467	-0.973905	0.338774	0.798524	-5.53561
KTN1	-0.0505611	14.9936	-0.58933	0.560554	0.898546	-5.82088
KXD1	0.0722269	11.2137	0.540107	0.593564	0.906231	-5.8476
KY	0.118008	13.5633	0.55924	0.58068	0.900482	-5.83742
KYAT1	0.158124	12.642	0.970949	0.340217	0.799065	-5.53831
KYAT3	-0.211243	13.991	-1.31085	0.200982	0.685943	-5.17973
L1CAM	0.492091	10.2674	2.35662	0.0259747	0.382347	-3.54667
L1RE1	-0.406117	11.2999	-1.92553	0.0647869	0.50507	-4.30535
L2HGDH	-0.18698	13.3121	-2.05852	0.0493376	0.478837	-4.08268
L3MBTL2	-0.15464	11.8211	-1.11822	0.273352	0.749135	-5.3948
L3MBTL3	-0.00806889	12.7199	-0.101574	0.919848	0.985416	-5.98372
LACTB	-0.0453216	12.2999	-0.358041	0.723105	0.941813	-5.92652
LACTB2	0.0474745	13.6571	0.438001	0.66488	0.924822	-5.89574
LAGE3	0.0703222	10.7635	0.385372	0.70299	0.937996	-5.91668
LAMA1	0.0359487	16.7173	0.216457	0.830268	0.968441	-5.96596
LAMA2	-0.376154	13.6038	-1.17191	0.252053	0.72585	-5.33757
LAMB1	0.0101697	16.8944	0.0470758	0.962806	0.99366	-5.98767
LAMB2	0.048235	12.8345	0.316968	0.753713	0.948463	-5.93995
LAMB4	0.0120575	11.2807	0.0737734	0.941736	0.990107	-5.9861
LAMC1	0.0493165	16.2986	0.285244	0.777654	0.952119	-5.9492
LAMP1	-0.234366	15.064	-0.833692	0.412117	0.829007	-5.65474
LAMP2	0.180496	15.6366	2.30988	0.0288003	0.394318	-3.63387
LAMTOR1	-0.0409787	14.2336	-0.470573	0.641736	0.920878	-5.88145
LAMTOR2	-0.016835	14.2962	-0.0966081	0.923754	0.985779	-5.9842
LAMTOR3	-0.22981	14.9296	-1.50705	0.143445	0.626877	-4.93037
LAMTOR4	-0.0535553	12.766	-0.393061	0.69737	0.936265	-5.91379
LAMTOR5	0.276511	10.4194	1.65795	0.108936	0.578065	-4.71898
LANCL1	0.0277216	13.1752	0.294417	0.770698	0.949818	-5.94663
LANCL2	0.156883	12.9595	3.03266	0.00531289	0.23571	-2.17665
LAP3	-0.101925	15.3911	-1.46847	0.153566	0.638257	-4.98173
LARGE1	-0.134437	12.4976	-1.18329	0.247038	0.724458	-5.32555
LARP1	-0.0902523	14.9704	-1.18742	0.245435	0.722188	-5.32104
LARP1B	0.0904216	10.3152	0.773399	0.446025	0.845831	-5.70105
LARP4	0.00625943	13.2135	0.0844665	0.933311	0.987689	-5.98527
LARP4B	-0.0626777	12.6497	-0.769053	0.448557	0.84795	-5.70424
LARP6	0.0551886	10.7004	0.424035	0.67491	0.929486	-5.90155
LARP7	-0.0373873	14.1344	-0.723037	0.475892	0.85389	-5.73693
LARS1	0.0149058	16.1333	0.237803	0.813835	0.962769	-5.96126
LARS2	-0.033523	13.9186	-0.374202	0.711185	0.939515	-5.92079
LAS1L	-0.137162	13.8755	-1.94562	0.062211	0.502586	-4.27241
LASP1	0.00888715	14.061	0.0615067	0.95141	0.991012	-5.9869
LATS1	-0.16625	10.303	-0.784705	0.439478	0.842181	-5.69268
LBR	-0.0255958	16.0547	-0.170948	0.865543	0.976971	-5.97453
LCLAT1	0.135469	13.7888	1.12641	0.269935	0.744506	-5.38628
LCMT1	0.115394	13.2995	1.12979	0.268532	0.742102	-5.38275
LCOR	0.0356767	11.7516	0.378022	0.708378	0.938726	-5.9194
LCORL	0.233189	10.1213	1.61333	0.118334	0.591309	-4.78319
LDAH	-0.127153	13.6091	-1.54843	0.133196	0.61193	-4.87405
LDB1	0.0565958	13.9506	0.593846	0.557572	0.898073	-5.81831
LDHA	0.161945	15.7334	1.19646	0.241949	0.719316	-5.31111
LDHAL6B	-0.121037	10.1492	-0.398437	0.693451	0.935972	-5.91173
LDHB	-0.0828239	19.8923	-0.87516	0.389228	0.820853	-5.62155
LDLR	-0.105851	14.2219	-0.978498	0.33654	0.795544	-5.5314
LDLRAP1	0.109639	10.8284	0.777099	0.443876	0.844443	-5.69832
LEF1	0.108692	12.8601	0.832616	0.412387	0.829007	-5.65592
LEMD2	-0.072129	13.7653	-0.937964	0.356602	0.806206	-5.56788
LEMD3	-0.0236359	13.4426	-0.30381	0.763608	0.949554	-5.94391
LENG1	-0.144105	11.3603	-1.17483	0.250351	0.725837	-5.33476
LENG8	-0.159125	12.8078	-2.04377	0.050874	0.483206	-4.10791
LEO1	-0.0654711	13.27	-1.25487	0.220312	0.70147	-5.24535
LETM1	-0.206594	15.4334	-2.63384	0.013821	0.319637	-3.00782
LETMD1	0.0153795	11.3057	0.0667684	0.947259	0.990666	-5.98658
LFNG	-0.401236	9.9677	-2.50082	0.0187791	0.352414	-3.27083
LGALS1	-0.440162	12.025	-0.925751	0.363532	0.809097	-5.57788
LGALS7	0.0116181	10.5754	0.0247263	0.980463	0.996441	-5.98845
LGALSL	0.0262005	10.9846	0.16168	0.872765	0.978797	-5.97603
LGMN	-0.140432	13.753	-1.1488	0.260745	0.73498	-5.3627
LGR4	0.135245	11.7165	0.69348	0.493949	0.865366	-5.75691
LGR5	-0.259557	8.436	-0.911304	0.370223	0.812519	-5.59109
LHPP	0.291706	10.714	2.25011	0.0328196	0.412789	-3.74372
LIAS	-0.220312	11.4489	-1.56582	0.129072	0.604618	-4.85001
LIG1	-0.0473968	14.1071	-0.451136	0.655505	0.923357	-5.8901
LIG3	-0.115469	15.2013	-1.74635	0.0921533	0.547458	-4.58764
LIG4	0.082885	12.1258	0.829582	0.414071	0.829007	-5.65831
LIMA1	-0.180402	14.4388	-1.89888	0.0683472	0.508485	-4.34865
LIMCH1	0.494463	11.1667	4.86763	4.37783e-05	0.0266302	2.0881
LIMD1	0.0499227	12.5813	0.385218	0.703103	0.937996	-5.91674
LIMD2	0.121306	12.9525	1.2381	0.226366	0.708643	-5.2645
LIMK1	-0.154014	10.655	-0.746878	0.461611	0.851235	-5.72023
LIMK2	-0.228726	11.0675	-1.51801	0.140668	0.622618	-4.91557
LIMS1	0.140433	11.6586	1.38607	0.1771	0.657397	-5.08764
LIN28A	-0.488497	16.5841	-5.33941	1.23601e-05	0.0120074	3.21174
LIN28B	-0.0523111	13.158	-0.706851	0.485733	0.862187	-5.74797
LIN37	0.0194919	11.2744	0.13798	0.891283	0.980819	-5.97948
LIN52	0.0814974	11.2667	0.696094	0.492336	0.863988	-5.75517
LIN54	0.0775126	10.7488	0.643608	0.525275	0.879652	-5.7888
LIN7A	-0.157379	12.2861	-1.34344	0.190345	0.671991	-5.14037
LIN7C	0.0122752	13.9983	0.16494	0.870223	0.977625	-5.97551
LIN9	0.112902	11.2602	1.08705	0.286651	0.762056	-5.42672
LINGO1	0.109592	10.8135	0.832619	0.412386	0.829007	-5.65592
LIPA	-0.0851801	13.5251	-0.444517	0.660244	0.924822	-5.89294
LIPE	-0.151153	11.0064	-1.18	0.248321	0.724595	-5.32913
LIPG	0.101832	11.9315	0.567374	0.575162	0.899421	-5.83308
LIPT1	-0.0551543	10.3927	-0.333624	0.741248	0.945658	-5.9347
LIPT2	0.0390022	9.39763	0.202949	0.840701	0.971407	-5.96872
LIX1	-0.440923	10.5492	-2.12858	0.0425912	0.461191	-3.96114
LIX1L	-0.00478678	11.7738	-0.034988	0.972347	0.995145	-5.98815
LLGL1	0.0246439	14.3084	0.395044	0.695923	0.936265	-5.91303
LLPH	-0.162314	14.0763	-0.751847	0.458781	0.850185	-5.71657
LMAN1	0.178036	15.3116	1.80181	0.082786	0.534805	-4.50253
LMAN2	0.134576	13.1005	1.45961	0.15597	0.641088	-4.99337
LMAN2L	-0.0117356	13.3127	-0.109822	0.913365	0.984269	-5.98288
LMBRD2	-0.0506481	10.8797	-0.452151	0.654782	0.922862	-5.88966
LMCD1	-0.0923447	11.8077	-0.426879	0.672862	0.928653	-5.90038
LMF2	0.0162628	11.2521	0.0947611	0.925206	0.985847	-5.98438
LMNA	0.753588	11.7458	2.88786	0.00760892	0.260251	-2.48888
LMNB1	-0.0451904	18.3175	-0.53178	0.59924	0.907891	-5.85189
LMNB2	-0.0313848	16.5812	-0.381955	0.705493	0.937996	-5.91795
LMO3	0.111695	10.3728	0.278864	0.782518	0.952352	-5.95094
LMO4	0.281286	11.2628	2.10223	0.0450258	0.464316	-4.00719
LMO7	-0.372309	9.07213	-1.39629	0.174035	0.653299	-5.07478
LMTK2	0.0552859	10.2531	0.431799	0.669326	0.926949	-5.89834
LNPEP	-0.137853	12.4356	-1.29169	0.207444	0.692912	-5.20247
LNPK	0.201618	13.1692	2.96671	0.00624434	0.246683	-2.31804
LNX2	-0.0312297	10.3367	-0.267062	0.791456	0.955599	-5.95409
LONP1	-0.143767	14.7673	-1.26216	0.217715	0.70147	-5.23694
LONP2	-0.00989004	11.8852	-0.0860454	0.932067	0.987564	-5.98514
LONRF2	-0.0651851	9.51689	-0.277086	0.78383	0.952927	-5.95144
LOXHD1	0.158107	11.613	0.87396	0.38987	0.820853	-5.62254
LOXL2	-0.0282671	11.4909	-0.189122	0.851415	0.974831	-5.97135
LOXL3	-0.0253289	9.94435	-0.191808	0.849332	0.974524	-5.97085
LPCAT1	-0.0401516	13.4969	-0.410749	0.684508	0.932465	-5.90691
LPCAT2	0.190737	8.64036	0.871992	0.390923	0.820853	-5.62417
LPCAT4	-0.0802084	11.2959	-0.560837	0.579547	0.900167	-5.83662
LPGAT1	0.35631	11.0671	2.08035	0.04714	0.468494	-4.04511
LPIN2	-0.0234923	10.0249	-0.10784	0.914922	0.984269	-5.98309
LPL	0.224364	11.2856	0.947505	0.35181	0.804639	-5.55943
LPP	0.00672668	12.1154	0.0482931	0.961839	0.99366	-5.98761
LRBA	-0.0626763	15.8396	-0.681255	0.501529	0.869379	-5.76494
LRCH1	0.121952	11.3238	0.822448	0.418047	0.832776	-5.66389
LRCH2	-0.0706228	11.9903	-0.515322	0.610534	0.909594	-5.86019
LRCH3	0.145568	12.3661	1.91408	0.0662957	0.508053	-4.324
LRCH4	0.131699	11.8238	1.40692	0.170891	0.651173	-5.06133
LRIF1	0.00301669	11.976	0.038883	0.969271	0.99366	-5.98801
LRIG1	-0.114214	15.0499	-1.1991	0.240938	0.717511	-5.3082
LRIG2	-0.0648249	10.033	-0.420803	0.677239	0.93072	-5.90287
LRP1	0.18905	13.5677	2.02157	0.0532644	0.485557	-4.14562
LRP2	0.358159	11.4973	2.04114	0.0511515	0.483847	-4.11238
LRP4	0.117386	11.4201	0.782273	0.440881	0.842622	-5.69449
LRP6	-0.0382293	10.8026	-0.332333	0.742212	0.945978	-5.93511
LRP8	0.0276856	11.7185	0.237391	0.814151	0.962769	-5.96135
LRPAP1	-0.0606361	14.2825	-0.711159	0.483103	0.859967	-5.74505
LRPPRC	-0.284747	16.9952	-2.90566	0.00724326	0.253981	-2.44762
LRRC1	-0.364198	10.2501	-2.04375	0.0508754	0.483206	-4.10793
LRRC17	-0.285557	12.6416	-1.56444	0.129395	0.604618	-4.85192
LRRC20	0.058943	12.8112	0.425184	0.674082	0.929254	-5.90108
LRRC40	0.0100495	14.163	0.0957411	0.924435	0.985779	-5.98428
LRRC41	-0.174023	12.1298	-1.25919	0.218769	0.70147	-5.24036
LRRC42	0.047586	11.4116	0.4988	0.621972	0.916101	-5.86826
LRRC47	0.0778559	14.7656	1.27884	0.211867	0.695743	-5.21755
LRRC49	0.048136	10.9597	0.527879	0.601908	0.907891	-5.85388
LRRC4B	0.0462304	13.1657	0.492899	0.62608	0.916743	-5.87108
LRRC57	0.0582268	13.4276	0.510318	0.613988	0.911179	-5.86266
LRRC59	-0.0975269	17.3593	-0.733538	0.469571	0.852333	-5.72964
LRRC7	0.0115294	11.9726	0.111426	0.912106	0.983963	-5.9827
LRRC8A	-0.0191564	11.627	-0.189958	0.850767	0.974831	-5.9712
LRRC8B	-0.0942374	9.19441	-0.429249	0.671158	0.928039	-5.8994
LRRC8D	-0.0135857	12.4066	-0.118135	0.906838	0.983362	-5.98195
LRRFIP1	0.209056	13.3433	2.67867	0.0124458	0.308851	-2.91745
LRRFIP2	0.0214439	12.2252	0.26405	0.793753	0.955599	-5.95486
LRRN1	-0.168124	12.8784	-1.21877	0.233506	0.713429	-5.28632
LRSAM1	-0.140572	11.2725	-1.59109	0.123265	0.597496	-4.81468
LRWD1	-0.0156477	14.1322	-0.231459	0.818708	0.964245	-5.9627
LSAMP	-0.189689	12.8161	-1.70118	0.100434	0.560004	-4.65543
LSG1	-0.131607	13.317	-1.68369	0.103803	0.567575	-4.68129
LSM1	0.127017	13.9187	0.991268	0.330381	0.790286	-5.51962
LSM12	0.00635212	13.8083	0.0874453	0.930965	0.987263	-5.98502
LSM14A	-0.0881181	14.2862	-0.873683	0.390018	0.820853	-5.62277
LSM14B	-0.0570872	14.1457	-0.663446	0.512687	0.874594	-5.77639
LSM2	-0.0493775	16.9344	-0.674112	0.505988	0.87197	-5.76956
LSM3	0.166979	12.2858	1.10543	0.278754	0.754001	-5.408
LSM4	0.12852	16.3973	1.9566	0.0608414	0.499808	-4.2543
LSM6	-0.0913151	14.9211	-1.15071	0.259969	0.734815	-5.36066
LSM7	-0.108022	14.7234	-1.221	0.232674	0.712652	-5.28382
LSM8	-0.0450095	14.3925	-0.485514	0.63124	0.918101	-5.87456
LSS	0.0453199	15.0298	0.553833	0.584265	0.902321	-5.84037
LTA4H	-0.0206394	15.1544	-0.214292	0.831934	0.968516	-5.96642
LTBP1	0.058106	12.5262	0.393061	0.69737	0.936265	-5.91379
LTBP4	0.316438	9.97733	1.48086	0.150254	0.633046	-4.96536
LTN1	0.0597211	12.5895	0.509185	0.614771	0.911202	-5.86322
LTV1	-0.103236	13.5789	-0.933731	0.358742	0.806914	-5.57161
LUC7L	-0.00945806	14.0604	-0.149702	0.882116	0.980488	-5.97784
LUC7L2	-0.162153	12.9593	-1.02417	0.314872	0.781345	-5.48859
LUC7L3	-0.0277099	14.1291	-0.521774	0.606094	0.908158	-5.85697
LUZP1	0.199431	12.9386	2.51586	0.0181455	0.347979	-3.24148
LUZP2	0.158285	10.9184	0.93418	0.358515	0.806914	-5.57122
LY6G5B	-0.089283	10.4152	-0.56064	0.57968	0.900167	-5.83673
LYAR	-0.143341	13.8721	-2.19391	0.0370553	0.433097	-3.84529
LYN	-0.388077	11.3691	-2.4659	0.0203297	0.359572	-3.33854
LYPD1	0.398695	9.13724	1.89662	0.0686571	0.508511	-4.35231
LYPLA1	-0.228853	13.8973	-1.12512	0.270595	0.744679	-5.38753
LYPLA2	0.116803	13.7953	1.17065	0.251996	0.72585	-5.33928
LYPLAL1	0.147379	12.758	1.01508	0.319104	0.785661	-5.49726
LYRM1	-0.112517	11.9686	-0.680394	0.502065	0.869379	-5.7655
LYRM2	-0.175057	11.4201	-1.5052	0.143917	0.626877	-4.93286
LYRM4	-0.162391	11.6458	-1.0049	0.323892	0.787406	-5.50687
LYRM7	0.00492338	14.4724	0.0704991	0.944318	0.990666	-5.98633
LYSMD1	0.11132	10.7235	0.569371	0.573825	0.899421	-5.83199
LZIC	-0.0639854	13.2843	-0.423393	0.675372	0.929961	-5.90182
LZTFL1	0.0702723	14.3301	0.666319	0.510877	0.874067	-5.77456
LZTS1	-0.413317	11.2566	-2.96689	0.00624156	0.246683	-2.31765
LZTS2	-0.220229	10.5102	-1.76004	0.0897603	0.543555	-4.56682
M6PR	0.117081	14.6181	1.82276	0.0794655	0.526284	-4.46984
MACF1	0.000329135	13.988	0.00576484	0.995443	0.999494	-5.98873
MACIR	0.230531	11.1682	2.01186	0.054342	0.486799	-4.16203
MACO1	-0.0469482	11.9751	-0.440789	0.662885	0.924822	-5.89455
MACROD1	-0.0873935	13.0311	-0.938711	0.356226	0.806206	-5.56722
MACROH2A1	0.0646146	17.354	0.56603	0.576062	0.899421	-5.83381
MACROH2A2	0.0134598	16.478	0.132644	0.895461	0.980859	-5.98019
MAD1L1	-0.0441017	13.7607	-0.730979	0.471107	0.852333	-5.73142
MAD2L1	0.111493	12.9792	0.932436	0.359399	0.807396	-5.57275
MAD2L1BP	-0.222025	12.0223	-1.39891	0.173256	0.652566	-5.07148
MAD2L2	0.00104207	12.9625	0.0095288	0.992467	0.998751	-5.9887
MADD	-0.162783	10.9885	-1.06756	0.295197	0.768486	-5.44625
MAEA	0.043551	12.9788	0.440009	0.663443	0.924822	-5.89489
MAF1	0.0747014	9.75989	0.369317	0.71478	0.940179	-5.92255
MAGED1	0.0784669	11.5484	0.842638	0.406855	0.826073	-5.64797
MAGED2	0.135755	13.4222	1.49726	0.145959	0.62883	-4.9435
MAGED4	-0.0441361	12.1576	-0.497376	0.622962	0.916101	-5.86894
MAGI1	-0.236829	12.6265	-2.56659	0.0161515	0.338435	-3.14176
MAGI3	0.208175	11.4677	1.93499	0.0635627	0.503798	-4.28987
MAGT1	0.144454	13.9175	0.759314	0.454316	0.849999	-5.71126
MAIP1	0.042822	14.158	0.417967	0.679286	0.93194	-5.90402
MAK16	-0.147054	14.1794	-1.69005	0.102567	0.565323	-4.67191
MALSU1	-0.363979	11.0807	-1.58287	0.12513	0.599911	-4.82622
MALT1	0.250695	12.1046	2.30921	0.0288426	0.394318	-3.6351
MAML1	0.155277	10.786	0.736094	0.468039	0.852333	-5.72785
MAN1A2	0.176012	13.3493	1.27573	0.212949	0.696771	-5.22118
MAN1B1	0.094262	10.1399	0.591189	0.559325	0.898073	-5.81983
MAN2A1	0.0734894	11.1293	0.427056	0.672734	0.928653	-5.90031
MAN2A2	-0.0571312	9.82104	-0.247336	0.806525	0.961293	-5.95901
MAN2B1	-0.149593	11.8161	-1.37249	0.181238	0.660804	-5.10459
MAN2B2	-0.423922	10.2755	-2.25344	0.032583	0.411901	-3.73765
MANBA	-0.0054164	11.8528	-0.0443319	0.964967	0.99366	-5.98779
MANEA	0.119057	11.1617	0.91375	0.36896	0.811994	-5.58899
MANF	0.185324	16.0525	1.21041	0.236643	0.714531	-5.29566
MAOA	0.292702	10.0886	1.17011	0.252213	0.72585	-5.33987
MAOB	-0.428559	10.6009	-2.00987	0.0545645	0.486799	-4.16538
MAP1A	-0.0068894	13.5375	-0.0684707	0.945917	0.990666	-5.98646
MAP1B	0.142629	17.7344	2.10915	0.0443746	0.462676	-3.99513
MAP1S	0.027293	13.8108	0.312863	0.756796	0.948959	-5.9412
MAP2	0.286618	15.7853	5.19115	1.83803e-05	0.0145223	2.85976
MAP2K1	-0.00492092	14.0366	-0.0394087	0.968855	0.99366	-5.98799
MAP2K2	0.0987629	13.893	0.978345	0.336614	0.795544	-5.53155
MAP2K3	0.100621	10.7977	0.559706	0.580307	0.900482	-5.83723
MAP2K4	0.0997076	13.1529	1.12508	0.270487	0.74464	-5.38767
MAP2K5	-0.44269	9.22632	-1.90051	0.0681242	0.508328	-4.34601
MAP2K6	-0.0969146	15.144	-0.805437	0.427624	0.836193	-5.67703
MAP2K7	0.010649	12.1336	0.104129	0.917839	0.985195	-5.98347
MAP3K13	-0.0885334	10.4092	-0.482672	0.633231	0.919022	-5.87589
MAP3K2	0.111638	10.6994	0.592385	0.558536	0.898073	-5.81915
MAP3K20	-0.0501046	11.4097	-0.454716	0.652959	0.922431	-5.88853
MAP3K4	-0.047149	11.9805	-0.624789	0.53737	0.88842	-5.80023
MAP3K7	0.0164206	11.8891	0.184674	0.854869	0.975917	-5.97216
MAP4	0.113058	16.4878	1.28868	0.208473	0.692912	-5.20601
MAP4K3	-0.0842902	10.8161	-0.752026	0.458561	0.850185	-5.71656
MAP4K4	0.0824774	13.7037	1.04498	0.305326	0.774231	-5.46849
MAP4K5	0.0685778	11.7688	0.605353	0.550014	0.894042	-5.81169
MAP6	0.176452	11.4728	1.01382	0.319694	0.785661	-5.49845
MAP7D1	0.00504251	13.2878	0.0568526	0.955082	0.992608	-5.98717
MAP7D3	0.0668039	11.951	0.970239	0.340564	0.799216	-5.53895
MAP9	0.0833455	10.5212	0.582671	0.564964	0.899421	-5.82463
MAPK1	0.0246433	15.0958	0.312649	0.756957	0.948959	-5.94127
MAPK10	-0.486348	9.85825	-1.43829	0.161875	0.642999	-5.02111
MAPK12	-0.204624	10.6942	-1.03938	0.307874	0.777161	-5.47394
MAPK14	-0.113148	11.8245	-0.880873	0.386183	0.820304	-5.61682
MAPK15	-0.24544	15.0825	-1.39202	0.175341	0.65596	-5.08017
MAPK3	0.604449	12.8777	3.79866	0.000754804	0.102823	-0.450528
MAPK6	-0.178421	9.8123	-0.850611	0.402488	0.826073	-5.64158
MAPK7	0.133034	10.3403	0.738986	0.46631	0.851979	-5.72582
MAPK8	0.0982891	12.4333	1.01414	0.319545	0.785661	-5.49815
MAPK8IP2	0.171867	9.39677	1.0606	0.298294	0.770662	-5.45315
MAPK8IP3	0.227653	13.4126	2.38114	0.0245956	0.378811	-3.50047
MAPK9	-0.120698	10.9602	-1.02554	0.314235	0.78099	-5.48728
MAPKAP1	0.155424	10.7906	0.979132	0.336232	0.795544	-5.53082
MAPKAPK2	0.0746352	12.065	0.678217	0.503423	0.870169	-5.76691
MAPKAPK3	-0.0413137	11.2082	-0.366096	0.717155	0.94049	-5.92369
MAPKAPK5	0.136396	11.1742	1.10932	0.277102	0.752623	-5.40399
MAPRE1	-0.082713	15.883	-0.898768	0.376745	0.814272	-5.60179
MAPRE2	0.0865312	13.684	0.733068	0.469853	0.852333	-5.72997
MAPRE3	0.0920256	11.504	0.727702	0.473078	0.852792	-5.7337
MAPT	0.462425	12.2858	2.38348	0.024468	0.378811	-3.49606
MARCHF5	-0.0838097	12.3799	-0.799123	0.431214	0.837732	-5.68183
MARCHF6	-0.00149805	12.0386	-0.0141157	0.988842	0.998751	-5.98865
MARCKS	0.0136216	18.6734	0.202261	0.841233	0.971407	-5.96885
MARCKSL1	-0.103708	18.6777	-2.08489	0.046694	0.467222	-4.03726
MARF1	-0.121489	11.3522	-1.06995	0.294143	0.767892	-5.44388
MARK1	0.198568	11.7962	1.55726	0.131088	0.607464	-4.86187
MARK2	0.0712252	12.0476	0.903342	0.374357	0.813412	-5.5979
MARK3	0.0880954	17.9777	1.66485	0.107539	0.574101	-4.70892
MARS1	0.0342144	15.2099	0.572295	0.571871	0.899421	-5.83038
MARS2	-0.0356152	12.9085	-0.4338	0.66789	0.926037	-5.89751
MAST1	-0.157634	10.8184	-0.798975	0.431298	0.837732	-5.68195
MAST2	0.0430907	10.9234	0.298266	0.76779	0.949554	-5.94553
MAST3	0.0919768	9.14612	0.54459	0.590518	0.904723	-5.84526
MASTL	0.104069	10.7544	0.709966	0.48383	0.860396	-5.74586
MAT2A	-0.000343106	15.7147	-0.00285966	0.997739	0.999555	-5.98874
MAT2B	-0.0336393	16.1287	-0.343799	0.733668	0.944216	-5.93136
MATR3	-0.0641211	18.1999	-0.904091	0.373967	0.813412	-5.59726
MAU2	-0.221213	13.0466	-2.3781	0.0247628	0.379743	-3.50621
MAVS	-0.151614	14.3366	-1.93383	0.063712	0.503798	-4.29177
MAX	-0.0129114	13.6425	-0.152728	0.879752	0.980488	-5.9774
MAZ	-0.114044	13.8087	-1.43923	0.161612	0.642999	-5.0199
MB21D2	-0.18408	9.38067	-0.962261	0.344482	0.801059	-5.54619
MBD1	-0.088571	12.4116	-0.91547	0.368073	0.810971	-5.58751
MBD2	-0.146884	10.6163	-0.941347	0.354898	0.805336	-5.56489
MBD3	0.000248664	15.05	0.00342333	0.997294	0.999555	-5.98874
MBD4	-0.0686258	12.391	-0.927978	0.361665	0.808534	-5.57665
MBIP	-0.146028	11.5087	-1.28962	0.208151	0.692912	-5.2049
MBLAC2	-0.252727	11.5628	-1.99364	0.0564137	0.490319	-4.19266
MBOAT7	0.126353	14.233	0.864877	0.394748	0.822039	-5.63001
MBTD1	0.0577569	12.007	0.56091	0.579498	0.900167	-5.83658
MBTPS2	-0.049114	10.5063	-0.317117	0.753601	0.948463	-5.9399
MCAM	-0.362857	12.3415	-1.76666	0.0886316	0.542242	-4.55673
MCAT	-0.187108	12.7746	-1.72037	0.0968412	0.557053	-4.62679
MCC	-0.100714	10.0979	-0.751797	0.458696	0.850185	-5.71672
MCCC1	0.375613	13.5758	1.70361	0.100175	0.560004	-4.65221
MCCC2	0.881214	13.1743	1.9241	0.0661839	0.508039	-4.3133
MCEE	-0.0255327	10.6413	-0.175978	0.861629	0.976484	-5.97368
MCF2	-0.459101	11.5502	-2.81328	0.00904694	0.276858	-2.64119
MCF2L	0.16043	11.1834	1.75738	0.0902212	0.543555	-4.57088
MCFD2	0.124739	15.2845	1.21152	0.236223	0.714531	-5.29442
MCM10	0.0360715	11.1333	0.299984	0.766494	0.949554	-5.94503
MCM2	-0.0820234	15.3592	-1.00038	0.326035	0.788451	-5.51112
MCM3	-0.057781	15.3301	-0.811082	0.424432	0.83416	-5.6727
MCM3AP	-0.0887019	12.3157	-1.05304	0.301682	0.773413	-5.4606
MCM4	-0.0990328	16.6461	-1.25468	0.220378	0.70147	-5.24556
MCM5	-0.0742051	15.6968	-1.11053	0.276592	0.752015	-5.40275
MCM6	-0.0970604	16.0627	-1.21033	0.236674	0.714531	-5.29575
MCM7	-0.118167	15.9644	-1.7004	0.100582	0.560435	-4.65659
MCM8	-0.0472654	10.7223	-0.361028	0.720896	0.941813	-5.92548
MCMBP	-0.0576814	13.4877	-0.413184	0.682744	0.932152	-5.90594
MCRIP1	-0.0413918	14.1341	-0.405169	0.688555	0.934755	-5.90912
MCRS1	-0.0796826	11.8468	-0.99222	0.329925	0.790286	-5.51873
MCTS1	0.0921809	14.7412	1.20177	0.239919	0.716841	-5.30525
MCU	-0.171094	13.331	-1.56362	0.129587	0.604618	-4.85306
MCUB	-0.230954	11.3896	-1.7609	0.0896119	0.543555	-4.56551
MCUR1	0.252307	10.7255	1.57514	0.126905	0.601	-4.83703
MDC1	-0.00493206	14.1397	-0.0542547	0.957133	0.992608	-5.98731
MDH1	0.0528426	17.6124	0.594421	0.557194	0.898073	-5.81799
MDH2	-0.172559	18.2631	-2.10086	0.0451552	0.464316	-4.00956
MDK	-0.196778	14.0822	-1.32816	0.195278	0.677894	-5.15893
MDM2	-0.0396523	10.0562	-0.243482	0.809478	0.962336	-5.95993
MDN1	-0.148099	13.389	-2.37398	0.0249916	0.379858	-3.514
MDP1	0.0184119	11.154	0.10665	0.915857	0.984401	-5.98321
ME1	0.216275	10.3305	0.692443	0.494589	0.865383	-5.75759
ME2	-0.0366484	15.6153	-0.35866	0.722647	0.941813	-5.9263
MEA1	-0.225959	11.1183	-1.31056	0.201079	0.685976	-5.18007
MEAF6	-0.21864	11.6823	-1.90379	0.0676787	0.508328	-4.34071
MEAK7	0.0885344	14.0904	1.09123	0.284842	0.760836	-5.42248
MECP2	0.0658294	13.8018	0.983128	0.334298	0.793583	-5.52715
MECR	-0.189947	12.9593	-1.62766	0.115245	0.588211	-4.76272
MED1	0.00232678	16.6931	0.0444073	0.964908	0.99366	-5.98778
MED10	0.0180237	13.1942	0.164229	0.870778	0.977991	-5.97563
MED11	0.148598	11.4222	1.40238	0.172228	0.652566	-5.06708
MED12	0.0686782	12.5176	1.09824	0.281824	0.757199	-5.41535
MED13	-0.000679782	11.9912	-0.00927691	0.992667	0.998751	-5.9887
MED13L	0.323249	9.86445	2.33963	0.0269709	0.385283	-3.57848
MED14	0.026004	13.7042	0.334422	0.740653	0.945658	-5.93444
MED15	0.130476	12.7652	1.74436	0.0925052	0.547458	-4.59066
MED16	-0.000976852	13.2393	-0.0150877	0.988073	0.998563	-5.98863
MED17	-0.0201831	13.0321	-0.23937	0.812632	0.962769	-5.96089
MED18	0.070656	13.8453	0.81524	0.422089	0.83416	-5.66949
MED20	0.0508499	13.4867	0.679324	0.502732	0.869983	-5.76619
MED21	0.123484	12.4951	1.78359	0.0857681	0.538376	-4.53071
MED22	-0.00516229	12.9401	-0.0586167	0.95369	0.991863	-5.98707
MED23	0.0872281	11.9734	1.15192	0.259482	0.734815	-5.35938
MED24	-0.0669737	12.5645	-0.895745	0.378329	0.815115	-5.60435
MED25	0.0151377	13.0693	0.206352	0.838069	0.971058	-5.96804
MED26	-0.0742401	11.1618	-0.476774	0.637371	0.919754	-5.87862
MED27	0.0703925	13.0512	0.993177	0.329467	0.790031	-5.51784
MED28	0.0675463	12.4197	0.519842	0.607422	0.90826	-5.85793
MED29	0.033105	12.1882	0.387467	0.701457	0.937798	-5.9159
MED30	0.0793235	13.0192	0.735503	0.468393	0.852333	-5.72826
MED31	0.00306228	11.9191	0.0317583	0.974899	0.995735	-5.98825
MED4	-0.031853	12.4822	-0.325496	0.747322	0.946964	-5.93729
MED6	0.166332	11.7372	1.54636	0.133694	0.612356	-4.8769
MED7	-0.207171	11.6005	-1.60224	0.120772	0.591309	-4.79894
MED8	0.158102	12.1416	1.21154	0.236215	0.714531	-5.29439
MED9	0.068214	11.8134	0.49089	0.627482	0.916743	-5.87203
MEGF10	-0.039996	12.3246	-0.234324	0.816507	0.9633	-5.96205
MEGF9	0.0491162	9.51358	0.309246	0.759515	0.948959	-5.94229
MEIS1	0.336973	11.9514	1.77983	0.086395	0.538376	-4.5365
MEIS2	0.235708	11.6025	1.0422	0.306587	0.775646	-5.47119
MELK	0.0551457	11.0771	0.496711	0.623425	0.916106	-5.86926
MEMO1	-0.177114	11.0121	-1.22618	0.230749	0.710502	-5.27799
MEN1	0.0595726	12.5964	0.688417	0.49708	0.866027	-5.76025
MEPCE	0.0326204	13.2161	0.576188	0.569274	0.899421	-5.82823
MERTK	-0.618424	9.76415	-4.21756	0.000249547	0.0536683	0.536064
MESD	0.00782509	15.6729	0.0827422	0.934669	0.987868	-5.98541
MEST	0.10396	13.9096	0.735672	0.468292	0.852333	-5.72814
METAP1	0.0388147	15.0416	0.542141	0.592181	0.90517	-5.84654
METAP1D	0.251014	11.333	1.34029	0.191353	0.673961	-5.14421
METAP2	0.0124917	14.752	0.0901104	0.928867	0.986987	-5.98479
METTL1	0.0687532	11.9688	0.469517	0.642481	0.921445	-5.88193
METTL14	0.103033	13.3207	1.0491	0.30346	0.773652	-5.46446
METTL15	-0.0586009	12.1379	-0.458334	0.650391	0.922431	-5.88694
METTL16	-0.122578	12.9604	-1.54702	0.133534	0.612335	-4.87599
METTL17	-0.259116	10.8001	-1.85458	0.0746407	0.518058	-4.41963
METTL26	-0.122164	10.7935	-0.708617	0.484654	0.861279	-5.74678
METTL2A	0.0202816	10.2976	0.111052	0.912399	0.984145	-5.98274
METTL2B	0.156534	13.1343	1.09775	0.282034	0.757199	-5.41585
METTL3	0.0309471	13.7856	0.346098	0.731959	0.944216	-5.93059
METTL5	-0.154884	12.7193	-1.58772	0.124026	0.598614	-4.81941
METTL7A	-0.793789	11.7709	-3.07479	0.00482466	0.224233	-2.09033
METTL8	0.00733165	10.1926	0.0423024	0.96657	0.99366	-5.98787
METTL9	-0.0371351	13.2524	-0.401923	0.690914	0.935402	-5.91038
MEX3A	0.110746	13.1765	1.06623	0.295789	0.768507	-5.44758
MEX3B	-0.127576	8.94113	-0.577241	0.568573	0.899421	-5.82765
MEX3C	0.175091	12.501	1.10184	0.280283	0.756105	-5.41167
MEX3D	-0.056042	11.9509	-0.309418	0.759386	0.948959	-5.94224
MFAP1	-0.0798625	15.3855	-1.18212	0.247495	0.724458	-5.32683
MFAP2	-0.0449328	9.75769	-0.188584	0.851833	0.975127	-5.97145
MFF	0.0317404	10.4117	0.283739	0.778782	0.952297	-5.94963
MFGE8	0.248322	13.9758	1.77868	0.0865892	0.538376	-4.53828
MFN1	-0.0748973	12.987	-0.766777	0.449887	0.848342	-5.7059
MFN2	-0.117626	12.5974	-0.953385	0.348878	0.802607	-5.55417
MGA	-0.121378	12.5917	-1.51638	0.141079	0.622618	-4.91778
MGAT2	0.215211	12.0377	1.8464	0.0758558	0.518058	-4.43259
MGAT5	-0.000466198	11.0097	-0.00382267	0.996978	0.999555	-5.98874
MGME1	-0.242654	13.2146	-3.37126	0.00227661	0.176348	-1.43039
MGMT	-0.216	11.5274	-1.2215	0.232486	0.712652	-5.28326
MGRN1	-0.0978653	10.6808	-0.673106	0.506618	0.872314	-5.77021
MGST1	0.0495157	14.1096	0.264915	0.793108	0.955599	-5.95463
MGST3	0.473628	8.73174	1.97036	0.0591622	0.49617	-4.2315
MIA2	-0.143136	11.7159	-1.378	0.17955	0.659076	-5.09773
MIA3	0.186885	13.7406	1.56726	0.128735	0.604618	-4.84801
MIB1	-0.0321127	12.0436	-0.511869	0.612916	0.910125	-5.8619
MICAL1	-0.502825	12.0571	-4.19511	0.000264911	0.0536683	0.482761
MICAL3	0.125541	11.0123	0.893396	0.379562	0.815458	-5.60633
MICALL1	-0.15471	10.6274	-1.06823	0.294901	0.768334	-5.44559
MICOS10	-0.181303	11.2676	-0.812893	0.42341	0.83416	-5.6713
MICOS13	-0.287666	11.4163	-1.04828	0.303931	0.773652	-5.46518
MICU1	-0.0294681	12.5734	-0.319614	0.751728	0.948377	-5.93913
MICU2	-0.00970475	12.8314	-0.0900768	0.928893	0.986987	-5.9848
MID1	0.0529935	12.7142	0.487942	0.629541	0.917721	-5.87342
MID1IP1	0.118017	10.8267	0.762841	0.452191	0.849417	-5.70876
MIDEAS	-0.169683	12.0768	-1.21081	0.23649	0.714531	-5.29521
MIEF1	-0.288392	11.6013	-1.96228	0.0601431	0.498899	-4.2449
MIEN1	0.0160648	12.7599	0.103044	0.918692	0.985416	-5.98358
MIER1	0.0706037	13.5729	1.23223	0.228517	0.709971	-5.27116
MIER3	-0.186328	10.3194	-1.42924	0.164438	0.642999	-5.0328
MIF	0.0282562	18.13	0.278932	0.782428	0.952352	-5.95094
MIF4GD	-0.0104267	10.8686	-0.0567293	0.95518	0.992608	-5.98718
MINDY1	0.0465766	12.0305	0.171428	0.865192	0.976971	-5.97444
MINDY3	0.19981	11.1693	1.69805	0.10103	0.561745	-4.66008
MINK1	-0.118792	11.1442	-0.6128	0.545151	0.892953	-5.80734
MINPP1	0.0290172	13.8032	0.281242	0.780675	0.952352	-5.95031
MIOS	-0.0398671	12.2987	-0.584077	0.564031	0.899421	-5.82384
MIPEP	-0.139084	13.0705	-1.04064	0.307299	0.776702	-5.47271
MIR7.3HG	0.00718577	11.4723	0.0525604	0.95847	0.993033	-5.9874
MIS12	0.0330804	12.4787	0.437978	0.664897	0.924822	-5.89575
MIS18A	-0.126146	12.3302	-1.036	0.30942	0.778454	-5.47721
MIS18BP1	0.090777	11.4524	0.812711	0.423513	0.83416	-5.67144
MITD1	-0.154995	10.6591	-1.22119	0.232603	0.712652	-5.28361
MIX23	-0.171924	15.6492	-1.74315	0.0927195	0.547458	-4.59249
MKI67	-0.128316	15.6621	-1.19063	0.24419	0.722188	-5.31752
MKLN1	0.0828946	11.7997	1.17899	0.248716	0.724595	-5.33023
MKRN1	0.140284	9.39572	0.833774	0.411745	0.829007	-5.65501
MKRN2	0.0188162	12.0848	0.199797	0.843141	0.971407	-5.96933
MLEC	-0.00483061	15.01	-0.0412932	0.967367	0.99366	-5.98791
MLF1	-0.0370335	11.3762	-0.269263	0.78978	0.95472	-5.95351
MLF2	0.130197	12.5071	1.20346	0.239274	0.716841	-5.30337
MLH1	-0.0938063	13.2041	-1.06674	0.295564	0.768507	-5.44707
MLLT1	-0.121237	12.6962	-1.235	0.227499	0.709939	-5.26802
MLLT10	0.111545	11.6228	1.37915	0.179199	0.659076	-5.09629
MLLT11	0.102255	13.8951	0.910768	0.370501	0.812519	-5.59155
MLST8	0.0261331	12.2145	0.247323	0.806534	0.961293	-5.95901
MLYCD	-0.102504	11.7798	-0.782842	0.440552	0.842622	-5.69406
MMAA	0.117667	11.1027	0.683723	0.499993	0.868803	-5.76333
MMAB	-0.13532	13.4281	-0.841759	0.407339	0.826073	-5.64867
MMADHC	-0.23348	11.3226	-1.47534	0.151722	0.635972	-4.97266
MMGT1	0.0260819	12.138	0.202458	0.841081	0.971407	-5.96881
MMP15	0.0592735	11.4118	0.367434	0.716168	0.94049	-5.92322
MMP2	-0.342442	9.60343	-2.09449	0.0457637	0.465427	-4.02063
MMRN1	-0.794553	10.422	-3.8297	0.000695856	0.0994197	-0.378139
MMS19	-0.0729831	12.0805	-0.645643	0.523976	0.878967	-5.78754
MMS22L	0.167879	11.053	0.765005	0.450923	0.849081	-5.70719
MMTAG2	-0.159021	12.5631	-1.45002	0.158604	0.642932	-5.00589
MMUT	-0.179314	14.8048	-1.52559	0.138775	0.620678	-4.90529
MNAT1	-0.157937	12.2596	-1.18499	0.246377	0.723652	-5.3237
MND1	-0.0699221	12.2435	-0.465164	0.645555	0.922431	-5.88389
MOB3B	-0.0708003	11.3344	-0.47291	0.640089	0.919852	-5.88039
MOB4	0.0100929	14.0971	0.166992	0.868624	0.977367	-5.97518
MOCS1	0.274218	11.3964	1.83432	0.0776821	0.521467	-4.45167
MOCS2	-0.0514884	12.014	-0.263433	0.794223	0.955599	-5.95502
MOCS3	-0.0630325	10.9467	-0.43361	0.668027	0.926037	-5.89759
MOGS	0.0401403	14.2012	0.569165	0.573962	0.899421	-5.8321
MON2	0.18959	11.312	1.98289	0.057668	0.490552	-4.21062
MORC2	-0.0334026	13.7679	-0.499996	0.62114	0.916101	-5.86768
MORC3	-0.0294658	12.3856	-0.351504	0.727947	0.943403	-5.92876
MORF4L1	-0.0808767	14.6253	-1.21465	0.235046	0.714531	-5.29093
MORF4L2	-0.00412375	12.1584	-0.0392613	0.968972	0.99366	-5.98799
MOSPD2	0.0346093	11.8646	0.3225	0.749565	0.947722	-5.93823
MOV10	-0.0998373	12.3395	-0.901035	0.37556	0.813904	-5.59986
MPC1	-0.114974	10.7773	-0.494658	0.624854	0.916369	-5.87024
MPC2	0.215573	13.4024	1.57918	0.125974	0.60053	-4.83138
MPDU1	0.116102	14.3416	0.61188	0.545794	0.892953	-5.80784
MPDZ	-0.0356114	13.2275	-0.518578	0.608291	0.908476	-5.85857
MPG	0.0777355	12.8981	0.913574	0.369051	0.811994	-5.58914
MPHOSPH10	-0.144378	14.1669	-1.59404	0.122601	0.596194	-4.81051
MPHOSPH6	-0.0124962	13.3102	-0.201225	0.842035	0.971407	-5.96906
MPHOSPH8	-0.0136806	15.9864	-0.176955	0.860868	0.976484	-5.97352
MPI	0.0785751	13.7143	0.493771	0.625472	0.916743	-5.87067
MPND	0.0692145	10.3588	0.275058	0.785372	0.953071	-5.95198
MPP1	-0.187598	10.0885	-1.21231	0.235927	0.714531	-5.29354
MPP2	-0.1037	11.9177	-0.67038	0.508326	0.87324	-5.77196
MPP7	-0.0366467	10.6704	-0.276219	0.784489	0.952927	-5.95167
MPRIP	0.168645	12.8965	2.33183	0.0274405	0.387848	-3.59306
MPST	-0.167349	14.7831	-1.90642	0.0673223	0.508328	-4.33644
MPV17	0.021899	12.0254	0.162067	0.872464	0.978797	-5.97597
MPZL1	-0.104092	13.051	-0.914842	0.368396	0.811458	-5.58805
MRC2	0.139675	12.1059	0.973589	0.338928	0.798649	-5.5359
MRE11	-0.0711783	14.3718	-0.78858	0.437247	0.840789	-5.68978
MRFAP1	0.0164295	10.9108	0.0977404	0.922862	0.985609	-5.9841
MRGBP	-0.0567754	12.3173	-0.730259	0.47154	0.852333	-5.73193
MRI1	-0.21672	11.9828	-0.917962	0.366856	0.810329	-5.58529
MRM2	-0.426818	12.263	-4.19935	0.000261941	0.0536683	0.492822
MRM3	-0.299692	13.1145	-2.79269	0.0095032	0.281569	-2.68392
MRNIP	-0.00927241	9.84617	-0.0588548	0.953502	0.991863	-5.98706
MRPL1	-0.361825	15.0575	-3.00007	0.00575537	0.240755	-2.24671
MRPL10	-0.166507	13.6416	-1.20456	0.238855	0.716756	-5.30215
MRPL11	-0.202343	14.9115	-2.45805	0.0206942	0.360213	-3.35369
MRPL12	-0.236269	15.1412	-2.38208	0.0245441	0.378811	-3.49869
MRPL13	-0.203981	14.2578	-2.01974	0.053466	0.485557	-4.14871
MRPL14	-0.25015	14.5953	-2.93731	0.00670794	0.250103	-2.38061
MRPL15	-0.171011	15.1394	-2.02351	0.0530516	0.48514	-4.14233
MRPL16	-0.09426	14.624	-0.939443	0.355856	0.806206	-5.56658
MRPL17	-0.159132	14.0534	-1.22904	0.229691	0.709971	-5.27477
MRPL18	-0.273598	14.2722	-3.02252	0.005447	0.23571	-2.19849
MRPL19	-0.157387	14.163	-1.71	0.0987693	0.559009	-4.6423
MRPL2	-0.0561603	12.7219	-0.549448	0.587228	0.903801	-5.8427
MRPL20	-0.123729	15.1707	-1.34579	0.189595	0.671886	-5.1375
MRPL21	-0.200313	14.0696	-2.19044	0.0373316	0.43376	-3.85148
MRPL22	-0.199531	14.8827	-2.58481	0.0154863	0.333175	-3.10566
MRPL23	-0.246619	14.0821	-2.53092	0.0175309	0.345252	-3.212
MRPL24	-0.0485902	13.8712	-0.585947	0.562792	0.899421	-5.82279
MRPL27	-0.16782	14.1866	-1.9799	0.0580224	0.490587	-4.21563
MRPL28	-0.0556627	14.0663	-0.819926	0.419459	0.833106	-5.66586
MRPL3	-0.144623	14.4367	-1.52952	0.137801	0.619914	-4.89994
MRPL30	-0.146987	14.638	-1.42206	0.166492	0.645463	-5.04202
MRPL32	-0.150889	13.2996	-1.45097	0.158341	0.642885	-5.00465
MRPL33	-0.0671495	13.1982	-0.623745	0.538045	0.889158	-5.80085
MRPL34	-0.292405	13.3969	-1.3822	0.178416	0.659076	-5.09248
MRPL35	-0.379831	13.7372	-2.70458	0.0117105	0.308334	-2.86484
MRPL37	-0.241348	14.2722	-3.07868	0.00474297	0.221741	-2.07715
MRPL38	-0.24546	12.4986	-3.09906	0.00450978	0.217154	-2.03289
MRPL39	-0.109157	14.3727	-1.13696	0.265576	0.738844	-5.37522
MRPL4	-0.19612	14.1585	-2.4998	0.0188228	0.352414	-3.27281
MRPL40	-0.117665	14.1242	-1.68584	0.103385	0.567575	-4.67813
MRPL41	-0.269739	14.8412	-2.76337	0.0101902	0.291485	-2.74446
MRPL42	-0.102584	12.6549	-0.565761	0.576242	0.899421	-5.83396
MRPL43	-0.146759	13.6126	-2.00199	0.0554552	0.489479	-4.17864
MRPL44	-0.16919	14.2645	-1.45844	0.156289	0.641088	-4.9949
MRPL45	-0.278588	14.2732	-2.05799	0.0493927	0.478837	-4.0836
MRPL46	-0.124828	14.2909	-1.93853	0.0631089	0.503798	-4.28405
MRPL47	-0.15418	14.2819	-1.60609	0.119922	0.591309	-4.79348
MRPL48	-0.0514255	14.0938	-0.454667	0.652994	0.922431	-5.88855
MRPL49	-0.152547	15.1676	-2.27449	0.0311223	0.403411	-3.69913
MRPL50	-0.24459	13.6623	-3.00231	0.0057238	0.240755	-2.2419
MRPL51	-0.0419569	14.1804	-0.351466	0.727974	0.943403	-5.92878
MRPL52	-0.170494	11.8768	-1.01993	0.316842	0.784017	-5.49265
MRPL53	-0.412524	13.4518	-2.56134	0.0163481	0.338435	-3.15214
MRPL54	-0.0398466	13.0627	-0.26349	0.794179	0.955599	-5.955
MRPL55	-0.0277649	12.7963	-0.378553	0.707989	0.938726	-5.9192
MRPL57	-0.208204	14.3008	-2.09835	0.0453947	0.46459	-4.01394
MRPL58	-0.162093	14.5452	-1.91973	0.065548	0.505907	-4.31481
MRPL9	-0.240149	14.7471	-2.01435	0.0540638	0.486668	-4.15783
MRPS10	-0.294085	13.5465	-3.81815	0.000717242	0.0994197	-0.405089
MRPS11	-0.293628	12.9661	-1.75416	0.0907823	0.543948	-4.57579
MRPS12	-0.114075	13.1408	-1.08342	0.288232	0.764562	-5.43038
MRPS14	-0.210887	12.9253	-2.59364	0.0151732	0.330257	-3.08812
MRPS15	-0.221203	13.7939	-2.40558	0.0232883	0.378811	-3.45414
MRPS16	-0.412188	14.0215	-2.55981	0.0164057	0.338435	-3.15516
MRPS17	-0.228954	13.377	-2.13944	0.0416225	0.455035	-3.94205
MRPS18A	-0.265265	13.3714	-2.68727	0.0121969	0.308851	-2.90001
MRPS18B	-0.30346	14.2264	-3.52224	0.00154715	0.153076	-1.0883
MRPS18C	-0.0847234	11.2243	-0.660477	0.51456	0.875341	-5.77827
MRPS2	-0.00877539	13.0346	-0.0902841	0.92873	0.986987	-5.98478
MRPS21	-0.0188997	13.368	-0.147528	0.883814	0.980488	-5.97816
MRPS22	-0.214079	14.5697	-2.07321	0.0478498	0.472576	-4.05744
MRPS23	-0.27732	14.501	-3.17542	0.00372966	0.208832	-1.86592
MRPS24	-0.303528	11.5237	-2.21696	0.0352614	0.424696	-3.80383
MRPS25	-0.165052	13.7854	-1.85379	0.0747579	0.518058	-4.42089
MRPS26	-0.0549049	13.7778	-0.872016	0.390911	0.820853	-5.62415
MRPS27	-0.421853	15.1031	-3.32147	0.00258317	0.185542	-1.54204
MRPS28	-0.16521	13.5549	-1.31354	0.200087	0.685302	-5.17651
MRPS30	-0.222982	13.8248	-2.34551	0.0266226	0.384543	-3.5675
MRPS31	-0.0977972	13.9804	-0.997137	0.327577	0.790031	-5.51415
MRPS33	-0.277577	12.9002	-2.3347	0.0272668	0.386777	-3.5877
MRPS34	-0.220664	13.6667	-1.90975	0.0668745	0.508328	-4.33104
MRPS35	-0.211948	14.0302	-1.99575	0.0561705	0.490319	-4.18912
MRPS36	0.0146644	12.38	0.107894	0.91488	0.984269	-5.98308
MRPS5	-0.167752	13.9582	-1.98655	0.0572382	0.490319	-4.20451
MRPS6	-0.103026	14.489	-1.20685	0.237988	0.715504	-5.29962
MRPS7	-0.138909	14.4483	-1.04039	0.307411	0.776736	-5.47295
MRPS9	-0.194456	13.7919	-2.42315	0.0223879	0.373969	-3.42064
MRRF	-0.146254	13.4159	-1.32188	0.197331	0.682325	-5.1665
MRS2	-0.0834867	10.6039	-0.571959	0.572095	0.899421	-5.83057
MRTFA	0.0411771	11.346	0.368451	0.715419	0.94049	-5.92286
MRTFB	0.0945427	11.7219	0.990071	0.330955	0.790286	-5.52073
MRTO4	-0.0350394	16.5653	-0.585703	0.562953	0.899421	-5.82293
MSANTD2	-0.164979	12.0698	-1.78555	0.085443	0.538376	-4.52769
MSANTD4	-0.0746269	12.1983	-0.531911	0.59915	0.907891	-5.85182
MSH2	0.0224343	15.1652	0.259239	0.797423	0.95741	-5.95608
MSH3	0.0156906	13.2833	0.219361	0.828024	0.967231	-5.96535
MSH6	0.0721116	14.97	0.773845	0.445765	0.845616	-5.70072
MSI1	0.134208	16.9394	1.76709	0.0885488	0.542242	-4.55605
MSI2	0.0881995	14.7829	1.27178	0.21433	0.698392	-5.22579
MSL1	-0.112585	12.8306	-1.39946	0.173092	0.652566	-5.07078
MSL2	-0.0825746	11.0594	-0.760006	0.453856	0.849417	-5.71082
MSL3	-0.00237849	10.663	-0.0244688	0.980659	0.996441	-5.98845
MSMO1	-0.235716	11.03	-1.03227	0.311131	0.779753	-5.48081
MSN	0.175479	16.5336	2.71658	0.0113837	0.307789	-2.84037
MSRA	-0.0142197	9.45976	-0.0822223	0.935078	0.987868	-5.98545
MSRB2	-0.170467	12.4293	-1.08448	0.287768	0.764254	-5.42931
MSRB3	0.0534915	10.6204	0.260532	0.796436	0.957201	-5.95576
MSTO1	-0.0392747	12.4492	-0.284425	0.778261	0.952297	-5.94944
MT.ATP6	-0.326282	12.171	-1.24568	0.223803	0.705332	-5.25579
MT.ATP8	-0.335396	14.8977	-2.54201	0.0170908	0.343116	-3.19023
MT.CO2	0.814685	11.0949	2.95498	0.00643583	0.248975	-2.34402
MT1F	1.18041	8.71209	2.4758	0.0199561	0.356827	-3.32136
MTA1	-0.125542	15.3805	-2.28859	0.0301773	0.398106	-3.6732
MTA2	0.00695896	15.8335	0.100231	0.920904	0.985416	-5.98386
MTA3	-0.0373166	13.5333	-0.355655	0.724871	0.941974	-5.92734
MTAP	0.0442237	16.0496	0.365139	0.717861	0.940501	-5.92403
MTARC1	-0.186178	11.4727	-0.812597	0.423577	0.83416	-5.67153
MTARC2	-0.0579006	11.3539	-0.246849	0.806898	0.961293	-5.95913
MTBP	-0.011139	11.4603	-0.12397	0.90226	0.981909	-5.98127
MTCH1	0.13378	12.5732	0.920651	0.36541	0.809846	-5.58303
MTCH2	0.00416511	14.5758	0.0457626	0.963837	0.99366	-5.98773
MTCL1	-0.416102	10.5892	-2.47067	0.0201109	0.357102	-3.32932
MTDH	-0.0295013	15.5182	-0.319094	0.752118	0.948377	-5.93929
MTERF1	-0.230162	11.51	-1.54655	0.133649	0.612356	-4.87664
MTERF3	-0.203495	12.931	-2.29999	0.0294331	0.394318	-3.65218
MTERF4	-0.115818	11.8173	-1.00495	0.32387	0.787406	-5.50683
MTF2	-0.089015	12.421	-1.00915	0.321887	0.787135	-5.50287
MTFMT	0.0563521	10.7619	0.319739	0.751635	0.948377	-5.93909
MTFP1	-0.140489	13.8203	-1.02454	0.314701	0.781345	-5.48824
MTFR1	-0.139576	12.6835	-1.27301	0.2139	0.698157	-5.22436
MTFR1L	0.0540093	12.7513	0.554542	0.583786	0.902245	-5.84
MTG1	-0.298767	12.6254	-3.14538	0.00401971	0.216052	-1.9318
MTG2	-0.192842	9.95848	-1.27049	0.214781	0.698392	-5.22729
MTHFD1	0.170383	16.006	1.13367	0.266927	0.740515	-5.37868
MTHFD1L	-0.112122	15.5681	-1.20938	0.237029	0.714531	-5.2968
MTHFD2	-0.234989	14.2026	-2.26373	0.0318614	0.405374	-3.71885
MTHFD2L	0.156339	10.635	0.918319	0.366607	0.810329	-5.58505
MTHFS	-0.257006	9.95222	-1.38313	0.17799	0.658437	-5.09132
MTHFSD	0.449926	11.6995	3.41955	0.00201305	0.174047	-1.32153
MTIF2	-0.166035	12.2147	-1.77459	0.0872766	0.539271	-4.54456
MTIF3	-0.0816861	12.4572	-1.04259	0.306409	0.775445	-5.47081
MTM1	0.233546	11.7502	2.62264	0.0141861	0.322081	-3.03027
MTMR1	0.104671	11.8618	1.53798	0.135726	0.615174	-4.8884
MTMR10	-0.0112803	11.4748	-0.0903913	0.928645	0.986987	-5.98477
MTMR12	0.0257263	10.2574	0.181034	0.857697	0.976391	-5.97281
MTMR14	0.0888639	10.8938	0.713914	0.481425	0.859213	-5.74318
MTMR2	0.100748	13.7119	1.12927	0.268745	0.742171	-5.38329
MTMR3	-0.103455	11.1571	-1.01756	0.317944	0.785023	-5.4949
MTMR4	0.137047	11.4657	1.01118	0.320932	0.786501	-5.50095
MTMR6	0.0762946	12.8942	0.748488	0.460655	0.850804	-5.71909
MTMR7	-0.338542	10.3667	-2.35444	0.0261006	0.382347	-3.55076
MTMR9	0.0884428	12.0537	1.01122	0.320913	0.786501	-5.50091
MTO1	0.0361903	11.2726	0.34028	0.736287	0.944216	-5.93253
MTOR	0.0882748	12.5233	1.30733	0.202156	0.687196	-5.18392
MTPAP	-0.0996852	13.9997	-1.26073	0.218222	0.70147	-5.23859
MTPN	-0.00361135	14.8065	-0.0399316	0.968442	0.99366	-5.98797
MTR	0.0354399	13.1572	0.333798	0.741118	0.945658	-5.93464
MTRES1	0.0911433	14.0707	1.17384	0.250741	0.725837	-5.33583
MTREX	-0.0166489	15.6139	-0.303218	0.764055	0.949554	-5.94408
MTRF1	-0.306664	10.3539	-2.34163	0.0268519	0.385283	-3.57475
MTRF1L	-0.293374	11.0529	-2.6361	0.0137482	0.319637	-3.00327
MTRR	-0.111697	10.586	-0.566369	0.575835	0.899421	-5.83362
MTTP	-0.294216	13.5343	-1.33189	0.194258	0.677746	-5.15437
MTUS1	-0.213096	9.96522	-1.14636	0.261733	0.736113	-5.36528
MTX1	0.0849888	13.3758	1.16853	0.252838	0.726692	-5.34157
MTX2	-0.040858	14.969	-0.478361	0.636255	0.91959	-5.87789
MTX3	0.014112	13.0712	0.145466	0.885427	0.980488	-5.97845
MUL1	-0.0126579	12.4758	-0.149072	0.882608	0.980488	-5.97793
MUSTN1	0.242364	11.1166	0.968065	0.341629	0.800003	-5.54093
MVB12A	0.246809	11.8089	1.71643	0.09757	0.557439	-4.6327
MVB12B	0.0881402	12.6543	0.951269	0.349931	0.803021	-5.55607
MVD	-0.135857	12.9922	-1.00254	0.325008	0.788179	-5.50909
MVK	0.105077	12.4623	0.749094	0.460296	0.850643	-5.71865
MVP	0.107832	9.14455	0.43027	0.670424	0.927349	-5.89898
MXRA7	-0.371525	13.377	-2.80804	0.00916117	0.278394	-2.65209
MYBBP1A	-0.0621525	14.9982	-0.706172	0.486148	0.862187	-5.74843
MYBL2	-0.250786	10.2988	-1.76577	0.0887749	0.542242	-4.55807
MYBPC1	0.203115	10.4392	0.576347	0.569221	0.899421	-5.82809
MYCBP	-0.189674	13.6736	-1.71337	0.0981393	0.557439	-4.63727
MYCBP2	0.064001	12.1585	1.16411	0.254594	0.728822	-5.34633
MYCN	-0.189429	10.7782	-1.33	0.194678	0.677746	-5.15671
MYDGF	0.0855923	15.5614	0.567988	0.57475	0.899421	-5.83274
MYEF2	0.193055	15.8649	2.23376	0.0340047	0.41783	-3.77345
MYG1	-0.0206941	13.0085	-0.208847	0.83614	0.969698	-5.96754
MYH10	0.11746	16.6393	2.70837	0.0116062	0.308217	-2.85711
MYH11	0.167416	11.5389	1.02455	0.314693	0.781345	-5.48823
MYH14	0.0695083	11.6341	0.356524	0.724228	0.941813	-5.92704
MYH3	0.268518	13.3985	2.39322	0.0239413	0.378811	-3.47761
MYH9	0.16946	15.7342	1.44846	0.159037	0.642932	-5.00792
MYL6	0.209446	16.2623	3.36172	0.00233245	0.17892	-1.45182
MYL6B	0.119705	13.0727	1.23366	0.22799	0.709971	-5.26954
MYLK	-0.219063	14.1977	-1.59772	0.121779	0.594303	-4.80533
MYLK4	-0.0745919	10.4362	-0.659851	0.514955	0.875341	-5.77866
MYNN	-0.317682	10.2109	-2.65229	0.0132387	0.3189	-2.97073
MYO10	0.249505	10.9022	2.40638	0.0232467	0.378811	-3.45262
MYO18A	0.162243	13.0022	2.28895	0.0301536	0.398106	-3.67254
MYO19	-0.0943329	9.6709	-0.350186	0.728924	0.943672	-5.92921
MYO1B	0.0870334	15.3549	0.877692	0.387877	0.820853	-5.61946
MYO1C	-0.123465	12.4676	-2.0351	0.0517963	0.483847	-4.12268
MYO1D	0.20587	9.26062	0.662362	0.51337	0.875111	-5.77707
MYO1E	-0.140341	10.7991	-1.26456	0.216869	0.70147	-5.23417
MYO3B	0.0848578	12.1977	0.612043	0.545644	0.892953	-5.80779
MYO5A	0.0508109	12.3245	0.555851	0.582903	0.901825	-5.8393
MYO6	0.106743	14.3449	0.907588	0.372149	0.8127	-5.59428
MYO9A	0.0916726	9.52057	0.443208	0.661156	0.924822	-5.89352
MYO9B	0.0868448	12.3193	1.07644	0.291282	0.766372	-5.43739
MYOF	0.159041	10.6155	0.581053	0.566038	0.899421	-5.82553
MYT1	0.10998	10.5095	0.710064	0.48377	0.860396	-5.7458
N4BP1	0.111851	11.5961	1.2413	0.225203	0.707768	-5.26087
N4BP2	0.0054598	11.6833	0.0558437	0.955879	0.992608	-5.98723
N4BP2L2	-0.276211	11.9277	-2.11879	0.043481	0.462645	-3.97829
N4BP3	0.0809297	12.0903	0.401882	0.690944	0.935402	-5.9104
N6AMT1	-0.069253	11.5126	-0.353513	0.726457	0.942971	-5.92808
NAA10	0.0228331	13.9523	0.200313	0.842742	0.971407	-5.96923
NAA15	-0.111858	14.8458	-1.44833	0.159072	0.642932	-5.00809
NAA16	0.14838	11.3389	1.11199	0.275975	0.751629	-5.40125
NAA20	-0.0113869	11.9337	-0.0743722	0.941264	0.98992	-5.98605
NAA25	-0.119635	13.0589	-1.02386	0.315015	0.781454	-5.48889
NAA30	-0.135896	12.0527	-1.07611	0.291427	0.766372	-5.43772
NAA35	0.0750508	13.2154	1.05205	0.302129	0.773532	-5.46157
NAA40	0.000883021	11.9712	0.00951326	0.99248	0.998751	-5.9887
NAA50	-0.0233944	14.9625	-0.270478	0.788856	0.954187	-5.95319
NAALAD2	0.132621	10.0493	0.673053	0.506651	0.872314	-5.77025
NAB1	-0.050586	10.5157	-0.361262	0.720723	0.941813	-5.9254
NAB2	0.15261	11.9592	1.39848	0.173384	0.652566	-5.07202
NABP2	0.200703	12.0946	1.17529	0.250169	0.725837	-5.33426
NACA	0.0115101	17.0348	0.119643	0.905655	0.983362	-5.98178
NACAD	0.319009	10.9677	2.55309	0.0166615	0.339084	-3.16843
NACC1	0.0234094	14.0345	0.20738	0.837274	0.970413	-5.96783
NADK	-0.177379	10.5285	-1.26018	0.218419	0.70147	-5.23923
NADK2	-0.286884	12.4176	-3.05935	0.00497494	0.228529	-2.11904
NADSYN1	0.179838	11.0447	1.28331	0.210321	0.693551	-5.21232
NAE1	0.210922	14.7944	2.06598	0.0485765	0.475592	-4.06987
NAF1	-0.0136526	11.193	-0.067506	0.946678	0.990666	-5.98653
NAGA	-0.0376549	13.6353	-0.410852	0.684433	0.932465	-5.90687
NAGK	0.18838	13.7601	1.8849	0.070282	0.508515	-4.37119
NAGLU	-0.104758	9.81548	-0.579156	0.567299	0.899421	-5.82659
NAIF1	0.0287052	10.5045	0.242857	0.809957	0.962671	-5.96008
NAMPT	0.1168	14.7531	1.07107	0.293647	0.767892	-5.44276
NANP	0.0729676	11.8435	0.341809	0.735148	0.944216	-5.93202
NANS	0.111582	13.9836	0.926211	0.362566	0.808994	-5.57819
NAP1L1	-0.00876483	17.6211	-0.102538	0.919089	0.985416	-5.98363
NAP1L4	-0.038273	16.353	-0.325382	0.747407	0.946964	-5.93733
NAP1L5	0.0548159	10.9045	0.215727	0.830827	0.968481	-5.96612
NAPA	0.0960148	15.1152	1.78007	0.0863553	0.538376	-4.53613
NAPB	0.379941	11.9637	2.99765	0.00578958	0.240755	-2.2519
NAPEPLD	0.260274	10.1316	1.59182	0.123101	0.597314	-4.81365
NAPG	0.124032	15.1682	1.74668	0.092094	0.547458	-4.58714
NARF	-0.127152	10.7182	-0.807119	0.426671	0.836094	-5.67574
NARS1	0.137271	16.1856	1.64552	0.11149	0.583609	-4.73701
NARS2	-0.309319	13.3299	-3.24535	0.00313012	0.19266	-1.71154
NASP	0.016342	17.7755	0.143771	0.886752	0.980488	-5.97869
NAT10	-0.116697	15.1699	-1.14955	0.260441	0.734859	-5.3619
NAT14	0.0951506	13.8003	0.610648	0.546554	0.892953	-5.8086
NAT9	-0.0598176	10.534	-0.247786	0.80618	0.961293	-5.9589
NAV1	-0.0299895	13.2309	-0.326604	0.746493	0.946964	-5.93694
NAV2	0.0684579	11.298	0.446583	0.658748	0.92432	-5.89207
NAXD	-0.284839	11.5466	-2.7765	0.00987677	0.286735	-2.71738
NAXE	-0.12224	13.6415	-0.61874	0.541336	0.891546	-5.80379
NBAS	0.0379038	13.4116	0.509224	0.614744	0.911202	-5.8632
NBEA	0.306826	11.6246	2.40438	0.0233512	0.378811	-3.45643
NBN	-0.0267347	13.7127	-0.238466	0.813326	0.962769	-5.9611
NBR1	-0.0310358	10.1085	-0.255263	0.80046	0.959265	-5.95708
NCALD	-0.178696	15.4248	-1.38134	0.178532	0.659076	-5.09355
NCAM1	0.344685	15.1821	1.43925	0.161865	0.642999	-5.01993
NCAPD2	0.140458	13.6044	1.97628	0.0584522	0.491833	-4.22165
NCAPD3	0.172386	12.6052	2.41213	0.0229491	0.377803	-3.44168
NCAPG	0.0568758	13.421	0.895314	0.378555	0.815115	-5.60471
NCAPG2	-0.0246617	12.3586	-0.309279	0.759491	0.948959	-5.94228
NCAPH	-0.0152976	13.8122	-0.196969	0.845331	0.972706	-5.96988
NCAPH2	0.0801514	12.0615	0.871321	0.391283	0.820853	-5.62472
NCBP1	0.0286002	14.8637	0.373326	0.711829	0.9396	-5.92111
NCBP2	0.023379	13.705	0.27582	0.784792	0.952927	-5.95178
NCBP2AS2	-0.0609097	11.6713	-0.362302	0.719955	0.941813	-5.92503
NCBP3	0.0061329	13.0147	0.0653955	0.948342	0.990666	-5.98666
NCDN	0.00763309	12.7116	0.0829954	0.934469	0.987868	-5.98539
NCEH1	0.0897988	11.4098	0.634062	0.531392	0.88395	-5.79464
NCK1	0.0333634	12.876	0.327322	0.745956	0.946859	-5.93672
NCK2	-0.00125381	13.5685	-0.0127737	0.989903	0.998751	-5.98866
NCKAP1	0.108885	14.4229	1.57713	0.126445	0.601	-4.83425
NCKIPSD	0.0325322	10.3789	0.345002	0.732774	0.944216	-5.93096
NCL	-0.011206	18.149	-0.168348	0.867568	0.977297	-5.97496
NCLN	0.0555702	13.6222	0.516628	0.609634	0.908986	-5.85954
NCOA1	0.292811	10.3736	1.70145	0.100383	0.560004	-4.65503
NCOA2	0.117163	12.0715	1.1675	0.253244	0.726998	-5.34268
NCOA3	-0.0237141	11.7067	-0.213099	0.832855	0.968987	-5.96667
NCOA4	-0.0504183	9.95076	-0.319254	0.751998	0.948377	-5.93924
NCOA5	-0.231474	14.5793	-2.19517	0.036955	0.433097	-3.84302
NCOA6	-0.204273	12.0939	-2.26374	0.0318608	0.405374	-3.71883
NCOR1	-0.00696177	12.8231	-0.0958898	0.924318	0.985779	-5.98427
NCOR2	-0.0340129	10.8367	-0.239037	0.812888	0.962769	-5.96097
NCR3LG1	0.173441	9.64782	0.969397	0.340977	0.799216	-5.53972
NCS1	-0.0186941	13.1865	-0.227156	0.822018	0.965203	-5.96366
NCSTN	-0.171375	14.7011	-1.14437	0.262545	0.736113	-5.3674
NDC1	-0.0526465	11.9231	-0.537336	0.59545	0.906483	-5.84903
NDC80	0.0478431	13.9092	0.74073	0.465269	0.851979	-5.72459
NDE1	-0.0120654	11.1776	-0.0855226	0.932479	0.987689	-5.98519
NDEL1	-0.0665871	10.8131	-0.698825	0.490655	0.863945	-5.75335
NDN	0.266949	10.6838	1.7654	0.0888385	0.542242	-4.55864
NDNF	0.401981	13.7431	1.49076	0.148049	0.631451	-4.95238
NDRG2	0.368593	12.1926	1.2875	0.20907	0.692912	-5.20733
NDRG3	-0.0568957	13.9341	-0.590478	0.559795	0.898424	-5.82023
NDRG4	0.00890248	11.2201	0.049334	0.961017	0.993588	-5.98756
NDST1	-0.0834129	11.1648	-0.565388	0.576492	0.899421	-5.83416
NDST2	0.13459	9.65268	0.837445	0.409715	0.827602	-5.6521
NDUFA1	-0.12741	12.4275	-0.90471	0.373645	0.813412	-5.59674
NDUFA10	-0.153225	15.5522	-1.50269	0.14456	0.626877	-4.93623
NDUFA11	-0.112615	12.3044	-1.04301	0.306221	0.775445	-5.47041
NDUFA12	0.0458947	13.8675	0.414206	0.682005	0.932152	-5.90554
NDUFA13	-0.00691574	14.5892	-0.0834174	0.934137	0.987868	-5.98536
NDUFA2	-0.0198908	14.3665	-0.211082	0.834413	0.969467	-5.96708
NDUFA3	-0.395069	10.904	-1.02332	0.315425	0.781561	-5.48927
NDUFA4	0.16687	15.2931	1.06042	0.298374	0.770662	-5.45333
NDUFA5	-0.107902	14.8016	-1.38842	0.176391	0.656771	-5.08469
NDUFA6	-0.0298855	15.8646	-0.327793	0.745604	0.946652	-5.93657
NDUFA7	0.143922	13.6602	1.58011	0.12576	0.600393	-4.83008
NDUFA8	-0.0958397	15.2232	-1.08785	0.286304	0.761981	-5.4259
NDUFA9	0.088697	15.0064	0.952579	0.349278	0.802689	-5.5549
NDUFAB1	0.0390141	16.2837	0.372862	0.71217	0.939846	-5.92127
NDUFAF1	-0.119821	12.8194	-0.919067	0.366222	0.810329	-5.5844
NDUFAF2	-0.0295216	14.9637	-0.336131	0.739378	0.945304	-5.93388
NDUFAF3	-0.127559	11.7082	-0.993536	0.329296	0.790031	-5.51751
NDUFAF4	-0.125032	13.3511	-0.995046	0.328574	0.790031	-5.5161
NDUFAF5	-0.253527	11.6147	-1.86633	0.0729239	0.515475	-4.40092
NDUFAF7	0.0994869	12.6113	0.7446	0.462964	0.851314	-5.72185
NDUFAF8	-0.0711125	10.6996	-0.539215	0.59417	0.906282	-5.84806
NDUFB1	0.165921	11.473	1.18831	0.245088	0.722188	-5.32006
NDUFB10	-0.12886	14.4481	-1.51017	0.142649	0.62511	-4.92617
NDUFB11	-0.422503	14.1097	-1.87153	0.0723701	0.513282	-4.39338
NDUFB3	-0.120686	14.3423	-0.797727	0.43201	0.837909	-5.68289
NDUFB4	-0.107481	13.438	-0.938913	0.356123	0.806206	-5.56705
NDUFB5	-0.0720337	13.4672	-0.669182	0.509078	0.873258	-5.77273
NDUFB6	-0.100526	12.868	-0.966481	0.342406	0.800344	-5.54237
NDUFB7	-0.210024	11.8208	-2.40345	0.0233996	0.378811	-3.45819
NDUFB8	-0.0966353	12.5376	-1.26797	0.215664	0.699788	-5.23021
NDUFB9	-0.063877	13.2274	-0.55948	0.58046	0.900482	-5.83735
NDUFC1	-0.0965396	10.1927	-0.580081	0.566684	0.899421	-5.82607
NDUFC2	-0.226166	13.9479	-1.42915	0.164464	0.642999	-5.03292
NDUFS1	0.00850549	15.2281	0.0872441	0.931123	0.987263	-5.98504
NDUFS2	0.00358778	15.0403	0.0331159	0.973826	0.995735	-5.98821
NDUFS3	-0.170895	14.2792	-1.23387	0.227916	0.709971	-5.26931
NDUFS4	-0.0161074	14.4439	-0.180852	0.857838	0.976391	-5.97284
NDUFS5	-0.00655943	15.0282	-0.0902674	0.928743	0.986987	-5.98478
NDUFS6	-0.0963175	13.1104	-1.0463	0.304729	0.773742	-5.46721
NDUFS7	-0.0342045	14.3696	-0.300656	0.765986	0.949554	-5.94483
NDUFS8	0.109185	14.2636	0.855632	0.399753	0.82404	-5.63753
NDUFV1	-0.0344706	15.0295	-0.311198	0.758047	0.948959	-5.94171
NDUFV2	-0.140725	14.7417	-0.906014	0.372966	0.813225	-5.59562
NDUFV3	-0.0947913	12.9666	-1.15476	0.258336	0.733859	-5.35635
NEB	0.196842	11.9605	2.18277	0.0379509	0.435372	-3.86521
NEBL	-0.14743	12.0583	-0.63683	0.529658	0.882502	-5.79291
NECAP1	0.166486	12.639	1.34504	0.189835	0.671886	-5.13842
NECAP2	0.152914	11.856	1.07249	0.293021	0.767545	-5.44135
NECTIN1	-0.197418	12.1957	-1.70845	0.0990597	0.559187	-4.64461
NECTIN2	-0.187597	12.4892	-1.41936	0.16727	0.647209	-5.04547
NECTIN3	0.141529	11.7419	1.29181	0.207403	0.692912	-5.20232
NEDD1	-0.0353059	12.3774	-0.437752	0.665058	0.924822	-5.89584
NEDD4	-0.134152	11.7621	-1.09439	0.283479	0.759147	-5.41927
NEDD4L	-0.0845155	11.9205	-0.838546	0.409108	0.827551	-5.65123
NEDD8	-0.11119	14.7007	-0.763646	0.451719	0.849417	-5.70818
NEFL	0.220531	15.782	1.31249	0.200459	0.685641	-5.17776
NEFM	0.138605	15.757	0.883319	0.384885	0.81989	-5.61478
NEIL2	0.109465	11.9875	1.00179	0.325367	0.788451	-5.5098
NEK1	0.310039	10.1292	1.84992	0.075332	0.518058	-4.42703
NEK3	0.243914	11.9424	1.57655	0.126578	0.601	-4.83505
NEK4	0.190486	10.4674	1.27267	0.214015	0.698157	-5.22475
NEK6	0.268196	11.8632	2.18904	0.0374442	0.434038	-3.854
NEK7	-0.183433	10.8924	-1.05942	0.298821	0.771071	-5.45432
NEK9	-0.408699	13.5925	-3.12522	0.00422638	0.217154	-1.97588
NELFA	0.0791646	14.1839	1.37531	0.180371	0.659076	-5.10108
NELFB	0.0560669	14.327	0.800865	0.430221	0.837633	-5.68051
NELFCD	0.0712623	12.9409	0.941796	0.354672	0.805336	-5.5645
NELFE	0.0463729	14.6423	0.746765	0.461678	0.851235	-5.72031
NELL2	0.00341019	11.5436	0.0297381	0.976495	0.995815	-5.98831
NEMF	0.000717077	13.4818	0.0110316	0.99128	0.998751	-5.98869
NEMP1	-0.0984164	11.5263	-0.525323	0.603659	0.907891	-5.85518
NENF	0.00899989	14.2737	0.0418659	0.96692	0.99366	-5.98789
NEO1	-0.0697279	12.2178	-0.762103	0.452624	0.849417	-5.7093
NEPRO	-0.0837001	12.3628	-1.08813	0.286182	0.761981	-5.42562
NES	-0.045615	18.0479	-0.728009	0.472893	0.852654	-5.73349
NET1	-0.036637	10.043	-0.249281	0.805035	0.960813	-5.95854
NEU1	0.115523	11.5746	1.08805	0.28622	0.761981	-5.42571
NEXN	0.0019398	10.4032	0.0103256	0.991838	0.998751	-5.98869
NF1	0.0498888	12.4714	0.374751	0.710781	0.939515	-5.92059
NF2	0.00493836	12.9855	0.0638733	0.949543	0.990666	-5.98676
NFASC	0.0390037	11.0039	0.219769	0.827709	0.967231	-5.96526
NFAT5	0.227801	11.0079	1.61461	0.118057	0.591309	-4.78138
NFATC1	-0.479326	10.468	-2.08629	0.0465572	0.467222	-4.03484
NFATC2IP	0.123217	12.0265	0.9032	0.374431	0.813412	-5.59802
NFATC3	0.0316238	11.2967	0.213941	0.832205	0.968516	-5.96649
NFATC4	-0.102281	10.7869	-0.415792	0.680858	0.932152	-5.9049
NFIL3	-0.479049	9.44408	-2.11441	0.0438855	0.462645	-3.98596
NFKB1	-0.0201484	12.2363	-0.165134	0.870072	0.977625	-5.97548
NFKB2	0.0148839	11.492	0.143683	0.886821	0.980488	-5.9787
NFKBIB	0.412246	9.31801	1.99265	0.0565281	0.490319	-4.19431
NFKBIL1	-0.174399	10.5217	-1.14374	0.262801	0.736177	-5.36806
NFRKB	-0.0683559	11.9155	-1.04272	0.30635	0.775445	-5.47069
NFS1	-0.10079	13.5649	-1.07859	0.290338	0.765612	-5.43523
NFU1	-0.0663902	12.9657	-0.362304	0.719954	0.941813	-5.92503
NFX1	0.0205022	11.4479	0.252788	0.802352	0.95935	-5.95769
NFXL1	0.0138319	13.5349	0.126283	0.900447	0.981544	-5.98099
NFYA	0.0728121	11.341	0.637001	0.529504	0.882433	-5.79285
NFYB	0.0335651	14.4704	0.398575	0.69335	0.935972	-5.91168
NFYC	0.0824892	12.8706	0.75507	0.456762	0.850148	-5.71437
NGDN	-0.0906874	13.328	-1.14351	0.262894	0.736177	-5.36831
NGFR	-0.829803	11.0489	-3.02211	0.00545944	0.23571	-2.20017
NGLY1	0.0983719	13.049	0.783258	0.440312	0.842622	-5.69376
NGRN	-0.269934	10.5695	-1.60504	0.120154	0.591309	-4.79497
NHEJ1	-0.153771	13.2994	-1.23783	0.226468	0.708643	-5.26482
NHLRC2	0.00104117	13.9117	0.0113277	0.991046	0.998751	-5.98868
NHLRC3	-0.123611	11.0165	-0.866933	0.39364	0.82127	-5.62832
NHP2	-0.0186609	13.2364	-0.144251	0.886377	0.980488	-5.97862
NHS	-1.00686	10.7778	-4.54341	0.000104482	0.0375231	1.31282
NHSL1	-0.065286	11.6186	-0.778582	0.443016	0.84401	-5.69723
NHSL2	-0.15132	10.8717	-1.15307	0.259017	0.734562	-5.35815
NIBAN1	0.892804	9.74876	4.6943	6.97121e-05	0.0319459	1.67362
NIBAN2	0.158347	12.0958	1.55125	0.132519	0.610871	-4.87016
NID1	-0.0254094	14.5308	-0.13985	0.889826	0.980488	-5.97923
NID2	-0.0484775	10.6103	-0.239305	0.812681	0.962769	-5.96091
NIF3L1	0.0979831	14.1022	1.22883	0.229771	0.709971	-5.27501
NIFK	-0.0693557	14.3045	-0.77453	0.445367	0.845064	-5.70022
NIN	-0.0189148	11.9595	-0.300138	0.766377	0.949554	-5.94498
NIP7	-0.211109	14.686	-2.63353	0.0138308	0.319637	-3.00843
NIPBL	-0.00747299	13.7596	-0.09589	0.924318	0.985779	-5.98427
NIPSNAP1	0.144262	16.5098	1.18874	0.244922	0.722188	-5.31959
NIPSNAP2	-0.0325892	15.5419	-0.416466	0.680371	0.932132	-5.90463
NIPSNAP3A	0.267045	12.7365	1.21375	0.235498	0.714531	-5.29187
NISCH	0.114273	11.5352	1.04979	0.30315	0.773652	-5.46379
NIT1	-0.0262597	13.8089	-0.205439	0.838775	0.971155	-5.96822
NIT2	-0.0735759	13.5177	-0.470408	0.641853	0.920878	-5.88153
NKAP	-0.0155221	13.9411	-0.167448	0.868269	0.977367	-5.97511
NKAPD1	-0.0691984	12.1031	-0.812809	0.423458	0.83416	-5.67137
NKIRAS1	-0.208421	11.4529	-1.30263	0.203733	0.689174	-5.18951
NKIRAS2	-0.017183	13.4159	-0.123616	0.902538	0.981954	-5.98131
NKRF	-0.100793	12.9948	-1.26728	0.215907	0.700193	-5.23101
NKTR	-0.0361798	12.3985	-0.399594	0.692608	0.935972	-5.91128
NKX6.1	0.139023	10.5672	0.304603	0.763092	0.949554	-5.94362
NLE1	-0.14079	13.379	-1.45521	0.157174	0.641113	-4.99912
NLGN2	0.0513995	10.9377	0.24564	0.807824	0.961948	-5.95942
NLGN3	0.161653	11.4062	0.745186	0.462616	0.851314	-5.72143
NLGN4X	-0.297816	11.5865	-1.56657	0.128895	0.604618	-4.84896
NLGN4Y	-0.000845294	8.36343	-0.00392778	0.996895	0.999555	-5.98874
NLN	-0.267351	14.2306	-2.36372	0.0255684	0.382347	-3.53332
NLRP2	-0.491209	9.60749	-1.89319	0.0691289	0.508515	-4.35784
NMD3	0.038898	13.2268	0.593456	0.55783	0.898073	-5.81854
NME1	-0.0692054	16.2244	-0.479025	0.635789	0.91959	-5.87758
NME2	0.0701534	16.6739	0.723641	0.475528	0.85389	-5.73651
NME3	-0.00210815	11.1022	-0.0105405	0.991668	0.998751	-5.98869
NME4	-0.25475	11.9671	-1.83527	0.0775375	0.520939	-4.45018
NME7	-0.101289	12.9965	-0.91423	0.368712	0.811928	-5.58858
NMNAT1	0.0324609	13.0717	0.251573	0.803281	0.96002	-5.95798
NMNAT3	-0.119732	9.24758	-0.358038	0.723107	0.941813	-5.92652
NMT1	-0.0654479	14.8912	-0.602406	0.551944	0.895465	-5.8134
NMT2	0.251934	11.7689	1.15867	0.256767	0.731826	-5.35217
NNT	0.00573688	14.5296	0.0480047	0.962067	0.99366	-5.98762
NOA1	-0.273727	12.3322	-2.33808	0.0270639	0.385283	-3.58139
NOB1	-0.00377471	12.8724	-0.0272685	0.978447	0.996339	-5.98838
NOC2L	0.00288717	14.3113	0.0356015	0.971863	0.995143	-5.98813
NOC3L	0.0249332	13.736	0.291382	0.772992	0.950337	-5.9475
NOC4L	0.0145764	13.9355	0.14461	0.886096	0.980488	-5.97857
NOL10	-0.0741204	14.1796	-0.933212	0.359005	0.806914	-5.57207
NOL11	-0.138655	12.5434	-1.50623	0.143654	0.626877	-4.93148
NOL12	-0.145836	11.9927	-0.842301	0.40704	0.826073	-5.64824
NOL4L	0.191258	11.4831	1.61594	0.117767	0.591309	-4.77948
NOL6	-0.29007	12.4146	-3.27826	0.00288122	0.189722	-1.63845
NOL7	-0.220832	14.5489	-2.06936	0.0482354	0.473629	-4.06406
NOL8	-0.209617	12.8226	-2.71825	0.0113389	0.307789	-2.83696
NOL9	-0.112888	14.2103	-1.50375	0.144288	0.626877	-4.9348
NOLC1	-0.116173	16.41	-1.41306	0.169095	0.64943	-5.05352
NOM1	-0.178329	12.0184	-1.57544	0.126835	0.601	-4.83661
NOMO1	-0.00767681	7.28471	-0.0259493	0.979489	0.996441	-5.98842
NOMO2	-0.139748	10.6584	-0.483914	0.63236	0.918602	-5.87531
NONO	0.00226095	17.6474	0.0295334	0.976657	0.995815	-5.98832
NOP10	-0.220906	15.2713	-1.16332	0.255018	0.72902	-5.3471
NOP14	-0.166878	13.505	-1.87817	0.0712293	0.511596	-4.38199
NOP16	-0.1446	13.9278	-1.6016	0.120916	0.591309	-4.79985
NOP2	-0.216551	15.5131	-3.10504	0.00444347	0.217154	-2.01988
NOP53	-0.266899	13.1423	-2.94874	0.00652392	0.248975	-2.35632
NOP56	-0.211462	16.4641	-2.68647	0.01222	0.308851	-2.90164
NOP58	-0.171677	17.1094	-2.27333	0.0312013	0.403411	-3.70126
NOP9	0.0442507	12.7758	0.476589	0.6375	0.919754	-5.8787
NOPCHAP1	-0.17842	11.8339	-1.35445	0.186852	0.667412	-5.12688
NOS1	0.18065	11.7216	0.791424	0.435615	0.840183	-5.68765
NOS1AP	0.142393	12.5802	0.574847	0.570252	0.899421	-5.82889
NOSIP	-0.0387871	13.7692	-0.457774	0.650788	0.922431	-5.88719
NOTCH1	0.0516424	11.3592	0.342498	0.734636	0.944216	-5.93179
NOTCH2	0.133315	11.7376	1.17033	0.252124	0.72585	-5.33962
NOTCH3	0.00511567	10.6132	0.0316136	0.975013	0.995735	-5.98826
NOVA1	0.0637633	14.7134	1.03563	0.309589	0.778505	-5.47757
NOVA2	0.0327497	13.7861	0.518235	0.608528	0.908476	-5.85874
NPAT	-0.0580587	11.4441	-0.45998	0.649224	0.922431	-5.88621
NPC1	0.0709788	13.5207	0.55647	0.582486	0.901825	-5.83897
NPC2	-0.0415787	16.1685	-0.276348	0.784391	0.952927	-5.95164
NPEPPS	-0.170303	15.2417	-1.73419	0.0943239	0.551223	-4.60603
NPHP3	-0.0780291	10.1462	-0.383852	0.704103	0.937996	-5.91725
NPLOC4	-0.0934879	15.4875	-0.981765	0.334957	0.794107	-5.5284
NPM1	-0.127812	18.4978	-1.8677	0.0727264	0.514884	-4.39874
NPM3	-0.118824	12.585	-0.726601	0.473741	0.853088	-5.73447
NPPC	0.286265	10.0128	1.51742	0.140818	0.622618	-4.91638
NPRL2	-0.163683	9.8165	-1.41955	0.167216	0.647209	-5.04524
NPTN	-0.104487	12.8293	-0.882621	0.385255	0.820236	-5.61536
NQO1	0.721111	12.5868	2.84326	0.00849966	0.273491	-2.58431
NQO2	-0.205885	11.9046	-0.901409	0.375386	0.813904	-5.59952
NR1H3	-0.11944	11.7412	-1.11706	0.273837	0.749424	-5.396
NR2C1	0.0963248	9.92026	0.618387	0.541517	0.891546	-5.80404
NR2C2	-0.245307	10.106	-1.78726	0.0851614	0.538376	-4.52506
NR2C2AP	-0.0410388	10.3986	-0.175019	0.862374	0.976484	-5.97385
NR2F1	0.288221	12.6837	1.89486	0.0688981	0.508515	-4.35514
NR2F2	-0.247715	12.908	-2.12456	0.0429544	0.461191	-3.96818
NR2F6	0.0305565	9.10458	0.190254	0.850537	0.974831	-5.97114
NRAS	-0.0463127	14.377	-0.66898	0.509205	0.873286	-5.77286
NRBF2	-0.0322969	12.629	-0.38513	0.703167	0.937996	-5.91677
NRBP1	0.105931	13.4603	1.3866	0.176939	0.657397	-5.08697
NRCAM	0.0211603	13.7923	0.168172	0.867705	0.977297	-5.97499
NRDC	-0.000532722	13.4574	-0.00620016	0.995099	0.999494	-5.98873
NRDE2	-0.13522	12.1686	-1.63551	0.113582	0.585358	-4.75145
NRF1	0.0217527	12.3004	0.2277	0.8216	0.965203	-5.96354
NRG1	-0.277908	10.7727	-1.22924	0.229618	0.709971	-5.27454
NRGN	0.36632	10.5691	1.96885	0.0593444	0.49617	-4.234
NRM	0.0579316	10.9117	0.388774	0.700501	0.937284	-5.91541
NRP2	0.537331	12.1894	2.30238	0.0293702	0.394318	-3.64915
NRXN3	0.0235062	9.37964	0.129647	0.89781	0.981223	-5.98057
NSA2	-0.0851196	14.6846	-0.956318	0.347421	0.801707	-5.55154
NSD1	0.0801933	11.3455	0.365571	0.717542	0.940494	-5.92388
NSD2	-0.101219	14.997	-1.13392	0.266826	0.740515	-5.37842
NSD3	-0.022725	13.3067	-0.279447	0.782037	0.952352	-5.9508
NSDHL	0.086719	15.2892	0.960106	0.345546	0.801103	-5.54813
NSF	-0.149722	15.6189	-1.75323	0.0909448	0.543948	-4.5772
NSFL1C	0.0549175	15.1828	0.482132	0.633609	0.919093	-5.87614
NSG1	0.159405	9.29747	0.815209	0.422107	0.83416	-5.66951
NSL1	0.0125795	12.5968	0.182749	0.856365	0.976171	-5.9725
NSMAF	-0.0506687	10.8354	-0.287223	0.776141	0.951905	-5.94866
NSMCE1	0.124492	13.0576	1.58701	0.124187	0.599025	-4.82041
NSMCE2	0.0457975	13.4685	0.678671	0.503139	0.870169	-5.76662
NSMCE3	0.0170579	12.5224	0.258825	0.797739	0.95741	-5.95619
NSMCE4A	0.00313226	11.4782	0.0343068	0.972886	0.995567	-5.98817
NSRP1	-0.0409191	12.015	-0.379232	0.707491	0.938688	-5.91896
NSUN2	0.0791704	14.8496	0.895881	0.378257	0.815115	-5.60423
NSUN4	-0.0842158	12.0286	-0.782325	0.440851	0.842622	-5.69445
NSUN5	-0.135462	13.9995	-1.94206	0.0626603	0.503798	-4.27826
NSUN6	-0.278877	12.2374	-1.50774	0.143268	0.626778	-4.92944
NT5C	-0.367367	13.3511	-2.00044	0.0556395	0.489541	-4.18129
NT5C2	0.0798619	13.5904	0.817343	0.420907	0.833786	-5.66786
NT5C3A	0.0596784	13.9262	0.649085	0.521783	0.878332	-5.78541
NT5C3B	-0.131044	11.6959	-0.86425	0.395086	0.822332	-5.63052
NT5DC1	-0.0553943	12.7001	-0.511847	0.612932	0.910125	-5.86191
NT5DC2	-0.175597	13.7801	-1.48311	0.149658	0.63165	-4.96237
NT5DC3	0.0116825	16.7338	0.141679	0.888388	0.980488	-5.97898
NT5DC4	-0.144067	12.8622	-0.871515	0.391179	0.820853	-5.62456
NTAQ1	0.00157598	11.2608	0.00990308	0.992172	0.998751	-5.9887
NTHL1	-0.267181	13.187	-2.9865	0.00594965	0.241104	-2.27576
NTM	-0.272205	11.0257	-1.90964	0.0668889	0.508328	-4.33121
NTMT1	0.137187	13.595	0.985568	0.33312	0.792767	-5.5249
NTN1	-0.223667	12.5385	-1.50575	0.143776	0.626877	-4.93212
NTN3	-0.302006	12.1081	-2.16237	0.0396416	0.44301	-3.90151
NTPCR	-0.399555	13.8074	-2.58107	0.0156209	0.333382	-3.11309
NUAK1	0.0207975	10.5422	0.0951594	0.924893	0.985779	-5.98434
NUAK2	0.188782	10.781	1.41053	0.169833	0.649714	-5.05674
NUB1	0.0636624	12.2345	0.542484	0.591948	0.905164	-5.84636
NUBP1	0.0873505	12.0208	0.626565	0.536222	0.886708	-5.79916
NUBP2	-0.0961436	12.1588	-0.666436	0.510804	0.874067	-5.77448
NUBPL	-0.21747	12.7104	-1.84375	0.0762537	0.518058	-4.43679
NUCB1	0.0757492	16.1713	0.736628	0.467719	0.852333	-5.72747
NUCB2	0.167371	14.418	1.51436	0.141588	0.622618	-4.92051
NUCKS1	0.255414	16.3742	1.26686	0.216244	0.70058	-5.23142
NUDC	-0.00262136	16.8586	-0.0295358	0.976655	0.995815	-5.98832
NUDCD1	-0.0730205	13.536	-0.77558	0.444757	0.844712	-5.69944
NUDCD2	0.0342258	14.7954	0.25142	0.803399	0.96002	-5.95802
NUDCD3	0.0466295	13.2176	0.565591	0.576356	0.899421	-5.83405
NUDT1	0.073906	11.1049	0.422035	0.676351	0.930569	-5.90237
NUDT10	-0.0842145	11.816	-0.772862	0.446337	0.845889	-5.70144
NUDT11	-0.117227	12.8536	-0.870832	0.391545	0.820853	-5.62512
NUDT12	-0.0837424	13.1379	-0.735445	0.468428	0.852333	-5.7283
NUDT15	0.00537879	12.2833	0.0465581	0.963209	0.99366	-5.98769
NUDT16	0.0665153	9.08706	0.30212	0.764882	0.949554	-5.94441
NUDT16L1	-0.104708	13.5734	-0.474746	0.638864	0.919754	-5.87949
NUDT19	0.448835	10.9361	3.40765	0.00207512	0.174047	-1.34841
NUDT2	0.0157837	12.7437	0.110358	0.912944	0.984269	-5.98282
NUDT21	-0.0587937	17.0613	-1.08995	0.285397	0.761355	-5.42379
NUDT3	-0.0314622	11.4855	-0.180542	0.858079	0.976391	-5.97289
NUDT5	0.0267584	15.7312	0.189078	0.85145	0.974831	-5.97136
NUDT6	0.175771	10.5963	0.930431	0.360417	0.808182	-5.5745
NUDT7	0.164926	10.3025	0.778287	0.443187	0.84401	-5.69744
NUDT8	-0.139247	8.76295	-0.57262	0.571654	0.899421	-5.8302
NUDT9	0.00906762	12.8076	0.104007	0.917935	0.985195	-5.98348
NUF2	0.0142638	13.7444	0.199904	0.843058	0.971407	-5.96931
NUFIP1	-0.0552046	11.6775	-0.616767	0.54257	0.892535	-5.805
NUFIP2	0.0638581	14.3768	0.896166	0.378108	0.815115	-5.60399
NUMA1	-0.0705181	15.5625	-1.04956	0.30325	0.773652	-5.46401
NUMB	0.0172262	11.4855	0.140912	0.888988	0.980488	-5.97909
NUMBL	0.0868153	11.2649	0.543583	0.591202	0.904723	-5.84578
NUP107	0.00174017	14.158	0.0250295	0.980216	0.996441	-5.98844
NUP133	-0.0619239	13.9791	-0.965879	0.342702	0.800617	-5.54292
NUP153	-0.0828089	14.1334	-0.896106	0.378139	0.815115	-5.60404
NUP155	-0.00499958	14.6196	-0.0491395	0.961171	0.993617	-5.98757
NUP160	-0.0333301	12.6345	-0.454419	0.65317	0.922431	-5.88866
NUP188	-0.0234655	12.4051	-0.325822	0.747078	0.946964	-5.93719
NUP205	-0.0375788	14.4444	-0.507827	0.615711	0.911852	-5.86388
NUP210	-0.0163471	13.9207	-0.133218	0.895012	0.980859	-5.98011
NUP214	-0.0727037	15.1115	-1.11382	0.275202	0.751079	-5.39936
NUP35	0.0585146	14.762	0.523626	0.604823	0.907891	-5.85603
NUP37	-0.0448203	14.0228	-0.648898	0.521902	0.878332	-5.78552
NUP42	-0.16095	12.6849	-1.60932	0.119212	0.591309	-4.7889
NUP43	0.0221758	13.375	0.202175	0.8413	0.971407	-5.96887
NUP50	-0.121	14.9607	-1.56087	0.130235	0.606075	-4.85688
NUP54	-0.0975571	15.1509	-1.68308	0.103924	0.567575	-4.6822
NUP58	-0.129274	13.8233	-1.8119	0.0811714	0.528003	-4.48681
NUP62	-0.0436926	16.1892	-0.660886	0.514302	0.875341	-5.77801
NUP85	0.000400727	14.8837	0.00475956	0.996238	0.999555	-5.98873
NUP88	-0.11358	14.8453	-1.60327	0.120544	0.591309	-4.79747
NUP93	-0.056437	15.9308	-0.726899	0.473562	0.853081	-5.73426
NUP98	-0.0174664	15.1562	-0.20252	0.841033	0.971407	-5.9688
NUS1	-0.0310083	10.2573	-0.216137	0.83051	0.968441	-5.96603
NUSAP1	-0.0453976	13.8905	-0.661271	0.514059	0.875341	-5.77776
NUTF2	0.0504422	16.5275	0.317857	0.753046	0.948463	-5.93968
NVL	-0.0658178	13.2643	-0.522506	0.605591	0.908016	-5.8566
NXF1	-0.11104	15.0819	-1.29451	0.206485	0.692459	-5.19914
NXN	0.102371	15.0155	0.82165	0.418494	0.832876	-5.66451
NXT1	-0.142107	12.1085	-0.708864	0.484502	0.861279	-5.74661
NXT2	-0.592253	7.77989	-1.7268	0.0956626	0.554468	-4.61715
OARD1	0.0980479	13.0758	0.987806	0.332043	0.791633	-5.52283
OAT	-0.157319	15.6978	-1.03979	0.307687	0.776981	-5.47354
OBI1	-0.0282366	12.4944	-0.274957	0.785448	0.953071	-5.95201
OBSCN	0.0202584	9.94572	0.0898019	0.929109	0.987077	-5.98482
OBSL1	0.0351797	10.8377	0.367187	0.716351	0.94049	-5.92331
OCC1	0.0450936	9.34185	0.201988	0.841445	0.971407	-5.96891
OCIAD1	0.00151769	14.4337	0.0157309	0.987565	0.998433	-5.98862
OCRL	0.0731744	12.0416	1.02776	0.313211	0.779975	-5.48515
ODAD4	-0.0844328	14.446	-1.06626	0.295777	0.768507	-5.44755
ODC1	-0.000646404	10.7096	-0.00290438	0.997704	0.999555	-5.98874
ODF2	-0.0360609	11.9019	-0.454339	0.653227	0.922431	-5.8887
ODR4	-0.0394628	13.8032	-0.356547	0.72421	0.941813	-5.92704
OFD1	-0.121181	11.7678	-1.38551	0.17727	0.657397	-5.08834
OGA	0.127885	15.1704	1.64475	0.11165	0.583609	-4.73813
OGDH	-0.132394	14.5329	-2.07881	0.0472925	0.468828	-4.04778
OGFOD1	0.0755733	12.5761	0.630805	0.533487	0.884831	-5.79661
OGFOD2	0.0784367	9.02022	0.456745	0.651518	0.922431	-5.88764
OGFOD3	-0.33571	10.5478	-2.09159	0.0460435	0.465427	-4.02567
OGFR	-0.0628449	11.9147	-0.517626	0.608947	0.908476	-5.85904
OGFRL1	-0.118129	9.84873	-0.608449	0.54799	0.893965	-5.80989
OGT	0.0395775	14.0842	0.680153	0.502215	0.869414	-5.76565
OIP5	-0.0676791	11.8309	-0.559535	0.580423	0.900482	-5.83732
OLA1	0.00365388	17.1512	0.0403733	0.968093	0.99366	-5.98795
OLFM3	-0.229659	11.6514	-1.45684	0.156725	0.641088	-4.99698
OMA1	-0.106725	11.3163	-0.797917	0.431901	0.837909	-5.68275
OPA1	-0.0485644	14.6355	-0.655444	0.517744	0.876042	-5.78144
OPA3	-0.0184152	12.0977	-0.111931	0.911709	0.983963	-5.98265
OPHN1	0.119235	9.34074	0.801275	0.429988	0.837401	-5.6802
OPTN	0.43183	10.853	3.32386	0.00256758	0.185542	-1.5367
ORC1	-0.144511	11.4878	-1.51035	0.142604	0.62511	-4.92593
ORC2	-0.0193379	13.576	-0.345077	0.732718	0.944216	-5.93093
ORC3	-0.0178603	13.9441	-0.323549	0.748779	0.947183	-5.93791
ORC4	-0.0464021	12.9912	-0.640863	0.52703	0.880605	-5.79048
ORC5	-0.0220833	12.7121	-0.253829	0.801556	0.95935	-5.95743
ORC6	0.00159052	12.5926	0.0163381	0.987085	0.998433	-5.98861
OS9	0.00697444	13.1482	0.0622607	0.950815	0.991012	-5.98686
OSBP	0.116415	13.7952	1.62812	0.115148	0.588211	-4.76207
OSBP2	0.175717	13.4584	1.84284	0.0763912	0.518058	-4.43824
OSBPL11	0.0293453	13.0814	0.450121	0.656227	0.923721	-5.89054
OSBPL1A	-0.111916	12.9484	-1.0051	0.323796	0.787406	-5.50668
OSBPL2	-0.0454632	11.7879	-0.475842	0.638025	0.919754	-5.87905
OSBPL3	-0.0381435	12.3756	-0.437799	0.665025	0.924822	-5.89582
OSBPL5	-0.134883	11.0776	-1.23234	0.228476	0.709971	-5.27104
OSBPL6	-0.112995	10.7504	-0.755785	0.45634	0.850148	-5.71386
OSBPL7	-0.058214	9.85787	-0.238921	0.812976	0.962769	-5.961
OSBPL8	-0.123534	14.3434	-1.47974	0.15055	0.633046	-4.96683
OSBPL9	-0.0035022	13.1854	-0.0423472	0.966534	0.99366	-5.98787
OSCP1	0.291429	10.7965	2.5128	0.018273	0.349083	-3.24747
OSGEP	0.0973723	13.5407	0.960853	0.345177	0.801103	-5.54746
OSGEPL1	-0.0681288	12.7563	-0.621815	0.539294	0.889868	-5.80201
OSTC	-0.0731383	13.9324	-0.476638	0.637466	0.919754	-5.87868
OSTF1	-0.358609	10.1432	-2.36359	0.0255759	0.382347	-3.53357
OSTM1	0.0569323	10.9623	0.381924	0.705516	0.937996	-5.91796
OTUB1	0.0605408	16.088	0.515643	0.610312	0.909483	-5.86003
OTUD4	0.0646299	13.585	0.861646	0.396492	0.823002	-5.63264
OTUD5	0.141483	9.50356	0.576462	0.569092	0.899421	-5.82808
OTUD6B	0.0889369	12.2015	1.2607	0.218235	0.70147	-5.23863
OTUD7B	0.0560312	11.6369	0.331562	0.742787	0.946422	-5.93536
OTULIN	-0.00138177	12.3535	-0.0159693	0.987377	0.998433	-5.98862
OTULINL	-0.18739	11.083	-1.30114	0.204237	0.689174	-5.19129
OVCA2	0.266326	11.9082	1.93263	0.0638657	0.503798	-4.29373
OXA1L	-0.0424147	13.5046	-0.518671	0.608228	0.908476	-5.85852
OXCT1	0.324965	14.3625	0.90406	0.374611	0.813537	-5.59667
OXNAD1	0.0116976	11.4769	0.115447	0.908948	0.983362	-5.98226
OXR1	0.115845	11.4311	0.873034	0.390365	0.820853	-5.62331
OXSM	-0.316208	9.90601	-1.70605	0.0995116	0.559187	-4.64819
OXSR1	0.115387	15.8234	1.16663	0.253589	0.726998	-5.34361
P2RX3	-0.13445	11.9818	-0.689214	0.496587	0.865739	-5.75973
P3H1	-0.0601636	13.8903	-0.952004	0.349565	0.802689	-5.55541
P3H3	-0.319258	11.3745	-3.13109	0.00416521	0.217154	-1.96306
P3H4	-0.286721	10.8668	-2.04739	0.0504932	0.483169	-4.10173
P4HA1	0.192135	14.7251	2.02376	0.0530242	0.48514	-4.14191
P4HA2	-0.232899	12.0809	-1.2388	0.226111	0.708643	-5.26371
P4HA3	-0.265013	11.3326	-0.972092	0.339728	0.799049	-5.5372
P4HB	-0.0483581	17.8371	-0.335213	0.740063	0.945658	-5.93418
P4HTM	0.157978	11.4912	0.635696	0.530356	0.882921	-5.79363
PA2G4	0.0128422	17.291	0.14847	0.883079	0.980488	-5.97802
PAAF1	-0.062029	13.3626	-0.434103	0.667673	0.926037	-5.89738
PAAT	0.0205722	10.2491	0.154877	0.878074	0.979812	-5.97708
PABIR2	0.223202	8.88842	1.06386	0.296843	0.76939	-5.44993
PABPC1	0.0102218	16.5077	0.13245	0.895614	0.980859	-5.98021
PABPC3	-0.0429721	12.237	-0.136082	0.892804	0.980859	-5.97972
PABPC4	-0.106763	15.4935	-1.0591	0.298965	0.771179	-5.45464
PABPC5	-0.218159	11.1782	-1.71697	0.0974711	0.557439	-4.6319
PACC1	0.239082	10.6785	1.25648	0.219736	0.70147	-5.24349
PACS1	0.101673	12.2243	1.14968	0.260387	0.734859	-5.36176
PACS2	0.240789	10.6826	2.43747	0.0216784	0.368346	-3.39325
PACSIN2	0.0510007	14.2205	0.61937	0.540879	0.891238	-5.80346
PACSIN3	-0.587073	6.93166	-2.20621	0.0360878	0.428123	-3.82319
PAF1	0.0600817	14.5769	0.971866	0.339769	0.799049	-5.53747
PAFAH1B1	0.0424989	16.6805	0.54273	0.591781	0.905104	-5.84623
PAFAH1B2	0.158009	14.3763	1.20967	0.236921	0.714531	-5.29648
PAFAH1B3	0.136324	16.5282	1.29485	0.206367	0.692459	-5.19873
PAGR1	-0.0543016	11.5303	-0.47553	0.638245	0.919754	-5.87919
PAICS	-0.0257057	16.5064	-0.282125	0.780005	0.952352	-5.95007
PAIP1	-0.0375014	14.4723	-0.436819	0.665726	0.924899	-5.89624
PAK1	0.204099	13.4742	1.86061	0.0737562	0.516716	-4.41005
PAK1IP1	-0.192117	13.9108	-1.98827	0.0570378	0.490319	-4.20165
PAK2	-0.0070517	15.5192	-0.0715652	0.943477	0.990666	-5.98625
PAK3	-0.386295	12.0077	-1.62686	0.115516	0.588833	-4.76401
PAK4	0.0716055	13.3504	1.08209	0.288809	0.765399	-5.43172
PALB2	-0.0730828	8.98823	-0.378465	0.708054	0.938726	-5.91924
PALD1	0.0587548	9.79033	0.275902	0.78473	0.952927	-5.95176
PALLD	0.158707	13.8287	1.52237	0.139578	0.621844	-4.90967
PALM	0.064438	11.8554	0.599521	0.553838	0.896903	-5.81506
PALM2	-0.345454	10.5789	-1.60375	0.120439	0.591309	-4.7968
PALM3	-0.0544652	10.2002	-0.252887	0.802276	0.95935	-5.95766
PALMD	0.20806	9.67897	0.776033	0.444494	0.844624	-5.69911
PALS1	-0.0102408	12.9578	-0.14201	0.88813	0.980488	-5.97893
PALS2	-0.125715	14.4433	-1.62767	0.115245	0.588211	-4.76272
PAM	-0.374125	11.7556	-1.67219	0.106072	0.571617	-4.6982
PAN2	-0.124107	11.5236	-0.915838	0.367883	0.810971	-5.58719
PAN3	-0.115386	11.5198	-1.13187	0.267672	0.741281	-5.38057
PANK1	-0.0378364	12.2397	-0.252085	0.80289	0.959848	-5.95786
PANK2	-0.0955202	11.8487	-0.728687	0.472485	0.852333	-5.73302
PANK3	0.234233	10.1212	1.35337	0.187194	0.667428	-5.12822
PANK4	0.130894	12.6432	1.46866	0.153513	0.638257	-4.98147
PANX1	-0.0525961	12.3899	-0.531427	0.599481	0.907891	-5.85207
PAPOLA	0.0395464	13.6874	0.428139	0.671956	0.928493	-5.89986
PAPOLG	-0.0437024	11.6139	-0.445479	0.659536	0.92432	-5.89255
PAPSS1	0.135914	14.3063	1.19285	0.243335	0.721963	-5.31508
PARD3	0.064421	12.7755	1.16765	0.253185	0.726998	-5.34252
PARD3B	0.0350895	10.1993	0.270005	0.789216	0.95433	-5.95332
PARD6B	0.00701822	12.0668	0.0714141	0.943596	0.990666	-5.98626
PARD6G	-0.465755	10.5911	-1.79689	0.0835816	0.537194	-4.51015
PARG	-0.0571049	11.8267	-0.657538	0.516418	0.875341	-5.78012
PARK7	0.135314	16.7685	1.41385	0.168868	0.64943	-5.05252
PARL	0.11027	11.1923	0.891732	0.380438	0.816361	-5.60773
PARN	-0.0672363	13.5847	-1.03205	0.311232	0.779753	-5.48102
PARP1	0.00479489	17.5696	0.0388053	0.969332	0.99366	-5.98801
PARP12	-0.187273	12.9517	-1.15515	0.25818	0.733859	-5.35593
PARP16	-0.176491	11.2758	-1.70938	0.0988856	0.559187	-4.64323
PARP2	-0.153616	13.4243	-1.95343	0.0612335	0.499808	-4.25952
PARP4	-0.0532818	11.1393	-0.298687	0.767472	0.949554	-5.94541
PARS2	-0.202836	11.7677	-2.51218	0.0182987	0.349083	-3.24867
PARVA	-0.15395	12.8624	-1.71367	0.0980844	0.557439	-4.63683
PASK	-0.0340997	11.5033	-0.298084	0.767927	0.949554	-5.94558
PATL1	-0.0371247	12.1764	-0.358349	0.722877	0.941813	-5.92641
PATZ1	-0.241529	12.9378	-3.1783	0.00370296	0.208832	-1.8596
PAWR	0.0560455	11.3079	0.479805	0.635241	0.91959	-5.87722
PAX3	-0.224729	12.6679	-1.53185	0.137227	0.618593	-4.89677
PAX6	-0.0159549	13.2137	-0.0999426	0.92113	0.985416	-5.98388
PAX7	0.409613	10.6102	1.86447	0.0731945	0.515475	-4.4039
PAXBP1	-0.146205	12.7397	-1.63784	0.113093	0.585358	-4.7481
PAXIP1	-0.144947	12.8407	-2.00782	0.0547947	0.487033	-4.16883
PAXX	-0.098897	14.1583	-0.858807	0.39803	0.82388	-5.63495
PBDC1	-0.11678	14.0472	-0.949746	0.35069	0.803905	-5.55743
PBK	0.0995617	14.343	1.00629	0.323236	0.787406	-5.50557
PBLD	-0.0207479	13.1295	-0.178441	0.859713	0.976391	-5.97326
PBRM1	-0.063609	14.6411	-0.850405	0.402601	0.826073	-5.64175
PBX1	0.186057	14.2906	1.35344	0.18717	0.667428	-5.12813
PBX2	0.0244616	12.9985	0.210263	0.835046	0.969698	-5.96725
PBX3	0.512119	10.1366	3.0252	0.00541125	0.23571	-2.19272
PBXIP1	-0.12017	12.0137	-0.662409	0.513341	0.875111	-5.77704
PC	0.0289444	13.9595	0.302353	0.764707	0.949554	-5.94434
PCBD1	-0.258189	12.0794	-1.1875	0.245422	0.722188	-5.32094
PCBD2	0.0369055	13.6473	0.302036	0.764946	0.949554	-5.94443
PCBP1	-0.0444029	18.0913	-0.43991	0.663514	0.924822	-5.89493
PCBP2	-0.124189	16.9702	-1.09725	0.28225	0.757199	-5.41636
PCBP4	0.266958	14.8974	2.86491	0.0079924	0.265327	-2.53339
PCCA	-0.00951175	14.4053	-0.128137	0.898993	0.981544	-5.98076
PCCB	-0.133098	13.6281	-1.93788	0.063192	0.503798	-4.28512
PCDH1	-0.0101903	10.6765	-0.0556477	0.956033	0.992608	-5.98724
PCDH17	0.249706	10.7736	1.95958	0.0604738	0.499794	-4.24936
PCDH18	0.267689	11.5606	1.92111	0.0653652	0.505828	-4.31255
PCDH19	-0.116907	10.1272	-0.68611	0.498511	0.867653	-5.76176
PCDH8	0.106841	10.2095	0.338683	0.737476	0.944682	-5.93305
PCDHA4	0.216517	10.3742	1.08778	0.286334	0.761981	-5.42598
PCDHB2	0.0539653	10.6261	0.208494	0.836412	0.969698	-5.96761
PCDHB5	-0.545762	10.7528	-2.5179	0.0180611	0.3478	-3.2375
PCDHGB6	0.449687	10.6342	2.35809	0.0258901	0.382347	-3.54391
PCF11	-0.0730691	12.4068	-1.22702	0.230439	0.709971	-5.27705
PCGF1	-0.00404477	11.6692	-0.0242879	0.980802	0.996441	-5.98846
PCGF2	-0.0574263	12.7377	-0.483135	0.632906	0.919022	-5.87567
PCGF3	0.236378	10.8267	1.54803	0.133291	0.61193	-4.8746
PCGF6	-0.153378	12.0516	-1.99226	0.0565729	0.490319	-4.19496
PCID2	0.00967839	12.9867	0.126057	0.900624	0.981544	-5.98101
PCIF1	-0.0292805	12.0754	-0.29888	0.767327	0.949554	-5.94535
PCK2	0.930491	12.8944	3.76437	0.000843491	0.109253	-0.545941
PCLAF	0.211472	13.8627	1.8478	0.0756475	0.518058	-4.43039
PCM1	-0.00981814	13.8627	-0.174757	0.862578	0.976484	-5.97389
PCMT1	0.011098	15.5363	0.151076	0.881042	0.980488	-5.97764
PCMTD2	0.145396	10.702	0.730182	0.471586	0.852333	-5.73198
PCNA	-0.0577637	17.5582	-0.89186	0.380371	0.816361	-5.60762
PCNP	0.0255781	15.61	0.199031	0.843734	0.971628	-5.96948
PCNT	-0.0226883	11.207	-0.336885	0.738816	0.945304	-5.93364
PCTP	-0.146646	12.4372	-0.904201	0.37391	0.813412	-5.59717
PCYOX1	-0.026559	15.1837	-0.200599	0.84252	0.971407	-5.96918
PCYOX1L	0.0277898	11.7143	0.254351	0.801157	0.95935	-5.9573
PCYT1A	0.414335	12.2273	3.10209	0.00447602	0.217154	-2.02629
PCYT2	0.100273	12.8554	0.805625	0.427518	0.836193	-5.67688
PDAP1	0.231433	15.7851	2.22193	0.0348857	0.42211	-3.79487
PDCD10	-0.140393	13.1281	-1.13841	0.264981	0.738489	-5.3737
PDCD11	-0.196302	14.9439	-2.03239	0.0520877	0.483873	-4.12728
PDCD2	0.0652358	11.7915	0.752102	0.458516	0.850185	-5.7165
PDCD2L	-0.098788	12.7687	-0.578831	0.567515	0.899421	-5.82677
PDCD4	0.00362145	13.6269	0.0424758	0.966433	0.99366	-5.98787
PDCD5	-0.0702395	14.9105	-0.584923	0.56347	0.899421	-5.82336
PDCD6	0.0413139	13.3434	0.366517	0.716845	0.94049	-5.92355
PDCD6IP	-0.00614267	15.9037	-0.0659551	0.947901	0.990666	-5.98663
PDCD7	-0.0401659	10.8069	-0.279932	0.781669	0.952352	-5.95067
PDCL	-0.195126	12.0009	-1.2348	0.227573	0.709939	-5.26825
PDCL3	0.0512235	13.9807	0.591153	0.559349	0.898073	-5.81985
PDE10A	0.254777	10.1136	1.42395	0.16595	0.644626	-5.0396
PDE12	0.0416328	13.5597	0.22871	0.820825	0.965144	-5.96331
PDE1B	-0.370541	12.3736	-0.924837	0.363888	0.809426	-5.57878
PDE3A	-0.352883	10.037	-1.11509	0.274669	0.750677	-5.39805
PDE3B	-0.27325	10.1698	-1.886	0.0701278	0.508515	-4.36942
PDE4C	-0.542479	12.776	-1.72198	0.0970593	0.557439	-4.62548
PDE4DIP	0.255993	11.0323	1.9356	0.0634838	0.503798	-4.28886
PDE5A	-0.146898	10.1058	-0.995604	0.328308	0.790031	-5.51558
PDE6D	0.0151839	13.6652	0.125884	0.900759	0.981544	-5.98104
PDE8B	0.0799211	11.2973	0.536061	0.596318	0.907379	-5.84969
PDGFC	-0.10914	7.03331	-0.47437	0.639062	0.919754	-5.87972
PDHA1	-0.0177043	15.5402	-0.180885	0.857812	0.976391	-5.97283
PDHB	-0.118478	16.2909	-1.03137	0.311545	0.779753	-5.48168
PDHX	-0.107484	14.4327	-0.964126	0.343564	0.801059	-5.5445
PDIA3	0.0565131	18.9617	0.454303	0.653253	0.922431	-5.88871
PDIA4	0.250998	17.8921	1.40014	0.173037	0.652566	-5.06993
PDIA5	0.00448634	13.8131	0.0493658	0.960992	0.993588	-5.98756
PDIA6	0.0709724	17.4234	0.533767	0.597883	0.907891	-5.85087
PDK1	0.0281432	11.1275	0.223111	0.825133	0.965548	-5.96454
PDK2	-0.604273	9.82684	-2.82931	0.00870634	0.275672	-2.60784
PDK3	0.0842611	12.1849	0.710835	0.4833	0.859967	-5.74527
PDLIM1	0.91537	12.8712	2.28257	0.0312476	0.403411	-3.69389
PDLIM2	0.173236	9.68912	1.05302	0.301691	0.773413	-5.46062
PDLIM3	0.709719	11.6986	3.21138	0.00340879	0.199503	-1.78671
PDLIM4	0.0748953	10.5285	0.238413	0.813371	0.962769	-5.96111
PDLIM5	0.173956	14.4369	1.5027	0.144556	0.626877	-4.93621
PDLIM7	0.0324591	12.2213	0.280768	0.781035	0.952352	-5.95044
PDP1	0.154543	13.0279	1.55977	0.130493	0.606681	-4.85839
PDPK1	0.107243	11.1341	0.894416	0.379026	0.815115	-5.60547
PDPN	0.136521	10.8258	0.584248	0.563918	0.899421	-5.82374
PDPR	-0.148456	12.7979	-1.67601	0.105314	0.570169	-4.69259
PDRG1	0.0951638	12.9099	0.66119	0.51411	0.875341	-5.77782
PDS5A	-0.0439985	14.6931	-0.982709	0.3345	0.79366	-5.52753
PDS5B	-0.0620049	14.8438	-0.849514	0.403087	0.826073	-5.64246
PDSS2	-0.259324	12.0728	-3.25446	0.00305923	0.19266	-1.69134
PDXDC1	-0.127222	12.5119	-1.10373	0.27948	0.755446	-5.40974
PDXK	0.0537244	14.1875	0.550186	0.586728	0.903801	-5.84231
PDXP	-0.0169738	13.0971	-0.140279	0.889484	0.980488	-5.97917
PDZD11	-0.395499	12.1497	-1.9081	0.0670958	0.508328	-4.33371
PDZD2	-0.0481051	10.0751	-0.246354	0.807277	0.9616	-5.95925
PDZD8	0.0729924	12.4217	0.836126	0.410444	0.82812	-5.65314
PEA15	0.296706	15.0149	2.05334	0.049872	0.480618	-4.09155
PEAK1	0.223397	10.0839	1.33957	0.191585	0.673961	-5.14509
PEBP1	-0.081104	17.5489	-0.521446	0.60632	0.908158	-5.85713
PECR	-0.0418538	11.5399	-0.460204	0.649066	0.922431	-5.88611
PEF1	-0.0312283	13.3466	-0.283467	0.778987	0.952297	-5.9497
PEG10	0.167089	14.4484	1.24926	0.222324	0.704761	-5.25178
PELI1	-0.0351945	11.8517	-0.441343	0.662489	0.924822	-5.89432
PELO	-0.0678606	13.2168	-0.969577	0.340888	0.799216	-5.53956
PELP1	-0.0302526	14.4272	-0.39848	0.69342	0.935972	-5.91171
PEPD	-0.0748394	14.5933	-0.583609	0.564341	0.899421	-5.8241
PES1	-0.0746147	14.8434	-0.887255	0.3828	0.818318	-5.61149
PET100	-0.295547	13.5858	-2.7752	0.00990744	0.286735	-2.72007
PET117	-0.207328	10.0329	-0.825486	0.416351	0.831335	-5.66152
PEX1	0.0712391	12.5917	0.93536	0.357918	0.80656	-5.57018
PEX11B	0.0474543	13.0371	0.461506	0.648143	0.922431	-5.88553
PEX12	0.036392	12.3766	0.329245	0.744518	0.946491	-5.9361
PEX13	0.0400864	10.9614	0.280827	0.78099	0.952352	-5.95043
PEX14	0.00868977	15.024	0.116954	0.907765	0.983362	-5.98209
PEX19	0.0927697	12.7863	0.825837	0.416155	0.831153	-5.66125
PEX5	0.0327709	12.1768	0.3779	0.708468	0.938726	-5.91944
PEX6	0.0178804	11.8714	0.110791	0.912604	0.984232	-5.98277
PFAS	-0.0715457	16.0717	-0.59895	0.554213	0.896966	-5.81539
PFDN1	0.121029	15.1769	1.42952	0.164357	0.642999	-5.03243
PFDN2	0.108552	15.7999	1.02879	0.312733	0.779857	-5.48416
PFDN4	0.0919953	14.3918	0.692249	0.494709	0.865383	-5.75772
PFDN5	0.0937139	15.5163	0.813242	0.423214	0.83416	-5.67103
PFDN6	0.0859401	15.3933	0.786976	0.438169	0.841511	-5.69098
PFKFB2	0.356265	10.8011	2.08266	0.0469127	0.467785	-4.04112
PFKFB3	-0.0435021	11.1982	-0.235361	0.81571	0.963128	-5.96182
PFKL	0.114364	13.9425	1.01645	0.318463	0.785324	-5.49595
PFKM	0.261085	14.8701	3.04702	0.00512844	0.23051	-2.14568
PFKP	-0.191587	13.7704	-1.23516	0.227441	0.709939	-5.26784
PFN1	0.105371	18.2456	1.19588	0.242169	0.719316	-5.31174
PFN2	-0.071235	17.0082	-0.871143	0.391379	0.820853	-5.62487
PFN3	0.233884	11.4952	1.72256	0.0964387	0.556583	-4.62351
PGAM1	0.0231392	15.6834	0.208509	0.836401	0.969698	-5.96761
PGAM5	-0.106466	14.2602	-0.93497	0.358115	0.80656	-5.57052
PGAP1	-0.0270104	10.5272	-0.143595	0.88689	0.980488	-5.97871
PGAP4	0.0355717	9.47539	0.167357	0.86834	0.977367	-5.97512
PGBD1	-0.226298	8.27239	-0.823128	0.417667	0.832616	-5.66336
PGBD2	-0.0202208	9.81675	-0.135393	0.893308	0.980859	-5.97983
PGD	0.00449378	18.1119	0.0481378	0.961962	0.99366	-5.98762
PGGT1B	0.0310616	10.2271	0.245035	0.808288	0.962189	-5.95956
PGK1	0.11294	18.059	1.54819	0.133254	0.61193	-4.87439
PGK2	-0.209216	13.6983	-0.889966	0.381507	0.817411	-5.60908
PGLS	-0.0138824	14.2407	-0.10201	0.919505	0.985416	-5.98368
PGM1	0.0364326	14.0596	0.297204	0.768592	0.949554	-5.94583
PGM2	0.111962	13.3238	0.900168	0.376013	0.813904	-5.6006
PGM2L1	0.189198	12.6273	2.05639	0.0495573	0.479145	-4.08633
PGM3	0.0636186	14.1247	0.692523	0.49454	0.865383	-5.75754
PGP	0.0197668	13.6259	0.138799	0.890642	0.980488	-5.97937
PGR	0.18943	11.66	1.78078	0.0862375	0.538376	-4.53505
PGRMC1	-0.0110277	17.4377	-0.175237	0.862205	0.976484	-5.97381
PGRMC2	-0.024526	15.0382	-0.357302	0.723652	0.941813	-5.92677
PGS1	-0.378426	10.6243	-1.78991	0.0847238	0.538376	-4.52096
PHACTR4	-0.0337098	13.4593	-0.490436	0.627799	0.916865	-5.87225
PHAF1	-0.118862	11.1586	-0.790836	0.435952	0.840298	-5.68809
PHAX	-0.00819894	13.3547	-0.0825195	0.934844	0.987868	-5.98543
PHB	-0.237625	17.1962	-2.22628	0.0345592	0.420727	-3.787
PHB2	-0.219852	16.5316	-1.778	0.0867019	0.538547	-4.53931
PHC1	-0.0486365	12.7612	-0.605734	0.549765	0.894042	-5.81147
PHC2	-0.219606	13.7996	-2.83204	0.0086496	0.275672	-2.60215
PHC3	0.0421317	10.4085	0.336105	0.739398	0.945304	-5.93389
PHETA1	-0.267946	9.96579	-1.60313	0.120576	0.591309	-4.79768
PHF1	0.143648	10.0418	0.658208	0.515994	0.875341	-5.7797
PHF10	0.0604985	12.8665	0.884481	0.384268	0.819682	-5.61381
PHF12	-0.0376485	12.06	-0.313331	0.756444	0.948959	-5.94106
PHF14	-0.114131	13.1448	-1.41229	0.169322	0.64943	-5.05451
PHF2	0.00421233	12.4402	0.0426411	0.966302	0.99366	-5.98786
PHF20	-0.35451	11.5433	-3.3842	0.00220285	0.174047	-1.40126
PHF20L1	0.249536	12.6462	1.79568	0.0837798	0.537293	-4.51204
PHF21A	0.0931424	13.6417	1.06912	0.294507	0.7682	-5.4447
PHF23	-0.16598	13.3999	-1.47184	0.152658	0.637164	-4.97728
PHF3	-0.180181	12.5567	-2.54243	0.0170743	0.343116	-3.1894
PHF5A	-0.0273499	16.039	-0.393284	0.697207	0.936265	-5.9137
PHF6	-0.05209	16.0673	-0.706397	0.48601	0.862187	-5.74828
PHF8	-0.00158681	12.9402	-0.0241176	0.980937	0.996441	-5.98846
PHGDH	0.158202	16.984	1.38892	0.176242	0.656771	-5.08407
PHIP	-0.0546645	13.7902	-0.641747	0.526464	0.880519	-5.78994
PHKA2	0.187853	11.6905	2.00723	0.0548613	0.487033	-4.16982
PHKB	0.142652	12.8446	1.63109	0.114516	0.586763	-4.7578
PHKG2	0.0257398	10.8891	0.150487	0.881502	0.980488	-5.97773
PHLDA3	0.162549	11.3529	0.749367	0.460135	0.850614	-5.71846
PHLDB1	-0.141522	11.3963	-1.2873	0.208947	0.692912	-5.20763
PHLDB2	-0.107943	10.9187	-0.841861	0.407282	0.826073	-5.64859
PHOX2B	0.126504	9.35516	0.922814	0.364301	0.809661	-5.58115
PHPT1	0.0204941	16.4534	0.150522	0.881475	0.980488	-5.97772
PHRF1	0.03566	11.3984	0.409505	0.685409	0.932599	-5.90741
PHTF1	0.183714	9.09516	0.963589	0.343828	0.801059	-5.54499
PHYH	-0.17253	12.6887	-1.91216	0.0665528	0.508328	-4.32713
PHYHIP	-0.136722	15.1047	-1.00072	0.325874	0.788451	-5.5108
PHYHIPL	-0.0294546	13.4247	-0.249903	0.80456	0.960484	-5.95839
PHYKPL	0.00518076	10.1752	0.027294	0.978427	0.996339	-5.98838
PI4K2A	-0.139468	12.2654	-1.3681	0.182593	0.66244	-5.11005
PI4K2B	-0.0939797	10.4723	-0.791849	0.435371	0.840183	-5.68733
PI4KA	0.0903083	11.2231	0.983036	0.334343	0.793583	-5.52723
PI4KB	0.126837	13.3333	1.10725	0.277981	0.753259	-5.40613
PIAS1	-0.304864	11.6825	-4.50638	0.000115378	0.039635	1.22433
PIAS2	-0.0192981	11.2055	-0.172353	0.86445	0.976971	-5.9743
PIAS3	-0.16206	10.1072	-0.868465	0.392816	0.820863	-5.62707
PIAS4	0.0594367	11.9196	0.641207	0.52681	0.880543	-5.79027
PIBF1	-0.156328	11.4285	-1.95322	0.0612602	0.499808	-4.25988
PICALM	-0.00285196	14.2385	-0.0382242	0.969791	0.993945	-5.98803
PIGBOS1	0.0749176	13.4398	0.503586	0.618648	0.913975	-5.86595
PIGG	0.165606	11.4019	1.37651	0.180006	0.659076	-5.09959
PIGK	0.0255606	13.0502	0.276366	0.784377	0.952927	-5.95163
PIGO	-0.114412	10.0629	-0.791616	0.435504	0.840183	-5.6875
PIGS	0.17489	13.1384	1.8322	0.078006	0.521867	-4.455
PIGT	0.116674	12.4672	1.39525	0.174345	0.65376	-5.0761
PIGX	0.0161243	10.4047	0.114436	0.909742	0.983631	-5.98237
PIH1D1	0.161482	13.034	1.301	0.204284	0.689174	-5.19145
PIK3C2A	0.0270285	12.868	0.261114	0.795992	0.956943	-5.95561
PIK3C2B	0.135158	12.607	0.927814	0.361748	0.808534	-5.57679
PIK3C3	0.0483906	13.0861	0.6919	0.494925	0.865383	-5.75795
PIK3CA	0.0975253	10.6143	0.741494	0.464814	0.851979	-5.72405
PIK3IP1	-0.0455237	11.3901	-0.291703	0.77275	0.950337	-5.94741
PIK3R1	0.11782	10.671	0.805826	0.427404	0.836193	-5.67673
PIK3R3	0.022789	11.5563	0.215026	0.831368	0.968516	-5.96626
PIK3R4	0.0568896	12.6491	0.664657	0.511923	0.874594	-5.77562
PIKFYVE	0.111816	11.986	1.07425	0.292246	0.767545	-5.43959
PIMREG	-0.0998085	13.9103	-1.10803	0.277649	0.753259	-5.40532
PIN1	0.101343	14.1215	0.843964	0.406127	0.826073	-5.64691
PIN4	0.149206	14.1886	0.920013	0.365737	0.810329	-5.58358
PINX1	0.0716272	13.1535	0.547622	0.588463	0.903801	-5.84366
PIP	0.180866	11.4003	0.528356	0.601657	0.907891	-5.85357
PIP4K2A	0.0504879	13.5414	0.840521	0.40802	0.826394	-5.64966
PIP4K2B	-0.0106566	13.5778	-0.100786	0.920467	0.985416	-5.9838
PIP4K2C	0.113371	12.5596	1.26022	0.218406	0.70147	-5.23918
PIP4P1	0.00492156	13.3348	0.0466775	0.963115	0.99366	-5.98768
PIP4P2	0.211463	13.4026	2.01389	0.0541147	0.486668	-4.1586
PIP5K1A	-0.0556587	13.625	-0.388567	0.700652	0.937327	-5.91549
PIP5K1C	-0.0422157	11.3666	-0.311999	0.757445	0.948959	-5.94146
PIR	-0.0476019	13.9866	-0.194161	0.847536	0.973879	-5.9704
PISD	0.247775	12.7718	1.45631	0.156871	0.641088	-4.99768
PITHD1	-0.0336386	12.3623	-0.270051	0.789181	0.95433	-5.95331
PITPNA	0.153572	13.7917	1.65506	0.109526	0.578065	-4.72318
PITPNB	0.0530865	14.6559	0.602949	0.551589	0.895328	-5.81309
PITPNC1	-0.24539	11.1192	-2.17167	0.0388626	0.441168	-3.88499
PITPNM1	0.157898	10.5881	0.841189	0.407652	0.826253	-5.64912
PITRM1	-0.126243	13.6703	-1.25399	0.220624	0.70147	-5.24635
PJA1	-0.137853	11.6606	-0.849726	0.402971	0.826073	-5.64229
PJA2	0.197674	12.2935	1.7662	0.0887011	0.542242	-4.55741
PKD2	0.146437	9.92425	1.06466	0.296488	0.76931	-5.44914
PKHD1	-0.856945	9.51442	-2.91166	0.0071388	0.253981	-2.43495
PKM	0.0122212	18.3891	0.182422	0.856619	0.976221	-5.97256
PKN1	0.102627	12.4077	0.908087	0.37189	0.8127	-5.59385
PKN2	0.060114	13.2959	0.733972	0.46931	0.852333	-5.72934
PKN3	0.0142861	10.136	0.110221	0.913051	0.984269	-5.98283
PKNOX1	0.342485	10.3376	1.51947	0.140304	0.622618	-4.9136
PKNOX2	-0.620592	10.5986	-3.29533	0.00275969	0.187917	-1.60042
PKP2	0.0153438	10.6925	0.0686753	0.945756	0.990666	-5.98645
PKP4	0.167147	10.4315	0.963933	0.343659	0.801059	-5.54468
PLA2G15	0.0126709	11.9176	0.0974438	0.923096	0.985725	-5.98412
PLA2G4A	-0.169681	10.8586	-0.829255	0.414253	0.82903	-5.65857
PLA2G4B	0.0867693	9.54976	0.487414	0.629911	0.917744	-5.87367
PLA2G4C	0.0990661	9.51235	0.390245	0.699426	0.937226	-5.91486
PLAA	0.0531048	15.034	0.610427	0.546698	0.893004	-5.80873
PLAGL1	-0.351104	8.57476	-1.90611	0.0673643	0.508328	-4.33694
PLAGL2	-0.121714	11.3769	-1.14792	0.261101	0.735093	-5.36363
PLBD2	0.0629513	12.9846	0.304906	0.762802	0.949554	-5.94357
PLCB1	-0.50842	7.83708	-2.26963	0.0314541	0.404095	-3.70804
PLCB3	-0.06411	12.5252	-0.748107	0.460881	0.850847	-5.71936
PLCB4	0.131545	12.4244	1.04602	0.304855	0.773742	-5.46748
PLCD1	-0.0677668	14.5486	-0.682742	0.500603	0.869289	-5.76397
PLCD3	-0.273357	10.2636	-1.86049	0.0737734	0.516716	-4.41024
PLCG1	-0.0387431	14.6142	-0.454732	0.652948	0.922431	-5.88853
PLCH1	-0.0588438	12.4607	-0.693574	0.49389	0.865366	-5.75685
PLCL2	-0.00834	10.9222	-0.0628534	0.950348	0.990985	-5.98682
PLCZ1	-0.342992	12.3122	-1.88633	0.0700815	0.508515	-4.36889
PLD2	-0.259973	11.5575	-2.31769	0.0283094	0.393097	-3.61937
PLD3	0.0264998	15.3765	0.210212	0.835085	0.969698	-5.96726
PLEC	-0.0608425	14.6968	-0.794688	0.433746	0.839073	-5.68519
PLEKHA1	0.380771	10.1437	1.84378	0.0762491	0.518058	-4.43674
PLEKHA5	-0.153959	12.5147	-1.8721	0.0720937	0.513248	-4.3917
PLEKHA6	0.434045	12.3363	2.3883	0.024206	0.378811	-3.48694
PLEKHA7	-0.202436	12.6335	-1.98514	0.0574035	0.490319	-4.20687
PLEKHA8	0.146303	11.738	1.26147	0.217962	0.70147	-5.23774
PLEKHB2	0.276349	8.18902	1.04958	0.303244	0.773652	-5.464
PLEKHF2	0.294257	11.5422	2.03184	0.0521469	0.483873	-4.12822
PLEKHG1	0.041137	10.9066	0.270859	0.788565	0.954187	-5.95309
PLEKHG2	-0.234732	10.6043	-1.44897	0.158894	0.642932	-5.00725
PLEKHG4B	-0.0269941	10.371	-0.134719	0.893836	0.980859	-5.97992
PLEKHM2	0.0418706	11.9595	0.405649	0.688207	0.934609	-5.90893
PLEKHO1	0.148076	10.1743	0.994578	0.328798	0.790031	-5.51654
PLEKHO2	0.00585354	11.2024	0.0394164	0.968849	0.99366	-5.98799
PLGRKT	-0.0182584	12.5997	-0.19301	0.8484	0.973879	-5.97063
PLIN2	0.0207877	9.57922	0.114825	0.909436	0.983541	-5.98233
PLIN3	0.0511432	15.0046	0.542798	0.591735	0.905104	-5.84619
PLK1	0.0170103	12.4386	0.195349	0.846586	0.973313	-5.97019
PLOD1	-0.421698	13.6452	-3.93681	0.000525088	0.0797831	-0.127326
PLOD2	-0.135705	10.9708	-0.685182	0.499087	0.867991	-5.76237
PLOD3	0.104834	12.6177	1.16576	0.253938	0.727735	-5.34456
PLP1	0.180079	12.2267	0.833963	0.41166	0.829007	-5.65484
PLPBP	0.0689844	14.903	0.702217	0.488571	0.863557	-5.75109
PLPP3	-0.126974	10.822	-0.75556	0.456473	0.850148	-5.71402
PLRG1	-0.0271428	14.8562	-0.315993	0.754445	0.94855	-5.94025
PLS1	-0.0345851	12.5614	-0.247057	0.806738	0.961293	-5.95908
PLS3	0.240748	13.2139	1.82008	0.0798828	0.526821	-4.47403
PLSCR3	-0.163791	11.8557	-0.855705	0.399713	0.82404	-5.63747
PLXNA1	-0.0658829	13.2779	-0.457829	0.650749	0.922431	-5.88716
PLXNA2	-0.0276868	13.3543	-0.168487	0.86746	0.977297	-5.97494
PLXNA3	0.0588472	11.7039	0.570883	0.572814	0.899421	-5.83116
PLXNB1	-0.0797694	12.227	-0.840544	0.408007	0.826394	-5.64964
PLXNB2	-0.0231133	13.6736	-0.361694	0.720404	0.941813	-5.92525
PM20D2	-0.0299128	10.0842	-0.142203	0.887979	0.980488	-5.97891
PMEL	-0.691657	12.7233	-3.25432	0.00308115	0.19266	-1.69616
PMF1	0.00265374	14.0283	0.0217347	0.98282	0.996981	-5.98851
PML	-0.121112	12.7262	-1.08323	0.288313	0.764562	-5.43057
PMM1	0.320436	11.5598	2.01767	0.0536949	0.486518	-4.15222
PMM2	0.13867	13.5734	0.829791	0.413955	0.829007	-5.65814
PMPCA	-0.185032	14.9636	-2.33983	0.0269592	0.385283	-3.57812
PMPCB	-0.160449	14.7798	-1.90587	0.0673972	0.508328	-4.33734
PMS1	-0.102335	12.4597	-0.852369	0.401529	0.825952	-5.64016
PMS2	-0.0182825	12.2828	-0.160878	0.873391	0.978797	-5.97616
PMS2P11	-0.0551283	9.20821	-0.374138	0.711232	0.939515	-5.92081
PMVK	0.0181335	13.4367	0.130397	0.897222	0.981223	-5.98047
PNISR	0.00342187	12.9796	0.0529824	0.958137	0.993001	-5.98738
PNKD	-0.238209	12.8977	-2.75963	0.010281	0.29162	-2.75215
PNKP	-0.068703	13.3313	-0.978591	0.336495	0.795544	-5.53132
PNMA1	-0.0937531	12.8768	-1.14986	0.260316	0.734859	-5.36157
PNMA2	-0.00806455	10.6842	-0.0405507	0.967953	0.99366	-5.98794
PNMA8A	-0.139058	11.2287	-1.00399	0.324321	0.787631	-5.50773
PNN	-0.0441318	15.7781	-0.514625	0.611015	0.909594	-5.86053
PNO1	-0.121866	13.856	-1.85031	0.0752727	0.518058	-4.4264
PNP	0.208379	14.4149	1.75665	0.0903486	0.543555	-4.57199
PNPLA4	-0.704736	10.8628	-3.39716	0.00213134	0.174047	-1.37207
PNPLA6	0.14365	12.0135	1.29674	0.205725	0.691298	-5.1965
PNPLA8	0.000116814	11.0608	0.000723114	0.999428	0.999555	-5.98874
PNPT1	-0.0953869	14.5831	-1.07213	0.29318	0.767545	-5.44171
POC1A	-0.0519084	9.96622	-0.310258	0.758754	0.948959	-5.94199
POC5	0.128404	10.5895	1.31513	0.19956	0.685233	-5.17461
PODXL	0.388108	14.6752	2.94269	0.00662073	0.250103	-2.36918
POFUT1	0.0618351	14.3008	0.761358	0.453061	0.849417	-5.70984
POFUT2	-0.139065	13.1062	-1.06869	0.294699	0.7682	-5.44513
POGK	0.0901934	13.1859	0.75004	0.459736	0.850551	-5.71798
POGLUT1	0.113024	13.6915	1.2069	0.237969	0.715504	-5.29956
POGLUT2	-0.0228307	13.6011	-0.183446	0.855822	0.976018	-5.97238
POGLUT3	0.0788693	12.682	0.54228	0.592087	0.90517	-5.84647
POGZ	-0.0682802	14.869	-0.492159	0.626596	0.916743	-5.87143
POLA1	-0.0768115	12.8213	-1.01345	0.319868	0.785845	-5.4988
POLA2	-0.0224399	13.4256	-0.216972	0.829866	0.968441	-5.96586
POLB	0.0138938	13.4266	0.176743	0.861033	0.976484	-5.97355
POLD1	-0.118233	14.0188	-1.19947	0.240795	0.717511	-5.30779
POLD2	0.0468467	13.5459	0.508961	0.614926	0.911202	-5.86333
POLD3	-0.0367143	13.8196	-0.341687	0.735239	0.944216	-5.93206
POLDIP2	-0.137799	13.5427	-1.45151	0.158192	0.642611	-5.00395
POLDIP3	-0.0535007	16.0122	-0.630436	0.533725	0.884831	-5.79683
POLE	-0.00618941	13.4639	-0.0852988	0.932655	0.987689	-5.9852
POLE2	0.0307291	11.5262	0.336363	0.739205	0.945304	-5.93381
POLE3	0.00297376	13.7788	0.00714535	0.994357	0.999494	-5.98872
POLE4	0.113783	12.5164	0.740115	0.465636	0.851979	-5.72502
POLG	-0.0534435	12.7288	-0.538756	0.594483	0.906353	-5.8483
POLG2	-0.171714	11.9538	-2.03957	0.0513181	0.483847	-4.11505
POLH	-0.470266	12.4598	-3.27822	0.00288149	0.189722	-1.63854
POLI	0.206443	11.0422	1.28802	0.208701	0.692912	-5.20679
POLK	0.0488289	11.2755	0.267125	0.791409	0.955599	-5.95407
POLR1A	-0.111886	14.0424	-1.56401	0.129495	0.604618	-4.85252
POLR1B	-0.106588	13.1083	-1.17984	0.248385	0.724595	-5.32931
POLR1C	-0.095365	13.8713	-1.13706	0.265533	0.738844	-5.37511
POLR1D	-0.071648	13.1603	-0.889661	0.381529	0.817411	-5.60947
POLR1E	-0.060406	12.9224	-0.556101	0.582735	0.901825	-5.83916
POLR1F	-0.153246	12.8943	-1.90328	0.0677471	0.508328	-4.34152
POLR1G	-0.136789	13.1896	-1.59297	0.122842	0.596909	-4.81203
POLR1H	-0.221274	12.0333	-2.11846	0.0435117	0.462645	-3.97887
POLR2A	-0.0195064	15.2708	-0.373689	0.711563	0.939515	-5.92098
POLR2B	-0.0377839	14.1908	-0.788525	0.437279	0.840789	-5.68982
POLR2C	-0.060978	14.8018	-1.19895	0.240994	0.717511	-5.30836
POLR2D	-0.0735734	14.3278	-0.983719	0.334013	0.793583	-5.5266
POLR2E	0.0581327	14.5057	0.955364	0.347894	0.801707	-5.5524
POLR2F	0.0276546	14.093	0.279623	0.781904	0.952352	-5.95075
POLR2G	-0.144945	13.7867	-2.31032	0.0287723	0.394318	-3.63305
POLR2H	-0.108201	12.8848	-1.49817	0.145725	0.62883	-4.94229
POLR2I	-0.107665	13.7217	-0.962166	0.34453	0.801059	-5.54628
POLR2J	-0.20584	14.0981	-0.922496	0.364607	0.809679	-5.58128
POLR2K	-0.128012	15.4737	-0.848696	0.403534	0.826073	-5.64312
POLR2L	-0.000784644	13.8862	-0.00558671	0.995584	0.999494	-5.98873
POLR2M	0.0390277	13.2833	0.427821	0.672185	0.928647	-5.9
POLR3A	-0.0292519	12.9207	-0.386626	0.702072	0.937798	-5.91622
POLR3B	0.0392566	12.0858	0.574219	0.570587	0.899421	-5.82932
POLR3C	0.00475935	12.5162	0.0501057	0.960408	0.993588	-5.98752
POLR3D	-0.00894395	12.4462	-0.0743451	0.941285	0.98992	-5.98605
POLR3E	-0.0341112	12.1633	-0.402803	0.690274	0.935402	-5.91004
POLR3F	0.105066	12.8846	1.17424	0.250581	0.725837	-5.33539
POLR3G	0.00707567	11.3198	0.0395029	0.968781	0.99366	-5.98799
POLR3GL	0.194341	11.6812	1.36199	0.18449	0.663476	-5.1176
POLR3H	-0.00818526	11.1281	-0.0425006	0.966413	0.99366	-5.98787
POLR3K	0.276309	11.4412	2.60063	0.0149298	0.327984	-3.07422
POLRMT	-0.31437	12.6379	-2.99543	0.00582101	0.240795	-2.25664
POM121	-0.0716397	12.438	-0.34297	0.734292	0.944216	-5.93163
POM121C	0.0884556	12.1127	0.409843	0.68517	0.932599	-5.90727
POMGNT1	0.239986	10.6518	1.94433	0.0623736	0.503385	-4.27453
POMGNT2	-0.352684	11.9194	-1.81515	0.0806577	0.527551	-4.48174
POMK	0.0762394	13.277	0.735998	0.468097	0.852333	-5.72792
POMP	-0.0296243	12.0843	-0.149176	0.882527	0.980488	-5.97792
POMT1	-0.102923	10.6521	-0.658002	0.516124	0.875341	-5.77983
POMT2	-0.271259	10.1732	-1.84615	0.0758941	0.518058	-4.433
PON2	0.00622029	14.2102	0.0439868	0.96524	0.99366	-5.9878
POP1	-0.056363	14.4796	-0.872182	0.390822	0.820853	-5.62401
POP4	0.0433565	12.5892	0.539517	0.593965	0.906282	-5.8479
POP7	0.0831386	11.912	0.761385	0.453046	0.849417	-5.70982
POR	-0.0746676	16.0796	-0.747935	0.460984	0.850847	-5.71948
POT1	-0.0988928	11.335	-0.861182	0.396744	0.823002	-5.63302
POTEF	0.216969	12.9736	1.10503	0.278951	0.754275	-5.40839
POTEI	0.100764	14.4673	0.425491	0.67392	0.929254	-5.90091
POU2F1	-0.0840654	9.43592	-0.302028	0.764952	0.949554	-5.94443
POU3F2	-0.195706	13.0922	-1.94053	0.0628551	0.503798	-4.28078
POU3F3	-0.206797	11.8166	-1.67769	0.104981	0.57003	-4.69012
POU3F4	-0.853327	12.6432	-4.09925	0.000345082	0.0634068	0.248204
PPA1	0.0568097	16.1292	0.573278	0.571215	0.899421	-5.82984
PPA2	-0.194032	16.0433	-2.38294	0.0244974	0.378811	-3.49708
PPAN	-0.185521	13.7442	-1.91116	0.0666857	0.508328	-4.32875
PPAT	-0.0333327	14.2569	-0.239422	0.812592	0.962769	-5.96088
PPCDC	0.125352	11.7747	0.620509	0.54014	0.890426	-5.80278
PPCS	-0.0119783	12.8287	-0.135171	0.893482	0.980859	-5.97986
PPFIA1	-0.0992054	12.6034	-1.5323	0.137117	0.618593	-4.89615
PPFIBP1	0.0576775	12.8975	0.760919	0.453319	0.849417	-5.71016
PPHLN1	-0.136173	13.3698	-1.62452	0.115916	0.589372	-4.76722
PPIA	0.0795363	18.3991	1.09114	0.284882	0.760836	-5.42258
PPIAL4A	-0.347963	9.9127	-2.09721	0.0455027	0.465093	-4.01591
PPIB	0.0808613	17.3376	0.457338	0.651138	0.922431	-5.88734
PPIC	0.0415998	10.0333	0.231204	0.818904	0.964245	-5.96276
PPID	-0.0963479	15.673	-1.31387	0.199978	0.685302	-5.17612
PPIE	0.0029958	13.5263	0.030575	0.975834	0.995815	-5.98829
PPIF	-0.222219	14.6906	-2.19177	0.0372253	0.433361	-3.84911
PPIG	0.121778	14.8391	1.36876	0.182388	0.66244	-5.10922
PPIH	0.0544516	14.8989	1.1072	0.278003	0.753259	-5.40618
PPIL1	0.127959	14.2339	1.42842	0.164671	0.642999	-5.03385
PPIL2	-0.0841296	12.7919	-1.23798	0.226413	0.708643	-5.26465
PPIL3	0.430146	13.1036	6.06955	1.78299e-06	0.00469579	4.91875
PPIL4	-0.0429454	13.7785	-0.841977	0.407219	0.826073	-5.6485
PPIP5K1	0.244789	10.1553	1.61074	0.118901	0.591309	-4.78688
PPIP5K2	-0.0547653	12.7926	-0.472423	0.640432	0.919864	-5.88061
PPM1A	0.000928104	13.0853	0.00655936	0.994815	0.999494	-5.98872
PPM1B	0.110863	12.9998	1.01179	0.320649	0.786468	-5.50038
PPM1D	-0.0158343	12.1433	-0.149369	0.882376	0.980488	-5.97789
PPM1E	0.171839	12.8083	1.33176	0.194106	0.677746	-5.15457
PPM1F	0.0962037	10.3039	0.399534	0.692652	0.935972	-5.91131
PPM1G	-0.0211526	15.3981	-0.179381	0.858982	0.976391	-5.9731
PPM1H	-0.0491433	10.1664	-0.285103	0.777747	0.952119	-5.94925
PPM1L	0.108946	12.3157	0.977958	0.336802	0.795544	-5.5319
PPME1	0.0310928	13.9947	0.382663	0.704974	0.937996	-5.91769
PPOX	-0.0258663	11.657	-0.200744	0.842407	0.971407	-5.96915
PPP1CA	0.0120605	15.0911	0.136173	0.892697	0.980859	-5.97972
PPP1CB	0.0728252	15.0093	1.0719	0.293282	0.767545	-5.44194
PPP1CC	-0.0956191	16.2342	-1.60439	0.120297	0.591309	-4.79589
PPP1R10	-0.199722	14.2462	-1.8434	0.0763062	0.518058	-4.43734
PPP1R11	-0.0343003	11.2286	-0.236317	0.814976	0.962769	-5.9616
PPP1R12A	0.115452	13.9495	2.37742	0.0248004	0.379743	-3.5075
PPP1R12B	0.216253	11.2074	1.99191	0.0566136	0.490319	-4.19555
PPP1R12C	0.0603151	11.6013	0.593498	0.557802	0.898073	-5.81851
PPP1R13L	-0.538664	9.81176	-3.03027	0.00534413	0.23571	-2.18179
PPP1R17	0.240835	9.8039	0.93826	0.356453	0.806206	-5.56762
PPP1R18	0.00884191	13.5539	0.133153	0.895063	0.980859	-5.98012
PPP1R1A	0.15889	11.88	0.92969	0.360794	0.808182	-5.57515
PPP1R2	0.296429	12.4056	2.08508	0.0466759	0.467222	-4.03694
PPP1R21	0.123034	12.5264	1.79576	0.0837665	0.537293	-4.51191
PPP1R35	0.0947208	10.7632	0.646585	0.523375	0.878967	-5.78696
PPP1R37	0.0997561	10.1037	0.606463	0.549288	0.894042	-5.81105
PPP1R3F	0.0467794	10.0092	0.343674	0.733761	0.944216	-5.9314
PPP1R7	0.0555842	14.4413	0.569394	0.57381	0.899421	-5.83197
PPP1R8	0.137482	14.2713	1.61282	0.118446	0.591309	-4.78392
PPP1R9A	0.0949917	12.4814	0.918154	0.366691	0.810329	-5.58519
PPP1R9B	-0.204433	12.7544	-2.03684	0.0516098	0.483847	-4.11971
PPP2CA	0.0579155	15.4241	0.573791	0.570872	0.899421	-5.82956
PPP2CB	0.126806	13.2156	1.52514	0.138889	0.620678	-4.90591
PPP2R1A	0.0510845	16.9781	0.881977	0.385597	0.820301	-5.6159
PPP2R1B	0.0415973	13.9581	0.649273	0.521663	0.878332	-5.78529
PPP2R2A	0.0686689	14.8153	0.591988	0.558798	0.898073	-5.81937
PPP2R2D	0.0899958	12.1977	0.715066	0.480724	0.858544	-5.7424
PPP2R3A	-0.0778963	11.7164	-0.94141	0.354867	0.805336	-5.56484
PPP2R3C	-0.243954	10.3459	-1.24635	0.223373	0.705103	-5.25511
PPP2R5A	-0.161174	11.6168	-1.08403	0.287965	0.764483	-5.42977
PPP2R5B	-0.0947961	13.4187	-0.298232	0.76794	0.949554	-5.94546
PPP2R5C	0.0858693	13.3339	1.1737	0.250795	0.725837	-5.33598
PPP2R5D	0.0463782	14.0837	0.493329	0.625781	0.916743	-5.87088
PPP2R5E	0.0367311	13.8271	0.478385	0.636238	0.91959	-5.87788
PPP3CA	0.0489349	12.5989	0.398119	0.693682	0.935972	-5.91185
PPP3CB	0.0443333	12.322	0.403937	0.68945	0.935166	-5.9096
PPP3CC	0.164035	11.6594	1.52192	0.139691	0.621844	-4.91028
PPP3R1	0.0361551	13.7301	0.319441	0.751858	0.948377	-5.93919
PPP4C	0.0629904	11.649	0.328631	0.744977	0.946626	-5.9363
PPP4R1	0.0567409	13.6923	0.630096	0.533944	0.884831	-5.79704
PPP4R2	0.0331504	13.8151	0.395753	0.695406	0.936265	-5.91276
PPP4R3A	0.00411194	13.3736	0.0410566	0.967554	0.99366	-5.98792
PPP4R3B	0.00410337	13.3425	0.0426588	0.966288	0.99366	-5.98786
PPP5C	-0.0186945	14.564	-0.169922	0.866342	0.977175	-5.9747
PPP6C	-0.0199699	14.3513	-0.296917	0.768809	0.949554	-5.94592
PPP6R1	-0.0365135	12.3477	-0.33389	0.74105	0.945658	-5.93461
PPP6R2	-0.0297185	11.0609	-0.263923	0.793849	0.955599	-5.95489
PPP6R3	0.0295537	13.7577	0.319894	0.751518	0.948377	-5.93905
PPT1	0.097323	15.7466	0.706254	0.486098	0.862187	-5.74837
PPT2	0.329582	13.6792	2.12056	0.0433191	0.462184	-3.97519
PPWD1	0.0334478	13.7194	0.576738	0.568908	0.899421	-5.82793
PQBP1	-0.148296	15.3046	-0.793668	0.434405	0.839177	-5.68588
PRAG1	0.693521	10.2865	3.23892	0.00318114	0.19334	-1.7258
PRC1	0.0733773	13.0819	1.0383	0.308365	0.777808	-5.47498
PRCC	-0.0181505	13.6287	-0.147875	0.883543	0.980488	-5.97811
PRCP	-0.184499	15.1308	-1.60155	0.120927	0.591309	-4.79992
PRDM10	-0.0795261	11.5551	-1.16468	0.254367	0.728555	-5.34572
PRDM13	-0.333886	10.0433	-2.43944	0.0215821	0.367501	-3.38947
PRDM15	-0.0732033	11.6429	-0.859568	0.397617	0.823454	-5.63434
PRDM16	0.562689	11.2035	2.25769	0.0322832	0.408765	-3.72989
PRDM2	0.0690535	13.6288	0.705419	0.486609	0.862234	-5.74893
PRDM8	-0.0851843	8.80954	-0.372178	0.712674	0.939883	-5.92152
PRDX1	-0.0213013	18.2925	-0.223327	0.824967	0.965497	-5.9645
PRDX2	0.0206441	17.6986	0.258008	0.798363	0.957769	-5.95639
PRDX3	-0.288652	16.6241	-1.92916	0.0643152	0.504573	-4.29942
PRDX4	-0.00598854	15.6944	-0.0646608	0.948922	0.990666	-5.98671
PRDX5	0.0469363	15.7623	0.433832	0.667867	0.926037	-5.89749
PRDX6	0.0740981	18.2794	0.529589	0.600737	0.907891	-5.85301
PREB	0.0781421	13.7781	0.758268	0.454878	0.850148	-5.71207
PRELID1	-0.100406	11.8678	-0.778395	0.443124	0.84401	-5.69736
PREP	-0.0136036	14.482	-0.12687	0.899986	0.981544	-5.98091
PREPL	0.108765	14.1413	1.33963	0.191565	0.673961	-5.14501
PREX1	0.165941	11.3066	1.48983	0.147892	0.631279	-4.95343
PREX2	-0.191234	13.4314	-1.91014	0.0668219	0.508328	-4.3304
PRIM1	0.0181053	14.0242	0.205441	0.838773	0.971155	-5.96822
PRIM2	-0.0104266	12.9817	-0.11616	0.908388	0.983362	-5.98218
PRIMPOL	-0.44677	9.54372	-2.22406	0.034725	0.422095	-3.791
PRKAA1	0.112637	13.4517	1.30056	0.204432	0.689381	-5.19197
PRKAA2	0.199777	11.9596	1.98723	0.0571587	0.490319	-4.20338
PRKAB1	-0.0756248	12.8799	-0.855491	0.399829	0.82404	-5.63764
PRKAB2	0.189209	11.515	1.31242	0.20046	0.685641	-5.17785
PRKACA	0.378533	10.0049	1.6432	0.111972	0.584042	-4.74037
PRKACB	0.41606	11.8425	2.48814	0.0193289	0.355158	-3.29548
PRKAG1	0.106849	12.5762	1.21679	0.234244	0.714531	-5.28853
PRKAR1A	0.0206686	14.1883	0.232824	0.817659	0.963475	-5.96239
PRKAR1B	0.074112	9.8348	0.412372	0.683332	0.932312	-5.90627
PRKAR2A	0.131752	13.8627	1.58948	0.123628	0.597917	-4.81694
PRKAR2B	0.0422825	13.0432	0.666044	0.51105	0.874174	-5.77473
PRKCA	-0.0760618	11.76	-0.437463	0.665265	0.924822	-5.89597
PRKCD	-0.263799	11.1866	-1.38993	0.175936	0.656771	-5.08279
PRKCE	0.444122	8.02604	1.70419	0.0998627	0.559585	-4.65095
PRKCI	0.0710643	12.7297	0.593035	0.558107	0.898073	-5.81878
PRKCQ	-0.161155	9.79559	-0.844956	0.405583	0.826073	-5.64612
PRKCSH	0.0497519	17.2223	0.486133	0.630806	0.918071	-5.87427
PRKD2	0.0194589	11.2371	0.116231	0.908332	0.983362	-5.98217
PRKD3	0.150087	10.5861	1.05083	0.302677	0.773652	-5.46277
PRKDC	-0.00461779	16.9241	-0.0781684	0.938272	0.989229	-5.98577
PRKG1	-0.283543	10.3493	-1.85588	0.074449	0.518058	-4.41756
PRKRA	0.127252	14.7387	1.18986	0.244489	0.722188	-5.31836
PRKRIP1	0.019766	12.2605	0.210976	0.834495	0.969467	-5.9671
PRKX	0.141234	11.2064	0.705996	0.486256	0.862187	-5.74855
PRMT1	0.0549013	15.6934	0.932161	0.359539	0.80748	-5.57299
PRMT2	0.128184	10.2465	0.623403	0.538266	0.889158	-5.80106
PRMT3	-0.0754308	13.1484	-0.609853	0.547073	0.893387	-5.80907
PRMT5	0.0943657	15.5253	1.44657	0.15956	0.642999	-5.01038
PRMT6	0.242216	10.6699	1.42789	0.164822	0.642999	-5.03453
PRMT8	1.02937	10.0698	3.50541	0.0016156	0.153793	-1.12668
PRMT9	0.251245	10.3066	1.78676	0.0852437	0.538376	-4.52583
PRNP	-0.0178203	9.82468	-0.0860627	0.932053	0.987564	-5.98514
PRODH	-0.48659	10.3501	-1.58567	0.124492	0.599125	-4.82229
PROM1	-0.164325	12.6413	-1.77992	0.0863813	0.538376	-4.53637
PRORP	-0.178708	13.0817	-1.53227	0.137124	0.618593	-4.89619
PROS1	-0.0889486	9.59658	-0.518124	0.608604	0.908476	-5.85879
PROSER1	0.0504966	12.2053	0.831448	0.413035	0.829007	-5.65684
PROX1	-0.0156756	10.6332	-0.0888785	0.929836	0.987263	-5.9849
PRPF18	0.106849	12.6918	1.65609	0.109315	0.578065	-4.72169
PRPF19	-0.142401	16.9231	-1.645	0.111598	0.583609	-4.73776
PRPF3	-0.116381	14.6351	-1.4516	0.158168	0.642611	-5.00383
PRPF31	-0.00651975	15.8109	-0.0933901	0.926285	0.986597	-5.9845
PRPF38A	-0.204983	13.9628	-1.82877	0.0785339	0.523625	-4.4604
PRPF38B	0.0696401	14.0969	0.681054	0.501654	0.869379	-5.76507
PRPF39	0.132759	12.4146	1.11006	0.27679	0.752293	-5.40323
PRPF4	-0.0449984	15.1695	-0.742048	0.464484	0.851979	-5.72366
PRPF40A	-0.100995	16.2729	-1.28343	0.21028	0.693551	-5.21218
PRPF40B	-0.0619651	12.0702	-0.719964	0.477752	0.855363	-5.73904
PRPF4B	-0.13003	15.1064	-1.34545	0.189705	0.671886	-5.13792
PRPF6	-0.084602	15.4589	-1.16037	0.256085	0.731283	-5.35034
PRPF8	-0.0110123	16.296	-0.130271	0.897321	0.981223	-5.98049
PRPH	-0.280224	12.8968	-0.442012	0.662433	0.924822	-5.89367
PRPS1	-0.0509965	14.1053	-0.377482	0.708775	0.938948	-5.9196
PRPS2	-0.159995	11.7058	-0.669212	0.509074	0.873258	-5.7727
PRPSAP1	-0.146378	13.3223	-1.17433	0.250548	0.725837	-5.3353
PRPSAP2	0.166155	15.1325	2.58014	0.0156543	0.333382	-3.11493
PRR11	-0.42127	11.8445	-2.31484	0.0284875	0.394318	-3.62466
PRR12	-0.0758127	12.2589	-0.980866	0.335392	0.794107	-5.52923
PRR14	-0.0517535	10.7618	-0.334453	0.740629	0.945658	-5.93443
PRR14L	-0.00988656	11.534	-0.125117	0.901361	0.981544	-5.98113
PRR3	0.0218083	12.9639	0.121524	0.904179	0.983198	-5.98156
PRR36	-0.0246579	11.5114	-0.196167	0.845953	0.973049	-5.97003
PRRC1	0.147934	14.1735	1.91958	0.0655675	0.505907	-4.31505
PRRC2A	-0.070515	13.6896	-0.931248	0.360002	0.808061	-5.57379
PRRC2B	-0.0327561	12.9872	-0.462122	0.647707	0.922431	-5.88526
PRRC2C	-0.0425632	15.4853	-0.552072	0.585454	0.903098	-5.84131
PRSS1	0.0347547	12.1519	0.228047	0.821333	0.965203	-5.96346
PRSS23	0.19889	14.738	0.765591	0.450809	0.849068	-5.70652
PRSS3	0.0901926	11.4724	0.877919	0.387756	0.820853	-5.61927
PRSS35	0.172113	11.3198	0.70021	0.489804	0.863687	-5.75243
PRTFDC1	-0.861597	10.1561	-1.86045	0.0740295	0.516716	-4.41123
PRTG	-0.70508	13.7616	-5.64232	5.51221e-06	0.00871039	3.92596
PRUNE1	0.0330691	12.2055	0.202154	0.841316	0.971407	-5.96887
PRUNE2	0.498856	9.55578	1.72318	0.0963244	0.55633	-4.62258
PRXL2A	-0.00203739	15.744	-0.024416	0.980701	0.996441	-5.98845
PRXL2B	0.150969	11.8476	1.5337	0.136774	0.618573	-4.89425
PSAP	0.104899	17.5757	0.785604	0.438959	0.841596	-5.69201
PSAT1	0.0556442	16.8424	0.497701	0.622736	0.916101	-5.86879
PSD3	0.155592	11.4296	1.87101	0.0722503	0.513248	-4.39345
PSIP1	0.0443351	16.3315	0.487768	0.629663	0.917721	-5.87351
PSMA1	0.00937733	16.204	0.0900942	0.928879	0.986987	-5.9848
PSMA2	0.10952	15.7266	1.46423	0.154712	0.639878	-4.98731
PSMA3	0.123329	15.5834	1.79356	0.0841257	0.538376	-4.51532
PSMA4	-0.0174641	16.1315	-0.176456	0.861257	0.976484	-5.9736
PSMA5	-0.0237526	16.0836	-0.296291	0.769282	0.949554	-5.9461
PSMA6	0.0679766	16.9481	0.769113	0.448522	0.84795	-5.70419
PSMA7	-0.0533888	16.6889	-0.528652	0.601378	0.907891	-5.85349
PSMB1	0.0868258	16.146	0.77046	0.447736	0.847799	-5.70321
PSMB2	0.0296065	15.3303	0.322333	0.749691	0.947729	-5.93829
PSMB3	0.238555	14.8887	2.90104	0.00732485	0.254759	-2.45739
PSMB4	-0.000267861	15.1619	-0.00325255	0.997429	0.999555	-5.98874
PSMB5	0.08122	15.6262	0.878994	0.387183	0.820853	-5.61838
PSMB6	-0.0215649	14.5963	-0.216622	0.830136	0.968441	-5.96593
PSMB7	0.109022	14.8848	0.995665	0.328279	0.790031	-5.51552
PSMC1	0.0408316	15.8927	0.613646	0.5446	0.892953	-5.80684
PSMC2	0.033984	16.294	0.437904	0.664949	0.924822	-5.89578
PSMC3	0.116429	16.1351	1.86155	0.073619	0.516716	-4.40855
PSMC3IP	0.130369	12.7074	0.950658	0.350235	0.803487	-5.55661
PSMC4	0.0328561	15.4624	0.396089	0.695161	0.936265	-5.91263
PSMC5	0.0768252	16.5448	1.06547	0.296127	0.768626	-5.44833
PSMC6	0.0772977	16.0577	1.16857	0.252821	0.726692	-5.34153
PSMD1	0.0938461	15.7287	1.64987	0.11059	0.580964	-4.73071
PSMD10	0.00458356	14.2093	0.0404929	0.967999	0.99366	-5.98795
PSMD11	0.0262975	16.1288	0.340023	0.736478	0.944216	-5.93261
PSMD12	0.108425	15.6486	1.14084	0.263983	0.7371	-5.37113
PSMD13	0.00913755	15.6443	0.189382	0.851214	0.974831	-5.9713
PSMD14	0.108867	15.058	1.22308	0.231898	0.712373	-5.28148
PSMD2	0.0849703	16.0411	1.40178	0.172405	0.652566	-5.06784
PSMD3	0.110901	15.8591	1.61941	0.117016	0.591309	-4.77453
PSMD4	0.0702294	15.0906	0.788543	0.437269	0.840789	-5.68981
PSMD5	0.0563044	12.9567	0.0901696	0.9289	0.986987	-5.98477
PSMD6	0.112993	15.2809	1.72134	0.0966626	0.556655	-4.62534
PSMD7	0.109374	15.9871	1.5583	0.130842	0.606681	-4.86043
PSMD8	-0.0799136	14.6616	-0.948813	0.351156	0.804198	-5.55826
PSMD9	-0.0315673	15.087	-0.291559	0.772858	0.950337	-5.94745
PSME1	0.113737	15.2463	0.938186	0.356491	0.806206	-5.56769
PSME2	0.0437119	15.6661	0.397744	0.693955	0.935972	-5.912
PSME3	-0.0211693	15.5779	-0.218634	0.828584	0.967436	-5.9655
PSME3IP1	-0.141915	12.5422	-1.03308	0.31076	0.779753	-5.48003
PSME4	0.131517	13.0248	1.44846	0.159035	0.642932	-5.00792
PSMF1	-0.0169923	12.8913	-0.126206	0.900506	0.981544	-5.981
PSMG1	-0.0297191	13.4295	-0.311932	0.757495	0.948959	-5.94148
PSMG2	-0.207221	12.5922	-1.96463	0.0598561	0.498338	-4.241
PSMG3	-0.169396	13.4614	-1.48727	0.148563	0.631451	-4.95684
PSPC1	0.0070011	15.8876	0.126935	0.899935	0.981544	-5.98091
PSPH	0.181809	14.9561	1.45995	0.155877	0.641088	-4.99292
PSRC1	0.0781261	12.5436	0.582751	0.564911	0.899421	-5.82458
PSTPIP2	0.105666	12.3711	0.872333	0.390741	0.820853	-5.62389
PTAR1	-0.132245	11.2663	-1.07976	0.289828	0.765399	-5.43406
PTBP1	-0.10896	17.5889	-1.90821	0.0670812	0.508328	-4.33353
PTBP2	-0.0190294	15.9915	-0.204679	0.839363	0.971407	-5.96837
PTBP3	0.00827252	12.7814	0.101681	0.919764	0.985416	-5.98371
PTCD1	-0.0986301	11.6877	-1.20929	0.237064	0.714531	-5.2969
PTCD2	-0.359923	11.5674	-3.37206	0.00227197	0.176348	-1.42859
PTCD3	-0.161654	13.9809	-1.45382	0.157557	0.64201	-5.00094
PTDSS1	-0.247657	11.72	-1.38877	0.176285	0.656771	-5.08425
PTEN	0.208505	10.6297	1.63525	0.113636	0.585358	-4.75182
PTGES2	-0.192274	13.4038	-1.503	0.14448	0.626877	-4.93581
PTGES3	-0.20512	17.7901	-1.68395	0.103753	0.567575	-4.68091
PTGFRN	-0.0101056	11.7176	-0.117039	0.907698	0.983362	-5.98208
PTGR1	0.0446663	12.1566	0.112219	0.911542	0.983963	-5.9826
PTGR2	-0.102742	11.7167	-0.508967	0.614922	0.911202	-5.86332
PTK2	0.134297	13.5646	2.10901	0.0443878	0.462676	-3.99538
PTK7	-0.0419937	14.5465	-0.641775	0.526447	0.880519	-5.78992
PTMA	-0.133654	16.287	-0.704832	0.487045	0.86262	-5.74925
PTMS	-0.0244832	17.4847	-0.116688	0.907989	0.983362	-5.98212
PTN	0.0392706	12.9124	0.236477	0.814853	0.962769	-5.96156
PTOV1	-0.171134	11.1685	-1.11342	0.275371	0.75128	-5.39977
PTP4A1	-0.0132361	11.8258	-0.0909877	0.928176	0.986987	-5.98472
PTP4A2	0.0388752	11.7571	0.431012	0.669891	0.9271	-5.89867
PTPA	0.0792139	14.7086	0.837999	0.40941	0.827602	-5.65166
PTPN1	-0.0359737	14.5641	-0.33382	0.741101	0.945658	-5.93463
PTPN11	0.0785978	13.373	0.730638	0.471312	0.852333	-5.73166
PTPN12	0.0208144	12.9571	0.195027	0.846836	0.973357	-5.97025
PTPN13	-0.114227	12.7656	-1.90639	0.0673263	0.508328	-4.33649
PTPN2	0.0357395	12.9041	0.473172	0.639905	0.919754	-5.88027
PTPN23	0.0580958	12.8795	0.63821	0.528729	0.881698	-5.79211
PTPN9	0.347627	11.4003	3.10474	0.00444677	0.217154	-2.02054
PTPRA	-0.182505	13.5477	-1.93075	0.0641083	0.504502	-4.29681
PTPRD	-0.354216	8.88235	-1.70662	0.099404	0.559187	-4.64734
PTPRF	-0.112072	12.0486	-1.00289	0.324842	0.788179	-5.50876
PTPRG	0.0588505	9.46001	0.325408	0.747388	0.946964	-5.93732
PTPRJ	-0.0583089	10.4047	-0.491794	0.626851	0.916743	-5.8716
PTPRK	-0.0758127	10.3111	-0.468841	0.642958	0.921878	-5.88224
PTPRS	-0.142737	10.3064	-0.977952	0.336805	0.795544	-5.53191
PTPRZ1	-0.287992	14.1905	-2.48049	0.0196678	0.356827	-3.31031
PTRH1	0.0041331	9.54658	0.0331361	0.97381	0.995735	-5.98821
PTRH2	-0.106459	15.3553	-1.20208	0.239798	0.716841	-5.3049
PTRHD1	0.0465856	14.9292	0.494582	0.624908	0.916369	-5.87028
PTS	0.199787	10.139	1.17185	0.251526	0.72585	-5.33799
PTTG1	0.0458671	10.126	0.243542	0.809432	0.962336	-5.95991
PTTG1IP	-0.156119	15.1331	-1.50927	0.142878	0.625766	-4.92738
PUDP	-0.0297816	13.8837	-0.143964	0.886615	0.980488	-5.97866
PUF60	-0.0369719	16.5064	-0.562188	0.578639	0.899882	-5.83589
PUM1	0.0714507	13.7245	1.1876	0.245362	0.722188	-5.32084
PUM2	-0.0236857	13.4434	-0.392166	0.698023	0.936547	-5.91413
PUM3	-0.120485	14.0693	-1.17387	0.25073	0.725837	-5.3358
PURA	0.220136	11.7397	1.63659	0.113354	0.585358	-4.74989
PURB	0.0191833	12.8151	0.225795	0.823066	0.965203	-5.96396
PUS1	0.0421116	13.3476	0.466456	0.644642	0.922431	-5.88331
PUS3	0.134002	11.0945	0.930209	0.36053	0.808182	-5.5747
PUS7	-0.0381566	14.2045	-0.316435	0.754113	0.948463	-5.94011
PUS7L	-0.207839	11.4831	-1.62278	0.116291	0.589372	-4.76972
PVR	0.0443952	10.7504	0.198469	0.84417	0.971847	-5.96959
PWP1	-0.0302202	14.5121	-0.400976	0.691603	0.935402	-5.91075
PWP2	-0.194681	13.9617	-2.4297	0.0220608	0.370857	-3.40813
PWWP2A	-0.0123572	12.5924	-0.104019	0.917925	0.985195	-5.98348
PWWP3A	-0.0592269	11.5247	-0.670083	0.508513	0.87324	-5.77215
PXDN	-0.142427	13.6289	-1.27791	0.212191	0.695942	-5.21864
PXK	0.167383	10.4152	0.894405	0.379032	0.815115	-5.60548
PXN	0.0584139	12.1356	0.593277	0.557948	0.898073	-5.81864
PXYLP1	0.0963618	11.6042	0.667954	0.509849	0.874011	-5.77352
PYCR1	-0.0218392	15.831	-0.20247	0.841072	0.971407	-5.96881
PYCR2	-0.00378405	15.9781	-0.0306995	0.975736	0.995815	-5.98829
PYCR3	0.207297	11.7731	1.32375	0.196717	0.681182	-5.16424
PYGB	0.196657	15.2609	3.18122	0.00367601	0.208832	-1.85317
PYGL	0.111633	14.2879	0.9559	0.347629	0.801707	-5.55192
PYGM	0.140951	13.9345	1.67273	0.105965	0.571617	-4.69741
PYM1	-0.0428329	15.3064	-0.371059	0.713498	0.940116	-5.92192
QARS1	-0.0127708	14.8003	-0.177938	0.860104	0.976391	-5.97335
QDPR	-0.0211355	15.2349	-0.208506	0.836403	0.969698	-5.96761
QKI	0.0204435	15.1342	0.370784	0.7137	0.940125	-5.92202
QPRT	-0.0311499	14.2592	-0.102718	0.918989	0.985416	-5.9836
QRICH1	0.0731904	13.8549	0.832814	0.412277	0.829007	-5.65576
QRSL1	-0.0397844	12.8839	-0.447673	0.657971	0.92432	-5.8916
QSER1	0.0405117	11.746	0.443332	0.661068	0.924822	-5.89347
QSOX2	0.266743	12.445	2.09136	0.0460656	0.465427	-4.02607
QTRT1	-0.0323583	12.8837	-0.332447	0.742127	0.945978	-5.93508
QTRT2	0.00167204	13.1331	0.0205275	0.983774	0.997408	-5.98854
R3HCC1	-0.104524	13.0936	-1.06888	0.294617	0.7682	-5.44495
R3HCC1L	-0.201093	10.3271	-1.48513	0.149125	0.631451	-4.95968
R3HDM1	0.184499	11.7343	2.35493	0.026072	0.382347	-3.54983
RAB10	-0.028358	16.2769	-0.483915	0.632359	0.918602	-5.87531
RAB11B	-0.0441896	11.9308	-0.193456	0.848058	0.973879	-5.97054
RAB11FIP1	-0.0951182	11.4926	-0.981118	0.33527	0.794107	-5.529
RAB11FIP5	-0.202355	10.7704	-1.46008	0.15584	0.641088	-4.99274
RAB12	-0.0320401	11.0097	-0.276896	0.783975	0.952927	-5.95149
RAB13	0.0809044	12.8861	0.782409	0.440802	0.842622	-5.69439
RAB14	0.0534767	15.303	0.933326	0.358948	0.806914	-5.57197
RAB15	-0.179992	15.4149	-0.86764	0.393394	0.821154	-5.62761
RAB18	-0.0956613	14.8719	-0.607403	0.548673	0.893965	-5.8105
RAB1A	0.16607	15.3516	1.54262	0.134598	0.613651	-4.88204
RAB1B	0.115903	11.786	1.11466	0.274849	0.750677	-5.39849
RAB21	-0.0371496	15.9942	-0.537798	0.595135	0.906353	-5.84879
RAB22A	-0.0313306	11.8156	-0.298872	0.767332	0.949554	-5.94535
RAB23	-0.234133	14.1008	-2.47697	0.019826	0.356827	-3.31715
RAB24	-0.11322	13.0901	-1.58304	0.12509	0.599911	-4.82598
RAB28	0.0227731	12.2747	0.183618	0.855689	0.976007	-5.97235
RAB29	-0.0603556	12.4212	-0.266363	0.792011	0.955599	-5.95425
RAB2A	0.0693742	15.5674	0.837112	0.409899	0.827602	-5.65236
RAB2B	0.168367	13.2349	2.23649	0.0338043	0.41783	-3.7685
RAB30	-0.000266185	12.5804	-0.00169024	0.998664	0.999555	-5.98874
RAB31	0.294548	10.8161	1.60338	0.120519	0.591309	-4.79732
RAB32	0.384907	11.0903	1.87325	0.0719299	0.513248	-4.38987
RAB33A	-0.0556215	10.9049	-0.225706	0.823135	0.965203	-5.96398
RAB33B	0.0232233	13.464	0.2178	0.829228	0.968045	-5.96568
RAB34	-0.460389	12.4079	-4.06631	0.000372923	0.065477	0.177728
RAB35	-0.0576692	14.0892	-0.651359	0.520337	0.878062	-5.78399
RAB39A	0.0690316	9.64765	0.356689	0.724105	0.941813	-5.92699
RAB39B	0.25293	12.3919	2.12461	0.0429503	0.461191	-3.9681
RAB3A	0.562061	12.5371	7.94456	1.57051e-08	0.000124086	8.98303
RAB3C	-0.0693476	13.3666	-0.554927	0.583526	0.902205	-5.83979
RAB3D	0.152884	12.1382	1.37142	0.181568	0.661101	-5.10592
RAB3GAP1	-0.0923709	13.6648	-0.971704	0.339848	0.799049	-5.53762
RAB3GAP2	-0.0856119	13.1409	-0.863823	0.395317	0.822596	-5.63087
RAB3IP	-0.0881131	11.7112	-0.856695	0.399175	0.82404	-5.63667
RAB43	0.401742	10.9921	2.67253	0.0126261	0.308851	-2.92986
RAB4A	0.0735438	12.7395	0.524897	0.603951	0.907891	-5.85539
RAB4B	0.147021	12.2061	1.01993	0.316839	0.784017	-5.49264
RAB5A	-0.00259969	13.7316	-0.0271269	0.978559	0.996339	-5.98839
RAB5B	0.0606123	14.7834	0.803713	0.428603	0.836574	-5.67834
RAB5C	-0.121874	14.6545	-1.24925	0.222326	0.704761	-5.25179
RAB5IF	0.00931396	13.4822	0.102073	0.919455	0.985416	-5.98368
RAB6A	0.219944	14.7047	2.81248	0.00906433	0.276858	-2.64286
RAB6B	0.167015	13.465	1.71064	0.0986498	0.558732	-4.64135
RAB7A	0.00172705	16.3299	0.0181142	0.985681	0.998189	-5.98858
RAB8A	0.0091971	14.6858	0.160584	0.87362	0.978797	-5.9762
RAB8B	-0.03081	13.1808	-0.424129	0.674842	0.929486	-5.90152
RAB9A	-0.0411998	12.0176	-0.470501	0.641787	0.920878	-5.88149
RABAC1	-0.0252213	13.1403	-0.21251	0.83331	0.969074	-5.96679
RABEP1	0.131603	12.9638	2.01642	0.0538337	0.486668	-4.15433
RABEP2	0.126626	12.0531	1.63687	0.113295	0.585358	-4.74949
RABEPK	0.0215384	11.4592	0.171028	0.865481	0.976971	-5.97452
RABGAP1	0.0801569	13.3468	0.908322	0.371768	0.8127	-5.59365
RABGAP1L	0.0587011	11.4667	0.443294	0.661095	0.924822	-5.89348
RABGEF1	0.0812978	11.7324	0.734723	0.468861	0.852333	-5.72881
RABGGTA	-0.0896379	11.8814	-0.504207	0.618217	0.913782	-5.86565
RABGGTB	0.0204583	11.4827	0.124969	0.901477	0.981544	-5.98115
RABIF	0.254411	11.5856	1.74317	0.0927158	0.547458	-4.59245
RABL2A	0.370121	11.707	2.82962	0.00869986	0.275672	-2.60719
RABL2B	0.0792475	11.8	0.586164	0.562648	0.899421	-5.82267
RABL3	0.0595304	13.6834	0.751639	0.458789	0.850185	-5.71684
RABL6	-0.00191241	13.5819	-0.0224209	0.982278	0.996914	-5.9885
RAC1	0.0220461	15.613	0.262961	0.794582	0.955599	-5.95514
RAC3	0.0032916	13.0228	0.0265769	0.978993	0.996396	-5.9884
RACGAP1	-0.029354	13.405	-0.351431	0.728	0.943403	-5.92879
RACK1	-0.0242722	16.8891	-0.283173	0.77921	0.952297	-5.94978
RAD1	0.338723	10.553	2.16689	0.0392608	0.44188	-3.89348
RAD17	-0.0118904	11.2201	-0.133322	0.89493	0.980859	-5.9801
RAD18	-0.120417	13.0434	-1.63515	0.113658	0.585358	-4.75197
RAD21	-0.084533	15.0752	-1.18438	0.246615	0.724083	-5.32437
RAD23A	0.245454	12.4203	1.67439	0.105635	0.570878	-4.69497
RAD23B	-0.0047825	16.6962	-0.0542835	0.95711	0.992608	-5.98731
RAD50	-0.164772	13.7224	-1.28878	0.208439	0.692912	-5.20589
RAD51	-0.395546	10.3297	-2.04781	0.0504491	0.483169	-4.10101
RAD51AP1	-0.131928	11.7589	-0.837111	0.4099	0.827602	-5.65236
RAD51C	-0.266284	11.4739	-1.61615	0.117722	0.591309	-4.77918
RAD54L	-0.164422	11.606	-1.28652	0.209215	0.692912	-5.20855
RAD54L2	0.0361316	12.2669	0.382582	0.705034	0.937996	-5.91772
RAD9A	0.0610433	11.0887	0.364919	0.718023	0.940501	-5.92411
RADIL	0.147442	10.869	0.990024	0.330978	0.790286	-5.52077
RADX	0.488234	9.72151	2.51823	0.0180477	0.3478	-3.23686
RAE1	-0.0405188	15.2992	-0.584262	0.563908	0.899421	-5.82373
RAF1	0.119015	12.8601	1.79824	0.0833635	0.536801	-4.50807
RAI1	-0.0804648	12.7239	-1.06221	0.297576	0.770364	-5.45156
RAI14	0.127422	13.4012	1.62466	0.115887	0.589372	-4.76703
RALA	-0.16922	14.6242	-1.36404	0.183851	0.663162	-5.11507
RALB	-0.0747693	13.3993	-0.672237	0.507162	0.872813	-5.77077
RALBP1	-0.105378	11.2251	-1.02617	0.313944	0.780758	-5.48668
RALGAPA1	0.189203	11.73	2.47837	0.019763	0.356827	-3.31443
RALGAPA2	-0.089516	10.7317	-0.631873	0.5328	0.884831	-5.79596
RALGAPB	0.0728767	12.8028	0.716069	0.480114	0.858313	-5.74171
RALGPS2	0.0587002	11.675	0.419962	0.677846	0.931019	-5.90321
RALY	-0.0814059	16.1492	-0.819749	0.419558	0.833106	-5.66599
RALYL	-0.0390832	9.53635	-0.130058	0.897487	0.981223	-5.98052
RAMAC	-0.00682988	12.7212	-0.0549735	0.956566	0.992608	-5.98727
RAN	-0.00205214	18.1811	-0.0243553	0.980749	0.996441	-5.98846
RANBP1	-0.0360287	17.2769	-0.326429	0.746624	0.946964	-5.937
RANBP10	0.0964569	12.4755	1.0558	0.300445	0.772405	-5.45789
RANBP2	-0.0461016	15.8321	-0.614101	0.544304	0.892953	-5.80658
RANBP3	0.033434	15.2965	0.297305	0.768516	0.949554	-5.94581
RANBP6	0.229155	11.9528	2.35751	0.0259237	0.382347	-3.545
RANBP9	0.0171409	12.5608	0.169311	0.866818	0.977175	-5.9748
RANGAP1	-0.106567	15.3128	-1.59041	0.123418	0.597504	-4.81563
RAP1A	-0.00345389	13.7648	-0.0266164	0.978962	0.996396	-5.9884
RAP1B	-0.196649	14.9767	-1.00546	0.323742	0.787406	-5.50625
RAP1GDS1	-0.017696	13.5295	-0.15975	0.87427	0.978923	-5.97633
RAP2A	-0.101915	10.785	-0.531225	0.599619	0.907891	-5.85218
RAP2B	-0.208737	13.2667	-2.77877	0.00982372	0.286735	-2.71271
RAP2C	0.0164392	12.4289	0.0728532	0.942467	0.990428	-5.98616
RAPGEF2	0.216354	11.0853	2.19684	0.0368224	0.432294	-3.84002
RAPGEF6	-0.0532324	12.4648	-0.477768	0.636672	0.919754	-5.87816
RAPH1	0.107691	12.2808	1.48056	0.150334	0.633046	-4.96576
RARA	-0.36705	9.21883	-2.18603	0.0376866	0.434597	-3.85938
RARS1	0.0128526	16.8274	0.19151	0.849563	0.974648	-5.97091
RARS2	-0.2871	12.6909	-3.33692	0.00248403	0.181725	-1.50747
RASA1	-0.0503268	13.0519	-0.501609	0.62002	0.915489	-5.86691
RASA2	-0.0451161	13.1107	-0.6203	0.540276	0.89043	-5.80291
RASA3	0.000977408	12.4004	0.0121733	0.990377	0.998751	-5.98867
RASAL2	0.12518	12.5903	0.955792	0.347682	0.801707	-5.55202
RASSF2	-0.132643	14.032	-1.02338	0.315237	0.781514	-5.48935
RASSF4	-0.161108	7.63648	-0.461828	0.647915	0.922431	-5.88539
RASSF8	-0.141427	10.5745	-0.995013	0.32859	0.790031	-5.51613
RAVER1	-0.103608	14.4485	-1.24137	0.225176	0.707768	-5.26079
RAVER2	0.00137834	12.0401	0.0107538	0.991499	0.998751	-5.98869
RB1	0.0865859	14.2244	0.893457	0.37953	0.815458	-5.60628
RB1CC1	-0.00294163	11.7606	-0.0313862	0.975193	0.995735	-5.98827
RBBP4	-0.0302827	17.5089	-0.392283	0.697938	0.936547	-5.91408
RBBP5	-0.057571	13.3787	-0.846347	0.40482	0.826073	-5.645
RBBP6	-0.0389435	13.8877	-0.51897	0.608022	0.908476	-5.85837
RBBP7	-0.216862	15.228	-1.99805	0.0559062	0.490319	-4.18527
RBBP8	-0.244009	11.7171	-1.42694	0.165094	0.643291	-5.03576
RBBP9	-0.0299235	13.7352	-0.258922	0.797665	0.95741	-5.95616
RBFA	-0.187499	12.2807	-2.04819	0.0504092	0.483169	-4.10036
RBFOX2	0.00768135	11.9729	0.0362281	0.971368	0.994786	-5.98811
RBIS	-0.0196259	11.3902	-0.107714	0.915021	0.984269	-5.9831
RBKS	-0.232891	10.0497	-1.32903	0.194992	0.677746	-5.15787
RBL1	-0.231965	9.94312	-1.45765	0.156505	0.641088	-4.99593
RBM10	-0.10259	14.2298	-1.21167	0.236167	0.714531	-5.29425
RBM12	0.0871636	15.4634	0.839095	0.408806	0.827551	-5.65079
RBM12B	-0.0875826	14.0526	-1.08871	0.285934	0.761981	-5.42504
RBM14	-0.0563916	16.368	-0.880217	0.386532	0.820304	-5.61736
RBM15	-0.0460529	14.2899	-0.506412	0.61669	0.912447	-5.86457
RBM15B	-0.132389	13.7393	-1.81427	0.0807973	0.527551	-4.48312
RBM17	-0.136656	15.4464	-1.60991	0.119083	0.591309	-4.78806
RBM19	-0.0136929	12.5873	-0.200722	0.842425	0.971407	-5.96915
RBM22	-0.167787	13.816	-2.95199	0.00647252	0.248975	-2.34941
RBM23	-0.0760022	11.1939	-0.691334	0.495274	0.865383	-5.75833
RBM25	-0.0872627	15.8265	-1.20456	0.238858	0.716756	-5.30216
RBM26	-0.0803669	15.1077	-1.52393	0.139188	0.621663	-4.90754
RBM27	-0.163288	13.1129	-1.90179	0.0679497	0.508328	-4.34394
RBM28	-0.123085	14.6004	-1.40031	0.172842	0.652566	-5.06971
RBM3	-0.0810593	15.4698	-0.466209	0.644826	0.922431	-5.88342
RBM33	0.0638643	12.3527	0.758715	0.454615	0.850148	-5.71175
RBM34	-0.0595572	14.4137	-0.623613	0.53813	0.889158	-5.80093
RBM38	-0.112339	12.5351	-1.09706	0.282332	0.757199	-5.41656
RBM39	-0.00573195	15.8461	-0.0918425	0.927503	0.986987	-5.98464
RBM4	0.150365	13.6451	0.93531	0.357943	0.80656	-5.57022
RBM42	-0.095469	14.0979	-1.88828	0.0698096	0.508515	-4.36575
RBM45	-0.105192	13.2234	-1.44394	0.160295	0.642999	-5.0138
RBM4B	0.0614403	12.9264	0.539904	0.593701	0.906266	-5.8477
RBM5	-0.168879	13.8224	-2.55222	0.0166946	0.339084	-3.17013
RBM6	-0.0866758	13.9424	-1.08511	0.287496	0.763788	-5.42868
RBM7	0.0932179	12.7081	0.921764	0.364839	0.809679	-5.58206
RBM8A	-0.0570673	16.318	-0.741843	0.464606	0.851979	-5.7238
RBMS2	0.130597	11.1555	1.07919	0.290076	0.765399	-5.43463
RBMS3	-0.0342592	10.0771	-0.229016	0.820587	0.965088	-5.96325
RBMX	-0.0881905	15.3026	-1.10733	0.277949	0.753259	-5.40605
RBMX2	0.0381898	13.9563	0.346653	0.731547	0.944216	-5.9304
RBMXL1	-0.170826	12.2485	-1.56643	0.128927	0.604618	-4.84915
RBP1	0.12508	13.2961	0.575898	0.569529	0.899421	-5.82833
RBPJ	-0.0784553	14.4494	-1.02794	0.313125	0.779975	-5.48498
RBPMS	-0.110767	8.51717	-0.409295	0.685561	0.932599	-5.90749
RBPMS2	-0.329236	10.82	-1.94937	0.0617406	0.499808	-4.26623
RBSN	0.0224845	12.1078	0.282684	0.779581	0.952297	-5.94992
RBX1	-0.149031	11.3963	-0.917944	0.3668	0.810329	-5.58537
RC3H1	0.102798	10.7264	0.620856	0.539915	0.890426	-5.80258
RC3H2	0.0677468	12.5788	0.593306	0.557929	0.898073	-5.81862
RCBTB1	-0.0797547	10.4715	-0.579474	0.567087	0.899421	-5.82641
RCBTB2	-0.288026	9.94896	-1.3138	0.200001	0.685302	-5.1762
RCC1	-0.102304	17.0449	-1.28442	0.209938	0.693551	-5.21102
RCC1L	-0.384647	12.8327	-3.61952	0.00120354	0.137814	-0.865391
RCC2	0.0839927	16.5737	0.887782	0.382522	0.818165	-5.61105
RCHY1	0.0118156	12.3229	0.119815	0.905519	0.983362	-5.98176
RCL1	-0.130672	13.2839	-1.39191	0.175343	0.65596	-5.0803
RCN1	-0.0467952	18.467	-0.586647	0.562328	0.899421	-5.82239
RCN2	0.0934383	16.6636	1.24099	0.225314	0.707768	-5.26122
RCN3	-0.583212	11.1544	-1.77976	0.0866063	0.538376	-4.53715
RCOR1	-0.0514165	13.2617	-0.728871	0.472374	0.852333	-5.73289
RCOR2	-0.158587	14.7785	-3.10341	0.00446139	0.217154	-2.02342
RCOR3	0.0673409	13.2716	0.447613	0.658014	0.92432	-5.89163
RDH10	-0.437402	10.2578	-1.98534	0.0573808	0.490319	-4.20655
RDH11	0.0253269	14.2509	0.238079	0.813622	0.962769	-5.96119
RDH13	-0.120688	14.1188	-1.27078	0.21468	0.698392	-5.22695
RDH14	-0.084651	12.5568	-0.830297	0.413674	0.829007	-5.65775
RDX	0.0951143	15.6814	1.50002	0.145246	0.628128	-4.93981
RECQL	0.177822	13.6172	2.08728	0.0464613	0.467222	-4.03313
RECQL5	-0.173017	11.1611	-1.23473	0.227601	0.709939	-5.26834
REEP1	0.0925273	11.8418	0.491917	0.626765	0.916743	-5.87155
REEP2	0.245796	10.9292	2.06426	0.0487511	0.475636	-4.07282
REEP3	-0.131445	11.7564	-1.41034	0.169891	0.649714	-5.05699
REEP4	-0.344252	11.7782	-1.83244	0.0779697	0.521867	-4.45463
REEP5	0.22648	14.0033	2.99019	0.00589621	0.241104	-2.26787
REEP6	-0.282459	10.6089	-1.17091	0.251894	0.72585	-5.33899
REL	-0.002761	11.2927	-0.0252219	0.980064	0.996441	-5.98843
RELA	-0.0513613	11.9973	-0.560692	0.579644	0.900167	-5.8367
RELCH	-0.0333515	11.8814	-0.369719	0.714484	0.940179	-5.9224
RELL1	0.0187286	10.9704	0.112422	0.911323	0.983963	-5.9826
REM2	0.200415	9.24928	1.26242	0.217624	0.70147	-5.23664
REPIN1	-0.175105	12.7344	-1.62396	0.116037	0.589372	-4.76803
REPS1	0.102788	12.7766	1.47626	0.151475	0.635922	-4.97144
REPS2	-0.315413	10.0182	-0.888808	0.382029	0.817596	-5.61014
RER1	-0.150405	13.111	-1.28381	0.210149	0.693551	-5.21173
RERE	-0.045441	12.0789	-0.409434	0.68546	0.932599	-5.90744
RESF1	-0.178863	10.5214	-1.21354	0.235462	0.714531	-5.29216
REST	-0.127238	10.1594	-0.697852	0.491254	0.863945	-5.754
RET	0.0199535	10.1943	0.141741	0.88834	0.980488	-5.97897
RETSAT	-0.122655	12.1383	-0.690429	0.495835	0.865383	-5.75892
REV1	-0.00666774	12.1372	-0.0505491	0.960058	0.993588	-5.9875
REV3L	-0.498316	10.3476	-2.47747	0.0198032	0.356827	-3.31617
REXO2	0.000897131	12.2574	0.00671035	0.994695	0.999494	-5.98872
REXO4	-0.118456	12.9913	-1.41337	0.169007	0.64943	-5.05313
RFC1	-0.129033	14.1507	-2.17065	0.0389474	0.441265	-3.88681
RFC2	-0.0961137	15.4812	-1.65357	0.10983	0.579284	-4.72534
RFC3	-0.0782599	14.8574	-1.29947	0.204802	0.69004	-5.19327
RFC4	-0.124961	14.8524	-1.7818	0.0860673	0.538376	-4.53348
RFC5	-0.054097	14.3026	-1.10804	0.277646	0.753259	-5.40532
RFFL	-0.26181	10.889	-1.55164	0.132426	0.6108	-4.86963
RFK	-0.0524479	11.2007	-0.45262	0.654449	0.922862	-5.88945
RFLNB	-0.537089	10.3492	-2.67446	0.0125693	0.308851	-2.92598
RFT1	0.251686	11.0402	1.44333	0.160463	0.642999	-5.01458
RFTN1	-0.124528	8.08267	-0.425086	0.674153	0.929254	-5.90112
RFTN2	-0.183132	9.1355	-0.798556	0.431537	0.837732	-5.68226
RFX1	0.00847911	13.0762	0.112149	0.911537	0.983963	-5.98263
RFX3	-0.0195505	11.838	-0.132185	0.895821	0.980859	-5.98024
RFX4	-0.178548	12.5155	-1.79851	0.0833197	0.536801	-4.50765
RFX5	0.0879424	11.6823	0.777871	0.443428	0.844108	-5.69775
RFX7	-0.0404615	11.4948	-0.438604	0.664448	0.924822	-5.89548
RFXANK	-0.0501874	9.57101	-0.318498	0.752565	0.948463	-5.93948
RFXAP	-0.014496	9.81138	-0.0922537	0.92718	0.986987	-5.9846
RGMA	-0.063058	12.8248	-0.513982	0.611458	0.909594	-5.86085
RGMB	0.240497	10.0611	1.17922	0.248626	0.724595	-5.32998
RGP1	0.0503135	11.3338	0.419071	0.678489	0.931401	-5.90358
RGPD1	0.0981895	11.0684	0.844285	0.405951	0.826073	-5.64665
RGPD5	-0.41165	7.35796	-1.63631	0.113413	0.585358	-4.7503
RGS10	-0.399639	11.3446	-1.6099	0.119084	0.591309	-4.78807
RGS12	-0.160026	10.7388	-1.29201	0.207334	0.692912	-5.20208
RGS20	-0.119855	10.1419	-0.757254	0.455475	0.850148	-5.7128
RHBDD2	-0.127246	9.64951	-0.590152	0.56001	0.898546	-5.82041
RHBDD3	0.256249	10.3538	1.41228	0.169324	0.64943	-5.05451
RHEB	0.071562	13.7916	0.848119	0.40385	0.826073	-5.64358
RHOA	0.0320781	15.7602	0.395766	0.695397	0.936265	-5.91276
RHOB	0.158898	13.6075	1.05721	0.299811	0.771801	-5.4565
RHOBTB3	-0.273995	11.1247	-1.65539	0.109459	0.578065	-4.72271
RHOC	-0.0865479	13.019	-0.52282	0.605376	0.908016	-5.85644
RHOG	-0.154355	13.6976	-1.99043	0.0567859	0.490319	-4.19803
RHOT1	-0.0776743	14.219	-0.796118	0.432928	0.838579	-5.68411
RHOT2	-0.138371	14.0025	-1.77945	0.0864592	0.538376	-4.53709
RHOU	-0.336525	11.2517	-1.677	0.105118	0.57003	-4.69113
RHPN2	0.10725	12.4563	0.770395	0.447774	0.847799	-5.70325
RIC8A	-0.0568066	13.9036	-0.478197	0.63637	0.91959	-5.87796
RICTOR	0.15679	11.6371	1.4301	0.164193	0.642999	-5.03169
RIDA	0.0465742	13.6374	0.411847	0.683712	0.932312	-5.90648
RIF1	-0.110294	13.7901	-1.2469	0.223176	0.704761	-5.25449
RILPL1	0.104697	12.2891	0.747882	0.461015	0.850847	-5.71952
RIMS1	0.292378	10.5107	2.02021	0.0534142	0.485557	-4.14792
RIMS3	0.268698	9.83262	1.61245	0.118526	0.591309	-4.78445
RING1	-0.160489	12.7601	-1.76398	0.089082	0.542247	-4.56081
RINT1	0.186507	12.0825	1.27566	0.212973	0.696771	-5.22127
RIOK1	0.155352	12.0927	1.84298	0.0763695	0.518058	-4.43801
RIOK2	-0.0616969	13.4291	-0.813565	0.423032	0.83416	-5.67078
RIOK3	0.0522507	11.2969	0.52207	0.605891	0.908032	-5.85682
RIOX1	-0.124737	12.291	-1.02741	0.31337	0.779975	-5.48548
RIOX2	0.0613426	11.8402	0.562099	0.578699	0.899882	-5.83594
RIPK1	-0.0395948	12.2085	-0.401397	0.691296	0.935402	-5.91059
RIPK2	-0.120817	9.85774	-0.652815	0.519412	0.87716	-5.78308
RIPOR1	0.0346429	12.2897	0.329519	0.744313	0.946491	-5.93602
RLF	-0.133417	13.4408	-1.54084	0.135029	0.614157	-4.88447
RLIM	-0.0685782	9.74652	-0.417699	0.67948	0.932044	-5.90413
RMC1	0.118004	12.6427	1.26044	0.218327	0.70147	-5.23893
RMDN1	-0.113214	13.0878	-0.704473	0.487188	0.86268	-5.74957
RMDN2	-0.143996	10.19	-1.32051	0.197783	0.682798	-5.16815
RMDN3	-0.0370119	13.4893	-0.341319	0.735513	0.944216	-5.93218
RMI1	-0.0659843	11.9319	-0.554791	0.583618	0.902205	-5.83986
RMI2	-0.199788	9.50639	-1.15127	0.259744	0.734815	-5.36007
RMND1	-0.279832	12.5008	-3.26201	0.00300162	0.19266	-1.67457
RMND5A	0.246632	12.0627	1.75225	0.0911148	0.544552	-4.57868
RNASEH1	-0.0778668	10.8144	-0.628963	0.534675	0.88489	-5.79772
RNASEH2A	-0.273475	13.4578	-1.55922	0.130625	0.606681	-4.85916
RNASEH2B	-0.36018	11.5585	-1.52837	0.138085	0.619914	-4.9015
RNASEH2C	-0.508887	11.8705	-2.26736	0.0316165	0.405374	-3.71229
RNASET2	0.27342	12.8721	2.58314	0.0155462	0.333175	-3.10898
RND2	-0.335504	11.3738	-1.96175	0.0602081	0.498899	-4.24578
RND3	0.504669	12.0134	3.44066	0.00190732	0.171247	-1.27376
RNF11	0.275349	9.37651	1.48635	0.148805	0.631451	-4.95806
RNF113A	0.0110616	12.8135	0.136793	0.892212	0.980859	-5.97964
RNF114	0.0910382	13.4732	0.800177	0.430613	0.837732	-5.68103
RNF121	0.0230346	9.61801	0.166508	0.869001	0.977382	-5.97526
RNF122	-0.103166	10.3008	-0.631435	0.533082	0.884831	-5.79623
RNF123	0.226419	10.5284	1.45689	0.156713	0.641088	-4.99693
RNF126	-0.0136123	12.6842	-0.104504	0.917544	0.985195	-5.98343
RNF13	-0.176898	12.5351	-1.23048	0.229162	0.709971	-5.27315
RNF130	-0.0686427	10.4307	-0.364012	0.718692	0.941065	-5.92443
RNF138	0.0795462	11.52	0.610666	0.546542	0.892953	-5.80859
RNF139	-0.245157	11.7908	-2.27115	0.0313505	0.403421	-3.70527
RNF14	0.00235726	11.0863	0.0182667	0.985561	0.998189	-5.98858
RNF145	-0.022368	11.2807	-0.098763	0.922058	0.985416	-5.984
RNF146	0.209134	10.5243	1.51479	0.14148	0.622618	-4.91993
RNF167	0.000730953	12.3414	0.00677019	0.994648	0.999494	-5.98872
RNF168	-0.0118194	11.435	-0.109346	0.913739	0.984269	-5.98293
RNF169	-0.118074	12.3965	-0.964831	0.343217	0.801059	-5.54386
RNF181	0.0490488	12.4527	0.373793	0.711486	0.939515	-5.92094
RNF2	-0.145877	13.9709	-1.64458	0.111684	0.583609	-4.73837
RNF20	0.0682477	13.9231	1.30177	0.204026	0.689174	-5.19054
RNF213	0.0835953	10.6545	0.485236	0.631434	0.918101	-5.87469
RNF214	0.02259	13.815	0.304353	0.763199	0.949554	-5.94375
RNF220	-0.135485	12.0021	-0.802395	0.429351	0.836779	-5.67935
RNF25	-0.0199255	10.433	-0.170925	0.865561	0.976971	-5.97454
RNF31	0.0422229	10.0114	0.214456	0.831807	0.968516	-5.96638
RNF34	0.018331	11.8849	0.179172	0.859144	0.976391	-5.97313
RNF40	0.00404909	13.2535	0.0670197	0.947061	0.990666	-5.98656
RNF41	-0.0311979	12.0397	-0.160032	0.87405	0.978902	-5.97629
RNF7	0.260915	9.40522	1.07821	0.290508	0.765612	-5.43562
RNGTT	0.0412478	12.9069	0.399726	0.692512	0.935972	-5.91123
RNH1	0.0510766	15.3656	0.39936	0.692778	0.935972	-5.91137
RNMT	-0.160681	14.2568	-1.27588	0.212896	0.696771	-5.22101
RNPC3	-0.0676958	11.8811	-0.66337	0.512735	0.874594	-5.77643
RNPEP	0.00954111	13.8776	0.0687218	0.945719	0.990666	-5.98645
RNPS1	-0.000861486	15.9533	-0.00673651	0.994675	0.999494	-5.98872
RO60	0.0732063	15.7342	0.576771	0.568886	0.899421	-5.82791
ROBO1	-0.369082	12.1225	-2.70093	0.0118115	0.308334	-2.87227
ROBO2	-0.0879266	9.96943	-0.506051	0.61694	0.912646	-5.86475
ROBO3	-0.0311449	10.1914	-0.158846	0.874976	0.978928	-5.97647
ROCK1	0.0169887	13.166	0.199318	0.843512	0.971514	-5.96943
ROCK2	0.0116239	13.9959	0.171293	0.865275	0.976971	-5.97447
ROGDI	-0.0173755	9.60895	-0.111573	0.91199	0.983963	-5.98269
ROMO1	0.176501	14.0923	1.0009	0.325797	0.788451	-5.51062
RP2	0.0641573	15.1649	1.19129	0.243935	0.722188	-5.31679
RP9	-0.246259	11.8538	-2.06856	0.048316	0.473629	-4.06544
RPA1	0.0361256	16.2012	0.464406	0.646091	0.922431	-5.88423
RPA2	-0.0613974	16.1056	-0.664011	0.51233	0.874594	-5.77603
RPA3	0.0525634	15.4054	0.502515	0.619391	0.914731	-5.86647
RPAIN	0.0579358	9.95739	0.279655	0.781879	0.952352	-5.95074
RPAP1	-0.118095	11.7881	-0.540378	0.593379	0.906125	-5.84746
RPAP2	0.00645669	11.9967	0.0600721	0.952542	0.991442	-5.98699
RPAP3	0.00793906	13.6671	0.118744	0.90636	0.983362	-5.98188
RPE	-0.0599529	12.9823	-0.452128	0.654799	0.922862	-5.88967
RPF1	-0.0502187	13.5256	-0.670211	0.508432	0.87324	-5.77207
RPF2	-0.109582	14.6961	-1.24023	0.225591	0.708142	-5.26209
RPGRIP1L	-0.234344	13.7455	-1.87873	0.0711502	0.511517	-4.38109
RPH3AL	0.324143	12.1441	1.98043	0.0579595	0.490587	-4.21474
RPIA	0.0342168	12.3806	0.366132	0.717128	0.94049	-5.92368
RPL10	0.0570796	17.0217	0.675094	0.505373	0.871833	-5.76893
RPL10A	-0.00226696	17.5614	-0.0478532	0.962187	0.99366	-5.98763
RPL11	0.0377723	18.4919	0.611018	0.546312	0.892953	-5.80839
RPL12	-0.0429016	17.6258	-0.596312	0.555948	0.898073	-5.81691
RPL13	0.00193559	17.1895	0.0308496	0.975617	0.995815	-5.98828
RPL13A	0.0503299	18.9099	0.952349	0.349393	0.802689	-5.5551
RPL14	0.029769	17.2523	0.472534	0.640354	0.919864	-5.88056
RPL15	-0.0187038	17.0313	-0.334097	0.740895	0.945658	-5.93455
RPL17	0.0297765	17.7145	0.568433	0.574453	0.899421	-5.8325
RPL18	-0.000516494	18.039	-0.0092192	0.992712	0.998751	-5.9887
RPL18A	0.0428255	17.3785	0.832325	0.412548	0.829007	-5.65615
RPL19	-0.00380222	17.9267	-0.0571418	0.954854	0.992608	-5.98716
RPL21	-0.0110915	18.6915	-0.178427	0.859724	0.976391	-5.97326
RPL22	0.0428091	16.6924	0.756171	0.456113	0.850148	-5.71358
RPL22L1	-0.18786	12.9376	-0.657398	0.516699	0.875341	-5.78001
RPL23	-0.000693757	16.5182	-0.0115553	0.990866	0.998751	-5.98868
RPL23A	-0.0356725	18.4617	-0.522945	0.60529	0.908016	-5.85638
RPL24	-0.164121	17.5866	-1.1319	0.267659	0.741281	-5.38054
RPL26	-0.0888925	16.4025	-0.615422	0.543444	0.892547	-5.8058
RPL26L1	-0.0273936	14.6532	-0.2832	0.77919	0.952297	-5.94978
RPL27	-0.12782	17.1201	-1.04795	0.303978	0.773652	-5.46559
RPL27A	0.0300993	17.0172	0.343067	0.734212	0.944216	-5.9316
RPL28	0.0063344	17.3309	0.109336	0.913747	0.984269	-5.98293
RPL29	-0.0351984	17.4988	-0.585135	0.56333	0.899421	-5.82324
RPL3	0.0734502	17.9789	1.49539	0.146445	0.629467	-4.94601
RPL30	-0.06858	17.2226	-0.870746	0.391591	0.820853	-5.62519
RPL31	-0.0220265	18.2212	-0.302694	0.764449	0.949554	-5.94424
RPL32	0.041461	17.4615	0.731764	0.470635	0.852333	-5.73088
RPL34	0.0178487	17.5233	0.293219	0.771603	0.950337	-5.94698
RPL35	-0.0116056	17.7517	-0.0959744	0.924252	0.985779	-5.98426
RPL35A	0.0334994	18.4569	0.630556	0.533647	0.884831	-5.79676
RPL36	0.0550853	15.8007	0.820384	0.419202	0.83289	-5.6655
RPL36A	-0.139567	15.5356	-1.07991	0.289762	0.765399	-5.43391
RPL36AL	0.142985	13.7003	1.24796	0.22279	0.704761	-5.25326
RPL37A	0.0706656	15.1515	0.528152	0.601721	0.907891	-5.85374
RPL38	-0.308475	16.103	-1.40997	0.170198	0.65026	-5.05747
RPL4	-0.0144854	17.7828	-0.238914	0.812981	0.962769	-5.961
RPL5	0.09434	17.8513	1.25837	0.219063	0.70147	-5.24132
RPL6	-0.0583701	17.6182	-0.946497	0.352314	0.804724	-5.56032
RPL7	0.0259278	18.8276	0.479301	0.635595	0.91959	-5.87745
RPL7A	-0.0802258	17.7572	-1.12902	0.268851	0.742204	-5.38355
RPL7L1	-0.146974	15.4541	-1.90377	0.0676809	0.508328	-4.34073
RPL8	0.0226174	16.0126	0.408254	0.686316	0.932837	-5.9079
RPL9	0.0281854	16.1936	0.454722	0.652955	0.922431	-5.88853
RPLP0	-0.0635939	17.471	-0.969638	0.340858	0.799216	-5.5395
RPLP1	-0.419764	17.3015	-1.2658	0.217279	0.70147	-5.23239
RPLP2	-0.0757088	18.3269	-1.02917	0.312558	0.779857	-5.4838
RPN1	0.00354003	17.2162	0.0332676	0.973707	0.995735	-5.98821
RPN2	0.124705	15.9148	1.08102	0.289276	0.765399	-5.43279
RPP14	-0.159586	11.1908	-1.07922	0.290064	0.765399	-5.4346
RPP21	-0.0797253	11.4841	-0.519849	0.607417	0.90826	-5.85793
RPP25L	-0.222879	13.596	-1.1226	0.271615	0.746445	-5.39018
RPP30	0.0846698	13.0284	1.06398	0.296788	0.76939	-5.44981
RPP38	0.00535565	12.7947	0.0612058	0.951647	0.991012	-5.98692
RPP40	0.040335	12.295	0.439646	0.663702	0.924822	-5.89504
RPRD1A	0.0154485	14.2584	0.160678	0.873547	0.978797	-5.97619
RPRD1B	0.0551742	16.0121	0.916719	0.36743	0.810971	-5.58643
RPRD2	-0.00178528	13.4553	-0.0140128	0.988923	0.998751	-5.98865
RPS10	-0.00282977	16.2797	-0.0317516	0.974904	0.995735	-5.98825
RPS11	-0.00260039	16.9654	-0.0389392	0.969226	0.99366	-5.98801
RPS12	0.0422253	17.5404	0.575447	0.569768	0.899421	-5.82864
RPS13	0.0637989	17.858	0.879996	0.38665	0.820333	-5.61754
RPS14	-0.0200827	18.3248	-0.368198	0.715605	0.94049	-5.92295
RPS15	0.192957	17.0537	1.68392	0.103759	0.567575	-4.68096
RPS15A	0.00838425	16.6035	0.119523	0.905748	0.983362	-5.98179
RPS16	-0.0705113	17.6571	-0.971921	0.339742	0.799049	-5.53742
RPS17	0.0692518	16.7639	0.908108	0.371879	0.8127	-5.59383
RPS18	-0.0133196	17.589	-0.19344	0.848067	0.973879	-5.97055
RPS19	0.0750757	18.7414	1.05225	0.30204	0.773532	-5.46138
RPS19BP1	-0.334942	12.7788	-3.5483	0.00144675	0.153076	-1.02878
RPS2	0.0807122	16.9529	1.49626	0.146219	0.629236	-4.94485
RPS20	0.107495	18.3514	1.53165	0.137277	0.618593	-4.89704
RPS21	0.132906	16.5859	1.47129	0.152808	0.637452	-4.97802
RPS23	0.0742191	17.6342	1.08748	0.286467	0.762053	-5.42629
RPS24	0.0791472	16.7438	1.00526	0.32372	0.787406	-5.50653
RPS25	-0.112504	18.1769	-0.868851	0.392609	0.820853	-5.62675
RPS26	-0.105359	16.6682	-0.70263	0.488318	0.863326	-5.75081
RPS27	-0.226768	17.5466	-1.10355	0.279727	0.755856	-5.4098
RPS27A	-0.200435	16.5058	-1.17552	0.250144	0.725837	-5.33397
RPS27L	0.0171833	15.959	0.113861	0.910193	0.983692	-5.98244
RPS28	-0.14267	15.8404	-1.18032	0.248199	0.724595	-5.32879
RPS29	-0.0160296	17.0697	-0.184752	0.854808	0.975917	-5.97215
RPS3	-0.0406111	17.4313	-0.641991	0.526308	0.880519	-5.78979
RPS3A	0.0361229	18.2226	0.551564	0.585796	0.903098	-5.84158
RPS4X	-0.0268267	17.487	-0.389729	0.699803	0.937264	-5.91505
RPS4Y1	0.1426	14.4282	0.651268	0.520492	0.878062	-5.78395
RPS5	0.0330737	17.7005	0.492615	0.626278	0.916743	-5.87121
RPS6	0.00672214	17.479	0.120833	0.90472	0.983362	-5.98164
RPS6KA1	0.00327531	13.3595	0.027179	0.978517	0.996339	-5.98838
RPS6KA3	0.0794116	13.488	0.862426	0.396071	0.823002	-5.63201
RPS6KB1	-0.0208973	12.3835	-0.133892	0.894484	0.980859	-5.98002
RPS7	0.0229402	17.4001	0.359828	0.721783	0.941813	-5.9259
RPS8	-0.0606714	18.4715	-0.847706	0.404076	0.826073	-5.64392
RPS9	-0.0149565	17.5532	-0.212207	0.833544	0.969074	-5.96685
RPSA	0.0302234	16.8937	0.401031	0.691562	0.935402	-5.91073
RPTOR	-0.0993892	12.4789	-1.09593	0.282818	0.757988	-5.41771
RPUSD2	-0.0922584	11.066	-0.475357	0.638367	0.919754	-5.87927
RPUSD3	-0.35557	10.7539	-2.11293	0.0440222	0.462645	-3.98853
RPUSD4	-0.242506	11.7993	-1.91458	0.0662296	0.508039	-4.32319
RRAGA	-0.225137	10.1007	-1.66934	0.10664	0.571617	-4.70237
RRAGC	-0.0502437	11.8475	-0.563317	0.577881	0.899627	-5.83528
RRAS	0.28526	9.27098	1.31977	0.198025	0.682798	-5.16903
RRAS2	-0.0131826	12.9343	-0.140601	0.889232	0.980488	-5.97913
RRBP1	0.0127984	13.7859	0.10792	0.914859	0.984269	-5.98308
RREB1	-0.181154	12.0569	-2.01159	0.0543718	0.486799	-4.16248
RRM1	0.0241309	16.3042	0.359927	0.72171	0.941813	-5.92586
RRM2	0.000741894	12.8732	0.00528118	0.995825	0.999494	-5.98873
RRM2B	-0.0439821	13.4004	-0.187931	0.852365	0.975127	-5.97156
RRN3	-0.288218	9.88576	-1.18161	0.247695	0.724458	-5.32739
RRP1	-0.211657	14.2095	-2.42105	0.0224939	0.374946	-3.42466
RRP12	-0.128312	14.3658	-1.70806	0.0991327	0.559187	-4.64519
RRP15	-0.11267	14.3402	-1.75725	0.0902439	0.543555	-4.57108
RRP1B	-0.0479729	15.004	-0.651598	0.520185	0.878062	-5.78384
RRP36	-0.230025	11.1826	-1.72986	0.0951062	0.553601	-4.61255
RRP7A	-0.158424	13.6612	-1.69858	0.10093	0.561581	-4.6593
RRP8	-0.155721	13.4518	-2.35057	0.0263254	0.382347	-3.55801
RRP9	-0.151362	15.251	-1.99008	0.0568263	0.490319	-4.19861
RRS1	-0.0377012	14.2768	-0.535383	0.59678	0.907379	-5.85004
RSBN1	-0.122303	12.7079	-1.70494	0.0997208	0.559187	-4.64984
RSBN1L	-0.0896286	13.3962	-1.25875	0.218929	0.70147	-5.24088
RSF1	-0.0301118	14.1896	-0.429982	0.670631	0.927474	-5.8991
RSL1D1	-0.17362	16.6177	-1.90097	0.0680621	0.508328	-4.34527
RSL24D1	-0.000548353	14.5001	-0.00536269	0.995761	0.999494	-5.98873
RSPRY1	-0.0412256	11.9653	-0.346517	0.731648	0.944216	-5.93045
RSRC1	-0.182201	13.2067	-1.87633	0.071491	0.512104	-4.38494
RSRC2	0.132852	13.3304	1.45542	0.157117	0.641113	-4.99885
RSU1	-0.0359955	14.7066	-0.326341	0.74669	0.946964	-5.93703
RTCA	0.246802	13.4833	2.13887	0.0416729	0.455035	-3.94305
RTCB	0.101011	16.9325	1.81753	0.0802824	0.527551	-4.47801
RTEL1	0.162758	9.22427	0.884793	0.384103	0.819551	-5.61355
RTF1	0.120741	14.2981	1.34407	0.190145	0.671886	-5.13961
RTF2	0.262819	13.5174	1.874	0.0718229	0.513248	-4.38867
RTKN2	-0.0394991	9.73294	-0.236178	0.815082	0.962769	-5.96163
RTL8A	-0.0417794	10.2137	-0.179892	0.858584	0.976391	-5.97301
RTL8C	-0.30578	10.3202	-0.786607	0.438502	0.841536	-5.69113
RTN1	0.196386	13.3066	1.39831	0.173434	0.652566	-5.07223
RTN3	0.132267	16.1009	1.53078	0.137491	0.618982	-4.89822
RTN4	0.19938	14.8983	2.15525	0.0402471	0.446618	-3.91412
RTN4IP1	-0.296908	12.6044	-3.341	0.00245842	0.181533	-1.49831
RTN4R	-0.150401	9.64564	-0.908102	0.371882	0.8127	-5.59384
RTRAF	0.0186894	16.3746	0.224488	0.824073	0.965259	-5.96424
RTTN	-0.0189405	11.1567	-0.157801	0.875791	0.979106	-5.97663
RUFY1	0.151141	13.8704	2.16012	0.0398317	0.443879	-3.90549
RUFY2	0.0370611	11.2842	0.357302	0.723651	0.941813	-5.92677
RUFY3	0.189479	14.4697	2.37162	0.0251231	0.380993	-3.51845
RUNX1T1	-0.734648	9.59682	-2.6473	0.0133939	0.319637	-2.98078
RUSF1	-0.204479	10.7516	-1.20914	0.237122	0.714531	-5.29707
RUVBL1	-0.0713896	17.2819	-0.809949	0.425071	0.83416	-5.67357
RUVBL2	0.0182008	16.3619	0.358792	0.722549	0.941813	-5.92626
RWDD1	-0.0469708	12.2011	-0.37405	0.711297	0.939515	-5.92085
RWDD4	0.161841	10.9121	1.03703	0.308948	0.778379	-5.47621
RXFP1	-0.249335	9.63279	-1.21966	0.233173	0.713429	-5.28532
RXRA	-0.0553079	10.754	-0.425956	0.673526	0.929203	-5.90076
RXRB	-0.0731735	12.1734	-0.653472	0.518995	0.87716	-5.78267
RXYLT1	-0.156822	10.2333	-1.41388	0.168859	0.64943	-5.05248
RYBP	-0.210564	11.0646	-1.52573	0.138742	0.620678	-4.90511
S100A13	0.0729274	13.9302	0.232739	0.81782	0.963475	-5.96236
S100A7	-0.250553	10.6246	-1.4014	0.172519	0.652566	-5.06833
S100A8	0.710018	11.0936	1.60616	0.120426	0.591309	-4.79399
S100A9	0.620771	12.2665	1.43731	0.163055	0.642999	-5.02258
S100PBP	0.136834	10.5906	0.679125	0.502856	0.869983	-5.76632
SAAL1	-0.0500694	13.1211	-0.389023	0.700319	0.937284	-5.91532
SAC3D1	-0.0668421	11.0149	-0.595392	0.556554	0.898073	-5.81743
SACM1L	0.0588703	14.0706	0.599499	0.553853	0.896903	-5.81508
SACS	0.394597	13.1458	3.04422	0.00516394	0.23051	-2.15173
SAE1	0.0601821	16.0943	0.556754	0.582295	0.901825	-5.83881
SAFB	-0.0789653	15.5405	-0.849127	0.403299	0.826073	-5.64277
SAFB2	-0.131715	14.6792	-1.52835	0.138092	0.619914	-4.90154
SALL1	-0.341136	14.0035	-3.3009	0.00272117	0.187534	-1.58801
SALL2	-0.223136	14.9145	-2.85076	0.00826929	0.272232	-2.56304
SALL3	-0.179907	10.4414	-0.74253	0.464196	0.851979	-5.72332
SALL4	-0.352283	14.1868	-3.84843	0.00066249	0.0969321	-0.334386
SAMD1	-0.192775	11.7656	-1.35965	0.185221	0.664894	-5.12049
SAMD4B	-0.0602428	12.4889	-0.5857	0.562955	0.899421	-5.82293
SAMHD1	0.389094	11.5222	2.27485	0.031098	0.403411	-3.69848
SAMM50	-0.00546783	15.5237	-0.0661127	0.947777	0.990666	-5.98662
SAP130	-0.0489772	12.9741	-0.609605	0.547235	0.893387	-5.80922
SAP18	-0.0533434	15.7926	-0.585811	0.562882	0.899421	-5.82286
SAP30	-0.0806968	13.4435	-1.15899	0.256638	0.731826	-5.35183
SAP30BP	-0.00479387	13.8208	-0.0678732	0.946388	0.990666	-5.9865
SAP30L	-0.0772151	12.3786	-0.690592	0.495733	0.865383	-5.75882
SAR1A	-0.00522457	15.8459	-0.0584425	0.953828	0.991863	-5.98708
SAR1B	-0.169205	12.6704	-1.73601	0.0939959	0.550527	-4.60328
SARAF	0.0844822	12.0044	0.721059	0.477089	0.854951	-5.73829
SARM1	0.038656	12.9367	0.374904	0.710669	0.939515	-5.92054
SARNP	-0.0514944	16.8133	-0.995032	0.328581	0.790031	-5.51611
SARS1	0.0941607	16.2873	0.951895	0.349619	0.802689	-5.55551
SARS2	-0.205594	13.8466	-2.77796	0.00984258	0.286735	-2.71437
SART1	-0.0926329	15.0761	-1.17832	0.248979	0.724829	-5.33096
SART3	-0.00384235	15.3048	-0.0496758	0.960747	0.993588	-5.98754
SASH1	0.112961	11.2016	0.763667	0.451707	0.849417	-5.70816
SASS6	-0.0615306	10.4216	-0.52232	0.605719	0.908016	-5.85669
SAT2	0.0950262	11.6953	0.4442	0.660448	0.924822	-5.8931
SBDS	0.103267	13.2728	1.07249	0.293019	0.767545	-5.44134
SBF1	0.178278	12.379	2.65617	0.0131191	0.317956	-2.9629
SBF2	0.316629	9.7062	2.26213	0.0319728	0.406136	-3.72178
SBK1	-0.162795	10.1482	-0.797095	0.43237	0.837909	-5.68337
SBNO1	-0.0209525	12.4832	-0.209138	0.835915	0.969698	-5.96748
SBSN	0.0621731	10.0299	0.310743	0.758389	0.948959	-5.94184
SCAF1	0.0417879	12.4075	0.438893	0.664241	0.924822	-5.89536
SCAF11	-0.180202	13.8522	-2.30136	0.0293447	0.394318	-3.64965
SCAF4	-0.0595708	14.0797	-0.75359	0.457636	0.850185	-5.71544
SCAF8	-0.0869366	13.858	-1.49003	0.14784	0.631279	-4.95316
SCAI	0.103736	10.6485	0.683913	0.499875	0.868789	-5.7632
SCAMP1	-0.021583	13.1254	-0.300019	0.766467	0.949554	-5.94502
SCAMP2	0.377372	9.8798	1.67578	0.10536	0.570169	-4.69293
SCAMP3	0.0150635	12.8891	0.0821264	0.935154	0.987868	-5.98546
SCAMP4	0.160075	10.9322	0.833822	0.411719	0.829007	-5.65497
SCAP	-0.0649185	9.83775	-0.37705	0.709093	0.939078	-5.91975
SCAPER	0.172437	11.2398	2.02707	0.0526628	0.485025	-4.1363
SCARA3	-0.126559	9.1049	-0.767271	0.449597	0.847999	-5.70554
SCARB1	-0.309366	11.894	-1.85255	0.0749411	0.518058	-4.42286
SCARB2	-0.0207954	14.5981	-0.224229	0.824273	0.965259	-5.9643
SCARF2	-0.262509	12.3841	-1.36268	0.184275	0.663162	-5.11675
SCCPDH	0.172415	14.8492	1.05703	0.29989	0.771801	-5.45667
SCD	-0.0636195	14.3302	-0.389935	0.699653	0.937259	-5.91497
SCD5	-0.246882	12.763	-2.36101	0.0257228	0.382347	-3.53842
SCFD1	-0.0950825	15.0164	-1.02964	0.312341	0.779857	-5.48334
SCFD2	-0.00444698	12.5158	-0.0526325	0.958413	0.993033	-5.9874
SCG2	-0.0695717	14.02	-1.22136	0.232538	0.712652	-5.28341
SCLT1	-0.08613	8.08236	-0.408274	0.686302	0.932837	-5.90789
SCLY	0.116178	13.3217	0.78974	0.43658	0.840298	-5.68891
SCMH1	-0.328558	10.7503	-2.20676	0.0360457	0.428123	-3.82222
SCML2	-0.296972	12.8266	-4.67826	7.27789e-05	0.0319459	1.63525
SCNM1	-0.330679	10.9931	-2.0116	0.0543706	0.486799	-4.16246
SCO1	-0.47249	15.2359	-5.30154	1.36776e-05	0.0120074	3.12195
SCO2	0.0348655	12.7963	0.286732	0.776513	0.951905	-5.9488
SCP2	0.119689	15.8937	0.843836	0.406197	0.826073	-5.64701
SCPEP1	0.131289	13.7624	0.859405	0.397705	0.823454	-5.63447
SCRIB	-0.0962544	14.6043	-1.82001	0.0798945	0.526821	-4.47414
SCRN1	0.34675	14.8442	2.91173	0.00713762	0.253981	-2.43481
SCRN2	0.0556906	11.8733	0.390132	0.699509	0.937226	-5.9149
SCRN3	0.363372	11.7989	2.61049	0.0145923	0.327539	-3.05456
SCRT2	0.12076	10.0748	0.663373	0.512733	0.874594	-5.77643
SCUBE1	-0.331861	10.3327	-2.60065	0.0149289	0.327984	-3.07417
SCUBE2	-0.605059	10.735	-2.5624	0.0163082	0.338435	-3.15005
SCUBE3	0.123695	12.9273	1.34498	0.189854	0.671886	-5.13849
SCYL1	0.0976868	13.8794	1.55441	0.131765	0.609884	-4.8658
SCYL2	0.033368	13.5062	0.513198	0.611999	0.909594	-5.86124
SCYL3	-0.011601	10.8652	-0.0811877	0.935893	0.98802	-5.98554
SDAD1	-0.215712	13.6064	-2.75574	0.0103764	0.292801	-2.76017
SDC1	-0.216187	11.8394	-1.38899	0.17622	0.656771	-5.08397
SDC2	0.0650771	13.6249	0.209967	0.83536	0.969698	-5.96727
SDCBP	0.23326	14.5578	1.95155	0.0614674	0.499808	-4.26263
SDCCAG8	-0.224024	10.5146	-1.27411	0.213512	0.697681	-5.22307
SDE2	0.147322	12.4792	1.155	0.258241	0.733859	-5.35609
SDF2	0.152316	14.1875	1.43947	0.161543	0.642999	-5.01959
SDF2L1	0.192735	15.4397	1.05627	0.300309	0.772405	-5.45736
SDF4	0.138539	14.1937	1.24758	0.222928	0.704761	-5.2537
SDHA	-0.0671439	14.4346	-0.893316	0.379604	0.815458	-5.6064
SDHAF2	-0.460331	11.1653	-1.9828	0.0576791	0.490552	-4.21078
SDHAF4	-0.0568144	14.1997	-0.794557	0.43382	0.839073	-5.68529
SDHB	-0.00363632	15.6262	-0.0252679	0.980028	0.996441	-5.98843
SDHC	0.377947	10.6418	1.82619	0.0789331	0.524777	-4.46446
SDHD	-0.0313987	9.48155	-0.131465	0.896385	0.980886	-5.98034
SDK2	-0.124873	13.5479	-1.46359	0.154885	0.640033	-4.98814
SDR39U1	-0.0863455	10.5455	-0.509963	0.614233	0.911201	-5.86283
SDSL	-0.285885	11.0288	-0.828816	0.414625	0.829354	-5.65878
SEC11A	0.300075	13.2754	2.22256	0.0348378	0.42211	-3.79372
SEC11C	0.198744	11.4966	0.964171	0.343542	0.801059	-5.54446
SEC13	0.0833106	15.6201	1.57359	0.127263	0.601376	-4.83919
SEC14L1	0.000612146	11.0138	0.00543774	0.995701	0.999494	-5.98873
SEC14L2	0.025003	11.7884	0.310744	0.758389	0.948959	-5.94184
SEC16A	0.118188	13.2151	1.69632	0.101361	0.562003	-4.66264
SEC22A	0.0657371	12.4724	0.43068	0.67013	0.927228	-5.89881
SEC22B	0.0886852	14.7081	0.74997	0.459777	0.850551	-5.71803
SEC23A	0.106868	14.271	1.4821	0.149926	0.632441	-4.96371
SEC23B	0.222391	13.811	2.62276	0.0141822	0.322081	-3.03003
SEC23IP	0.0262794	14.3135	0.370312	0.714048	0.940125	-5.92219
SEC24A	0.0827835	12.4401	0.729105	0.472233	0.852333	-5.73273
SEC24B	0.0769019	12.1683	0.875749	0.388913	0.820853	-5.62107
SEC24C	0.0870025	15.2929	1.22729	0.230339	0.709971	-5.27675
SEC24D	0.177651	12.0873	1.78548	0.0854545	0.538376	-4.52779
SEC31A	0.00674095	15.1435	0.0877689	0.93071	0.987263	-5.985
SEC61A1	0.179169	12.4209	1.10956	0.277002	0.752611	-5.40375
SEC61B	0.0708719	15.034	0.575045	0.570036	0.899421	-5.82887
SEC61G	0.108721	15.0898	0.951965	0.349584	0.802689	-5.55545
SEC62	0.0588631	14.334	0.581969	0.56543	0.899421	-5.82502
SEC63	0.0761375	14.7625	0.648883	0.521912	0.878332	-5.78553
SECISBP2	-0.107234	11.2796	-1.19003	0.244424	0.722188	-5.31818
SECISBP2L	0.434963	9.81724	2.70769	0.011625	0.308217	-2.85851
SEH1L	-0.0809552	13.9396	-1.33031	0.194577	0.677746	-5.15633
SEL1L	0.0922574	13.705	0.842402	0.406985	0.826073	-5.64816
SELENBP1	0.0273502	12.9747	0.124241	0.902059	0.981839	-5.98123
SELENOF	-0.0598246	13.8358	-0.535124	0.596957	0.907379	-5.85017
SELENOH	-0.235255	13.1478	-2.12136	0.0432457	0.462184	-3.97379
SELENOK	0.121769	11.9392	0.543746	0.5911	0.904723	-5.84569
SELENON	-0.214567	12.7775	-1.74496	0.0923983	0.547458	-4.58974
SELENOO	-0.10987	10.2997	-0.960437	0.345383	0.801103	-5.54784
SELENOS	0.27398	11.8611	1.55235	0.132256	0.610369	-4.86864
SELENOT	0.240102	10.7245	1.42301	0.16622	0.644734	-5.04081
SEMA3A	-0.0184244	9.93979	-0.125892	0.900753	0.981544	-5.98103
SEMA4C	-0.0307572	11.9153	-0.225645	0.823182	0.965203	-5.96399
SEMA4D	-0.546722	10.5232	-3.22709	0.00327708	0.19765	-1.75199
SEMA5B	-0.035022	12.224	-0.358721	0.722601	0.941813	-5.92628
SEMA7A	-0.158662	10.5448	-1.03509	0.309837	0.778682	-5.47809
SENP1	-0.0296404	12.5017	-0.290997	0.773284	0.950337	-5.94761
SENP2	-0.0123619	10.7311	-0.078069	0.938351	0.989229	-5.98578
SENP3	-0.140274	14.2013	-1.75489	0.0906552	0.543948	-4.57468
SENP5	-0.0479279	12.9057	-0.58125	0.565907	0.899421	-5.82542
SENP6	0.0881292	11.7314	1.12956	0.268627	0.742106	-5.38299
SENP7	0.0963572	11.7139	1.2143	0.23518	0.714531	-5.29132
SEPHS1	0.0991875	15.1809	0.804414	0.428205	0.836574	-5.67781
SEPHS2	-0.0881925	9.87953	-0.416928	0.680037	0.932132	-5.90444
SEPSECS	0.181475	11.2515	1.37104	0.181684	0.66121	-5.10639
SEPTIN10	-0.217916	12.6915	-1.93352	0.0637515	0.503798	-4.29228
SEPTIN11	0.0932087	16.069	1.32129	0.197524	0.682694	-5.16721
SEPTIN2	0.0380583	17.427	0.68152	0.501364	0.869379	-5.76476
SEPTIN3	0.140387	13.9081	1.76343	0.0891762	0.542278	-4.56165
SEPTIN4	0.552158	12.5566	1.15823	0.258022	0.733859	-5.35193
SEPTIN5	0.480078	12.4704	2.32283	0.0280122	0.39079	-3.61017
SEPTIN6	-0.0339389	13.9572	-0.287414	0.775996	0.951905	-5.94861
SEPTIN7	0.13516	16.1082	2.35117	0.0262907	0.382347	-3.55689
SEPTIN8	-0.0982254	13.1283	-0.792425	0.435041	0.840183	-5.68689
SEPTIN9	-0.0557158	16.5478	-0.823363	0.417536	0.832616	-5.66318
SERAC1	-0.421718	11.9717	-2.70411	0.0117235	0.308334	-2.8658
SERBP1	-0.0450711	16.3265	-0.463826	0.646501	0.922431	-5.88449
SERF2	0.270234	13.8318	1.75443	0.0907351	0.543948	-4.57537
SERPINA12	0.0587185	9.15487	0.203756	0.840077	0.971407	-5.96856
SERPINB1	-0.979235	11.0559	-2.56255	0.0164484	0.338435	-3.15444
SERPINB12	0.0914095	10.5422	0.315478	0.754832	0.94859	-5.94041
SERPINB6	0.409482	10.7952	1.65277	0.109995	0.579764	-4.72651
SERPINB7	0.0845815	13.7434	0.733011	0.469887	0.852333	-5.73001
SERPINB8	0.54468	10.0594	3.62274	0.00119354	0.137814	-0.857983
SERPINE2	0.00295624	12.5818	0.0161612	0.987225	0.998433	-5.98862
SERPING1	0.0541842	10.5624	0.289593	0.774346	0.95046	-5.948
SERPINH1	-0.0245521	17.4303	-0.19553	0.846446	0.973313	-5.97015
SESN1	-0.141699	11.2203	-0.871589	0.391139	0.820853	-5.6245
SESN2	0.113113	10.0934	0.761745	0.452834	0.849417	-5.70956
SESTD1	0.123124	12.2033	1.42313	0.166185	0.644734	-5.04065
SET	-0.017019	14.7798	-0.133704	0.894631	0.980859	-5.98005
SETBP1	-0.107843	10.5711	-0.846039	0.404989	0.826073	-5.64525
SETD1A	-0.0782443	12.152	-1.10049	0.280863	0.75613	-5.41306
SETD1B	0.0171482	10.0283	0.158321	0.875385	0.979106	-5.97655
SETD2	-0.0956735	12.7264	-1.31128	0.200837	0.685746	-5.17921
SETD3	0.0174789	12.1033	0.181039	0.857693	0.976391	-5.97281
SETD7	-0.137065	11.7328	-0.900747	0.375711	0.813904	-5.60011
SETD9	0.0378772	8.87006	0.133729	0.894612	0.980859	-5.98004
SETDB1	0.0897736	13.5122	1.45582	0.157006	0.641088	-4.99832
SETMAR	0.0572239	12.4442	0.553969	0.584173	0.902321	-5.8403
SETX	-0.0553974	11.7426	-0.743212	0.463791	0.851792	-5.72283
SF1	0.0660441	16.6304	1.27804	0.212146	0.695942	-5.21849
SF3A1	-0.0785564	15.8801	-1.48029	0.150405	0.633046	-4.96611
SF3A2	-0.0864152	15.4684	-1.48498	0.149165	0.631451	-4.95988
SF3A3	-0.0578539	16.2082	-1.03184	0.311329	0.779753	-5.48123
SF3B1	-0.0215187	16.9781	-0.359233	0.722223	0.941813	-5.9261
SF3B2	-0.016912	17.095	-0.226297	0.82268	0.965203	-5.96385
SF3B3	-0.00518285	16.7004	-0.064217	0.949272	0.990666	-5.98674
SF3B4	-0.124364	15.2073	-1.06651	0.295664	0.768507	-5.4473
SF3B5	0.000168714	16.3341	0.00180215	0.998575	0.999555	-5.98874
SF3B6	-0.0897726	15.3758	-1.40182	0.172393	0.652566	-5.06779
SFMBT1	0.00220049	10.8297	0.0169659	0.986589	0.998433	-5.9886
SFN	0.0524445	14.5331	0.297561	0.768329	0.949554	-5.94573
SFPQ	0.0148208	18.3383	0.201327	0.841956	0.971407	-5.96904
SFR1	-0.0084701	10.7767	-0.0474841	0.962478	0.99366	-5.98765
SFRP1	-0.236791	10.9573	-0.966871	0.342215	0.800344	-5.54202
SFRP2	0.984677	11.6224	4.68065	7.23135e-05	0.0319459	1.64097
SFSWAP	-0.139283	13.2573	-1.49547	0.146423	0.629467	-4.9459
SFT2D2	-0.224641	9.97627	-1.05975	0.298675	0.771071	-5.454
SFT2D3	-0.204267	15.2154	-1.3546	0.186805	0.667412	-5.1267
SFXN1	0.0364685	15.6674	0.38375	0.704178	0.937996	-5.91729
SFXN2	-0.316398	13.8113	-1.26352	0.217479	0.70147	-5.23527
SFXN4	0.0593679	11.9112	0.32414	0.748337	0.947183	-5.93772
SFXN5	-0.1936	10.8183	-1.44192	0.160859	0.642999	-5.01642
SGF29	-0.0882502	13.1233	-1.34897	0.188585	0.671144	-5.13361
SGO1	-0.00246232	11.5901	-0.0228305	0.981954	0.996713	-5.98849
SGO2	0.00150216	11.3649	0.0115811	0.990845	0.998751	-5.98868
SGPL1	0.171948	15.9361	1.56665	0.128876	0.604618	-4.84885
SGPP1	-0.0448965	10.9796	-0.263295	0.794328	0.955599	-5.95505
SGSH	-0.185353	13.4427	-1.15985	0.256293	0.731564	-5.3509
SGTA	-0.00256177	16.2289	-0.0288526	0.977195	0.995933	-5.98834
SGTB	0.00902991	13.6904	0.0617669	0.951205	0.991012	-5.98689
SH2B1	0.113476	7.62755	0.648788	0.521972	0.878332	-5.78559
SH2B2	-0.257456	10.0459	-1.11155	0.276162	0.751879	-5.4017
SH2D5	-0.103353	7.39711	-0.365672	0.717467	0.940494	-5.92384
SH3BGRL	-0.0494711	15.1934	-0.42584	0.67361	0.929203	-5.90081
SH3BGRL2	-0.325414	12.643	-1.04474	0.305797	0.774889	-5.46841
SH3BGRL3	0.29372	13.2528	2.53131	0.0175153	0.345252	-3.21124
SH3BP4	0.231197	12.7802	2.65864	0.0130436	0.3171	-2.95793
SH3BP5L	0.152861	11.5513	1.37371	0.180864	0.659743	-5.10307
SH3GL1	0.0394516	14.4874	0.441084	0.662674	0.924822	-5.89443
SH3GL2	-0.648408	10.8963	-2.80148	0.00930594	0.280519	-2.66571
SH3GLB1	0.0299451	13.9161	0.356305	0.724389	0.941813	-5.92712
SH3GLB2	0.104021	12.7371	1.04473	0.30544	0.774231	-5.46873
SH3PXD2B	0.0475739	15.1945	0.665474	0.511409	0.874409	-5.7751
SH3RF1	-0.313005	9.60526	-1.54056	0.135097	0.614157	-4.88486
SHANK2	0.0470062	10.4659	0.383613	0.704278	0.937996	-5.91734
SHC1	0.0280743	10.4092	0.160856	0.873408	0.978797	-5.97616
SHCBP1	-0.057147	10.7672	-0.357803	0.723281	0.941813	-5.9266
SHMT1	0.0132618	12.9716	0.10394	0.917987	0.985195	-5.98349
SHMT2	-0.024957	17.8927	-0.271205	0.788302	0.954101	-5.953
SHOC1	-0.0776728	8.73964	-0.39022	0.699445	0.937226	-5.91487
SHOC2	-0.0212608	13.4013	-0.195234	0.846676	0.973313	-5.97021
SHPK	0.160892	11.7757	0.860702	0.397003	0.823287	-5.63341
SHPRH	-0.235643	11.8604	-1.95198	0.0614146	0.499808	-4.26193
SHQ1	0.280968	8.71325	1.64808	0.110959	0.581359	-4.7333
SHROOM2	0.155576	11.0587	1.12565	0.270249	0.74464	-5.38707
SHROOM3	0.104875	12.2393	1.12082	0.272265	0.747452	-5.39211
SHTN1	0.264614	12.6784	2.0446	0.0507858	0.483206	-4.10648
SIAE	0.229881	11.36	1.60746	0.11962	0.591309	-4.79154
SIAH1	-0.127648	11.2777	-1.25338	0.220845	0.701891	-5.24706
SIDT2	0.0541666	10.2255	0.319086	0.752124	0.948377	-5.9393
SIK2	0.0637806	11.3824	0.379866	0.707025	0.938516	-5.91872
SIK3	0.0263554	11.0432	0.150189	0.881735	0.980488	-5.97777
SIKE1	0.022382	11.4685	0.259228	0.797431	0.95741	-5.95609
SIL1	-0.171798	10.2987	-1.21303	0.235655	0.714531	-5.29274
SIMC1	-0.145888	10.365	-1.07618	0.291396	0.766372	-5.43765
SIN3A	-0.0345056	14.4276	-0.478182	0.636381	0.91959	-5.87797
SIN3B	0.151281	12.9508	1.82986	0.0783655	0.522944	-4.45868
SINHCAF	-0.136018	13.4512	-1.817	0.0803656	0.527551	-4.47884
SIPA1	-0.175271	10.0276	-1.16033	0.256102	0.731283	-5.35039
SIPA1L2	-0.052987	10.9255	-0.366492	0.716863	0.94049	-5.92355
SIPA1L3	-0.240763	11.0402	-1.44465	0.160095	0.642999	-5.01287
SIRT1	0.0501645	12.1209	0.545291	0.590043	0.904613	-5.84489
SIRT2	0.265907	10.9154	2.73247	0.0109644	0.301846	-2.8079
SIRT3	-0.223012	11.0046	-1.42881	0.164561	0.642999	-5.03336
SIRT5	-0.0909114	12.2269	-0.741256	0.464955	0.851979	-5.72422
SIRT6	0.0370981	12.1015	0.591378	0.559201	0.898073	-5.81972
SIX4	-0.38759	10.5029	-2.21999	0.0350315	0.422571	-3.79835
SKA1	-0.0878715	12.163	-0.870945	0.391485	0.820853	-5.62503
SKA2	-0.167085	11.9964	-1.87279	0.0719952	0.513248	-4.3906
SKA3	-0.054888	13.0331	-0.749578	0.460009	0.850614	-5.71831
SKAP2	-0.0228331	10.3851	-0.104489	0.917556	0.985195	-5.98343
SKI	-0.215359	13.1232	-2.38589	0.0243367	0.378811	-3.4915
SKIL	-0.260404	11.1873	-2.949	0.00651984	0.248975	-2.35577
SKIV2L	0.237199	12.6862	2.17966	0.0382043	0.436834	-3.87076
SKOR1	-0.208295	9.19343	-1.43245	0.163526	0.642999	-5.02867
SKP1	-0.0408728	15.8766	-0.527664	0.602055	0.907891	-5.85399
SKP2	-0.0889694	12.6377	-0.818222	0.420414	0.833786	-5.66718
SLAIN1	0.0861233	11.7661	0.441117	0.662651	0.924822	-5.89441
SLAIN2	-0.00238818	12.0724	-0.0266269	0.978954	0.996396	-5.9884
SLBP	-0.0353024	11.9864	-0.235148	0.815873	0.963128	-5.96187
SLC11A2	0.0465104	10.1032	0.283473	0.778983	0.952297	-5.9497
SLC12A1	0.200536	12.1125	1.35245	0.187482	0.668	-5.12934
SLC12A2	0.017373	13.7922	0.145165	0.885662	0.980488	-5.97849
SLC12A4	0.0268625	10.5883	0.236228	0.815044	0.962769	-5.96162
SLC12A7	-0.181104	12.3364	-1.3462	0.189463	0.671886	-5.137
SLC12A9	0.115988	10.5021	0.981615	0.33503	0.794107	-5.52854
SLC15A4	0.112097	10.0989	0.420668	0.677337	0.93072	-5.90293
SLC16A1	-0.0406381	13.1998	-0.405592	0.688248	0.934609	-5.90895
SLC16A5	-0.263522	11.49	-1.13057	0.26821	0.741479	-5.38193
SLC17A5	0.0774937	9.18331	0.356763	0.72405	0.941813	-5.92696
SLC19A1	-0.231884	9.96005	-1.08807	0.286211	0.761981	-5.42569
SLC1A2	-0.589449	11.3564	-2.69669	0.0119297	0.30883	-2.88088
SLC1A3	0.142481	13.7466	0.811352	0.424279	0.83416	-5.67249
SLC1A4	0.191503	12.5907	0.996843	0.327717	0.790031	-5.51442
SLC1A5	-0.0683759	13.5372	-0.532163	0.598978	0.907891	-5.8517
SLC20A1	-0.0318176	11.0254	-0.19226	0.848981	0.974404	-5.97077
SLC20A2	-0.190359	10.9374	-1.28766	0.208825	0.692912	-5.20721
SLC23A2	-0.00613979	10.3361	-0.0220479	0.982572	0.996981	-5.98851
SLC25A1	0.0117027	14.9384	0.117857	0.907056	0.983362	-5.98199
SLC25A10	-0.458768	13.4725	-3.38622	0.00219159	0.174047	-1.39672
SLC25A11	0.0576282	12.9986	0.418395	0.678977	0.931809	-5.90385
SLC25A12	-0.154858	13.2355	-1.57028	0.12803	0.60284	-4.8438
SLC25A13	-0.090528	15.1181	-0.941785	0.354678	0.805336	-5.56451
SLC25A15	-0.00671527	13.1453	-0.045318	0.964188	0.99366	-5.98775
SLC25A19	-0.16509	11.1557	-1.59736	0.121859	0.594328	-4.80584
SLC25A20	0.14392	11.8706	1.27578	0.212932	0.696771	-5.22113
SLC25A21	-0.547573	9.19187	-2.04368	0.0508831	0.483206	-4.10806
SLC25A22	0.047031	14.652	0.47864	0.63606	0.91959	-5.87776
SLC25A24	0.184476	15.6156	1.30969	0.201367	0.686073	-5.18111
SLC25A25	0.27435	10.814	2.39125	0.0240468	0.378811	-3.48134
SLC25A29	-0.305532	10.5124	-2.10448	0.0448124	0.464316	-4.00326
SLC25A3	0.056508	16.3358	0.530901	0.599841	0.907891	-5.85234
SLC25A33	-0.140657	10.5319	-0.669439	0.508917	0.873258	-5.77257
SLC25A4	0.1118	15.4153	1.33298	0.19371	0.676914	-5.15309
SLC25A40	-0.0549054	9.37223	-0.172848	0.864064	0.976971	-5.97421
SLC25A5	0.094794	15.9911	0.820891	0.418918	0.83289	-5.66511
SLC25A6	-0.0229944	14.5317	-0.101818	0.919669	0.985416	-5.9837
SLC26A2	0.144335	10.5554	0.67225	0.507154	0.872813	-5.77076
SLC26A6	-0.264416	9.80956	-1.6518	0.110194	0.580156	-4.72792
SLC27A1	-0.125513	11.5375	-0.812906	0.423403	0.83416	-5.67129
SLC27A2	0.0170505	10.8786	0.117906	0.907017	0.983362	-5.98198
SLC27A4	-0.0226843	14.0344	-0.201182	0.842069	0.971407	-5.96906
SLC29A1	-0.207003	10.222	-0.849587	0.403047	0.826073	-5.6424
SLC29A2	-0.425553	7.4928	-1.05181	0.302238	0.77356	-5.46181
SLC2A1	0.227085	14.7587	2.28925	0.0301339	0.398106	-3.67199
SLC2A10	-0.0670917	14.4775	-0.297862	0.768135	0.949554	-5.94562
SLC2A3	0.824938	10.7544	2.98002	0.00604464	0.243428	-2.28962
SLC2A8	0.343166	11.0426	1.95507	0.061031	0.499808	-4.25683
SLC30A1	0.0228014	13.5353	0.216875	0.829941	0.968441	-5.96588
SLC30A5	-0.105312	11.297	-0.809976	0.425056	0.83416	-5.67355
SLC30A6	-0.134419	9.68965	-0.6975	0.49147	0.863945	-5.75424
SLC30A9	-0.005312	13.0432	-0.0477633	0.962257	0.99366	-5.98763
SLC31A1	0.437597	11.3142	2.674	0.0125827	0.308851	-2.92689
SLC35A1	0.0128364	9.33479	0.0605907	0.952133	0.991218	-5.98696
SLC35A4	-0.220555	14.119	-2.99766	0.0057894	0.240755	-2.25187
SLC35B2	-0.0222486	12.9311	-0.125321	0.9012	0.981544	-5.9811
SLC35B3	-0.059679	10.071	-0.270563	0.788791	0.954187	-5.95317
SLC35E1	0.0220874	11.6384	0.132235	0.895781	0.980859	-5.98024
SLC35F6	0.38357	11.4668	2.03155	0.0521781	0.483873	-4.12871
SLC36A1	-0.220685	9.89849	-0.808501	0.42589	0.835107	-5.67468
SLC37A4	-0.450768	10.6277	-2.26496	0.0317763	0.405374	-3.71661
SLC38A10	0.0982628	11.453	0.6408	0.52707	0.880605	-5.79052
SLC38A7	-0.201886	12.1303	-1.44391	0.160303	0.642999	-5.01384
SLC39A1	0.114651	10.019	0.723946	0.475343	0.853759	-5.7363
SLC39A10	-0.145488	13.0334	-2.01416	0.0540843	0.486668	-4.15814
SLC39A14	0.252222	11.3323	1.44208	0.160814	0.642999	-5.01622
SLC39A6	-0.225056	13.2848	-2.30562	0.0290713	0.394318	-3.64176
SLC39A7	0.258199	13.6131	1.38817	0.176495	0.656849	-5.085
SLC3A2	0.0398174	15.722	0.355421	0.725044	0.942044	-5.92742
SLC43A2	0.177903	11.2682	0.905936	0.373007	0.813225	-5.59569
SLC44A1	0.0967713	12.8084	0.912253	0.369733	0.812519	-5.59028
SLC44A2	-0.151212	14.0942	-1.24967	0.222175	0.704761	-5.25131
SLC4A10	-0.0560131	8.99526	-0.281234	0.780681	0.952352	-5.95032
SLC4A1AP	0.184868	11.9388	1.8774	0.0713386	0.511596	-4.38322
SLC4A7	0.167499	11.4774	1.67325	0.10586	0.571617	-4.69664
SLC4A8	0.0600505	11.9943	0.536304	0.596153	0.907379	-5.84957
SLC5A3	-0.385012	10.3331	-2.43295	0.0218999	0.370516	-3.4019
SLC5A6	-0.108166	11.4908	-0.525444	0.603576	0.907891	-5.85512
SLC6A8	-0.213528	11.6921	-1.62914	0.114932	0.588211	-4.76061
SLC7A1	0.197921	13.2278	1.01694	0.31829	0.785324	-5.49544
SLC7A6OS	-0.0557534	11.3851	-0.351109	0.728239	0.943518	-5.9289
SLC8A1	-0.31182	10.5467	-1.90147	0.0679931	0.508328	-4.34445
SLC9A1	-0.0986783	12.0968	-1.08728	0.286553	0.762053	-5.42649
SLC9A3R1	-0.0791376	14.7102	-0.597289	0.555305	0.897354	-5.81635
SLC9A6	0.0796624	10.4655	0.335917	0.739538	0.94533	-5.93395
SLIRP	-0.320699	15.8685	-4.4685	0.000127693	0.0403561	1.13387
SLIT1	0.36775	10.0944	1.51394	0.141695	0.622618	-4.92108
SLIT2	-0.182285	7.91252	-1.00804	0.322408	0.787191	-5.50391
SLITRK2	-0.399851	10.3393	-1.41278	0.169176	0.64943	-5.05387
SLITRK5	0.0421651	10.8874	0.39859	0.69334	0.935972	-5.91167
SLK	0.0427407	13.4749	0.499528	0.621465	0.916101	-5.86791
SLMAP	-0.00908881	12.3217	-0.11793	0.906999	0.983362	-5.98198
SLTM	-0.12849	15.0262	-2.0472	0.0505123	0.483169	-4.10204
SLU7	-0.0100379	12.8448	-0.144936	0.885841	0.980488	-5.97853
SLX4IP	-0.0603171	11.3135	-0.17045	0.865956	0.977175	-5.9746
SMAD1	0.0239639	9.51275	0.165065	0.870126	0.977625	-5.97549
SMAD2	-0.247364	12.2547	-0.894056	0.379354	0.815458	-5.60563
SMAD3	0.112784	11.9913	1.1164	0.274118	0.749934	-5.39669
SMAD4	-0.0573219	14.8938	-0.889819	0.381446	0.817411	-5.60934
SMAD5	-0.106167	11.3764	-0.728646	0.47251	0.852333	-5.73305
SMAP	0.282421	13.5374	1.9615	0.0602391	0.498899	-4.2462
SMAP1	-0.194076	11.3209	-0.934782	0.35821	0.80656	-5.57069
SMAP2	-0.0616168	12.4571	-0.611694	0.545872	0.892953	-5.80799
SMARCA1	0.0545503	14.5696	0.583842	0.564187	0.899421	-5.82397
SMARCA2	-0.128654	10.8471	-0.885187	0.383894	0.819327	-5.61322
SMARCA4	-0.0825793	15.4294	-0.947123	0.352001	0.804724	-5.55977
SMARCA5	-0.149696	16.5563	-1.73469	0.094233	0.551223	-4.60527
SMARCAD1	0.0752212	13.2528	0.826916	0.415554	0.830378	-5.6604
SMARCAL1	-0.032083	10.4808	-0.241383	0.811087	0.962769	-5.96042
SMARCB1	-0.042275	15.4461	-0.565698	0.576284	0.899421	-5.83399
SMARCC1	-0.156128	15.5212	-1.98628	0.0572702	0.490319	-4.20497
SMARCC2	-0.0330748	14.7453	-0.413221	0.682717	0.932152	-5.90593
SMARCD1	-0.0304511	14.6578	-0.315716	0.754652	0.94855	-5.94033
SMARCD2	-0.22797	12.893	-2.29825	0.0295451	0.394318	-3.65538
SMARCD3	0.154125	12.6098	1.09142	0.28476	0.760836	-5.42229
SMARCE1	-0.118641	15.7829	-1.66771	0.106966	0.572589	-4.70475
SMC1A	-0.0524175	15.5501	-0.941685	0.354728	0.805336	-5.56459
SMC1B	-0.0249742	13.1186	-0.330157	0.743837	0.946491	-5.93581
SMC2	0.0344555	14.475	0.543916	0.590976	0.904723	-5.84561
SMC3	-0.0865851	15.4208	-1.43499	0.162807	0.642999	-5.02539
SMC4	0.0491224	14.8248	0.821264	0.41871	0.83289	-5.66482
SMC5	0.0397256	13.529	0.628371	0.535056	0.88516	-5.79808
SMC6	0.0388037	12.9373	0.615833	0.543177	0.892547	-5.80556
SMCHD1	0.146197	14.4938	1.63192	0.114341	0.586763	-4.75662
SMCR8	0.0955117	11.2291	0.848723	0.403519	0.826073	-5.6431
SMDT1	0.0905828	11.4395	0.636378	0.529904	0.882727	-5.79323
SMG1	-0.00243299	12.0065	-0.0301024	0.976207	0.995815	-5.9883
SMG5	0.0750455	11.2501	0.703456	0.487811	0.863202	-5.75025
SMG6	-0.106239	12.1544	-1.42588	0.165396	0.643742	-5.03712
SMG7	0.0344506	12.3446	0.413499	0.682517	0.932152	-5.90582
SMG8	0.167928	11.9539	1.92721	0.0645674	0.504606	-4.30259
SMG9	0.186181	11.9351	1.6191	0.117084	0.591309	-4.77498
SMIM11A	-0.312244	10.4958	-1.08384	0.288048	0.764483	-5.42996
SMIM12	-0.161668	12.0861	-1.03218	0.311173	0.779753	-5.4809
SMIM20	-0.0160579	12.6827	-0.154098	0.878682	0.980159	-5.97719
SMIM8	0.108848	10.762	0.639775	0.527727	0.880861	-5.79115
SMN1	-0.106624	13.6923	-0.849988	0.402828	0.826073	-5.64208
SMNDC1	0.0722227	14.1825	1.1682	0.252967	0.726797	-5.34192
SMO	0.244103	9.85595	0.68736	0.497751	0.866812	-5.76093
SMOC1	-0.179161	14.2724	-1.02974	0.312304	0.779857	-5.48325
SMPD1	0.255862	9.85826	1.41899	0.167378	0.64731	-5.04595
SMPD3	0.292874	11.7011	2.11223	0.0440875	0.462645	-3.98976
SMPD4	-0.050658	13.0222	-0.431747	0.669364	0.926949	-5.89837
SMS	0.108344	15.2498	1.27911	0.211774	0.695728	-5.21724
SMU1	-0.0526464	16.0111	-0.52004	0.607286	0.90826	-5.85784
SMURF2	0.207789	10.0706	1.51713	0.140891	0.622618	-4.91677
SMYD2	-0.0392128	12.4022	-0.242032	0.81059	0.962671	-5.96027
SMYD3	0.334171	13.0778	3.52273	0.00154522	0.153076	-1.08719
SMYD4	-0.144807	11.4072	-1.14067	0.264052	0.7371	-5.3713
SMYD5	-0.200243	12.7629	-1.8405	0.0767435	0.518058	-4.44193
SNAP23	-0.147913	13.0738	-1.13093	0.268061	0.741479	-5.38156
SNAP25	0.0643779	11.7013	0.476205	0.637771	0.919754	-5.87888
SNAP29	0.128022	13.6646	1.71065	0.0986471	0.558732	-4.64133
SNAP47	-0.0259783	10.6843	-0.139284	0.890262	0.980488	-5.97931
SNAPC1	-0.149829	10.1513	-0.877204	0.388137	0.820853	-5.61986
SNAPC3	0.0473089	10.8673	0.428615	0.671613	0.928345	-5.89967
SNAPC5	-0.0412942	11.0129	-0.28282	0.779478	0.952297	-5.94988
SNAPIN	0.0529873	12.9544	0.474118	0.639239	0.919754	-5.87984
SNCA	-0.0617177	12.5027	-0.340898	0.735827	0.944216	-5.93232
SNCG	0.126571	14.0205	0.7331	0.469833	0.852333	-5.72994
SND1	0.0391871	16.4714	0.544249	0.59075	0.904723	-5.84544
SNF8	-0.117787	13.194	-1.11782	0.273519	0.749331	-5.39521
SNIP1	-0.113468	13.0289	-1.34649	0.189372	0.671886	-5.13664
SNN	0.121664	11.9134	0.644982	0.524398	0.879115	-5.78795
SNRNP200	-0.0102542	15.8682	-0.143601	0.886885	0.980488	-5.97871
SNRNP25	0.127217	9.92375	0.682428	0.500798	0.869362	-5.76417
SNRNP27	-0.213041	14.7744	-1.51775	0.140735	0.622618	-4.91593
SNRNP35	0.259747	9.77142	1.14883	0.26073	0.73498	-5.36266
SNRNP40	-0.120416	15.7589	-1.45762	0.156514	0.641088	-4.99597
SNRNP48	-0.206678	11.171	-2.00743	0.0548394	0.487033	-4.1695
SNRNP70	-0.0903254	16.422	-1.48459	0.149269	0.631451	-4.96041
SNRPA	-0.0926349	16.172	-0.911519	0.370112	0.812519	-5.59091
SNRPA1	-0.130189	16.4342	-2.3858	0.0243416	0.378811	-3.49167
SNRPB2	-0.0437557	14.6204	-0.722668	0.476116	0.853982	-5.73718
SNRPC	-0.127441	16.3589	-1.86603	0.0729685	0.515475	-4.40141
SNRPD1	0.0240913	16.6033	0.309538	0.759296	0.948959	-5.94221
SNRPD2	-0.0288861	17.8636	-0.455201	0.652615	0.922431	-5.88832
SNRPD3	-0.0495386	17.1343	-0.65648	0.517088	0.875592	-5.78079
SNRPE	-0.296547	16.2848	-1.3483	0.188995	0.671727	-5.13441
SNRPF	0.0862148	14.2252	0.8175	0.420819	0.833786	-5.66774
SNTB1	0.106561	9.58787	0.682885	0.500514	0.869289	-5.76387
SNTB2	-0.195335	12.6814	-3.18944	0.00360127	0.20769	-1.83508
SNU13	-0.11337	16.7854	-1.20987	0.236846	0.714531	-5.29626
SNUPN	0.0866037	12.0819	0.599916	0.553579	0.896903	-5.81484
SNW1	-0.0355676	15.4901	-0.513935	0.61149	0.909594	-5.86087
SNX1	-0.0985964	14.0215	-1.36309	0.184147	0.663162	-5.11624
SNX11	-0.0306189	11.227	-0.245687	0.807788	0.961948	-5.95941
SNX12	0.0729317	13.5454	0.681698	0.501253	0.869379	-5.76465
SNX13	-0.264043	10.1411	-1.80141	0.0828504	0.534805	-4.50315
SNX14	-0.234499	11.0257	-1.33564	0.192849	0.675643	-5.14986
SNX15	0.230682	10.8545	1.17257	0.25124	0.72585	-5.3372
SNX17	0.00108716	12.6853	0.0105734	0.991642	0.998751	-5.98869
SNX18	0.0753298	12.2966	0.745714	0.462302	0.851235	-5.72106
SNX19	-0.131602	10.9361	-0.871367	0.391258	0.820853	-5.62468
SNX2	0.031662	15.1612	0.367869	0.715848	0.94049	-5.92306
SNX24	0.0637765	10.613	0.422628	0.675923	0.930234	-5.90213
SNX25	-0.0374745	11.6094	-0.31485	0.755303	0.948752	-5.9406
SNX27	0.164709	12.9242	1.76511	0.0888888	0.542242	-4.55909
SNX29	-0.0731694	10.4465	-0.4503	0.6561	0.923721	-5.89046
SNX3	0.22155	13.0034	2.23616	0.0338279	0.41783	-3.76909
SNX30	-0.00503447	12.1703	-0.050211	0.960325	0.993588	-5.98752
SNX33	-0.0694519	11.4087	-0.779246	0.442631	0.84401	-5.69673
SNX4	0.0105568	12.8292	0.111942	0.9117	0.983963	-5.98265
SNX5	-0.140026	13.5756	-1.40017	0.172882	0.652566	-5.06988
SNX6	0.0394265	14.4386	0.564969	0.576773	0.899421	-5.83439
SNX7	-0.172346	9.9182	-0.990757	0.330626	0.790286	-5.52009
SNX8	0.0593268	12.0974	0.680442	0.502035	0.869379	-5.76547
SNX9	0.195413	13.0347	1.88521	0.070238	0.508515	-4.37069
SOAT1	0.103084	14.1107	0.820996	0.41886	0.83289	-5.66502
SOD1	0.0477629	17.1567	0.402733	0.690325	0.935402	-5.91007
SOD2	-0.109027	16.2465	-1.45626	0.156885	0.641088	-4.99774
SOGA1	-0.0785706	12.2983	-1.02861	0.312817	0.779857	-5.48434
SOGA3	0.171419	13.1729	2.10473	0.0447889	0.464316	-4.00283
SON	-0.105561	15.0665	-1.23347	0.228063	0.709971	-5.26976
SORBS1	-0.00792211	10.1327	-0.049926	0.96055	0.993588	-5.98753
SORBS2	0.497607	12.4518	2.68435	0.012281	0.308851	-2.90594
SORBS3	0.0862359	12.1585	0.649283	0.521657	0.878332	-5.78528
SORCS1	-0.345455	8.86921	-1.61199	0.118627	0.591309	-4.7851
SORD	0.087719	15.2352	0.796494	0.432713	0.838368	-5.68382
SORL1	-0.146352	11.4743	-1.85376	0.0747621	0.518058	-4.42093
SORT1	0.0398371	13.9668	0.61728	0.542236	0.892171	-5.8047
SOS1	0.201796	10.9302	1.92341	0.0650635	0.50507	-4.3088
SOWAHC	-0.0959291	11.9281	-0.665766	0.511225	0.874283	-5.77491
SOX1	-0.0609779	9.95165	-0.355105	0.725278	0.942193	-5.92753
SOX11	0.196315	10.6703	1.40269	0.172138	0.652566	-5.0667
SOX12	0.00742336	11.6086	0.0458052	0.963804	0.99366	-5.98772
SOX13	-0.0302612	11.5801	-0.201828	0.841569	0.971407	-5.96894
SOX21	0.0273124	13.1223	0.317472	0.753335	0.948463	-5.93979
SOX3	-0.162487	16.0807	-0.897513	0.377485	0.815115	-5.60277
SOX4	-0.703853	9.03701	-2.12621	0.0428047	0.461191	-3.96529
SOX5	0.201308	11.4728	1.89938	0.068279	0.508485	-4.34785
SOX9	0.381787	9.72453	1.88689	0.0700036	0.508515	-4.36799
SP1	0.0321761	13.8727	0.535918	0.596416	0.907379	-5.84976
SP2	-0.0176247	11.768	-0.212049	0.833666	0.969074	-5.96688
SP3	0.0763029	12.6993	0.937103	0.357037	0.806216	-5.56864
SP4	-0.300426	10.262	-2.08752	0.0464382	0.467222	-4.03272
SP8	-0.185428	10.657	-1.02744	0.313356	0.779975	-5.48546
SP9	0.416072	9.7043	2.82205	0.00885906	0.275672	-2.62295
SPA17	-0.316777	10.9389	-1.4149	0.16856	0.64943	-5.05117
SPAG5	0.121807	13.1747	1.22694	0.230466	0.709971	-5.27713
SPAG7	0.207035	14.0826	1.77369	0.0874288	0.539668	-4.54594
SPAG9	0.12243	13.3705	1.86442	0.0732012	0.515475	-4.40397
SPARC	0.230188	13.1535	1.05452	0.301137	0.772998	-5.45905
SPART	0.053137	13.5648	0.358185	0.722998	0.941813	-5.92647
SPAST	-0.00247306	12.8541	-0.0279999	0.977869	0.996279	-5.98836
SPATA13	0.166799	11.0966	1.4666	0.15407	0.639677	-4.98419
SPATA33	-0.107022	12.1318	-0.925002	0.363183	0.809097	-5.57925
SPATA5	0.12298	14.1221	1.31922	0.198206	0.682798	-5.1697
SPATA5L1	0.0739058	12.9139	0.696723	0.491949	0.863945	-5.75476
SPATA7	0.295801	13.9359	1.39197	0.175518	0.655993	-5.08024
SPATC1	0.030941	14.7377	0.186635	0.853346	0.975443	-5.97181
SPATS2	0.0437649	12.1759	0.525868	0.603285	0.907891	-5.8549
SPATS2L	-0.111175	13.4187	-1.03633	0.309268	0.778454	-5.47689
SPC24	-0.0149092	13.9464	-0.133545	0.894756	0.980859	-5.98007
SPC25	-0.0476635	13.5122	-0.487856	0.629602	0.917721	-5.87346
SPCS1	0.0236987	15.17	0.122285	0.903593	0.982832	-5.98147
SPCS2	0.177556	15.5658	1.54007	0.135215	0.614339	-4.88552
SPCS3	0.0804821	13.7982	0.519273	0.607813	0.908476	-5.85822
SPDL1	-0.031125	12.8917	-0.398924	0.693096	0.935972	-5.91154
SPECC1	-0.0190271	12.9597	-0.253555	0.801766	0.95935	-5.9575
SPECC1L	0.00087842	13.6768	0.0154168	0.987813	0.998556	-5.98863
SPEN	-0.088226	12.9685	-0.986355	0.332741	0.792342	-5.52417
SPG11	0.0856876	11.6771	0.829466	0.414135	0.829007	-5.6584
SPG21	-0.128086	12.594	-1.39951	0.173078	0.652566	-5.07072
SPG7	-0.126086	13.1667	-1.63591	0.113497	0.585358	-4.75087
SPICE1	0.0762227	11.0691	0.592736	0.558305	0.898073	-5.81895
SPIDR	0.389884	9.43988	2.23233	0.0341097	0.41783	-3.77603
SPIN1	0.124121	12.1194	0.906009	0.372969	0.813225	-5.59563
SPIN2B	-0.246078	11.691	-1.86001	0.0738438	0.516716	-4.411
SPIN4	-0.142794	10.4553	-0.889396	0.381669	0.817449	-5.60969
SPINDOC	-0.121612	11.6663	-1.42426	0.165861	0.644626	-5.0392
SPIRE1	0.0711892	11.3223	0.670709	0.50812	0.87324	-5.77175
SPOCD1	0.258341	8.62379	1.23678	0.22685	0.709558	-5.26601
SPOCK1	0.310377	10.4176	1.04652	0.304628	0.773742	-5.46699
SPOP	0.0629924	10.5163	0.4611	0.64843	0.922431	-5.88571
SPOUT1	-0.314632	13.3543	-3.30535	0.00269073	0.187534	-1.57807
SPPL2A	-0.151714	13.473	-0.649707	0.521483	0.878332	-5.78492
SPPL2B	-0.0839348	10.7491	-0.564316	0.577211	0.899421	-5.83474
SPRING1	-0.112944	11.3015	-0.960519	0.345342	0.801103	-5.54776
SPRYD3	-0.388577	9.32298	-2.02475	0.0529163	0.485025	-4.14024
SPRYD4	-0.22105	13.3663	-1.48682	0.14868	0.631451	-4.95743
SPRYD7	0.104502	11.4787	1.11979	0.272697	0.747876	-5.39318
SPTAN1	0.0276199	15.6897	0.357334	0.723628	0.941813	-5.92676
SPTB	-0.216334	9.76429	-1.03615	0.309348	0.778454	-5.47706
SPTBN1	0.0675101	15.3023	0.806197	0.427194	0.836193	-5.67644
SPTBN2	0.0117801	13.5759	0.101144	0.920185	0.985416	-5.98377
SPTLC1	-0.0402671	15.0606	-0.384651	0.703518	0.937996	-5.91695
SPTLC2	-0.112504	13.4115	-1.20392	0.239099	0.716841	-5.30286
SPTY2D1	-0.0690447	11.8807	-0.695877	0.49247	0.863988	-5.75532
SQLE	-0.0648297	13.9298	-0.603971	0.550919	0.894719	-5.81249
SQSTM1	0.237958	12.6984	1.93482	0.0635847	0.503798	-4.29015
SRA1	-0.153205	12.1695	-0.990327	0.330833	0.790286	-5.52049
SRBD1	-0.0477802	13.3908	-0.553463	0.584514	0.902353	-5.84057
SRC	-0.107748	13.5434	-1.42922	0.164444	0.642999	-5.03283
SRCAP	-0.0389447	13.6732	-0.468355	0.643301	0.921952	-5.88246
SRCIN1	0.252822	9.54067	0.983045	0.334338	0.793583	-5.52722
SREBF2	-0.0694327	10.7016	-0.646176	0.523636	0.878967	-5.78721
SREK1	0.0156741	13.6505	0.184912	0.854684	0.975917	-5.97212
SREK1IP1	-0.0686564	13.0074	-0.731462	0.470817	0.852333	-5.73109
SRF	0.503129	11.9083	4.31324	0.000193375	0.0526846	0.763599
SRFBP1	-0.194173	12.6354	-2.00268	0.0553765	0.489479	-4.17748
SRGAP1	-0.0569325	11.2387	-0.601251	0.552702	0.895775	-5.81407
SRGAP2	-0.0960435	13.1151	-0.615759	0.543225	0.892547	-5.8056
SRGAP3	0.11193	13.7213	2.09142	0.0460599	0.465427	-4.02596
SRI	0.0125307	15.2724	0.108754	0.914204	0.984269	-5.98299
SRM	0.0658508	15.923	0.654007	0.518655	0.877073	-5.78234
SRP14	-0.0150915	17.5388	-0.231059	0.819016	0.964245	-5.96279
SRP19	0.0196325	14.6947	0.293806	0.771159	0.950221	-5.94681
SRP54	0.0763147	15.4975	1.73932	0.0934017	0.550311	-4.59828
SRP68	-0.0162928	14.6988	-0.292498	0.772149	0.950337	-5.94718
SRP72	0.00934331	15.0023	0.177163	0.860706	0.976484	-5.97348
SRP9	0.0447543	17.6098	0.964925	0.343171	0.801059	-5.54378
SRPK1	-0.0281427	13.5145	-0.273018	0.786923	0.95386	-5.95252
SRPK2	0.0398464	13.5054	0.556343	0.582572	0.901825	-5.83903
SRPRA	0.0794468	14.0916	0.830977	0.413296	0.829007	-5.65721
SRPRB	0.0123078	15.1981	0.106409	0.916047	0.984401	-5.98324
SRPX	-0.0618141	9.39303	-0.305159	0.762592	0.949554	-5.94351
SRR	0.0455714	13.2021	0.388017	0.701055	0.937707	-5.91569
SRRM1	-0.0221418	15.7117	-0.413401	0.682588	0.932152	-5.90586
SRRM2	-0.029467	16.7806	-0.561591	0.579041	0.899882	-5.83621
SRRT	-0.0375646	16.1207	-0.754318	0.457206	0.850185	-5.71492
SRSF1	-0.0135884	17.6712	-0.198749	0.843953	0.971739	-5.96954
SRSF10	-0.178222	13.9212	-2.45464	0.0208542	0.360213	-3.36025
SRSF11	-0.00434217	14.1712	-0.071385	0.943619	0.990666	-5.98626
SRSF2	-0.0100786	16.9089	-0.171061	0.865455	0.976971	-5.97451
SRSF3	-0.0524283	16.6491	-0.787519	0.437857	0.84132	-5.69058
SRSF4	0.109873	16.3954	1.64944	0.110678	0.581043	-4.73133
SRSF5	-0.134177	15.7597	-1.75373	0.0908574	0.543948	-4.57644
SRSF6	-0.0575736	17.0521	-0.750904	0.459224	0.850185	-5.71736
SRSF7	-0.129592	16.8638	-2.03436	0.0518757	0.483873	-4.12393
SRSF8	-0.00819643	11.129	-0.0534743	0.957749	0.992937	-5.98735
SRSF9	-0.0433463	16.574	-0.513821	0.611569	0.909594	-5.86093
SS18	0.109322	11.6229	0.799162	0.431191	0.837732	-5.6818
SS18L1	0.466225	11.1892	4.70745	6.72952e-05	0.0319459	1.70507
SS18L2	-0.182598	9.55194	-1.01421	0.31951	0.785661	-5.49808
SSB	0.0737652	17.1642	0.774725	0.445254	0.845052	-5.70007
SSBP1	-0.132203	16.4995	-1.89403	0.0690131	0.508515	-4.35649
SSBP2	-0.528693	10.1325	-2.7679	0.010081	0.289637	-2.73513
SSBP3	-0.0388892	11.3548	-0.216089	0.830547	0.968441	-5.96604
SSH2	0.168961	10.3593	1.20792	0.237582	0.715334	-5.29843
SSNA1	0.0854366	9.84001	0.392024	0.698127	0.936547	-5.91418
SSR1	-0.194001	15.4051	-0.804019	0.428637	0.836574	-5.67789
SSR3	0.00791796	12.8835	0.0642592	0.949239	0.990666	-5.98674
SSR4	0.0465868	15.4213	0.534071	0.597676	0.907891	-5.85072
SSRP1	0.0201552	16.4989	0.38218	0.705328	0.937996	-5.91787
SSU72	0.215771	12.7323	1.78743	0.0851334	0.538376	-4.5248
SSX2IP	-0.090694	11.8689	-0.985038	0.333376	0.793012	-5.52539
ST6GAL2	0.186696	10.963	1.08925	0.285698	0.761829	-5.42449
ST6GALNAC3	-0.359819	10.6037	-2.16605	0.0393316	0.442047	-3.89498
ST7	0.0699095	10.6282	0.489852	0.628207	0.917121	-5.87252
ST8SIA1	0.199746	9.93614	0.785897	0.438791	0.841596	-5.69179
ST8SIA4	-0.335794	9.23332	-1.6319	0.114344	0.586763	-4.75664
STAG1	-0.0100783	12.8248	-0.0877225	0.930747	0.987263	-5.985
STAG2	-0.0571839	13.3451	-0.925605	0.362875	0.808994	-5.57872
STAM	0.0534946	13.6549	0.746558	0.461801	0.851235	-5.72046
STAM2	0.0480315	13.3727	0.533591	0.598003	0.907891	-5.85096
STAMBP	0.0251614	13.4527	0.270591	0.788769	0.954187	-5.95316
STARD10	0.161984	9.52383	1.06118	0.298038	0.770662	-5.45259
STARD3	-0.204567	11.5717	-1.64073	0.112488	0.585358	-4.74394
STARD4	0.0642131	9.84052	0.316803	0.753837	0.948463	-5.94
STARD7	-0.0520718	11.1978	-0.525016	0.603869	0.907891	-5.85533
STAT1	-0.0658676	11.7948	-0.225096	0.823634	0.965259	-5.9641
STAT2	-0.181922	12.3723	-1.57427	0.127106	0.601	-4.83825
STAT3	0.0797807	13.2652	0.752238	0.458435	0.850185	-5.71641
STAT5B	0.0179082	13.1128	0.139784	0.889871	0.980488	-5.97924
STAU1	0.0125498	14.3145	0.180294	0.858272	0.976391	-5.97294
STAU2	0.0877152	13.6194	1.48788	0.148404	0.631451	-4.95603
STEEP1	-0.200458	13.1508	-2.37389	0.0249964	0.379858	-3.51417
STIM1	-0.0998295	12.476	-1.05576	0.300461	0.772405	-5.45793
STIM2	-0.120329	12.0053	-1.06649	0.295673	0.768507	-5.44732
STIP1	0.0661029	17.7347	0.998444	0.326954	0.789604	-5.51293
STK10	0.200903	10.7141	0.715486	0.480469	0.858361	-5.74211
STK11	-0.057771	10.971	-0.49822	0.622375	0.916101	-5.86854
STK11IP	0.0784665	9.25647	0.286084	0.777004	0.951905	-5.94898
STK24	-0.170375	13.6394	-1.96743	0.0595163	0.496555	-4.23636
STK25	0.00611614	11.5374	0.0487738	0.96146	0.99366	-5.98759
STK26	-0.116725	14.4464	-1.17394	0.250698	0.725837	-5.33571
STK3	0.0793805	13.2088	0.617771	0.541917	0.891832	-5.80441
STK33	0.219654	12.165	1.77107	0.0878721	0.541558	-4.54996
STK35	0.123478	8.67925	0.744883	0.462796	0.851314	-5.72165
STK38	0.114393	12.0691	1.15069	0.259979	0.734815	-5.36069
STK38L	-0.229125	11.2981	-1.14315	0.26304	0.736196	-5.36869
STK39	0.209705	14.2996	2.43404	0.0218462	0.370401	-3.39981
STK4	-0.0685025	13.5659	-0.57189	0.572141	0.899421	-5.8306
STMN1	-0.0309127	17.7808	-0.299402	0.766933	0.949554	-5.9452
STMN2	0.39522	11.9571	2.24951	0.0328622	0.412789	-3.74481
STMN3	0.0414161	10.8367	0.271872	0.787795	0.95386	-5.95283
STOM	-0.240966	10.4313	-1.36558	0.183374	0.663129	-5.11317
STOML2	-0.156333	16.2513	-1.93521	0.0635346	0.503798	-4.28951
STON1	-0.0366384	11.7622	-0.352029	0.727557	0.943403	-5.92859
STON2	0.0414047	11.0261	0.233565	0.81709	0.963445	-5.96223
STOX2	-0.0050004	11.4944	-0.0509373	0.959752	0.993588	-5.98748
STRAP	0.0620486	15.8486	0.744373	0.463099	0.851314	-5.72201
STRBP	-0.0641024	15.988	-0.776107	0.444451	0.844624	-5.69905
STRIP1	0.0706775	13.054	0.938695	0.356234	0.806206	-5.56724
STRIP2	-0.0418787	11.3229	-0.283453	0.778998	0.952297	-5.94971
STRN	-0.0401561	13.4306	-0.525574	0.603487	0.907891	-5.85505
STRN3	0.0164553	13.5894	0.265216	0.792863	0.955599	-5.95456
STRN4	0.0253099	12.5726	0.320736	0.750887	0.948377	-5.93878
STT3A	0.0818156	14.0431	0.612783	0.545162	0.892953	-5.80735
STT3B	0.0370456	14.5888	0.345958	0.732063	0.944216	-5.93064
STUB1	0.0273499	13.223	0.300684	0.765965	0.949554	-5.94483
STX12	0.0589623	14.1864	0.889626	0.381548	0.817411	-5.6095
STX16	0.023342	13.4946	0.290016	0.774026	0.950369	-5.94788
STX17	0.0710761	11.9034	0.572404	0.571798	0.899421	-5.83032
STX18	-0.023122	13.0118	-0.316273	0.754235	0.948465	-5.94016
STX1B	-0.0207834	11.6793	-0.173759	0.863355	0.976971	-5.97406
STX2	-0.0342178	11.5381	-0.266029	0.792244	0.955599	-5.95435
STX3	-0.494278	9.82676	-2.51715	0.0180921	0.3478	-3.23896
STX4	-0.0533446	13.5023	-0.56613	0.575995	0.899421	-5.83375
STX5	-0.0545624	12.9191	-0.517952	0.608722	0.908476	-5.85888
STX6	-0.135934	12.118	-0.839298	0.408693	0.827547	-5.65063
STX7	0.0278272	14.0222	0.408873	0.685868	0.932709	-5.90766
STX8	-0.066065	13.8695	-0.778289	0.443186	0.84401	-5.69744
STXBP1	0.19163	13.1922	2.64572	0.0134432	0.319637	-2.98394
STXBP3	-0.0302396	13.0591	-0.310829	0.758325	0.948959	-5.94182
STXBP4	0.0760152	13.0202	0.95574	0.347708	0.801707	-5.55206
STXBP6	-0.313001	10.9352	-1.58126	0.125498	0.600393	-4.82847
SUB1	0.14723	15.4544	1.36802	0.182617	0.66244	-5.11014
SUCLA2	-0.0804838	15.0838	-0.556607	0.582394	0.901825	-5.83889
SUCLG1	-0.0626385	16.1228	-0.664582	0.511971	0.874594	-5.77566
SUCLG2	-0.201288	14.6279	-2.01087	0.0544527	0.486799	-4.1637
SUCO	-0.00885779	11.3161	-0.0562579	0.955552	0.992608	-5.9872
SUDS3	-0.0214829	13.8917	-0.257592	0.798681	0.95786	-5.9565
SUFU	0.148022	13.2657	2.41375	0.0228655	0.377803	-3.43858
SUGCT	-0.29273	12.5623	-1.72967	0.0951416	0.553601	-4.61284
SUGP1	-0.00955323	14.0908	-0.172696	0.864183	0.976971	-5.97424
SUGP2	-0.0352474	15.6192	-0.50067	0.620673	0.916101	-5.86736
SUGT1	-0.0294638	15.4275	-0.328301	0.745224	0.946626	-5.93641
SUMF1	-0.336451	9.68459	-1.43898	0.161682	0.642999	-5.02023
SUMF2	-0.350941	13.0289	-3.21469	0.00338061	0.19933	-1.77939
SUMO1	-0.0840203	15.2899	-0.730974	0.47111	0.852333	-5.73143
SUMO2	0.186045	14.6406	1.36831	0.182527	0.66244	-5.10978
SUMO3	0.101991	12.4882	0.967101	0.342102	0.800344	-5.54181
SUN1	0.0130463	12.266	0.209559	0.83559	0.969698	-5.96739
SUN2	0.00880411	12.7758	0.0777945	0.938567	0.989276	-5.9858
SUOX	0.105636	12.4963	0.827512	0.415223	0.83034	-5.65993
SUPT16H	0.0276107	16.7391	0.610951	0.546356	0.892953	-5.80843
SUPT20H	-0.161279	12.3061	-1.5608	0.130251	0.606075	-4.85697
SUPT3H	0.0943217	11.803	0.945129	0.352999	0.804724	-5.56154
SUPT4H1	-0.0401162	14.6231	-0.329566	0.744278	0.946491	-5.936
SUPT5H	0.00960466	14.6035	0.157691	0.875877	0.979106	-5.97665
SUPT6H	-0.0112532	14.1693	-0.17354	0.863525	0.976971	-5.9741
SUPT7L	-0.0209156	11.0377	-0.254711	0.800882	0.95935	-5.95721
SUPV3L1	-0.0372036	13.3842	-0.492047	0.626675	0.916743	-5.87148
SURF1	0.212573	12.5654	1.36878	0.182382	0.66244	-5.1092
SURF2	-0.0834781	11.9336	-0.805142	0.427792	0.836216	-5.67725
SURF4	0.196727	12.9153	0.862856	0.395964	0.823002	-5.63153
SURF6	-0.296712	12.594	-2.75167	0.0104771	0.294589	-2.76853
SUV39H1	-0.141548	11.748	-0.966613	0.342341	0.800344	-5.54225
SUV39H2	-0.0736171	13.2715	-0.645782	0.523887	0.878967	-5.78745
SUZ12	-0.142205	12.8191	-1.44417	0.160229	0.642999	-5.01349
SV2A	0.00235057	12.7741	0.0145707	0.988482	0.998751	-5.98864
SVIL	0.290632	12.6177	2.55289	0.0166691	0.339084	-3.16882
SVIP	-0.749636	11.269	-2.90461	0.00726486	0.253981	-2.4501
SWAP70	0.04753	12.8442	0.371533	0.713149	0.940116	-5.92175
SWI5	0.380268	9.37882	1.63697	0.113275	0.585358	-4.74935
SYAP1	-0.0985861	13.5826	-0.712596	0.482227	0.859799	-5.74408
SYF2	-0.0235895	13.0386	-0.366837	0.716608	0.94049	-5.92343
SYMPK	-0.0270991	13.9758	-0.533962	0.59775	0.907891	-5.85077
SYN1	0.384056	10.128	1.88535	0.0702181	0.508515	-4.37046
SYNCRIP	-0.0406127	17.3013	-0.843581	0.406337	0.826073	-5.64722
SYNE1	-0.090495	15.1039	-1.06272	0.297348	0.770278	-5.45106
SYNE2	-0.216155	13.8296	-3.10096	0.00448859	0.217154	-2.02876
SYNGAP1	-0.157736	8.27586	-0.563834	0.577535	0.899421	-5.835
SYNJ1	0.139567	11.6625	1.49013	0.147815	0.631279	-4.95304
SYNJ2BP	-0.115442	13.6496	-0.910703	0.370535	0.812519	-5.59161
SYNRG	-0.0283208	12.5333	-0.346906	0.731359	0.944216	-5.93032
SYP	0.86182	10.5932	3.27946	0.00287249	0.189722	-1.63578
SYPL1	0.0679509	13.1393	0.420453	0.677492	0.930771	-5.90302
SYT1	0.0505506	12.3096	0.317705	0.75316	0.948463	-5.93972
SYT11	0.350444	11.1088	2.47063	0.0201127	0.357102	-3.32939
SYT2	-0.248161	13.5999	-0.707208	0.485975	0.862187	-5.74725
SYTL2	-0.372516	11.2531	-2.96257	0.00630774	0.247948	-2.32687
SYVN1	0.0923986	11.6176	0.389447	0.700012	0.937264	-5.91516
TAB1	-0.0459992	13.1495	-0.568853	0.574172	0.899421	-5.83227
TAB2	-0.0487718	11.6479	-0.415469	0.681092	0.932152	-5.90503
TACC1	0.0247081	11.3499	0.279212	0.782216	0.952352	-5.95086
TACC2	0.011315	13.55	0.140982	0.888934	0.980488	-5.97908
TACC3	0.05809	13.0328	0.642599	0.52592	0.880519	-5.78942
TACO1	-0.144825	14.2804	-1.59255	0.122937	0.597003	-4.81262
TADA1	-0.083617	12.5138	-0.787203	0.438039	0.841465	-5.69081
TADA2A	0.397569	14.8166	1.71648	0.0977635	0.557439	-4.63305
TADA2B	0.0709432	11.6583	0.597305	0.555295	0.897354	-5.81634
TADA3	0.0631921	12.0435	0.797483	0.432149	0.837909	-5.68308
TAF1	-0.0468216	11.1305	-0.369464	0.714672	0.940179	-5.9225
TAF10	0.0529936	13.0664	0.866434	0.393909	0.821398	-5.62873
TAF11	0.145967	11.4491	0.822175	0.4182	0.832776	-5.66411
TAF12	0.26432	10.7399	1.42803	0.164783	0.642999	-5.03436
TAF13	-0.0269774	10.5297	-0.104673	0.917412	0.985195	-5.98341
TAF15	-0.404609	14.8769	-2.92066	0.00698468	0.253981	-2.4159
TAF1A	-0.0733357	10.8326	-0.397955	0.693802	0.935972	-5.91192
TAF1B	-0.017865	11.3616	-0.195523	0.846452	0.973313	-5.97015
TAF1C	-0.069822	10.1178	-0.43113	0.669806	0.9271	-5.89862
TAF1D	-0.0361024	11.2454	-0.244577	0.808639	0.962207	-5.95967
TAF2	0.0272477	11.7566	0.331113	0.743123	0.946491	-5.93551
TAF3	-0.163003	11.4078	-1.30118	0.204225	0.689174	-5.19124
TAF4	-0.0450262	12.4766	-0.593113	0.558056	0.898073	-5.81873
TAF4B	0.136367	11.2704	1.78661	0.0852674	0.538376	-4.52605
TAF5	-0.145899	11.2351	-0.91645	0.367568	0.810971	-5.58666
TAF5L	-0.0508999	12.1451	-0.523297	0.605048	0.907975	-5.8562
TAF6	-0.0657547	12.3437	-1.03132	0.311565	0.779753	-5.48172
TAF6L	0.0233986	12.2179	0.3082	0.760303	0.949092	-5.94261
TAF7	0.0602648	13.2891	0.708252	0.484877	0.861312	-5.74702
TAF8	-0.0615589	10.9123	-0.489682	0.628325	0.917125	-5.8726
TAF9	0.0475863	10.4065	0.247205	0.806625	0.961293	-5.95904
TAF9B	0.154084	12.6168	1.62599	0.115602	0.58889	-4.76512
TAFA4	0.0741979	11.2452	0.454221	0.653311	0.922431	-5.88875
TAGAP	0.0818764	11.7638	0.344617	0.733067	0.944216	-5.93108
TAGLN	1.46967	12.8944	2.94671	0.00703457	0.253981	-2.40362
TAGLN2	0.249731	12.934	1.53926	0.135413	0.614786	-4.88663
TAGLN3	0.0634766	16.2895	0.671361	0.507711	0.87324	-5.77133
TALDO1	0.187743	15.8555	1.83239	0.077977	0.521867	-4.4547
TAMM41	-0.230157	12.5269	-1.6024	0.120737	0.591309	-4.79871
TANGO6	-0.102199	11.6161	-0.612206	0.545538	0.892953	-5.80769
TANK	0.108437	11.4109	1.09502	0.283206	0.75877	-5.41863
TAOK1	-0.0807426	12.4258	-1.25597	0.219916	0.70147	-5.24407
TAOK2	-0.105019	12.5537	-1.4582	0.156354	0.641088	-4.99521
TAPT1	0.0697611	11.0945	0.390777	0.699037	0.937071	-5.91466
TARBP2	-0.0501611	13.1141	-0.480481	0.634767	0.919226	-5.87691
TARDBP	-0.0397289	16.5565	-0.452759	0.65435	0.922862	-5.88939
TARS1	-0.189945	15.0132	-1.41415	0.16878	0.64943	-5.05214
TARS2	-0.184336	12.1551	-1.12253	0.27155	0.746445	-5.39033
TARS3	0.0770228	12.5514	1.11081	0.276474	0.752015	-5.40246
TASOR	-0.0556514	12.648	-0.597736	0.555011	0.897308	-5.81609
TASOR2	-0.0950674	12.0083	-1.47439	0.151975	0.636331	-4.97392
TATDN1	0.111383	13.7906	1.13768	0.265277	0.738844	-5.37446
TATDN2	-0.138758	11.1337	-1.42979	0.16428	0.642999	-5.03209
TATDN3	-0.0860842	11.7339	-0.496961	0.623251	0.916106	-5.86914
TAX1BP1	0.0763433	12.943	0.933534	0.358843	0.806914	-5.57178
TAX1BP3	0.174358	12.1285	1.0784	0.290425	0.765612	-5.43543
TAZ	0.0852083	13.5517	0.315452	0.754934	0.94859	-5.94036
TBC1D1	-0.135778	12.3175	-1.00162	0.325447	0.788451	-5.50996
TBC1D10A	0.102092	10.0229	0.64683	0.523219	0.878967	-5.7868
TBC1D10B	0.16603	10.5007	0.961211	0.345001	0.801059	-5.54714
TBC1D13	0.0761345	13.7895	0.921021	0.36522	0.809679	-5.5827
TBC1D15	0.0702534	12.9359	0.69743	0.491514	0.863945	-5.75428
TBC1D17	0.0110257	10.7454	0.0582913	0.953947	0.991863	-5.98709
TBC1D20	0.065873	11.2768	0.618019	0.541756	0.891754	-5.80426
TBC1D22A	-0.121792	10.9705	-0.79724	0.432288	0.837909	-5.68326
TBC1D23	-0.0516871	12.0605	-0.447375	0.658183	0.92432	-5.89173
TBC1D24	0.157613	12.6379	2.29918	0.0294853	0.394318	-3.65367
TBC1D2B	-0.050722	14.5215	-0.3854	0.702969	0.937996	-5.91667
TBC1D30	-0.26013	10.7541	-1.88213	0.0706701	0.509922	-4.37563
TBC1D4	-0.132636	12.9943	-0.934819	0.358191	0.80656	-5.57065
TBC1D5	0.024545	12.8534	0.25991	0.79691	0.957378	-5.95591
TBC1D7	-0.102649	11.6199	-0.598738	0.554352	0.896966	-5.81551
TBC1D9B	-0.0997701	12.3362	-0.867687	0.393235	0.821154	-5.62771
TBCA	0.204986	16.3121	1.54117	0.13495	0.614157	-4.88403
TBCB	0.0651244	16.5244	0.517192	0.609246	0.90875	-5.85926
TBCC	-0.062813	13.6614	-0.559473	0.580464	0.900482	-5.83736
TBCD	-0.187257	13.5196	-1.46496	0.154514	0.639878	-4.98635
TBCE	0.0198127	14.4215	0.140224	0.889527	0.980488	-5.97918
TBCEL	0.0764763	11.1947	0.733883	0.469364	0.852333	-5.7294
TBCK	0.0918112	11.1163	0.878144	0.387636	0.820853	-5.61908
TBK1	-0.0501835	11.8308	-0.483032	0.632978	0.919022	-5.87572
TBL1X	-0.294782	10.5531	-2.1543	0.040329	0.446899	-3.91581
TBL1XR1	0.0248176	15.0233	0.44646	0.658836	0.92432	-5.89212
TBL2	-0.0272292	13.6766	-0.395833	0.695348	0.936265	-5.91273
TBL3	-0.19858	14.1067	-2.63378	0.0138228	0.319637	-3.00793
TBP	-0.00795911	11.8741	-0.0636001	0.949759	0.990666	-5.98678
TBPL1	-0.137632	12.7757	-1.04119	0.307049	0.776568	-5.47218
TBRG1	0.123713	12.4507	1.1427	0.263226	0.736313	-5.36917
TBRG4	-0.0472512	13.1552	-0.421701	0.676592	0.930569	-5.90251
TCAF1	0.241984	12.5374	3.04942	0.00509821	0.23051	-2.1405
TCEA1	0.0908397	15.6048	1.06921	0.29447	0.7682	-5.44462
TCEA2	0.117568	11.3742	0.959229	0.34598	0.801707	-5.54892
TCEAL1	0.0646329	10.002	0.28295	0.77938	0.952297	-5.94985
TCEAL4	0.370445	11.5912	2.51731	0.0180855	0.3478	-3.23865
TCEANC2	-0.213769	11.6966	-2.14891	0.0407939	0.450157	-3.92534
TCERG1	-0.0144362	14.3999	-0.232771	0.8177	0.963475	-5.96241
TCF12	0.0697281	11.537	0.395953	0.695261	0.936265	-5.91269
TCF20	-0.258152	12.8212	-3.14794	0.00399422	0.216052	-1.92621
TCF25	0.0843502	11.9719	0.791771	0.435415	0.840183	-5.68739
TCF3	0.140367	11.7156	0.88428	0.384375	0.819688	-5.61398
TCF4	0.101586	10.5865	0.540386	0.593374	0.906125	-5.84745
TCF7	0.0380869	9.65711	0.249801	0.804638	0.960484	-5.95842
TCF7L1	0.0425361	11.4798	0.462507	0.647434	0.922431	-5.88508
TCF7L2	-0.262451	11.4903	-1.93658	0.0633593	0.503798	-4.28727
TCN2	0.043597	9.77105	0.344237	0.733342	0.944216	-5.93121
TCOF1	-0.126671	15.4255	-1.57865	0.126095	0.60053	-4.83212
TCP1	-0.00285748	16.5762	-0.0443617	0.964943	0.99366	-5.98779
TCP11	-0.395917	13.5507	-2.10341	0.0449398	0.464316	-4.00535
TCP11L1	0.155202	10.9624	1.22884	0.229766	0.709971	-5.275
TCP11L2	-0.100512	10.4349	-0.301127	0.76565	0.949554	-5.94468
TCTN1	-0.172276	9.09912	-0.534445	0.59742	0.907891	-5.85052
TCTN2	0.0774322	11.2221	0.683158	0.500344	0.869222	-5.7637
TCTN3	-0.345291	10.9968	-1.84478	0.076099	0.518058	-4.43516
TDG	0.189946	12.3536	2.29976	0.0294479	0.394318	-3.65261
TDP1	-0.018487	13.0839	-0.214017	0.832146	0.968516	-5.96648
TDP2	-0.200634	12.4234	-0.984955	0.333427	0.793012	-5.52545
TDRD3	0.150147	12.0298	2.15928	0.0399035	0.444053	-3.90699
TDRD5	-0.0422695	11.3799	-0.413858	0.682257	0.932152	-5.90567
TDRKH	-0.000461517	12.5127	-0.0033013	0.99739	0.999555	-5.98874
TEAD1	0.0106895	13.2869	0.0757068	0.940212	0.989579	-5.98596
TEAD3	-0.131737	10.1413	-0.762419	0.452439	0.849417	-5.70907
TECPR1	0.185669	11.332	1.22913	0.22966	0.709971	-5.27467
TECPR2	-0.0177168	11.8952	-0.10112	0.920205	0.985416	-5.98377
TECR	-0.0419189	16.2761	-0.530172	0.600338	0.907891	-5.85271
TEDC1	0.0273109	10.6534	0.180524	0.858094	0.976391	-5.9729
TEDC2	-0.197391	8.85087	-1.17136	0.251719	0.72585	-5.33852
TEFM	-0.349326	11.5121	-2.39327	0.0239387	0.378811	-3.47752
TELO2	0.00493176	11.4764	0.054367	0.957044	0.992608	-5.98731
TENM2	0.225814	12.1404	1.44552	0.159853	0.642999	-5.01175
TENM3	-0.0458939	12.826	-0.391837	0.698263	0.936547	-5.91425
TENM4	-0.0171816	11.5155	-0.107576	0.91513	0.984269	-5.98311
TENT2	-0.237584	9.74085	-1.45159	0.158171	0.642611	-5.00385
TENT4B	-0.106244	12.2165	-1.04957	0.303247	0.773652	-5.464
TEPSIN	-0.192501	10.8333	-1.27999	0.211471	0.69531	-5.21621
TERF1	-0.105916	11.7783	-1.10153	0.280418	0.756105	-5.41199
TERF2	-0.0310205	13.4587	-0.421637	0.676638	0.930569	-5.90253
TERF2IP	-0.00247979	14.194	-0.0516364	0.9592	0.993529	-5.98745
TES	0.168317	12.1812	1.20586	0.238362	0.716357	-5.30071
TET1	-0.149362	11.2288	-1.47501	0.151809	0.635972	-4.97309
TET2	0.0653744	10.0904	0.453988	0.653476	0.922431	-5.88885
TEX10	-0.068472	14.3078	-0.843298	0.406492	0.826073	-5.64744
TEX261	0.0947547	11.1376	0.64584	0.52385	0.878967	-5.78742
TEX264	-0.0741893	13.2184	-0.818675	0.42016	0.833786	-5.66683
TEX30	-0.629351	11.4692	-2.7403	0.0107631	0.298382	-2.79185
TF	0.105993	14.7287	0.908531	0.37166	0.8127	-5.59347
TFAM	-0.185975	16.0234	-2.52022	0.0179658	0.3478	-3.23297
TFAP2B	0.124945	10.1598	1.07316	0.292723	0.767545	-5.44067
TFAP2D	0.0315948	9.8965	0.131203	0.89659	0.980886	-5.98037
TFAP4	-0.113146	11.5477	-1.39732	0.173728	0.65301	-5.07348
TFB1M	-0.392209	12.5179	-3.05532	0.00502462	0.229477	-2.12775
TFB2M	-0.0256691	12.9152	-0.178886	0.859367	0.976391	-5.97318
TFCP2	-0.250132	13.9921	-2.21274	0.0355841	0.426246	-3.81144
TFDP1	-0.0685296	12.2413	-0.667315	0.510251	0.874067	-5.77392
TFDP2	-0.0791704	13.3961	-0.810454	0.424786	0.83416	-5.67318
TFDP3	-0.24395	11.0166	-1.76315	0.0892243	0.542278	-4.56207
TFG	0.0778664	15.6896	0.981011	0.335322	0.794107	-5.5291
TFIP11	0.0128921	13.1876	0.14105	0.88888	0.980488	-5.97907
TFPT	-0.198086	10.9111	-1.88739	0.0699329	0.508515	-4.36717
TFRC	0.12493	13.7317	0.993288	0.329414	0.790031	-5.51774
TGFBR1	-0.0431208	12.774	-0.343402	0.733963	0.944216	-5.93149
TGFBRAP1	-0.00431142	10.8791	-0.0300972	0.976212	0.995815	-5.9883
TGM3	-0.240651	9.97213	-0.812837	0.423442	0.83416	-5.67134
TGOLN2	0.0321855	12.3188	0.313154	0.756577	0.948959	-5.94111
TGS1	-0.0847728	12.0209	-0.723128	0.475838	0.85389	-5.73687
THADA	-0.0790334	11.1212	-0.598231	0.554686	0.896966	-5.81581
THAP1	0.158534	10.1819	0.688798	0.496844	0.865806	-5.76
THAP11	-0.0932565	12.8305	-0.890701	0.380981	0.817082	-5.6086
THAP12	0.105906	12.1726	1.29138	0.20755	0.692912	-5.20283
THAP4	-0.107356	10.7963	-0.797454	0.432165	0.837909	-5.6831
THBS1	-0.0682982	10.3041	-0.165094	0.870125	0.977625	-5.97548
THEM4	-0.266279	11.6818	-1.26196	0.217787	0.70147	-5.23717
THG1L	-0.153608	12.4356	-1.98699	0.0571875	0.490319	-4.20379
THNSL1	-0.125577	12.3099	-1.32856	0.195146	0.677746	-5.15845
THOC1	-0.0624122	14.3438	-0.753457	0.457714	0.850185	-5.71553
THOC2	-0.104088	14.3914	-1.35559	0.186495	0.666742	-5.12549
THOC3	-0.0184885	14.2802	-0.370968	0.713565	0.940116	-5.92196
THOC5	-0.0571551	13.2473	-0.659737	0.515027	0.875341	-5.77873
THOC6	-0.168066	13.8256	-1.78715	0.0851782	0.538376	-4.52522
THOC7	0.0543894	14.0104	0.627778	0.535438	0.885597	-5.79844
THOP1	-0.0121902	13.4973	-0.0990055	0.921867	0.985416	-5.98398
THRAP3	-0.14914	16.839	-2.07971	0.0472034	0.468535	-4.04622
THSD7A	-0.0308036	10.9882	-0.271792	0.787855	0.95386	-5.95285
THTPA	0.136767	9.85629	0.756687	0.455809	0.850148	-5.71321
THUMPD1	0.0580732	14.9379	0.524594	0.604159	0.907891	-5.85555
THUMPD2	0.0100378	9.03136	0.0387353	0.969387	0.99366	-5.98801
THUMPD3	-0.0523298	12.4876	-0.594307	0.557269	0.898073	-5.81805
THYN1	-0.0106243	14.8685	-0.14127	0.888709	0.980488	-5.97904
TIA1	-0.0170389	15.4791	-0.220178	0.827394	0.967231	-5.96518
TIAL1	0.0415068	14.5373	0.445902	0.659234	0.92432	-5.89237
TIAM1	0.0712033	10.8819	0.58762	0.561684	0.899421	-5.82185
TIAM2	0.0301307	11.8572	0.309038	0.759672	0.948959	-5.94236
TIGAR	0.0747503	14.2991	0.61558	0.543342	0.892547	-5.80571
TIGD1	-0.0808983	10.8271	-0.563811	0.57755	0.899421	-5.83501
TIGD2	-0.360907	11.11	-3.10764	0.00441483	0.217154	-2.0142
TIGD7	-0.0878546	12.4341	-0.989364	0.331295	0.790803	-5.52138
TIMELESS	0.0140967	13.0231	0.155485	0.877599	0.979647	-5.97699
TIMM10	-0.0791281	14.9885	-0.861701	0.396463	0.823002	-5.6326
TIMM10B	-0.0507449	12.7435	-0.473862	0.639419	0.919754	-5.87995
TIMM13	-0.15171	15.7554	-1.6076	0.11959	0.591309	-4.79134
TIMM17A	-0.146513	11.8866	-1.09249	0.284297	0.760661	-5.4212
TIMM17B	-0.2007	13.3861	-0.936466	0.357465	0.80656	-5.5691
TIMM21	-0.201345	13.0915	-2.10821	0.0444621	0.462839	-3.99676
TIMM22	-0.169893	13.6798	-1.43147	0.163804	0.642999	-5.02993
TIMM23	-0.101303	9.26796	-0.413559	0.682473	0.932152	-5.90579
TIMM29	-0.0304276	12.1867	-0.236431	0.814888	0.962769	-5.96157
TIMM44	-0.0882664	16.358	-1.07011	0.294071	0.767892	-5.44372
TIMM50	-0.0690724	14.4642	-0.957677	0.346748	0.801707	-5.55032
TIMM8A	-0.264298	15.677	-3.90046	0.000577825	0.0861395	-0.212598
TIMM8B	-0.436208	13.9666	-2.59595	0.0150923	0.330257	-3.08352
TIMM9	-0.0911169	13.5005	-0.757247	0.455479	0.850148	-5.71281
TIMMDC1	0.107322	12.5454	0.629553	0.534294	0.884831	-5.79737
TINAGL1	-0.0965652	11.8341	-0.516865	0.609471	0.908915	-5.85942
TINF2	-0.130492	11.1793	-0.844248	0.405971	0.826073	-5.64668
TIPIN	-0.0846533	11.8905	-0.652744	0.519457	0.87716	-5.78313
TIPRL	0.20359	14.1988	1.41553	0.168378	0.64943	-5.05037
TJAP1	0.0526452	12.4307	0.411499	0.683964	0.932312	-5.90662
TJP1	-0.0526771	14.6889	-0.731835	0.470592	0.852333	-5.73083
TJP2	-0.142891	13.1439	-1.58511	0.124618	0.599125	-4.82307
TK1	-0.0990925	10.6195	-0.570346	0.573173	0.899421	-5.83145
TKFC	-0.037843	13.7668	-0.29645	0.769161	0.949554	-5.94605
TKT	-0.0152894	17.7174	-0.11598	0.908529	0.983362	-5.9822
TKTL1	-0.112191	10.1652	-0.326095	0.74689	0.946964	-5.93709
TLE1	0.100797	11.6162	0.497637	0.62278	0.916101	-5.86882
TLE3	-0.088009	13.4164	-0.883611	0.38473	0.81989	-5.61453
TLE4	-0.225228	10.766	-1.44636	0.159619	0.642999	-5.01065
TLE5	0.238082	10.9319	1.15899	0.256636	0.731826	-5.35182
TLK1	0.0188056	12.0966	0.159645	0.874352	0.978923	-5.97635
TLK2	-0.0263374	11.42	-0.19969	0.843223	0.971407	-5.96935
TLN1	0.121633	14.8679	1.31277	0.200342	0.685641	-5.17743
TLN2	0.0313788	13.3275	0.45666	0.651578	0.922431	-5.88768
TLR9	0.0291829	13.5285	0.323208	0.749035	0.947354	-5.93801
TM7SF2	-0.0453899	12.5133	-0.356389	0.724327	0.941813	-5.92709
TM7SF3	-0.261876	12.2903	-1.07716	0.291088	0.766372	-5.43657
TM9SF1	-0.000325025	12.5655	-0.00193065	0.998474	0.999555	-5.98874
TM9SF2	0.0629359	13.2503	0.478133	0.636415	0.91959	-5.87799
TM9SF3	0.0153497	14.7941	0.132404	0.895649	0.980859	-5.98022
TM9SF4	0.371676	11.1203	1.93247	0.063886	0.503798	-4.29399
TMA16	-0.223609	14.3059	-2.02557	0.0528272	0.485025	-4.13885
TMA7	0.0677002	16.004	0.277016	0.783957	0.952927	-5.95141
TMBIM6	-0.0521805	12.8924	-0.466791	0.644405	0.922431	-5.88316
TMCC1	-0.105575	11.9848	-0.996723	0.327774	0.790031	-5.51454
TMCO1	-0.0835449	14.2557	-0.870529	0.391708	0.820853	-5.62537
TMCO3	-0.0524171	9.85224	-0.263423	0.79423	0.955599	-5.95502
TMCO5A	0.12952	11.3049	1.03817	0.308425	0.777808	-5.47511
TMED1	0.242241	10.6066	1.4175	0.167809	0.648341	-5.04786
TMED10	0.131818	16.6477	1.18155	0.247716	0.724458	-5.32745
TMED2	0.238194	14.2735	1.72213	0.096519	0.55664	-4.62417
TMED3	-0.0352707	10.8058	-0.158988	0.874865	0.978928	-5.97645
TMED4	0.131787	13.9767	1.05542	0.300613	0.772405	-5.45826
TMED5	0.159791	15.0267	0.858251	0.398395	0.82404	-5.63534
TMED8	-0.127638	12.3962	-0.829921	0.413883	0.829007	-5.65804
TMED9	0.11347	14.9822	1.04854	0.303713	0.773652	-5.46501
TMEFF1	0.154469	13.0145	1.25807	0.21917	0.70147	-5.24166
TMEM106B	0.0246187	14.4446	0.219592	0.827846	0.967231	-5.9653
TMEM109	-0.160964	12.1615	-0.567715	0.575016	0.899421	-5.83281
TMEM11	-0.165252	13.667	-1.38596	0.177134	0.657397	-5.08778
TMEM115	-0.281122	12.141	-1.39498	0.174424	0.65376	-5.07643
TMEM120A	-0.228966	10.7105	-1.87509	0.0716671	0.5129	-4.38692
TMEM123	-0.282914	13.8758	-1.68986	0.102604	0.565323	-4.67219
TMEM126A	-0.123607	13.8743	-1.03779	0.3086	0.777999	-5.47548
TMEM126B	-0.175811	11.7216	-1.28757	0.208856	0.692912	-5.20732
TMEM131	-0.070219	12.2894	-0.962279	0.344474	0.801059	-5.54617
TMEM131L	-0.166519	11.6634	-1.43492	0.162826	0.642999	-5.02547
TMEM132A	0.145717	11.3936	0.83176	0.412861	0.829007	-5.65659
TMEM132B	-0.0627336	11.73	-0.544671	0.590464	0.904723	-5.84521
TMEM135	-0.142382	11.1359	-0.975668	0.337915	0.797213	-5.534
TMEM159	-0.36475	10.5059	-2.56949	0.016044	0.338435	-3.13604
TMEM164	0.341405	7.91776	2.10931	0.0443591	0.462676	-3.99484
TMEM165	0.126915	11.4081	1.0156	0.318861	0.785661	-5.49676
TMEM167A	-0.085685	13.123	-0.798563	0.431533	0.837732	-5.68226
TMEM168	-0.213053	10.6833	-0.790087	0.436381	0.840298	-5.68865
TMEM169	0.0179137	11.7317	0.175997	0.861614	0.976484	-5.97368
TMEM177	-0.248193	11.1903	-1.25713	0.219504	0.70147	-5.24274
TMEM181	0.0102037	11.1996	0.0684985	0.945895	0.990666	-5.98646
TMEM184C	-0.100178	13.6479	-0.699137	0.490463	0.863945	-5.75315
TMEM192	-0.284766	11.532	-1.49337	0.146968	0.629467	-4.9487
TMEM199	-0.0847576	12.9224	-0.944718	0.353205	0.804724	-5.56191
TMEM201	-0.108405	12.4691	-1.01797	0.317756	0.785023	-5.49451
TMEM209	-0.0742128	12.4644	-0.690846	0.495577	0.865383	-5.75865
TMEM214	0.0401803	12.7326	0.375623	0.710141	0.939515	-5.92027
TMEM222	-0.187352	9.79194	-0.955573	0.347791	0.801707	-5.55221
TMEM223	-0.0556973	11.4197	-0.390875	0.698966	0.937071	-5.91462
TMEM230	0.00565606	11.1799	0.0271785	0.978518	0.996339	-5.98838
TMEM237	0.197033	10.4334	1.20009	0.240559	0.717511	-5.3071
TMEM245	-0.108081	10.6671	-0.645258	0.524222	0.879039	-5.78778
TMEM248	-0.11285	8.99196	-0.673986	0.506067	0.87197	-5.76965
TMEM256	-0.228218	10.9547	-0.769692	0.448234	0.84795	-5.70372
TMEM263	0.198104	12.5174	2.38119	0.0245932	0.378811	-3.50039
TMEM30A	0.0987096	13.2843	1.21278	0.235748	0.714531	-5.29301
TMEM33	0.239093	12.9764	2.03664	0.051631	0.483847	-4.12005
TMEM35A	0.500716	12.6995	3.29204	0.00278272	0.187917	-1.60775
TMEM38B	0.254342	11.0171	1.17619	0.249814	0.725837	-5.33328
TMEM39A	-0.0384008	8.79722	-0.20257	0.840994	0.971407	-5.96879
TMEM41B	0.23901	8.93919	0.693457	0.493963	0.865366	-5.75692
TMEM43	0.0496574	13.6113	0.446684	0.658676	0.92432	-5.89203
TMEM51	-0.121874	11.8004	-0.700643	0.489538	0.86366	-5.75214
TMEM59	-0.0422573	8.22948	-0.187591	0.852604	0.975163	-5.97163
TMEM63A	0.147521	9.93829	0.871514	0.39118	0.820853	-5.62456
TMEM63B	-0.404316	12.0757	-1.72624	0.0958618	0.554468	-4.6182
TMEM65	0.258834	11.8525	1.95101	0.0615353	0.499808	-4.26353
TMEM68	0.0351148	11.9822	0.25563	0.80018	0.959075	-5.95699
TMEM70	-0.147901	14.1071	-1.23517	0.227437	0.709939	-5.26783
TMEM87A	0.165722	12.9282	1.45936	0.156037	0.641088	-4.99369
TMEM87B	0.237133	9.47601	1.241	0.225312	0.707768	-5.26121
TMEM94	0.15894	12.692	1.229	0.229708	0.709971	-5.27482
TMEM9B	-0.0117665	10.789	-0.0639793	0.949459	0.990666	-5.98675
TMF1	0.092356	12.111	1.18181	0.247616	0.724458	-5.32717
TMLHE	-0.0592471	12.8476	-0.345673	0.732275	0.944216	-5.93073
TMOD2	0.189344	11.4371	1.75119	0.0913004	0.544837	-4.58029
TMOD3	0.0306467	14.7673	0.687152	0.497864	0.866819	-5.76108
TMPO	-0.0941563	17.8419	-1.74294	0.0927575	0.547458	-4.59281
TMPPE	-0.203843	9.57608	-1.07782	0.290677	0.7658	-5.43601
TMSB4X	0.413155	11.7647	2.21432	0.0354629	0.425825	-3.80859
TMTC2	0.145201	8.66147	0.935599	0.357797	0.80656	-5.56997
TMTC3	0.0299682	12.0439	0.339642	0.736762	0.944216	-5.93274
TMTC4	-0.175366	10.5464	-1.21381	0.235362	0.714531	-5.29186
TMUB1	0.0380688	13.314	0.394231	0.696516	0.936265	-5.91334
TMUB2	-0.133402	11.6534	-0.790543	0.43612	0.840298	-5.68831
TMX1	-0.0984256	16.4116	-1.23214	0.228552	0.709971	-5.27127
TMX2	-0.247725	13.6589	-2.09363	0.045846	0.465427	-4.02212
TMX3	-0.0406383	13.6641	-0.212793	0.833102	0.968989	-5.96672
TMX4	-0.0206696	11.5203	-0.138944	0.890528	0.980488	-5.97935
TNFRSF10B	-0.0622755	14.9489	-0.539377	0.59406	0.906282	-5.84798
TNIK	0.336659	10.197	1.88349	0.0704791	0.509008	-4.37345
TNIP1	-0.120328	10.87	-0.951764	0.349684	0.802689	-5.55563
TNKS	-0.0569717	11.0641	-0.481582	0.633994	0.919226	-5.8764
TNKS1BP1	0.0917463	14.2783	1.19009	0.244402	0.722188	-5.31812
TNPO1	0.0314548	15.6166	0.566272	0.5759	0.899421	-5.83368
TNPO2	0.122046	12.7965	1.35591	0.186394	0.666682	-5.1251
TNPO3	0.0444936	14.3884	0.678351	0.503339	0.870169	-5.76682
TNRC18	0.0391237	12.735	0.496432	0.623619	0.916106	-5.8694
TNRC6A	-0.0904261	11.1491	-0.971359	0.340017	0.799049	-5.53793
TNRC6B	0.121915	11.9933	1.70642	0.0994421	0.559187	-4.64764
TNRC6C	0.0731776	10.4115	0.720187	0.477617	0.855339	-5.73889
TNS3	-0.106234	12.8619	-1.24244	0.224787	0.707768	-5.25957
TOB2	-0.0935348	10.2059	-0.540693	0.593165	0.906125	-5.84729
TOE1	-0.174128	12.3313	-2.09924	0.0453092	0.464316	-4.01238
TOLLIP	0.184492	13.9087	2.54546	0.0169558	0.342629	-3.18343
TOM1	0.0867112	12.7644	1.2682	0.215584	0.699788	-5.22994
TOM1L1	0.203694	12.114	1.95039	0.0616121	0.499808	-4.26454
TOM1L2	0.109617	11.8646	1.1455	0.262085	0.736113	-5.3662
TOMM20	-0.348435	16.6029	-1.22048	0.233438	0.713429	-5.28411
TOMM22	-0.192791	14.1735	-1.69557	0.101505	0.562404	-4.66375
TOMM34	-0.039868	14.5195	-0.457644	0.650881	0.922431	-5.88724
TOMM40	-0.0467635	15.6089	-0.323913	0.748507	0.947183	-5.93779
TOMM5	0.0085751	13.28	0.0635597	0.94979	0.990666	-5.98678
TOMM6	-0.442195	9.9087	-1.65545	0.109445	0.578065	-4.72261
TOMM7	-0.390025	11.6293	-1.42843	0.164814	0.642999	-5.03386
TOMM70	-0.0102796	15.4028	-0.0997293	0.921298	0.985416	-5.98391
TONSL	-0.211131	11.5973	-1.98555	0.0573552	0.490319	-4.20618
TOP1	-0.0442206	17.198	-0.40621	0.687799	0.934532	-5.90871
TOP2A	-0.0965878	15.7517	-0.911912	0.369909	0.812519	-5.59057
TOP2B	0.0691793	15.0816	0.598284	0.554651	0.896966	-5.81578
TOP3A	-0.0243918	11.542	-0.253204	0.802034	0.95935	-5.95758
TOP3B	0.00679554	12.555	0.0977897	0.922824	0.985609	-5.98409
TOPBP1	-0.0196856	11.7135	-0.251004	0.803717	0.96011	-5.95812
TOPORS	-0.0417849	8.48841	-0.139679	0.889953	0.980488	-5.97925
TOR1A	-0.0721489	12.2852	-0.701254	0.489163	0.863557	-5.75173
TOR1AIP1	-0.024799	14.6605	-0.282527	0.7797	0.952297	-5.94996
TOR1AIP2	-0.00378199	12.8208	-0.055863	0.955864	0.992608	-5.98723
TOR1B	0.0878066	11.3054	0.726534	0.473782	0.853088	-5.73451
TOR2A	0.070245	9.18094	0.353331	0.726593	0.942971	-5.92814
TOR3A	-0.139922	11.8436	-1.13157	0.267795	0.741363	-5.38088
TOX	-0.0267119	11.5421	-0.165874	0.869495	0.977597	-5.97536
TOX3	0.0190719	10.4311	0.0914075	0.927846	0.986987	-5.98468
TOX4	-0.124934	13.2479	-1.64276	0.112063	0.584042	-4.741
TP53	0.147336	11.8827	0.551882	0.585657	0.903098	-5.84134
TP53BP1	-0.0636745	16.11	-0.68819	0.497221	0.866081	-5.7604
TP53BP2	0.0640057	11.9711	0.615335	0.543501	0.892547	-5.80585
TP53I11	0.194614	12.9553	1.46505	0.15449	0.639878	-4.98623
TP53I3	-0.66545	12.2045	-2.47738	0.0199312	0.356827	-3.31948
TP53RK	-0.0230345	13.7232	-0.188221	0.852115	0.975127	-5.97152
TPD52	-0.0972979	13.7579	-0.564449	0.577122	0.899421	-5.83467
TPD52L2	0.0529043	15.6951	0.7058	0.486376	0.862206	-5.74868
TPGS2	0.125617	10.7919	0.971482	0.339957	0.799049	-5.53782
TPI1	0.031112	18.8859	0.262791	0.794713	0.955599	-5.95518
TPM1	0.341096	12.8835	2.07768	0.0474046	0.468828	-4.04973
TPM3	0.0621365	16.258	0.564421	0.577141	0.899421	-5.83468
TPM4	0.0716104	16.7205	0.975241	0.338123	0.797228	-5.53439
TPMT	-0.0728525	12.4632	-0.454671	0.652991	0.922431	-5.88855
TPP1	0.0468759	13.7411	0.376528	0.709475	0.939318	-5.91994
TPP2	-0.0258162	14.914	-0.567955	0.574772	0.899421	-5.83276
TPPP	0.0740907	12.3655	0.681706	0.501248	0.869379	-5.76464
TPPP3	0.140937	14.0028	0.837326	0.409781	0.827602	-5.65219
TPR	-0.102909	15.9754	-1.43774	0.16203	0.642999	-5.02183
TPRG1L	-0.131871	10.7854	-0.615191	0.543594	0.892547	-5.80593
TPRKB	0.0284552	12.2439	0.235194	0.815838	0.963128	-5.96185
TPSG1	-0.406555	7.74687	-1.56632	0.128955	0.604618	-4.84932
TPST1	0.02932	11.0625	0.215149	0.831273	0.968516	-5.96624
TPT1	0.153328	15.7595	1.78841	0.0849702	0.538376	-4.52327
TPX2	-0.318685	14.2748	-2.63213	0.0138762	0.319637	-3.01125
TRA2A	-0.185679	14.1772	-1.30326	0.203524	0.689174	-5.18877
TRA2B	-0.169341	17.9428	-2.35308	0.0261795	0.382347	-3.55331
TRABD	0.0747922	12.0825	0.550832	0.586291	0.903632	-5.84197
TRAF2	0.0353637	11.8394	0.307068	0.761154	0.949554	-5.94294
TRAF3	0.375233	10.865	2.35157	0.0262672	0.382347	-3.55614
TRAF3IP1	0.165484	10.908	1.22812	0.230033	0.709971	-5.27581
TRAF4	0.0141926	10.8552	0.155433	0.877639	0.979647	-5.97699
TRAF5	0.235292	8.59592	1.27069	0.214712	0.698392	-5.22706
TRAF6	0.182263	12.2321	1.58211	0.125304	0.600324	-4.82729
TRAFD1	0.0656799	12.712	0.452547	0.654501	0.922862	-5.88948
TRAK1	0.0439086	11.4422	0.473285	0.639825	0.919754	-5.88022
TRAP1	-0.176613	15.9039	-2.08209	0.0469687	0.467785	-4.0421
TRAPPC1	0.226261	10.9419	1.23808	0.226376	0.708643	-5.26453
TRAPPC10	-0.00539742	11.5015	-0.0514757	0.959326	0.99353	-5.98745
TRAPPC11	-0.000880301	12.4723	-0.0111304	0.991201	0.998751	-5.98868
TRAPPC12	0.00548494	11.6893	0.0610719	0.951753	0.991012	-5.98693
TRAPPC13	-0.064168	11.8265	-0.581896	0.565479	0.899421	-5.82506
TRAPPC2L	0.0322896	12.7835	0.416656	0.680233	0.932132	-5.90455
TRAPPC3	-0.123062	13.0717	-0.933062	0.359081	0.806914	-5.5722
TRAPPC4	-0.0672702	13.2412	-0.445642	0.659419	0.92432	-5.89248
TRAPPC5	0.0221775	11.247	0.219933	0.827582	0.967231	-5.96523
TRAPPC6A	0.00995392	10.6452	0.0532538	0.957923	0.992987	-5.98736
TRAPPC6B	0.197935	12.346	2.81883	0.00892774	0.275672	-2.62967
TRAPPC8	0.0464292	12.1432	0.451464	0.655271	0.923198	-5.88996
TRAPPC9	0.050376	12.3913	0.769004	0.448585	0.84795	-5.70427
TRDMT1	0.0274328	11.4282	0.175298	0.862157	0.976484	-5.9738
TRERF1	-0.0964788	10.4914	-0.291719	0.772756	0.950337	-5.94739
TRIAP1	-0.195362	14.8918	-1.87066	0.0723003	0.513248	-4.39401
TRIM13	-0.149637	12.6373	-1.43247	0.163519	0.642999	-5.02863
TRIM2	0.111786	13.6361	1.96772	0.0594814	0.496555	-4.23588
TRIM24	-0.0756107	14.7746	-1.30242	0.203805	0.689174	-5.18976
TRIM25	0.766339	11.0186	3.04487	0.00515557	0.23051	-2.15031
TRIM26	0.133088	12.2669	1.18722	0.245513	0.722188	-5.32126
TRIM27	0.0327435	12.8713	0.404455	0.689074	0.93484	-5.90939
TRIM28	-0.0250703	17.6429	-0.507874	0.615678	0.911852	-5.86386
TRIM3	0.0912953	11.9681	0.829682	0.414015	0.829007	-5.65823
TRIM32	-0.121834	11.5426	-1.24523	0.223779	0.705332	-5.25639
TRIM33	-0.0103091	13.2978	-0.162769	0.871916	0.978692	-5.97586
TRIM36	0.172039	11.7623	1.71729	0.0974103	0.557439	-4.63141
TRIM37	0.0653061	10.4464	0.493296	0.625803	0.916743	-5.87089
TRIM4	-0.033051	11.7946	-0.141369	0.888634	0.980488	-5.97902
TRIM41	-0.266786	11.2315	-2.26573	0.031723	0.405374	-3.7152
TRIM44	0.382249	10.3432	1.65562	0.109411	0.578065	-4.72236
TRIM5	-0.103076	11.8282	-0.589487	0.56045	0.898546	-5.82079
TRIM65	-0.14141	10.4641	-0.834459	0.411366	0.829007	-5.65446
TRIM67	0.405176	10.0252	2.74738	0.0105842	0.296546	-2.77734
TRIM71	-0.19116	14.1425	-2.39348	0.0239274	0.378811	-3.47712
TRIM8	0.0272448	9.97476	0.15737	0.876127	0.979106	-5.9767
TRIM9	0.622981	10.4017	2.42733	0.0221787	0.372046	-3.41266
TRIO	0.157693	11.7806	1.8896	0.0696255	0.508515	-4.36362
TRIOBP	0.0977578	12.255	0.990285	0.330852	0.790286	-5.52053
TRIP10	0.0715524	12.3291	0.785718	0.438894	0.841596	-5.69192
TRIP11	0.12027	12.4505	1.89706	0.0685966	0.508511	-4.3516
TRIP12	-0.0114188	13.7826	-0.166488	0.869017	0.977382	-5.97526
TRIP13	0.0183447	11.3917	0.171658	0.86499	0.976971	-5.97441
TRIP4	0.0751955	12.5556	1.01249	0.32032	0.786466	-5.49972
TRIP6	-0.0228621	12.1882	-0.160937	0.873345	0.978797	-5.97615
TRIQK	-0.0916053	13.6975	-1.37823	0.17948	0.659076	-5.09744
TRIR	-0.0473095	15.2442	-0.531237	0.599611	0.907891	-5.85217
TRIT1	-0.210623	11.0343	-2.03502	0.0518048	0.483847	-4.12281
TRMT1	-0.0524838	12.4064	-0.379697	0.707149	0.938516	-5.91879
TRMT10A	0.0874837	11.4843	0.538011	0.59499	0.906353	-5.84868
TRMT10C	-0.180449	15.1984	-2.03302	0.0520194	0.483873	-4.1262
TRMT11	0.0513214	12.9445	0.598628	0.554425	0.896966	-5.81558
TRMT112	-0.00316063	13.8498	-0.0285888	0.977403	0.995933	-5.98835
TRMT13	-0.0504707	11.5649	-0.381959	0.705491	0.937996	-5.91795
TRMT1L	0.0297112	13.5735	0.247652	0.806283	0.961293	-5.95893
TRMT2A	-0.0626703	11.8354	-0.500274	0.620947	0.916101	-5.86755
TRMT5	0.0327809	13.0586	0.411971	0.683622	0.932312	-5.90643
TRMT6	0.0280522	13.2795	0.287432	0.775983	0.951905	-5.94861
TRMT61A	-0.189284	11.6157	-1.77542	0.0871357	0.539271	-4.54328
TRMT61B	-0.356318	12.1396	-3.34953	0.00240578	0.181029	-1.47918
TRMU	-0.403885	11.9765	-3.53016	0.00151595	0.153076	-1.07022
TRNAU1AP	-0.142131	12.2924	-1.11218	0.275893	0.751629	-5.40105
TRNT1	-0.103974	13.4742	-1.07027	0.293999	0.767892	-5.44356
TRO	0.154555	8.71481	0.855677	0.399728	0.82404	-5.63749
TRPC4	0.133257	12.8155	0.702673	0.488291	0.863326	-5.75078
TRPC4AP	0.227387	10.7446	1.24701	0.223135	0.704761	-5.25436
TRPM7	0.0931842	12.2008	1.13232	0.267486	0.741281	-5.3801
TRPS1	-0.234265	12.0142	-1.52673	0.138492	0.620659	-4.90374
TRPT1	0.21305	9.9958	0.885466	0.383746	0.819327	-5.61299
TRRAP	-0.0407577	13.516	-0.473731	0.639511	0.919754	-5.88001
TRUB1	-0.187564	12.8173	-1.57053	0.127972	0.60284	-4.84346
TRUB2	-0.0771601	12.5392	-0.744842	0.462821	0.851314	-5.72168
TSC1	0.0354334	12.3779	0.395111	0.695875	0.936265	-5.91301
TSC2	-0.018814	12.561	-0.267526	0.791103	0.955599	-5.95396
TSC22D1	-0.153335	13.797	-0.843246	0.40654	0.826073	-5.64746
TSC22D2	-0.0482654	9.74743	-0.175413	0.862067	0.976484	-5.97378
TSC22D3	0.329752	12.5128	2.32432	0.0278988	0.390386	-3.60705
TSC22D4	-0.217936	11.3554	-1.21037	0.236658	0.714531	-5.2957
TSEN15	0.147279	13.0845	0.842204	0.407093	0.826073	-5.64831
TSEN2	-0.235399	10.2727	-1.05486	0.300865	0.772764	-5.45881
TSEN34	-0.138503	13.0096	-0.812846	0.423437	0.83416	-5.67134
TSEN54	-0.25491	11.5766	-1.42834	0.164695	0.642999	-5.03396
TSFM	-0.0138972	14.9315	-0.134422	0.894069	0.980859	-5.97995
TSG101	0.0749307	13.6706	0.567739	0.574917	0.899421	-5.83288
TSGA10	0.0734321	9.55613	0.329864	0.744056	0.946491	-5.93591
TSGA10IP	0.141036	11.1199	0.341889	0.735188	0.944216	-5.93192
TSHZ1	-0.0152083	8.99854	-0.0958753	0.92433	0.985779	-5.98427
TSHZ3	-0.311744	12.7222	-2.35438	0.026104	0.382347	-3.55087
TSN	0.00834614	14.4931	0.0838968	0.933759	0.987868	-5.98532
TSNAX	0.0453448	13.9634	0.457121	0.651252	0.922431	-5.88747
TSPAN13	-0.182695	11.0763	-0.779507	0.442481	0.84401	-5.69654
TSPAN14	-0.142614	13.1341	-2.1168	0.0436642	0.462645	-3.98177
TSPAN18	-0.156053	10.7753	-0.723191	0.4758	0.85389	-5.73682
TSPAN3	-0.488952	12.5414	-1.66777	0.107349	0.573471	-4.70531
TSPAN31	-0.118047	10.4372	-0.659839	0.514963	0.875341	-5.77867
TSPAN6	-0.190738	14.0355	-1.63266	0.114183	0.586763	-4.75555
TSPYL1	-0.0363021	11.9688	-0.341346	0.735493	0.944216	-5.93217
TSPYL4	0.344166	11.02	3.77188	0.000809564	0.106606	-0.512859
TSR1	-0.0134996	14.6661	-0.12498	0.901468	0.981544	-5.98115
TSR2	0.27542	10.9836	1.77984	0.0863948	0.538376	-4.53649
TSR3	-0.0924613	11.6995	-0.655077	0.517977	0.876158	-5.78167
TSSC4	-0.130736	10.7234	-0.865217	0.394564	0.822039	-5.62973
TST	-0.211278	13.41	-1.83977	0.0768537	0.518058	-4.44308
TSTD2	-0.000477823	10.5757	-0.00337457	0.997332	0.999555	-5.98874
TTBK1	0.039145	12.2486	0.271987	0.787707	0.95386	-5.9528
TTC1	0.00174321	13.6791	0.0216989	0.982848	0.996981	-5.98852
TTC12	-0.201537	9.59403	-0.855417	0.39987	0.82404	-5.6377
TTC13	0.0856681	16.9642	0.700917	0.48937	0.863638	-5.75196
TTC14	-0.092534	12.7747	-1.14936	0.260516	0.734859	-5.3621
TTC17	-0.118233	11.8972	-1.02728	0.313431	0.779975	-5.48561
TTC19	-0.180478	13.4844	-2.19234	0.0371798	0.433361	-3.84808
TTC21A	0.147436	10.7682	0.789793	0.43655	0.840298	-5.68887
TTC21B	-0.0233365	12.4354	-0.243593	0.809393	0.962336	-5.9599
TTC22	-0.116946	11.5956	-0.740367	0.465486	0.851979	-5.72484
TTC26	0.0323383	11.6387	0.369287	0.714802	0.940179	-5.92256
TTC27	0.357533	12.1818	2.69559	0.0119608	0.30883	-2.88312
TTC28	0.0117933	12.2131	0.116297	0.90828	0.983362	-5.98216
TTC3	0.018633	10.487	0.158942	0.874901	0.978928	-5.97646
TTC33	0.138653	12.2931	1.32259	0.197099	0.681822	-5.16565
TTC37	0.189414	14.3988	2.51945	0.0179973	0.3478	-3.23447
TTC38	-0.147861	12.4572	-0.921764	0.364839	0.809679	-5.58206
TTC39C	0.117761	11.2373	1.29032	0.207912	0.692912	-5.20408
TTC4	0.0159505	13.0146	0.167602	0.868149	0.977367	-5.97508
TTC5	-0.12063	12.6825	-0.841469	0.407498	0.826184	-5.6489
TTC7B	-0.067251	10.523	-0.643614	0.525271	0.879652	-5.78879
TTC8	0.10665	11.6463	0.754793	0.456926	0.850185	-5.71457
TTC9C	0.0967602	13.374	0.955844	0.347656	0.801707	-5.55197
TTF1	-0.223874	12.429	-2.53821	0.0172405	0.343116	-3.1977
TTF2	0.0468053	11.245	0.460246	0.649036	0.922431	-5.88609
TTI1	-0.0128254	12.2495	-0.138939	0.890533	0.980488	-5.97935
TTI2	-0.0627288	12.5474	-0.526258	0.603018	0.907891	-5.8547
TTK	-0.0811912	11.9906	-1.14432	0.262564	0.736113	-5.36745
TTL	-0.171798	11.2162	-0.966323	0.342484	0.800344	-5.54251
TTLL12	-0.086615	13.9846	-0.810517	0.42475	0.83416	-5.67313
TTLL5	0.0771947	7.79772	0.477578	0.636805	0.919754	-5.87825
TTN	-0.188599	13.5772	-1.43392	0.16311	0.642999	-5.02677
TTPAL	-0.112078	9.07132	-0.374339	0.711085	0.939515	-5.92074
TTYH1	0.336775	10.5187	1.17572	0.250001	0.725837	-5.33379
TTYH3	-0.020585	13.1636	-0.167004	0.868615	0.977367	-5.97518
TUB	-0.135082	10.1449	-0.734923	0.46874	0.852333	-5.72867
TUBA1C	-0.9737	11.2887	-2.80707	0.00926639	0.280513	-2.65942
TUBA4B	-0.0524582	16.0985	-0.414457	0.681823	0.932152	-5.90543
TUBAL3	1.09361	10.4703	2.03132	0.0527548	0.485025	-4.13278
TUBB	-0.0716031	19.3716	-0.862155	0.396217	0.823002	-5.63223
TUBB1	0.149028	13.0597	0.861148	0.396762	0.823002	-5.63305
TUBB2A	0.00827231	15.902	0.0624775	0.950644	0.991012	-5.98684
TUBB2B	-0.109732	17.1837	-0.941314	0.354914	0.805336	-5.56492
TUBB3	-0.136812	17.5314	-1.07391	0.292394	0.767545	-5.43992
TUBB4A	0.306091	14.4771	1.87105	0.0722445	0.513248	-4.39339
TUBB4B	-0.524589	17.0563	-1.64391	0.112739	0.585358	-4.74066
TUBB6	0.238924	13.7956	1.9272	0.0645687	0.504606	-4.30261
TUBB8	0.560377	11.5125	4.22623	0.000243854	0.0536683	0.556655
TUBE1	0.0716541	10.582	0.605543	0.54989	0.894042	-5.81158
TUBG1	0.306457	13.8567	1.59438	0.122619	0.596194	-4.81014
TUBGCP2	-0.00124968	13.7154	-0.0141845	0.988787	0.998751	-5.98865
TUBGCP3	0.109515	12.9688	1.22158	0.232457	0.712652	-5.28317
TUBGCP4	0.0329926	11.3999	0.302543	0.764564	0.949554	-5.94428
TUBGCP5	0.0799904	10.465	0.685953	0.498608	0.867653	-5.76187
TUBGCP6	0.324176	9.88065	2.05267	0.0499415	0.480618	-4.09269
TUFM	-0.216165	16.6064	-2.53507	0.0173649	0.34408	-3.20385
TULP3	0.201067	11.5139	1.35232	0.187524	0.668	-5.1295
TUSC3	0.180195	12.7573	1.50022	0.145195	0.628128	-4.93954
TUT1	-0.00389614	10.2033	-0.0208194	0.983543	0.997302	-5.98853
TUT4	-0.0311699	13.1404	-0.382975	0.704746	0.937996	-5.91758
TUT7	0.0165519	12.1506	0.140592	0.889239	0.980488	-5.97913
TVP23B	0.153922	10.6165	1.43105	0.163922	0.642999	-5.03046
TWF1	-0.0322023	13.7554	-0.324594	0.747997	0.947183	-5.93758
TWF2	0.0593982	13.7719	0.798911	0.431334	0.837732	-5.68199
TWSG1	-0.141774	12.4862	-1.5056	0.143814	0.626877	-4.93232
TXLNA	-0.0219381	14.5005	-0.24027	0.811941	0.962769	-5.96068
TXLNB	-0.213283	10.7314	-1.84012	0.0768016	0.518058	-4.44253
TXLNG	-0.214187	13.1299	-1.43015	0.164179	0.642999	-5.03163
TXN	0.197288	17.4041	1.36723	0.182861	0.66244	-5.11111
TXN2	-0.0412651	15.5785	-0.500062	0.621094	0.916101	-5.86765
TXNDC11	0.159874	9.95563	0.857125	0.398942	0.82404	-5.63632
TXNDC12	-0.032343	15.8623	-0.513389	0.611867	0.909594	-5.86115
TXNDC15	-0.00102076	12.454	-0.0106907	0.991549	0.998751	-5.98869
TXNDC16	-0.473171	10.3922	-2.2414	0.0334462	0.416811	-3.75958
TXNDC17	-0.121914	16.2857	-0.912208	0.369756	0.812519	-5.59031
TXNDC5	0.0133115	15.9484	0.116408	0.908193	0.983362	-5.98215
TXNDC9	-0.0193665	13.166	-0.250409	0.804173	0.960469	-5.95827
TXNIP	-0.523634	13.2668	-1.8173	0.0807469	0.527551	-4.47973
TXNL1	-0.0791894	14.952	-0.897964	0.377166	0.814872	-5.60247
TXNL4A	0.204603	13.698	1.9514	0.0614867	0.499808	-4.26288
TXNL4B	-0.214404	11.2649	-1.40891	0.170309	0.650369	-5.05881
TXNRD1	0.0373201	14.6017	0.299317	0.766997	0.949554	-5.94522
TXNRD2	0.274024	11.073	0.909705	0.37114	0.8127	-5.59238
TXNRD3	-0.51963	8.9424	-2.17203	0.0388325	0.441168	-3.88434
TYMS	0.121654	15.0366	0.845683	0.405184	0.826073	-5.64554
TYW1	-0.0412725	10.9668	-0.345312	0.732543	0.944216	-5.93085
TYW3	-0.101025	12.0625	-0.755685	0.4564	0.850148	-5.71393
TYW5	-0.0799629	10.1415	-0.58166	0.565635	0.899421	-5.82519
U2AF2	-0.0572311	17.0773	-0.808383	0.425956	0.835107	-5.67477
U2SURP	-0.076104	15.3855	-1.02864	0.312802	0.779857	-5.4843
UACA	0.0297727	11.0952	0.220166	0.827403	0.967231	-5.96518
UAP1	0.145554	12.5556	0.97117	0.340109	0.799049	-5.53811
UBA1	-0.126434	16.5141	-0.889042	0.381856	0.817596	-5.60999
UBA2	0.0647935	15.9027	0.594525	0.557125	0.898073	-5.81793
UBA3	0.130375	13.798	1.27843	0.21201	0.695926	-5.21803
UBA5	0.14701	13.7086	1.54464	0.134109	0.613301	-4.87927
UBA6	0.123833	14.0289	1.32855	0.195149	0.677746	-5.15846
UBAC1	0.0297659	12.3993	0.267381	0.791214	0.955599	-5.954
UBAC2	-0.296526	11.2098	-2.01875	0.0535753	0.485992	-4.15039
UBAP1	-0.0718667	12.1304	-0.637564	0.529143	0.882068	-5.7925
UBAP2	-0.0659353	14.4793	-0.689706	0.496282	0.865739	-5.7594
UBAP2L	0.0629703	14.8704	0.611044	0.546296	0.892953	-5.80837
UBE2A	-0.00419927	14.2323	-0.0410527	0.967557	0.99366	-5.98792
UBE2B	-0.171454	13.2067	-1.48425	0.149358	0.631451	-4.96085
UBE2C	0.268237	14.3082	1.84691	0.0757805	0.518058	-4.4318
UBE2D2	0.107601	10.8909	0.777364	0.443722	0.844376	-5.69813
UBE2D3	0.139857	11.0156	0.926868	0.362231	0.808927	-5.57762
UBE2D4	-0.0119639	10.8761	-0.0871994	0.931158	0.987263	-5.98504
UBE2E1	-0.606305	10.9418	-2.49816	0.0188931	0.352674	-3.276
UBE2F	0.084992	12.5694	0.730863	0.471177	0.852333	-5.73151
UBE2G1	-0.0827486	13.5425	-0.658375	0.515889	0.875341	-5.77959
UBE2G2	0.361982	12.8844	4.20591	0.000257408	0.0536683	0.508394
UBE2H	0.0514551	12.2777	0.461853	0.647897	0.922431	-5.88538
UBE2I	-0.0719993	16.4469	-0.794906	0.433621	0.839073	-5.68502
UBE2J1	0.162983	11.0268	1.06984	0.294192	0.767892	-5.44399
UBE2J2	-0.121599	12.2291	-1.14024	0.26423	0.7371	-5.37176
UBE2K	-0.0378197	14.7019	-0.327254	0.746007	0.946859	-5.93674
UBE2L3	0.00245479	13.6862	0.0176795	0.986025	0.998281	-5.98859
UBE2L6	-0.0862851	12.6259	-0.61068	0.546533	0.892953	-5.80859
UBE2M	0.0393185	15.3547	0.364925	0.718018	0.940501	-5.92411
UBE2N	-0.0460247	15.5618	-0.45998	0.649224	0.922431	-5.88621
UBE2O	-0.166751	14.4448	-1.73867	0.093519	0.550391	-4.59927
UBE2Q1	0.158095	13.1517	1.19596	0.24214	0.719316	-5.31166
UBE2R2	0.0391497	14.5272	0.446274	0.658969	0.92432	-5.89221
UBE2S	0.153488	13.8543	1.44811	0.159134	0.642932	-5.00838
UBE2T	0.042729	12.7989	0.19689	0.845409	0.972706	-5.96989
UBE2V1	0.113294	16.9914	1.31565	0.199387	0.684936	-5.17398
UBE2V2	-0.0145897	16.4389	-0.120106	0.905291	0.983362	-5.98173
UBE2W	0.00937431	8.60447	0.0451291	0.964337	0.99366	-5.98775
UBE2Z	0.104634	12.9172	0.775114	0.445027	0.844825	-5.69979
UBE3A	-0.00887717	13.373	-0.0881196	0.930434	0.987263	-5.98497
UBE3B	-0.103627	10.1648	-1.0002	0.326118	0.788451	-5.51128
UBE3C	-0.0123666	11.7387	-0.10631	0.916125	0.984401	-5.98325
UBE3D	0.0571254	9.16704	0.38768	0.701301	0.937798	-5.91582
UBE4A	0.0483517	12.9634	0.695795	0.49252	0.863988	-5.75537
UBE4B	0.0561589	11.8335	0.550714	0.586371	0.903632	-5.84203
UBFD1	0.0224281	13.8725	0.253447	0.801849	0.95935	-5.95752
UBL4A	0.0621285	13.0138	0.466479	0.644625	0.922431	-5.8833
UBL5	0.0621212	13.8423	0.90787	0.372003	0.8127	-5.59404
UBL7	-0.0474924	12.7767	-0.439914	0.663511	0.924822	-5.89493
UBLCP1	0.0228173	14.6447	0.208699	0.836254	0.969698	-5.96757
UBN1	-0.17288	11.5758	-1.89892	0.0683419	0.508485	-4.34859
UBN2	-0.0439008	12.4218	-0.640568	0.527219	0.880667	-5.79066
UBOX5	-0.0352444	10.6648	-0.220533	0.82712	0.967231	-5.9651
UBP1	-0.0402661	11.8118	-0.308401	0.760151	0.949092	-5.94255
UBQLN1	-0.104588	13.7729	-1.11295	0.275569	0.751561	-5.40025
UBQLN2	0.117666	13.6318	1.49402	0.1468	0.629467	-4.94784
UBQLN4	0.0253364	14.139	0.297319	0.768505	0.949554	-5.9458
UBR1	-0.0289553	11.1604	-0.301023	0.76571	0.949554	-5.94473
UBR2	-0.0546823	11.8113	-0.569914	0.573462	0.899421	-5.83169
UBR3	0.103785	11.4876	0.954348	0.348399	0.801835	-5.55331
UBR4	0.0717448	13.4257	1.20557	0.238472	0.716413	-5.30103
UBR5	0.038296	12.8731	0.432752	0.668642	0.926384	-5.89795
UBR7	-0.0702091	13.9153	-0.527445	0.602205	0.907891	-5.8541
UBTD2	0.040526	12.3816	0.414964	0.681457	0.932152	-5.90523
UBTF	0.0145569	15.3608	0.193097	0.848332	0.973879	-5.97061
UBXN1	0.0889523	14.5018	0.631891	0.532788	0.884831	-5.79595
UBXN2B	0.0314627	11.1707	0.274438	0.785843	0.953315	-5.95215
UBXN4	-0.0194012	13.4766	-0.238796	0.813072	0.962769	-5.96103
UBXN6	0.0990858	11.5241	1.01164	0.320719	0.786468	-5.50052
UBXN7	0.0976141	13.8918	0.855601	0.39977	0.82404	-5.63755
UBXN8	-0.252836	9.9449	-1.46464	0.154602	0.639878	-4.98677
UCHL1	0.347492	17.2666	3.51361	0.00158191	0.153076	-1.108
UCHL3	0.0616443	14.6783	0.545673	0.589784	0.904613	-5.84469
UCHL5	0.0353498	13.9781	0.275812	0.784799	0.952927	-5.95178
UCK1	0.159626	11.0177	0.903813	0.374111	0.813412	-5.5975
UCK2	-0.145761	13.0897	-0.977967	0.336798	0.795544	-5.53189
UCKL1	-0.0426627	11.8868	-0.348177	0.730415	0.944216	-5.92989
UEVLD	0.23953	11.0751	1.96251	0.0601147	0.498899	-4.24451
UFC1	0.203882	14.1054	1.69059	0.102462	0.565323	-4.67111
UFD1	-0.0670862	14.6643	-0.737533	0.467178	0.852333	-5.72684
UFL1	-0.0462228	14.5659	-0.573458	0.571094	0.899421	-5.82974
UFM1	-0.28058	15.9573	-1.15183	0.25986	0.734815	-5.35924
UFSP2	0.0685273	14.3509	0.751302	0.458989	0.850185	-5.71708
UGCG	-0.060046	9.85439	-0.402131	0.690763	0.935402	-5.9103
UGDH	0.0572594	15.0811	0.681059	0.501651	0.869379	-5.76506
UGGT1	0.0365788	15.9256	0.305803	0.762107	0.949554	-5.94332
UGGT2	0.0523947	10.8333	0.395591	0.695524	0.936265	-5.91282
UGP2	0.119842	14.5182	1.66367	0.107778	0.574983	-4.71065
UHRF1	-0.14732	15.059	-1.63734	0.113198	0.585358	-4.74882
UHRF1BP1	-0.0237399	13.7529	-0.264998	0.793029	0.955599	-5.95462
UHRF1BP1L	0.10895	10.7866	0.7464	0.461895	0.851235	-5.72057
UHRF2	-0.176246	12.6019	-2.7906	0.00955074	0.281569	-2.68825
UIMC1	-0.10065	12.1682	-1.10136	0.280489	0.756105	-5.41216
ULBP3	-0.0412744	11.063	-0.438949	0.664201	0.924822	-5.89534
ULK3	-0.0779871	11.0243	-0.409474	0.685432	0.932599	-5.90742
UMAD1	0.28676	10.3448	1.43683	0.162288	0.642999	-5.02301
UMPS	-0.103703	14.1736	-1.12247	0.271572	0.746445	-5.39038
UNC119	-0.0584933	12.7071	-0.615821	0.543185	0.892547	-5.80556
UNC119B	-0.241628	13.1694	-3.3541	0.00237807	0.180665	-1.46894
UNC13B	0.0955976	12.0196	1.30714	0.202219	0.687196	-5.18415
UNC45A	-0.0191799	13.3619	-0.233038	0.817495	0.963475	-5.96235
UNC5A	-0.223343	11.9557	-1.66981	0.106545	0.571617	-4.70167
UNG	-0.0750557	12.8435	-0.681442	0.501413	0.869379	-5.76482
UNK	-0.0462703	11.6216	-0.489266	0.628616	0.917211	-5.8728
UPF1	-0.00536754	14.9074	-0.0952274	0.924839	0.985779	-5.98433
UPF2	-0.00907764	13.1177	-0.143073	0.887298	0.980488	-5.97879
UPF3A	0.0611696	10.8446	0.358413	0.72283	0.941813	-5.92639
UPF3B	-0.0306869	13.5967	-0.500188	0.621007	0.916101	-5.86759
UPRT	0.088158	11.0219	0.869816	0.392091	0.820853	-5.62596
UQCC1	-0.357741	11.1326	-2.50363	0.0186593	0.351017	-3.26536
UQCC2	-0.239239	13.6527	-2.35716	0.0259436	0.382347	-3.54565
UQCC3	-0.256382	12.0424	-1.25605	0.219889	0.70147	-5.24398
UQCR11	-0.313525	10.1895	-1.76929	0.0881744	0.542242	-4.55268
UQCRB	-0.0768148	16.3972	-0.856211	0.399438	0.82404	-5.63706
UQCRC1	-0.0623861	16.0187	-0.739078	0.466256	0.851979	-5.72575
UQCRC2	-0.0654714	15.1881	-0.791303	0.435684	0.840183	-5.68774
UQCRH	-0.368652	12.4588	-3.1729	0.00375321	0.208832	-1.87146
UQCRQ	-0.0826596	14.4781	-0.817796	0.420653	0.833786	-5.66751
URB1	-0.171463	12.0902	-1.83105	0.0781833	0.522169	-4.45682
URB2	-0.140452	12.1374	-1.43691	0.162266	0.642999	-5.02291
URGCP	-0.0248743	11.2404	-0.177404	0.860519	0.976484	-5.97344
URI1	0.00375612	14.1696	0.0446202	0.964739	0.99366	-5.98778
URM1	-0.126326	11.7831	-0.644444	0.524741	0.879317	-5.78828
UROD	0.0594515	12.497	0.413206	0.682729	0.932152	-5.90594
UROS	-0.0966386	11.5092	-0.585365	0.563177	0.899421	-5.82312
USE1	0.285495	11.8655	2.7087	0.0115973	0.308217	-2.85644
USF1	-0.0840925	13.776	-0.729555	0.471963	0.852333	-5.73242
USF2	-0.0857783	12.7202	-0.81076	0.424613	0.83416	-5.67294
USO1	0.204153	14.5734	4.07505	0.000364378	0.0654308	0.198398
USP1	-0.00744555	11.5884	-0.0632712	0.950018	0.990772	-5.9868
USP10	-0.0216728	15.2213	-0.337295	0.738511	0.945241	-5.93351
USP11	-0.108721	13.759	-0.585828	0.562883	0.899421	-5.82284
USP12	-0.104584	9.89888	-0.472211	0.640581	0.91989	-5.88071
USP13	0.204829	12.2686	1.55054	0.13269	0.611304	-4.87115
USP14	0.0307349	15.5916	0.440723	0.662932	0.924822	-5.89458
USP15	0.00774887	12.7852	0.0805765	0.936375	0.98802	-5.98559
USP16	0.140202	12.0641	1.21893	0.233444	0.713429	-5.28614
USP19	-0.0858202	12.4663	-1.38516	0.177374	0.657397	-5.08878
USP22	-0.00626893	13.1655	-0.0641016	0.949363	0.990666	-5.98674
USP24	0.0951328	12.6415	1.3385	0.191927	0.674395	-5.14639
USP25	0.151927	11.262	1.2741	0.213516	0.697681	-5.22308
USP28	-0.0386379	11.7625	-0.227355	0.821866	0.965203	-5.96362
USP3	-0.0815808	13.5923	-1.29533	0.206203	0.692397	-5.19816
USP30	0.118551	10.3391	0.701469	0.48903	0.863557	-5.75159
USP31	0.334352	10.1734	1.82398	0.0792758	0.525897	-4.46793
USP32	0.10825	9.35163	0.81013	0.424969	0.83416	-5.67343
USP33	-0.0329369	11.926	-0.266221	0.792097	0.955599	-5.9543
USP34	-0.19677	11.2188	-1.79144	0.0844731	0.538376	-4.5186
USP36	-0.364837	11.7162	-3.45895	0.00182009	0.171106	-1.2323
USP37	-0.159931	12.9531	-1.01504	0.319122	0.785661	-5.49729
USP38	-0.0479976	11.9459	-0.278146	0.783026	0.952677	-5.95115
USP39	-0.128131	15.6986	-1.83852	0.0770432	0.518058	-4.44505
USP4	0.0335972	11.915	0.295206	0.770102	0.949818	-5.94641
USP40	0.0127229	11.4357	0.10105	0.920259	0.985416	-5.98378
USP42	-0.268528	12.2761	-2.46561	0.0203428	0.359572	-3.3391
USP46	0.0475694	10.1905	0.361224	0.720751	0.941813	-5.92541
USP47	0.101239	14.0445	1.57165	0.127713	0.602422	-4.8419
USP48	0.0424643	12.9624	0.552039	0.585476	0.903098	-5.84133
USP5	-0.00775344	14.7161	-0.0821712	0.935119	0.987868	-5.98546
USP54	0.164045	9.29055	0.991466	0.330286	0.790286	-5.51943
USP6NL	-0.181109	10.8288	-1.4123	0.169318	0.64943	-5.05449
USP7	0.0169898	15.1856	0.342504	0.734631	0.944216	-5.93179
USP8	0.13112	12.5375	1.8971	0.0685903	0.508511	-4.35152
USP9X	0.162311	14.1289	1.99665	0.056067	0.490319	-4.18762
UTP11	-0.206444	13.6017	-2.32403	0.0279165	0.390386	-3.60758
UTP14A	-0.194993	14.0192	-2.67597	0.0125248	0.308851	-2.92292
UTP14C	0.0994757	10.4053	0.782034	0.441019	0.842683	-5.69467
UTP15	-0.193686	14.2743	-2.21245	0.0356059	0.426246	-3.81196
UTP18	-0.205506	14.199	-2.24798	0.032972	0.413511	-3.74761
UTP20	-0.0676772	13.3811	-0.684928	0.499244	0.868074	-5.76254
UTP23	-0.105302	12.2211	-1.15519	0.258161	0.733859	-5.35588
UTP25	-0.243019	12.2708	-2.63283	0.0138536	0.319637	-3.00985
UTP3	-0.167996	13.3901	-1.90679	0.0672722	0.508328	-4.33584
UTP4	-0.177582	14.0365	-1.92015	0.0654923	0.505907	-4.31413
UTP6	-0.166492	13.3096	-2.08168	0.0470094	0.467785	-4.04282
UTRN	0.0389438	13.5819	0.548928	0.587579	0.903801	-5.84298
UTY	-0.106551	12.2894	-0.50451	0.618018	0.913782	-5.86549
UVRAG	-0.0299573	13.9626	-0.226989	0.822147	0.965203	-5.9637
UVSSA	-0.0942501	9.15521	-0.670125	0.508486	0.87324	-5.77213
UXS1	-0.00861371	13.0049	-0.101923	0.919573	0.985416	-5.98369
UXT	-0.0337874	11.3972	-0.242132	0.810513	0.962671	-5.96025
VAC14	0.0656926	13.3301	0.810597	0.424705	0.83416	-5.67307
VAMP2	0.0484833	12.4867	0.358005	0.723131	0.941813	-5.92653
VAMP3	-0.0499948	10.3095	-0.41364	0.682414	0.932152	-5.90576
VAMP4	0.26704	11.5698	1.94114	0.0627774	0.503798	-4.27977
VAMP7	0.122878	12.6062	1.06196	0.297687	0.770397	-5.45181
VANGL2	-0.0203906	13.6932	-0.197204	0.845149	0.972691	-5.96983
VAPA	0.09848	16.4365	1.21596	0.234554	0.714531	-5.28946
VAPB	-0.128434	16.1648	-1.54981	0.132864	0.611393	-4.87215
VARS1	-0.030478	16.0921	-0.336738	0.738925	0.945304	-5.93369
VARS2	0.0619069	11.6133	0.462933	0.647133	0.922431	-5.88489
VASP	0.0119378	13.3768	0.145931	0.885063	0.980488	-5.97839
VAT1	0.220595	15.7261	2.70046	0.0118245	0.308334	-2.87322
VAT1L	-0.155257	11.9016	-0.35809	0.723281	0.941813	-5.92634
VAV2	-0.0571065	13.9567	-0.496569	0.623523	0.916106	-5.86933
VAV3	0.252301	12.5943	1.50087	0.145028	0.628128	-4.93867
VBP1	0.137562	14.8642	1.50327	0.144411	0.626877	-4.93545
VCAN	-0.334954	12.8191	-1.84797	0.075621	0.518058	-4.43011
VCL	0.0494909	15.9269	0.465417	0.645376	0.922431	-5.88378
VCP	0.00647716	17.5029	0.107852	0.914913	0.984269	-5.98309
VCPIP1	0.0274157	12.015	0.401799	0.691004	0.935402	-5.91043
VDAC1	-0.120572	17.8728	-1.10045	0.280881	0.75613	-5.4131
VDAC2	-0.0181812	17.7694	-0.178089	0.859986	0.976391	-5.97332
VDAC3	-0.0295301	16.9276	-0.264494	0.793414	0.955599	-5.95475
VEZF1	-0.0903967	14.2846	-0.936583	0.3573	0.80656	-5.5691
VEZT	-0.0943858	13.0318	-0.851084	0.40223	0.826073	-5.6412
VGLL4	-0.0539243	10.8098	-0.371786	0.712963	0.940107	-5.92166
VHL	0.107932	11.0664	0.569904	0.573468	0.899421	-5.83169
VIM	-0.0976799	20.2185	-1.05329	0.301571	0.773413	-5.46036
VIPAS39	-0.0496525	12.5965	-0.573501	0.571066	0.899421	-5.82972
VIRMA	-0.0625063	13.3992	-0.722931	0.475957	0.85389	-5.737
VKORC1	0.264469	10.5337	1.06594	0.295916	0.768585	-5.44786
VKORC1L1	0.157794	12.4489	0.983822	0.333963	0.793583	-5.52651
VLDLR	0.0971867	8.88194	0.605299	0.550049	0.894042	-5.81172
VMP1	-0.0575456	12.0466	-0.38356	0.704317	0.937996	-5.91736
VPS11	-0.0643164	12.7097	-0.60266	0.551778	0.895378	-5.81325
VPS13A	0.148268	11.2355	1.78404	0.0856938	0.538376	-4.53002
VPS13B	-0.0979408	10.4439	-0.634049	0.5314	0.88395	-5.79464
VPS13C	0.106418	12.0244	1.2636	0.217208	0.70147	-5.23528
VPS13D	0.0647236	10.0744	0.350305	0.728836	0.943672	-5.92917
VPS16	-0.0231783	13.7165	-0.271626	0.787982	0.95386	-5.95289
VPS18	-0.12748	12.3025	-1.45934	0.156043	0.641088	-4.99372
VPS25	-0.0537794	13.6338	-0.49009	0.628041	0.917049	-5.87241
VPS26A	0.132383	13.7718	1.63708	0.113252	0.585358	-4.74919
VPS26B	-0.00873395	12.5747	-0.0884714	0.930157	0.987263	-5.98494
VPS26C	0.168644	11.1361	1.30168	0.204054	0.689174	-5.19064
VPS28	0.251474	13.4746	2.45852	0.0206722	0.360213	-3.35278
VPS29	0.0309494	14.7866	0.339195	0.737095	0.944347	-5.93288
VPS33A	0.0126034	12.9835	0.144377	0.886278	0.980488	-5.9786
VPS33B	-0.0948236	12.9499	-1.00852	0.322186	0.787191	-5.50347
VPS35	0.169985	15.0688	2.58275	0.0155603	0.333175	-3.10976
VPS35L	0.0528632	12.17	0.563727	0.577606	0.899421	-5.83506
VPS36	-0.0711627	12.965	-0.869254	0.392392	0.820853	-5.62642
VPS37A	0.03383	12.115	0.298987	0.767246	0.949554	-5.94532
VPS37B	-0.0325534	12.6256	-0.441499	0.662378	0.924822	-5.89425
VPS37C	0.156801	10.7431	0.87151	0.391182	0.820853	-5.62456
VPS37D	-0.44568	9.08917	-1.456	0.156958	0.641088	-4.99809
VPS39	-0.0270638	12.5298	-0.336647	0.738993	0.945304	-5.93372
VPS41	0.0181224	12.5253	0.191008	0.849953	0.974831	-5.971
VPS45	0.100744	13.8645	1.88892	0.0697203	0.508515	-4.36472
VPS4A	-0.0218138	13.6916	-0.215776	0.830789	0.968481	-5.96611
VPS4B	-0.0389747	13.9031	-0.456345	0.651802	0.922431	-5.88782
VPS50	0.083746	13.231	0.940808	0.355169	0.805451	-5.56537
VPS51	0.027744	12.5785	0.239475	0.812551	0.962769	-5.96087
VPS52	-0.00408083	11.5717	-0.0371262	0.970658	0.994527	-5.98807
VPS53	0.123965	12.1897	1.34873	0.188661	0.671144	-5.13391
VPS54	0.00999391	12.0556	0.131639	0.896248	0.980886	-5.98031
VPS72	-0.154382	13.8098	-1.2914	0.207545	0.692912	-5.20281
VPS8	-0.00881744	12.1316	-0.0767939	0.939355	0.989579	-5.98587
VPS9D1	0.180099	9.78296	1.18036	0.248183	0.724595	-5.32875
VRK1	-0.112287	16.07	-1.28603	0.209384	0.692912	-5.20913
VRK2	0.0258598	9.6	0.116902	0.907805	0.983362	-5.9821
VRK3	-0.479088	11.101	-3.98099	0.000467322	0.0753533	-0.0234539
VSNL1	-0.471971	10.4863	-1.84306	0.0763576	0.518058	-4.43788
VTA1	0.169267	14.464	2.18123	0.0380758	0.435995	-3.86795
VTI1A	-0.128697	12.7222	-1.26711	0.215969	0.700193	-5.23121
VTI1B	-0.0411788	12.1256	-0.338276	0.737779	0.944853	-5.93318
VWA5A	-0.144514	11.4914	-0.585254	0.563261	0.899421	-5.82317
VWA5B1	-0.39368	12.1293	-3.51194	0.00158869	0.153076	-1.11179
VWA8	-0.360888	12.7366	-2.15757	0.0400489	0.445044	-3.91002
WAC	0.0687	13.0894	0.954869	0.34814	0.801707	-5.55284
WAPL	-0.0610402	13.368	-1.27417	0.213494	0.697681	-5.22301
WARS1	0.222986	15.3945	2.92594	0.00689571	0.252236	-2.40472
WARS2	-0.0844892	11.4682	-0.44601	0.659156	0.92432	-5.89232
WASF1	-0.0944444	13.5514	-1.23379	0.227943	0.709971	-5.26939
WASF2	0.0151072	12.0218	0.143887	0.886662	0.980488	-5.97867
WASF3	-0.187798	11.8995	-1.67646	0.105224	0.570169	-4.69193
WASHC2A	0.547723	10.7157	2.59064	0.015279	0.330818	-3.09409
WASHC2C	-0.0999837	11.5951	-0.79979	0.430834	0.837732	-5.68133
WASHC3	0.290613	11.7755	2.30206	0.0292994	0.394318	-3.64835
WASHC4	0.154372	12.262	1.49642	0.146177	0.629236	-4.94463
WASHC5	0.112856	12.885	1.35103	0.187933	0.669157	-5.13109
WASL	-0.0589634	13.4879	-0.715414	0.480513	0.858361	-5.74216
WBP11	-0.0399873	15.2598	-0.674887	0.505503	0.871858	-5.76906
WBP2	-0.0194736	12.0908	-0.107176	0.915444	0.984401	-5.98316
WBP4	0.035041	12.5575	0.381146	0.706087	0.938085	-5.91825
WDCP	-0.194934	11.6496	-1.71537	0.0977664	0.557439	-4.63428
WDFY1	0.1363	13.6459	2.22082	0.0349691	0.422463	-3.79686
WDFY2	-0.00397159	11.3675	-0.0308283	0.975634	0.995815	-5.98828
WDFY3	0.266246	11.4125	1.92871	0.0643728	0.504573	-4.30015
WDHD1	-0.112458	14.1236	-1.19865	0.241108	0.717511	-5.30869
WDR1	0.00327426	16.1112	0.0367608	0.970947	0.994613	-5.98809
WDR11	0.172033	11.4147	1.32581	0.196044	0.680067	-5.16177
WDR12	-0.154243	14.9292	-2.89592	0.00741608	0.254759	-2.46818
WDR13	0.169996	11.4939	1.6357	0.113542	0.585358	-4.75118
WDR17	-0.0498203	15.3355	-0.507169	0.616166	0.912355	-5.8642
WDR18	-0.109274	14.7869	-1.52804	0.138168	0.619914	-4.90196
WDR19	-0.0274689	12.0339	-0.285971	0.77709	0.951905	-5.94901
WDR20	0.0251571	10.9365	0.223928	0.824504	0.965383	-5.96437
WDR24	0.149342	10.8849	1.50396	0.144235	0.626877	-4.93453
WDR26	0.156219	13.538	1.46203	0.155308	0.640832	-4.99019
WDR27	0.105597	9.41458	0.316796	0.753842	0.948463	-5.94
WDR3	-0.111561	13.887	-1.25943	0.218686	0.70147	-5.24009
WDR33	-0.0891394	13.6567	-0.966684	0.342307	0.800344	-5.54219
WDR35	0.018938	12.493	0.214299	0.831929	0.968516	-5.96642
WDR36	-0.0981929	13.6706	-1.28618	0.209333	0.692912	-5.20895
WDR37	0.107709	12.1114	1.64285	0.112044	0.584042	-4.74087
WDR4	-0.174966	12.3266	-1.81321	0.080964	0.527551	-4.48477
WDR41	0.0725593	13.2194	0.436074	0.66626	0.925153	-5.89655
WDR43	-0.115071	14.3206	-1.14575	0.26198	0.736113	-5.36593
WDR44	0.0765775	12.9777	1.0234	0.315226	0.781514	-5.48933
WDR45B	-0.0707744	11.5782	-0.767982	0.449182	0.84795	-5.70502
WDR46	-0.13677	13.0083	-1.78113	0.0861787	0.538376	-4.5345
WDR47	0.267389	13.0475	3.53798	0.00148573	0.153076	-1.05236
WDR48	-0.0895087	13.4284	-1.59159	0.123152	0.597314	-4.81397
WDR5	-0.144874	14.7072	-1.41073	0.169775	0.649714	-5.05648
WDR54	-0.0986667	10.0944	-0.562196	0.578634	0.899882	-5.83589
WDR55	-0.0418107	12.7077	-0.383783	0.704153	0.937996	-5.91728
WDR59	-0.0996701	12.311	-1.30358	0.203416	0.689174	-5.18839
WDR6	-0.170384	11.5229	-0.892137	0.380225	0.816347	-5.60739
WDR61	0.105103	15.0238	1.72507	0.0959784	0.554737	-4.61975
WDR62	-0.104326	11.6872	-0.809941	0.425076	0.83416	-5.67357
WDR7	0.15143	11.7562	1.43903	0.161668	0.642999	-5.02016
WDR70	-0.0383213	14.2313	-0.463555	0.646693	0.922431	-5.88462
WDR73	0.0633214	13.3446	0.435446	0.66671	0.925556	-5.89682
WDR74	-0.176499	13.4842	-2.75895	0.0102977	0.29162	-2.75356
WDR75	-0.149875	13.867	-1.94002	0.0629197	0.503798	-4.28161
WDR76	-0.149004	12.6409	-1.20509	0.238657	0.716695	-5.30157
WDR77	-0.0317189	14.7313	-0.332301	0.742235	0.945978	-5.93512
WDR81	-0.109506	10.4565	-0.773098	0.4462	0.845831	-5.70127
WDR82	-0.00594309	14.8005	-0.120222	0.9052	0.983362	-5.98171
WDR83	-0.0402372	12.1825	-0.340019	0.736481	0.944216	-5.93261
WDR89	-0.116535	12.4494	-1.42613	0.165324	0.643742	-5.03679
WDR91	-0.028451	11.9288	-0.279985	0.78163	0.952352	-5.95066
WDSUB1	0.118756	9.72567	0.577958	0.568096	0.899421	-5.82725
WDTC1	0.318479	9.9434	1.97542	0.0585548	0.492171	-4.22308
WEE1	0.1417	11.3909	1.29156	0.207489	0.692912	-5.20262
WFIKKN2	-0.327448	10.8564	-1.16685	0.253501	0.726998	-5.34338
WFS1	0.00935422	12.7347	0.0662636	0.947658	0.990666	-5.98661
WIPF2	-0.192135	12.2438	-1.49724	0.145966	0.62883	-4.94354
WIPF3	0.231087	9.98445	1.15848	0.256843	0.731826	-5.35237
WIPI2	0.200297	11.2408	1.55849	0.130796	0.606681	-4.86016
WIZ	-0.114855	14.5259	-1.85873	0.0740315	0.516716	-4.41304
WLS	0.383912	13.1869	2.71849	0.0113327	0.307789	-2.83649
WNK1	0.0629777	13.9424	0.8949	0.378772	0.815115	-5.60506
WNK2	-0.239217	10.5394	-1.21489	0.234958	0.714531	-5.29066
WNK3	0.0440296	11.9285	0.445422	0.659576	0.92432	-5.89257
WNT5A	-0.0525002	9.55989	-0.238115	0.813595	0.962769	-5.96118
WNT5B	-0.126723	10.324	-0.453373	0.653914	0.922767	-5.88912
WNT7A	0.0365196	13.2197	0.326825	0.746328	0.946964	-5.93687
WNT7B	0.292734	12.2408	1.36752	0.182801	0.66244	-5.11075
WRAP53	-0.232124	11.3598	-2.06291	0.048889	0.476291	-4.07515
WRAP73	0.0162321	13.2526	0.0780182	0.938397	0.989229	-5.98578
WRN	-0.00114742	11.7558	-0.0130381	0.989694	0.998751	-5.98866
WRNIP1	0.183632	13.4321	2.06989	0.0481819	0.473629	-4.06314
WSCD1	-0.0395355	12.6051	-0.17522	0.862235	0.976484	-5.97381
WTAP	-0.0655835	14.7312	-0.734694	0.468878	0.852333	-5.72883
WWC1	0.0664577	9.92745	0.404973	0.688698	0.934761	-5.90919
WWOX	0.0382601	11.1861	0.37013	0.714182	0.940145	-5.92226
WWP2	0.0077754	10.9838	0.075507	0.94037	0.989579	-5.98597
XAB2	-0.0805368	15.0389	-0.938558	0.356303	0.806206	-5.56736
XIAP	0.0680134	11.407	0.56528	0.576565	0.899421	-5.83422
XIRP2	-0.375768	11.1631	-1.2029	0.239622	0.716841	-5.30392
XPA	0.137903	9.48501	0.433388	0.668186	0.926037	-5.89768
XPC	-0.18574	15.0908	-1.76687	0.0885864	0.542242	-4.55638
XPNPEP1	0.0458562	13.8865	0.548353	0.587968	0.903801	-5.84328
XPNPEP3	-0.165286	13.6133	-1.7202	0.0968726	0.557053	-4.62705
XPO1	0.119205	15.5691	1.70552	0.0996107	0.559187	-4.64897
XPO4	0.203903	11.2397	1.62239	0.116373	0.589401	-4.77027
XPO5	0.0927122	14.4631	1.23854	0.226207	0.708643	-5.26401
XPO6	0.142329	11.5147	1.38845	0.176383	0.656771	-5.08465
XPO7	0.0556458	13.5824	0.512057	0.612786	0.910125	-5.8618
XPOT	0.373835	13.2273	4.2562	0.000225143	0.0536683	0.627882
XPR1	-0.11316	12.5299	-0.669956	0.508592	0.87324	-5.77223
XRCC1	-0.122013	14.928	-1.46926	0.153353	0.638097	-4.98069
XRCC4	0.0382135	13.7886	0.409689	0.685276	0.932599	-5.90733
XRCC5	-0.017408	17.8865	-0.256643	0.799405	0.958437	-5.95673
XRCC6	-0.0288564	18.7299	-0.490711	0.627607	0.916754	-5.87212
XRN1	0.0451176	12.1573	0.439981	0.663463	0.924822	-5.8949
XRN2	-0.117546	15.2067	-1.81525	0.0806412	0.527551	-4.48158
XXYLT1	-0.0745324	13.7389	-0.674025	0.506042	0.87197	-5.76962
YAE1	-0.16083	9.96388	-1.17855	0.24889	0.724829	-5.33071
YAF2	0.112658	10.3116	0.645949	0.523781	0.878967	-5.78735
YAP1	-0.0590939	13.7301	-0.571286	0.572545	0.899421	-5.83094
YARS1	0.00954403	15.9988	0.087947	0.93057	0.987263	-5.98498
YARS2	-0.167007	14.2178	-1.47905	0.150735	0.633486	-4.96776
YBEY	0.0498992	11.9215	0.303213	0.764059	0.949554	-5.94409
YBX1	0.0906106	17.9787	0.877283	0.388095	0.820853	-5.6198
YBX3	0.000102376	12.6142	0.000794922	0.999372	0.999555	-5.98874
YEATS2	-0.122765	12.5973	-2.02496	0.0528939	0.485025	-4.13989
YEATS4	0.00979365	12.7653	0.120632	0.904879	0.983362	-5.98166
YES1	-0.0932357	12.8677	-0.859489	0.39766	0.823454	-5.6344
YIF1B	0.204009	10.0507	0.829465	0.414136	0.829007	-5.6584
YIPF3	0.208594	11.8833	1.957	0.060792	0.499808	-4.25364
YIPF5	0.105969	13.543	0.793719	0.4343	0.839177	-5.68592
YIPF6	0.0582599	10.6496	0.416882	0.68007	0.932132	-5.90446
YJU2	-0.0176014	13.7842	-0.213244	0.832743	0.968987	-5.96664
YKT6	-0.0476797	13.9753	-0.47841	0.636221	0.91959	-5.87787
YLPM1	-0.0634932	14.9317	-0.750848	0.459257	0.850185	-5.7174
YME1L1	-0.0588476	14.4838	-0.746043	0.462107	0.851235	-5.72083
YOD1	0.17843	11.3522	1.00264	0.324964	0.788179	-5.509
YPEL5	0.227067	12.2041	1.88526	0.0702311	0.508515	-4.37061
YRDC	0.0881198	11.876	0.555428	0.583188	0.901893	-5.83952
YTHDC1	-0.078284	15.0405	-0.865523	0.394399	0.822039	-5.62948
YTHDC2	-0.12859	11.952	-1.00051	0.325973	0.788451	-5.511
YTHDF1	-0.0367209	13.0819	-0.530104	0.600385	0.907891	-5.85275
YTHDF2	0.0130258	15.2463	0.142508	0.88774	0.980488	-5.97887
YTHDF3	-0.00892344	14.1399	-0.13794	0.891315	0.980819	-5.97949
YWHAB	-0.0901994	16.9986	-1.05467	0.300949	0.772764	-5.459
YWHAE	-0.105001	19.1009	-0.956122	0.347518	0.801707	-5.55172
YWHAG	0.165099	15.8986	2.37382	0.0250001	0.379858	-3.51429
YWHAH	0.0826117	15.5133	0.996474	0.327893	0.790031	-5.51477
YWHAQ	-0.0318245	17.24	-0.341264	0.735554	0.944216	-5.9322
YWHAZ	0.181886	17.8895	2.18359	0.0378837	0.435372	-3.86373
YY1	-0.10111	12.5414	-1.01935	0.31711	0.784434	-5.49319
YY1AP1	-0.100902	11.0452	-0.601741	0.552381	0.895651	-5.81378
YY2	-0.272532	11.2032	-1.39827	0.173445	0.652566	-5.07228
ZADH2	0.0336232	11.2701	0.208149	0.83668	0.969866	-5.96768
ZAP70	-0.0206497	11.7916	-0.234618	0.81628	0.963177	-5.96199
ZBED1	-0.0455848	11.6044	-0.225736	0.823112	0.965203	-5.96397
ZBED4	-0.165204	11.4271	-1.37525	0.18039	0.659076	-5.10115
ZBED5	-0.0112634	11.6889	-0.128621	0.898614	0.981469	-5.9807
ZBED8	-0.0435167	10.8474	-0.284275	0.778375	0.952297	-5.94948
ZBTB1	-0.00964616	11.425	-0.107756	0.914988	0.984269	-5.9831
ZBTB10	-0.0541496	13.1388	-0.576755	0.568896	0.899421	-5.82792
ZBTB11	-0.166454	11.6697	-2.25011	0.0328195	0.412789	-3.74372
ZBTB12	-0.0541733	10.29	-0.312339	0.757189	0.948959	-5.94136
ZBTB14	-0.00686124	12.142	-0.0721894	0.942985	0.990629	-5.98621
ZBTB16	-0.302451	13.5909	-4.33363	0.000183131	0.0516756	0.812162
ZBTB17	-0.170894	10.2892	-1.69021	0.102536	0.565323	-4.67167
ZBTB2	0.0659247	10.4216	0.37957	0.707242	0.938516	-5.91883
ZBTB21	0.0638332	11.3381	0.673914	0.506112	0.87197	-5.76969
ZBTB3	0.19425	9.56773	1.43627	0.162444	0.642999	-5.02373
ZBTB33	-0.0208845	12.2606	-0.187849	0.852404	0.975127	-5.97158
ZBTB34	-0.139299	10.459	-1.16669	0.253565	0.726998	-5.34355
ZBTB39	-0.198298	11.0142	-1.63114	0.114506	0.586763	-4.75774
ZBTB40	-0.251552	11.8711	-2.20244	0.036382	0.429847	-3.82998
ZBTB41	-0.0509304	10.1781	-0.439746	0.663631	0.924822	-5.895
ZBTB43	-0.035332	9.85907	-0.169327	0.866806	0.977175	-5.9748
ZBTB44	0.0923167	12.4884	1.03038	0.312001	0.779857	-5.48263
ZBTB48	-0.292212	11.0404	-1.93278	0.0638473	0.503798	-4.29349
ZBTB5	-0.09364	11.5001	-0.95306	0.349039	0.802607	-5.55447
ZBTB8OS	0.137304	11.9276	0.903798	0.37412	0.813412	-5.59751
ZBTB9	-0.0358038	11.8062	-0.394162	0.696566	0.936265	-5.91337
ZC2HC1A	0.0434231	13	0.329018	0.744688	0.946554	-5.93618
ZC3H10	-0.0147729	10.32	-0.0814069	0.935721	0.98802	-5.98552
ZC3H11A	-0.0116675	14.6475	-0.0825032	0.934857	0.987868	-5.98543
ZC3H12C	0.107551	9.09977	0.915548	0.368033	0.810971	-5.58744
ZC3H13	-0.0236277	13.33	-0.30214	0.764867	0.949554	-5.9444
ZC3H14	-0.0334092	14.8265	-0.419713	0.678026	0.931019	-5.90332
ZC3H15	0.0371418	14.7814	0.574063	0.570691	0.899421	-5.82941
ZC3H18	-0.151825	14.2745	-1.91683	0.0659305	0.507222	-4.31953
ZC3H3	-0.0432112	10.991	-0.346167	0.731908	0.944216	-5.93057
ZC3H4	-0.0403894	13.6019	-0.693492	0.493942	0.865366	-5.7569
ZC3H7A	0.150152	13.5855	2.40615	0.0232589	0.378811	-3.45307
ZC3H7B	0.0458831	13.2221	0.803818	0.428543	0.836574	-5.67826
ZC3H8	-0.0853414	11.314	-0.608792	0.547765	0.893824	-5.80969
ZC3HAV1	-0.217669	12.6435	-1.43798	0.161964	0.642999	-5.02152
ZC3HC1	0.0243838	13.7867	0.419	0.67854	0.931401	-5.9036
ZC4H2	0.0608204	11.526	0.424371	0.674668	0.929477	-5.90142
ZCCHC10	0.00324573	11.269	0.0394099	0.968854	0.99366	-5.98799
ZCCHC17	-0.116938	12.7787	-1.58097	0.125563	0.600393	-4.82888
ZCCHC3	0.030839	14.7457	0.530211	0.600312	0.907891	-5.85269
ZCCHC4	-0.187627	11.294	-1.32993	0.1947	0.677746	-5.15679
ZCCHC7	-0.10649	9.35617	-0.472402	0.640447	0.919864	-5.88062
ZCCHC8	0.0384813	14.1127	0.607908	0.548343	0.893965	-5.81021
ZCCHC9	-0.0439375	12.1602	-0.447284	0.658248	0.92432	-5.89177
ZCRB1	-0.0232895	12.3891	-0.257767	0.798547	0.957844	-5.95645
ZDBF2	-0.0427783	10.1907	-0.224225	0.824275	0.965259	-5.9643
ZDHHC13	-0.185967	11.4926	-1.50856	0.143059	0.62621	-4.92834
ZDHHC16	-0.100333	11.4031	-0.61564	0.543302	0.892547	-5.80567
ZDHHC17	0.0700749	11.9919	0.586689	0.562301	0.899421	-5.82237
ZDHHC18	-0.174772	10.375	-0.896829	0.37776	0.815115	-5.60343
ZDHHC20	-0.348293	12.0441	-1.43403	0.163203	0.642999	-5.02665
ZDHHC3	-0.222919	12.5971	-1.74287	0.0927704	0.547458	-4.59292
ZDHHC6	-0.0905526	10.588	-0.689229	0.496577	0.865739	-5.75972
ZDHHC7	0.000944515	12.0647	0.00754885	0.994033	0.999494	-5.98872
ZEB1	0.124268	13.3864	1.91568	0.0660828	0.507899	-4.3214
ZEB2	-0.141941	13.2669	-1.80356	0.0825033	0.533873	-4.4998
ZFAND1	0.341674	11.3673	2.47098	0.0200969	0.357102	-3.32872
ZFAND3	0.078583	11.9567	0.586679	0.562307	0.899421	-5.82238
ZFAND5	-0.163188	12.0371	-1.2141	0.235253	0.714531	-5.29154
ZFAND6	-0.313065	12.0996	-1.96929	0.0592911	0.49617	-4.23327
ZFAT	0.0842993	8.55497	0.525119	0.603799	0.907891	-5.85528
ZFC3H1	-0.0482435	12.1408	-0.78283	0.440559	0.842622	-5.69407
ZFHX3	-0.170431	12.3453	-2.02036	0.0533978	0.485557	-4.14767
ZFHX4	-0.0882479	11.6212	-0.691974	0.494879	0.865383	-5.7579
ZFP1	-0.183363	11.2471	-1.5649	0.129286	0.604618	-4.85128
ZFP2	-0.29738	9.00055	-1.45241	0.157944	0.642611	-5.00278
ZFP30	-0.177194	10.1193	-1.35865	0.185532	0.665407	-5.12172
ZFP36L1	-0.376946	12.6481	-2.71257	0.0114919	0.307789	-2.84856
ZFP36L2	-0.156958	12.1973	-1.4943	0.146727	0.629467	-4.94746
ZFP37	0.1586	11.797	1.06073	0.298235	0.770662	-5.45302
ZFP62	-0.0834988	10.9577	-0.880619	0.386318	0.820304	-5.61703
ZFP64	0.0131727	11.1915	0.165766	0.86958	0.977597	-5.97538
ZFP82	0.105325	9.50871	0.393778	0.696847	0.936265	-5.91352
ZFP90	0.038455	10.3129	0.271637	0.787973	0.95386	-5.95289
ZFP91	-0.0156668	12.6878	-0.20435	0.839617	0.971407	-5.96844
ZFPL1	0.0359116	14.2714	0.493207	0.625866	0.916743	-5.87093
ZFR	-0.0522027	14.8569	-0.575898	0.569468	0.899421	-5.8284
ZFTA	-0.105446	10.1175	-0.65536	0.517798	0.876042	-5.78149
ZFX	-0.145944	11.226	-1.06105	0.298092	0.770662	-5.45271
ZFYVE1	-0.162374	11.5983	-1.8965	0.0686725	0.508511	-4.35249
ZFYVE16	0.139766	12.6364	1.26494	0.216733	0.70147	-5.23372
ZFYVE19	-0.162798	12.5317	-0.93792	0.356624	0.806206	-5.56792
ZFYVE21	-0.0785983	12.3696	-0.939205	0.355976	0.806206	-5.56679
ZFYVE26	-0.0465523	11.5005	-0.530738	0.599952	0.907891	-5.85242
ZFYVE27	0.100951	7.30664	0.24232	0.810368	0.962671	-5.9602
ZFYVE9	0.00145923	11.2821	0.0132366	0.989537	0.998751	-5.98866
ZGPAT	0.0436896	12.0397	0.577464	0.568424	0.899421	-5.82753
ZHX1	0.160962	11.479	1.18917	0.244757	0.722188	-5.31913
ZHX2	0.0553722	11.0036	0.331323	0.742966	0.946491	-5.93544
ZIC2	-0.10442	10.904	-0.526314	0.602979	0.907891	-5.85467
ZIC3	-0.488509	9.485	-1.48653	0.148758	0.631451	-4.95783
ZIK1	0.0629676	10.3408	0.391799	0.698291	0.936547	-5.91427
ZKSCAN1	0.00671547	13.1839	0.0953168	0.924769	0.985779	-5.98432
ZKSCAN2	-0.0713457	9.74483	-0.375994	0.709868	0.939318	-5.92014
ZKSCAN8	-0.084519	12.3856	-1.10157	0.2804	0.756105	-5.41195
ZMAT2	0.0738504	13.5555	0.805349	0.427675	0.836193	-5.67709
ZMAT3	0.0117051	11.3971	0.0582863	0.953951	0.991863	-5.98709
ZMAT4	0.0215096	9.76596	0.0551718	0.956413	0.992608	-5.98726
ZMIZ1	0.0337687	11.1268	0.260972	0.7961	0.956943	-5.95565
ZMPSTE24	0.0214651	14.1118	0.216259	0.830416	0.968441	-5.96601
ZMYM1	-0.0885925	11.8533	-1.0489	0.303551	0.773652	-5.46466
ZMYM2	-0.00915076	15.3416	-0.131486	0.896368	0.980886	-5.98033
ZMYM3	-0.10251	13.9158	-1.10022	0.280979	0.756136	-5.41334
ZMYM4	-0.0834881	14.1331	-1.01259	0.320269	0.786466	-5.49961
ZMYM6	-0.0397687	12.2992	-0.248689	0.805488	0.961209	-5.95868
ZMYND11	0.161514	12.6966	1.30607	0.202578	0.688122	-5.18542
ZMYND8	-0.0102402	13.5995	-0.113485	0.910488	0.98383	-5.98248
ZNF106	-0.255298	11.7304	-2.60023	0.0149434	0.327984	-3.075
ZNF107	0.227899	10.0667	1.3121	0.200566	0.685707	-5.17823
ZNF112	-0.15283	10.386	-1.09866	0.281647	0.757159	-5.41493
ZNF12	-0.0951767	8.87014	-0.441133	0.66264	0.924822	-5.89441
ZNF121	-0.177726	12.4925	-1.34156	0.190947	0.673514	-5.14267
ZNF124	0.123193	8.77766	0.485382	0.631332	0.918101	-5.87462
ZNF131	-0.0151152	9.95318	-0.141953	0.888174	0.980488	-5.97894
ZNF134	-0.574574	10.1682	-2.09439	0.0457731	0.465427	-4.0208
ZNF136	0.14051	9.02612	0.918055	0.366742	0.810329	-5.58527
ZNF141	-0.243175	10.2582	-1.29114	0.207631	0.692912	-5.20311
ZNF142	0.0931122	10.1254	0.768283	0.449006	0.84795	-5.7048
ZNF143	-0.0634172	12.4298	-1.03143	0.311517	0.779753	-5.48162
ZNF146	-0.16744	12.8001	-1.85191	0.0750363	0.518058	-4.42387
ZNF148	0.063421	12.3318	0.552672	0.585048	0.903002	-5.84099
ZNF16	-0.19979	10.1174	-1.48768	0.148456	0.631451	-4.95629
ZNF175	0.425179	9.21047	3.25701	0.00303966	0.19266	-1.68568
ZNF184	0.054191	10.3248	0.415849	0.680817	0.932152	-5.90488
ZNF189	-0.0501656	12.2062	-0.494679	0.62484	0.916369	-5.87023
ZNF195	0.0022338	11.3098	0.0193911	0.984672	0.997879	-5.98856
ZNF197	-0.342589	9.39402	-1.70525	0.099663	0.559187	-4.64938
ZNF207	-0.117038	15.7543	-1.17964	0.248465	0.724595	-5.32953
ZNF217	-0.0803941	9.82075	-0.620478	0.540161	0.890426	-5.8028
ZNF219	-0.188411	13.4513	-2.18258	0.0379662	0.435372	-3.86554
ZNF22	-0.66835	14.243	-5.84398	3.23e-06	0.00638005	4.39697
ZNF24	-0.0825922	13.9496	-1.72582	0.0958411	0.554468	-4.61862
ZNF250	-0.146062	10.6185	-1.14226	0.263403	0.736428	-5.36963
ZNF260	-0.0199614	12.1556	-0.301746	0.765164	0.949554	-5.94452
ZNF264	-0.137311	10.7201	-0.846407	0.404787	0.826073	-5.64496
ZNF268	-0.174753	11.7219	-1.71361	0.0980949	0.557439	-4.63692
ZNF274	-0.188453	10.727	-1.84102	0.0766654	0.518058	-4.44111
ZNF275	0.0680067	8.63374	0.368069	0.7157	0.94049	-5.92299
ZNF280C	0.0129414	13.7857	0.12739	0.899578	0.981544	-5.98085
ZNF280D	0.564259	11.0755	1.81182	0.0813289	0.528003	-4.48739
ZNF281	-0.0567961	13.3566	-0.313031	0.75667	0.948959	-5.94115
ZNF286A	-0.190362	10.9243	-1.49747	0.145906	0.62883	-4.94323
ZNF292	-0.128067	12.3401	-1.28117	0.211062	0.694833	-5.21483
ZNF3	-0.182935	12.0235	-1.98049	0.0579516	0.490587	-4.21463
ZNF302	-0.0091398	10.181	-0.0611255	0.951711	0.991012	-5.98693
ZNF316	-0.172562	12.4109	-2.4567	0.0207571	0.360213	-3.35628
ZNF317	0.044715	10.7288	0.35099	0.728328	0.943518	-5.92894
ZNF318	-0.0780604	12.5684	-1.01648	0.318451	0.785324	-5.49593
ZNF319	-0.0523074	9.77257	-0.402202	0.690711	0.935402	-5.91027
ZNF32	-0.0931295	10.2129	-0.718262	0.478784	0.856713	-5.74021
ZNF322	0.157491	9.76206	1.25509	0.220231	0.70147	-5.24508
ZNF324	-0.0599394	9.85916	-0.384177	0.703865	0.937996	-5.91713
ZNF326	-0.0530601	15.1764	-0.474388	0.639049	0.919754	-5.87971
ZNF329	-0.401489	9.76846	-2.6884	0.0121646	0.308851	-2.89772
ZNF330	0.0709348	13.5926	0.829825	0.413936	0.829007	-5.65812
ZNF346	-0.125014	13.942	-1.60883	0.119318	0.591309	-4.78959
ZNF35	0.00521648	11.0327	0.046219	0.963477	0.99366	-5.9877
ZNF358	-0.21208	11.9573	-1.90719	0.0672184	0.508328	-4.33519
ZNF362	-0.0609786	12.9011	-0.468759	0.643016	0.921878	-5.88227
ZNF384	-0.154567	13.7689	-1.54731	0.133466	0.612335	-4.8756
ZNF385A	-0.145435	11.8233	-1.18146	0.247752	0.724458	-5.32755
ZNF397	-0.489104	8.80713	-1.71488	0.0978574	0.557439	-4.63501
ZNF407	-0.0494764	9.72827	-0.280397	0.781316	0.952352	-5.95054
ZNF41	-0.104472	10.1922	-0.599832	0.553634	0.896903	-5.81489
ZNF417	0.0380774	10.1912	0.209797	0.835405	0.969698	-5.96734
ZNF420	-0.0630807	10.6817	-0.585168	0.563308	0.899421	-5.82323
ZNF423	-0.00247024	14.3348	-0.0316231	0.975006	0.995735	-5.98826
ZNF428	-0.0161249	12.7854	-0.0892714	0.929527	0.987263	-5.98487
ZNF430	-0.00216217	10.4502	-0.0158509	0.98747	0.998433	-5.98862
ZNF432	0.0590372	11.0016	0.512746	0.612311	0.909715	-5.86146
ZNF444	-0.0482717	11.0839	-0.318603	0.752486	0.948463	-5.93945
ZNF445	-0.0248744	11.9977	-0.3306	0.743506	0.946491	-5.93567
ZNF451	0.158857	11.6212	1.71645	0.0975669	0.557439	-4.63267
ZNF460	-0.202672	12.2839	-2.4509	0.0210313	0.361235	-3.36745
ZNF462	-0.17955	13.8151	-1.8018	0.0827876	0.534805	-4.50254
ZNF473	-0.421906	14.0535	-2.79134	0.00953381	0.281569	-2.68671
ZNF48	-0.168362	13.9547	-1.58936	0.123655	0.597917	-4.8171
ZNF483	-0.0513906	11.6182	-0.537887	0.595074	0.906353	-5.84875
ZNF484	-0.0386689	10.3087	-0.173794	0.863327	0.976971	-5.97405
ZNF493	-0.00920794	13.4909	-0.0952739	0.924803	0.985779	-5.98433
ZNF496	0.0807887	10.7162	0.415448	0.681107	0.932152	-5.90504
ZNF501	0.0179141	9.33943	0.100285	0.920861	0.985416	-5.98385
ZNF503	-0.243578	9.09892	-1.01496	0.319161	0.785661	-5.49737
ZNF507	-0.101897	11.5349	-0.815523	0.42193	0.83416	-5.66927
ZNF511	-0.14211	9.98942	-0.737636	0.467117	0.852333	-5.72677
ZNF512	-0.205022	14.8573	-1.73769	0.093694	0.550391	-4.60075
ZNF512B	0.156538	13.1753	1.18925	0.244727	0.722188	-5.31904
ZNF516	-0.162722	13.2629	-1.97686	0.0583832	0.491775	-4.22068
ZNF518A	-0.0585103	12.4337	-0.432712	0.668671	0.926384	-5.89796
ZNF518B	-0.291048	11.0481	-1.28129	0.211018	0.694833	-5.21468
ZNF519	0.0669731	11.7415	0.52486	0.603976	0.907891	-5.85541
ZNF521	0.209188	12.5233	2.27628	0.0310011	0.403411	-3.69585
ZNF526	-0.040267	9.51026	-0.225984	0.822921	0.965203	-5.96392
ZNF532	0.0130706	12.7679	0.140914	0.888987	0.980488	-5.97909
ZNF536	0.295602	11.3278	1.38139	0.178518	0.659076	-5.0935
ZNF549	0.363829	11.1039	1.819	0.0800518	0.527074	-4.47571
ZNF551	0.00142278	9.64077	0.00976886	0.992278	0.998751	-5.9887
ZNF566	-0.145079	10.2735	-0.908758	0.371542	0.8127	-5.59328
ZNF568	-0.12695	11.717	-0.776253	0.444367	0.844624	-5.69895
ZNF574	0.000271242	12.8262	0.00374232	0.997042	0.999555	-5.98874
ZNF579	-0.210083	13.5569	-2.74534	0.0106354	0.296927	-2.78152
ZNF580	-0.17422	10.6096	-1.5532	0.132054	0.610369	-4.86748
ZNF581	0.254805	11.0316	1.19609	0.24209	0.719316	-5.31152
ZNF587	0.0379279	10.2731	0.146898	0.884307	0.980488	-5.97825
ZNF589	-0.501224	10.633	-3.39109	0.00216453	0.174047	-1.38574
ZNF592	-0.089418	11.6099	-0.956355	0.347403	0.801707	-5.55151
ZNF593	-0.203891	13.2456	-1.15417	0.258575	0.734101	-5.35698
ZNF595	-0.0625333	10.0117	-0.415599	0.680997	0.932152	-5.90498
ZNF597	0.237037	10.0055	1.76852	0.0883047	0.542242	-4.55386
ZNF598	-0.0293522	12.3114	-0.376062	0.709818	0.939318	-5.92011
ZNF608	0.0765419	12.7519	0.778968	0.442792	0.84401	-5.69694
ZNF609	-0.0567944	11.9879	-0.481629	0.633962	0.919226	-5.87637
ZNF614	0.135481	8.40223	0.798826	0.431383	0.837732	-5.68206
ZNF616	-0.172807	10.8415	-1.78229	0.0859856	0.538376	-4.53272
ZNF618	0.193492	13.0674	2.64836	0.0133606	0.319637	-2.97863
ZNF620	-0.340153	9.51035	-1.93337	0.0637713	0.503798	-4.29253
ZNF622	-0.131218	12.1668	-1.43097	0.163945	0.642999	-5.03057
ZNF623	-0.405961	10.5342	-2.61548	0.0144241	0.324685	-3.04458
ZNF624	0.136554	10.1784	0.871881	0.390983	0.820853	-5.62426
ZNF625	0.12606	10.5786	0.813496	0.423071	0.83416	-5.67084
ZNF627	-0.45405	11.1335	-3.51238	0.00158693	0.153076	-1.1108
ZNF629	0.0596616	12.584	0.800693	0.430319	0.837633	-5.68064
ZNF638	-0.100788	14.7229	-1.36961	0.182127	0.662211	-5.10817
ZNF639	0.00138101	10.3679	0.0109601	0.991336	0.998751	-5.98869
ZNF644	-0.107467	13.3226	-1.36254	0.184319	0.663162	-5.11692
ZNF646	-0.128947	10.85	-1.05248	0.301935	0.773532	-5.46115
ZNF649	-0.0917134	10.7806	-0.573599	0.571001	0.899421	-5.82966
ZNF652	0.0618191	9.72511	0.313385	0.756404	0.948959	-5.94104
ZNF654	-0.175666	10.3337	-1.24794	0.222798	0.704761	-5.25329
ZNF655	0.12059	10.8996	1.1833	0.247033	0.724458	-5.32554
ZNF660	-0.0797128	11.3054	-0.751524	0.458857	0.850185	-5.71692
ZNF664	-0.392817	11.5722	-3.24913	0.00310057	0.19266	-1.70318
ZNF667	-0.559454	11.2395	-2.7911	0.00953914	0.281569	-2.6872
ZNF668	-0.0610913	12.9816	-0.961422	0.344896	0.801059	-5.54695
ZNF670	-0.207772	10.2478	-1.26115	0.218074	0.70147	-5.23811
ZNF672	0.176966	10.7527	1.00547	0.323621	0.787406	-5.50634
ZNF675	-0.103012	8.82765	-0.571422	0.572454	0.899421	-5.83086
ZNF687	-0.128491	13.573	-1.21149	0.236234	0.714531	-5.29445
ZNF689	-0.00670866	10.9339	-0.0605035	0.952202	0.991218	-5.98696
ZNF691	-0.127278	11.6472	-1.43812	0.161924	0.642999	-5.02134
ZNF7	0.0214635	9.85431	0.127486	0.899503	0.981544	-5.98084
ZNF70	0.109583	10.1399	0.782547	0.440722	0.842622	-5.69428
ZNF703	0.355528	10.6739	2.45773	0.020709	0.360213	-3.3543
ZNF706	-0.20147	13.8094	-1.60851	0.119389	0.591309	-4.79004
ZNF708	0.0622596	10.2823	0.391945	0.698185	0.936547	-5.91421
ZNF709	-0.0263533	10.4822	-0.182934	0.856221	0.976171	-5.97247
ZNF71	-0.59738	10.4498	-4.14046	0.000306329	0.0590319	0.353173
ZNF710	-0.157275	11.1631	-1.41589	0.168274	0.64943	-5.04991
ZNF711	-0.156762	11.1624	-1.10086	0.280704	0.75613	-5.41268
ZNF718	0.0128726	10.7531	0.0753867	0.940464	0.989579	-5.98598
ZNF721	-0.133484	10.8827	-1.00506	0.323819	0.787406	-5.50673
ZNF724	-0.0755729	11.4336	-0.682321	0.500865	0.869362	-5.76424
ZNF737	0.0329839	9.56676	0.189334	0.851251	0.974831	-5.97131
ZNF740	-0.0688198	12.5421	-0.563191	0.577966	0.899627	-5.83535
ZNF746	-0.07191	8.90229	-0.537381	0.595419	0.906483	-5.84901
ZNF768	-0.0838616	14.0799	-1.44787	0.159199	0.642932	-5.00869
ZNF770	-0.000807448	11.3757	-0.00870022	0.993122	0.998938	-5.98871
ZNF771	0.00347106	10.1673	0.0209804	0.983416	0.997302	-5.98853
ZNF772	0.0124383	10.3422	0.0700814	0.944647	0.990666	-5.98635
ZNF773	0.22595	9.5806	1.51691	0.140945	0.622618	-4.91706
ZNF777	-0.0373602	11.8551	-0.388869	0.700432	0.937284	-5.91537
ZNF780A	-0.0572907	10.8131	-0.348435	0.730223	0.944216	-5.9298
ZNF781	-0.065151	10.8737	-0.641466	0.526644	0.880519	-5.79011
ZNF787	-0.125414	13.588	-1.81592	0.0805369	0.527551	-4.48054
ZNF8	-0.0895677	11.6609	-1.20163	0.239973	0.716841	-5.30541
ZNF800	-0.0547351	11.8221	-0.522628	0.605508	0.908016	-5.85654
ZNF805	-0.159232	8.53971	-0.705595	0.486501	0.862234	-5.74882
ZNF830	-0.21301	12.5649	-2.57286	0.0159198	0.337218	-3.12937
ZNF845	-0.0475395	9.18203	-0.250199	0.804333	0.960469	-5.95832
ZNF850	0.0350999	9.16234	0.156192	0.877047	0.97958	-5.97688
ZNF865	-0.167716	11.2692	-2.03499	0.0518079	0.483847	-4.12286
ZNF878	0.0487132	11.0817	0.308486	0.760087	0.949092	-5.94252
ZNF91	0.159815	11.2095	1.43448	0.162951	0.642999	-5.02604
ZNF92	0.237456	11.1986	1.82789	0.078669	0.523642	-4.46178
ZNF93	-0.286199	10.8535	-1.2872	0.208983	0.692912	-5.20775
ZNFX1	-0.0925055	11.9687	-0.497175	0.623102	0.916101	-5.86904
ZNHIT1	0.151963	9.10691	0.763376	0.451877	0.849417	-5.70837
ZNHIT2	-0.127041	10.8228	-0.582169	0.565297	0.899421	-5.82491
ZNHIT3	-0.196014	11.8068	-1.88792	0.0698591	0.508515	-4.36632
ZNHIT6	-0.0616501	12.1953	-0.622984	0.538537	0.88942	-5.80131
ZNRD2	0.0873514	11.6797	0.593694	0.557673	0.898073	-5.8184
ZNRF1	-0.274693	8.8683	-1.33728	0.192322	0.674651	-5.14788
ZPR1	0.0804891	13.5928	0.736748	0.467648	0.852333	-5.72739
ZRANB2	-0.053924	14.9505	-0.74012	0.465633	0.851979	-5.72502
ZRANB3	0.0475956	10.041	0.299081	0.767175	0.949554	-5.94529
ZSCAN18	0.0707549	11.5113	0.602946	0.551591	0.895328	-5.81309
ZSCAN21	0.0416959	10.4204	0.166309	0.869157	0.977399	-5.97529
ZSCAN25	-0.0273101	11.202	-0.21168	0.833951	0.969263	-5.96696
ZSCAN26	0.0906642	11.3045	0.712302	0.482406	0.859799	-5.74428
ZSCAN29	-0.210761	11.0768	-2.09068	0.0461308	0.465491	-4.02724
ZSCAN5A	-0.175369	8.94746	-0.945709	0.352709	0.804724	-5.56102
ZSWIM8	-0.203895	10.6833	-2.02672	0.0527013	0.485025	-4.1369
ZW10	-0.00496028	14.0116	-0.0969649	0.923473	0.985779	-5.98417
ZWILCH	-0.00779959	12.0232	-0.0787295	0.93783	0.989229	-5.98573
ZWINT	0.108649	11.2935	0.956753	0.347206	0.801707	-5.55115
ZYG11B	0.0875044	11.4617	0.894425	0.379022	0.815115	-5.60546
ZYX	0.279908	14.2043	2.81863	0.00893204	0.275672	-2.63008
ZZEF1	0.0962774	10.6993	0.725126	0.474631	0.853501	-5.73549
ZZZ3	-0.244076	11.4288	-3.44572	0.00188279	0.171153	-1.2623

### Sheet: DEP_CTRL Sil vs. ATP6 Sil
	logFC	AveExpr	t	P.Value	adj.P.Val	B
AAAS	-0.185453	12.5398	-2.16513	0.039216	0.526054	-3.83809
AACS	-0.0792787	13.1288	-0.493847	0.625337	0.954004	-5.78873
AADAT	0.102926	10.6097	0.468413	0.643182	0.961912	-5.80038
AAGAB	0.178797	13.9373	1.32726	0.195339	0.786612	-5.08683
AAK1	0.106353	12.7955	1.16279	0.25491	0.818827	-5.2723
AAMDC	0.197773	13.3654	0.915032	0.368304	0.87624	-5.50933
AAMP	-0.0120177	13.6706	-0.10094	0.92033	0.993179	-5.90046
AAR2	-0.0137198	12.9025	-0.128634	0.898584	0.987997	-5.89741
AARS1	0.245554	15.108	2.53686	0.0171574	0.403261	-3.14954
AARS2	-0.243875	12.684	-2.61607	0.0142795	0.383314	-2.9943
AARSD1	0.0909463	12.0421	0.735095	0.468506	0.90614	-5.64842
AASDHPPT	-0.0430645	13.9399	-0.336676	0.738918	0.981931	-5.85101
AASS	-0.0703585	14.5744	-0.592491	0.558364	0.936518	-5.73783
AATF	-0.149094	13.5668	-1.67648	0.104981	0.666026	-4.62427
ABAT	0.170878	15.6139	1.48091	0.15	0.732384	-4.89443
ABCA1	0.138599	8.83576	0.833329	0.411841	0.888624	-5.57614
ABCA13	-0.674723	11.5331	-2.69433	0.0118899	0.361351	-2.83863
ABCB10	-0.348034	11.0263	-1.70163	0.100109	0.661894	-4.58756
ABCB6	0.0709381	11.0181	0.303357	0.763901	0.985845	-5.86122
ABCB7	0.00904288	12.5382	0.105341	0.91687	0.992714	-5.90002
ABCC1	-0.173867	11.9831	-1.83459	0.0774099	0.627023	-4.3864
ABCC4	-0.0185517	12.564	-0.144263	0.886345	0.987915	-5.89536
ABCD1	-0.252317	9.84968	-0.950172	0.350304	0.864786	-5.47904
ABCD3	0.0557159	13.6757	0.496908	0.623205	0.953882	-5.78728
ABCE1	-0.0527612	15.5679	-0.556467	0.582393	0.944827	-5.75746
ABCF1	0.0129718	15.672	0.175848	0.861702	0.987915	-5.89051
ABCF2	0.00590193	14.2561	0.0721409	0.943012	0.998058	-5.90285
ABCF3	0.021553	12.6771	0.170203	0.866097	0.987915	-5.89144
ABHD1	-0.134996	12.1121	-1.20186	0.23967	0.816288	-5.23022
ABHD10	-0.0491712	15.7032	-0.431421	0.669527	0.967515	-5.81625
ABHD11	0.171312	10.8267	0.810046	0.42487	0.89474	-5.59405
ABHD12	0.017458	14.5334	0.217577	0.829365	0.987915	-5.88263
ABHD13	-0.147688	10.4507	-0.763477	0.451681	0.900059	-5.62842
ABHD14B	-0.21513	10.9841	-1.49773	0.145598	0.72341	-4.87228
ABHD16A	0.0834657	13.0516	0.758649	0.454518	0.902893	-5.63188
ABHD17B	-0.144919	12.1033	-1.18312	0.246893	0.818092	-5.25056
ABHD6	0.513064	11.6941	2.86854	0.00783242	0.330495	-2.48227
ABI1	-0.080211	11.1278	-0.62884	0.534645	0.928281	-5.71681
ABI2	-0.124627	12.7418	-1.31509	0.199343	0.790396	-5.10129
ABITRAM	-0.30932	10.2728	-1.54156	0.134614	0.714176	-4.8136
ABL1	-0.0525688	10.8964	-0.558915	0.580745	0.944827	-5.75617
ABL2	0.0563523	12.1896	0.394467	0.69628	0.974824	-5.83082
ABLIM1	0.0674481	12.273	0.458738	0.650028	0.96425	-5.80465
ABR	-0.165313	11.844	-1.45341	0.157431	0.741922	-4.93018
ABRACL	-0.00519114	14.5268	-0.024374	0.980736	0.998799	-5.90507
ABRAXAS1	0.119788	11.9203	1.27431	0.213219	0.797739	-5.1489
ABRAXAS2	0.085033	12.93	0.741434	0.464717	0.905887	-5.64402
ABT1	-0.267535	12.5909	-2.57541	0.0156954	0.395512	-3.07433
ACAA1	0.107195	13.3551	0.832569	0.412262	0.888624	-5.57673
ACAA2	-0.245214	15.0967	-1.80614	0.0818562	0.634309	-4.43043
ACACA	-0.0652915	14.3655	-0.627969	0.535206	0.928281	-5.71732
ACACB	-0.0262918	11.8129	-0.171184	0.865333	0.987915	-5.89128
ACAD10	-0.167489	10.3615	-0.976575	0.337295	0.864197	-5.45545
ACAD11	0.310888	12.8796	1.80061	0.0827458	0.634515	-4.43893
ACAD8	-0.0347395	12.2708	-0.198605	0.844033	0.987915	-5.88642
ACAD9	-0.0436342	13.8967	-0.487725	0.629612	0.956462	-5.79159
ACADM	0.0538139	16.5483	0.549702	0.586962	0.944827	-5.76102
ACADS	-0.263005	10.6576	-1.08646	0.286709	0.838095	-5.35089
ACADSB	-0.0572646	13.2727	-0.37454	0.710876	0.976308	-5.83814
ACADVL	0.119559	13.9513	1.18269	0.24706	0.818114	-5.25102
ACAP2	0.0171363	12.6891	0.162967	0.871736	0.987915	-5.8926
ACAT1	-0.0790704	15.1991	-0.738831	0.466271	0.905887	-5.64583
ACAT2	0.0964577	17.1275	0.712744	0.482011	0.911696	-5.66366
ACBD3	0.112332	13.5086	1.35717	0.185766	0.778105	-5.0508
ACBD5	0.124417	12.1056	1.5299	0.137467	0.715027	-4.82935
ACBD6	-0.191588	13.0978	-1.17682	0.249355	0.818827	-5.25733
ACBD7	0.077303	12.3445	0.329278	0.744481	0.983112	-5.85334
ACD	-0.0752045	10.0861	-0.414877	0.681451	0.972219	-5.82293
ACIN1	-0.0815277	15.701	-0.934965	0.357946	0.870045	-5.49235
ACLY	-0.110362	16.2127	-1.08143	0.288901	0.840431	-5.35591
ACO1	0.0287075	13.7634	0.248578	0.805535	0.987915	-5.8757
ACO2	-0.0253799	15.8117	-0.245758	0.807695	0.987915	-5.87637
ACOT13	0.196768	15.7517	1.31669	0.198815	0.789402	-5.0994
ACOT7	0.117961	16.2463	1.34054	0.191043	0.784119	-5.07092
ACOT8	0.0862609	13.4901	0.668083	0.509651	0.916289	-5.69275
ACOT9	-0.0789629	13.0827	-0.202445	0.841247	0.987915	-5.88559
ACOX1	0.1669	12.1669	1.0876	0.286214	0.838095	-5.34976
ACOX3	0.219679	12.3154	2.072	0.047765	0.557686	-3.99916
ACOXL	-0.241033	10.305	-0.579108	0.567476	0.94102	-5.74502
ACP1	0.0410715	15.2345	0.49496	0.624561	0.953963	-5.7882
ACP2	-0.12624	12.6265	-0.994461	0.328671	0.860733	-5.43914
ACP6	0.260916	10.5233	1.11543	0.274321	0.831699	-5.32163
ACSF2	0.0678242	13.2183	0.610161	0.546766	0.932633	-5.72776
ACSF3	0.0183232	12.0395	0.180505	0.858081	0.987915	-5.88971
ACSL1	0.354815	12.3377	1.72607	0.095559	0.653133	-4.55148
ACSL3	0.076212	13.7051	0.801089	0.42995	0.895369	-5.60081
ACSL4	0.218181	13.3992	2.29083	0.0298558	0.484532	-3.61311
ACSL6	-0.101931	10.4942	-0.662993	0.512856	0.917873	-5.69595
ACSS1	-0.136742	10.9681	-0.295488	0.770044	0.985845	-5.86334
ACSS2	0.280949	12.5948	1.9945	0.0561	0.579406	-4.12937
ACTA1	0.196452	11.805	0.458576	0.650553	0.96425	-5.80437
ACTB	0.50203	12.1889	2.3966	0.0236034	0.442969	-3.41743
ACTBL2	-0.00637832	13.6338	-0.0590302	0.953355	0.998058	-5.90368
ACTG1	0.683447	11.5327	2.55514	0.0165402	0.397522	-3.11687
ACTL6A	-0.0195086	16.4378	-0.291106	0.773155	0.985845	-5.8647
ACTN1	-0.0113144	15.5814	-0.18472	0.854804	0.987915	-5.88897
ACTN4	-0.00385554	16.1549	-0.0477449	0.962265	0.998058	-5.90426
ACTR10	0.0188065	13.7912	0.202628	0.840918	0.987915	-5.88564
ACTR1A	0.0765104	16.2748	0.913376	0.368986	0.87624	-5.51091
ACTR1B	-0.107139	11.8958	-0.579613	0.566896	0.940778	-5.74499
ACTR2	0.0965068	15.5874	1.39552	0.17403	0.763269	-5.00358
ACTR3	0.196093	15.4397	2.40663	0.0230774	0.438305	-3.39858
ACTR3B	0.000832138	11.7752	0.00843998	0.993327	0.999397	-5.90532
ACTR5	-0.0577507	12.6391	-0.944799	0.352992	0.866813	-5.48377
ACTR6	-0.0410467	11.0152	-0.350786	0.728423	0.979655	-5.84637
ACTR8	-0.0137525	12.1432	-0.185715	0.854032	0.987915	-5.88879
ACVR2A	-0.295007	10.3317	-1.51964	0.140021	0.719497	-4.84313
ACVR2B	-0.0566814	10.8163	-0.361943	0.720162	0.977525	-5.84257
ACY1	-0.222644	11.5081	-1.05132	0.302267	0.845411	-5.38545
ACYP1	-0.216388	13.9565	-1.29547	0.205932	0.793859	-5.12437
ACYP2	-0.0480924	11.0939	-0.264864	0.79309	0.987915	-5.87169
ADA	0.171059	13.119	0.744811	0.462898	0.905207	-5.64146
ADAD2	0.260309	11.2011	1.18384	0.246611	0.818092	-5.24978
ADAM10	-0.0862739	13.554	-1.16456	0.254205	0.818827	-5.27042
ADAM17	-0.200301	12.8943	-2.98411	0.00590772	0.278767	-2.23997
ADAM9	-0.0420605	10.6454	-0.306759	0.761338	0.985845	-5.86022
ADAMTS3	-0.463146	10.6741	-2.65165	0.0131389	0.370753	-2.9237
ADAMTSL3	0.0976755	11.4813	0.465957	0.644917	0.962833	-5.80147
ADAR	0.100577	15.2971	0.751452	0.458765	0.904637	-5.63699
ADAT1	-0.0590561	9.06327	-0.360733	0.721056	0.977775	-5.84299
ADAT2	-0.048444	10.3437	-0.209618	0.835512	0.987915	-5.88426
ADAT3	-0.301784	10.8935	-1.54612	0.13351	0.713558	-4.80741
ADCK1	0.0171026	10.5547	0.101039	0.920253	0.993179	-5.90045
ADCY6	-0.00635455	10.6104	-0.0400126	0.968372	0.998058	-5.90458
ADCY7	-0.839832	10.3425	-4.73125	6.02258e-05	0.0568497	1.7604
ADCY9	-0.156428	11.1025	-1.15193	0.259268	0.820211	-5.28377
ADCYAP1R1	0.491908	10.8014	3.10697	0.00435824	0.249789	-1.97757
ADD1	0.102988	14.3345	1.20535	0.238342	0.816288	-5.2264
ADD2	0.257923	13.718	2.96385	0.00620899	0.283568	-2.28278
ADD3	-0.0947651	13.7082	-1.12719	0.269406	0.827514	-5.30956
ADGRG1	-0.128004	12.8917	-0.954061	0.348367	0.864786	-5.47561
ADGRL2	-0.05416	13.6941	-0.529302	0.600844	0.947201	-5.77147
ADGRL3	-0.0493709	12.0463	-0.49486	0.624631	0.953963	-5.78825
ADGRV1	-0.137351	10.2196	-0.95333	0.348731	0.864786	-5.47625
ADH5	0.234952	16.1986	2.06764	0.0482029	0.557686	-4.00657
ADH7	-0.139132	11.0656	-0.405	0.688747	0.974504	-5.82669
ADI1	0.184851	13.911	1.06039	0.298195	0.843728	-5.37663
ADK	0.04629	14.3626	0.313214	0.756482	0.9856	-5.85831
ADNP	-0.105225	15.0526	-1.02821	0.312812	0.851958	-5.4076
ADNP2	-0.144919	13.2496	-1.37921	0.178947	0.768859	-5.0238
ADO	0.147023	11.5494	1.03475	0.3098	0.848217	-5.40137
ADPGK	0.161793	13.7611	1.4517	0.157902	0.742611	-4.93239
ADPRS	-0.108859	12.1688	-0.728225	0.472634	0.9077	-5.65315
ADRM1	0.0504193	14.4669	0.562401	0.5784	0.944827	-5.75431
ADSL	-0.151461	14.4237	-1.26126	0.217813	0.799618	-5.16386
ADSS2	-0.0437282	14.9765	-0.284188	0.778396	0.986098	-5.86661
AEBP2	-0.270709	10.8021	-1.89038	0.0692914	0.606963	-4.29855
AFAP1	0.162718	11.0772	0.983218	0.334074	0.861911	-5.44943
AFDN	0.296805	13.7805	3.69604	0.000963166	0.143584	-0.664611
AFF1	-0.11612	11.5139	-1.20304	0.239221	0.816288	-5.22893
AFF4	0.108405	12.5211	1.15236	0.259095	0.820211	-5.28332
AFG1L	-0.245344	9.26046	-0.880978	0.385967	0.878572	-5.53799
AFG3L2	-0.0806975	14.6341	-0.911988	0.369703	0.87624	-5.51209
AFTPH	0.0633888	11.3682	0.456105	0.651897	0.96425	-5.8058
AGA	0.0410679	13.1645	0.326043	0.746861	0.983112	-5.85438
AGAP1	0.0193449	13.1675	0.186121	0.853717	0.987915	-5.88872
AGAP3	0.0188599	10.3165	0.172014	0.864686	0.987915	-5.89115
AGFG1	-0.179642	13.0467	-1.75672	0.0901003	0.646509	-4.50565
AGFG2	-0.066021	11.1573	-0.435943	0.666282	0.967149	-5.81438
AGGF1	-0.0609037	9.75913	-0.280805	0.780963	0.986472	-5.86753
AGK	-0.0664415	15.2826	-0.867412	0.393224	0.878658	-5.54905
AGL	0.0816289	12.7366	0.854751	0.400076	0.881485	-5.55923
AGO1	0.263611	13.166	3.6025	0.00122988	0.154746	-0.878054
AGO2	-0.0369122	13.4527	-0.482685	0.633141	0.958909	-5.79392
AGO3	0.227751	10.0911	1.34308	0.19023	0.782326	-5.06786
AGO4	-0.0175477	10.449	-0.0913411	0.927884	0.994197	-5.90135
AGPAT1	-0.0296202	11.1976	-0.19882	0.843867	0.987915	-5.88638
AGPAT2	-0.316992	9.61247	-1.95924	0.0602969	0.586394	-4.1874
AGPAT3	-0.0847107	10.8391	-0.51817	0.608485	0.949376	-5.77702
AGPAT4	-0.0529146	13.3471	-0.488047	0.629386	0.956304	-5.79144
AGPAT5	-0.0203389	12.9585	-0.16372	0.871149	0.987915	-5.89248
AGPS	-0.127772	15.7212	-1.55683	0.130949	0.711573	-4.79282
AGRN	0.151921	15.1786	1.00011	0.325978	0.858991	-5.43392
AGTPBP1	-0.0384189	12.454	-0.330988	0.743163	0.982881	-5.85283
AHCTF1	-0.0431475	14.2486	-0.370075	0.714162	0.977242	-5.83972
AHCY	-0.0686812	17.7832	-0.630928	0.533298	0.928176	-5.71556
AHCYL1	-0.0272284	14.1588	-0.290943	0.773278	0.985845	-5.86475
AHCYL2	0.158175	11.98	1.73253	0.0943857	0.651089	-4.54187
AHDC1	-0.123178	11.9136	-1.03649	0.309003	0.847133	-5.39971
AHNAK	0.0568716	12.5582	0.176989	0.860923	0.987915	-5.89027
AHNAK2	0.142494	11.1896	0.925709	0.362653	0.874132	-5.50036
AHSA1	-0.0828965	15.2014	-0.715697	0.480213	0.910733	-5.66167
AIDA	0.0138091	13.6856	0.136987	0.892039	0.987915	-5.89634
AIF1L	0.0264495	14.5534	0.250192	0.804299	0.987915	-5.87531
AIFM1	-0.0998766	16.4244	-1.20768	0.237458	0.814845	-5.22384
AIMP1	0.027693	14.8315	0.45728	0.651063	0.96425	-5.80529
AIMP2	0.0564124	15.728	0.805883	0.427226	0.894871	-5.5972
AIP	0.154014	13.2177	1.39339	0.174664	0.763726	-5.00623
AJUBA	0.514526	10.0163	2.09874	0.0451556	0.550857	-3.95342
AK1	-0.0810139	14.5507	-0.735672	0.468161	0.90614	-5.64802
AK2	0.258928	15.0977	1.2839	0.210064	0.795872	-5.13777
AK3	-0.170196	14.6618	-1.80209	0.0825068	0.634515	-4.43666
AK4	-0.0623005	15.423	-0.343397	0.733912	0.980522	-5.84882
AK6	0.0108161	12.41	0.0648961	0.948726	0.998058	-5.90333
AKAP1	-0.0899581	13.1685	-1.00921	0.321676	0.856645	-5.42548
AKAP11	-0.0897905	12.7657	-0.765464	0.450517	0.899199	-5.627
AKAP12	-0.219916	15.8465	-1.89814	0.0682227	0.603986	-4.28617
AKAP13	0.0663406	12.6197	0.869086	0.392325	0.878658	-5.54769
AKAP17A	-0.125059	13.1528	-0.750026	0.45961	0.904637	-5.63799
AKAP2	-0.316468	12.7895	-2.39374	0.0237553	0.443713	-3.42279
AKAP7	-0.110335	11.0892	-0.584336	0.563759	0.938815	-5.74238
AKAP8	-0.125451	14.0926	-1.37953	0.178851	0.768859	-5.02341
AKAP8L	0.135931	14.3131	1.71416	0.0977542	0.656775	-4.56911
AKAP9	0.0209206	12.2841	0.321088	0.750572	0.984604	-5.85592
AKIRIN2	-0.25257	9.68505	-1.54376	0.13408	0.713977	-4.81061
AKR1A1	0.033344	15.58	0.252333	0.802661	0.987915	-5.8748
AKR1B1	-0.139284	17.0771	-1.2121	0.235788	0.813876	-5.21898
AKR1C2	0.00307538	11.082	0.0187896	0.985145	0.998799	-5.90518
AKR7A2	-0.0151124	12.9356	-0.122809	0.903152	0.989631	-5.89811
AKT1	0.104394	11.9601	0.7876	0.437668	0.896557	-5.61086
AKT1S1	0.0250712	12.4097	0.137912	0.891315	0.987915	-5.89622
AKT2	0.227689	10.7501	1.4641	0.154508	0.738505	-4.91635
AKT3	0.413648	10.9243	2.08015	0.0469557	0.554555	-3.98526
AKTIP	-0.114703	12.4662	-1.14108	0.263681	0.821686	-5.29515
ALAD	-0.0304929	11.8583	-0.169767	0.866436	0.987915	-5.89151
ALAS1	-0.0994059	11.0384	-0.708321	0.484709	0.912411	-5.66662
ALAS2	0.0166197	11.7499	0.222111	0.825869	0.987915	-5.88167
ALB	0.202545	16.5549	0.91547	0.368255	0.87624	-5.50879
ALCAM	-1.19301	11.0066	-3.19877	0.00360718	0.23171	-1.80537
ALDH16A1	-0.320874	13.8131	-1.92595	0.0645091	0.597543	-4.2415
ALDH18A1	-0.0852296	15.9448	-1.2438	0.224073	0.803633	-5.18365
ALDH1A1	-0.0255973	13.5062	-0.117816	0.907092	0.991026	-5.89868
ALDH1B1	-0.387038	14.8422	-1.52378	0.139644	0.718383	-4.83803
ALDH1L2	0.640096	11.0084	3.83144	0.000674448	0.126361	-0.353131
ALDH2	0.168864	15.6398	1.36809	0.182361	0.773308	-5.03746
ALDH3A2	-0.0707631	14.0102	-0.887975	0.382257	0.87749	-5.53221
ALDH4A1	-0.0484568	14.2639	-0.33433	0.740668	0.981931	-5.85176
ALDH5A1	-0.103336	13.5477	-1.33267	0.19358	0.786197	-5.08036
ALDH6A1	-0.0672494	15.1741	-0.656623	0.516882	0.920832	-5.69992
ALDH7A1	-0.123344	16.6775	-1.16805	0.252815	0.818827	-5.2667
ALDH9A1	0.0954912	14.9745	0.797948	0.43174	0.895874	-5.60317
ALDOA	0.0857541	17.2833	0.834393	0.411251	0.888624	-5.57531
ALDOC	0.141682	13.5365	0.636951	0.529581	0.926738	-5.71179
ALG1	-0.088007	12.6873	-0.545329	0.589925	0.944827	-5.76329
ALG11	0.115566	12.5137	0.881943	0.385454	0.87791	-5.53719
ALG13	-0.0924818	11.1042	-0.718035	0.478794	0.910457	-5.66009
ALG2	0.150923	14.0198	1.07068	0.293624	0.842605	-5.36654
ALG3	0.0871284	11.1059	0.863953	0.395089	0.878658	-5.55185
ALG5	0.0956684	14.0965	0.794037	0.433975	0.896107	-5.60608
ALG6	-0.239717	10.71	-1.86926	0.0722747	0.614983	-4.33205
ALG8	-0.0576218	11.9336	-0.304616	0.762953	0.985845	-5.86085
ALG9	-0.0674632	12.5064	-0.54198	0.592199	0.944827	-5.76502
ALKBH1	-0.315379	11.4201	-2.75647	0.0102535	0.34945	-2.71265
ALKBH2	-0.213367	12.6797	-1.5695	0.12797	0.703581	-4.77545
ALKBH4	-0.128757	11.0464	-0.710381	0.483451	0.912407	-5.66524
ALKBH5	-0.0040988	14.3794	-0.0627075	0.950453	0.998058	-5.90346
ALKBH8	-0.238301	10.6959	-1.55897	0.130441	0.709791	-4.78989
ALMS1	-0.00132455	11.6914	-0.0150785	0.988078	0.998799	-5.90524
ALPL	0.364239	15.2743	2.5569	0.0163825	0.397522	-3.11053
ALS2	0.14748	12.7003	1.54367	0.134102	0.713977	-4.81074
ALYREF	-0.0246243	17.8357	-0.202385	0.841106	0.987915	-5.88569
AMACR	-0.305327	11.6055	-2.41704	0.0225428	0.436555	-3.37897
AMBRA1	0.103024	12.9298	0.887306	0.382611	0.87749	-5.53277
AMD1	0.0128618	10.1261	0.0678349	0.946408	0.998058	-5.90314
AMDHD2	-0.333888	10.8425	-1.66877	0.106513	0.666898	-4.63542
AMFR	0.213112	10.9869	1.61335	0.118091	0.691796	-4.71447
AMMECR1	-0.482074	10.2149	-1.74517	0.0921247	0.649071	-4.52299
AMMECR1L	-0.0524922	11.2435	-0.379086	0.707536	0.975654	-5.8365
AMN1	0.0409232	11.1924	0.223511	0.82479	0.987915	-5.88137
AMOT	-0.305886	12.4017	-2.47332	0.0198444	0.42036	-3.27204
AMOTL1	-0.232752	10.8813	-1.80401	0.0821985	0.634309	-4.43371
AMOTL2	0.29374	10.3182	2.39394	0.0237448	0.443713	-3.42242
AMPD2	0.0341868	13.2008	0.350183	0.72887	0.979655	-5.84657
AMPH	-0.0434563	14.0332	-0.372627	0.712284	0.976746	-5.83882
AMT	0.327599	11.8779	1.252	0.221391	0.802535	-5.17428
AMZ2	0.224461	12.0213	1.13333	0.266864	0.824272	-5.30321
ANAPC1	-0.0733478	12.4844	-1.09638	0.282424	0.83652	-5.34096
ANAPC10	-0.0673121	11.9545	-0.646156	0.523536	0.923653	-5.70636
ANAPC11	-0.263682	11.0002	-1.58175	0.125145	0.699333	-4.75856
ANAPC13	-0.453703	10.3909	-1.83683	0.07707	0.626781	-4.38293
ANAPC16	-0.226962	10.7375	-0.680603	0.50197	0.915838	-5.68462
ANAPC2	-0.00622741	12.5108	-0.0634875	0.949838	0.998058	-5.90342
ANAPC4	-0.084728	13.4411	-0.935197	0.357829	0.870045	-5.49215
ANAPC5	0.0685045	11.9739	0.657914	0.516065	0.920205	-5.69912
ANAPC7	-0.112114	13.8939	-1.78821	0.08477	0.640536	-4.45791
ANGEL2	0.037912	12.5846	0.388635	0.70054	0.974942	-5.833
ANGPTL2	-0.419315	11.8362	-3.23059	0.00319577	0.218098	-1.70901
ANK1	-0.263937	10.7097	-1.1646	0.254189	0.818827	-5.27038
ANK2	-0.0858343	11.6166	-0.741053	0.464945	0.905887	-5.64428
ANK3	-0.105214	13.4952	-1.52887	0.137722	0.715412	-4.83074
ANKFY1	0.0507958	14.0823	0.665373	0.511356	0.916774	-5.69445
ANKHD1	0.024619	12.9434	0.313565	0.756218	0.9856	-5.8582
ANKLE2	0.00109046	12.8186	0.0138784	0.989027	0.998799	-5.90526
ANKMY2	-0.0706418	13.3002	-0.517848	0.608707	0.949535	-5.77718
ANKRD10	-0.101845	11.0866	-0.598371	0.55449	0.935114	-5.73451
ANKRD11	-0.154775	12.6622	-2.19208	0.0370124	0.517583	-3.79058
ANKRD13A	0.00360902	11.1751	0.0238463	0.981147	0.998799	-5.90508
ANKRD16	-0.666992	11.0473	-3.3704	0.00223978	0.190936	-1.40035
ANKRD17	0.0379164	12.8788	0.478674	0.635956	0.959438	-5.79575
ANKRD20A12P	0.00662829	10.9072	0.0252819	0.980013	0.998799	-5.90505
ANKRD26	-0.320828	9.3873	-1.58596	0.124185	0.698875	-4.75273
ANKRD27	0.35693	12.0134	1.97819	0.0580079	0.583847	-4.1563
ANKRD28	0.043198	11.4431	0.510015	0.614112	0.951374	-5.781
ANKRD36	0.0681476	9.98629	0.377247	0.708887	0.975654	-5.83716
ANKRD40	-0.507975	10.8529	-2.36988	0.0250587	0.459617	-3.4674
ANKRD45	-0.0556538	10.1193	-0.30041	0.766125	0.985845	-5.86207
ANKRD46	-0.0704118	11.1023	-0.630539	0.533549	0.928176	-5.71579
ANKRD49	-0.115064	11.2389	-0.471081	0.641299	0.96128	-5.79919
ANKRD50	-0.270332	12.003	-1.62284	0.116037	0.687673	-4.70109
ANKRD52	-0.0948413	11.6792	-0.823192	0.417483	0.891013	-5.58399
ANKRD54	-0.408862	10.4707	-2.14731	0.0407376	0.532893	-3.86929
ANKRD6	-0.18562	11.602	-1.02142	0.315962	0.852613	-5.41403
ANKS1A	0.0010135	11.9746	0.00979847	0.992253	0.999379	-5.90531
ANKZF1	-0.0657638	11.2419	-0.56192	0.578723	0.944827	-5.75457
ANLN	0.131229	13.1506	1.06059	0.298106	0.843728	-5.37643
ANO10	0.0774864	13.1597	0.863416	0.395379	0.878658	-5.55228
ANO6	-0.0612785	11.7586	-0.578677	0.567518	0.94102	-5.7455
ANOS1	0.0539552	12.5245	0.257617	0.798621	0.987915	-5.87351
ANP32A	-0.0321864	16.8716	-0.253539	0.801738	0.987915	-5.87451
ANP32B	-0.164194	15.7573	-1.03991	0.307443	0.846792	-5.39644
ANP32E	0.268791	15.953	1.57203	0.127383	0.703282	-4.77198
ANTXR1	-0.25932	11.9174	-2.37336	0.0248643	0.45899	-3.4609
ANTXR2	0.0341143	12.0365	0.340427	0.736123	0.981456	-5.8498
ANXA1	0.79597	10.967	1.84336	0.0769982	0.626781	-4.37598
ANXA11	0.415797	11.8644	1.44727	0.159591	0.743751	-4.93823
ANXA2	-1.72768	12.6858	-2.75003	0.0111273	0.361284	-2.76372
ANXA5	0.218338	16.3411	2.56895	0.0159321	0.397097	-3.08698
ANXA6	0.0389873	15.1731	0.217438	0.829472	0.987915	-5.88266
ANXA7	0.0698505	14.9776	0.596632	0.555635	0.93545	-5.7355
AOX1	0.225704	11.1845	1.31317	0.199981	0.790421	-5.10357
AP1B1	0.146116	14.4443	1.81026	0.0811995	0.63395	-4.42409
AP1G1	0.173234	13.4918	2.43478	0.021658	0.428872	-3.34543
AP1M1	-0.019118	15.2168	-0.178596	0.859565	0.987915	-5.89004
AP1S1	0.432446	11.8134	1.93671	0.0631213	0.594464	-4.2241
AP1S2	-0.100384	12.5456	-0.705857	0.486216	0.912524	-5.66826
AP2A1	0.158798	14.9031	1.71912	0.0968342	0.655077	-4.56177
AP2A2	0.225393	14.5529	2.21624	0.0351313	0.503723	-3.74764
AP2B1	0.236319	15.7361	2.00713	0.0546594	0.574337	-4.10838
AP2M1	0.174678	15.8457	1.33328	0.193383	0.786197	-5.07964
AP2S1	0.262225	13.8829	2.00937	0.054408	0.574337	-4.10466
AP3B1	-0.0562233	14.3515	-0.639993	0.527475	0.925717	-5.71011
AP3B2	0.270302	10.6358	1.62007	0.116632	0.687673	-4.70499
AP3D1	-0.013639	14.9258	-0.14595	0.885025	0.987915	-5.89512
AP3M1	0.0622602	13.4555	0.672713	0.506745	0.916289	-5.68982
AP3M2	-0.21083	9.93802	-1.31936	0.197932	0.789009	-5.09623
AP3S1	0.221325	12.9136	2.05743	0.049243	0.558342	-4.02391
AP4B1	0.0640657	11.5555	0.496996	0.623143	0.953882	-5.78724
AP4E1	0.159482	10.3697	1.14323	0.262801	0.821686	-5.2929
AP4M1	0.0326763	9.51699	0.161132	0.873167	0.987915	-5.89289
AP4S1	0.0570368	10.2803	0.365556	0.717494	0.977266	-5.84131
AP5M1	0.084063	10.4681	0.717455	0.479146	0.910688	-5.66048
AP5Z1	0.435624	9.80776	1.97257	0.0586783	0.586115	-4.16554
APAF1	0.0284139	11.6237	0.268787	0.790101	0.987915	-5.87069
APBA2	0.0366181	12.9308	0.299441	0.766856	0.985845	-5.86235
APBB1	-0.0263759	12.6967	-0.246647	0.807014	0.987915	-5.87616
APBB2	-0.246374	12.0404	-1.44795	0.158939	0.742762	-4.93721
APC	0.0231952	11.4511	0.274893	0.785454	0.987851	-5.8691
APC2	-0.247569	10.1905	-1.74236	0.0926229	0.649346	-4.52719
APCDD1	-0.326549	10.5186	-1.44406	0.160023	0.744167	-4.94221
APEH	0.0108655	13.8871	0.0778467	0.938514	0.996844	-5.90244
APEX1	-0.0295239	17.5057	-0.253266	0.801947	0.987915	-5.87457
API5	-0.0746829	16.6567	-1.32932	0.19467	0.786612	-5.08438
APIP	0.38504	13.379	2.07125	0.0478398	0.557686	-4.00043
APLF	-0.446147	9.71365	-2.40983	0.022912	0.438305	-3.39256
APLP2	0.0925638	12.5992	1.11929	0.2727	0.83029	-5.31768
APMAP	0.0711769	15.1347	0.609627	0.547115	0.932633	-5.72807
APOBEC3C	-0.672117	10.6106	-2.37233	0.0249217	0.45899	-3.46282
APOC1	-0.0216914	11.8215	-0.0789194	0.937687	0.996844	-5.90236
APOC3	0.452381	8.6378	1.148	0.26086	0.820502	-5.2879
APOE	0.424151	9.78577	1.56014	0.130166	0.709734	-4.7883
APOL2	0.292673	11.836	1.23141	0.228636	0.808617	-5.19755
APOO	0.176033	14.5988	1.14352	0.262683	0.821686	-5.2926
APOOL	-0.0797792	13.0867	-1.01858	0.317282	0.853641	-5.4167
APP	-0.0165935	13.7299	-0.196336	0.845791	0.987915	-5.88685
APPBP2	0.475395	10.9011	3.03277	0.00523988	0.265386	-2.13661
APPL1	-0.0602382	12.2721	-0.405179	0.688482	0.974504	-5.82673
APPL2	0.134759	11.8148	1.44479	0.159819	0.743751	-4.94127
APRT	-0.127008	12.8904	-0.760452	0.453457	0.902006	-5.63059
APTX	-0.132377	12.5301	-1.48649	0.148528	0.730708	-4.8871
AQR	-0.0111498	13.3802	-0.102954	0.918747	0.992714	-5.90026
ARAF	-0.134137	11.367	-1.17769	0.249015	0.818827	-5.2564
ARAP1	-0.229074	10.555	-0.860112	0.397166	0.87998	-5.55494
ARCN1	0.145305	14.8431	2.48412	0.019362	0.414578	-3.25135
AREL1	0.273929	9.49914	1.09312	0.283827	0.837174	-5.34423
ARF4	-0.0290317	14.3463	-0.239526	0.812475	0.987915	-5.87782
ARF5	0.102539	14.5946	0.821611	0.418367	0.891253	-5.58521
ARF6	0.0338707	13.2604	0.253893	0.801468	0.987915	-5.87442
ARFGAP1	0.0302777	13.5114	0.419196	0.67833	0.971408	-5.82121
ARFGAP2	-0.0262406	13.6686	-0.253517	0.801755	0.987915	-5.87451
ARFGAP3	0.2273	13.0507	3.06652	0.0048197	0.25387	-2.06449
ARFGEF1	-0.0656633	12.2658	-0.574262	0.57046	0.942194	-5.74791
ARFGEF2	-0.0265153	11.7568	-0.219734	0.827701	0.987915	-5.88218
ARFIP1	-0.0523966	14.3749	-0.635189	0.530557	0.926863	-5.71301
ARFIP2	0.019248	12.9415	0.227261	0.821902	0.987915	-5.88056
ARFRP1	0.0875594	11.816	0.663695	0.512414	0.917837	-5.69551
ARG1	-0.0780412	11.0854	-0.212241	0.83357	0.987915	-5.88369
ARG2	-0.104851	13.0529	-0.320476	0.751252	0.985169	-5.85596
ARGLU1	-0.229205	14.6474	-2.74362	0.010572	0.353938	-2.73874
ARHGAP1	0.0133975	12.929	0.113406	0.910533	0.991882	-5.89918
ARHGAP10	-0.265022	9.65364	-1.29541	0.205951	0.793859	-5.12443
ARHGAP11A	-0.0124977	11.0515	-0.104693	0.91738	0.992714	-5.90009
ARHGAP12	0.0743196	13.0486	0.770426	0.447618	0.898904	-5.62342
ARHGAP17	-0.0915906	14.6984	-0.951847	0.349469	0.864786	-5.47756
ARHGAP19	-0.0962967	11.097	-0.909876	0.370796	0.87624	-5.51388
ARHGAP21	0.0809601	12.1953	0.898807	0.376561	0.87647	-5.5232
ARHGAP28	0.0208369	8.6703	0.129641	0.897794	0.987915	-5.89728
ARHGAP31	0.227783	9.81993	0.926225	0.362389	0.874132	-5.49991
ARHGAP32	0.0576199	11.6217	0.671911	0.507248	0.916289	-5.69032
ARHGAP35	0.022111	14.0875	0.258812	0.797709	0.987915	-5.87321
ARHGAP39	0.123364	11.4216	0.877216	0.387971	0.878578	-5.54107
ARHGAP5	-0.0237804	13.1042	-0.213882	0.832218	0.987915	-5.88339
ARHGDIA	-0.122603	15.218	-0.892785	0.379721	0.877271	-5.52822
ARHGEF1	0.00510314	12.7903	0.0522556	0.958703	0.998058	-5.90404
ARHGEF10	-0.00811682	11.2827	-0.0681045	0.946195	0.998058	-5.90313
ARHGEF10L	0.0266301	9.53888	0.185389	0.854285	0.987915	-5.88885
ARHGEF11	0.156391	11.7697	1.17665	0.249424	0.818827	-5.25751
ARHGEF12	0.0764975	12.4958	1.07329	0.292471	0.842543	-5.36397
ARHGEF17	0.0141863	11.9757	0.163874	0.871029	0.987915	-5.89246
ARHGEF18	-0.0144054	11.9586	-0.163452	0.871358	0.987915	-5.89252
ARHGEF2	0.13057	12.2691	1.10873	0.277151	0.835005	-5.32846
ARHGEF26	-0.427898	10.9879	-3.22884	0.0032099	0.218098	-1.71283
ARHGEF40	-0.0544884	12.5626	-0.583012	0.564637	0.939261	-5.74311
ARHGEF7	-0.0263589	14.1439	-0.329699	0.744127	0.983112	-5.85324
ARID1A	-0.0756591	15.0196	-0.825408	0.416245	0.890056	-5.58228
ARID1B	0.0109197	13.8306	0.129531	0.897881	0.987915	-5.89729
ARID2	-0.0518946	14.1509	-0.719485	0.477915	0.910319	-5.65911
ARID3A	-0.403789	12.9314	-2.16409	0.0393037	0.526337	-3.83992
ARID3B	-0.0204893	11.832	-0.197913	0.844569	0.987915	-5.88655
ARID4A	-0.182937	11.6307	-1.74986	0.0912977	0.646944	-4.51596
ARID4B	-0.0710214	13.6151	-0.638566	0.52839	0.92639	-5.71097
ARIH1	0.0113083	12.8519	0.122632	0.90329	0.989631	-5.89813
ARIH2	0.0450409	12.8252	0.451208	0.655379	0.96425	-5.80792
ARL1	0.169576	12.4595	0.926272	0.362365	0.874132	-5.49987
ARL13B	0.199478	8.79966	1.10813	0.277407	0.835005	-5.32908
ARL14EP	-0.00360445	12.7268	-0.0526593	0.958384	0.998058	-5.90402
ARL15	0.113277	12.4313	0.936674	0.357082	0.870045	-5.49087
ARL2	-0.0656974	14.8521	-0.612232	0.545415	0.932531	-5.72656
ARL2BP	0.209496	12.2109	1.4716	0.152486	0.733408	-4.9066
ARL3	0.117289	16.3757	1.05059	0.302595	0.845411	-5.38615
ARL4A	-0.0233125	11.2989	-0.159283	0.87461	0.987915	-5.89317
ARL4C	-0.136055	11.1316	-0.750488	0.459336	0.904637	-5.63767
ARL5A	0.451984	10.3458	1.98709	0.0569593	0.5814	-4.14162
ARL5B	0.278383	11.6216	1.81769	0.0800251	0.632577	-4.41262
ARL6	-0.0949054	11.3985	-0.694122	0.49343	0.912695	-5.67601
ARL6IP1	-0.173165	12.9533	-1.49205	0.147074	0.727179	-4.87979
ARL6IP4	0.0404078	14.4781	0.283108	0.779215	0.986098	-5.8669
ARL6IP5	0.124073	12.0329	0.475381	0.638382	0.96078	-5.79715
ARL6IP6	-0.282947	10.3331	-1.95029	0.0614052	0.588075	-4.20202
ARL8A	0.469166	12.2452	3.25889	0.00297501	0.213789	-1.64693
ARL8B	-0.00971452	13.7352	-0.0766913	0.939425	0.996844	-5.90253
ARMC1	0.0216218	14.2408	0.26703	0.791439	0.987915	-5.87114
ARMC10	-0.049599	12.6852	-0.41379	0.682238	0.972463	-5.82336
ARMC6	0.0441299	13.1036	0.438824	0.664218	0.966708	-5.81318
ARMC8	0.156237	12.5998	1.93561	0.0632619	0.594464	-4.22588
ARMC9	0.0761888	12.4184	0.737316	0.467177	0.9061	-5.64688
ARMCX2	-0.109503	12.1744	-0.483211	0.632786	0.958704	-5.79366
ARMCX3	-0.0338391	14.2358	-0.336578	0.738991	0.981931	-5.85104
ARMCX4	-0.148582	10.6819	-1.24748	0.222742	0.802535	-5.1795
ARMCX5	-0.040597	9.89045	-0.232426	0.817928	0.987915	-5.87942
ARMH3	0.0609109	10.8553	0.439789	0.663528	0.966369	-5.81277
ARMT1	-0.0957608	13.524	-0.596817	0.555513	0.93545	-5.73539
ARNT	-0.133578	10.5938	-0.831414	0.412903	0.888624	-5.57763
ARNT2	-0.159597	10.4369	-1.0928	0.283967	0.837174	-5.34456
ARNTL2	-0.271456	7.98065	-0.763031	0.451943	0.900353	-5.62874
ARPC1A	0.196552	14.0617	2.95833	0.00629358	0.284146	-2.29442
ARPC1B	0.0185403	13.2084	0.146356	0.884708	0.987915	-5.89507
ARPC2	0.0352532	15.2844	0.648525	0.522026	0.922753	-5.70491
ARPC3	0.090885	15.8558	1.16246	0.25504	0.818827	-5.27265
ARPC4	0.163939	14.9635	1.1973	0.241411	0.81692	-5.23519
ARPC5	0.0331131	15.1714	0.425605	0.673709	0.970595	-5.81863
ARPC5L	0.0142544	13.9683	0.158909	0.874902	0.987915	-5.89323
ARPIN	0.115867	11.9424	0.831971	0.412594	0.888624	-5.57719
ARPP19	-0.00536723	12.6838	-0.0223786	0.982313	0.998799	-5.90511
ARRB1	0.0519828	11.6308	0.211364	0.834164	0.987915	-5.88391
ARRB2	-0.0429643	13.4874	-0.503998	0.618278	0.952454	-5.78391
ARRDC3	0.0734704	9.47443	0.556092	0.582646	0.944827	-5.75766
ARSB	-0.106612	12.7655	-0.802553	0.429117	0.895369	-5.59971
ARSK	-0.0517633	11.6963	-0.430142	0.670445	0.967515	-5.81677
ARV1	-2.63164e-05	10.6036	-0.000111885	0.999912	0.999915	-5.90535
ARVCF	-0.00262686	13.1483	-0.0203047	0.983947	0.998799	-5.90516
ARX	0.245864	8.64001	0.817028	0.420937	0.892395	-5.58873
AS3MT	-0.134347	12.843	-0.549281	0.587427	0.944827	-5.76106
ASAH1	0.109124	13.8279	0.951839	0.349473	0.864786	-5.47757
ASAP1	-0.0189731	11.9645	-0.151715	0.88052	0.987915	-5.8943
ASAP2	-0.505557	11.3407	-4.97167	3.13877e-05	0.0495989	2.32878
ASAP3	-0.0844755	11.8468	-0.553029	0.584713	0.944827	-5.75927
ASB3	0.159591	10.3284	0.903885	0.373909	0.87647	-5.51893
ASB6	0.114754	8.11705	0.417888	0.679275	0.971443	-5.82173
ASCC1	0.0416465	12.3031	0.364449	0.718311	0.977266	-5.8417
ASCC2	0.037708	12.266	0.415397	0.681076	0.972078	-5.82272
ASCC3	-0.0334437	13.5144	-0.273447	0.786553	0.987915	-5.86948
ASDURF	0.0241354	12.6866	0.22868	0.82081	0.987915	-5.88025
ASF1A	-0.124182	11.4514	-0.853475	0.400771	0.881868	-5.56025
ASH1L	-0.150583	8.11361	-0.64844	0.52208	0.922753	-5.70497
ASH2L	0.00697173	14.3023	0.101649	0.919773	0.993097	-5.90039
ASIC1	0.0481167	9.95016	0.233466	0.817129	0.987915	-5.87919
ASL	0.227483	12.1642	2.31075	0.0285741	0.480209	-3.57669
ASMTL	-0.270043	13.9675	-1.6574	0.108809	0.672349	-4.65182
ASNS	0.356376	16.0631	3.16406	0.00377838	0.233226	-1.85408
ASPH	-0.0653915	14.5959	-0.808343	0.425833	0.894871	-5.59534
ASPM	0.038386	10.8611	0.297092	0.76863	0.985845	-5.86302
ASPRV1	-0.126335	9.96886	-0.221066	0.826824	0.987915	-5.88182
ASPSCR1	-0.115223	12.8723	-0.614894	0.543681	0.93242	-5.72501
ASRGL1	1.01335	11.839	5.04919	2.54388e-05	0.0495989	2.51174
ASS1	-0.0868056	11.5699	-0.571648	0.572205	0.943446	-5.74934
ASTN1	0.376537	9.4987	1.27381	0.213396	0.797936	-5.14948
ASXL2	-0.167327	11.0792	-1.06764	0.29497	0.842605	-5.36953
ATAD1	0.0383139	14.686	0.296209	0.769297	0.985845	-5.86327
ATAD2	-0.0312597	13.8129	-0.391153	0.698699	0.974886	-5.83206
ATAD2B	-0.0419924	13.0398	-0.412416	0.683233	0.972828	-5.8239
ATAD3A	-0.0943362	13.84	-0.894035	0.379064	0.877271	-5.52718
ATAD3B	0.0956097	11.5397	0.80653	0.42686	0.894871	-5.59671
ATAD5	-0.177467	12.3317	-1.80499	0.0820401	0.634309	-4.4322
ATAT1	0.062361	14.3487	0.594051	0.557335	0.936318	-5.73695
ATE1	0.167921	11.9517	1.24028	0.225352	0.804842	-5.18762
ATF2	-0.0735736	12.9892	-0.572579	0.571583	0.942814	-5.74883
ATF6	-0.0117613	11.2564	-0.0840302	0.933641	0.995237	-5.90196
ATF7	-0.107736	10.3874	-0.754374	0.457038	0.904134	-5.63492
ATF7IP	0.0707958	14.356	0.869529	0.392086	0.878658	-5.54733
ATG101	-0.229945	11.1527	-1.31366	0.199819	0.790396	-5.10299
ATG12	0.251012	11.3831	2.02321	0.0528732	0.573028	-4.08154
ATG16L1	0.0159739	12.2548	0.190162	0.850579	0.987915	-5.88799
ATG3	0.0394515	12.7738	0.280918	0.780877	0.986472	-5.8675
ATG4B	0.0988612	12.6063	0.828589	0.414473	0.888671	-5.57982
ATG4C	-0.204099	10.673	-1.05929	0.298685	0.843728	-5.3777
ATG5	0.0576199	12.0215	0.508547	0.615127	0.951658	-5.78172
ATG7	0.0307762	12.2975	0.236022	0.815165	0.987915	-5.87862
ATIC	-0.0678611	16.6259	-0.666289	0.51078	0.916398	-5.69388
ATL1	0.271314	14.0946	2.16276	0.0394155	0.526941	-3.84225
ATL2	0.0103632	13.7525	0.139161	0.890338	0.987915	-5.89605
ATL3	0.512815	10.8851	2.79539	0.00934234	0.349365	-2.63317
ATM	0.1182	12.3691	0.932441	0.359226	0.871162	-5.49454
ATN1	-0.0860469	10.5697	-0.525951	0.60314	0.947201	-5.77315
ATOX1	0.114564	14.7105	0.722471	0.476106	0.909285	-5.65708
ATP11A	-0.215774	12.1158	-2.23946	0.0334054	0.494275	-3.70608
ATP11C	-0.186491	12.4571	-2.59235	0.0150905	0.387385	-3.04108
ATP13A1	0.0254683	12.8412	0.224369	0.824129	0.987915	-5.88119
ATP13A2	0.0798072	10.262	0.374237	0.711099	0.976308	-5.83824
ATP13A3	-0.147121	10.2563	-0.991609	0.330036	0.860883	-5.44176
ATP1A1	0.0617658	15.9374	0.381682	0.705632	0.975654	-5.83556
ATP1A3	-0.170123	13.5328	-1.22938	0.229348	0.809086	-5.19983
ATP1B1	0.135298	14.1154	0.924669	0.363184	0.874132	-5.50125
ATP1B3	-0.00666506	14.7364	-0.0556509	0.956022	0.998058	-5.90387
ATP2A2	0.124069	15.6929	1.19387	0.242729	0.818092	-5.23892
ATP2B1	-0.153972	13.1148	-1.30508	0.202685	0.793859	-5.1131
ATP2B3	-0.040126	10.6878	-0.224579	0.823968	0.987915	-5.88114
ATP2B4	-0.256587	13.4762	-1.1604	0.256149	0.818827	-5.27465
ATP2C1	0.148511	12.3717	1.52483	0.138724	0.716523	-4.83617
ATP4A	-0.218635	12.3544	-1.75004	0.0912664	0.646944	-4.51569
ATP5F1A	-0.042577	18.0098	-0.392291	0.697868	0.974869	-5.83163
ATP5F1B	-0.0753407	18.9694	-0.796544	0.432541	0.895874	-5.60421
ATP5F1C	-0.0214157	16.1894	-0.230305	0.81956	0.987915	-5.8799
ATP5F1D	-0.13073	15.4614	-1.0203	0.31648	0.852613	-5.41507
ATP5IF1	-0.00562169	13.1485	-0.0378493	0.970081	0.998777	-5.90467
ATP5MC2	-0.257241	9.18143	-1.271	0.214377	0.799103	-5.15271
ATP5ME	-0.055459	16.1304	-0.38187	0.705494	0.975654	-5.83549
ATP5MF	0.0325217	16.1305	0.159124	0.874768	0.987915	-5.89318
ATP5MG	-0.0583648	16.4537	-0.469492	0.642421	0.961683	-5.7999
ATP5MJ	-0.240528	12.0886	-1.05377	0.301194	0.845376	-5.38305
ATP5MK	-0.0712953	15.3738	-0.418248	0.679015	0.971443	-5.82159
ATP5PB	-0.076358	14.5793	-0.726428	0.473716	0.908076	-5.65438
ATP5PD	-0.202561	16.6081	-1.75603	0.0902195	0.646509	-4.50668
ATP5PF	0.118988	13.6359	0.453917	0.653656	0.96425	-5.80657
ATP5PO	-0.00231422	17.2078	-0.0152358	0.987954	0.998799	-5.90524
ATP6AP1	-0.0817119	12.6973	-0.676798	0.50419	0.916289	-5.68721
ATP6AP2	-0.0716494	12.8941	-0.866429	0.393754	0.878658	-5.54985
ATP6V0A1	0.0193642	12.8593	0.190682	0.850176	0.987915	-5.8879
ATP6V0A2	-0.125813	12.1057	-1.16385	0.254486	0.818827	-5.27117
ATP6V0D1	0.202813	14.3471	1.41069	0.169552	0.759	-4.9846
ATP6V0D2	0.232908	11.1765	0.798186	0.431705	0.895874	-5.60288
ATP6V1A	0.119364	16.3757	2.10471	0.0445903	0.547913	-3.94315
ATP6V1B2	0.0638495	14.447	0.863323	0.395429	0.878658	-5.55235
ATP6V1C1	0.0906433	13.135	1.29663	0.205536	0.793859	-5.123
ATP6V1D	0.114741	14.0711	1.72514	0.0957279	0.653133	-4.55285
ATP6V1E1	0.128811	14.7254	2.01439	0.0538466	0.573371	-4.09628
ATP6V1F	0.180947	12.9843	1.62153	0.116318	0.687673	-4.70293
ATP6V1G1	0.0668015	14.562	0.903073	0.374332	0.87647	-5.51962
ATP6V1G2	-0.00583922	10.4924	-0.0325793	0.974245	0.998799	-5.90484
ATP6V1H	0.129616	13.7389	1.68929	0.102476	0.666026	-4.60563
ATP7A	-0.0157215	11.2231	-0.150371	0.88157	0.987915	-5.89449
ATP7B	-0.103081	9.67008	-0.764328	0.451182	0.899519	-5.62781
ATP8A1	0.195167	12.1107	2.13767	0.0415821	0.535955	-3.88609
ATP8B2	0.122439	7.04645	0.563417	0.577718	0.944827	-5.75377
ATP9A	0.343175	11.2705	2.33976	0.0267965	0.468943	-3.52327
ATP9B	-0.0757965	9.82347	-0.505458	0.617266	0.952454	-5.78321
ATPAF1	0.146077	13.0517	0.965173	0.342872	0.864786	-5.46571
ATPAF2	0.0625991	11.3136	0.371762	0.71292	0.976943	-5.83913
ATR	-0.205161	10.5198	-1.64782	0.110774	0.674807	-4.66556
ATRAID	0.140473	12.4823	0.853358	0.400835	0.881868	-5.56034
ATRIP	-0.0424495	9.97494	-0.254015	0.801374	0.987915	-5.87439
ATRN	0.0720039	12.1633	0.638192	0.528629	0.926508	-5.7112
ATRX	-0.0518398	13.6361	-0.703956	0.48738	0.912619	-5.66953
ATXN10	-0.0228587	15.4642	-0.213985	0.832138	0.987915	-5.88337
ATXN2	0.139271	12.7628	1.48496	0.148932	0.731329	-4.88912
ATXN2L	0.0255591	14.8642	0.287352	0.775998	0.986098	-5.86574
ATXN3	-0.0538441	12.151	-0.332174	0.742277	0.982138	-5.85245
ATXN7	-0.018139	10.358	-0.0849908	0.932885	0.995236	-5.90188
ATXN7L2	-0.188501	11.3943	-1.44794	0.158943	0.742762	-4.93723
ATXN7L3	-0.208618	10.4007	-1.43947	0.161307	0.746626	-4.94809
ATXN7L3B	0.525403	13.4326	1.73692	0.0945381	0.651217	-4.5375
AUH	-0.1275	12.6547	-1.06576	0.295802	0.843322	-5.37137
AUP1	0.290616	13.2702	1.70414	0.0996342	0.659851	-4.58388
AURKA	-0.149027	11.4997	-1.50751	0.143087	0.721	-4.85932
AURKAIP1	-0.000214306	13.9248	-0.00137512	0.998913	0.999915	-5.90535
AURKB	-0.0529404	13.8436	-0.610661	0.54644	0.932549	-5.72747
AUTS2	0.0657414	12.8144	0.745154	0.462502	0.904736	-5.64142
AVEN	0.0201746	12.9474	0.18524	0.854401	0.987915	-5.88888
AVL9	0.202099	13.059	2.13649	0.0416871	0.535981	-3.88815
AZGP1	0.485376	11.631	0.860217	0.398153	0.880025	-5.55382
AZI2	0.130838	9.54579	0.632901	0.532028	0.928002	-5.71438
B2M	-0.00102503	11.1044	-0.00510251	0.995966	0.999468	-5.90534
B3GALT6	-0.0153537	10.218	-0.064777	0.94882	0.998058	-5.90334
B3GAT3	0.0242493	11.3027	0.205925	0.838367	0.987915	-5.885
B3GLCT	-0.0383868	13.6789	-0.260985	0.796049	0.987915	-5.87267
B3GNT5	0.114955	10.7928	0.590004	0.560007	0.936618	-5.73922
B4GALT2	-0.0783619	10.6621	-0.462435	0.647408	0.96331	-5.80303
B4GALT4	-0.116206	10.1286	-0.714401	0.481002	0.910733	-5.66254
B4GALT7	0.0733228	11.9623	0.385587	0.70277	0.974942	-5.83412
B4GAT1	-0.0149624	11.7584	-0.105728	0.916565	0.992714	-5.89998
BABAM1	0.23004	12.5514	2.97835	0.00599189	0.28013	-2.25215
BABAM2	-0.00763273	13.5385	-0.0936066	0.926101	0.99385	-5.90114
BACH1	-0.0808771	11.3228	-0.636826	0.529505	0.926738	-5.71202
BAD	0.113653	11.1265	0.90821	0.37166	0.876302	-5.51529
BAG1	0.0171749	12.5654	0.161791	0.872654	0.987915	-5.89278
BAG2	0.0537771	14.1412	0.362052	0.720081	0.977525	-5.84253
BAG3	0.0391997	12.1185	0.382643	0.704927	0.975654	-5.8352
BAG4	0.218514	11.4899	1.64865	0.110602	0.674278	-4.66437
BAG5	-0.0837286	14.0043	-1.06978	0.294022	0.842605	-5.36743
BAG6	-0.045009	13.4561	-0.391107	0.698733	0.974886	-5.83208
BAHD1	-0.0979658	10.8299	-0.849247	0.403079	0.883174	-5.56361
BAIAP2	-0.0143926	14.4265	-0.095546	0.924574	0.993345	-5.90097
BANF1	-0.208867	15.8248	-3.30852	0.00262283	0.201686	-1.53756
BANP	-0.103899	12.3636	-1.06193	0.297507	0.843697	-5.37512
BAP1	-0.281978	9.9432	-1.72744	0.0953093	0.652546	-4.54944
BAP18	-0.0110918	14.3873	-0.150385	0.881559	0.987915	-5.89449
BARD1	0.116139	11.617	0.952446	0.34917	0.864786	-5.47703
BASP1	-0.030366	18.0049	-0.490547	0.627639	0.954568	-5.79027
BAX	0.118497	16.4376	0.927971	0.361499	0.873724	-5.49841
BAZ1A	-0.147454	13.6836	-1.70407	0.0996462	0.659851	-4.58397
BAZ1B	-0.0468744	15.7004	-0.457866	0.650647	0.96425	-5.80504
BAZ2A	-0.103155	14.0437	-1.06713	0.295194	0.842605	-5.37003
BAZ2B	-0.0566473	12.0087	-0.659237	0.515228	0.919569	-5.69829
BBC3	-0.336457	10.0698	-1.735	0.0939399	0.651089	-4.53819
BBS1	-0.0796343	11.452	-0.499782	0.621206	0.952853	-5.78592
BBS2	0.136087	10.6734	0.599451	0.553781	0.934951	-5.7339
BBS4	0.0936652	11.4819	0.806474	0.426891	0.894871	-5.59675
BBS7	0.186172	10.3	1.56918	0.128046	0.703581	-4.7759
BBS9	-0.309886	11.6349	-1.82769	0.0784697	0.631507	-4.39714
BBX	0.0941305	12.7705	1.07774	0.290516	0.84184	-5.35957
BCAM	-0.601226	11.9136	-3.11433	0.00427903	0.249789	-1.96172
BCAP29	0.204554	12.1264	2.36382	0.0253995	0.459871	-3.47866
BCAP31	0.0785585	15.4112	0.696341	0.492061	0.912695	-5.67455
BCAR1	-0.108928	11.8649	-0.964341	0.343281	0.864786	-5.46646
BCAS2	-0.0485375	14.9809	-0.536185	0.596143	0.94511	-5.76799
BCAS3	0.292201	10.6054	2.18358	0.0376949	0.519274	-3.8056
BCAT1	-0.189378	14.7507	-0.765889	0.450624	0.899199	-5.62633
BCAT2	-0.135756	12.6914	-0.954861	0.347969	0.864786	-5.4749
BCCIP	0.0426653	14.3775	0.393543	0.696954	0.974824	-5.83116
BCHE	0.16451	13.2814	1.74164	0.0927509	0.649409	-4.52827
BCKDHA	-0.103381	12.7068	-1.07852	0.290173	0.841774	-5.35879
BCKDHB	-0.0361848	13.2165	-0.290514	0.773603	0.985845	-5.86487
BCKDK	-0.290784	12.427	-2.27906	0.0306372	0.485099	-3.63452
BCL10	-0.0177696	11.6075	-0.145837	0.885114	0.987915	-5.89514
BCL2L12	-0.0637645	11.1905	-0.415567	0.680952	0.972078	-5.82266
BCL2L13	0.108184	12.7079	0.985368	0.333037	0.861765	-5.44747
BCL2L2	0.472283	10.2833	3.15972	0.00381976	0.233395	-1.86351
BCL7A	0.0378329	14.7662	0.326964	0.746171	0.983112	-5.85409
BCL7B	-0.176889	12.6214	-0.893398	0.379399	0.877271	-5.52771
BCL7C	-0.080194	11.6826	-0.504485	0.61794	0.952454	-5.78367
BCL9	0.0394557	12.1255	0.300988	0.765688	0.985845	-5.8619
BCL9L	0.109532	9.47289	0.555468	0.583067	0.944827	-5.75799
BCLAF1	-0.086372	16.1263	-0.826921	0.415401	0.889166	-5.58111
BCLAF3	-0.0499874	11.1912	-0.440046	0.663344	0.966369	-5.81266
BCOR	-0.119511	12.6174	-1.27784	0.211989	0.797739	-5.14483
BCORL1	0.0281926	11.15	0.230839	0.819149	0.987915	-5.87978
BCR	0.0359076	12.767	0.484605	0.631795	0.958626	-5.79303
BCS1L	-0.269195	13.3365	-1.71775	0.0970884	0.655077	-4.56381
BDH1	0.637353	10.329	2.71281	0.0113744	0.361351	-2.80108
BDH2	-0.0281154	15.1327	-0.240819	0.811482	0.987915	-5.87752
BDP1	-0.234379	9.90088	-1.51175	0.142008	0.721	-4.85366
BECN1	-0.192053	11.1405	-1.21526	0.234601	0.812648	-5.2155
BEND3	-0.0767168	12.6009	-0.771482	0.447002	0.898904	-5.62265
BEND5	-0.135476	10.8718	-1.12335	0.271001	0.827514	-5.31351
BET1	0.0403703	14.0958	0.367961	0.71572	0.977266	-5.84047
BET1L	0.182243	12.0854	1.52109	0.139658	0.718383	-4.84119
BICD1	-0.0928061	10.9687	-0.775146	0.44487	0.898904	-5.61999
BICD2	-0.0517658	11.8073	-0.450065	0.656193	0.96425	-5.80841
BICRA	-0.115513	13.0129	-1.0656	0.295872	0.843322	-5.37153
BID	-0.0057022	8.49861	-0.0158263	0.987487	0.998799	-5.90523
BIN1	-0.0581559	13.0299	-0.404098	0.689267	0.974824	-5.82714
BIN3	-0.130474	10.9425	-0.903517	0.374101	0.87647	-5.51924
BIRC2	-0.0614371	11.6787	-0.516011	0.609972	0.949865	-5.77808
BIRC5	-0.10113	12.4966	-1.17394	0.250491	0.818827	-5.26042
BIRC6	0.0246328	12.3003	0.268215	0.790536	0.987915	-5.87084
BLM	-0.118074	12.7658	-1.92003	0.0652852	0.597543	-4.25106
BLMH	0.0203998	15.4501	0.193908	0.847673	0.987915	-5.8873
BLOC1S1	0.294754	12.4369	0.97037	0.340894	0.864786	-5.46053
BLOC1S2	0.215685	12.4967	1.8325	0.0777304	0.627321	-4.38967
BLOC1S4	0.164223	12.08	0.959825	0.345509	0.864786	-5.47049
BLOC1S5	0.0168295	12.0673	0.131371	0.896438	0.987915	-5.89706
BLOC1S6	0.136632	11.5116	0.963833	0.343532	0.864786	-5.46691
BLVRA	-0.0218757	15.4695	-0.147898	0.883502	0.987915	-5.89485
BLVRB	0.267133	10.577	1.38088	0.178439	0.768859	-5.02174
BMERB1	0.0822152	10.8826	0.62496	0.537151	0.928317	-5.71911
BMI1	-0.131107	13.4711	-1.43383	0.162899	0.750911	-4.9553
BMP1	-0.0301707	10.4634	-0.130346	0.897242	0.987915	-5.89719
BMP2K	-0.0660752	11.2218	-0.541841	0.592293	0.944827	-5.76509
BMPR1A	-0.205205	10.4161	-1.94319	0.0622973	0.593025	-4.21358
BMPR1B	0.0511929	11.0386	0.308377	0.76012	0.985845	-5.85975
BMS1	-0.171403	14.6831	-2.29231	0.029759	0.484532	-3.61041
BMT2	-0.221133	8.68132	-0.883099	0.38484	0.87791	-5.53624
BNIP1	0.0649645	13.1547	0.741676	0.464573	0.905887	-5.64385
BNIP3L	-0.241722	11.3503	-1.97318	0.0586052	0.586115	-4.16454
BOC	-0.171772	13.799	-1.85013	0.0750711	0.622295	-4.36214
BOD1	0.0165638	12.9745	0.154141	0.878624	0.987915	-5.89394
BOD1L1	-0.086477	12.7265	-1.26124	0.21782	0.799618	-5.16388
BOLA2	0.0503263	13.9947	0.423662	0.675109	0.970743	-5.81941
BOLA3	-0.151609	11.3618	-0.62634	0.536258	0.928281	-5.71829
BOP1	-0.00465821	13.4366	-0.0416614	0.96707	0.998058	-5.90452
BORCS5	-0.0706914	13.3918	-0.985306	0.333066	0.861765	-5.44752
BORCS7	0.0637691	13.1388	0.717821	0.478923	0.910484	-5.66024
BORCS8	0.231418	11.562	1.72425	0.0958913	0.653133	-4.55417
BPGM	0.226762	12.2155	2.16575	0.0391641	0.526054	-3.837
BPHL	-0.129293	14.159	-1.85149	0.0748684	0.622295	-4.36
BPNT1	0.127138	13.7105	0.954081	0.348357	0.864786	-5.47559
BPNT2	0.119945	14.3545	0.913456	0.368944	0.87624	-5.51084
BPTF	-0.0573406	14.686	-0.776674	0.443982	0.898904	-5.61888
BRAF	0.00523116	11.3278	0.0556064	0.956057	0.998058	-5.90387
BRAP	0.0931511	12.3392	1.10249	0.279805	0.83652	-5.33479
BRAT1	-0.128588	12.4733	-0.676783	0.504199	0.916289	-5.68722
BRAWNIN	-0.177895	13.4608	-1.25875	0.218703	0.799618	-5.16672
BRCA1	-0.0380436	11.5116	-0.46868	0.642993	0.961812	-5.80026
BRCA2	-0.0826133	11.0729	-1.00818	0.322161	0.856645	-5.42644
BRCC3	0.0632457	13.5101	0.835125	0.410846	0.888624	-5.57473
BRD1	-0.0705637	13.9057	-0.622311	0.538865	0.929398	-5.72067
BRD2	-0.0701511	14.0564	-1.02436	0.314595	0.852613	-5.41125
BRD3	-0.0110368	13.9409	-0.121449	0.904219	0.989794	-5.89827
BRD4	-0.111647	14.2274	-1.13776	0.265038	0.821686	-5.2986
BRD7	-0.0694112	14.1853	-0.89346	0.379366	0.877271	-5.52766
BRD8	-0.0237302	13.8742	-0.284173	0.778407	0.986098	-5.86661
BRD9	-0.0997838	12.498	-1.16363	0.254575	0.818827	-5.27141
BRF1	-0.0788313	10.3086	-0.415227	0.681198	0.972078	-5.82279
BRIP1	-0.0428643	10.554	-0.355597	0.724857	0.978823	-5.84475
BRIX1	-0.0980439	15.0098	-0.884352	0.384175	0.877649	-5.53521
BRK1	-0.0630383	12.936	-0.67271	0.506748	0.916289	-5.68982
BRMS1	-0.169782	11.6173	-1.64157	0.112071	0.679044	-4.67449
BRMS1L	-0.0969053	13.1117	-0.721769	0.476531	0.909876	-5.65756
BROX	0.159119	14.5663	1.25049	0.221659	0.802535	-5.1761
BRPF1	-0.0937979	13.1067	-1.26851	0.215252	0.799358	-5.15557
BRPF3	-0.143219	12.019	-1.21945	0.233033	0.810866	-5.21086
BRSK1	-0.0561649	9.83743	-0.316101	0.754313	0.9856	-5.85744
BRSK2	0.255525	11.8578	2.28605	0.0301714	0.485099	-3.62183
BRWD1	0.282338	10.703	1.89784	0.0682647	0.603986	-4.28666
BRWD3	-0.0323539	9.91903	-0.234443	0.816378	0.987915	-5.87897
BSDC1	0.130148	12.4759	1.36629	0.182921	0.773345	-5.03967
BSG	-0.0336671	16.3974	-0.309459	0.759306	0.985845	-5.85943
BTAF1	0.00459025	13.2178	0.0439073	0.965296	0.998058	-5.90443
BTBD1	0.0477254	10.8772	0.246814	0.806886	0.987915	-5.87612
BTBD17	-0.0396777	9.81491	-0.113097	0.910776	0.992007	-5.89921
BTBD2	-0.217873	10.9445	-1.73863	0.0932894	0.649409	-4.53278
BTF3	0.0205345	15.8251	0.220362	0.827217	0.987915	-5.88204
BTF3L4	0.000109276	14.6345	0.000933897	0.999262	0.999915	-5.90535
BTG3	-0.43013	9.26576	-2.05686	0.0493009	0.558342	-4.02486
BTN2A1	-0.449241	11.0568	-3.4154	0.00199572	0.185508	-1.29998
BUB1	0.0330646	11.993	0.255938	0.799904	0.987915	-5.87392
BUB1B	-0.0541718	12.2609	-0.575799	0.569435	0.941542	-5.74708
BUB3	-0.0906082	16.0213	-1.27703	0.212274	0.797739	-5.14577
BUD13	-0.0338888	14.5623	-0.453905	0.65346	0.96425	-5.80676
BUD23	0.125188	13.3183	1.0644	0.296406	0.843697	-5.3727
BUD31	-0.0299136	14.5427	-0.474317	0.63902	0.96078	-5.79773
BYSL	-0.0819281	13.2479	-1.29862	0.204862	0.793859	-5.12068
BZW1	0.148029	16.8868	2.31408	0.0283649	0.480209	-3.57058
BZW2	0.0328796	13.768	0.357668	0.723323	0.977922	-5.84404
C11orf54	0.450409	12.311	3.06992	0.0047791	0.25387	-2.05719
C11orf68	-0.0592895	12.2715	-0.591482	0.55903	0.936518	-5.7384
C11orf98	-0.0417431	13.3773	-0.528199	0.601599	0.947201	-5.77203
C12orf29	-0.133079	11.9411	-1.27557	0.212782	0.797739	-5.14746
C12orf4	-0.0898856	10.8709	-0.54382	0.590949	0.944827	-5.76407
C12orf57	-0.290578	13.7564	-1.16483	0.254631	0.818827	-5.2698
C14orf119	-0.182967	9.53896	-0.957598	0.346611	0.864786	-5.47247
C15orf40	-0.258504	11.8944	-2.6006	0.0148037	0.387385	-3.02484
C16orf72	-0.0514007	10.831	-0.233428	0.817159	0.987915	-5.8792
C16orf87	-0.134665	11.3161	-0.899659	0.376115	0.87647	-5.52248
C17orf75	0.0953147	11.1496	0.831946	0.412608	0.888624	-5.57721
C17orf80	0.0481155	12.2218	0.39847	0.693362	0.974824	-5.8293
C18orf21	0.0849646	11.7211	0.77571	0.444542	0.898904	-5.61958
C18orf25	-0.202746	12.0535	-1.12403	0.270719	0.827514	-5.31281
C18orf32	0.352507	11.9155	2.58325	0.0154126	0.392243	-3.05895
C19orf12	0.0610518	10.8198	0.298146	0.767834	0.985845	-5.86272
C19orf25	-0.324869	11.8928	-2.41412	0.0226915	0.437281	-3.38447
C19orf47	-0.0894305	12.332	-0.763486	0.451676	0.900059	-5.62842
C19orf53	0.170117	15.838	1.70389	0.0996813	0.659851	-4.58424
C19orf54	0.0960244	12.1371	0.584255	0.563813	0.938815	-5.74242
C1D	-0.1606	13.6584	-0.912292	0.369546	0.87624	-5.51183
C1GALT1	0.0978154	10.8251	0.652651	0.519402	0.921301	-5.70238
C1GALT1C1	-0.00356454	10.1356	-0.0204692	0.983817	0.998799	-5.90515
C1QBP	-0.305633	17.1717	-3.33239	0.00246812	0.1933	-1.48474
C1orf112	-0.152333	10.9343	-0.843523	0.406216	0.885871	-5.56814
C1orf131	-0.0902073	12.8478	-0.800868	0.430075	0.895395	-5.60098
C1orf174	-0.0841297	13.5424	-0.810795	0.424447	0.89474	-5.59348
C1orf198	-0.103938	14.1933	-1.19384	0.242742	0.818092	-5.23896
C1orf21	0.0865752	11.3054	0.505564	0.617192	0.952454	-5.78315
C1orf226	0.15262	12.7003	0.701407	0.489011	0.912619	-5.67115
C1orf50	-0.033614	12.5162	-0.192687	0.84862	0.987915	-5.88753
C1orf52	-0.196081	12.8195	-1.99806	0.0556898	0.577998	-4.12345
C20orf27	-0.146025	14.489	-0.785634	0.438803	0.898037	-5.61231
C2CD2	-0.039039	11.6182	-0.311769	0.757569	0.9856	-5.85874
C2CD3	-0.0203145	10.7593	-0.158023	0.875594	0.987915	-5.89336
C2CD4C	0.0797117	11.0408	0.700661	0.489402	0.912619	-5.67171
C2CD5	-0.0120603	13.6516	-0.175487	0.861983	0.987915	-5.89057
C2orf49	-0.230904	12.7857	-2.47331	0.0198449	0.42036	-3.27206
C2orf68	-0.124508	10.7505	-0.933204	0.358839	0.871025	-5.49388
C2orf69	0.00170692	10.4442	0.0126222	0.99002	0.998799	-5.90528
C2orf76	0.145635	12.2799	0.839874	0.408224	0.88758	-5.57102
C3	0.263385	12.4401	1.25356	0.220556	0.802535	-5.17262
C3orf38	-0.0533579	12.3276	-0.574214	0.570492	0.942194	-5.74794
C4orf46	-0.0991314	10.875	-0.637462	0.529098	0.926574	-5.71164
C4orf48	0.167941	10.219	1.19177	0.243538	0.818092	-5.2412
C5orf22	-0.0240396	12.2212	-0.17319	0.863771	0.987915	-5.89095
C5orf24	-0.00449091	11.8481	-0.0575876	0.954494	0.998058	-5.90376
C5orf51	0.0532075	12.6924	0.433848	0.667785	0.967303	-5.81525
C6orf47	-0.0408161	11.3467	-0.311223	0.757979	0.985809	-5.8589
C6orf89	0.186756	9.75469	0.84811	0.4037	0.88351	-5.56452
C7orf25	0.309723	10.1831	1.40135	0.172298	0.761865	-4.99631
C7orf26	0.198391	11.4213	0.935597	0.357627	0.870045	-5.4918
C7orf50	-0.203946	14.1408	-1.96661	0.0593976	0.586394	-4.17533
C8orf33	-0.2893	11.9064	-2.72078	0.0111617	0.361284	-2.78501
C8orf82	-0.059213	11.7178	-0.313181	0.756507	0.9856	-5.85832
C9orf43	0.140292	12.1504	0.653503	0.518861	0.921301	-5.70185
C9orf64	0.312175	13.1045	1.56653	0.128677	0.705536	-4.77955
C9orf72	-0.0478523	9.95301	-0.261281	0.795823	0.987915	-5.8726
C9orf78	-0.00677249	13.7628	-0.0696194	0.945001	0.998058	-5.90303
C9orf85	-0.134053	11.0902	-0.820337	0.41908	0.891442	-5.58619
CA14	-0.491464	11.9091	-1.1037	0.28047	0.83652	-5.3327
CA2	0.190841	13.336	0.988899	0.331337	0.861765	-5.44424
CA8	-0.554732	11.5476	-2.32796	0.0275071	0.474418	-3.54505
CAAP1	-0.0806257	12.8943	-0.626217	0.536338	0.928281	-5.71836
CAB39	-0.119669	17.0373	-1.02775	0.313024	0.852035	-5.40803
CAB39L	-0.00714781	11.4973	-0.0484337	0.961721	0.998058	-5.90423
CABIN1	-0.104405	11.9239	-1.10146	0.280248	0.83652	-5.33584
CABLES2	-0.05318	11.3033	-0.458129	0.65046	0.96425	-5.80492
CACFD1	-0.00207693	10.9306	-0.0141038	0.988849	0.998799	-5.90526
CACHD1	0.00190133	12.7262	0.0169866	0.98657	0.998799	-5.90522
CACNA1E	-0.0518021	10.9512	-0.148597	0.883001	0.987915	-5.89473
CACNA2D2	-0.226792	10.3938	-1.63648	0.113138	0.682368	-4.68174
CACNA2D3	0.193555	11.1976	0.93727	0.356781	0.869771	-5.49035
CACNB1	0.0914074	9.39252	0.453711	0.653598	0.96425	-5.80684
CACNB3	-0.142945	9.13089	-0.746499	0.461702	0.904637	-5.64047
CACTIN	-0.0470815	13.2395	-0.600902	0.552828	0.934342	-5.73307
CACUL1	-0.0224595	11.6779	-0.234559	0.816289	0.987915	-5.87895
CACYBP	-0.0240845	16.9564	-0.210318	0.834971	0.987915	-5.88412
CAD	0.0967352	14.7981	1.19952	0.240562	0.81692	-5.23277
CADM1	0.0134405	11.4022	0.102136	0.91939	0.992906	-5.90034
CADM3	0.2757	9.19646	1.30022	0.20432	0.793859	-5.1188
CADM4	0.0212973	12.7727	0.163	0.871711	0.987915	-5.89259
CADPS	0.176997	10.5243	1.19726	0.241426	0.81692	-5.23523
CALCOCO1	0.151241	10.6608	0.994799	0.32851	0.860596	-5.43883
CALCOCO2	0.408477	11.1357	2.62916	0.0138495	0.382605	-2.96839
CALD1	0.0150096	14.0253	0.113841	0.910191	0.991882	-5.89913
CALHM5	-0.348827	9.51598	-1.37918	0.178956	0.768859	-5.02384
CALML5	-0.0694745	12.6618	-0.149676	0.882267	0.987915	-5.89454
CALR	0.0965751	18.3629	0.750962	0.459055	0.904637	-5.63733
CALU	0.180982	17.2256	1.43383	0.162897	0.750911	-4.95529
CAMK1	-0.0161161	10.1214	-0.0818235	0.93538	0.996016	-5.90214
CAMK1D	0.282536	10.4493	1.96125	0.0600501	0.586394	-4.18411
CAMK2D	0.159776	14.8968	2.0314	0.0519841	0.572355	-4.06782
CAMK2G	0.305037	12.9337	2.65179	0.0131346	0.370753	-2.92342
CAMK4	0.0638011	11.4799	0.424614	0.674423	0.970696	-5.81903
CAMKK2	-0.12587	11.254	-0.887166	0.382685	0.87749	-5.53288
CAMKMT	0.245054	9.52092	1.31134	0.200589	0.79203	-5.10572
CAMKV	-0.165786	16.9108	-1.16026	0.25592	0.818827	-5.27498
CAMLG	0.155912	13.0581	1.22302	0.231703	0.810353	-5.2069
CAMSAP1	0.0246707	13.6815	0.271844	0.787773	0.987915	-5.8699
CAMSAP2	0.0780289	12.7495	0.628266	0.535015	0.928281	-5.71715
CAMSAP3	-0.137983	10.6908	-0.518276	0.608412	0.949376	-5.77696
CAND1	0.0891505	16.1756	0.90825	0.37164	0.876302	-5.51525
CAND2	-0.0180835	12.186	-0.153123	0.879419	0.987915	-5.89409
CANT1	-0.117347	13.2414	-1.01366	0.319584	0.855074	-5.42132
CANX	0.0535808	18.1977	0.478348	0.636185	0.959438	-5.7959
CAP1	0.0769338	17.0704	0.79276	0.434706	0.896524	-5.60703
CAP2	0.0829162	13.5439	0.887051	0.382746	0.87749	-5.53298
CAPN1	0.0283399	14.6955	0.279166	0.782207	0.986799	-5.86797
CAPN2	0.398453	13.7878	4.11896	0.000313921	0.0800094	0.316148
CAPN5	0.00528324	11.6378	0.0539584	0.957358	0.998058	-5.90395
CAPN7	-0.0278011	11.4605	-0.283212	0.779136	0.986098	-5.86688
CAPNS1	0.0637059	14.682	0.536407	0.595991	0.94511	-5.76787
CAPRIN1	-0.0253957	16.1938	-0.319065	0.752089	0.985448	-5.85654
CAPZA1	0.0755659	17.0329	1.14942	0.260284	0.820292	-5.28641
CAPZA2	0.18635	14.6271	2.68883	0.0120381	0.361351	-2.84935
CAPZB	0.0853292	16.5418	1.07992	0.289562	0.841115	-5.35741
CARD10	-0.178439	12.2645	-1.48695	0.148409	0.730577	-4.88651
CARD8	-0.209707	10.1187	-1.20866	0.237085	0.814845	-5.22276
CARHSP1	0.0091333	16.1036	0.064667	0.948907	0.998058	-5.90334
CARM1	0.00327598	14.6444	0.0284259	0.977528	0.998799	-5.90497
CARNMT1	-0.203258	11.198	-0.979062	0.336087	0.863552	-5.4532
CARS1	0.112506	14.6505	0.920686	0.365223	0.87482	-5.50467
CARS2	-0.206329	13.5638	-1.9022	0.0676698	0.603447	-4.27969
CASC3	0.0277793	12.0919	0.200912	0.842246	0.987915	-5.88597
CASK	-0.0362806	13.7038	-0.671364	0.507591	0.916289	-5.69067
CASP14	0.106477	12.5098	0.201774	0.841788	0.987915	-5.88571
CASP2	0.036985	11.3831	0.257373	0.798807	0.987915	-5.87357
CASP3	-0.00886056	13.2754	-0.0649193	0.948708	0.998058	-5.90333
CASP6	0.00719142	12.3906	0.0403463	0.968109	0.998058	-5.90457
CASP7	0.386125	10.7218	2.70124	0.0116902	0.361351	-2.82439
CASP8AP2	-0.223899	9.22477	-1.23001	0.229114	0.809086	-5.19912
CASP9	0.0449302	11.4801	0.338172	0.737803	0.981931	-5.85053
CAST	-0.21583	13.2806	-1.45437	0.157167	0.741922	-4.92895
CASTOR2	-0.309845	11.1606	-1.32417	0.19635	0.787707	-5.09051
CASZ1	0.453948	9.72627	1.90334	0.0675152	0.60332	-4.27786
CAT	-0.542442	15.2773	-1.96033	0.061005	0.587433	-4.19013
CBARP	-0.227547	10.3937	-1.20144	0.239829	0.816288	-5.23067
CBFA2T2	0.0072799	10.7749	0.0453511	0.964155	0.998058	-5.90437
CBFB	-0.173557	12.5101	-0.774187	0.445502	0.898904	-5.62061
CBL	-0.100064	12.7629	-0.708004	0.484902	0.912411	-5.66683
CBLB	-0.215369	11.2565	-2.05914	0.049067	0.558342	-4.021
CBLL1	-0.0274113	13.5169	-0.322479	0.74953	0.984545	-5.85549
CBR1	0.499216	12.1755	2.46612	0.0201723	0.421812	-3.2858
CBR3	0.164597	12.3053	1.3171	0.198679	0.789402	-5.09892
CBR4	-0.337478	12.2163	-2.26105	0.0318694	0.488898	-3.66717
CBX1	-0.167939	16.3189	-1.54441	0.133923	0.713977	-4.80973
CBX2	-0.062811	14.411	-0.463616	0.646573	0.96331	-5.80251
CBX3	0.0847492	15.808	0.643533	0.52521	0.924425	-5.70796
CBX4	-0.154542	13.2845	-2.14317	0.0410982	0.533342	-3.87651
CBX5	0.00132747	16.5683	0.0126765	0.989977	0.998799	-5.90528
CBX6	-0.0860642	9.91418	-0.524836	0.603904	0.947472	-5.77371
CBX8	-0.169775	12.9404	-1.44317	0.16027	0.744879	-4.94335
CC2D1A	-0.299681	9.9031	-1.89624	0.0684829	0.604563	-4.2892
CC2D1B	-0.0396826	11.294	-0.343403	0.733908	0.980522	-5.84882
CCAR1	-0.129673	14.9729	-1.40002	0.172691	0.761865	-4.99797
CCAR2	-0.103619	16.1082	-1.75471	0.0904493	0.646509	-4.50867
CCDC102B	-0.10315	10.3938	-0.643605	0.525164	0.924425	-5.70792
CCDC106	-0.134022	11.3206	-0.699482	0.490128	0.912695	-5.67249
CCDC117	-0.0600722	11.6126	-0.302644	0.764439	0.985845	-5.86142
CCDC12	-0.225917	13.2558	-2.61076	0.0144574	0.383314	-3.00479
CCDC124	-0.0223257	14.7609	-0.241084	0.811279	0.987915	-5.87746
CCDC126	-0.335278	9.20056	-1.10446	0.278967	0.836091	-5.3328
CCDC127	-0.127501	12.5776	-1.33927	0.19145	0.784918	-5.07244
CCDC130	-0.235972	10.7314	-1.99947	0.055529	0.577998	-4.12112
CCDC134	-0.126756	12.5348	-1.204	0.238855	0.816288	-5.22788
CCDC137	-0.275755	14.1617	-2.44969	0.0209391	0.427719	-3.31712
CCDC138	-0.0397172	11.133	-0.22698	0.822119	0.987915	-5.88062
CCDC14	-0.00146492	11.2338	-0.010958	0.991336	0.999379	-5.9053
CCDC167	0.373674	10.5614	1.28509	0.209482	0.794964	-5.13644
CCDC17	-0.205875	12.951	-1.61945	0.116767	0.687673	-4.70587
CCDC174	0.0384431	11.7036	0.427675	0.672219	0.969021	-5.81778
CCDC178	-0.119993	9.93522	-0.831684	0.412753	0.888624	-5.57742
CCDC22	0.0359096	12.7639	0.318234	0.752713	0.985565	-5.85679
CCDC25	0.00952376	13.2313	0.0595595	0.952937	0.998058	-5.90365
CCDC28B	-0.202301	12.1097	-1.50945	0.142592	0.721	-4.85673
CCDC32	-0.00916402	10.8063	-0.0718476	0.943243	0.998058	-5.90287
CCDC39	0.116181	13.9246	1.277	0.212283	0.797739	-5.1458
CCDC43	-0.0435363	12.294	-0.283884	0.778626	0.986098	-5.86669
CCDC47	-0.00521181	15.6507	-0.0434476	0.965659	0.998058	-5.90445
CCDC50	0.0682903	12.3151	0.543333	0.591279	0.944827	-5.76432
CCDC51	-0.0156361	12.2747	-0.104428	0.917588	0.992714	-5.90012
CCDC57	0.0630628	10.044	0.299408	0.766881	0.985845	-5.86236
CCDC59	-0.235765	12.4067	-2.78523	0.00957242	0.34945	-2.65396
CCDC6	0.0500684	13.7999	0.552915	0.58479	0.944827	-5.75933
CCDC61	-0.0576351	9.06525	-0.242924	0.809868	0.987915	-5.87703
CCDC71	-0.109227	15.117	-1.5745	0.12681	0.702026	-4.76857
CCDC71L	0.0796381	12.1474	0.45145	0.655207	0.96425	-5.80782
CCDC77	0.0138259	10.7037	0.10875	0.914191	0.992678	-5.89967
CCDC82	0.0293473	10.5433	0.178934	0.859301	0.987915	-5.88998
CCDC85C	0.0581981	12.5498	0.492869	0.626019	0.954184	-5.78919
CCDC86	-0.0636699	14.4981	-0.690433	0.49571	0.912695	-5.67842
CCDC88A	0.10929	12.4597	1.20243	0.239452	0.816288	-5.22959
CCDC88C	0.0625085	11.4963	0.540437	0.593247	0.944827	-5.76581
CCDC9	-0.135773	11.6624	-1.33882	0.191595	0.784918	-5.07298
CCDC90B	-0.057347	12.6633	-0.565701	0.576185	0.944827	-5.75254
CCDC91	-0.139764	10.3045	-0.591956	0.558717	0.936518	-5.73813
CCDC92	-0.161829	11.7734	-0.915307	0.36799	0.87624	-5.50926
CCDC93	0.122875	12.9403	1.10163	0.280173	0.83652	-5.33566
CCDC97	0.104845	12.2175	1.0758	0.291368	0.842333	-5.36149
CCHCR1	-0.0477117	9.9847	-0.200673	0.842431	0.987915	-5.88602
CCM2	-0.218756	10.7155	-1.75818	0.0898467	0.646509	-4.50345
CCN1	0.25238	11.2374	1.77108	0.0876345	0.646509	-4.48396
CCN2	0.2631	10.0139	1.20227	0.239511	0.816288	-5.22976
CCNA2	0.0620223	13.1396	0.46695	0.644215	0.962728	-5.80103
CCNB1	0.0750901	12.8321	0.573328	0.571083	0.942383	-5.74842
CCNB2	0.0147362	12.0011	0.159022	0.874814	0.987915	-5.89321
CCND1	-0.129055	10.412	-0.552174	0.585291	0.944827	-5.75972
CCND2	0.142697	10.5692	0.774978	0.444967	0.898904	-5.62011
CCNH	-0.119863	11.5068	-1.41355	0.168718	0.75837	-4.981
CCNK	-0.061329	11.8582	-0.451618	0.655087	0.96425	-5.80774
CCNT1	0.00491539	12.8302	0.0643809	0.949133	0.998058	-5.90336
CCNT2	0.0339588	11.8575	0.316019	0.754375	0.9856	-5.85746
CCNY	-0.376984	9.66179	-1.87325	0.0717021	0.614812	-4.32574
CCP110	0.0620776	12.8677	0.597743	0.554904	0.935114	-5.73487
CCPG1	0.0134845	9.02475	0.0497469	0.960684	0.998058	-5.90416
CCS	0.0112611	13.9625	0.0783896	0.938086	0.996844	-5.9024
CCSER2	-0.303566	9.57424	-1.68158	0.103978	0.666026	-4.61686
CCT2	-0.0232702	16.6055	-0.377046	0.709034	0.975654	-5.83724
CCT3	0.000717739	17.5496	0.0134488	0.989367	0.998799	-5.90527
CCT4	-0.00952528	17.1988	-0.135803	0.892967	0.987915	-5.8965
CCT5	0.0622778	16.837	1.02025	0.316506	0.852613	-5.41513
CCT6A	0.0052225	16.7799	0.0771359	0.939074	0.996844	-5.9025
CCT6B	0.363106	14.166	0.632289	0.533156	0.928176	-5.71401
CCT7	0.0215568	16.7524	0.37033	0.713974	0.977154	-5.83963
CCT8	0.0328168	17.0544	0.582217	0.565165	0.939381	-5.74355
CD151	-0.172916	13.6687	-1.07528	0.291597	0.84238	-5.362
CD200	0.0924356	12.1135	0.501775	0.619821	0.952454	-5.78497
CD276	0.0244965	14.6211	0.155116	0.877863	0.987915	-5.8938
CD2AP	0.0117759	11.8737	0.112772	0.91103	0.992014	-5.89924
CD2BP2	-0.00987442	14.5035	-0.0926953	0.926818	0.99385	-5.90123
CD320	0.162752	11.3655	0.805585	0.427395	0.894871	-5.59743
CD44	0.104701	8.94734	0.306546	0.761498	0.985845	-5.86029
CD46	0.13524	12.9951	0.878601	0.387232	0.878578	-5.53994
CD47	0.323808	14.1298	1.07061	0.294485	0.842605	-5.36596
CD55	0.245545	9.98123	0.9409	0.354951	0.868702	-5.48718
CD58	-0.0580031	12.0713	-0.536917	0.595644	0.944827	-5.76761
CD59	-0.114759	14.3517	-1.02043	0.31642	0.852613	-5.41495
CD63	-0.0714605	13.1024	-0.391613	0.698363	0.97487	-5.83189
CD81	0.149013	13.4207	0.968793	0.341095	0.864786	-5.46247
CD86	0.118206	9.54259	0.394731	0.696087	0.974824	-5.83072
CD9	-1.12048	11.9537	-4.45446	0.000131335	0.057523	1.08158
CD99	-0.30303	12.472	-2.10748	0.0443297	0.547456	-3.93837
CD99L2	-0.0402621	12.1824	-0.402068	0.690743	0.974824	-5.82792
CDC123	-0.191933	13.6681	-1.37601	0.179925	0.771419	-5.02774
CDC16	-0.086537	14.0962	-1.22363	0.231476	0.810353	-5.20623
CDC20	0.133069	12.6832	1.32394	0.196427	0.787707	-5.09079
CDC23	-0.0274235	13.0683	-0.226587	0.822421	0.987915	-5.88071
CDC25C	0.176598	11.5418	1.42677	0.164905	0.755365	-4.96427
CDC26	-0.229931	12.8477	-2.3763	0.0247013	0.457061	-3.45541
CDC27	-0.179418	13.7549	-2.00347	0.0550735	0.577869	-4.11447
CDC34	0.0746643	14.0006	0.444649	0.660054	0.965936	-5.81072
CDC37	-0.0562579	14.7455	-0.534301	0.597428	0.94511	-5.76895
CDC37L1	0.201449	11.5032	1.96371	0.0597502	0.586394	-4.18009
CDC40	-0.0209095	13.4872	-0.202667	0.840888	0.987915	-5.88563
CDC42	0.0127157	16.2149	0.181504	0.857304	0.987915	-5.88954
CDC42BPA	0.0770977	12.6549	0.830905	0.413185	0.888624	-5.57802
CDC42BPB	0.0716752	13.0911	0.985205	0.333115	0.861765	-5.44761
CDC42EP2	-0.193151	10.185	-1.0001	0.325983	0.858991	-5.43393
CDC42EP4	-0.0871666	12.5826	-1.04984	0.302932	0.845448	-5.38687
CDC42SE2	0.523288	11.7316	1.56656	0.129394	0.70779	-4.7802
CDC45	-0.133125	10.4685	-0.69501	0.492882	0.912695	-5.67543
CDC5L	-0.0391305	16.0911	-0.433911	0.667739	0.967303	-5.81522
CDC7	-0.0930288	12.1756	-0.990042	0.330788	0.861712	-5.44319
CDC73	-0.048114	14.6821	-0.706245	0.485979	0.912524	-5.668
CDCA2	0.00347741	11.6814	0.0268053	0.978809	0.998799	-5.90501
CDCA3	0.108595	11.5739	1.11409	0.274887	0.832603	-5.32301
CDCA5	0.0213773	13.5169	0.200911	0.842247	0.987915	-5.88597
CDCA7	-0.152946	10.4907	-1.10658	0.278064	0.835673	-5.33065
CDCA7L	-0.185122	12.1364	-1.55467	0.131463	0.712408	-4.79578
CDCA8	-0.0942112	13.7808	-1.04897	0.303326	0.84625	-5.38772
CDH2	-0.0622525	15.8653	-0.463418	0.646713	0.96331	-5.8026
CDH4	-0.572689	9.29062	-3.42815	0.00193141	0.183857	-1.27148
CDH8	-0.551452	9.69303	-1.83547	0.0772766	0.626861	-4.38504
CDK1	0.0786717	14.5396	0.874972	0.389169	0.878658	-5.5429
CDK10	0.214266	9.77734	0.962339	0.344268	0.864786	-5.46825
CDK11A	-0.153545	11.9691	-0.826759	0.415492	0.889166	-5.58124
CDK11B	0.00763151	12.6628	0.0388973	0.969253	0.998363	-5.90463
CDK12	-0.241981	13.09	-2.53346	0.0172923	0.403261	-3.15615
CDK13	-0.0224232	12.7133	-0.299832	0.766561	0.985845	-5.86223
CDK16	-0.252348	11.9239	-1.59814	0.121444	0.69481	-4.73578
CDK17	-0.0248639	11.4731	-0.143297	0.887101	0.987915	-5.89549
CDK2	0.091511	12.364	0.920752	0.365189	0.87482	-5.50461
CDK2AP1	-0.102763	11.7834	-0.299172	0.767216	0.985845	-5.86232
CDK2AP2	0.294336	10.3197	1.13834	0.264803	0.821686	-5.298
CDK4	0.0238546	12.5598	0.177437	0.860466	0.987915	-5.89024
CDK5	0.106047	13.794	1.17018	0.251972	0.818827	-5.26443
CDK5RAP1	-0.253475	11.4225	-2.75456	0.0103003	0.34945	-2.71653
CDK5RAP2	-0.0769437	12.7106	-1.21525	0.234604	0.812648	-5.2155
CDK5RAP3	0.0255497	14.6386	0.330673	0.743398	0.983028	-5.85293
CDK6	0.0893024	13.8999	0.875145	0.389077	0.878658	-5.54276
CDK7	-0.155306	13.0883	-1.60448	0.120036	0.693219	-4.72691
CDK8	-0.184765	10.4621	-1.03849	0.308091	0.846792	-5.3978
CDK9	-0.00201484	14.5457	-0.0292741	0.976857	0.998799	-5.90494
CDKAL1	-0.125088	13.3531	-1.23178	0.228463	0.808369	-5.19715
CDKN1B	0.0518787	10.9913	0.256696	0.799325	0.987915	-5.87373
CDKN1C	0.0182474	12.0216	0.0784457	0.938044	0.996844	-5.9024
CDKN2AIP	-0.00114371	13.7884	-0.01683	0.986694	0.998799	-5.90522
CDKN2AIPNL	-0.216795	11.1468	-1.76521	0.0886358	0.646509	-4.49284
CDO1	0.559756	11.4872	1.81669	0.0806314	0.632577	-4.41562
CDON	0.0434062	11.2476	0.20783	0.836894	0.987915	-5.88462
CDPF1	0.0866395	10.6973	0.513878	0.611443	0.949865	-5.77912
CDR2L	-0.344285	9.51048	-1.75898	0.0897074	0.646509	-4.50224
CDS2	-0.0147969	13.5733	-0.147766	0.883606	0.987915	-5.89487
CDSN	0.168096	10.7367	0.283237	0.779394	0.986098	-5.8667
CDT1	-0.235261	10.5817	-1.91498	0.0659527	0.598725	-4.25918
CDV3	0.134829	13.0418	1.31745	0.198564	0.789402	-5.0985
CDYL	0.101108	13.0342	1.29598	0.205756	0.793859	-5.12376
CEBPB	0.261249	7.84263	0.686717	0.498013	0.91337	-5.68083
CEBPG	-0.0995863	11.9801	-0.591176	0.559232	0.936518	-5.73857
CEBPZ	0.0218097	13.4993	0.202704	0.840859	0.987915	-5.88563
CEBPZOS	0.579846	11.7155	2.44901	0.0209715	0.427719	-3.31842
CECR2	-0.172652	13.3479	-1.73071	0.0947145	0.651296	-4.54458
CELF1	0.153014	16.2176	1.07843	0.290215	0.841774	-5.35889
CELF2	0.342623	12.569	3.36868	0.00224964	0.190936	-1.40417
CELF3	-0.0250771	11.1511	-0.277629	0.783374	0.987309	-5.86838
CELSR1	-0.279402	11.5696	-2.25712	0.0321445	0.488898	-3.67428
CELSR2	-0.23208	11.9737	-2.37982	0.0245079	0.454547	-3.44884
CEMIP2	0.218743	14.4423	1.66583	0.107104	0.669132	-4.63968
CEND1	0.24278	11.8829	1.67478	0.105317	0.666026	-4.62672
CENPA	0.336661	11.5128	1.40401	0.171513	0.760864	-4.99298
CENPB	-0.0947501	12.056	-0.759533	0.453998	0.902356	-5.63125
CENPC	0.029158	13.1304	0.278027	0.783072	0.987298	-5.86827
CENPE	0.277526	12.0111	2.89494	0.00734645	0.315458	-2.42732
CENPF	0.0560987	14.1796	0.514188	0.611229	0.949865	-5.77897
CENPH	0.0972532	12.9159	1.28012	0.211199	0.796889	-5.1422
CENPI	-0.0440308	11.2236	-0.386565	0.702054	0.974942	-5.83376
CENPJ	0.0611349	9.85961	0.359403	0.72204	0.977775	-5.84345
CENPK	-0.0473076	10.7702	-0.454031	0.653371	0.96425	-5.8067
CENPL	0.272267	9.32877	1.02406	0.314735	0.852613	-5.41153
CENPM	-0.0725806	10.4796	-0.592282	0.558502	0.936518	-5.73795
CENPN	0.0247788	12.4463	0.212373	0.833383	0.987915	-5.8837
CENPP	-0.0452348	11.6713	-0.420244	0.677573	0.971408	-5.82079
CENPQ	-0.00891061	13.1302	-0.0982759	0.922426	0.993179	-5.90071
CENPS	-0.263654	11.5997	-2.11255	0.043858	0.545009	-3.92964
CENPT	0.0809751	11.2169	0.579867	0.566727	0.940695	-5.74485
CENPU	0.0408724	12.8479	0.532586	0.598599	0.945906	-5.76982
CENPV	-0.0684691	16.8715	-0.452391	0.654537	0.96425	-5.80741
CENPW	0.266211	9.85069	1.5935	0.122481	0.696706	-4.74224
CEP112	-0.0852077	11.2237	-0.723065	0.475747	0.909285	-5.65668
CEP120	-0.236654	10.2737	-1.49872	0.145343	0.72341	-4.87098
CEP128	-0.230041	11.9319	-2.46398	0.0202707	0.421812	-3.28989
CEP131	-0.164675	13.5118	-1.92668	0.0644149	0.597543	-4.24033
CEP135	-0.113901	12.2598	-1.71063	0.0984137	0.658955	-4.57433
CEP152	0.0779114	10.3517	0.546748	0.588962	0.944827	-5.76255
CEP162	-0.00927067	11.0528	-0.0620395	0.95098	0.998058	-5.9035
CEP170	0.156763	14.3977	1.21305	0.235433	0.813876	-5.21794
CEP170B	0.341926	9.79111	1.31406	0.199685	0.790396	-5.10251
CEP192	-0.156064	11.5893	-1.90739	0.0669671	0.602628	-4.27136
CEP20	-0.306913	10.6908	-2.65366	0.0130769	0.370753	-2.91968
CEP250	-0.00171978	12.2428	-0.0219738	0.982628	0.998799	-5.90512
CEP290	-0.200233	11.6296	-2.22312	0.0346118	0.502641	-3.73536
CEP295	0.151034	11.8274	1.04585	0.304737	0.846498	-5.39073
CEP350	-0.0645759	11.7711	-0.562945	0.578035	0.944827	-5.75402
CEP41	0.0437192	12.0809	0.387724	0.701206	0.974942	-5.83333
CEP43	-0.136075	12.9852	-1.87282	0.0717635	0.614812	-4.32642
CEP44	0.0564903	10.8437	0.462592	0.647298	0.96331	-5.80296
CEP55	0.0380068	11.9462	0.349139	0.729645	0.979655	-5.84692
CEP57	-0.17456	10.7207	-1.57498	0.126701	0.702026	-4.76791
CEP63	-0.0688772	10.3471	-0.566081	0.575931	0.944827	-5.75234
CEP68	-0.00782619	9.19113	-0.0442531	0.965023	0.998058	-5.90441
CEP76	-0.352945	9.89461	-2.35258	0.0260437	0.465663	-3.49954
CEP78	0.000606217	12.1057	0.00490831	0.996119	0.999468	-5.90534
CEP83	-0.40883	11.692	-2.52306	0.0177105	0.404425	-3.1763
CEP85	-0.0729351	12.7108	-0.582864	0.564736	0.939261	-5.74319
CEP85L	-0.0115524	10.9873	-0.0842542	0.933465	0.995237	-5.90194
CEP89	-0.278297	11.293	-1.9656	0.0595198	0.586394	-4.17699
CEP95	-0.138402	9.66003	-0.718545	0.478484	0.910457	-5.65975
CEP97	0.0473015	13.4538	0.53011	0.600292	0.947201	-5.77107
CEPT1	0.120091	13.4358	0.976835	0.337169	0.864197	-5.45522
CERCAM	-0.0691473	8.44837	-0.251816	0.803056	0.987915	-5.87492
CERK	-0.0726887	11.8695	-0.678579	0.503077	0.916289	-5.68607
CERS1	-0.105822	10.999	-0.533582	0.597919	0.945209	-5.76931
CERS2	-0.094789	12.0979	-0.590812	0.559473	0.936554	-5.73877
CERS5	0.00305802	11.3383	0.0206641	0.983663	0.998799	-5.90515
CERT1	-0.2037	13.0244	-1.24925	0.222107	0.802535	-5.17751
CETN2	0.0781548	12.9319	0.76951	0.448152	0.898904	-5.62408
CETN3	-0.0210672	13.3576	-0.172207	0.864536	0.987915	-5.89111
CFAP20	0.239511	14.0648	1.19889	0.240918	0.81692	-5.23339
CFAP251	-0.0840014	10.1595	-0.333942	0.740957	0.981931	-5.85189
CFAP298	-0.0569816	12.5381	-0.478815	0.635856	0.959438	-5.79569
CFAP36	-0.129169	10.959	-0.739458	0.465897	0.905887	-5.64539
CFAP410	0.00421538	9.26597	0.0205916	0.98372	0.998799	-5.90515
CFAP53	-0.191457	7.31186	-0.675019	0.505301	0.916289	-5.68835
CFAP61	-0.0263364	11.1814	-0.229054	0.820523	0.987915	-5.88017
CFAP97	-0.0952379	10.7905	-0.814354	0.42244	0.892911	-5.59077
CFDP1	-0.113807	13.9433	-0.581252	0.565844	0.940019	-5.74405
CFL1	0.037767	17.9864	0.470124	0.641974	0.961683	-5.79962
CFL2	0.0184963	14.6699	0.179583	0.858797	0.987915	-5.88987
CGAS	-0.235949	13.1842	-1.14194	0.263416	0.821686	-5.29418
CGGBP1	0.116917	14.3919	1.69394	0.101578	0.664739	-4.59882
CGN	-0.102706	11.1651	-0.872433	0.390528	0.878658	-5.54497
CGNL1	0.133332	12.5228	0.711842	0.48256	0.911779	-5.66426
CGRRF1	0.0590934	8.76661	0.211297	0.834214	0.987915	-5.88392
CHAC2	-0.0386167	12.2976	-0.255908	0.799927	0.987915	-5.87393
CHAF1A	-0.210483	13.9367	-2.7993	0.00925513	0.348213	-2.62516
CHAF1B	-0.161726	14.2957	-2.01188	0.0541265	0.574032	-4.10047
CHAMP1	-0.00613644	14.8998	-0.0538556	0.95744	0.998058	-5.90396
CHCHD1	0.103343	11.2719	0.561786	0.578813	0.944827	-5.75464
CHCHD2	-0.730751	14.8285	-1.26708	0.217243	0.799618	-5.15666
CHCHD3	0.00834331	15.8479	0.0905965	0.92847	0.994225	-5.90141
CHCHD4	-0.308773	14.1975	-4.66357	7.23441e-05	0.0568497	1.60027
CHCHD5	-0.203319	12.2007	-1.47504	0.151563	0.732384	-4.90211
CHCHD6	0.16039	13.1339	1.39454	0.174324	0.763726	-5.00481
CHD1	-0.125434	14.193	-2.0662	0.0483482	0.557686	-4.00902
CHD1L	-0.0869304	13.537	-0.559057	0.580649	0.944827	-5.75609
CHD2	0.0607903	13.3381	0.643355	0.525324	0.924425	-5.70807
CHD3	-0.0810047	12.7325	-1.02373	0.314885	0.852613	-5.41184
CHD4	-0.0422452	16.5018	-0.488719	0.628916	0.955774	-5.79112
CHD6	-0.117931	11.9099	-1.23016	0.229059	0.809086	-5.19895
CHD7	-0.0855109	14.4695	-1.12501	0.27031	0.827514	-5.3118
CHD8	-0.0318692	12.9651	-0.29944	0.766856	0.985845	-5.86235
CHD9	0.111741	11.7493	0.980566	0.335358	0.863391	-5.45184
CHEK1	-0.0460692	13.4284	-0.410318	0.684753	0.973753	-5.82472
CHEK2	0.082842	12.9192	0.674318	0.50574	0.916289	-5.68879
CHERP	-0.0850155	15.047	-0.96848	0.341248	0.864786	-5.46275
CHFR	-0.270958	11.4003	-1.42355	0.165826	0.755496	-4.96836
CHID1	0.0361551	13.975	0.273911	0.7862	0.987915	-5.86936
CHKA	0.206545	11.6585	1.72051	0.0965784	0.655077	-4.55972
CHKB	-0.106764	9.53247	-0.43789	0.664887	0.966741	-5.81357
CHM	0.0644619	9.65445	0.239154	0.81276	0.987915	-5.8779
CHML	-0.100017	11.2441	-0.663236	0.512703	0.917873	-5.69579
CHMP1A	0.12584	13.6898	0.865508	0.394251	0.878658	-5.55059
CHMP1B	0.111212	14.4049	0.976216	0.33747	0.864249	-5.45578
CHMP2A	0.131409	14.0581	1.29432	0.206322	0.793859	-5.12571
CHMP2B	-0.106493	12.5947	-0.746363	0.461783	0.904637	-5.64057
CHMP3	0.056126	13.5786	0.43127	0.669635	0.967515	-5.81631
CHMP4A	-0.107953	12.7094	-0.559416	0.580407	0.944827	-5.7559
CHMP4B	0.0475175	14.1642	0.392503	0.697713	0.974824	-5.83155
CHMP5	0.140548	13.6632	1.20099	0.240002	0.816295	-5.23117
CHMP6	0.0882315	13.9546	0.549414	0.587157	0.944827	-5.76117
CHMP7	-0.144188	11.9715	-1.16739	0.25308	0.818827	-5.26741
CHN1	0.209259	12.7824	1.52364	0.139019	0.716897	-4.83776
CHN2	0.0202251	13.7871	0.137774	0.891423	0.987915	-5.89624
CHODL	0.128982	13.0504	1.23876	0.225907	0.805089	-5.18933
CHORDC1	-0.125934	15.3101	-1.15156	0.259418	0.820211	-5.28417
CHP1	-0.044875	13.1334	-0.423965	0.674891	0.970743	-5.81929
CHPT1	-0.0987812	9.20005	-0.492906	0.625993	0.954184	-5.78917
CHRAC1	-0.147353	13.683	-1.60036	0.12095	0.69399	-4.73268
CHST1	0.143416	9.66197	0.930502	0.36021	0.872286	-5.49622
CHST11	-0.0302013	11.5258	-0.214196	0.831975	0.987915	-5.88333
CHST12	0.128129	8.74978	0.600512	0.553084	0.934342	-5.73329
CHST3	-0.0575515	10.4315	-0.353663	0.726289	0.979616	-5.8454
CHSY1	0.036107	10.0138	0.244177	0.808907	0.987915	-5.87674
CHTF18	-0.00844223	12.2688	-0.0833353	0.934189	0.995418	-5.90202
CHTOP	0.142361	15.3809	1.00548	0.323435	0.857642	-5.42895
CHUK	0.082486	10.914	0.708174	0.484799	0.912411	-5.66672
CHURC1	-0.0458366	12.5668	-0.402531	0.690406	0.974824	-5.82775
CIAO1	-0.0274585	14.3785	-0.28191	0.780124	0.986201	-5.86723
CIAO2A	-0.136417	12.2304	-1.15622	0.25754	0.818827	-5.27925
CIAO2B	0.0714069	13.1323	0.687939	0.497255	0.912908	-5.68004
CIAO3	-0.143352	12.3765	-0.799535	0.430834	0.895781	-5.60198
CIAPIN1	-0.10674	15.5734	-0.681039	0.501543	0.915838	-5.68449
CIC	-0.244502	10.3486	-1.80847	0.0814843	0.634309	-4.42685
CINP	-0.0770509	11.4993	-0.540997	0.592867	0.944827	-5.76553
CIP2A	0.0834242	13.9796	0.802767	0.428995	0.895369	-5.59955
CIR1	0.175023	9.42331	1.05085	0.302475	0.845411	-5.3859
CIRBP	0.14472	16.8634	1.5101	0.142427	0.721	-4.85587
CISD1	0.0340367	14.0864	0.298047	0.767908	0.985845	-5.86275
CISD2	0.0228086	15.7052	0.181474	0.857327	0.987915	-5.88954
CISD3	-0.224537	10.2195	-1.09432	0.283312	0.83652	-5.34303
CIT	0.0191962	12.5749	0.280021	0.781557	0.986593	-5.86774
CIZ1	-0.0217452	13.4094	-0.216305	0.830347	0.987915	-5.88289
CKAP2	0.040184	12.3837	0.45241	0.654523	0.96425	-5.8074
CKAP2L	0.094318	12.3613	0.690669	0.495564	0.912695	-5.67826
CKAP4	0.102561	16.2845	0.877344	0.387903	0.878578	-5.54097
CKAP5	0.054317	15.676	0.865275	0.394376	0.878658	-5.55078
CKB	0.0817834	18.8048	0.813022	0.423191	0.89366	-5.59179
CKM	0.239583	10.2056	1.15001	0.260047	0.820211	-5.2858
CKMT1A	-0.295811	9.58823	-1.11509	0.274466	0.831821	-5.32199
CKS1B	-0.0274114	12.9266	-0.158202	0.875454	0.987915	-5.89333
CKS2	-0.0633481	12.8348	-0.471385	0.641085	0.961141	-5.79905
CLASP1	0.0388969	13.9619	0.622537	0.538718	0.929398	-5.72054
CLASP2	0.0323522	13.2987	0.422104	0.676232	0.970875	-5.82004
CLASRP	-0.0313649	12.1557	-0.43048	0.670202	0.967515	-5.81664
CLCC1	-0.148096	13.1769	-1.42932	0.164178	0.753731	-4.96104
CLCN3	-0.0228122	12.531	-0.238449	0.813301	0.987915	-5.87806
CLCN6	0.0607688	12.6424	0.43641	0.665947	0.967121	-5.81418
CLCN7	-0.026855	9.69453	-0.165051	0.870111	0.987915	-5.89227
CLDND1	-0.0064447	10.9863	-0.0519476	0.958946	0.998058	-5.90406
CLGN	-0.0543663	13.5899	-0.470246	0.641889	0.961683	-5.79956
CLIC1	0.0734806	16.3317	0.314609	0.755563	0.9856	-5.8578
CLIC4	0.0798725	15.8259	0.773358	0.44591	0.898904	-5.62129
CLINT1	-0.0490022	14.364	-0.652587	0.519443	0.921301	-5.70242
CLIP1	0.104654	12.5468	1.22653	0.230401	0.809086	-5.203
CLIP2	0.0163225	12.6119	0.150182	0.881717	0.987915	-5.89452
CLK1	-0.0732291	10.4767	-0.439854	0.663481	0.966369	-5.81274
CLK2	-0.0576104	12.8771	-0.311974	0.757414	0.9856	-5.85868
CLK3	0.126437	11.8762	1.2988	0.204802	0.793859	-5.12047
CLK4	-0.0521862	10.0978	-0.346867	0.731332	0.979711	-5.84768
CLN5	0.0103317	12.7675	0.0890268	0.929706	0.994545	-5.90155
CLNS1A	-0.0203661	15.3813	-0.16853	0.8674	0.987915	-5.89171
CLP1	0.0498245	13.0261	0.588553	0.560966	0.936841	-5.74003
CLPB	-0.0464443	13.826	-0.447981	0.657678	0.964602	-5.8093
CLPP	0.193655	13.9847	1.09574	0.282698	0.83652	-5.3416
CLPTM1	-0.0904084	13.1199	-0.645927	0.523682	0.923653	-5.7065
CLPTM1L	-0.0393933	13.1548	-0.337533	0.738279	0.981931	-5.85073
CLPX	0.0240708	13.7192	0.202153	0.841286	0.987915	-5.88573
CLSPN	-0.0452997	11.3825	-0.423554	0.675186	0.970743	-5.81946
CLSTN1	0.0962308	9.59567	0.5538	0.584193	0.944827	-5.75887
CLTA	0.00853088	16.4194	0.113863	0.910174	0.991882	-5.89913
CLTB	0.152577	14.3352	1.67285	0.105701	0.666026	-4.62953
CLTC	0.0842179	17.1167	1.16139	0.255469	0.818827	-5.27379
CLU	0.316705	12.4421	1.44092	0.160989	0.746027	-4.94626
CLUAP1	0.143413	11.1674	0.972862	0.339104	0.864286	-5.45881
CLUH	-0.113873	12.6398	-0.929856	0.360539	0.872471	-5.49678
CLYBL	-0.193859	12.0418	-1.86335	0.0731277	0.61861	-4.34136
CMAS	0.10046	14.2959	1.37938	0.178895	0.768859	-5.02359
CMBL	-0.0872087	14.0934	-0.54306	0.591465	0.944827	-5.76446
CMC1	0.0812752	12.3739	0.692394	0.494497	0.912695	-5.67714
CMC2	-0.0373402	13.7227	-0.347635	0.730762	0.979711	-5.84742
CMC4	0.0146729	11.3673	0.0974658	0.923064	0.993179	-5.90079
CMIP	-0.0549961	12.183	-0.554605	0.583649	0.944827	-5.75844
CMPK1	0.0349732	14.694	0.303779	0.763583	0.985845	-5.86109
CMSS1	-0.0723076	13.4655	-1.10447	0.278962	0.836091	-5.33279
CMTR1	0.0481742	13.3941	0.54008	0.593491	0.944827	-5.766
CMTR2	0.00982745	9.04553	0.0410399	0.967561	0.998058	-5.90454
CNBP	-0.0608769	15.5328	-0.62408	0.53772	0.928661	-5.71963
CNDP2	-0.0240477	15.9352	-0.254267	0.801182	0.987915	-5.87433
CNKSR2	-0.0779975	11.1598	-0.479428	0.635426	0.959392	-5.79541
CNN1	0.228326	9.91295	1.01236	0.320193	0.855749	-5.42253
CNN2	0.195275	15.9542	1.4923	0.147007	0.727179	-4.87945
CNN3	0.137067	16.7748	1.34718	0.188923	0.781841	-5.06291
CNNM2	-0.0425227	10.7842	-0.340611	0.735985	0.981438	-5.84974
CNNM3	0.036323	11.4104	0.20745	0.837188	0.987915	-5.88469
CNNM4	-0.0738364	9.88374	-0.387291	0.701523	0.974942	-5.83349
CNOT1	0.0243657	13.9823	0.337466	0.738329	0.981931	-5.85076
CNOT10	0.0761046	12.9765	1.15548	0.257839	0.818827	-5.28004
CNOT11	-0.0591164	11.5061	-0.404964	0.688638	0.974504	-5.82681
CNOT2	0.1113	12.0165	1.03772	0.308444	0.846792	-5.39854
CNOT3	0.0498953	14.4004	0.818732	0.41998	0.892006	-5.58742
CNOT4	-0.0239076	13.1056	-0.197366	0.844993	0.987915	-5.88665
CNOT6	-0.229309	10.514	-1.47115	0.152604	0.733408	-4.90718
CNOT6L	-0.4922	9.97273	-2.21232	0.0354304	0.505299	-3.75463
CNOT7	0.17409	12.3497	1.85891	0.0737756	0.62143	-4.34835
CNOT8	-0.113235	11.3943	-1.05206	0.30193	0.845411	-5.38472
CNOT9	-0.059389	14.5867	-0.762467	0.452274	0.900786	-5.62915
CNP	-0.155612	14.8691	-1.42211	0.16624	0.755496	-4.97018
CNPY2	-0.136958	15.0288	-1.8509	0.0749556	0.622295	-4.36092
CNPY3	-0.0420098	14.6557	-0.332302	0.742182	0.982138	-5.85241
CNPY4	-0.0311203	13.113	-0.230998	0.819027	0.987915	-5.87974
CNRIP1	-0.094007	12.164	-0.692962	0.494146	0.912695	-5.67677
CNST	-0.0842453	11.597	-0.711381	0.482841	0.91179	-5.66457
CNTFR	-0.105561	13.4594	-0.581952	0.565341	0.939381	-5.7437
CNTLN	0.198628	10.0292	1.02421	0.314666	0.852613	-5.41139
CNTN2	0.152426	12.1053	0.86389	0.395123	0.878658	-5.5519
CNTNAP1	0.315295	10.5401	1.80768	0.0816106	0.634309	-4.42807
CNTRL	-0.518948	10.0207	-2.312	0.0284955	0.480209	-3.5744
CNTROB	-0.109992	8.50495	-0.537359	0.595343	0.944827	-5.76739
COA1	-0.143034	12.3281	-1.09757	0.281912	0.83652	-5.33975
COA3	0.083194	13.1323	0.877535	0.387801	0.878578	-5.54081
COA5	-0.141023	11.4846	-0.920587	0.365274	0.87482	-5.50475
COA6	-0.113681	14.1438	-0.862712	0.39576	0.878767	-5.55285
COA7	-0.306692	13.4048	-2.24941	0.0326891	0.491956	-3.68817
COASY	0.141511	11.9502	0.874361	0.389496	0.878658	-5.5434
COG1	-0.0367463	13.1091	-0.473492	0.639601	0.961083	-5.7981
COG2	-0.0118905	13.0563	-0.168264	0.867608	0.987915	-5.89176
COG3	0.142251	12.6476	2.0199	0.0532365	0.573054	-4.08708
COG4	-0.0147187	13.1681	-0.189384	0.851183	0.987915	-5.88813
COG5	0.00154407	13.4043	0.0181096	0.985682	0.998799	-5.9052
COG6	0.0413028	12.7642	0.544106	0.590754	0.944827	-5.76392
COG7	-0.0150178	12.513	-0.158715	0.875054	0.987915	-5.89326
COG8	0.120893	12.2375	1.15569	0.257753	0.818827	-5.27981
COIL	-0.00533482	13.5357	-0.0555988	0.956064	0.998058	-5.90387
COL14A1	-0.767083	11.39	-1.92735	0.0652126	0.597543	-4.24348
COL18A1	-0.250633	14.5701	-1.35713	0.185778	0.778105	-5.05085
COL20A1	-0.00645464	12.1761	-0.0505422	0.960056	0.998058	-5.90413
COL23A1	0.0304188	13.7455	0.496706	0.623345	0.953895	-5.78738
COL26A1	-0.142171	11.8646	-0.376491	0.709704	0.975874	-5.83724
COL2A1	-0.345824	10.2506	-1.3047	0.202811	0.793859	-5.11355
COL3A1	-0.969654	9.98476	-1.9364	0.0639107	0.594768	-4.22831
COL4A1	-0.315638	12.5774	-1.91305	0.0662095	0.598948	-4.26229
COL4A2	0.028779	13.8405	0.142484	0.887748	0.987915	-5.8956
COL5A2	-0.152007	9.89681	-0.899091	0.376412	0.87647	-5.52296
COL6A1	-0.0452368	13.3144	-0.645857	0.523727	0.923653	-5.70655
COL6A2	-0.129177	9.25778	-0.712409	0.482214	0.911696	-5.66388
COLGALT1	-0.0870216	13.8011	-0.931092	0.359911	0.872286	-5.49571
COLGALT2	-0.213148	13.4787	-1.886	0.0699009	0.608917	-4.30552
COMMD1	0.0742368	11.886	0.59884	0.554182	0.934998	-5.73424
COMMD10	0.0109247	12.5827	0.0971532	0.92331	0.993179	-5.90082
COMMD2	-0.00592796	12.9994	-0.0439577	0.965256	0.998058	-5.90443
COMMD3	0.0710255	13.1437	0.548964	0.587462	0.944827	-5.7614
COMMD4	0.136201	12.7959	0.822949	0.417619	0.891063	-5.58418
COMMD5	-0.00236477	12.4477	-0.0166589	0.986829	0.998799	-5.90522
COMMD6	0.158209	13.3375	1.68187	0.103921	0.666026	-4.61644
COMMD7	0.14688	11.5556	1.09978	0.280964	0.83652	-5.33753
COMMD8	-0.0526117	13.1736	-0.352127	0.727428	0.979616	-5.84592
COMMD9	0.0214165	11.9535	0.205491	0.838703	0.987915	-5.88508
COMT	0.623359	13.0698	1.00573	0.324546	0.858991	-5.42764
COP1	0.0663816	10.9136	0.505836	0.617004	0.952454	-5.78302
COPA	0.139394	15.2049	1.96401	0.059713	0.586394	-4.17959
COPB1	0.160435	15.1861	2.526	0.0175915	0.404041	-3.17061
COPB2	0.099163	14.9937	1.21538	0.234557	0.812648	-5.21537
COPE	0.220165	14.9926	2.77842	0.00972992	0.34945	-2.6679
COPG1	0.210358	13.6833	1.47387	0.151876	0.732384	-4.90364
COPG2	0.115469	15.1131	1.29589	0.205788	0.793859	-5.12387
COPS2	0.0727036	14.7242	0.950179	0.3503	0.864786	-5.47903
COPS3	0.15503	14.9285	1.88903	0.0694785	0.607245	-4.30069
COPS4	0.0505523	15.2832	0.559916	0.580071	0.944827	-5.75564
COPS5	0.0409537	14.4319	0.441301	0.662446	0.966369	-5.81214
COPS6	0.122227	14.1574	1.36753	0.182536	0.773308	-5.03816
COPS7A	0.132907	12.3024	1.61949	0.116758	0.687673	-4.70582
COPS7B	-0.0585529	14.724	-0.454541	0.653008	0.96425	-5.80648
COPS8	-0.00504118	14.4445	-0.036137	0.971434	0.998799	-5.90473
COPZ1	-0.0535249	15.4434	-0.635135	0.530591	0.926863	-5.71304
COQ3	-0.350709	11.6573	-3.00301	0.0056392	0.273345	-2.19991
COQ5	-0.5415	12.1712	-5.16635	1.85208e-05	0.0487775	2.78772
COQ6	-0.362281	11.0704	-2.84945	0.00820251	0.333604	-2.52183
COQ7	-0.410087	12.2089	-2.5711	0.0158532	0.397097	-3.08278
COQ8A	-0.293466	11.1223	-2.15543	0.0400376	0.532405	-3.85509
COQ8B	-0.124222	11.9589	-0.997558	0.327194	0.859102	-5.43628
COQ9	-0.100543	13.155	-0.952033	0.349376	0.864786	-5.4774
CORO1A	0.0949417	14.1233	1.15573	0.257735	0.818827	-5.27977
CORO1B	0.0617068	15.2947	0.677345	0.503847	0.916289	-5.68686
CORO1C	0.0705192	16.83	0.93912	0.355847	0.869342	-5.48874
CORO2B	0.0244896	11.522	0.138296	0.891015	0.987915	-5.89617
CORO7	-0.287144	12.7465	-2.03109	0.0520172	0.572355	-4.06833
COTL1	0.134478	18.2693	1.37348	0.180702	0.771419	-5.03086
COX11	-0.332499	11.3074	-2.17443	0.0384428	0.522783	-3.82174
COX16	0.230307	11.932	1.33299	0.193476	0.786197	-5.07998
COX17	-0.00494543	14.6981	-0.0497734	0.960663	0.998058	-5.90416
COX18	-0.217101	9.66287	-1.29125	0.20737	0.793859	-5.12929
COX19	-0.209527	11.9201	-1.86002	0.0736134	0.620926	-4.34661
COX20	-0.122933	13.1454	-0.868043	0.392885	0.878658	-5.54854
COX4I1	0.112787	16.7187	0.859475	0.397511	0.880025	-5.55545
COX5A	0.0310313	15.6837	0.300186	0.766294	0.985845	-5.86213
COX5B	0.230019	16.4641	1.12401	0.271016	0.827514	-5.31263
COX6A1	0.0575312	10.4935	0.27797	0.783115	0.987298	-5.86828
COX6B1	0.032739	15.1226	0.289693	0.774225	0.986012	-5.8651
COX6C	0.186947	15.3766	1.3191	0.198017	0.789009	-5.09654
COX7A2	0.245073	15.3538	1.00376	0.324726	0.858991	-5.43013
COX7A2L	0.125933	13.4686	1.47386	0.151877	0.732384	-4.90364
COX7B	0.169832	10.7019	0.964127	0.343387	0.864786	-5.46665
COX7C	0.192803	12.8551	0.513995	0.611844	0.950301	-5.77862
COX8A	-0.139369	11.7252	-0.606474	0.549176	0.933422	-5.72989
CPA4	-0.13535	9.2789	-0.214809	0.831647	0.987915	-5.88313
CPA6	0.103638	10.5627	0.774067	0.445497	0.898904	-5.62078
CPD	0.098554	13.4485	0.730484	0.471274	0.907356	-5.6516
CPE	0.196998	12.4908	1.33407	0.193127	0.786197	-5.07869
CPEB4	-0.120153	9.38431	-0.600733	0.552938	0.934342	-5.73317
CPLANE1	0.301559	11.6042	0.786092	0.4391	0.898324	-5.6114
CPLX2	1.22743	11.2024	2.87212	0.0081493	0.333604	-2.50373
CPNE1	0.0658046	13.9245	0.645583	0.523901	0.923755	-5.70671
CPNE2	0.0145947	11.8034	0.0922322	0.927182	0.99385	-5.90127
CPNE3	0.0448925	14.8236	0.422329	0.67607	0.970852	-5.81995
CPNE8	0.4002	9.91422	1.58708	0.12393	0.698875	-4.75117
CPOX	-0.0896746	14.568	-1.19738	0.241381	0.81692	-5.2351
CPPED1	-0.157756	11.8327	-0.856383	0.399189	0.880343	-5.55793
CPS1	-0.983893	12.2842	-4.10261	0.000337662	0.0805003	0.255659
CPSF1	-0.0603776	13.4736	-0.694278	0.493334	0.912695	-5.67591
CPSF2	-0.0383674	14.1463	-0.472988	0.639955	0.961083	-5.79833
CPSF3	-0.0128994	13.8819	-0.152874	0.879614	0.987915	-5.89413
CPSF4	-0.135806	14.6625	-1.65605	0.109083	0.672349	-4.65376
CPSF6	-0.0467413	16.1311	-0.775463	0.444686	0.898904	-5.61976
CPSF7	-0.0708294	15.3114	-0.814971	0.422093	0.892911	-5.5903
CPT1C	0.0101147	9.21946	0.0445655	0.964776	0.998058	-5.9044
CPT2	-0.122299	13.8303	-1.34622	0.189227	0.781841	-5.06407
CPVL	0.6121	13.0021	4.15119	0.000287969	0.0784566	0.391694
CRABP1	-0.120439	18.2657	-0.704906	0.486818	0.912524	-5.66887
CRABP2	-0.180871	17.5422	-0.720805	0.477539	0.910319	-5.65778
CRACD	0.00884714	13.1373	0.118201	0.906768	0.991026	-5.89864
CRADD	0.083581	10.7344	0.450058	0.656198	0.96425	-5.80841
CRAMP1	-0.204082	11.5385	-1.73357	0.0941978	0.651089	-4.54032
CRAT	0.0837504	12.4297	0.662926	0.512898	0.917873	-5.69599
CRB2	-0.167949	13.4435	-1.14282	0.262967	0.821686	-5.29333
CRBN	0.071736	12.5523	0.702532	0.488254	0.912619	-5.67047
CRCP	0.00710787	10.7169	0.0607596	0.95199	0.998058	-5.90358
CREB1	-0.282268	11.121	-1.2398	0.225527	0.804842	-5.18816
CREBBP	0.0074946	11.6708	0.0728571	0.942447	0.998058	-5.9028
CREG1	0.0561463	11.5731	0.318818	0.752274	0.985519	-5.85661
CRELD1	0.126253	12.2709	1.0377	0.308451	0.846792	-5.39856
CRELD2	0.248221	13.727	1.24621	0.223298	0.803085	-5.1809
CREM	-0.0435764	10.8672	-0.307226	0.760986	0.985845	-5.86009
CRIP2	0.194256	15.2045	1.18318	0.246869	0.818092	-5.25049
CRIPT	0.133935	12.8532	1.21469	0.234815	0.812648	-5.21612
CRISPLD1	0.0252288	11.565	0.186337	0.853549	0.987915	-5.88868
CRK	0.0930098	13.2552	1.01804	0.317536	0.853641	-5.41721
CRKL	0.178591	14.7763	1.98249	0.0574995	0.5814	-4.14922
CRLF3	-0.135492	11.0843	-1.03895	0.307881	0.846792	-5.39736
CRMP1	0.0392001	16.1697	0.393138	0.69725	0.974824	-5.83132
CRNKL1	-0.0923734	14.0219	-1.04665	0.304375	0.846498	-5.38996
CROCC	-0.142822	13.6678	-2.17204	0.0386403	0.5245	-3.82595
CROT	-0.399847	11.9125	-2.31025	0.0286054	0.480209	-3.5776
CRPPA	-0.0371334	9.22634	-0.216397	0.830276	0.987915	-5.88287
CRTAP	0.0265893	13.3763	0.334031	0.740891	0.981931	-5.85186
CRTC1	0.0758062	12.0237	0.502382	0.6194	0.952454	-5.78468
CRTC3	-0.0116534	10.9602	-0.0661914	0.947704	0.998058	-5.90325
CRY1	-0.279855	9.84255	-1.63666	0.1131	0.682368	-4.68149
CRY2	-0.159952	10.6679	-0.895361	0.378367	0.876994	-5.52608
CRYBA1	-0.0568529	12.4131	-0.283191	0.779152	0.986098	-5.86688
CRYBB1	-0.217492	10.5803	-0.419534	0.678398	0.971408	-5.82082
CRYL1	0.170909	10.5989	1.36863	0.182195	0.773105	-5.0368
CRYZ	0.645045	14.4701	1.65154	0.111539	0.677413	-4.6626
CRYZL1	-0.00473088	13.5412	-0.0454139	0.964106	0.998058	-5.90436
CS	0.0901409	16.1226	0.560279	0.579827	0.944827	-5.75544
CSDE1	-0.000550179	15.4046	-0.0056696	0.995517	0.999468	-5.90534
CSE1L	0.0358128	15.6099	0.328494	0.745028	0.983112	-5.85362
CSK	-0.00712992	14.1685	-0.087787	0.930682	0.994993	-5.90165
CSNK1A1	-0.0501702	13.7222	-0.634372	0.531082	0.927203	-5.7135
CSNK1D	0.0940569	12.4592	0.833816	0.411571	0.888624	-5.57576
CSNK1E	0.0773061	12.9768	0.878912	0.387067	0.878578	-5.53968
CSNK1G2	-0.215813	9.70366	-0.97689	0.337142	0.864197	-5.45517
CSNK1G3	-0.299307	10.9928	-2.02457	0.0527243	0.573028	-4.07926
CSNK2A1	0.00946632	14.2717	0.0785341	0.937972	0.996844	-5.90239
CSNK2A2	0.0171625	14.8898	0.22696	0.822134	0.987915	-5.88063
CSNK2B	0.0304501	15.2284	0.400888	0.691601	0.974824	-5.82838
CSPG5	0.00235496	11.1324	0.0186388	0.985264	0.998799	-5.90519
CSPP1	0.094319	9.71363	0.376401	0.709508	0.975774	-5.83747
CSRP1	0.428087	11.8127	1.56126	0.130251	0.709734	-4.78709
CSRP2	0.211127	15.4833	1.72171	0.0963572	0.654646	-4.55794
CST3	-0.00495508	11.4439	-0.0366911	0.970996	0.998799	-5.90471
CST6	0.38821	10.5509	0.87828	0.387934	0.878578	-5.53968
CSTA	0.139007	12.7635	0.334602	0.740796	0.981931	-5.85144
CSTB	0.0259581	14.5607	0.167118	0.8685	0.987915	-5.89194
CSTF1	-0.0747166	14.133	-1.04512	0.30507	0.846498	-5.39143
CSTF2	0.057751	14.4019	0.315191	0.754997	0.9856	-5.85771
CSTF2T	-0.0982668	13.7446	-0.950412	0.350184	0.864786	-5.47883
CSTF3	-0.0662841	15.265	-0.502945	0.619008	0.952454	-5.78441
CTBP1	0.0885105	14.9744	1.02061	0.316338	0.852613	-5.41479
CTBP2	0.140848	14.3565	1.6552	0.109256	0.672349	-4.65498
CTCF	-0.099075	14.2173	-1.10748	0.277682	0.835005	-5.32973
CTDP1	-0.0931248	12.7733	-0.790579	0.435957	0.896557	-5.60865
CTDSPL2	-0.171464	13.5604	-2.26604	0.0315234	0.488898	-3.65814
CTH	0.327474	12.3409	3.28107	0.00281234	0.210757	-1.59813
CTIF	0.128165	11.2428	1.14942	0.260282	0.820292	-5.28641
CTNNA1	0.00650099	15.9368	0.0565422	0.955319	0.998058	-5.90382
CTNNA2	0.357269	13.9498	2.48793	0.0191943	0.413227	-3.24404
CTNNAL1	-0.246266	11.2232	-2.31837	0.0280969	0.478435	-3.5627
CTNNB1	0.0243553	15.7383	0.216845	0.82993	0.987915	-5.88278
CTNNBIP1	0.0645727	13.2134	0.423483	0.675238	0.970743	-5.81949
CTNNBL1	0.116924	15.2882	1.10057	0.280629	0.83652	-5.33674
CTNND1	-0.0919645	16.1087	-1.17	0.252043	0.818827	-5.26463
CTNND2	0.228201	12.6681	2.65832	0.0129346	0.370753	-2.91039
CTPS1	0.0730907	15.0313	0.626931	0.535876	0.928281	-5.71794
CTPS2	0.328022	13.6763	0.948645	0.351997	0.866121	-5.47952
CTR9	-0.0220378	14.8622	-0.303837	0.76354	0.985845	-5.86108
CTSA	0.112551	13.7225	0.852178	0.401478	0.881868	-5.56128
CTSB	0.0463781	15.6556	0.474414	0.638951	0.96078	-5.79769
CTSC	-0.344785	14.223	-1.51695	0.141159	0.721	-4.84703
CTSD	0.331459	16.674	1.58981	0.123726	0.698875	-4.74784
CTSH	0.0584265	10.313	0.202573	0.84096	0.987915	-5.88565
CTSL	-0.238105	12.9815	-1.51262	0.141787	0.721	-4.8525
CTSV	-0.118381	11.1425	-0.451665	0.655053	0.96425	-5.80772
CTTN	0.129493	15.0052	2.11423	0.0437017	0.545009	-3.92673
CTTNBP2	-0.0331401	10.8515	-0.246947	0.806784	0.987915	-5.87609
CTTNBP2NL	0.184014	12.8169	1.99216	0.0563694	0.580355	-4.13323
CTU2	-0.186275	10.9811	-1.22659	0.23038	0.809086	-5.20294
CUEDC2	-0.00833291	12.513	-0.0451989	0.964275	0.998058	-5.90437
CUL1	0.0488663	14.3575	0.797217	0.432157	0.895874	-5.60371
CUL2	0.0132902	13.2425	0.132024	0.895927	0.987915	-5.89698
CUL3	0.0523381	14.2188	0.580207	0.5665	0.940517	-5.74466
CUL4A	0.00185328	13.4127	0.0244304	0.980686	0.998799	-5.90507
CUL4B	0.152105	13.9035	2.49697	0.0188019	0.411507	-3.22666
CUL5	0.0596636	13.834	0.759798	0.453842	0.902316	-5.63106
CUL7	-0.320467	8.98321	-1.36423	0.183559	0.773345	-5.04219
CUSTOS	-0.0131307	11.674	-0.134433	0.894039	0.987915	-5.89667
CUTA	0.0878324	15.2576	0.923263	0.363903	0.874186	-5.50246
CUTC	-0.0108692	12.5172	-0.0639682	0.949458	0.998058	-5.90339
CUX1	-0.108518	12.8451	-1.01738	0.317844	0.854177	-5.41783
CWC15	-0.0610773	13.2311	-0.810667	0.424519	0.89474	-5.59358
CWC22	0.0902247	13.1418	0.691865	0.494824	0.912695	-5.67748
CWC25	-0.189175	13.3018	-1.98936	0.0566945	0.58099	-4.13786
CWC27	0.0256393	12.6631	0.366948	0.716467	0.977266	-5.84083
CWF19L1	0.0957124	13.0989	0.993648	0.32906	0.860883	-5.43988
CWF19L2	-0.156163	11.9442	-1.31357	0.199847	0.790396	-5.10309
CXADR	0.0282544	14.8903	0.183803	0.855517	0.987915	-5.88913
CXCR4	0.0888175	8.94417	0.465875	0.644975	0.962833	-5.80151
CXXC1	-0.140728	12.5711	-1.61138	0.11852	0.692112	-4.71724
CXXC5	0.18726	11.2254	1.0455	0.304897	0.846498	-5.39107
CXorf38	0.0490421	11.8534	0.286076	0.776964	0.986098	-5.86609
CYB5A	-0.0214391	15.0083	-0.170976	0.865495	0.987915	-5.89132
CYB5B	-0.165381	16.2475	-1.46848	0.153324	0.735974	-4.91066
CYB5R1	-0.0116738	12.4921	-0.0749057	0.940832	0.997519	-5.90266
CYB5R3	0.15659	14.8741	1.51075	0.142261	0.721	-4.855
CYB5R4	-0.0877933	10.8304	-0.48328	0.632724	0.958704	-5.79364
CYBC1	0.069038	12.5107	0.268547	0.790365	0.987915	-5.8707
CYC1	0.519865	14.2105	2.34872	0.0265513	0.468943	-3.51171
CYCS	0.204141	15.2687	1.4563	0.156637	0.741922	-4.92646
CYFIP1	0.207752	12.7717	2.06742	0.0482252	0.557686	-4.00695
CYFIP2	-0.0960496	13.7172	-0.830427	0.413451	0.888624	-5.5784
CYHR1	0.0737238	11.58	0.379958	0.706896	0.975654	-5.83618
CYP20A1	0.0687784	11.9501	0.869008	0.392366	0.878658	-5.54776
CYP24A1	0.430663	11.7967	1.87148	0.0719549	0.614983	-4.32853
CYP26B1	0.155296	10.6934	0.7374	0.467127	0.9061	-5.64682
CYP27C1	-0.529575	12.4791	-3.99669	0.000435077	0.088811	0.0304329
CYP51A1	0.297268	13.5068	1.55092	0.132357	0.713558	-4.80088
CYP7B1	0.399174	11.7112	2.64553	0.0133288	0.372124	-2.93588
CYREN	0.00534648	10.6364	0.0394573	0.968811	0.998119	-5.90461
CYRIA	-0.174407	12.0929	-1.3517	0.187489	0.779658	-5.05744
CYRIB	-0.185409	14.1848	-1.39419	0.174425	0.763726	-5.00523
CZIB	-0.0833281	13.6727	-0.521517	0.606183	0.948219	-5.77536
DAAM1	0.129303	13.3211	0.797312	0.432102	0.895874	-5.60364
DAB1	0.00242221	11.0082	0.0130934	0.989648	0.998799	-5.90527
DAB2IP	-0.218133	10.3767	-1.60231	0.120517	0.693219	-4.72995
DACH1	0.588192	13.5662	2.45868	0.0208198	0.427719	-3.30734
DACH2	-1.01067	11.1693	-3.93726	0.000509571	0.098198	-0.107886
DAG1	-0.182503	13.2728	-2.09005	0.0459889	0.554234	-3.96832
DAGLB	0.00502319	11.9167	0.054834	0.956667	0.998058	-5.90391
DAP	0.0860208	12.0011	0.629864	0.533984	0.928176	-5.7162
DAP3	-0.246944	14.771	-2.82566	0.00868699	0.339785	-2.57097
DAPK1	-0.0723062	12.813	-0.932561	0.359165	0.871162	-5.49444
DAPK3	0.0437804	12.1813	0.39865	0.693231	0.974824	-5.82923
DARS1	0.0361177	14.987	0.600174	0.553306	0.934517	-5.73349
DARS2	0.00268432	14.4075	0.0158581	0.987462	0.998799	-5.90523
DAXX	-0.174702	12.9031	-2.09986	0.0450487	0.550857	-3.95149
DAZAP1	-0.0235623	14.371	-0.207205	0.837377	0.987915	-5.88474
DBF4	0.0241591	10.971	0.194062	0.847554	0.987915	-5.88727
DBI	0.0822081	16.9968	0.595128	0.556625	0.935876	-5.73634
DBN1	0.0139249	17.8959	0.190211	0.850541	0.987915	-5.88798
DBNL	0.082911	15.2445	0.780065	0.442017	0.898904	-5.6164
DBR1	0.0824622	12.8285	0.735849	0.468055	0.90614	-5.6479
DBT	-0.0656465	14.3231	-0.802401	0.429203	0.895369	-5.59982
DCAF1	0.15435	12.7415	1.95247	0.0611341	0.587433	-4.19847
DCAF10	0.0793017	9.71194	0.353301	0.726557	0.979616	-5.84553
DCAF11	-0.224013	10.8178	-1.1924	0.243294	0.818092	-5.24052
DCAF12	-0.0809798	9.6971	-0.426494	0.673069	0.97007	-5.81826
DCAF13	-0.0849615	13.3937	-1.18613	0.245722	0.818092	-5.24731
DCAF16	-0.253195	12.3427	-1.13469	0.266381	0.823404	-5.30174
DCAF5	-0.0154548	11.7471	-0.155576	0.877504	0.987915	-5.89373
DCAF7	0.0203551	14.3244	0.259483	0.797196	0.987915	-5.87304
DCAF8	0.0900501	12.2293	0.696019	0.49226	0.912695	-5.67476
DCAKD	-0.28245	14.1578	-1.82528	0.0788421	0.631507	-4.40087
DCBLD2	-0.0154027	11.5226	-0.143437	0.886992	0.987915	-5.89547
DCC	0.11227	11.8628	0.967508	0.341725	0.864786	-5.46362
DCD	0.651766	14.5459	1.55994	0.131821	0.713558	-4.79002
DCK	0.261044	13.065	2.0686	0.0481067	0.557686	-4.00495
DCLK1	0.0199008	14.283	0.191168	0.849799	0.987915	-5.88781
DCLK2	0.044245	13.2468	0.395936	0.695208	0.974824	-5.83026
DCLRE1A	-0.118821	10.4161	-0.778279	0.443052	0.898904	-5.61771
DCP1A	0.133764	12.7096	1.53269	0.136779	0.714179	-4.82558
DCP1B	-0.0255768	12.1961	-0.158534	0.875195	0.987915	-5.89328
DCP2	0.252971	12.7831	1.75597	0.0902295	0.646509	-4.50677
DCPS	0.137486	14.1047	0.941473	0.354662	0.868702	-5.48668
DCTD	0.267295	13.911	1.50158	0.144605	0.723283	-4.86719
DCTN1	0.0627983	14.6811	0.791067	0.435677	0.896557	-5.60829
DCTN2	0.0481436	15.2379	0.51852	0.608244	0.949376	-5.77684
DCTN3	0.303481	14.068	2.50574	0.0184284	0.407519	-3.20977
DCTN4	0.076156	14.1007	1.0706	0.29366	0.842605	-5.36662
DCTN5	-0.0535662	13.6741	-0.448895	0.657026	0.964453	-5.80891
DCTN6	0.104058	12.7016	1.09553	0.282788	0.83652	-5.34181
DCTPP1	0.00298588	13.7088	0.0185419	0.98534	0.998799	-5.90519
DCUN1D1	-0.04191	13.2327	-0.395879	0.69525	0.974824	-5.83028
DCUN1D3	-0.00234829	10.193	-0.0115269	0.990886	0.999361	-5.90529
DCUN1D4	0.0236467	11.3565	0.128417	0.898754	0.987997	-5.89743
DCUN1D5	0.0241991	12.4117	0.204595	0.839396	0.987915	-5.88526
DCX	-0.160051	15.3597	-1.20858	0.237116	0.814845	-5.22285
DCXR	-0.154329	14.6466	-1.56839	0.12823	0.704065	-4.77699
DDA1	0.0512944	12.231	0.415184	0.68123	0.972078	-5.82281
DDAH1	0.132508	12.391	1.09169	0.284445	0.837956	-5.34567
DDAH2	0.181803	16.7154	2.10836	0.0442479	0.547456	-3.93686
DDB1	0.124108	15.6298	1.04406	0.305551	0.846498	-5.39245
DDB2	-0.579281	11.6627	-1.92559	0.0650112	0.597543	-4.24426
DDHD1	0.07518	11.0547	0.614895	0.54368	0.93242	-5.72501
DDHD2	0.210542	12.5023	2.12644	0.0425862	0.539154	-3.9056
DDI2	-0.0858734	13.7817	-0.767322	0.44943	0.899199	-5.62566
DDOST	-0.0897257	16.2059	-0.610853	0.546315	0.932549	-5.72736
DDR1	0.0526129	11.7008	0.385285	0.702991	0.974942	-5.83423
DDRGK1	0.122576	12.9431	1.10757	0.277644	0.835005	-5.32964
DDT	0.293747	14.5079	1.16331	0.255274	0.818827	-5.2714
DDX1	0.0381745	16.6334	0.405721	0.688088	0.974504	-5.82652
DDX10	-0.0694067	13.1393	-0.85761	0.398523	0.880025	-5.55695
DDX11	-0.268161	10.7205	-1.18684	0.245445	0.818092	-5.24654
DDX17	-0.0582514	17.3389	-0.795414	0.433187	0.895874	-5.60506
DDX18	-0.0937651	15.7508	-0.958047	0.346389	0.864786	-5.47207
DDX19A	0.114777	10.0586	0.504998	0.617585	0.952454	-5.78343
DDX19B	0.228558	12.0134	1.26483	0.21655	0.799358	-5.15978
DDX20	-0.0548103	13.1319	-0.641645	0.526418	0.924931	-5.70911
DDX21	-0.111401	16.6532	-1.3271	0.195392	0.786612	-5.08702
DDX23	-0.0297023	15.2185	-0.379438	0.707278	0.975654	-5.83637
DDX24	-0.266961	14.2701	-2.26609	0.0315204	0.488898	-3.65806
DDX27	-0.0567083	14.6468	-0.623878	0.53785	0.928661	-5.71975
DDX28	-0.365331	13.4669	-2.64028	0.0134939	0.375407	-2.94633
DDX31	-0.292924	13.1836	-3.71211	0.000923419	0.140306	-0.627792
DDX39A	0.0316825	15.8513	0.366105	0.717089	0.977266	-5.84112
DDX39B	-0.0874403	17.6942	-1.07321	0.292507	0.842543	-5.36404
DDX3X	-0.0453647	16.208	-0.726761	0.473516	0.90807	-5.65416
DDX3Y	-0.0371768	11.9803	-0.190883	0.85002	0.987915	-5.88786
DDX41	0.033533	14.0933	0.310378	0.758614	0.985845	-5.85915
DDX42	-0.0303422	15.1158	-0.539699	0.593749	0.944827	-5.76619
DDX46	-0.0204233	15.3546	-0.287502	0.775884	0.986098	-5.8657
DDX47	-0.0933702	14.1606	-1.09827	0.281614	0.83652	-5.33906
DDX49	-0.140634	13.415	-1.59181	0.122861	0.697703	-4.74459
DDX5	-0.048187	16.6957	-0.591979	0.558702	0.936518	-5.73812
DDX50	-0.0990844	15.1755	-1.20356	0.23902	0.816288	-5.22835
DDX51	-0.160267	13.4366	-1.77694	0.0866462	0.646509	-4.47508
DDX52	-0.284404	13.8356	-2.76887	0.00995448	0.34945	-2.68739
DDX54	-0.20048	14.5612	-2.4419	0.021312	0.42823	-3.33193
DDX55	-0.0961049	12.5444	-1.1137	0.275049	0.832631	-5.3234
DDX56	-0.167084	14.3754	-2.33925	0.0268273	0.468943	-3.52423
DDX58	-0.0170491	11.2603	-0.0862139	0.931921	0.995091	-5.90178
DDX59	-0.0745758	12.3144	-0.413196	0.682668	0.972693	-5.82359
DDX6	-0.00432699	15.8628	-0.0578912	0.954254	0.998058	-5.90374
DEAF1	-0.0480948	9.44381	-0.228122	0.821239	0.987915	-5.88037
DECR1	0.0246102	15.4875	0.126579	0.900205	0.988627	-5.89765
DECR2	-0.0725804	12.0407	-0.608074	0.548129	0.932953	-5.72896
DEGS1	0.190907	13.0309	1.02046	0.316406	0.852613	-5.41493
DEK	-0.0697508	16.5446	-0.989658	0.330972	0.861712	-5.44354
DENND10	0.0553639	11.6253	0.516936	0.609335	0.949764	-5.77762
DENND11	0.0972637	11.5557	0.749356	0.460007	0.904637	-5.63846
DENND2B	-0.174924	10.9597	-1.36453	0.183465	0.773345	-5.04182
DENND4B	-0.100247	10.4262	-0.539601	0.593817	0.944827	-5.76624
DENND4C	0.148632	11.836	1.35847	0.185359	0.77776	-5.04922
DENND5A	0.0289182	11.397	0.153923	0.878794	0.987915	-5.89398
DENND5B	0.0628125	10.7231	0.403539	0.689673	0.974824	-5.82736
DENND6A	0.0518166	10.9358	0.359842	0.721715	0.977775	-5.8433
DENR	0.0125034	14.4176	0.124386	0.901914	0.989225	-5.89792
DEPDC1B	-0.268425	10.7921	-1.82143	0.079441	0.632577	-4.40684
DEPDC5	-0.109841	10.5298	-0.818009	0.420386	0.892388	-5.58798
DERA	-0.29179	13.5013	-1.99945	0.0555316	0.577998	-4.12116
DERPC	0.00524702	12.3188	0.0323241	0.974447	0.998799	-5.90485
DESI2	0.378931	11.4737	1.47697	0.151085	0.732384	-4.8996
DFFA	0.0218486	14.3314	0.159706	0.874281	0.987915	-5.8931
DFFB	0.134688	10.8821	0.720095	0.477544	0.910319	-5.6587
DGCR2	-0.0591489	11.0677	-0.391781	0.69824	0.97487	-5.83182
DGCR8	-0.0597517	12.9419	-0.699022	0.490411	0.912695	-5.67279
DGKE	0.661598	9.60538	3.6722	0.00102522	0.144708	-0.719153
DGKZ	-0.425458	9.29993	-1.83261	0.0777132	0.627321	-4.38949
DGLUCY	0.0814835	11.0779	0.385648	0.702725	0.974942	-5.8341
DGUOK	0.0891326	12.1466	0.625825	0.536591	0.928317	-5.7186
DHCR24	0.0587404	16.9501	0.518599	0.60819	0.949376	-5.7768
DHCR7	0.0936948	12.5631	0.588688	0.560877	0.936841	-5.73996
DHDDS	-0.3026	10.6492	-1.76732	0.0882752	0.646509	-4.48966
DHFR	0.0161578	15.0991	0.116277	0.908278	0.991581	-5.89886
DHODH	0.0426024	13.2653	0.365679	0.717403	0.977266	-5.84127
DHPS	0.0267739	12.333	0.191211	0.849765	0.987915	-5.8878
DHRS1	-0.31986	12.3543	-1.35483	0.186678	0.779228	-5.05363
DHRS11	-0.357802	11.1842	-1.30218	0.203694	0.793859	-5.11649
DHRS13	-0.255656	11.3299	-1.14892	0.260488	0.820292	-5.28694
DHRS2	0.323784	10.2429	1.5028	0.144293	0.723283	-4.86557
DHRS3	0.0130015	10.2945	0.0537993	0.957484	0.998058	-5.90396
DHRS4	-0.27991	10.425	-0.974633	0.338241	0.864286	-5.45721
DHRS7	0.341267	14.2187	2.08813	0.0461751	0.554234	-3.97161
DHTKD1	0.0359237	13.7564	0.304236	0.763239	0.985845	-5.86096
DHX15	0.037928	16.3877	0.50724	0.616032	0.952454	-5.78235
DHX16	0.0408908	13.0409	0.669044	0.509047	0.916289	-5.69214
DHX29	0.0353805	13.2987	0.466126	0.644798	0.962833	-5.8014
DHX30	-0.0174809	14.9695	-0.284405	0.778231	0.986098	-5.86655
DHX32	0.0368592	10.9338	0.244894	0.808357	0.987915	-5.87657
DHX33	-0.301897	11.873	-3.58137	0.00129942	0.15795	-0.926053
DHX34	0.0265357	11.6777	0.321325	0.750394	0.984604	-5.85584
DHX35	-0.0339655	11.3081	-0.172682	0.864166	0.987915	-5.89103
DHX36	-0.00626916	14.1748	-0.097252	0.923232	0.993179	-5.90081
DHX37	-0.228206	12.7761	-2.77729	0.00975605	0.34945	-2.67019
DHX38	-0.0884034	13.3998	-1.17802	0.248885	0.818827	-5.25604
DHX40	-0.0375615	11.9108	-0.368506	0.715319	0.977266	-5.84028
DHX57	-0.0832011	13.4843	-0.764958	0.450814	0.899199	-5.62736
DHX8	-0.0210953	12.7739	-0.193232	0.848198	0.987915	-5.88743
DHX9	0.0428348	16.912	0.315547	0.754729	0.9856	-5.85761
DIABLO	0.0361944	15.3796	0.30084	0.7658	0.985845	-5.86194
DIAPH1	0.0302868	13.7158	0.306585	0.76147	0.985845	-5.86027
DIAPH2	-0.33697	11.6671	-1.6692	0.106428	0.666898	-4.63481
DIAPH3	-0.0419645	9.04325	-0.247058	0.806699	0.987915	-5.87606
DICER1	-0.0388288	13.1376	-0.428176	0.671859	0.969021	-5.81758
DIDO1	-0.0384836	13.8296	-0.301894	0.765004	0.985845	-5.86164
DIMT1	0.0689829	14.7085	0.62037	0.540123	0.930755	-5.72181
DIP2A	0.011731	11.6007	0.0790311	0.93758	0.996844	-5.90235
DIP2B	0.141271	12.1286	1.68316	0.103668	0.666026	-4.61456
DIP2C	-0.000636511	11.5806	-0.00697042	0.994489	0.999422	-5.90533
DIPK1B	-0.00262376	10.22	-0.0150549	0.988097	0.998799	-5.90524
DIPK2A	-0.090545	11.8973	-0.788681	0.437047	0.896557	-5.61006
DIRAS1	-0.337719	9.9838	-1.85378	0.0745306	0.621739	-4.35642
DIS3	-0.0239685	14.0437	-0.283501	0.778917	0.986098	-5.8668
DIS3L	-0.0912904	11.3078	-0.689551	0.496256	0.912718	-5.67899
DIS3L2	0.000555189	13.101	0.00515732	0.995922	0.999468	-5.90534
DIXDC1	-0.171669	11.199	-1.51152	0.142067	0.721	-4.85398
DKC1	-0.115455	15.6718	-1.05654	0.299916	0.844791	-5.38038
DLAT	-0.0309934	15.2603	-0.291961	0.772508	0.985845	-5.86447
DLD	-0.168912	16.8662	-2.14938	0.0405582	0.532893	-3.86568
DLG1	-0.0428793	13.6868	-0.562617	0.578255	0.944827	-5.7542
DLG3	0.0030762	15.1028	0.0442861	0.964996	0.998058	-5.90441
DLG5	0.0544939	11.8208	0.5557	0.58291	0.944827	-5.75787
DLGAP1	0.168788	9.79277	0.910507	0.37047	0.87624	-5.51334
DLGAP4	0.133817	14.4193	1.34392	0.189961	0.782326	-5.06685
DLGAP5	-0.0453687	13.227	-0.370953	0.713516	0.977154	-5.83941
DLL1	-0.0491123	12.3886	-0.268004	0.790697	0.987915	-5.87089
DLST	-0.0973366	14.8512	-1.03673	0.308894	0.847127	-5.39948
DMAC1	-0.749835	11.6807	-2.24303	0.0336701	0.494275	-3.70644
DMAC2	-0.424776	12.1837	-3.05191	0.00499746	0.26149	-2.09575
DMAC2L	-0.159489	11.9303	-1.26659	0.215929	0.799358	-5.15777
DMAP1	-0.0692	12.9954	-0.770814	0.447391	0.898904	-5.62314
DMD	-0.180214	10.1882	-0.91385	0.368741	0.87624	-5.5105
DMTF1	-0.0266057	9.87063	-0.135686	0.893058	0.987915	-5.89651
DMXL1	-0.201606	10.0177	-1.27504	0.212964	0.797739	-5.14806
DMXL2	0.115847	11.7294	0.988604	0.331479	0.861765	-5.44451
DNA2	-0.0997771	10.8867	-0.671464	0.507528	0.916289	-5.69061
DNAAF10	0.12464	13.4745	1.68212	0.103872	0.666026	-4.61607
DNAAF2	-0.056013	11.3507	-0.386756	0.701915	0.974942	-5.83369
DNAAF5	0.022309	13.0474	0.182777	0.856314	0.987915	-5.88931
DNAH1	-0.00235176	11.2161	-0.0183586	0.985485	0.998799	-5.90519
DNAH6	0.112249	10.5137	0.715825	0.480136	0.910733	-5.66158
DNAH7	-0.00636745	12.3973	-0.0467619	0.963041	0.998058	-5.9043
DNAJA1	0.00150139	16.1262	0.0219469	0.982649	0.998799	-5.90512
DNAJA2	0.106008	15.1728	1.78048	0.0860534	0.645025	-4.4697
DNAJA3	-0.0573231	13.1023	-0.543455	0.591197	0.944827	-5.76426
DNAJB1	-0.0684831	14.7716	-0.620584	0.539985	0.930719	-5.72169
DNAJB11	0.109792	15.4683	0.882711	0.385046	0.87791	-5.53656
DNAJB12	-0.0888337	12.3431	-0.79914	0.43106	0.895792	-5.60227
DNAJB14	-0.0164107	11.7335	-0.179078	0.85919	0.987915	-5.88995
DNAJB2	0.103026	11.6194	0.755164	0.456572	0.903973	-5.63436
DNAJB4	-0.0326483	11.5788	-0.222515	0.825558	0.987915	-5.88159
DNAJB5	-0.107774	11.6914	-0.800465	0.430305	0.895401	-5.60128
DNAJB6	-0.22602	11.9165	-1.08974	0.285287	0.838095	-5.34762
DNAJB9	0.234097	10.1178	1.42573	0.165203	0.755365	-4.9656
DNAJC1	-0.00434628	11.1766	-0.0339175	0.973188	0.998799	-5.9048
DNAJC10	0.0405629	14.1411	0.36803	0.71567	0.977266	-5.84045
DNAJC11	0.0185671	15.4149	0.192452	0.848803	0.987915	-5.88757
DNAJC13	0.018887	12.6137	0.251386	0.803385	0.987915	-5.87503
DNAJC14	0.275996	10.5036	1.49937	0.145175	0.72341	-4.87012
DNAJC16	-0.00105306	12.2436	-0.00700788	0.994459	0.999422	-5.90533
DNAJC17	0.0925783	13.1818	0.862563	0.39584	0.878767	-5.55297
DNAJC18	0.129225	11.8353	0.949405	0.350686	0.864786	-5.47972
DNAJC19	0.110115	14.0032	1.05011	0.302812	0.845411	-5.38662
DNAJC2	-0.196195	12.7984	-1.76263	0.089078	0.646509	-4.49674
DNAJC21	-0.217768	12.7271	-2.18079	0.0379214	0.521073	-3.81053
DNAJC24	-0.14964	9.40139	-0.560443	0.579716	0.944827	-5.75535
DNAJC25	0.0265375	9.91927	0.161096	0.873196	0.987915	-5.89289
DNAJC3	0.189403	14.5569	0.974169	0.338545	0.864286	-5.45756
DNAJC5	0.00382206	12.2468	0.026745	0.978856	0.998799	-5.90501
DNAJC7	-0.14474	15.7542	-1.33586	0.192548	0.785806	-5.07654
DNAJC8	0.0102949	15.6746	0.0975489	0.922998	0.993179	-5.90078
DNAJC9	0.0281545	15.1948	0.29233	0.772229	0.985845	-5.86436
DNAL1	-0.00223902	11.3578	-0.0145634	0.988486	0.998799	-5.90525
DNAL4	0.367549	9.4971	2.16125	0.0395428	0.52775	-3.8449
DNALI1	0.323818	9.03501	1.38632	0.17679	0.768859	-5.01501
DNASE2	-0.20558	12.9855	-1.61147	0.1185	0.692112	-4.7171
DNM1	0.0943638	12.036	0.753361	0.457636	0.904197	-5.63563
DNM1L	0.023161	15.5994	0.240337	0.811852	0.987915	-5.87763
DNM2	0.0129972	14.149	0.12934	0.89803	0.987915	-5.89732
DNM3	-0.11122	11.2247	-0.5238	0.604615	0.947472	-5.77423
DNMBP	-0.14075	10.6936	-1.09581	0.282668	0.83652	-5.34153
DNMT1	-0.0724393	14.6952	-1.08635	0.286756	0.838095	-5.351
DNMT3A	0.0400851	13.5993	0.293085	0.771658	0.985845	-5.86415
DNMT3B	-0.244755	13.138	-3.15759	0.00384019	0.233395	-1.86813
DNPEP	0.18296	12.1118	1.03804	0.308297	0.846792	-5.39823
DNTTIP1	0.14656	11.9963	1.07936	0.289807	0.841517	-5.35796
DNTTIP2	-0.165543	14.1144	-1.9336	0.0635192	0.594464	-4.22913
DOCK1	0.0904686	12.8938	0.933266	0.358807	0.871025	-5.49383
DOCK11	0.097052	12.3682	0.926767	0.362112	0.874132	-5.49945
DOCK3	0.114189	9.88689	0.613439	0.544629	0.93242	-5.72586
DOCK4	-0.232706	11.334	-1.48093	0.149995	0.732384	-4.8944
DOCK5	-0.059836	12.7434	-0.574685	0.570178	0.942194	-5.74768
DOCK6	0.344077	11.0817	2.2676	0.0314163	0.488898	-3.65532
DOCK7	0.143716	13.6276	2.45367	0.020751	0.427719	-3.30955
DOCK9	-0.0212834	12.1532	-0.207119	0.837444	0.987915	-5.88476
DOK1	0.185376	10.5401	1.16543	0.253856	0.818827	-5.26949
DOLPP1	-0.246016	10.3814	-0.89883	0.376548	0.87647	-5.52318
DOP1B	0.252381	10.4555	1.66076	0.108127	0.670047	-4.64699
DOT1L	0.106381	11.3086	0.983084	0.334139	0.861911	-5.44955
DPAGT1	0.0865841	9.39102	0.693656	0.493718	0.912695	-5.67631
DPCD	0.132247	13.197	1.06755	0.295008	0.842605	-5.36962
DPF1	-0.158795	11.3156	-1.31636	0.198924	0.789402	-5.09979
DPF2	-0.0394872	15.6142	-0.308734	0.759851	0.985845	-5.85964
DPH1	-0.10575	10.3906	-0.63142	0.532981	0.928176	-5.71527
DPH2	-0.0106831	9.1948	-0.0624772	0.950635	0.998058	-5.90348
DPH3	0.12072	12.4554	0.525821	0.603291	0.947201	-5.77316
DPH5	0.0381565	13.7544	0.334755	0.740351	0.981931	-5.85163
DPH6	0.306405	11.5612	1.63304	0.113863	0.684369	-4.68663
DPM1	0.0763574	15.5943	0.573771	0.570787	0.942201	-5.74818
DPM3	0.178818	10.484	0.710654	0.483284	0.912407	-5.66506
DPP3	0.0472625	14.9553	0.396599	0.694725	0.974824	-5.83001
DPP8	0.0505408	9.73034	0.204269	0.839648	0.987915	-5.88532
DPP9	0.115333	13.0695	1.04439	0.305404	0.846498	-5.39214
DPY19L1	-0.0906776	14.0937	-0.747761	0.460953	0.904637	-5.63959
DPY19L3	-0.145375	13.9451	-1.80294	0.0823702	0.634314	-4.43535
DPY19L4	-0.0901375	10.7125	-0.653885	0.518618	0.921301	-5.70161
DPY30	-0.127867	13.3461	-0.848143	0.403682	0.88351	-5.56449
DPYS	-0.678675	10.7591	-1.3312	0.195177	0.786612	-5.08194
DPYSL2	0.0526744	17.3079	0.555621	0.582964	0.944827	-5.75791
DPYSL3	0.0450931	16.5974	0.449883	0.656322	0.96425	-5.80849
DPYSL4	0.206546	15.5515	1.97275	0.0586573	0.586115	-4.16525
DPYSL5	-0.00948164	16.2311	-0.086941	0.931349	0.995091	-5.90172
DR1	0.00785586	12.5788	0.0712943	0.94368	0.998058	-5.90291
DRAP1	0.109541	13.3691	0.801327	0.429814	0.895369	-5.60063
DRG1	-0.00221315	15.8679	-0.0334447	0.973562	0.998799	-5.90482
DRG2	0.038075	14.4342	0.317267	0.753438	0.9856	-5.85708
DROSHA	-0.0204208	10.8041	-0.153491	0.879132	0.987915	-5.89404
DSC1	0.541677	11.1302	0.927416	0.36289	0.874132	-5.49783
DSCC1	-0.0154094	11.8064	-0.129998	0.897515	0.987915	-5.89724
DSG1	0.306803	11.042	0.54187	0.592843	0.944827	-5.76453
DSG2	-0.0155426	11.8278	-0.0765212	0.939559	0.996844	-5.90254
DSN1	0.0457173	12.6318	0.578705	0.5675	0.94102	-5.74548
DSP	-0.0156812	12.1557	-0.0339403	0.973203	0.998799	-5.9048
DST	0.277976	13.3172	2.28027	0.0305563	0.485099	-3.63233
DSTN	0.0465005	15.5155	0.376655	0.709321	0.975687	-5.83738
DSTYK	0.16286	10.6363	0.911425	0.369994	0.87624	-5.51256
DTD1	0.0346911	14.5442	0.277158	0.783732	0.987382	-5.8685
DTD2	-0.0435637	10.1296	-0.253798	0.80154	0.987915	-5.87444
DTL	0.0355621	11.9256	0.256438	0.799522	0.987915	-5.8738
DTNA	0.0476351	8.90118	0.112191	0.911493	0.992381	-5.89931
DTNB	-0.208301	10.5063	-1.40762	0.17045	0.759145	-4.98845
DTNBP1	0.0804804	12.4372	0.821689	0.418323	0.891253	-5.58515
DTWD1	0.0185518	11.2324	0.0965234	0.923805	0.993179	-5.90088
DTX2	-0.142481	9.11355	-0.828903	0.414299	0.888624	-5.57958
DTX3	0.260032	11.4281	0.801056	0.430301	0.895401	-5.6005
DTX4	-0.0469746	11.5696	-0.281546	0.7804	0.986235	-5.86733
DTYMK	-0.0489848	14.5731	-0.436159	0.666127	0.967121	-5.81429
DUS1L	-0.190347	12.6327	-1.14177	0.263397	0.821686	-5.29443
DUS2	-0.0887361	11.6339	-0.579021	0.567289	0.94102	-5.74531
DUS3L	-0.120465	12.8494	-0.923276	0.363896	0.874186	-5.50245
DUSP11	-0.100425	11.4682	-0.962041	0.344415	0.864786	-5.46851
DUSP12	0.0289058	12.8591	0.234662	0.81621	0.987915	-5.87892
DUSP14	-0.00911018	11.1693	-0.0562503	0.955549	0.998058	-5.90383
DUSP22	-0.105989	11.0003	-0.850008	0.402663	0.882997	-5.56301
DUSP3	0.107781	13.3499	0.669209	0.508943	0.916289	-5.69204
DUT	-0.0697937	15.4666	-0.639283	0.52793	0.926105	-5.71054
DUX3	0.04917	12.0227	0.35796	0.723107	0.977797	-5.84394
DVL2	-0.010026	13.4765	-0.074301	0.941309	0.997865	-5.9027
DVL3	-0.183103	13.4851	-1.98391	0.0573323	0.5814	-4.14687
DYM	0.0415142	11.3498	0.246959	0.806775	0.987915	-5.87608
DYNC1H1	0.147499	16.291	1.98445	0.0572684	0.5814	-4.14597
DYNC1I2	0.0632416	15.1333	0.68263	0.500553	0.915324	-5.68347
DYNC1LI1	0.100881	15.0548	1.1809	0.24776	0.818827	-5.25295
DYNC1LI2	0.127936	14.8485	1.53156	0.137059	0.714179	-4.82712
DYNC2H1	0.13252	12.1992	1.05274	0.301625	0.845411	-5.38407
DYNC2I1	-0.0660187	12.2053	-0.515693	0.610192	0.949865	-5.77823
DYNC2I2	0.0251332	11.1716	0.13613	0.892711	0.987915	-5.89645
DYNC2LI1	0.0186969	11.5743	0.158758	0.87502	0.987915	-5.89325
DYNLL1	-0.0174922	15.0775	-0.0698662	0.944835	0.998058	-5.903
DYNLL2	0.0789142	15.1296	0.463358	0.646755	0.96331	-5.80262
DYNLRB1	0.295751	14.9884	2.84401	0.00831111	0.333604	-2.5331
DYNLT1	0.201681	13.7831	1.68988	0.102361	0.666026	-4.60476
DYNLT2B	-0.0868685	12.8317	-0.64711	0.522928	0.923274	-5.70578
DYRK1A	-0.0458731	13.4748	-0.434509	0.66731	0.967303	-5.81497
DZANK1	0.387282	10.1216	2.50748	0.018355	0.407519	-3.20641
DZIP3	-0.0923364	10.7525	-0.611653	0.545793	0.932531	-5.7269
E2F3	0.0349273	10.8751	0.291751	0.772667	0.985845	-5.86452
E2F4	-0.0159202	11.4423	-0.0986775	0.92211	0.993179	-5.90068
E2F5	-0.148522	11.5708	-0.998419	0.326784	0.858991	-5.43549
E2F6	-0.279899	10.9033	-2.43766	0.0215172	0.42823	-3.33996
E4F1	0.0113672	10.0012	0.0516303	0.959197	0.998058	-5.90407
EAPP	0.0865213	12.585	0.863271	0.395457	0.878658	-5.5524
EARS2	-0.266402	13.7575	-2.09707	0.0453148	0.551668	-3.95629
EBAG9	0.339937	11.4829	1.62549	0.11547	0.68751	-4.69734
EBNA1BP2	-0.102226	14.2537	-1.17998	0.248116	0.818827	-5.25393
EBP	-0.345351	10.8622	-1.22463	0.231103	0.810181	-5.20511
ECD	-0.0660301	12.231	-0.567473	0.574998	0.944827	-5.75159
ECE1	0.0677364	12.4066	0.591206	0.559212	0.936518	-5.73855
ECH1	0.0107717	16.169	0.12032	0.905105	0.990065	-5.8984
ECHDC1	0.279899	13.6127	1.50641	0.143367	0.721559	-4.86078
ECHS1	-0.0332903	16.0841	-0.257898	0.798407	0.987915	-5.87344
ECI1	0.0985532	14.6854	0.958862	0.345985	0.864786	-5.47134
ECI2	0.0238125	15.2694	0.225553	0.823217	0.987915	-5.88093
ECPAS	0.0978144	13.8288	0.921893	0.364604	0.874734	-5.50363
ECSIT	-0.187288	11.6818	-0.960096	0.345375	0.864786	-5.47025
ECT2	0.159359	11.7661	1.95707	0.060564	0.587433	-4.19095
EDA2R	-0.40095	10.4405	-2.26124	0.0318564	0.488898	-3.66683
EDC3	-0.0214443	13.7408	-0.253644	0.801658	0.987915	-5.87448
EDC4	0.0312937	15.043	0.396401	0.694869	0.974824	-5.83008
EDEM3	-0.0396511	12.6357	-0.282415	0.779741	0.986098	-5.86709
EDF1	-0.0174127	14.7106	-0.137786	0.891414	0.987915	-5.89624
EDIL3	0.231264	10.7834	0.905714	0.372957	0.87647	-5.51739
EDRF1	-0.04394	11.8159	-0.36228	0.719913	0.977525	-5.84245
EEA1	-0.0373897	13.3101	-0.468728	0.64296	0.961812	-5.80024
EED	-0.0921222	14.0106	-1.19433	0.242551	0.818092	-5.23842
EEF1A2	0.169378	13.8439	1.64944	0.11044	0.674278	-4.66325
EEF1AKMT1	0.565552	10.0247	3.06858	0.00479512	0.25387	-2.06008
EEF1AKMT2	0.427102	11.2934	2.69498	0.0118644	0.361351	-2.83698
EEF1AKNMT	-0.0599229	13.101	-0.57395	0.570668	0.942201	-5.74808
EEF1B2	0.144199	17.0241	1.66873	0.106521	0.666898	-4.63549
EEF1D	0.0211388	16.3726	0.205413	0.838763	0.987915	-5.8851
EEF1E1	0.0782117	13.8627	0.795129	0.43335	0.895874	-5.60527
EEF1G	0.098186	17.5207	1.08465	0.287498	0.8394	-5.3527
EEF2	0.11339	17.9194	1.30553	0.202533	0.793859	-5.11257
EEF2K	-0.175265	10.5972	-1.04764	0.303929	0.846498	-5.389
EEFSEC	-0.00350294	12.8435	-0.0416976	0.967041	0.998058	-5.90452
EEPD1	-0.142277	12.434	-1.27317	0.213617	0.798387	-5.15021
EFCAB13	0.0359406	10.6533	0.098113	0.922583	0.993179	-5.90072
EFCAB14	-0.0630862	10.5739	-0.372284	0.712536	0.976746	-5.83894
EFCAB2	0.0533114	9.98927	0.25991	0.79687	0.987915	-5.87294
EFCAB5	0.25423	11.4382	1.22005	0.232808	0.810808	-5.21019
EFCAB6	-0.249037	8.53788	-1.12619	0.269818	0.827514	-5.31058
EFCAB7	-0.0146636	10.6229	-0.108788	0.914161	0.992678	-5.89967
EFCC1	-0.221305	10.1398	-1.18937	0.244467	0.818092	-5.24381
EFHD1	0.569676	12.2018	2.54749	0.0167634	0.39774	-3.12954
EFHD2	0.0595019	13.6711	0.418612	0.678752	0.971408	-5.82144
EFL1	0.0223199	13.4056	0.198281	0.844284	0.987915	-5.88648
EFNA5	-0.558386	11.115	-1.88526	0.0701638	0.609717	-4.30736
EFNB1	-0.169381	14.6325	-1.45359	0.157381	0.741922	-4.92995
EFNB2	-0.288946	12.5805	-2.06088	0.048889	0.558342	-4.01805
EFNB3	-0.356629	13.5032	-2.65883	0.0129193	0.370753	-2.90938
EFR3B	-0.0625364	12.387	-0.737013	0.467358	0.9061	-5.64709
EFS	0.0870608	9.95426	0.412445	0.683212	0.972828	-5.82389
EFTUD2	-0.0448737	16.6007	-0.483702	0.632428	0.958704	-5.79345
EGFR	0.603782	11.4784	2.341	0.0267508	0.468943	-3.52147
EGLN1	0.0356545	12.3789	0.296727	0.768905	0.985845	-5.86312
EHBP1	0.0940377	11.9845	0.943733	0.353527	0.867458	-5.4847
EHD1	0.1486	13.8443	1.75025	0.0912293	0.646944	-4.51537
EHD4	0.1318	11.6964	0.592581	0.558304	0.936518	-5.73778
EHMT1	-0.147592	14.6265	-2.19402	0.0368573	0.516521	-3.78713
EHMT2	-0.0895667	14.2325	-1.32053	0.197546	0.789009	-5.09484
EI24	-0.120598	14.7242	-1.01485	0.319028	0.854707	-5.4202
EIF1	-0.813875	10.7145	-2.22463	0.0348561	0.502641	-3.73706
EIF1AD	0.090745	12.7902	0.801665	0.429622	0.895369	-5.60038
EIF1AX	-0.00296166	15.3106	-0.0150046	0.988138	0.998799	-5.90525
EIF1AY	0.0963977	14.6089	0.852683	0.401203	0.881868	-5.56088
EIF1B	0.257617	10.8855	0.69148	0.495363	0.912695	-5.67743
EIF2A	0.0649235	14.6089	0.743955	0.463215	0.905235	-5.64226
EIF2AK1	-0.230469	10.3781	-1.41098	0.169466	0.759	-4.98423
EIF2AK2	0.0680777	13.8935	0.706201	0.486006	0.912524	-5.66803
EIF2AK3	0.412234	10.7146	2.08757	0.0462298	0.554234	-3.97258
EIF2AK4	-0.0341253	13.1614	-0.179319	0.859003	0.987915	-5.88991
EIF2B1	0.109971	14.1272	1.15976	0.25612	0.818827	-5.27551
EIF2B2	0.100656	13.4041	1.12343	0.270971	0.827514	-5.31344
EIF2B3	0.105772	13.7183	1.17011	0.252	0.818827	-5.26451
EIF2B4	0.13638	13.948	1.44229	0.160516	0.745297	-4.94448
EIF2B5	0.182535	12.6877	1.79149	0.0842298	0.640002	-4.4529
EIF2D	-0.0546252	13.1346	-0.437593	0.6651	0.966852	-5.81369
EIF2S1	0.0117583	14.9426	0.211956	0.833705	0.987915	-5.88379
EIF2S2	0.0204304	15.5784	0.276453	0.784268	0.98749	-5.86869
EIF2S3	-0.0635892	15.2747	-0.696806	0.491775	0.912695	-5.67425
EIF3A	0.0138398	15.9457	0.171094	0.865403	0.987915	-5.8913
EIF3B	0.0297162	15.6951	0.43579	0.666392	0.967149	-5.81444
EIF3C	-0.202873	8.64574	-0.949645	0.350567	0.864786	-5.47951
EIF3D	0.0519525	15.4921	0.782432	0.440649	0.898904	-5.61467
EIF3E	0.0719452	15.7928	0.7151	0.480576	0.910733	-5.66207
EIF3F	0.208806	14.821	1.76816	0.0881318	0.646509	-4.48839
EIF3G	-0.0397199	16.2944	-0.450634	0.655787	0.96425	-5.80817
EIF3H	0.117766	15.3324	1.75506	0.0903888	0.646509	-4.50815
EIF3I	-0.0364063	16.0846	-0.405342	0.688363	0.974504	-5.82666
EIF3J	-0.0657938	15.1064	-0.466413	0.644595	0.962833	-5.80127
EIF3K	0.10359	14.4031	1.03832	0.308168	0.846792	-5.39796
EIF3L	0.0950383	15.1227	1.14129	0.263595	0.821686	-5.29493
EIF3M	0.0555723	15.4189	0.820042	0.419246	0.891442	-5.58642
EIF4A1	0.11837	17.1881	1.26411	0.216802	0.799618	-5.1606
EIF4A2	0.230973	14.1217	1.93369	0.0635086	0.594464	-4.229
EIF4A3	-0.0356906	16.2136	-0.410195	0.684842	0.973753	-5.82477
EIF4B	-0.047479	14.464	-0.3917	0.6983	0.97487	-5.83185
EIF4E	-0.066682	15.3524	-0.553379	0.584476	0.944827	-5.75909
EIF4E2	0.0294181	12.8321	0.378607	0.707888	0.975654	-5.83667
EIF4E3	0.0538225	10.1159	0.195209	0.846665	0.987915	-5.88706
EIF4EBP1	-0.034522	14.2838	-0.251727	0.803124	0.987915	-5.87494
EIF4EBP2	-0.0417777	12.1775	-0.284082	0.778476	0.986098	-5.86664
EIF4ENIF1	-0.101428	12.8422	-1.21072	0.236309	0.814606	-5.2205
EIF4G1	-0.000960204	15.6409	-0.0113421	0.991032	0.999379	-5.90529
EIF4G2	0.161053	15.5623	2.17606	0.0383087	0.521915	-3.81887
EIF4G3	0.080161	13.5612	0.778373	0.442997	0.898904	-5.61764
EIF4H	-0.0813723	15.9012	-0.51723	0.609132	0.949636	-5.77748
EIF5	-0.0273128	15.8608	-0.321775	0.750057	0.984604	-5.85571
EIF5A	-0.17488	11.5884	-1.02371	0.314898	0.852613	-5.41186
EIF5B	-0.0544984	15.9167	-0.508565	0.615114	0.951658	-5.78171
EIF6	-0.0400221	15.4626	-0.64355	0.5252	0.924425	-5.70795
EIPR1	0.00594903	11.5692	0.0406582	0.967862	0.998058	-5.90456
ELAC1	-0.350988	10.9003	-2.20077	0.0363252	0.514002	-3.77516
ELAC2	-0.0624737	14.6803	-0.946517	0.352131	0.866121	-5.48226
ELAPOR2	-0.194989	8.65956	-0.992302	0.329704	0.860883	-5.44112
ELAVL1	-0.00262115	17.2994	-0.0272359	0.978468	0.998799	-5.905
ELAVL2	0.121809	12.3761	0.628676	0.53475	0.928281	-5.7169
ELAVL3	0.291695	13.4688	2.41217	0.0227912	0.437859	-3.38814
ELAVL4	0.960773	10.4528	3.46876	0.0017396	0.18047	-1.18039
ELF1	-0.0859379	13.2545	-0.46916	0.642655	0.961812	-5.80005
ELF2	0.142208	12.0877	1.73258	0.0943767	0.651089	-4.5418
ELFN1	0.0131226	11.788	0.129763	0.897699	0.987915	-5.89727
ELL	-0.135213	10.7581	-1.34637	0.189181	0.781841	-5.06389
ELMO1	-0.157997	11.4115	-1.17458	0.250237	0.818827	-5.25973
ELMO2	0.117778	12.2677	1.62627	0.115301	0.68751	-4.69623
ELMOD2	0.00368693	12.2091	0.0367277	0.970968	0.998799	-5.90471
ELOA	0.0283979	13.6631	0.420469	0.677411	0.971408	-5.8207
ELOB	0.155209	16.5027	1.14	0.264122	0.821686	-5.29627
ELOC	0.0658125	15.183	0.80695	0.426622	0.894871	-5.59639
ELOF1	0.0349908	11.6385	0.205729	0.838518	0.987915	-5.88503
ELOVL1	0.137947	10.7693	0.869047	0.392345	0.878658	-5.54773
ELOVL4	0.439154	10.8323	1.96458	0.0596438	0.586394	-4.17866
ELOVL5	0.278044	10.1576	1.09885	0.281364	0.83652	-5.33847
ELP1	0.0229145	13.99	0.30704	0.761127	0.985845	-5.86014
ELP2	-0.000707148	12.9012	-0.00660992	0.994774	0.999463	-5.90533
ELP3	0.00970264	13.4082	0.0905096	0.928539	0.994225	-5.90142
ELP4	0.0568509	12.1072	0.522957	0.605194	0.947487	-5.77465
ELP5	0.110595	11.8911	0.545642	0.589712	0.944827	-5.76313
ELP6	-0.333809	10.4073	-1.28692	0.208854	0.794107	-5.13433
EMB	-0.0702767	12.0297	-0.480831	0.634441	0.959061	-5.79477
EMC1	0.0687512	13.8737	0.462724	0.647204	0.96331	-5.8029
EMC2	0.016062	14.1679	0.147523	0.883796	0.987915	-5.8949
EMC3	0.0705373	13.9382	0.603342	0.551227	0.934342	-5.73168
EMC4	-0.0623989	13.3256	-0.443703	0.66073	0.966369	-5.81112
EMC7	0.0849677	13.7062	0.769651	0.44807	0.898904	-5.62398
EMC8	-0.0335841	13.3698	-0.285106	0.7777	0.986098	-5.86636
EMD	-0.140814	15.0396	-2.06851	0.0481153	0.557686	-4.00509
EME1	-0.159463	10.0981	-1.00236	0.324913	0.858991	-5.43185
EMG1	-0.11184	13.9727	-1.25892	0.218643	0.799618	-5.16652
EMILIN1	-0.864143	10.6308	-2.68651	0.0121655	0.361351	-2.85682
EMILIN3	0.0138515	10.9989	0.103036	0.918682	0.992714	-5.90025
EML1	-0.010497	12.9791	-0.108424	0.914447	0.992678	-5.89971
EML4	-0.00216764	15.2795	-0.0228345	0.981947	0.998799	-5.9051
EML6	0.336715	15.4817	0.658095	0.516719	0.920832	-5.69822
EMSY	-0.00433668	13.0938	-0.0455468	0.964001	0.998058	-5.90436
EN2	0.102179	10.6836	0.795355	0.43322	0.895874	-5.6051
ENAH	0.0572561	15.3158	0.368584	0.715261	0.977266	-5.84025
ENC1	0.0284595	11.0075	0.284072	0.778484	0.986098	-5.86664
ENDOD1	-0.0621022	11.249	-0.469519	0.642401	0.961683	-5.79989
ENDOG	-0.384362	12.9378	-2.52802	0.0175101	0.404041	-3.1667
ENO1	0.0458485	19.0582	0.439788	0.663529	0.966369	-5.81277
ENO2	0.0126836	14.8005	0.0485513	0.961651	0.998058	-5.90422
ENOPH1	0.00736222	14.081	0.0491944	0.96112	0.998058	-5.90419
ENOSF1	-0.266652	12.2692	-1.95323	0.0610396	0.587433	-4.19723
ENOX2	-0.0157491	9.41216	-0.0923157	0.927117	0.99385	-5.90126
ENPP1	-0.0398959	10.56	-0.253278	0.801937	0.987915	-5.87457
ENPP2	0.056561	9.86293	0.274431	0.785805	0.987915	-5.86922
ENPP4	-0.116292	12.5154	-0.740213	0.465446	0.905887	-5.64487
ENSA	0.153879	14.8826	0.996151	0.327864	0.860032	-5.43758
ENTPD4	-0.379521	9.31905	-1.93315	0.063577	0.594464	-4.22986
ENTPD5	0.279204	11.1201	1.74635	0.0919163	0.649057	-4.52122
ENTPD6	-0.101389	10.8861	-0.696765	0.4918	0.912695	-5.67427
ENY2	0.104406	16.2355	1.56319	0.129446	0.70779	-4.78412
EOGT	0.00183802	9.47758	0.00796175	0.993705	0.999397	-5.90532
EP300	-0.117534	12.6658	-1.08214	0.288593	0.840152	-5.3552
EP400	-0.0964097	13.291	-1.23821	0.22611	0.805089	-5.18995
EPB41	-0.00529438	16.1395	-0.0722024	0.942964	0.998058	-5.90285
EPB41L1	0.20246	10.7978	0.837613	0.409471	0.88758	-5.57279
EPB41L2	-0.265639	14.8742	-3.06809	0.00480095	0.25387	-2.06113
EPB41L3	-0.0828302	13.1088	-0.602721	0.551634	0.934342	-5.73204
EPB41L4A	-0.260787	8.99376	-1.13703	0.265339	0.821686	-5.29936
EPB41L5	-0.0181876	13.9127	-0.241452	0.810997	0.987915	-5.87737
EPC1	-0.0506275	11.7717	-0.471817	0.64078	0.961083	-5.79886
EPC2	-0.225822	12.2344	-2.49405	0.0189281	0.411654	-3.23229
EPDR1	0.440831	11.186	2.86338	0.0079309	0.330495	-2.49298
EPG5	0.2767	10.2116	1.38115	0.178358	0.768859	-5.02141
EPHA2	0.464416	13.5597	2.55901	0.016303	0.397522	-3.10642
EPHA3	-0.313868	11.756	-1.10393	0.279557	0.83652	-5.33307
EPHA4	0.66849	12.2735	4.05582	0.000371631	0.083893	0.168407
EPHA7	0.425262	12.3045	2.66286	0.0127975	0.370753	-2.90134
EPHB1	0.0357543	12.1613	0.240582	0.811664	0.987915	-5.87758
EPHB2	0.00513133	13.3475	0.0491704	0.961139	0.998058	-5.90419
EPHB4	-0.38001	10.3522	-2.3328	0.0272136	0.471711	-3.53613
EPHX1	0.117138	13.7032	1.11144	0.276005	0.833606	-5.32571
EPHX2	-0.25026	13.6507	-1.5552	0.131336	0.712408	-4.79505
EPM2AIP1	-0.000940921	12.8215	-0.0093938	0.992573	0.999379	-5.90531
EPN1	0.231796	13.0866	1.69684	0.101022	0.664042	-4.59459
EPN2	-0.13884	11.6632	-1.14907	0.260426	0.820292	-5.28678
EPRS1	0.0741655	15.5525	0.970759	0.340132	0.864786	-5.4607
EPS15	0.0986167	13.0988	1.09492	0.283053	0.83652	-5.34243
EPS15L1	0.117001	13.6261	1.82498	0.0788884	0.631507	-4.40134
EPS8	0.0345612	11.8325	0.242628	0.810095	0.987915	-5.8771
ERAL1	-0.229601	13.2204	-1.84595	0.0756934	0.622295	-4.36868
ERAP1	0.106364	13.6648	0.777797	0.443331	0.898904	-5.61806
ERBB2	-0.23695	11.7622	-1.93058	0.0639087	0.594768	-4.23402
ERBB4	0.107061	10.3061	0.67433	0.505733	0.916289	-5.68879
ERBIN	-0.0142668	12.2577	-0.142247	0.887922	0.987915	-5.89564
ERC1	0.0714988	12.679	0.694336	0.493298	0.912695	-5.67587
ERCC1	-0.0322612	11.3291	-0.319463	0.75179	0.985448	-5.85641
ERCC2	0.0276173	12.0397	0.309937	0.758946	0.985845	-5.85928
ERCC3	-0.0392016	12.2192	-0.392974	0.697369	0.974824	-5.83138
ERCC4	0.0860955	12.6744	1.00425	0.324016	0.858501	-5.43009
ERCC5	-0.0578054	11.9797	-0.425163	0.674027	0.970595	-5.81881
ERCC6	-0.0391986	11.3192	-0.361616	0.720404	0.977525	-5.84268
ERCC6L	-0.300737	11.8598	-2.72461	0.0110607	0.361284	-2.77726
ERCC8	0.128207	11.0854	0.829085	0.414197	0.888624	-5.57944
ERF	-0.451012	11.3645	-3.55176	0.00140336	0.163058	-0.99318
ERGIC1	-0.0331701	13.0893	-0.277695	0.783324	0.987309	-5.86836
ERGIC2	-0.130155	11.4842	-0.851931	0.401613	0.881889	-5.56148
ERGIC3	-0.0637315	13.7096	-0.54369	0.591037	0.944827	-5.76414
ERH	-0.132019	16.4646	-1.67447	0.10538	0.666026	-4.62719
ERI1	0.126739	12.7526	1.20186	0.239669	0.816288	-5.23022
ERI3	0.272204	13.1235	3.20746	0.00338779	0.223058	-1.75958
ERICH1	-0.0993106	10.1469	-0.606866	0.548919	0.933363	-5.72966
ERLEC1	0.168965	12.5224	1.68837	0.102653	0.666026	-4.60696
ERLIN1	0.0126252	14.949	0.16809	0.867743	0.987915	-5.89179
ERLIN2	0.0390142	15.2346	0.317949	0.752926	0.985565	-5.85688
ERMP1	0.0823516	10.3945	0.414167	0.681966	0.972426	-5.82321
ERO1A	-0.0146521	14.3568	-0.190324	0.850454	0.987915	-5.88796
ERO1B	0.200085	10.1066	0.793964	0.434016	0.896107	-5.60614
ERP29	0.0319288	17.156	0.290072	0.773938	0.986012	-5.86499
ERP44	0.0657676	14.7116	0.776335	0.444179	0.898904	-5.61913
ESCO1	0.29198	9.10048	1.08216	0.288581	0.840152	-5.35518
ESCO2	-0.146221	11.2151	-1.35735	0.185709	0.778105	-5.05058
ESD	0.0299832	16.2915	0.25651	0.799467	0.987915	-5.87378
ESF1	-0.0710665	13.3041	-0.952936	0.348926	0.864786	-5.4766
ESPL1	-0.363952	7.91863	-1.26381	0.21691	0.799618	-5.16095
ESRRA	0.0485453	10.5286	0.294636	0.770485	0.985845	-5.86371
ESS2	-0.00850449	11.7926	-0.082767	0.934636	0.995653	-5.90206
ESYT1	-0.158316	15.6348	-1.35341	0.18695	0.779228	-5.05537
ESYT2	-0.00831904	12.13	-0.0835014	0.934058	0.995413	-5.902
ETF1	0.0618761	14.7877	0.794756	0.433563	0.896046	-5.60555
ETFA	-0.0431798	15.6569	-0.388048	0.700969	0.974942	-5.83321
ETFB	-0.0345584	16.0299	-0.393599	0.696914	0.974824	-5.83114
ETFDH	0.00615479	11.5225	0.0411793	0.967451	0.998058	-5.90454
ETFRF1	-0.183326	11.1316	-1.37431	0.180446	0.771419	-5.02984
ETHE1	0.0570367	12.4121	0.587158	0.561889	0.937497	-5.74081
ETNK1	-0.139727	12.4638	-1.45959	0.155736	0.74082	-4.9222
ETV3	0.123612	10.8572	0.722545	0.476062	0.909285	-5.65703
ETV6	0.13902	9.91352	0.843855	0.406034	0.885718	-5.56788
EVA1C	0.0561858	12.0607	0.140507	0.889396	0.987915	-5.89584
EVI5	-0.297079	10.042	-1.47566	0.151398	0.732384	-4.9013
EVI5L	0.0332904	10.9169	0.216299	0.830351	0.987915	-5.88289
EVL	0.023161	12.3491	0.200103	0.842873	0.987915	-5.88613
EWSR1	-0.0812889	17.0238	-0.812922	0.423247	0.89366	-5.59186
EXD2	0.106455	12.1211	1.18585	0.245829	0.818092	-5.24761
EXO1	-0.0678476	10.5291	-0.448631	0.657214	0.964453	-5.80903
EXOC1	0.067613	13.5261	0.904394	0.373644	0.87647	-5.51851
EXOC2	0.0232978	13.3342	0.361083	0.720798	0.977686	-5.84287
EXOC3	0.19139	12.6544	1.88479	0.0700711	0.609717	-4.30745
EXOC4	0.0571361	14.118	0.779471	0.442361	0.898904	-5.61684
EXOC5	0.133916	13.3575	1.85692	0.0740678	0.621739	-4.35149
EXOC6	0.0125318	11.6028	0.128456	0.898723	0.987997	-5.89743
EXOC6B	0.19134	12.1685	2.35247	0.0260502	0.465663	-3.49975
EXOC7	0.12682	13.3875	1.79012	0.0844559	0.640002	-4.455
EXOC8	0.0972272	12.8102	1.25964	0.218389	0.799618	-5.16571
EXOG	-0.226772	12.395	-0.885513	0.383852	0.877649	-5.53396
EXOSC1	-0.0882378	13.8652	-1.47907	0.15049	0.732384	-4.89684
EXOSC10	-0.0502981	14.3307	-0.686149	0.498366	0.913593	-5.6812
EXOSC2	0.0673383	14.4433	1.04646	0.304461	0.846498	-5.39014
EXOSC3	0.0208194	15.2308	0.31439	0.755598	0.9856	-5.85795
EXOSC4	-0.197163	14.6751	-1.85546	0.0742823	0.621739	-4.35378
EXOSC5	-0.124586	14.6732	-2.19385	0.036871	0.516521	-3.78744
EXOSC6	0.0304105	14.3838	0.363706	0.71886	0.977266	-5.84196
EXOSC7	-0.10215	13.5291	-1.29419	0.206364	0.793859	-5.12585
EXOSC8	-0.0005357	15.568	-0.00720247	0.994305	0.999422	-5.90533
EXOSC9	-0.0557042	14.8185	-0.905578	0.373027	0.87647	-5.51751
EXPH5	0.0932019	9.93755	0.458634	0.650102	0.96425	-5.8047
EXT2	-0.0219735	11.7548	-0.196265	0.845847	0.987915	-5.88686
EXTL2	-0.0639675	13.3313	-0.432623	0.668664	0.967494	-5.81575
EXTL3	-0.131773	12.8357	-1.44972	0.15845	0.742762	-4.93494
EYA3	-0.117933	11.9727	-1.01229	0.320224	0.855749	-5.42259
EZH2	-0.193004	12.5039	-2.62046	0.0141339	0.383314	-2.98562
EZR	0.0472834	14.9824	0.500524	0.620689	0.952469	-5.78557
F11R	-0.340753	12.7985	-2.01619	0.0536464	0.573371	-4.09327
F2R	-0.0406294	9.92349	-0.198056	0.844458	0.987915	-5.88652
F8A1	0.0422378	11.1969	0.224837	0.823769	0.987915	-5.88109
FAAP100	-0.227552	10.9841	-1.50629	0.143398	0.721559	-4.86094
FABP5	-0.175357	16.2565	-1.1188	0.272908	0.830546	-5.31819
FABP7	-0.645717	14.6886	-1.56784	0.129966	0.709157	-4.77926
FADD	0.0910676	12.7524	0.655804	0.517402	0.921133	-5.70043
FADS1	0.0492755	13.8254	0.410039	0.684956	0.973753	-5.82483
FADS2	-0.0556844	15.746	-0.516628	0.609547	0.949865	-5.77778
FAF1	-0.00797686	13.6575	-0.0628179	0.950366	0.998058	-5.90346
FAF2	0.16047	12.4497	0.853391	0.400817	0.881868	-5.56032
FAH	-0.059414	13.0745	-0.362726	0.719584	0.977525	-5.8423
FAHD1	-0.041905	14.2755	-0.336323	0.739181	0.981931	-5.85112
FAHD2A	-0.137017	12.4866	-1.12383	0.270804	0.827514	-5.31302
FAHD2B	0.108009	9.40944	0.474491	0.638897	0.96078	-5.79765
FAM102B	-0.254152	11.301	-2.84374	0.00831651	0.333604	-2.53365
FAM107B	0.0190894	12.3649	0.127917	0.899146	0.987997	-5.89749
FAM111B	-0.0789825	10.974	-0.62944	0.534257	0.928281	-5.71645
FAM114A1	-0.120763	10.2567	-0.936145	0.35735	0.870045	-5.49133
FAM114A2	-0.0136248	14.1567	-0.136794	0.892191	0.987915	-5.89637
FAM117B	0.12313	11.5726	0.902159	0.374809	0.87647	-5.52039
FAM118A	0.283359	10.7449	1.23821	0.226106	0.805089	-5.18994
FAM118B	0.00695251	13.0528	0.0574663	0.954589	0.998058	-5.90377
FAM120A	0.0951727	13.1061	0.878902	0.387072	0.878578	-5.53969
FAM120B	0.188111	11.9146	0.79066	0.435948	0.896557	-5.60856
FAM120C	-0.106039	11.4646	-0.691048	0.49533	0.912695	-5.67802
FAM126A	-0.119071	13.0006	-1.25376	0.220486	0.802535	-5.17239
FAM135A	-0.190838	11.6314	-1.60892	0.119058	0.693202	-4.72068
FAM136A	-0.100873	14.3251	-0.9792	0.33602	0.863552	-5.45308
FAM149B1	-0.232044	11.6578	-1.12993	0.268269	0.826029	-5.30673
FAM161A	0.0390656	10.7166	0.219979	0.827513	0.987915	-5.88212
FAM162A	0.0132048	14.3829	0.108409	0.914459	0.992678	-5.89971
FAM169A	0.0159818	12.7464	0.171818	0.864839	0.987915	-5.89118
FAM171A1	0.252923	9.40844	0.655527	0.517596	0.921272	-5.70058
FAM171A2	-0.113252	12.2634	-0.89205	0.380108	0.877271	-5.52883
FAM171B	0.115386	14.1671	0.656042	0.517251	0.921072	-5.70028
FAM172A	0.276925	12.1089	2.49319	0.018965	0.411654	-3.23392
FAM177A1	0.0993283	11.5083	1.1355	0.265969	0.822795	-5.30095
FAM181A	-0.241561	10.8472	-1.45334	0.157451	0.741922	-4.93028
FAM184A	-0.0353281	12.2532	-0.141154	0.888808	0.987915	-5.89577
FAM184B	0.0170443	12.0294	0.0884581	0.930154	0.994741	-5.90159
FAM185A	-0.420196	10.166	-2.36607	0.0252723	0.459871	-3.47448
FAM193A	-0.0637107	11.7578	-0.824308	0.416859	0.890164	-5.58313
FAM193B	-0.150318	11.0035	-1.45221	0.15776	0.742384	-4.93173
FAM204A	-0.0925889	12.4588	-0.89743	0.377282	0.876478	-5.52435
FAM207A	0.144806	12.4343	0.826776	0.415483	0.889166	-5.58123
FAM20B	0.0980089	12.9525	0.506454	0.616576	0.952454	-5.78273
FAM210A	-0.0361196	11.7782	-0.347792	0.730645	0.979711	-5.84737
FAM219A	0.00345975	12.7815	0.0296043	0.976597	0.998799	-5.90493
FAM221A	0.362444	11.0195	1.91984	0.06531	0.597543	-4.25136
FAM222B	0.243912	10.0315	1.3376	0.191989	0.785555	-5.07446
FAM234A	-0.155195	12.3336	-1.42273	0.166062	0.755496	-4.9694
FAM234B	-0.0615502	10.7566	-0.510968	0.613453	0.951168	-5.78054
FAM32A	-0.177934	12.2158	-1.58638	0.12409	0.698875	-4.75214
FAM3A	-0.185026	9.78188	-0.938506	0.356157	0.869342	-5.48927
FAM3C	-0.00482426	14.2852	-0.0289031	0.977151	0.998799	-5.90495
FAM50A	-0.0131934	14.546	-0.0979172	0.922708	0.993179	-5.90075
FAM76A	-0.0023644	11.0533	-0.0158659	0.987456	0.998799	-5.90523
FAM76B	-0.102416	11.97	-1.48949	0.147741	0.728651	-4.88315
FAM83D	-0.0363899	12.2401	-0.375713	0.710014	0.975961	-5.83772
FAM91A1	0.0353299	12.2432	0.285872	0.777119	0.986098	-5.86615
FAM92A	-0.158124	12.5244	-1.90464	0.067339	0.60332	-4.27578
FAM98A	0.00947008	14.476	0.114479	0.90969	0.991882	-5.89906
FAM98B	0.00484728	15.7752	0.0490222	0.961256	0.998058	-5.9042
FAN1	-0.0126999	10.8425	-0.169134	0.866929	0.987915	-5.89162
FANCC	0.152359	14.4842	1.97079	0.0588923	0.586257	-4.16847
FANCD2	-0.0111442	12.9678	-0.134922	0.893656	0.987915	-5.89661
FANCG	-0.341097	9.98513	-1.75222	0.090885	0.646944	-4.51242
FANCI	0.102863	12.8958	1.22427	0.231237	0.8102	-5.20551
FANCL	0.00901687	9.96847	0.0681816	0.946135	0.998058	-5.90312
FANCM	-0.00308886	12.8881	-0.0192792	0.984758	0.998799	-5.90518
FAR1	-0.110935	12.8345	-0.985425	0.333009	0.861765	-5.44741
FARP1	-0.128119	13.8159	-0.933766	0.358554	0.870868	-5.49339
FARP2	0.119044	12.2842	0.96073	0.345062	0.864786	-5.46968
FARS2	-0.0256209	11.7721	-0.259915	0.796866	0.987915	-5.87294
FARSA	-0.0344386	15.5706	-0.32894	0.744694	0.983112	-5.85347
FARSB	0.000646273	15.4145	0.00596814	0.995281	0.999468	-5.90534
FAS	0.0932741	10.675	0.407802	0.686578	0.974353	-5.82571
FASN	0.0549365	17.4461	0.566467	0.575672	0.944827	-5.75213
FASTKD1	-0.276925	11.462	-2.48962	0.0191203	0.412759	-3.24079
FASTKD2	-0.108354	13.3595	-0.924115	0.363467	0.874132	-5.50173
FASTKD3	-0.0993545	11.2552	-0.837842	0.409345	0.88758	-5.57261
FASTKD5	-0.297427	13.2397	-2.65256	0.0131109	0.370753	-2.92189
FAT1	-0.0290142	11.8097	-0.310185	0.75876	0.985845	-5.85921
FAT3	-0.163227	12.5211	-1.54549	0.133662	0.713558	-4.80827
FAT4	-0.346093	12.8579	-2.01645	0.0536179	0.573371	-4.09285
FAU	-0.0332568	17.1823	-0.345853	0.732086	0.979711	-5.84802
FBH1	-0.0452602	10.73	-0.292407	0.772171	0.985845	-5.86434
FBL	-0.126221	17.5305	-1.31907	0.198026	0.789009	-5.09657
FBLL1	0.015079	11.9635	0.117727	0.90714	0.991026	-5.8987
FBLN1	-0.586356	12.7383	-4.36162	0.000163594	0.0616971	0.8867
FBN1	-0.0599557	12.0195	-0.482023	0.633605	0.958926	-5.79422
FBN2	-0.0546952	12.1998	-0.50905	0.614779	0.951658	-5.78147
FBXL12	-0.113785	11.4884	-0.560141	0.579919	0.944827	-5.75552
FBXL18	0.121657	11.9236	1.2594	0.218472	0.799618	-5.16598
FBXL19	-0.00333516	10.8622	-0.0200187	0.984173	0.998799	-5.90516
FBXL20	0.198292	9.26354	0.947828	0.351475	0.865363	-5.48111
FBXO11	-0.0962805	11.9255	-0.892682	0.379775	0.877271	-5.52831
FBXO2	-0.119288	10.9038	-0.675129	0.505233	0.916289	-5.68828
FBXO21	0.426499	11.0225	2.7359	0.0107681	0.358984	-2.75441
FBXO22	-0.292301	13.0805	-1.56915	0.128053	0.703581	-4.77594
FBXO28	-0.0847985	12.4993	-0.7951	0.433367	0.895874	-5.60529
FBXO3	-0.049375	10.2209	-0.363855	0.718749	0.977266	-5.84191
FBXO30	0.00464752	10.5548	0.0295714	0.976622	0.998799	-5.90493
FBXO38	-0.0385112	10.9694	-0.297275	0.768491	0.985845	-5.86297
FBXO42	0.035472	10.4763	0.164119	0.870838	0.987915	-5.89242
FBXO45	0.114951	11.2153	0.884858	0.383907	0.877649	-5.53479
FBXO7	0.553666	9.89995	1.68217	0.103862	0.666026	-4.616
FBXW11	-0.235065	10.1408	-1.70607	0.0992687	0.659851	-4.58103
FBXW9	0.364109	11.027	1.96861	0.0591554	0.586394	-4.17205
FCF1	-0.237822	13.9444	-2.57757	0.0156173	0.395487	-3.07011
FCHO2	0.0416954	11.3926	0.258011	0.79832	0.987915	-5.87341
FCHSD2	0.106928	11.7061	1.27484	0.213036	0.797739	-5.1483
FCSK	-0.00279742	10.3402	-0.015953	0.987387	0.998799	-5.90523
FDFT1	0.118194	16.0937	1.21505	0.23468	0.812648	-5.21573
FDPS	0.0338225	15.8558	0.157998	0.875656	0.987915	-5.89335
FDX1	-0.0503099	12.4156	-0.500675	0.620585	0.952469	-5.78549
FDX2	-0.052129	10.5783	-0.223007	0.825179	0.987915	-5.88148
FDXR	-0.355747	15.4709	-1.48731	0.148926	0.731329	-4.88633
FECH	-0.198255	12.0537	-1.68069	0.104152	0.666026	-4.61815
FEN1	-0.0667935	17.0546	-0.621117	0.539639	0.930515	-5.72137
FER	0.0447623	10.6045	0.326312	0.74666	0.983112	-5.8543
FER1L4	0.0730548	11.7586	0.312495	0.757023	0.9856	-5.85852
FERMT2	0.116351	13.1438	1.1376	0.265106	0.821686	-5.29877
FEZ1	0.0634655	12.4973	0.514173	0.61124	0.949865	-5.77898
FEZ2	-0.041695	11.5559	-0.27476	0.785555	0.987851	-5.86913
FGA	-0.382263	15.6915	-2.16875	0.0389132	0.52473	-3.83173
FGB	-0.151952	16.0426	-0.668572	0.509604	0.916289	-5.69217
FGD1	0.224711	11.6511	1.91463	0.0659991	0.598725	-4.25974
FGD4	0.111069	13.0422	1.43584	0.16233	0.749603	-4.95273
FGD6	-0.031973	10.1958	-0.212741	0.833099	0.987915	-5.88363
FGF13	-0.182349	11.7723	-1.15688	0.257276	0.818827	-5.27856
FGF14	-0.188764	12.248	-1.38473	0.177271	0.768859	-5.01698
FGF2	-0.196852	12.7071	-2.3994	0.0234552	0.442969	-3.41216
FGFBP3	0.349482	17.664	2.4704	0.0199766	0.421812	-3.27762
FGFR1	-0.0672655	12.7004	-0.693442	0.49385	0.912695	-5.67645
FGFR1OP2	-0.0143286	11.0316	-0.117601	0.907239	0.991026	-5.89871
FGFR2	-0.267303	12.1065	-2.53331	0.0172983	0.403261	-3.15644
FGFR3	0.354281	12.1783	2.10941	0.0441499	0.547456	-3.93505
FGG	-0.334438	15.1218	-2.00883	0.0544678	0.574337	-4.10555
FGGY	-0.0647181	10.6978	-0.456037	0.651945	0.96425	-5.80583
FH	0.0484651	16.9247	0.345899	0.732052	0.979711	-5.848
FHAD1	-0.100734	12.8876	-1.02699	0.313378	0.852323	-5.40876
FHIP2A	0.224227	10.9423	1.8207	0.0795546	0.632577	-4.40797
FHL1	0.198691	15.8807	1.75547	0.0903169	0.646509	-4.50753
FHL2	0.0874812	11.3252	0.55558	0.582991	0.944827	-5.75793
FHL3	0.0680095	9.84378	0.332073	0.742353	0.982138	-5.85248
FHOD1	-0.177488	10.5132	-1.15122	0.259557	0.820211	-5.28452
FHOD3	-0.109714	11.1943	-1.40231	0.172014	0.761392	-4.99511
FIBP	0.0210826	12.9708	0.214004	0.832123	0.987915	-5.88337
FIG4	0.121091	11.3935	1.02251	0.315451	0.852613	-5.41299
FIGNL1	-0.160875	10.9832	-1.09286	0.28394	0.837174	-5.34449
FIGNL2	0.04348	11.5795	0.194973	0.846848	0.987915	-5.8871
FILIP1	-0.121932	12.8501	-0.754888	0.456735	0.903973	-5.63455
FILIP1L	0.13044	12.9081	0.341412	0.73571	0.981237	-5.84925
FIP1L1	0.0429473	15.1193	0.328821	0.744783	0.983112	-5.85351
FIS1	0.114586	13.4596	1.33368	0.193252	0.786197	-5.07915
FIZ1	-0.111316	11.823	-1.32693	0.195447	0.786612	-5.08722
FKBP10	-0.251401	17.4146	-2.45441	0.0207159	0.427719	-3.30813
FKBP14	0.242332	12.1892	1.79143	0.0842409	0.640002	-4.453
FKBP15	0.109685	12.9814	1.14512	0.262031	0.821686	-5.29092
FKBP1A	-0.0191886	14.0474	-0.136785	0.892198	0.987915	-5.89637
FKBP2	0.294994	15.5452	2.3216	0.0278972	0.47709	-3.55676
FKBP3	0.0194063	16.7091	0.203765	0.840038	0.987915	-5.88542
FKBP4	0.106914	16.1765	1.13426	0.266478	0.823404	-5.30224
FKBP5	0.0521689	14.0428	0.356841	0.723936	0.978271	-5.84432
FKBP7	-0.142943	13.0608	-1.54814	0.133025	0.713558	-4.80467
FKBP8	0.0678951	14.4549	0.64055	0.527118	0.925503	-5.70977
FKBP9	0.0121921	13.233	0.153502	0.879124	0.987915	-5.89404
FKBPL	-0.0975882	9.87767	-0.558827	0.580803	0.944827	-5.75621
FLAD1	0.0492409	13.8725	0.396474	0.694816	0.974824	-5.83006
FLCN	0.198105	11.6955	2.11498	0.0436329	0.545009	-3.92544
FLG	0.17293	12.7708	0.295725	0.769975	0.985845	-5.86321
FLG2	-0.102416	10.6507	-0.192062	0.849259	0.987915	-5.88758
FLII	0.135806	13.453	2.06549	0.0484208	0.557686	-4.01024
FLNA	0.0643091	17.2456	1.00843	0.322043	0.856645	-5.4262
FLNB	0.00889348	14.7949	0.140278	0.889463	0.987915	-5.8959
FLNC	0.387233	11.2797	1.53709	0.135703	0.714179	-4.81965
FLOT1	-0.121511	13.8602	-1.75608	0.0902113	0.646509	-4.50661
FLOT2	-0.019487	14.1404	-0.217356	0.829536	0.987915	-5.88267
FLT4	0.156875	13.9409	0.999884	0.326086	0.858991	-5.43413
FLVCR1	0.0943853	12.642	0.50169	0.61988	0.952454	-5.78501
FLYWCH1	-0.205007	10.8373	-1.16239	0.255068	0.818827	-5.27272
FLYWCH2	0.122906	11.9143	0.755012	0.456662	0.903973	-5.63446
FMC1	0.00331617	12.3714	0.0255874	0.979771	0.998799	-5.90504
FMN2	0.0644988	11.3533	0.383124	0.704574	0.975654	-5.83503
FMNL2	-0.164245	11.636	-1.92922	0.0640844	0.595683	-4.23622
FMR1	0.00951433	14.052	0.165757	0.869561	0.987915	-5.89216
FN1	0.00239488	11.4319	0.0162794	0.987129	0.998799	-5.90523
FN3K	-0.0960056	14.0452	-0.477949	0.636508	0.959742	-5.79604
FN3KRP	0.167076	13.1218	1.18297	0.24695	0.818092	-5.25072
FNBP1	0.14446	13.1966	1.91819	0.065528	0.597543	-4.25402
FNBP1L	0.00411937	13.5558	0.0449767	0.964451	0.998058	-5.90438
FNBP4	-0.0932687	13.1703	-1.22807	0.22983	0.809086	-5.20128
FNDC3A	0.0522609	14.375	0.647608	0.52261	0.923126	-5.70547
FNDC3B	-0.0372629	11.6618	-0.352306	0.727296	0.979616	-5.84586
FNIP1	-0.348981	11.8408	-2.88325	0.00755812	0.322793	-2.45169
FNTA	-0.111986	13.9243	-0.91805	0.366577	0.875436	-5.50692
FNTB	0.0250109	12.3824	0.227296	0.821876	0.987915	-5.88056
FOCAD	0.147746	11.5075	1.37309	0.180821	0.771419	-5.03134
FOXB1	-0.205365	12.4031	-1.23686	0.2266	0.806059	-5.19146
FOXJ3	0.0946929	10.6465	0.549609	0.587025	0.944827	-5.76106
FOXK1	-0.103137	13.005	-0.900379	0.375738	0.87647	-5.52188
FOXK2	-0.138914	12.5573	-1.39535	0.174081	0.763269	-5.0038
FOXP1	0.0339552	11.685	0.196256	0.845853	0.987915	-5.88686
FOXP4	-0.0111999	12.263	-0.103209	0.918547	0.992714	-5.90024
FOXRED1	-0.282072	12.3871	-1.91076	0.0665157	0.599932	-4.26597
FOXRED2	-0.262685	11.3662	-1.40055	0.172536	0.761865	-4.99731
FPGS	-0.183051	13.4135	-2.1476	0.0407127	0.532893	-3.86879
FPGT	-0.349473	10.4857	-1.58454	0.124508	0.698875	-4.75469
FRA10AC1	0.0220891	11.0391	0.19459	0.847145	0.987915	-5.88717
FRAS1	0.132282	7.70668	0.481943	0.633661	0.958926	-5.79426
FREM2	-0.796501	8.74168	-2.55088	0.0166119	0.397522	-3.12227
FRG1	0.265688	13.7979	2.08801	0.0461865	0.554234	-3.97181
FRMD5	0.345596	12.0001	3.60175	0.0012323	0.154746	-0.879773
FRMD6	0.184727	12.9549	0.730166	0.47174	0.907356	-5.65154
FRMD8	-0.116135	11.5914	-0.931303	0.359804	0.872286	-5.49553
FRS2	-0.094165	10.8594	-0.662584	0.513114	0.918051	-5.6962
FRYL	0.192044	12.5562	1.80577	0.0819153	0.634309	-4.431
FSCN1	-0.177889	16.9538	-1.84624	0.0756509	0.622295	-4.36823
FSD1	0.0463906	12.715	0.502495	0.619321	0.952454	-5.78463
FSD1L	0.458357	11.462	3.35123	0.00235223	0.193076	-1.44294
FSIP1	-0.129871	11.4878	-0.715274	0.480471	0.910733	-5.66196
FST	0.179235	10.7524	0.611527	0.545875	0.932531	-5.72697
FSTL1	-0.311402	13.7266	-2.36355	0.0254152	0.459871	-3.47918
FTH1	0.0309589	14.9873	0.254144	0.801276	0.987915	-5.87436
FTL	-0.18597	14.009	-1.0643	0.296452	0.843697	-5.3728
FTO	0.0318482	14.7184	0.221928	0.826011	0.987915	-5.88171
FTSJ1	0.098876	12.3592	0.728674	0.472363	0.907401	-5.65284
FTSJ3	-0.110406	14.8454	-1.29182	0.207175	0.793859	-5.12862
FUBP1	-0.0508587	17.0989	-0.537504	0.595244	0.944827	-5.76732
FUBP3	0.00510738	15.035	0.0811663	0.935898	0.996433	-5.90219
FUCA2	-0.0639693	10.7953	-0.335326	0.739924	0.981931	-5.85145
FUNDC2	-0.113452	13.9159	-1.07036	0.293764	0.842605	-5.36685
FUS	-0.0468222	16.4412	-0.456314	0.651749	0.96425	-5.80571
FUT11	-0.172159	11.9539	-1.85482	0.0743766	0.621739	-4.35478
FUT8	-0.194752	11.8806	-2.01477	0.0538042	0.573371	-4.09565
FXN	-0.126375	12.6663	-1.36453	0.183467	0.773345	-5.04183
FXR1	-0.0106448	15.7362	-0.139599	0.889994	0.987915	-5.89599
FXR2	-0.0179685	13.9284	-0.187734	0.852464	0.987915	-5.88843
FYCO1	-0.0747494	12.013	-0.575128	0.569882	0.941975	-5.74744
FYN	-0.166183	12.2129	-1.74287	0.0925335	0.649296	-4.52644
FYTTD1	0.174275	13.3856	1.16279	0.254909	0.818827	-5.2723
FZD1	0.0934038	9.7217	0.562172	0.578554	0.944827	-5.75443
FZD10	-0.305677	9.98107	-1.60705	0.11947	0.693219	-4.72332
FZD2	-0.384278	12.3839	-1.24207	0.225431	0.804842	-5.18529
FZR1	-0.410004	10.5516	-2.71922	0.011203	0.361284	-2.78815
G3BP1	-0.0450787	16.2859	-0.623899	0.537837	0.928661	-5.71973
G3BP2	0.000577398	15.6419	0.0087841	0.993055	0.999379	-5.90532
G6PD	0.00514036	14.8545	0.0494732	0.9609	0.998058	-5.90418
GAA	-0.459957	12.3387	-3.16896	0.00373216	0.233226	-1.84343
GAB1	-0.289435	11.5004	-1.75274	0.0907927	0.646944	-4.51163
GAB2	-0.218128	10.5424	-1.26172	0.217651	0.799618	-5.16334
GABARAP	0.136677	14.0483	1.08443	0.287591	0.8394	-5.35292
GABARAPL1	2.37829e-05	11.6469	0.000107654	0.999915	0.999915	-5.90535
GABARAPL2	0.105431	14.1671	0.848251	0.403623	0.88351	-5.5644
GABPA	0.0943795	13.9086	0.992267	0.329721	0.860883	-5.44115
GABPB1	-0.0315323	13.069	-0.208749	0.836183	0.987915	-5.88443
GADD45GIP1	-0.190524	13.1274	-1.67204	0.105861	0.666463	-4.6307
GAK	0.0859925	13.1267	1.03835	0.308152	0.846792	-5.39793
GALC	0.00134683	10.9619	0.00420425	0.996677	0.999468	-5.90535
GALE	0.127693	12.4471	1.03979	0.307498	0.846792	-5.39656
GALK1	-0.0275183	11.4335	-0.173887	0.863229	0.987915	-5.89083
GALK2	0.164336	10.9947	1.20944	0.23679	0.814845	-5.2219
GALM	-0.152464	11.734	-1.01012	0.321245	0.856645	-5.42462
GALNS	-0.160168	12.4005	-1.13029	0.268119	0.825891	-5.30636
GALNT1	0.0974933	13.5413	0.747251	0.461256	0.904637	-5.63995
GALNT10	0.11512	10.316	0.66413	0.512139	0.917554	-5.69523
GALNT11	-0.348658	9.48919	-1.58249	0.124975	0.699309	-4.75753
GALNT16	-0.165039	12.6103	-1.2448	0.223713	0.80339	-5.18253
GALNT17	0.150009	10.6112	0.971941	0.339554	0.864645	-5.45964
GALNT2	0.492297	14.2826	3.438	0.00188306	0.181439	-1.2494
GALNT7	0.0245591	13.0659	0.236436	0.814847	0.987915	-5.87852
GALT	0.192884	10.8541	0.855866	0.39947	0.88064	-5.55834
GAMT	0.0115924	12.6841	0.0630869	0.950154	0.998058	-5.90344
GAN	0.0200201	11.7734	0.18137	0.857408	0.987915	-5.88956
GANAB	0.0457548	17.3153	0.323341	0.748883	0.984366	-5.85522
GAP43	0.502261	13.7651	4.44293	0.000131377	0.057523	1.07861
GAPDH	0.134895	19.0669	2.03053	0.0520777	0.572355	-4.06927
GAPVD1	0.0856599	11.8737	0.98624	0.332616	0.861765	-5.44667
GAR1	-0.134147	15.2939	-1.44218	0.160549	0.745297	-4.94462
GARS1	0.0445364	15.4756	0.465244	0.645421	0.963073	-5.80179
GART	-0.034009	16.4379	-0.307267	0.760956	0.985845	-5.86007
GAS1	-0.256678	10.5303	-1.53364	0.136546	0.714179	-4.82431
GAS7	0.152024	11.8093	1.22173	0.232184	0.810438	-5.20834
GATA1	-0.365036	7.43038	-1.14257	0.263071	0.821686	-5.29359
GATAD1	-0.126555	11.7973	-1.44087	0.160916	0.746027	-4.9463
GATAD2A	-0.223775	15.2539	-3.03315	0.00523502	0.265386	-2.13581
GATAD2B	0.0165731	13.3166	0.131419	0.896401	0.987915	-5.89706
GATB	-0.104217	13.357	-1.02995	0.312008	0.851587	-5.40594
GATC	-0.0895787	11.7525	-0.7756	0.444606	0.898904	-5.61966
GATD1	0.112584	12.2068	1.15277	0.25893	0.820211	-5.28289
GATM	0.000514008	10.1928	0.0038422	0.996962	0.999476	-5.90535
GBA	0.210626	12.7114	1.17768	0.249019	0.818827	-5.25641
GBE1	0.00133808	13.3193	0.00659905	0.994783	0.999463	-5.90533
GBF1	-0.00404481	13.2567	-0.0460844	0.963576	0.998058	-5.90433
GBX2	-0.0545138	12.3653	-0.460281	0.648934	0.96425	-5.80398
GCA	0.0360654	12.8423	0.327775	0.745565	0.983112	-5.85384
GCAT	0.305796	13.8003	1.27615	0.213052	0.797739	-5.14662
GCC1	-0.047213	11.4595	-0.421966	0.676332	0.970875	-5.8201
GCC2	-0.0790374	11.5424	-0.768304	0.448856	0.899199	-5.62495
GCDH	-0.0239862	12.7035	-0.216406	0.830269	0.987915	-5.88287
GCFC2	-0.0757201	12.2528	-0.262688	0.794856	0.987915	-5.87218
GCLC	-0.0466893	13.1141	-0.350035	0.72898	0.979655	-5.84662
GCLM	0.0653586	12.1898	0.620948	0.539748	0.930515	-5.72147
GCN1	0.0492491	15.3997	0.45074	0.655712	0.96425	-5.80812
GCSH	0.00670768	14.0245	0.0208959	0.983494	0.998799	-5.90514
GDAP1	0.117841	13.7312	0.82056	0.418955	0.891442	-5.58602
GDAP1L1	-0.0397957	14.1847	-0.297596	0.768249	0.985845	-5.86287
GDAP2	0.0465711	12.3679	0.398226	0.69354	0.974824	-5.82939
GDE1	-0.0489683	10.458	-0.235002	0.815948	0.987915	-5.87885
GDF11	0.242096	10.558	2.04569	0.0504623	0.563936	-4.04375
GDF15	0.211323	10.164	0.824423	0.416795	0.890164	-5.58305
GDI1	0.229385	15.8667	2.06738	0.0482294	0.557686	-4.00702
GDI2	-0.00156886	17.8948	-0.0184227	0.985435	0.998799	-5.90519
GDPD1	0.1699	13.0494	1.57762	0.126092	0.701094	-4.76427
GEMIN2	0.0959411	11.8835	0.923829	0.363613	0.874132	-5.50197
GEMIN4	-0.052792	12.9157	-0.359947	0.721637	0.977775	-5.84326
GEMIN5	-0.0504394	14.0294	-0.50222	0.619511	0.952454	-5.78476
GEMIN6	-0.0424504	12.2612	-0.394841	0.696007	0.974824	-5.83067
GEMIN7	-0.179753	11.3405	-0.858462	0.39806	0.880025	-5.55626
GEMIN8	0.0655459	11.5348	0.359224	0.722172	0.977775	-5.84351
GEN1	-0.192872	11.0215	-1.19251	0.243254	0.818092	-5.2404
GET1	-0.0557222	10.7382	-0.268218	0.790534	0.987915	-5.87084
GET3	0.0321796	15.3429	0.457595	0.650839	0.96425	-5.80515
GET4	0.157575	12.7601	1.23563	0.227049	0.806493	-5.19283
GFER	0.00697053	12.9947	0.0721984	0.942967	0.998058	-5.90285
GFM1	-0.0908698	14.0685	-0.940671	0.355066	0.868702	-5.48738
GFM2	0.0116704	12.4267	0.09606	0.92417	0.99325	-5.90092
GFPT1	0.0256213	14.6823	0.291441	0.772902	0.985845	-5.86461
GFRA1	0.365774	11.4937	2.22011	0.034838	0.502641	-3.74073
GFUS	-0.129347	12.477	-1.04469	0.305266	0.846498	-5.39185
GGA1	0.138336	12.7926	1.66112	0.108053	0.670047	-4.64647
GGA2	0.0340338	11.474	0.297234	0.768523	0.985845	-5.86298
GGA3	-0.109038	12.2583	-1.04188	0.306545	0.846792	-5.39455
GGCT	-0.309427	14.4989	-2.04138	0.0509173	0.566155	-4.05103
GGCX	-0.0518093	13.4855	-0.425657	0.673672	0.970595	-5.81861
GGH	0.114121	14.5891	1.15689	0.25727	0.818827	-5.27854
GGNBP2	0.00493071	10.6373	0.0315514	0.975058	0.998799	-5.90488
GGPS1	0.117493	13.2471	0.831254	0.412992	0.888624	-5.57775
GGT7	0.049572	11.3662	0.364504	0.71827	0.977266	-5.84168
GHITM	-0.144379	14.5125	-0.642802	0.525894	0.924901	-5.70819
GID4	-0.00147116	11.2718	-0.00979167	0.992258	0.999379	-5.90531
GID8	-0.0196045	12.7007	-0.16838	0.867517	0.987915	-5.89174
GIGYF1	-0.0784567	12.6187	-0.728745	0.47232	0.907401	-5.6528
GIGYF2	-0.0632976	13.881	-0.756451	0.455813	0.903552	-5.63344
GINS1	0.0177092	12.7149	0.163655	0.8712	0.987915	-5.89249
GINS2	-0.0362854	14.3301	-0.252076	0.802857	0.987915	-5.87486
GINS3	-0.0443101	13.5911	-0.379089	0.707534	0.975654	-5.8365
GINS4	0.0959268	12.9334	0.858036	0.398291	0.880025	-5.5566
GIPC1	-0.105248	12.354	-0.992106	0.329798	0.860883	-5.4413
GIPC2	0.00929803	11.6075	0.0741716	0.941411	0.997865	-5.90271
GIT1	-0.0463494	12.5917	-0.577171	0.56852	0.941331	-5.74633
GIT2	0.0139112	11.7805	0.172391	0.864393	0.987915	-5.89108
GJA1	0.00318075	10.4462	0.0125519	0.990076	0.998799	-5.90528
GK	-0.0670095	11.8913	-0.370334	0.713971	0.977154	-5.83963
GKAP1	-0.0325546	11.4991	-0.402384	0.690513	0.974824	-5.8278
GLA	-0.124213	13.5963	-1.27479	0.213052	0.797739	-5.14835
GLB1	0.0574971	13.9035	0.669093	0.509016	0.916289	-5.69211
GLB1L2	0.232524	10.5136	1.26784	0.215488	0.799358	-5.15633
GLCCI1	-0.150916	11.9711	-0.687779	0.497354	0.912908	-5.68014
GLDC	-0.0864143	15.5273	-0.930798	0.36006	0.872286	-5.49596
GLE1	-0.0636028	13.334	-0.704724	0.48691	0.912524	-5.66901
GLG1	-0.012295	15.8563	-0.148719	0.882861	0.987915	-5.89473
GLI2	-0.027687	12.5289	-0.358792	0.722492	0.977775	-5.84366
GLI3	0.158112	12.46	1.77351	0.0872242	0.646509	-4.48028
GLIPR2	-0.307455	13.3001	-3.13995	0.00401359	0.236658	-1.90634
GLMN	0.113109	12.1817	1.05747	0.299502	0.844523	-5.37948
GLO1	0.143902	17.2836	1.16225	0.255126	0.818827	-5.27288
GLOD4	-0.0917188	15.5801	-0.773785	0.445661	0.898904	-5.62098
GLRX	0.589299	11.9043	2.39895	0.0235637	0.442969	-3.41475
GLRX2	-0.208622	11.6915	-1.51491	0.14121	0.721	-4.84946
GLRX3	0.111876	15.9025	1.16768	0.252964	0.818827	-5.2671
GLRX5	-0.169471	12.8209	-1.80475	0.0820793	0.634309	-4.43257
GLS	-0.113213	14.4752	-2.10588	0.0444803	0.547456	-3.94114
GLT8D1	-0.2919	11.5915	-1.80882	0.0814286	0.634309	-4.42631
GLTP	0.165273	12.251	1.22266	0.231835	0.810353	-5.2073
GLUD1	-0.0982255	16.3223	-1.13898	0.264539	0.821686	-5.29733
GLUL	0.381172	13.5575	2.75166	0.0103716	0.350196	-2.72242
GLYR1	0.0394287	15.3722	0.34295	0.734245	0.980522	-5.84897
GM2A	0.0409328	11.6767	0.148486	0.883074	0.987915	-5.89475
GMDS	-0.198973	12.0057	-1.40089	0.172435	0.761865	-4.99689
GMEB1	0.0843365	11.9112	0.809246	0.425322	0.894871	-5.59466
GMEB2	0.062136	11.8131	0.625252	0.536962	0.928317	-5.71893
GMFB	0.00517679	13.3021	0.0415983	0.96712	0.998058	-5.90452
GMIP	-0.132031	10.9504	-0.652347	0.519595	0.921301	-5.70256
GMNN	-0.0478619	12.7116	-0.323119	0.74905	0.984366	-5.85529
GMPPA	0.179469	12.35	1.48775	0.148198	0.73045	-4.88545
GMPPB	0.272443	13.6868	2.81725	0.0088645	0.340915	-2.58828
GMPR2	-0.0210892	14.1911	-0.139378	0.890167	0.987915	-5.89602
GMPS	-0.0540347	16.7737	-0.419278	0.678271	0.971408	-5.82118
GNA11	-0.00464579	13.0654	-0.0355989	0.971859	0.998799	-5.90474
GNA12	0.21261	11.0937	0.988013	0.331763	0.861765	-5.44505
GNA13	0.0377847	13.7917	0.406894	0.687236	0.974504	-5.82606
GNAI1	-0.00515843	12.9524	-0.0356726	0.971801	0.998799	-5.90474
GNAI2	-0.007327	15.0361	-0.0630264	0.950202	0.998058	-5.90345
GNAI3	-0.0369942	13.6587	-0.231859	0.818365	0.987915	-5.87955
GNAO1	0.188773	12.9823	0.70217	0.488802	0.912619	-5.67037
GNAQ	-0.0853769	14.3827	-1.0412	0.306854	0.846792	-5.3952
GNAS	0.0524204	14.3276	0.461446	0.648109	0.963807	-5.80347
GNAZ	0.171494	12.057	1.16438	0.254274	0.818827	-5.27061
GNB1	0.074651	15.3059	0.618646	0.541242	0.931381	-5.72282
GNB1L	-0.114334	12.6445	-0.817344	0.420759	0.892395	-5.58849
GNB2	0.147061	14.7767	0.765479	0.450561	0.899199	-5.62693
GNB4	-0.157245	12.9408	-1.26943	0.214928	0.799358	-5.15451
GNE	0.0782014	12.4091	0.641608	0.526441	0.924931	-5.70913
GNG10	-0.0812331	12.7183	-0.469641	0.642315	0.961683	-5.79983
GNG12	-0.562975	10.9395	-1.89147	0.0692385	0.606963	-4.29723
GNG2	0.103144	15.5275	0.98047	0.335404	0.863391	-5.45192
GNG3	0.133701	11.3536	0.71197	0.482482	0.911779	-5.66418
GNG4	0.380442	10.917	1.5959	0.121944	0.695655	-4.7389
GNG5	0.0981044	15.0589	0.972952	0.339061	0.864286	-5.45873
GNL1	0.0109225	13.5574	0.0885829	0.930056	0.994741	-5.90158
GNL2	-0.108516	13.907	-1.32157	0.197205	0.789009	-5.09361
GNL3	-0.187984	15.1274	-1.76871	0.0880382	0.646509	-4.48755
GNL3L	-0.0875538	12.5543	-0.998086	0.326942	0.859051	-5.43579
GNPAT	-0.0269522	13.3024	-0.275806	0.784759	0.987794	-5.86886
GNPDA1	-0.2	14.9796	-1.39345	0.174648	0.763726	-5.00616
GNPDA2	0.00464837	11.3409	0.0283136	0.977617	0.998799	-5.90497
GNPNAT1	0.0887275	14.3048	0.671592	0.507448	0.916289	-5.69053
GNPTAB	-0.354903	10.3875	-1.84838	0.0753305	0.622295	-4.36487
GNS	0.211805	15.7753	1.33035	0.194335	0.786197	-5.08315
GOLGA1	-0.152652	10.9025	-1.04319	0.305946	0.846498	-5.39329
GOLGA2	0.078893	13.3472	0.73174	0.470519	0.907356	-5.65074
GOLGA3	-0.00430222	12.3236	-0.0575554	0.954519	0.998058	-5.90376
GOLGA4	-6.70266e-05	12.5514	-0.000628852	0.999503	0.999915	-5.90535
GOLGA5	-0.0127533	12.3352	-0.125984	0.900662	0.9889	-5.89773
GOLGA7	0.121363	11.4422	0.935002	0.357928	0.870045	-5.49232
GOLGB1	0.010782	14.1171	0.156723	0.876609	0.987915	-5.89356
GOLIM4	-0.129368	13.5316	-1.87905	0.0708785	0.611597	-4.31656
GOLM1	-0.0736457	13.2505	-0.501371	0.620101	0.952454	-5.78516
GOLM2	0.00428776	13.2901	0.0371523	0.970632	0.998799	-5.90469
GOLPH3	0.121846	13.4265	1.8119	0.0809388	0.632577	-4.42156
GOLPH3L	0.0615674	12.3535	0.498075	0.622392	0.953562	-5.78673
GOLT1B	0.244184	9.43471	1.6542	0.109461	0.672349	-4.65641
GON4L	0.25035	10.7141	1.23838	0.226046	0.805089	-5.18975
GOPC	-0.163102	12.8668	-1.93589	0.0632255	0.594464	-4.22542
GORAB	-0.00499563	10.4324	-0.0319062	0.974777	0.998799	-5.90486
GORASP2	0.108654	14.3798	1.14214	0.263247	0.821686	-5.29404
GOSR1	0.0451129	12.8706	0.494578	0.624827	0.953963	-5.78838
GOSR2	-0.194305	13.0613	-1.4732	0.152055	0.732554	-4.90451
GOT1	0.102807	14.6519	1.02221	0.315591	0.852613	-5.41327
GOT2	0.0320027	17.1245	0.245171	0.808145	0.987915	-5.87651
GPAA1	0.121964	11.6451	0.842731	0.406651	0.886467	-5.56877
GPALPP1	0.0217951	12.8378	0.231606	0.818559	0.987915	-5.87961
GPAM	0.0547609	10.3395	0.278751	0.782522	0.987022	-5.86808
GPAT4	-0.0921818	13.3023	-1.08315	0.288149	0.840053	-5.35419
GPATCH1	-0.0411188	12.0627	-0.416846	0.680028	0.971767	-5.82215
GPATCH11	0.0641843	11.2507	0.432416	0.668812	0.967494	-5.81584
GPATCH2	0.595392	11.5053	3.61494	0.00119065	0.154746	-0.849762
GPATCH2L	-0.000879063	10.1018	-0.00602078	0.99524	0.999468	-5.90534
GPATCH4	-0.0950571	13.2399	-0.651824	0.519928	0.921615	-5.70289
GPATCH8	-0.138016	12.7024	-1.67583	0.10511	0.666026	-4.62521
GPBP1	-0.0353031	11.9268	-0.328702	0.744872	0.983112	-5.85355
GPC1	0.106957	13.924	0.601574	0.552387	0.934342	-5.73269
GPC2	0.269978	13.6626	1.68243	0.103811	0.666026	-4.61562
GPC3	0.305757	10.8592	1.28398	0.209866	0.795657	-5.13774
GPC4	0.553533	13.083	1.94049	0.0633715	0.594464	-4.22164
GPC6	-0.0630522	12.2159	-0.270005	0.789196	0.987915	-5.87036
GPCPD1	-0.021772	12.134	-0.165295	0.869922	0.987915	-5.89223
GPD1L	0.21236	12.6584	1.67895	0.104494	0.666026	-4.62068
GPD2	-0.140746	10.7877	-0.480092	0.634964	0.959061	-5.7951
GPHN	-0.0743858	14.3405	-0.671998	0.507193	0.916289	-5.69027
GPI	0.0180135	15.9365	0.179485	0.858873	0.987915	-5.88988
GPKOW	-0.00124797	13.1027	-0.0131869	0.989574	0.998799	-5.90527
GPM6B	0.148325	12.3764	1.43237	0.163312	0.75194	-4.95716
GPN1	0.0913576	12.5139	0.440777	0.662821	0.966369	-5.81236
GPN3	0.0309276	12.9645	0.304945	0.762705	0.985845	-5.86075
GPR107	0.157395	13.4835	1.52503	0.138674	0.716523	-4.83589
GPR180	-0.189062	10.602	-0.970131	0.340439	0.864786	-5.46127
GPRASP2	0.420716	10.0113	1.28558	0.209314	0.794711	-5.13588
GPRC5B	0.338364	10.0191	1.85578	0.0742347	0.621739	-4.35327
GPRIN1	-0.0535276	12.4688	-0.350172	0.728879	0.979655	-5.84658
GPS1	0.105336	14.1053	1.23416	0.227591	0.807091	-5.19449
GPS2	-0.0434323	11.206	-0.360622	0.721138	0.977775	-5.84303
GPSM1	0.192884	12.3286	1.76292	0.0890287	0.646509	-4.4963
GPSM2	0.0551615	11.5444	0.395195	0.695749	0.974824	-5.83054
GPT2	0.165481	13.6437	0.960682	0.345086	0.864786	-5.46972
GPX1	0.0328038	15.4411	0.389264	0.70008	0.974942	-5.83276
GPX4	0.073877	14.4923	1.03481	0.309776	0.848217	-5.40132
GPX7	-0.0553783	8.08972	-0.159603	0.874361	0.987915	-5.89312
GPX8	-0.0311686	14.7188	-0.258186	0.798186	0.987915	-5.87337
GRAMD1A	0.0311669	11.9655	0.304187	0.763276	0.985845	-5.86098
GRAMD4	-0.018912	11.931	-0.234503	0.816332	0.987915	-5.87896
GRB10	0.0274332	11.9058	0.244905	0.808349	0.987915	-5.87657
GRB2	-0.114979	15.2497	-0.771549	0.446963	0.898904	-5.62261
GREB1	-0.0884558	12.2238	-0.700946	0.489227	0.912619	-5.67152
GREB1L	-0.613482	9.19762	-2.59328	0.015058	0.387385	-3.03926
GREM2	0.150763	10.6116	0.692542	0.494405	0.912695	-5.67704
GRHPR	-0.32238	15.5652	-2.44772	0.0210328	0.427719	-3.32087
GRIA3	0.0831598	11.0637	0.510257	0.613944	0.951318	-5.78089
GRIK3	-0.300175	9.86723	-1.63039	0.114425	0.684905	-4.6904
GRIP1	0.0275399	10.5139	0.171968	0.864722	0.987915	-5.89115
GRIPAP1	0.060625	12.8795	0.921746	0.36468	0.874734	-5.50376
GRK2	0.0888173	11.6438	0.75026	0.459471	0.904637	-5.63783
GRK5	-0.407628	9.69927	-1.72394	0.0959476	0.653133	-4.55463
GRK6	-0.498007	9.90056	-2.93839	0.00660822	0.289028	-2.33637
GRM2	0.0120688	12.975	0.0365218	0.971154	0.998799	-5.90471
GRN	-0.107856	13.5403	-0.630395	0.533642	0.928176	-5.71588
GRPEL1	-0.00160747	14.8515	-0.0133022	0.989483	0.998799	-5.90527
GRPEL2	0.170626	12.4096	0.995487	0.328181	0.860305	-5.43819
GRSF1	0.0407485	15.7357	0.3731	0.711935	0.976563	-5.83865
GRWD1	-0.00500825	13.5712	-0.0769398	0.939229	0.996844	-5.90251
GSAP	-0.0300994	14.8282	-0.322935	0.749188	0.984366	-5.85535
GSDME	-0.0480423	12.5545	-0.292459	0.772132	0.985845	-5.86433
GSE1	-0.469609	9.04303	-1.98314	0.0574233	0.5814	-4.14815
GSK3A	0.0463774	12.0965	0.365825	0.717295	0.977266	-5.84122
GSK3B	-0.0898816	13.4165	-1.02093	0.316188	0.852613	-5.41448
GSKIP	0.00725817	12.0857	0.0525801	0.958447	0.998058	-5.90403
GSN	0.719923	12.7009	1.37484	0.181839	0.77277	-5.02916
GSPT1	-0.0164382	14.3509	-0.203222	0.840458	0.987915	-5.88553
GSPT2	0.129051	12.7093	1.68628	0.10306	0.666026	-4.61002
GSR	0.0608274	15.0557	0.539882	0.593625	0.944827	-5.7661
GSS	0.0354897	13.8551	0.245956	0.807543	0.987915	-5.87632
GSTA4	0.213215	13.9475	2.41703	0.0225433	0.436555	-3.37899
GSTCD	-0.00114511	11.7605	-0.0083654	0.993386	0.999397	-5.90532
GSTK1	0.100648	12.9125	0.408829	0.685961	0.97408	-5.8252
GSTM2	0.183794	14.4054	1.39604	0.173875	0.763269	-5.00294
GSTM3	-0.164252	14.6111	-1.45354	0.157393	0.741922	-4.93001
GSTM4	0.710233	10.5489	3.57213	0.00133104	0.159341	-0.947027
GSTO1	0.704471	14.2942	1.36687	0.184293	0.775664	-5.0389
GSTP1	0.117561	19.1334	1.17529	0.249959	0.818827	-5.25898
GSTT1	0.143423	11.1539	0.651613	0.520061	0.921615	-5.70302
GSTZ1	0.199267	13.5236	1.50789	0.142988	0.721	-4.8588
GSX1	-0.608585	10.7096	-2.17754	0.0381867	0.521915	-3.81625
GTDC1	0.05003	10.8064	0.226976	0.822122	0.987915	-5.88063
GTF2A1	0.161292	13.5918	1.0122	0.32027	0.855749	-5.42268
GTF2A2	0.0747964	13.0811	0.390714	0.69902	0.974942	-5.83222
GTF2B	0.0389257	12.6554	0.450392	0.65596	0.96425	-5.80827
GTF2E1	0.0247814	12.1907	0.179747	0.858669	0.987915	-5.88984
GTF2E2	-0.102364	13.0468	-0.806659	0.426787	0.894871	-5.59661
GTF2F1	0.0201614	14.4158	0.171552	0.865046	0.987915	-5.89122
GTF2F2	-0.0292647	14.1263	-0.284055	0.778497	0.986098	-5.86665
GTF2H1	-0.0320026	12.3623	-0.425083	0.674085	0.970595	-5.81884
GTF2H3	0.120653	11.5322	0.992628	0.329548	0.860883	-5.44082
GTF2H4	-0.00591421	11.8374	-0.0410168	0.967579	0.998058	-5.90455
GTF2H5	0.234848	11.4547	0.860894	0.396849	0.87998	-5.5542
GTF2I	-0.0489133	16.5044	-0.590273	0.559829	0.936554	-5.73907
GTF2IRD1	-0.0887277	10.8951	-0.758495	0.454608	0.902893	-5.63199
GTF3A	0.0931872	9.27384	0.617955	0.541691	0.931381	-5.72323
GTF3C1	-0.0120662	13.9749	-0.174289	0.862915	0.987915	-5.89077
GTF3C2	-0.0397203	14.3411	-0.491899	0.626696	0.954234	-5.78964
GTF3C3	0.00963276	13.5249	0.124734	0.901642	0.989152	-5.89788
GTF3C4	0.0163585	14.5067	0.222124	0.825859	0.987915	-5.88167
GTF3C5	-0.0134313	14.1354	-0.197829	0.844634	0.987915	-5.88656
GTF3C6	-0.0468469	10.9736	-0.239824	0.812246	0.987915	-5.87775
GTPBP1	-0.00775913	13.8934	-0.0674536	0.946709	0.998058	-5.90317
GTPBP10	-0.292194	13.7279	-3.72943	0.000882357	0.140306	-0.588045
GTPBP2	0.0785717	11.8367	0.591382	0.559096	0.936518	-5.73845
GTPBP3	-0.158148	10.9539	-1.30754	0.201857	0.793859	-5.1102
GTPBP4	-0.0969763	14.9852	-0.914329	0.368494	0.87624	-5.5101
GTPBP6	-0.156632	12.0115	-1.02386	0.314825	0.852613	-5.41171
GTPBP8	-0.372729	11.2593	-2.49484	0.0188937	0.411654	-3.23076
GTSE1	0.042473	12.5027	0.385902	0.70254	0.974942	-5.83401
GUF1	0.0613654	12.1636	0.454455	0.65307	0.96425	-5.80652
GUK1	0.0640172	13.0747	0.540813	0.592992	0.944827	-5.76562
GULP1	0.121764	12.1532	1.17178	0.251341	0.818827	-5.26273
GUSB	0.0547419	11.3284	0.363931	0.718693	0.977266	-5.84188
GYG1	0.151951	13.2124	1.19035	0.244088	0.818092	-5.24275
GYG2	-0.554337	11.1787	-3.76794	0.000797381	0.137481	-0.499536
GYS1	0.0997073	13.004	1.03876	0.307966	0.846792	-5.39754
GZF1	-0.0910257	10.2033	-0.678757	0.502966	0.916289	-5.68596
H1.0	-0.405516	16.7892	-0.779692	0.443168	0.898904	-5.61572
H1.1	-0.45299	12.5655	-2.99554	0.00574396	0.275049	-2.21576
H1.10	-0.00512218	16.7267	-0.0682952	0.946045	0.998058	-5.90311
H1.2	0.0201253	16.3158	0.0546192	0.95689	0.998058	-5.90391
H1.5	0.119924	17.1157	0.273821	0.786557	0.987915	-5.86921
H1.6	-0.694765	11.2638	-3.00391	0.00562678	0.273345	-2.19801
H2AC21	-0.00284222	17.6105	-0.0199867	0.984198	0.998799	-5.90516
H2AZ2	-0.103081	10.9273	-0.367033	0.716404	0.977266	-5.8408
H2BU1	0.143526	11.9136	0.398089	0.693897	0.974824	-5.82924
H3.2	-0.0988419	15.8554	-0.51488	0.610798	0.949865	-5.77859
H4C1	0.00212171	20.4446	0.0193405	0.984709	0.998799	-5.90517
H6PD	0.0480224	12.0685	0.31397	0.755914	0.9856	-5.85808
HABP4	0.171413	10.2258	0.862068	0.396108	0.878867	-5.55337
HACD3	-0.00834642	15.0345	-0.0841216	0.933569	0.995237	-5.90195
HACE1	-0.0373412	9.86829	-0.169996	0.866258	0.987915	-5.89148
HACL1	0.0674348	12.9266	0.687317	0.49764	0.912908	-5.68044
HADH	-0.125758	16.1489	-1.59691	0.121718	0.695198	-4.73749
HADHA	-0.0568223	16.568	-0.552279	0.58522	0.944827	-5.75967
HADHB	-0.063049	16.1224	-0.53581	0.596398	0.94511	-5.76818
HAGH	0.0484405	13.2709	0.557993	0.581365	0.944827	-5.75666
HAL	-0.260598	11.1544	-0.708803	0.484756	0.912411	-5.66595
HARBI1	0.147641	8.74681	0.831365	0.41293	0.888624	-5.57767
HARS1	0.0505167	15.3958	0.45477	0.652846	0.96425	-5.80638
HARS2	-0.0344662	13.6308	-0.276576	0.784175	0.98749	-5.86865
HASPIN	-0.217139	11.2354	-1.91403	0.0660787	0.598725	-4.26071
HAT1	-0.0445056	15.3854	-0.337566	0.738254	0.981931	-5.85072
HAUS1	-0.116805	11.0003	-0.864498	0.394795	0.878658	-5.55141
HAUS2	0.16935	12.0811	1.79443	0.0837495	0.639329	-4.44841
HAUS3	0.0528019	12.1637	0.564089	0.577267	0.944827	-5.75341
HAUS4	-0.0823325	12.7347	-0.884247	0.384231	0.877649	-5.53529
HAUS5	0.0253875	12.1105	0.236629	0.814699	0.987915	-5.87848
HAUS6	-0.013879	13.0735	-0.156128	0.877073	0.987915	-5.89365
HAUS7	0.0637742	12.0674	0.619582	0.540634	0.93123	-5.72228
HAUS8	-0.0788536	11.9415	-0.748352	0.460602	0.904637	-5.63917
HAX1	0.131471	11.6826	0.862863	0.395678	0.878767	-5.55273
HBA1	-0.0171042	12.7361	-0.07494	0.940818	0.997519	-5.90265
HBB	-0.246219	12.3516	-1.51949	0.140056	0.719497	-4.84332
HBS1L	-0.0514589	13.1212	-0.538643	0.594468	0.944827	-5.76673
HCCS	-0.156017	12.8163	-1.66511	0.107247	0.669132	-4.64071
HCFC1	-0.000979199	15.2931	-0.0150759	0.988081	0.998799	-5.90524
HCFC2	-0.143418	8.99256	-0.726155	0.473881	0.908109	-5.65457
HDAC1	0.0120152	13.8176	0.16439	0.870627	0.987915	-5.89238
HDAC2	-0.059238	15.5597	-0.630128	0.533814	0.928176	-5.71604
HDAC3	-0.140472	11.0218	-1.1608	0.255703	0.818827	-5.27441
HDAC4	0.182638	11.6954	1.60395	0.120152	0.693219	-4.72765
HDAC6	0.277391	11.6909	1.99459	0.0560888	0.579406	-4.12921
HDAC7	-0.205771	9.94076	-1.40364	0.171621	0.760864	-4.99344
HDAC8	0.0678357	11.4914	0.49194	0.626667	0.954234	-5.78962
HDDC2	0.0679519	12.223	0.33924	0.737007	0.981806	-5.85018
HDDC3	-0.0657099	9.0483	-0.336023	0.739405	0.981931	-5.85122
HDGF	0.195144	17.5705	1.29465	0.206211	0.793859	-5.12533
HDGFL2	0.106527	15.8212	1.48399	0.149186	0.731536	-4.89039
HDGFL3	-0.356248	11.9517	-2.21979	0.0348624	0.502641	-3.7413
HDHD2	-0.0135187	12.9108	-0.0964937	0.923828	0.993179	-5.90088
HDHD3	-0.347518	11.3156	-2.11507	0.0436249	0.545009	-3.92529
HDHD5	-0.136889	13.8531	-1.15807	0.256799	0.818827	-5.2773
HDLBP	0.029491	16.0572	0.337364	0.738405	0.981931	-5.85079
HDX	-0.363973	12.195	-0.865961	0.394931	0.878658	-5.54931
HEATR1	-0.0956385	14.1726	-0.957348	0.346735	0.864786	-5.47269
HEATR3	-0.00121307	12.6154	-0.00929589	0.99265	0.999379	-5.90531
HEATR5B	0.0498783	12.3067	0.465626	0.645151	0.962852	-5.80162
HEATR6	0.0520694	12.0843	0.552483	0.585082	0.944827	-5.75956
HEBP1	-0.161022	12.7776	-1.14844	0.260681	0.820502	-5.28744
HEBP2	-0.0210167	13.8763	-0.139227	0.890285	0.987915	-5.89604
HECTD1	-0.0126858	13.1515	-0.147648	0.883698	0.987915	-5.89488
HECTD2	0.291322	10.0738	1.63244	0.113989	0.684369	-4.68748
HECTD3	0.0266877	11.2321	0.282849	0.779411	0.986098	-5.86697
HECTD4	0.078517	11.5153	0.731119	0.470893	0.907356	-5.65117
HECW2	0.0141229	10.2434	0.0821705	0.935106	0.995859	-5.90211
HELB	-0.192444	9.7987	-1.00194	0.325111	0.858991	-5.43223
HELLS	-0.046567	14.5979	-0.650198	0.520961	0.922046	-5.70389
HELZ	0.0318235	11.2731	0.302009	0.764918	0.985845	-5.86161
HERC1	-0.11894	10.6883	-0.954949	0.347926	0.864786	-5.47482
HERC2	0.0343332	11.6062	0.415967	0.680663	0.972078	-5.8225
HERC4	0.064017	12.635	0.689664	0.496186	0.912718	-5.67892
HERC5	-0.908912	10.783	-2.2788	0.0311348	0.488898	-3.64192
HERPUD2	-0.457305	10.3128	-2.95031	0.00641838	0.288134	-2.3113
HES5	-0.0358677	11.6331	-0.20121	0.842015	0.987915	-5.88592
HEXA	-0.0273992	12.2032	-0.335032	0.740144	0.981931	-5.85154
HEXB	-0.018017	13.5786	-0.183707	0.855591	0.987915	-5.88915
HEXIM1	-0.157055	13.4834	-1.15768	0.256953	0.818827	-5.27771
HEXIM2	-0.146544	14.671	-1.28086	0.210942	0.79668	-5.14134
HGH1	0.0986419	11.3264	0.527603	0.602008	0.947201	-5.77233
HGS	0.010521	14.5822	0.127511	0.899464	0.987997	-5.89754
HHIP	-0.429122	10.3374	-1.44907	0.158631	0.742762	-4.93578
HIBADH	-0.0682929	14.3175	-0.982046	0.334641	0.862361	-5.45049
HIBCH	-0.220797	15.0109	-2.81613	0.00888857	0.340915	-2.5906
HIC2	-0.0274514	13.4329	-0.326347	0.746633	0.983112	-5.85429
HIF1AN	0.0213016	13.0235	0.210061	0.835169	0.987915	-5.88417
HIGD1A	-0.376696	10.6825	-1.19471	0.24252	0.818092	-5.23794
HIGD2A	0.00110857	8.73842	0.00440419	0.996518	0.999468	-5.90534
HIKESHI	-0.0270733	13.1117	-0.229555	0.820137	0.987915	-5.88006
HINT1	0.0438924	16.6155	0.328072	0.745343	0.983112	-5.85375
HINT2	-0.11064	14.8835	-1.40851	0.17019	0.759145	-4.98734
HINT3	-0.0443249	12.7195	-0.590246	0.559846	0.936554	-5.73909
HIP1	0.0495144	14.3358	0.840183	0.408054	0.88758	-5.57077
HIP1R	-0.0676272	13.443	-0.718036	0.478793	0.910457	-5.66009
HIRA	-0.200531	12.4781	-2.15529	0.0400497	0.532405	-3.85534
HIRIP3	-0.155578	13.0311	-1.03983	0.307478	0.846792	-5.39652
HJURP	0.13894	10.6675	0.696221	0.492135	0.912695	-5.67463
HK1	0.372375	15.1126	3.10299	0.00440173	0.249789	-1.98615
HK2	0.0888929	14.3656	1.31748	0.198554	0.789402	-5.09847
HLA.C	0.105493	10.0739	0.538072	0.594857	0.944827	-5.76702
HLCS	0.0164412	12.6271	0.217042	0.829778	0.987915	-5.88274
HLTF	0.125719	12.9237	0.831156	0.413046	0.888624	-5.57783
HM13	-0.287976	13.2167	-1.34431	0.190013	0.782326	-5.06636
HMBOX1	0.0411886	10.6309	0.266013	0.792214	0.987915	-5.8714
HMBS	0.0378545	13.0107	0.245197	0.808125	0.987915	-5.8765
HMCES	-0.0126217	12.0262	-0.0850025	0.932875	0.995236	-5.90188
HMCN1	0.284178	9.10329	0.979924	0.335669	0.863391	-5.45242
HMG20A	0.0323397	13.4233	0.270401	0.788872	0.987915	-5.87027
HMG20B	-0.0995749	12.4323	-0.840753	0.40774	0.887496	-5.57032
HMGA1	-0.17462	16.7025	-1.71776	0.0970854	0.655077	-4.56378
HMGA2	0.00133624	15.9905	0.0118742	0.990612	0.999211	-5.90529
HMGB1	0.0122303	16.3901	0.0969086	0.923502	0.993179	-5.90084
HMGB2	0.150073	17.1496	1.32072	0.197483	0.789009	-5.09462
HMGB3	0.0923912	16.5763	0.798272	0.431555	0.895874	-5.60292
HMGCL	-0.0588363	14.4984	-0.603428	0.551171	0.934342	-5.73163
HMGCR	-0.0634196	12.5413	-0.489412	0.628432	0.955405	-5.7908
HMGCS1	0.154819	16.6243	1.32044	0.197576	0.789009	-5.09495
HMGN1	-0.142673	16.7995	-1.62301	0.116	0.687673	-4.70084
HMGN3	0.0861639	7.77932	0.279739	0.781772	0.986706	-5.86781
HMGN5	-0.37798	14.2583	-2.40735	0.0230397	0.438305	-3.39721
HMGXB3	-0.151817	9.10071	-0.987736	0.331896	0.861765	-5.4453
HMGXB4	-0.0683627	12.3861	-0.81104	0.424309	0.89474	-5.59329
HMMR	0.0136971	12.0911	0.173743	0.86334	0.987915	-5.89086
HMOX1	0.367665	10.5442	1.51556	0.141046	0.721	-4.84858
HMOX2	0.0306885	14.278	0.363795	0.718794	0.977266	-5.84193
HMX3	0.0248996	10.1408	0.156647	0.876668	0.987915	-5.89357
HNRNPA0	-0.15033	18.2646	-1.75474	0.0904451	0.646509	-4.50863
HNRNPA1	-0.144732	18.6011	-1.35663	0.185934	0.778105	-5.05145
HNRNPA2B1	-0.097843	18.7096	-1.04544	0.304927	0.846498	-5.39113
HNRNPA3	0.0176731	18.4938	0.169568	0.866591	0.987915	-5.89155
HNRNPAB	-0.104275	17.8234	-1.30683	0.202098	0.793859	-5.11105
HNRNPC	-0.0483977	18.9892	-0.502976	0.618987	0.952454	-5.7844
HNRNPD	-0.0398965	19.3749	-0.547527	0.588435	0.944827	-5.76215
HNRNPDL	-0.0554003	18.1864	-0.444935	0.659851	0.965875	-5.8106
HNRNPF	-0.263141	17.0641	-2.32829	0.0274871	0.474418	-3.54445
HNRNPH1	-0.0718852	17.3678	-0.845167	0.405313	0.884986	-5.56685
HNRNPH2	0.00463404	15.7812	0.0434556	0.965652	0.998058	-5.90445
HNRNPH3	-0.132244	17.0859	-1.59236	0.122737	0.697661	-4.74383
HNRNPK	-0.0375424	19.1112	-0.492402	0.626344	0.954184	-5.7894
HNRNPL	-0.0522152	17.9907	-0.563221	0.577849	0.944827	-5.75387
HNRNPLL	0.148484	14.4165	2.29867	0.0293454	0.483038	-3.5988
HNRNPM	0.0867052	18.6816	0.681621	0.501181	0.915783	-5.68412
HNRNPR	-0.0596413	18.9175	-0.671637	0.50742	0.916289	-5.6905
HNRNPU	-0.0395069	19.4457	-0.363399	0.719087	0.977266	-5.84207
HNRNPUL1	0.0863528	16.2038	1.09456	0.283208	0.83652	-5.34279
HNRNPUL2	0.0264308	17.2902	0.190903	0.850005	0.987915	-5.88786
HOMER1	0.0442204	12.194	0.613282	0.544731	0.93242	-5.72595
HOMER2	-0.254309	10.8767	-1.7094	0.0986435	0.659496	-4.57613
HOMER3	-0.0453113	12.9787	-0.475731	0.638024	0.96078	-5.79709
HOMEZ	-0.0613764	11.2121	-0.438065	0.664762	0.966737	-5.81349
HOOK2	-0.070284	10.0333	-0.377958	0.708364	0.975654	-5.83691
HOOK3	0.0263311	13.3249	0.271884	0.787742	0.987915	-5.86989
HOXA2	0.454157	11.0378	1.66274	0.107725	0.669132	-4.64413
HOXA3	-0.236705	11.5311	-1.06156	0.297673	0.843697	-5.37549
HOXB1	-0.243104	10.7389	-0.434224	0.667933	0.967303	-5.81474
HOXB3	0.118639	9.89477	0.506476	0.616561	0.952454	-5.78272
HOXB4	-1.24104	11.5001	-3.53972	0.00154452	0.174321	-1.06587
HP1BP3	0.0985907	17.5234	0.952859	0.348965	0.864786	-5.47667
HPCAL1	0.0605627	11.5023	0.273827	0.786265	0.987915	-5.86938
HPDL	0.064655	10.5128	0.54295	0.59154	0.944827	-5.76452
HPF1	-0.106825	13.8476	-0.765761	0.450343	0.899199	-5.62678
HPRT1	0.0545075	13.0843	0.414268	0.681892	0.972426	-5.82317
HPS3	-0.262463	11.2008	-1.72764	0.095273	0.652546	-4.54915
HPS5	0.0794163	10.3555	0.522546	0.605476	0.947487	-5.77485
HPS6	-0.37566	9.52312	-1.31841	0.198244	0.789402	-5.09735
HPX	-0.323623	10.5251	-1.46379	0.154592	0.738505	-4.91675
HRAS	0.198246	13.3426	1.64346	0.111678	0.677413	-4.6718
HRC	-0.169604	9.31997	-0.528311	0.601523	0.947201	-5.77197
HS1BP3	0.0099076	12.3564	0.0514094	0.959371	0.998058	-5.90408
HS2ST1	0.153881	14.1936	1.07146	0.293281	0.842605	-5.36577
HS3ST2	0.0243793	10.2336	0.0792551	0.937404	0.996844	-5.90234
HS3ST3B1	-0.23366	10.1091	-0.963523	0.343684	0.864786	-5.46719
HS6ST1	0.0797271	11.1515	0.383031	0.704643	0.975654	-5.83506
HS6ST2	-0.103008	11.6985	-0.609982	0.546883	0.932633	-5.72786
HSBP1	-0.0906535	13.0931	-0.532277	0.59881	0.946051	-5.76997
HSCB	-0.294472	11.3507	-2.52696	0.0175526	0.404041	-3.16874
HSD17B10	0.00954114	15.1214	0.0863087	0.931847	0.995091	-5.90178
HSD17B11	0.0744129	12.1246	0.503496	0.618626	0.952454	-5.78415
HSD17B12	0.0186976	15.031	0.141587	0.888439	0.987915	-5.89573
HSD17B4	0.0229301	16.7878	0.305663	0.762164	0.985845	-5.86054
HSD17B7	-0.0485642	12.321	-0.177173	0.860732	0.987915	-5.89026
HSD17B8	-0.416499	10.9912	-2.97261	0.00607695	0.280483	-2.26428
HSDL1	0.251095	14.07	1.65478	0.109342	0.672349	-4.65558
HSDL2	0.0168753	14.4218	0.18247	0.856553	0.987915	-5.88937
HSF1	0.145124	11.9431	1.45388	0.157302	0.741922	-4.92958
HSP90AA1	-0.0650953	18.3299	-0.649549	0.521374	0.922138	-5.70428
HSP90AA2P	-0.473368	11.9292	-1.87568	0.0715298	0.614812	-4.32259
HSP90AA4P	0.0906863	10.4564	0.356179	0.724425	0.978734	-5.84455
HSP90AA5P	-0.326397	11.3618	-2.01531	0.0537448	0.573371	-4.09475
HSP90AB1	-0.0143203	17.5541	-0.155255	0.877754	0.987915	-5.89378
HSP90AB2P	0.121035	16.9759	0.745461	0.462319	0.904712	-5.6412
HSP90AB4P	0.345034	12.01	0.717594	0.479877	0.910733	-5.65955
HSP90B1	0.23122	18.2898	1.31379	0.199875	0.790396	-5.10281
HSPA12A	0.126616	12.3037	0.695332	0.492683	0.912695	-5.67521
HSPA13	0.0112072	14.1021	0.0989581	0.92189	0.993179	-5.90065
HSPA14	-0.0165694	12.9185	-0.180235	0.85829	0.987915	-5.88976
HSPA1L	-0.304499	15.2304	-0.940846	0.355865	0.869342	-5.48639
HSPA2	0.18063	11.6009	0.538605	0.594743	0.944827	-5.76652
HSPA4	0.0596929	16.8945	0.593209	0.55789	0.936518	-5.73743
HSPA4L	0.116076	15.1561	0.748445	0.460548	0.904637	-5.63911
HSPA5	0.212116	19.1054	1.00689	0.323206	0.857505	-5.42725
HSPA8	0.0753802	19.5494	1.04712	0.304163	0.846498	-5.3895
HSPA9	-0.0742177	18.0367	-0.737105	0.467303	0.9061	-5.64703
HSPB1	0.517285	13.6597	2.93759	0.0066212	0.289028	-2.33805
HSPB11	0.110835	11.8377	0.651519	0.520121	0.921615	-5.70307
HSPB2	0.204959	9.84487	0.909748	0.370863	0.87624	-5.51398
HSPBP1	0.0440293	12.2156	0.418738	0.678661	0.971408	-5.82139
HSPD1	-0.149603	18.9145	-1.26666	0.215902	0.799358	-5.15768
HSPE1	-0.00877873	19.0121	-0.0531257	0.958016	0.998058	-5.904
HSPG2	-0.0267235	13.5915	-0.225218	0.823475	0.987915	-5.88101
HSPH1	0.0743171	16.9529	1.06891	0.294407	0.842605	-5.36828
HTATSF1	0.0122706	16.0639	0.141168	0.888766	0.987915	-5.89578
HTRA1	0.873194	11.9931	1.88232	0.0718228	0.614812	-4.31708
HTRA2	0.0141871	13.1523	0.096381	0.923917	0.993179	-5.90089
HTT	0.0693413	12.3524	0.701771	0.488721	0.912619	-5.67097
HUS1	0.0794246	11.9728	0.887098	0.382721	0.87749	-5.53294
HUWE1	-0.00507998	14.7645	-0.0441067	0.965138	0.998058	-5.90442
HYOU1	0.206109	17.3104	1.06826	0.294912	0.842605	-5.36875
HYPK	-0.103368	14.6257	-1.01147	0.320613	0.856089	-5.42337
IARS1	0.0214174	15.8864	0.349928	0.729059	0.979655	-5.84666
IARS2	0.00409444	15.6303	0.03413	0.97302	0.998799	-5.90479
IBA57	-0.203361	13.8096	-2.23516	0.0337191	0.494275	-3.7138
IBTK	0.142955	11.3286	1.03916	0.307782	0.846792	-5.39716
ICE1	-0.154601	11.2609	-1.21807	0.23355	0.811467	-5.21239
ICE2	-0.00169794	12.1458	-0.0244025	0.980708	0.998799	-5.90507
ICMT	-0.133978	13.1516	-0.788593	0.437098	0.896557	-5.61013
ID1	-0.227179	10.0414	-1.09912	0.281246	0.83652	-5.33819
ID3	-0.472677	9.00539	-1.54861	0.132911	0.713558	-4.80403
ID4	0.309518	12.0573	3.34513	0.00238918	0.193076	-1.45649
IDE	0.0364307	14.3341	0.48732	0.629895	0.956709	-5.79177
IDH1	0.0806299	16.6764	0.875671	0.388796	0.878658	-5.54233
IDH2	-0.0148845	17.1859	-0.151386	0.880777	0.987915	-5.89435
IDH3A	-0.0300857	14.0995	-0.321562	0.750217	0.984604	-5.85577
IDH3B	0.0188875	13.2002	0.17709	0.860736	0.987915	-5.89029
IDH3G	0.0172331	12.6717	0.132884	0.895253	0.987915	-5.89687
IDI1	0.0529303	15.4258	0.419246	0.678294	0.971408	-5.82119
IDS	0.0140336	10.24	0.0749841	0.94077	0.997519	-5.90265
IFIT5	-0.18423	11.6777	-0.454486	0.653373	0.96425	-5.80622
IFITM3	0.47433	8.63591	1.53597	0.135976	0.714179	-4.82116
IFNGR1	0.386261	9.7316	1.90287	0.0675785	0.60332	-4.27861
IFRD1	-0.141189	10.8727	-1.00115	0.325486	0.858991	-5.43296
IFRD2	-0.185865	10.7097	-1.34283	0.190309	0.782326	-5.06816
IFT122	0.0425681	11.694	0.373857	0.711379	0.976308	-5.83838
IFT140	0.0455847	13.43	0.550554	0.586386	0.944827	-5.76057
IFT172	-0.0417734	11.9318	-0.397661	0.693951	0.974824	-5.82961
IFT20	-0.205099	10.3536	-1.12224	0.271465	0.827514	-5.31465
IFT22	0.0873019	13.1927	0.750721	0.459198	0.904637	-5.6375
IFT27	0.141322	13.6239	1.43052	0.163836	0.753475	-4.95951
IFT43	-0.0996163	11.1151	-0.790529	0.435985	0.896557	-5.60869
IFT46	-0.253145	11.0042	-1.52781	0.137985	0.715801	-4.83217
IFT52	0.0579015	12.4987	0.38796	0.701033	0.974942	-5.83325
IFT57	0.142195	12.3262	1.19206	0.243428	0.818092	-5.24089
IFT74	0.0245471	12.3945	0.269837	0.789301	0.987915	-5.87042
IFT80	-0.0299004	10.9447	-0.193023	0.84836	0.987915	-5.88747
IFT81	-0.0141493	12.5838	-0.152163	0.88017	0.987915	-5.89423
IFT88	0.100242	11.1464	0.902753	0.374499	0.87647	-5.51989
IGBP1	-0.0453841	15.7818	-0.367755	0.715872	0.977266	-5.84054
IGDCC3	-0.189217	14.5836	-2.02985	0.0521508	0.572355	-4.07041
IGF1R	0.0238869	12.897	0.285165	0.777655	0.986098	-5.86634
IGF2	-0.401205	10.1823	-2.15275	0.0402674	0.532405	-3.85978
IGF2BP1	-0.130305	18.5162	-1.38191	0.178125	0.768859	-5.02046
IGF2BP2	0.0101748	16.8651	0.104033	0.917899	0.992714	-5.90015
IGF2BP3	-0.0610669	17.6017	-0.682579	0.500584	0.915324	-5.6835
IGF2R	0.0921228	15.2206	1.42189	0.166304	0.755496	-4.97046
IGFBP2	-0.0461959	13.1286	-0.374015	0.711262	0.976308	-5.83832
IGFBP5	0.0102245	8.23452	0.0347852	0.972502	0.998799	-5.90477
IGFBPL1	-0.678422	12.0917	-2.70933	0.0115926	0.361351	-2.81416
IGHMBP2	0.146332	11.192	1.25207	0.221092	0.802535	-5.17431
IGKC	-0.466117	9.8014	-1.63781	0.112857	0.682368	-4.67984
IGSF10	-0.0454802	11.7709	-0.312143	0.757287	0.9856	-5.85863
IGSF3	-0.261701	12.0596	-1.76621	0.0884638	0.646509	-4.49133
IGSF8	0.0297843	11.5412	0.173359	0.86364	0.987915	-5.89092
IK	-0.0799345	15.5705	-0.965998	0.342467	0.864786	-5.46498
IKBIP	-0.190916	13.428	-1.24771	0.222662	0.802535	-5.17925
IKBKB	-0.0197355	11.1272	-0.174744	0.862561	0.987915	-5.89069
IKBKE	0.147179	10.7846	1.01111	0.320778	0.856239	-5.42369
IKBKG	-0.0581078	12.4288	-0.358676	0.722578	0.977775	-5.8437
IKZF4	-0.0454818	10.3133	-0.272342	0.787394	0.987915	-5.86977
IL1RAP	-0.163809	9.81299	-0.764882	0.450858	0.899199	-5.62742
IL1RN	-0.379003	10.2579	-0.955325	0.348076	0.864786	-5.47417
IL6ST	0.0123512	11.3583	0.132273	0.895732	0.987915	-5.89695
ILDR2	0.00760745	13.4267	0.0466646	0.963118	0.998058	-5.90431
ILF2	0.0130846	17.5279	0.107794	0.914942	0.992714	-5.89977
ILF3	-0.00204487	18.3645	-0.0250383	0.980205	0.998799	-5.90505
ILK	0.100915	14.0209	0.852853	0.40111	0.881868	-5.56075
ILKAP	-0.0833906	14.181	-0.706456	0.485849	0.912524	-5.66786
ILRUN	-0.188754	10.4529	-1.04168	0.306635	0.846792	-5.39474
ILVBL	-0.111359	15.2945	-0.903912	0.373895	0.87647	-5.51891
IMMT	0.0238579	16.0197	0.230954	0.819061	0.987915	-5.87975
IMP3	-0.169517	12.458	-1.54987	0.132609	0.713558	-4.80231
IMP4	-0.191473	13.1877	-1.7629	0.0890328	0.646509	-4.49634
IMPA1	-0.123473	14.481	-0.957303	0.346758	0.864786	-5.47273
IMPACT	-0.1523	11.9746	-0.942807	0.353991	0.868059	-5.48551
IMPDH1	-0.0287133	13.2836	-0.267619	0.79099	0.987915	-5.87099
IMPDH2	-0.0406705	16.9394	-0.344594	0.733022	0.980132	-5.84843
INA	0.284828	16.3953	2.06362	0.0486103	0.558342	-4.01341
INCENP	-0.0355372	12.3748	-0.401256	0.691333	0.974824	-5.82824
INF2	-0.305565	11.4505	-2.42934	0.0219258	0.430936	-3.35573
ING1	-0.123422	12.9293	-1.70046	0.100331	0.662251	-4.58927
ING2	-0.202178	10.6052	-1.2993	0.204633	0.793859	-5.11989
ING3	0.0246133	11.4156	0.132088	0.895877	0.987915	-5.89697
ING4	-0.0892668	12.2009	-0.76484	0.450883	0.899199	-5.62745
ING5	-0.035181	13.813	-0.260865	0.796141	0.987915	-5.8727
INIP	-0.193229	12.0669	-1.74828	0.0915766	0.648339	-4.51833
INO80	-0.130455	11.7738	-1.35246	0.187248	0.779658	-5.05652
INO80B	-0.324344	10.7406	-2.05712	0.0492745	0.558342	-4.02443
INO80C	0.0333481	12.0096	0.20521	0.83892	0.987915	-5.88514
INO80D	-0.0782966	10.607	-0.492293	0.626421	0.954184	-5.78946
INO80E	-0.221179	11.7323	-2.08218	0.0467559	0.554234	-3.98179
INPP1	-0.0222276	10.9662	-0.0534549	0.957784	0.998058	-5.90398
INPP4A	-0.0744585	11.1779	-0.52385	0.60458	0.947472	-5.7742
INPP5A	-0.0174137	11.1278	-0.140601	0.88921	0.987915	-5.89586
INPP5B	-0.0158579	11.363	-0.130888	0.896817	0.987915	-5.89713
INPP5F	0.26807	11.8229	2.72722	0.0109923	0.361284	-2.77197
INPP5K	0.0515651	11.4026	0.372443	0.712419	0.976746	-5.83888
INPPL1	-0.0215419	12.9292	-0.209742	0.835415	0.987915	-5.88423
INSM1	0.143707	9.77565	0.960498	0.345177	0.864786	-5.46989
INSR	-0.1592	6.98462	-0.603595	0.551061	0.934342	-5.73154
INTS1	-0.0937411	12.3452	-1.34409	0.189908	0.782326	-5.06665
INTS10	0.0129433	12.6408	0.110132	0.913104	0.992678	-5.89953
INTS11	-0.0174703	13.6952	-0.292229	0.772306	0.985845	-5.86439
INTS12	-0.0402783	11.9387	-0.451883	0.654898	0.96425	-5.80763
INTS13	-0.0706852	12.5686	-0.955889	0.347459	0.864786	-5.47398
INTS14	-0.0598342	13.3659	-0.856319	0.399224	0.880343	-5.55798
INTS2	0.0624627	12.6927	0.891313	0.380496	0.877271	-5.52945
INTS3	0.00282129	13.8586	0.0285296	0.977446	0.998799	-5.90496
INTS4	-0.111277	13.1031	-1.53976	0.135051	0.714179	-4.81604
INTS5	0.2669	10.5293	1.47203	0.152368	0.733408	-4.90603
INTS6	-0.140662	12.8242	-1.85553	0.0742718	0.621739	-4.35366
INTS6L	-0.026606	9.88486	-0.121449	0.904219	0.989794	-5.89827
INTS7	-0.031796	13.7729	-0.39461	0.696176	0.974824	-5.83076
INTS8	0.0539897	12.5034	0.534581	0.597237	0.94511	-5.7688
INTS9	-0.0893817	14.0581	-1.48439	0.149082	0.731536	-4.88987
INTU	0.292634	10.2316	1.60601	0.119699	0.693219	-4.72478
INVS	-0.101957	9.95611	-0.557337	0.581807	0.944827	-5.757
IP6K1	0.0210191	11.637	0.144762	0.885954	0.987915	-5.89529
IPO11	-0.154794	12.3556	-0.990427	0.330603	0.861712	-5.44284
IPO13	0.00124036	10.8774	0.00705488	0.994422	0.999422	-5.90533
IPO4	0.00630628	13.3261	0.0583475	0.953894	0.998058	-5.90372
IPO5	0.158492	15.7044	1.55285	0.131897	0.713558	-4.79826
IPO7	0.063515	14.127	0.476194	0.637699	0.960621	-5.79688
IPO8	0.0880211	13.3351	0.737146	0.467279	0.9061	-5.647
IPO9	0.191733	14.1565	1.44899	0.158653	0.742762	-4.93588
IQCB1	-0.155563	11.9191	-1.21484	0.23476	0.812648	-5.21596
IQCN	-0.190102	11.6263	-1.21279	0.23553	0.813876	-5.21822
IQGAP1	0.193472	14.7872	1.96633	0.0594319	0.586394	-4.1758
IQGAP2	-0.225135	13.5147	-2.04952	0.050062	0.563448	-4.03729
IQGAP3	-0.0704762	11.7898	-0.724288	0.475008	0.908946	-5.65585
IQSEC1	0.0765487	11.4381	0.839194	0.408599	0.88758	-5.57155
IREB2	-0.23959	10.5741	-1.27499	0.212984	0.797739	-5.14812
IRF2	-0.145623	10.3212	-0.890284	0.381039	0.87749	-5.5303
IRF2BP1	-0.0199859	12.3992	-0.18377	0.855542	0.987915	-5.88914
IRF2BP2	0.173888	11.2938	1.18332	0.246812	0.818092	-5.25034
IRF2BPL	0.0575836	12.0619	0.471445	0.641043	0.961141	-5.79902
IRGQ	0.155149	14.4988	1.50564	0.143563	0.721559	-4.86179
IRS1	-0.459892	10.0574	-2.05475	0.0495192	0.559123	-4.02845
IRX5	0.131984	10.8447	1.09465	0.283167	0.83652	-5.34269
ISCA1	-0.101919	12.822	-0.76134	0.452936	0.901422	-5.62996
ISCA2	0.221397	10.2279	0.886337	0.383124	0.87749	-5.53357
ISCU	-0.136409	13.3439	-1.11786	0.273302	0.830842	-5.31915
ISG15	-0.155888	11.5181	-0.424853	0.674487	0.970696	-5.81874
ISG20L2	-0.0175021	13.2298	-0.15466	0.878219	0.987915	-5.89387
ISOC1	0.0662026	14.1947	0.650438	0.520808	0.922046	-5.70374
ISOC2	-0.164915	14.0846	-1.07388	0.292211	0.842543	-5.36338
IST1	-0.00593638	15.6217	-0.0578581	0.95428	0.998058	-5.90375
ISY1	-0.101871	13.6582	-1.30069	0.204164	0.793859	-5.11826
ISYNA1	-0.0664271	15.5176	-0.452738	0.65429	0.96425	-5.80726
ITCH	0.062419	11.5985	0.393788	0.696776	0.974824	-5.83107
ITFG1	0.101352	11.6467	1.16355	0.254605	0.818827	-5.27149
ITFG2	0.0335301	9.99119	0.190821	0.850068	0.987915	-5.88787
ITGA2	-0.515568	11.0337	-1.95253	0.0611264	0.587433	-4.19837
ITGA6	0.0671074	12.6122	0.626783	0.535972	0.928281	-5.71803
ITGA7	0.0219586	11.196	0.172127	0.864599	0.987915	-5.89113
ITGA9	-0.691394	12.2499	-3.36591	0.00226565	0.190936	-1.41034
ITGAV	-0.00119249	12.713	-0.0131368	0.989614	0.998799	-5.90527
ITGB1	-0.00664027	15.4167	-0.0709343	0.943964	0.998058	-5.90294
ITGB1BP1	-0.140322	8.51314	-0.740697	0.465157	0.905887	-5.64453
ITGB3BP	0.144043	11.0029	1.02044	0.316414	0.852613	-5.41494
ITGB5	-0.165285	8.47558	-0.749349	0.460011	0.904637	-5.63847
ITGB8	0.319767	12.6052	2.23674	0.0336038	0.494275	-3.71097
ITIH4	0.000961107	10.8229	0.00370283	0.997072	0.999476	-5.90535
ITM2B	0.227473	12.1498	1.23028	0.229017	0.809086	-5.19883
ITM2C	-0.132467	10.7406	-0.727973	0.472785	0.90777	-5.65333
ITPA	-0.330676	14.9867	-2.30306	0.0290628	0.481221	-3.59077
ITPK1	0.14276	10.7026	0.86864	0.392564	0.878658	-5.54806
ITPKC	-0.0557076	10.9375	-0.282708	0.779518	0.986098	-5.86701
ITPR2	-0.440488	9.73499	-2.08316	0.0466596	0.554234	-3.98011
ITPRID2	-0.225061	9.95389	-1.38845	0.176148	0.768229	-5.01237
ITSN1	-0.0451904	13.8318	-0.512774	0.612205	0.950453	-5.77966
ITSN2	0.0311398	9.90955	0.171933	0.864749	0.987915	-5.89116
IVD	-0.127318	14.2755	-0.919736	0.365711	0.874962	-5.50548
IVNS1ABP	0.0964718	13.8889	0.891076	0.380621	0.877271	-5.52964
IWS1	-0.0154548	15.9554	-0.168988	0.867043	0.987915	-5.89164
JADE1	-0.154234	11.9184	-1.06099	0.297926	0.843697	-5.37604
JADE3	-0.115932	12.1691	-1.50411	0.143956	0.722615	-4.86383
JAG1	0.187823	11.6425	0.952649	0.349069	0.864786	-5.47685
JAGN1	-0.105265	12.9225	-0.71534	0.48043	0.910733	-5.66191
JAK1	-0.100582	10.4991	-0.704609	0.48698	0.912524	-5.66909
JAKMIP2	-0.0344606	10.2872	-0.247032	0.806719	0.987915	-5.87607
JAM2	0.138331	13.1232	0.809389	0.425242	0.894871	-5.59455
JAM3	0.0622136	14.0906	0.525608	0.603375	0.947201	-5.77333
JARID2	0.102416	9.78811	0.584766	0.563474	0.938815	-5.74214
JMJD1C	-0.117916	11.6193	-1.47547	0.151449	0.732384	-4.90155
JMJD6	0.0896294	12.2801	0.751445	0.45877	0.904637	-5.63699
JPT1	0.240657	13.5039	1.28172	0.210645	0.79594	-5.14035
JPT2	-0.0185132	16.2769	-0.146359	0.884706	0.987915	-5.89507
JRKL	-0.0485572	10.9481	-0.309305	0.759422	0.985845	-5.85947
JTB	0.224941	12.9795	0.456053	0.652438	0.96425	-5.80539
JUN	-0.0796144	10.1937	-0.416279	0.680438	0.972001	-5.82237
JUND	-0.0268896	11.8007	-0.208178	0.836624	0.987915	-5.88455
JUP	-0.160351	12.4797	-0.95169	0.349547	0.864786	-5.4777
KALRN	-0.0864719	10.404	-0.506654	0.616437	0.952454	-5.78263
KANK1	-0.139688	10.8537	-0.924129	0.36346	0.874132	-5.50172
KANK2	-0.29203	11.9635	-1.78003	0.0861286	0.645025	-4.47038
KANSL1	-0.303496	12.2072	-2.82156	0.00877308	0.339785	-2.57941
KANSL2	-0.164967	12.8908	-1.47391	0.151864	0.732384	-4.90358
KANSL3	-0.142865	11.8795	-1.57129	0.127554	0.703282	-4.77299
KARS1	0.0240674	15.4598	0.355613	0.724845	0.978823	-5.84474
KAT14	-0.0171098	11.6982	-0.150578	0.881408	0.987915	-5.89446
KAT2A	-0.167949	11.7538	-1.13995	0.264143	0.821686	-5.29633
KAT2B	0.0172276	10.3351	0.132461	0.895584	0.987915	-5.89693
KAT5	-0.0215979	11.585	-0.22436	0.824136	0.987915	-5.88119
KAT6A	-0.232923	11.6558	-2.84367	0.00831793	0.333604	-2.5338
KAT6B	-0.104893	9.03181	-0.453064	0.654058	0.96425	-5.80712
KAT7	-0.141694	13.4812	-1.57367	0.127003	0.702026	-4.76972
KAT8	-0.149733	13.1532	-2.43878	0.0214628	0.42823	-3.33784
KATNA1	-0.193847	11.6813	-1.58327	0.124796	0.698875	-4.75645
KATNAL1	0.194498	12.0981	1.53226	0.136887	0.714179	-4.82617
KATNAL2	0.22922	11.4655	0.601185	0.553041	0.934342	-5.73252
KATNB1	0.0134144	11.5653	0.0987638	0.922042	0.993179	-5.90067
KATNBL1	0.26033	8.5357	0.795966	0.432871	0.895874	-5.60465
KAZN	0.426342	9.79397	2.34194	0.0266672	0.468943	-3.51925
KBTBD11	0.0125694	10.5105	0.0798051	0.93697	0.996844	-5.90229
KBTBD4	0.232579	9.14075	1.00906	0.321746	0.856645	-5.42561
KBTBD6	-0.0805479	11.7505	-0.719491	0.47791	0.910319	-5.65911
KBTBD7	-0.261535	11.073	-2.42604	0.0220898	0.432009	-3.36197
KCNA6	-0.160614	10.888	-1.06738	0.295083	0.842605	-5.36978
KCNAB2	-0.0997632	9.31252	-0.565049	0.576623	0.944827	-5.75289
KCNH2	0.0123922	10.5263	0.0601762	0.952451	0.998058	-5.90361
KCNN3	0.222925	9.9515	1.29134	0.207339	0.793859	-5.12918
KCP	0.0483283	7.98462	0.230697	0.819259	0.987915	-5.87981
KCT2	-0.138389	10.848	-0.984028	0.333683	0.86186	-5.44869
KCTD1	0.0362217	12.0869	0.245378	0.807986	0.987915	-5.87646
KCTD10	0.186595	11.2231	1.54128	0.134682	0.714176	-4.81398
KCTD12	-0.145847	11.3493	-0.787603	0.437667	0.896557	-5.61086
KCTD15	0.0186857	12.0992	0.151497	0.88069	0.987915	-5.89433
KCTD17	-0.0987157	11.2991	-0.67528	0.505138	0.916289	-5.68818
KCTD21	0.0779663	11.0647	0.423831	0.674987	0.970743	-5.81935
KCTD3	-0.188196	9.96339	-0.9935	0.329131	0.860883	-5.44002
KCTD5	-0.0618755	11.802	-0.608703	0.547718	0.932953	-5.7286
KCTD6	-0.139219	10.5638	-0.959871	0.345486	0.864786	-5.47045
KCTD9	-0.190758	11.4223	-1.22274	0.231808	0.810353	-5.20722
KDM1A	0.0153054	14.5049	0.20269	0.84087	0.987915	-5.88563
KDM1B	0.0600498	11.9833	0.652441	0.519535	0.921301	-5.70251
KDM2A	0.0334938	12.6562	0.236547	0.814762	0.987915	-5.8785
KDM2B	-0.106466	11.5643	-0.80981	0.425004	0.89474	-5.59423
KDM3A	-0.119687	11.7999	-1.28931	0.208033	0.793859	-5.13154
KDM3B	-0.0710173	13.9322	-0.690548	0.495639	0.912695	-5.67834
KDM4A	-0.0653701	12.1677	-0.610716	0.546404	0.932549	-5.72744
KDM4B	-0.11509	11.4817	-0.642183	0.526073	0.924901	-5.70878
KDM4D	0.178621	9.97864	0.973499	0.338794	0.864286	-5.45823
KDM5A	0.0040536	12.3742	0.0411594	0.967466	0.998058	-5.90454
KDM5B	-0.0518422	12.7491	-0.347327	0.73099	0.979711	-5.84753
KDM5C	-0.180861	11.5796	-1.8513	0.0748976	0.622295	-4.36031
KDM5D	-0.229104	9.34851	-1.64327	0.111716	0.677413	-4.67206
KDM6A	-0.166802	10.3111	-1.2267	0.230339	0.809086	-5.20281
KDM6B	0.167597	10.148	0.910206	0.370626	0.87624	-5.5136
KDSR	0.0188152	13.192	0.235416	0.81563	0.987915	-5.87875
KEAP1	-0.229124	10.8937	-1.5777	0.126072	0.701094	-4.76415
KHDC4	-0.134705	12.02	-1.12102	0.271976	0.828726	-5.31591
KHDRBS1	0.0184475	18.6415	0.230372	0.819508	0.987915	-5.87988
KHDRBS2	-0.0226186	12.3469	-0.12433	0.901959	0.989225	-5.89793
KHDRBS3	0.30895	13.5892	1.65494	0.109311	0.672349	-4.65536
KHNYN	-0.494937	10.5088	-2.89743	0.00730212	0.315268	-2.42213
KHSRP	-0.0731129	16.9862	-1.01237	0.320187	0.855749	-5.42252
KIAA0100	-0.0802008	11.5562	-0.891346	0.380478	0.877271	-5.52942
KIAA0319L	-0.0277806	12.2943	-0.334526	0.740521	0.981931	-5.8517
KIAA0513	0.0116502	12.4854	0.093582	0.92612	0.99385	-5.90115
KIAA0586	0.0211968	11.0371	0.20321	0.840467	0.987915	-5.88553
KIAA0753	0.180461	10.565	1.1325	0.267206	0.824686	-5.30407
KIAA0754	-0.0435871	10.994	-0.318661	0.752392	0.985519	-5.85666
KIAA0930	0.0407379	11.0138	0.235331	0.815696	0.987915	-5.87877
KIAA1109	0.0576656	11.4404	0.54565	0.589707	0.944827	-5.76312
KIAA1143	-0.311524	12.1631	-1.76625	0.0884584	0.646509	-4.49128
KIAA1191	0.0654446	11.954	0.608142	0.548085	0.932953	-5.72893
KIAA1217	-0.0367722	10.9467	-0.287791	0.775665	0.986098	-5.86562
KIAA1328	0.0977374	9.53941	0.586271	0.562476	0.937975	-5.7413
KIAA1522	-0.0287944	10.3272	-0.203066	0.840579	0.987915	-5.88556
KIAA1549	0.0229328	10.4448	0.169746	0.866453	0.987915	-5.89152
KIAA1549L	-0.13503	9.1242	-0.419805	0.67789	0.971408	-5.82097
KIAA1586	0.0937813	10.8822	0.903312	0.374208	0.87647	-5.51942
KIAA1671	0.0813241	10.089	0.433149	0.668286	0.967494	-5.81554
KIAA1841	0.49921	10.7077	2.63317	0.0137202	0.380364	-2.96044
KIAA1958	-0.125973	11.6356	-1.59665	0.121776	0.695198	-4.73786
KIAA2013	-0.111903	11.4196	-0.641763	0.526342	0.924931	-5.70904
KIAA2026	0.376663	12.9582	1.68133	0.104292	0.666026	-4.6177
KIDINS220	0.175184	13.2969	1.36403	0.183622	0.773345	-5.04243
KIF11	0.0189357	13.8483	0.217751	0.829231	0.987915	-5.88259
KIF13A	0.199777	11.7048	1.69764	0.100868	0.663581	-4.5934
KIF13B	0.123707	11.7957	1.01589	0.318539	0.854669	-5.41922
KIF14	-0.0147355	11.728	-0.134623	0.893891	0.987915	-5.89665
KIF15	-0.241402	12.6532	-2.24277	0.0331657	0.494275	-3.70013
KIF16B	-0.0968687	11.102	-0.534667	0.597178	0.94511	-5.76876
KIF17	-0.0292028	10.131	-0.267245	0.791275	0.987915	-5.87109
KIF18A	-0.0823279	10.3942	-0.541997	0.592187	0.944827	-5.76501
KIF18B	-0.0681917	11.5614	-0.560668	0.579565	0.944827	-5.75524
KIF19	0.0057111	12.0459	0.041751	0.966999	0.998058	-5.90452
KIF1A	0.163116	13.8197	1.51583	0.140978	0.721	-4.84823
KIF1B	-0.0174295	13.9169	-0.199477	0.843358	0.987915	-5.88625
KIF1C	0.00941757	11.5246	0.0540433	0.957291	0.998058	-5.90395
KIF20A	0.069825	12.4283	0.857929	0.39835	0.880025	-5.55669
KIF20B	-0.112509	11.7145	-1.33239	0.193673	0.786197	-5.08071
KIF21A	-0.0111048	14.0705	-0.136599	0.892343	0.987915	-5.89639
KIF21B	0.334189	11.2456	2.12123	0.0430596	0.542606	-3.91464
KIF22	-0.106842	14.3704	-1.1231	0.271108	0.827514	-5.31377
KIF23	-0.0217999	13.047	-0.230261	0.819594	0.987915	-5.8799
KIF2A	-0.0680077	14.5786	-0.829178	0.414145	0.888624	-5.57937
KIF2C	0.0261126	13.6915	0.272552	0.787234	0.987915	-5.86971
KIF3A	0.129717	12.6782	1.45046	0.158246	0.742762	-4.93399
KIF3B	0.124067	12.0476	1.29617	0.205693	0.793859	-5.12355
KIF4A	0.0513784	13.976	0.54399	0.590833	0.944827	-5.76398
KIF5A	-0.0594185	12.5123	-0.51282	0.612173	0.950453	-5.77964
KIF5B	0.122789	15.4087	1.55702	0.130905	0.711573	-4.79257
KIF5C	0.0602107	14.2119	0.708899	0.484356	0.912411	-5.66623
KIF7	0.0127063	11.7936	0.102828	0.918846	0.992714	-5.90027
KIFAP3	0.131232	11.9092	1.37825	0.17924	0.769291	-5.02498
KIFBP	0.104948	13.987	1.17936	0.248361	0.818827	-5.25461
KIFC1	0.0596025	13.4468	0.66845	0.509421	0.916289	-5.69252
KIN	0.100935	13.3815	1.36535	0.183212	0.773345	-5.04082
KIRREL1	-0.0899624	11.9816	-0.634284	0.531138	0.927203	-5.71355
KIT	-0.341015	11.857	-1.7195	0.0967645	0.655077	-4.56121
KLC1	0.0373583	15.3234	0.450564	0.655837	0.96425	-5.8082
KLC2	0.0905246	14.2912	1.02162	0.315867	0.852613	-5.41383
KLC4	0.253989	12.8622	2.55261	0.0165457	0.397522	-3.1189
KLF12	-0.0616307	9.54258	-0.322826	0.749269	0.984366	-5.85538
KLF13	-0.157336	11.421	-1.51461	0.141284	0.721	-4.84985
KLF3	0.044448	11.0025	0.293271	0.771518	0.985845	-5.8641
KLHDC4	0.0179168	12.5577	0.129263	0.898091	0.987915	-5.89733
KLHDC8A	-0.0596202	9.95226	-0.297255	0.768506	0.985845	-5.86297
KLHL11	0.0494306	11.1473	0.410322	0.68475	0.973753	-5.82472
KLHL12	-0.046354	11.4674	-0.412982	0.682823	0.972693	-5.82368
KLHL13	0.0518634	9.50711	0.308187	0.760263	0.985845	-5.8598
KLHL15	-0.179788	9.19576	-0.747867	0.46089	0.904637	-5.63951
KLHL20	0.431404	9.8922	2.145	0.0409384	0.533342	-3.87332
KLHL22	-0.0161696	12.5191	-0.127541	0.899441	0.987997	-5.89754
KLHL25	0.0801879	11.9031	0.610537	0.546521	0.932549	-5.72754
KLHL36	0.19517	10.8377	0.95011	0.350335	0.864786	-5.4791
KLHL7	0.0332721	11.9616	0.341663	0.735202	0.980754	-5.84939
KMT2A	-0.0154526	12.556	-0.172031	0.864673	0.987915	-5.89114
KMT2B	-0.0336621	11.4435	-0.374285	0.711063	0.976308	-5.83823
KMT2C	-0.227678	10.6305	-2.1268	0.0425538	0.539154	-3.90498
KMT2D	-0.139811	14.0259	-1.86775	0.0724913	0.614983	-4.33443
KMT2E	0.0489017	10.3759	0.354532	0.725645	0.979616	-5.84511
KMT5B	0.226285	11.0778	1.41125	0.169387	0.759	-4.98389
KMT5C	-0.305504	11.5158	-3.02492	0.00534259	0.268865	-2.15335
KNL1	0.149852	11.6385	1.61365	0.118024	0.691796	-4.71404
KNOP1	-0.185161	13.327	-2.25319	0.0324211	0.489788	-3.68137
KNSTRN	0.100087	12.0385	0.97682	0.337176	0.864197	-5.45523
KNTC1	-0.0100486	12.2643	-0.098808	0.922008	0.993179	-5.90066
KPNA1	0.0476927	14.7234	0.348498	0.730121	0.979711	-5.84714
KPNA2	-0.0146623	16.3013	-0.179556	0.858818	0.987915	-5.88987
KPNA3	0.209065	15.0915	1.67522	0.10523	0.666026	-4.62609
KPNA4	0.175498	13.8782	1.93144	0.0637978	0.594768	-4.23263
KPNA5	0.381805	9.38151	1.60209	0.120566	0.693219	-4.73026
KPNA6	-0.0130301	13.7917	-0.15088	0.881172	0.987915	-5.89442
KPNA7	-0.237774	11.896	-1.19181	0.243521	0.818092	-5.24116
KPNB1	-0.0600792	17.5818	-0.688684	0.496793	0.912829	-5.67955
KPTN	-0.275684	10.0075	-1.4802	0.150188	0.732384	-4.89536
KRAS	-0.134737	13.8127	-1.09688	0.282207	0.83652	-5.34045
KRI1	0.000348657	13.0073	0.00419322	0.996685	0.999468	-5.90535
KRIT1	-0.14745	10.7848	-0.998461	0.326764	0.858991	-5.43545
KRR1	-0.0132215	13.4824	-0.143317	0.887085	0.987915	-5.89549
KRT1	0.311203	16.097	0.668708	0.510042	0.916289	-5.69155
KRT10	0.171405	15.2115	0.329345	0.744742	0.983112	-5.8531
KRT14	0.582776	12.0869	1.09111	0.286023	0.838095	-5.34525
KRT16	0.0826399	11.2922	0.361771	0.720289	0.977525	-5.84263
KRT17	-0.0665374	10.549	-0.208947	0.836044	0.987915	-5.88439
KRT2	0.389058	14.9325	0.70117	0.489918	0.912695	-5.67052
KRT4	-0.24346	12.2009	-2.26201	0.0318026	0.488898	-3.66543
KRT5	0.208576	12.0405	0.576327	0.569501	0.941542	-5.74638
KRT6A	-0.0644182	11.1514	-0.153393	0.879303	0.987915	-5.89402
KRT74	0.0521991	9.33077	0.219158	0.828146	0.987915	-5.8823
KRT77	0.116314	9.01733	0.455068	0.652634	0.96425	-5.80625
KRT80	0.311884	8.91847	1.02233	0.315538	0.852613	-5.41317
KRT9	0.686304	15.0557	1.40544	0.172661	0.761865	-4.99135
KRTCAP2	-0.174107	10.8064	-0.807691	0.426202	0.894871	-5.59583
KSR1	0.0969855	10.7722	0.59334	0.557804	0.936518	-5.73735
KTI12	0.0586	12.537	0.530292	0.600167	0.947201	-5.77097
KTN1	-0.0337854	14.952	-0.391927	0.698134	0.97487	-5.83177
KXD1	0.02456	11.1234	0.144197	0.886397	0.987915	-5.89537
KY	-0.21708	13.5576	-1.04793	0.303927	0.846498	-5.38862
KYAT1	0.10257	12.6016	0.610426	0.546593	0.932549	-5.72761
KYAT3	-0.213507	13.9726	-1.33638	0.192382	0.785634	-5.07592
L1CAM	0.35989	10.368	2.82809	0.00863619	0.339785	-2.56595
L1RE1	-0.0690988	11.3644	-0.321571	0.75021	0.984604	-5.85577
L2HGDH	-0.149187	13.3003	-1.82172	0.0793959	0.632577	-4.4064
L3MBTL2	0.258469	11.8205	1.76674	0.0883739	0.646509	-4.49053
L3MBTL3	-0.0607004	12.6664	-0.676785	0.504197	0.916289	-5.68722
LACTB	-0.0719869	12.4115	-0.667169	0.510226	0.916289	-5.69332
LACTB2	-0.0182895	13.6437	-0.171374	0.865185	0.987915	-5.89125
LAGE3	0.0340691	10.8296	0.197129	0.845177	0.987915	-5.8867
LAMA1	0.0515315	16.7231	0.310763	0.758324	0.985845	-5.85904
LAMA2	-0.348714	13.5522	-1.13022	0.269017	0.827045	-5.30584
LAMB1	0.0163706	16.9164	0.0781443	0.938301	0.996844	-5.90242
LAMB2	0.115031	12.8422	0.935731	0.357559	0.870045	-5.49169
LAMB4	0.0124085	11.2403	0.0754273	0.940421	0.997485	-5.90262
LAMC1	0.0207461	16.275	0.114206	0.909907	0.991882	-5.89909
LAMP1	0.226837	15.2043	0.954306	0.348674	0.864786	-5.47499
LAMP2	0.0379135	15.6472	0.388421	0.700696	0.974942	-5.83308
LAMTOR1	0.0630912	14.279	0.601557	0.552398	0.934342	-5.7327
LAMTOR2	0.170896	14.3312	1.05733	0.299563	0.844523	-5.37961
LAMTOR3	0.0425793	14.9886	0.246509	0.807119	0.987915	-5.87619
LAMTOR4	0.0417993	12.7567	0.294303	0.770737	0.985845	-5.86381
LAMTOR5	0.141304	10.5266	0.850305	0.4025	0.882886	-5.56277
LANCL1	-0.0016131	13.2047	-0.0148928	0.988225	0.998799	-5.90525
LANCL2	0.134904	12.9042	1.67281	0.105708	0.666026	-4.62958
LAP3	-0.0985372	15.3586	-1.26021	0.218185	0.799618	-5.16506
LARGE1	-0.131467	12.4108	-0.909534	0.370974	0.87624	-5.51417
LARP1	0.0314628	14.9592	0.342433	0.73463	0.980623	-5.84914
LARP1B	0.198932	10.2669	1.70512	0.0994481	0.659851	-4.58243
LARP4	-0.00760172	13.2308	-0.0934393	0.926232	0.99385	-5.90116
LARP4B	-0.117566	12.6073	-1.13183	0.267482	0.825213	-5.30476
LARP6	-0.143883	10.7685	-1.00434	0.323972	0.858501	-5.43
LARP7	-0.0895147	14.1123	-1.42999	0.163988	0.753731	-4.96019
LARS1	0.0970177	16.1351	1.61982	0.116688	0.687673	-4.70535
LARS2	0.036734	13.9143	0.400773	0.691685	0.974824	-5.82842
LAS1L	-0.10543	13.8438	-1.28932	0.208028	0.793859	-5.13153
LASP1	0.00893194	14.0564	0.0537251	0.957543	0.998058	-5.90397
LATS1	0.247912	10.363	1.09921	0.281208	0.83652	-5.3381
LBR	0.0778876	16.1067	0.48899	0.628727	0.95567	-5.791
LCLAT1	-0.0116525	13.7504	-0.098237	0.922457	0.993179	-5.90072
LCMT1	-0.00246622	13.2635	-0.0183696	0.985477	0.998799	-5.90519
LCOR	-0.122779	11.699	-1.20504	0.238457	0.816288	-5.22673
LCORL	0.16071	10.2232	1.23281	0.228086	0.808121	-5.196
LDAH	-0.124563	13.604	-1.30411	0.203011	0.793859	-5.11425
LDB1	0.149545	13.9338	1.5162	0.140884	0.721	-4.84773
LDHA	0.139615	15.7355	0.963053	0.343916	0.864786	-5.46761
LDHAL6B	0.697075	9.91454	1.9824	0.0575439	0.5814	-4.14956
LDHB	-0.00226161	19.9112	-0.026314	0.979197	0.998799	-5.90502
LDLR	-0.177776	14.1749	-1.70575	0.09933	0.659851	-4.58151
LDLRAP1	0.116986	10.9034	0.919712	0.365723	0.874962	-5.5055
LEF1	0.0260336	12.9879	0.21002	0.8352	0.987915	-5.88418
LEMD2	-0.114196	13.7706	-1.36594	0.183029	0.773345	-5.0401
LEMD3	-0.0189672	13.4109	-0.220519	0.827096	0.987915	-5.88201
LENG1	-0.110878	11.3046	-0.661369	0.513881	0.918799	-5.69696
LENG8	-0.191123	12.7484	-2.30907	0.02868	0.480209	-3.57976
LEO1	-0.148618	13.2753	-2.40765	0.0230246	0.438305	-3.39666
LETM1	-0.155873	15.4001	-1.84498	0.0758394	0.622295	-4.3702
LETMD1	-0.162191	11.2882	-0.788056	0.437407	0.896557	-5.61052
LFNG	-0.333568	9.99845	-2.18993	0.0371838	0.518146	-3.79438
LGALS1	-0.601704	12.0935	-1.31855	0.199615	0.790396	-5.0969
LGALS7	-0.686368	10.7616	-2.13628	0.0418555	0.535981	-3.88993
LGALSL	0.216448	11.0651	1.70823	0.0988634	0.659851	-4.57786
LGMN	-0.0346652	13.783	-0.228956	0.820598	0.987915	-5.88019
LGR4	0.0614303	11.6854	0.26908	0.789877	0.987915	-5.87061
LGR5	-0.0124037	8.41337	-0.0450476	0.964395	0.998058	-5.90438
LHPP	0.00359882	10.7516	0.0201724	0.984052	0.998799	-5.90516
LIAS	-0.28375	11.4687	-1.66006	0.108269	0.6704	-4.648
LIG1	-0.0924541	14.0268	-0.745561	0.46226	0.904712	-5.64113
LIG3	-0.180164	15.1964	-2.7892	0.00948205	0.34945	-2.64586
LIG4	-0.0364365	12.0614	-0.326827	0.746274	0.983112	-5.85414
LIMA1	-0.177622	14.4509	-1.78677	0.0850067	0.640536	-4.4601
LIMCH1	0.413907	11.1835	3.64469	0.0011017	0.150078	-0.781977
LIMD1	-0.0493826	12.5286	-0.352233	0.727349	0.979616	-5.84589
LIMD2	0.131313	12.9442	1.01384	0.319498	0.855074	-5.42114
LIMK1	-0.216546	10.824	-1.4138	0.168644	0.75837	-4.98068
LIMK2	-0.126768	11.112	-1.03988	0.307455	0.846792	-5.39647
LIMS1	-0.030716	11.5687	-0.173361	0.863638	0.987915	-5.89092
LIN28A	-0.441075	16.5754	-4.36074	0.000163984	0.0616971	0.884612
LIN28B	-0.244853	13.1398	-2.7738	0.00983785	0.34945	-2.67732
LIN37	-0.211634	11.2511	-1.30091	0.204086	0.793859	-5.11799
LIN52	0.149186	11.1672	1.09978	0.280966	0.83652	-5.33753
LIN54	-0.0864824	10.6833	-0.729765	0.471707	0.907356	-5.6521
LIN7A	-0.0900719	12.2454	-0.792854	0.434652	0.896524	-5.60696
LIN7C	0.0203764	14.041	0.249776	0.804617	0.987915	-5.87541
LIN9	0.0226862	11.2297	0.260035	0.796774	0.987915	-5.87291
LINGO1	0.14876	10.9585	0.820262	0.419122	0.891442	-5.58625
LIPA	0.239476	13.5256	1.38187	0.178137	0.768859	-5.02051
LIPE	-0.0736146	10.918	-0.503229	0.618812	0.952454	-5.78428
LIPG	0.0494656	11.9004	0.28048	0.781209	0.986567	-5.86761
LIPT1	0.188691	10.3297	1.2225	0.231896	0.810353	-5.20748
LIPT2	-0.0087896	9.32024	-0.0549133	0.956605	0.998058	-5.9039
LIX1	-0.768586	10.5406	-4.016	0.000413268	0.088811	0.0754471
LIX1L	-0.0386573	11.7861	-0.226283	0.822656	0.987915	-5.88078
LLGL1	-0.0663268	14.3424	-0.949477	0.350651	0.864786	-5.47965
LLPH	-0.0192544	14.1335	-0.100597	0.920603	0.993179	-5.90049
LMAN1	0.104099	15.3304	1.04697	0.304234	0.846498	-5.38965
LMAN2	0.00454618	13.1466	0.0442176	0.965051	0.998058	-5.90441
LMAN2L	0.0445722	13.344	0.376944	0.709109	0.975654	-5.83727
LMBRD2	-0.231718	10.8403	-1.29358	0.206575	0.793859	-5.12657
LMCD1	-0.176514	11.7663	-0.729829	0.471689	0.907356	-5.65203
LMF2	0.40439	11.4683	2.48412	0.0193618	0.414578	-3.25134
LMNA	0.586075	11.7509	2.11553	0.0438711	0.545009	-3.92705
LMNB1	-0.00508657	18.3311	-0.0539292	0.957382	0.998058	-5.90396
LMNB2	-0.0501997	16.5606	-0.553964	0.584082	0.944827	-5.75878
LMO3	0.0939536	10.4521	0.37973	0.707063	0.975654	-5.83627
LMO4	0.00999768	11.1868	0.0821721	0.935105	0.995859	-5.90211
LMO7	-0.429406	9.04458	-1.3655	0.183166	0.773345	-5.04064
LMTK2	0.0305271	10.2027	0.198324	0.844251	0.987915	-5.88647
LNPEP	-0.177902	12.4747	-1.49572	0.146119	0.724272	-4.87495
LNPK	0.138485	13.111	2.0856	0.0464211	0.554234	-3.97594
LNX2	-0.149753	10.2976	-1.03336	0.310442	0.849307	-5.4027
LONP1	-0.078768	14.7379	-0.723197	0.475667	0.909285	-5.65659
LONP2	0.0531978	11.8002	0.396863	0.694533	0.974824	-5.82991
LONRF2	-0.0175428	9.499	-0.0801333	0.936712	0.996844	-5.90227
LOXHD1	-0.105726	11.5817	-0.578204	0.567833	0.941147	-5.74576
LOXL2	0.0628785	11.3983	0.407707	0.686647	0.974353	-5.82574
LOXL3	-0.161222	10.006	-1.08263	0.288375	0.840138	-5.35471
LPCAT1	-0.131237	13.5189	-1.21127	0.236101	0.814599	-5.21989
LPCAT2	-0.584401	8.55127	-2.308	0.0287477	0.480209	-3.58172
LPCAT4	0.0381419	11.2857	0.282856	0.779406	0.986098	-5.86697
LPGAT1	0.20085	11.0048	1.04046	0.30719	0.846792	-5.39591
LPIN2	0.27418	9.95037	1.28829	0.208383	0.793859	-5.13273
LPL	-0.026359	11.322	-0.110698	0.91266	0.992678	-5.89947
LPP	-0.0355653	12.1026	-0.194961	0.846857	0.987915	-5.8871
LRBA	-0.104739	15.8188	-0.987297	0.332107	0.861765	-5.44571
LRCH1	0.1137	11.1758	0.770591	0.447522	0.898904	-5.6233
LRCH2	-0.132036	11.9521	-1.08064	0.289248	0.84082	-5.35669
LRCH3	0.0208985	12.3002	0.237104	0.814334	0.987915	-5.87837
LRCH4	0.12506	11.8475	1.25927	0.21852	0.799618	-5.16613
LRIF1	-0.00830413	11.9833	-0.0928238	0.926717	0.99385	-5.90121
LRIG1	-0.14864	15.0847	-1.37383	0.180593	0.771419	-5.03042
LRIG2	0.0571857	10.0303	0.380018	0.706852	0.975654	-5.83616
LRP1	0.135838	13.5774	1.42163	0.166379	0.755496	-4.97079
LRP2	0.378995	11.4452	2.15068	0.0404455	0.532893	-3.8634
LRP4	-0.162767	11.3035	-1.24427	0.223904	0.80339	-5.18313
LRP6	-0.192882	10.7503	-1.60331	0.120295	0.693219	-4.72855
LRP8	0.0401903	11.7278	0.347514	0.730852	0.979711	-5.84746
LRPAP1	-0.0829793	14.3154	-0.998997	0.326508	0.858991	-5.43495
LRPPRC	-0.209062	16.9882	-1.925	0.0646332	0.597543	-4.24304
LRRC1	-0.425057	10.3629	-2.02518	0.0526586	0.573028	-4.07825
LRRC17	-0.468008	12.7264	-2.70264	0.0116515	0.361351	-2.82157
LRRC20	0.113282	12.7739	0.769385	0.448225	0.898904	-5.62417
LRRC40	0.0500788	14.1482	0.456399	0.651688	0.96425	-5.80567
LRRC41	-0.0599705	12.1353	-0.451071	0.655476	0.96425	-5.80798
LRRC42	-0.045786	11.2936	-0.363529	0.71899	0.977266	-5.84202
LRRC47	0.105518	14.7789	1.25017	0.221774	0.802535	-5.17646
LRRC49	0.191514	10.8955	1.73864	0.0932877	0.649409	-4.53276
LRRC4B	-0.124999	13.1679	-1.3056	0.202508	0.793859	-5.11249
LRRC57	0.0353669	13.4615	0.349081	0.729688	0.979655	-5.84694
LRRC59	0.000172609	17.3333	0.00121483	0.999039	0.999915	-5.90535
LRRC7	-0.109764	11.9199	-0.941734	0.354531	0.868702	-5.48645
LRRC8A	-0.0964701	11.6465	-0.923739	0.363659	0.874132	-5.50205
LRRC8B	-0.431791	9.13107	-1.84102	0.076435	0.624522	-4.37639
LRRC8D	-0.0738218	12.3991	-0.594082	0.557315	0.936318	-5.73693
LRRFIP1	0.144031	13.3161	1.42607	0.165107	0.755365	-4.96517
LRRFIP2	-0.0293096	12.2284	-0.365357	0.717641	0.977266	-5.84138
LRRN1	0.00601559	12.9698	0.0402357	0.968196	0.998058	-5.90458
LRSAM1	-0.148132	11.2949	-1.53093	0.137214	0.714179	-4.82796
LRWD1	-0.152146	14.0753	-1.97186	0.0587642	0.586232	-4.16672
LSAMP	-0.195766	12.8437	-1.60189	0.12061	0.693219	-4.73054
LSG1	-0.0716377	13.3125	-0.894963	0.378576	0.877164	-5.52641
LSM1	0.241614	14.0046	2.14969	0.0405313	0.532893	-3.86513
LSM12	-0.0120843	13.801	-0.13251	0.895546	0.987915	-5.89692
LSM14A	0.0377308	14.2291	0.361411	0.720555	0.977525	-5.84275
LSM14B	0.0360545	14.1339	0.365208	0.717751	0.977266	-5.84144
LSM2	0.10019	16.9239	1.58387	0.12466	0.698875	-4.75562
LSM3	-0.137777	12.2713	-1.01037	0.321129	0.856645	-5.42439
LSM4	0.00484669	16.3542	0.0521886	0.958756	0.998058	-5.90405
LSM6	0.0115545	14.9184	0.158422	0.875282	0.987915	-5.8933
LSM7	-0.0918083	14.7397	-1.16779	0.252921	0.818827	-5.26699
LSM8	-0.0632303	14.3936	-0.77261	0.446345	0.898904	-5.62184
LSS	0.118437	15.0798	1.05479	0.300702	0.845376	-5.38208
LTA4H	0.0714601	15.1968	0.715762	0.480174	0.910733	-5.66163
LTBP1	-0.00087248	12.4753	-0.0048883	0.996135	0.999468	-5.90534
LTBP4	-0.0349123	9.91362	-0.188419	0.851932	0.987915	-5.88831
LTN1	0.000472261	12.5063	0.00322724	0.997448	0.999674	-5.90535
LTV1	-0.175987	13.5675	-1.46	0.155625	0.74082	-4.92167
LUC7L	-0.0755442	13.9997	-0.985933	0.332764	0.861765	-5.44695
LUC7L2	0.0776774	13.0806	0.387874	0.7011	0.974942	-5.83328
LUC7L3	-0.0858989	14.0775	-1.18913	0.244557	0.818092	-5.24406
LUZP1	0.145092	12.9293	1.72391	0.0959545	0.653133	-4.55469
LUZP2	0.719915	11.083	2.56508	0.0160962	0.397424	-3.09523
LY6G5B	0.207435	10.4909	0.833694	0.411639	0.888624	-5.57585
LYAR	-0.130666	13.8926	-1.65429	0.109443	0.672349	-4.65629
LYN	-0.388966	11.4018	-3.23709	0.00314368	0.217879	-1.69476
LYPD1	0.260354	9.05629	1.26664	0.21591	0.799358	-5.15771
LYPLA1	0.0297195	13.9468	0.228937	0.820612	0.987915	-5.8802
LYPLA2	0.0600243	13.8104	0.525717	0.6033	0.947201	-5.77327
LYPLAL1	0.153998	12.7181	0.990806	0.330421	0.861603	-5.44249
LYRM1	-0.129516	11.9803	-0.986905	0.332296	0.861765	-5.44606
LYRM2	0.0394357	11.4863	0.307053	0.761117	0.985845	-5.86014
LYRM4	-0.139081	11.7566	-1.13139	0.267663	0.825451	-5.30521
LYRM7	-0.0385703	14.4624	-0.483454	0.632602	0.958704	-5.79356
LYSMD1	-0.18142	10.7937	-0.893903	0.379133	0.877271	-5.52729
LZIC	0.00209987	13.3301	0.0133791	0.989422	0.998799	-5.90527
LZTFL1	0.0930212	14.321	0.6604	0.514493	0.919062	-5.69757
LZTS1	-0.28672	11.3685	-2.14472	0.0409634	0.533342	-3.87382
LZTS2	-0.391402	10.4674	-2.82309	0.00874096	0.339785	-2.57627
M6PR	0.0442127	14.5957	0.638481	0.528444	0.92639	-5.71103
MACF1	-0.00102318	13.9581	-0.0146851	0.988389	0.998799	-5.90525
MACIR	0.00280075	11.2918	0.0244707	0.980654	0.998799	-5.90507
MACO1	0.110731	11.9918	1.03902	0.307846	0.846792	-5.39729
MACROD1	-0.164789	13.0291	-1.4835	0.149316	0.731536	-4.89104
MACROH2A1	0.129172	17.3406	1.0119	0.320407	0.855828	-5.42296
MACROH2A2	0.0898962	16.4257	0.736235	0.467824	0.90614	-5.64763
MAD1L1	-0.0610307	13.7498	-0.91451	0.3684	0.87624	-5.50994
MAD2L1	0.187561	13.0182	1.69405	0.101558	0.664739	-4.59867
MAD2L1BP	-0.197398	12.082	-1.34809	0.188633	0.781841	-5.06181
MAD2L2	0.0667929	12.9736	0.404013	0.689329	0.974824	-5.82718
MADD	-0.131204	10.8698	-0.656929	0.516689	0.920832	-5.69973
MAEA	0.00901118	12.9405	0.0852758	0.93266	0.995236	-5.90186
MAF1	-0.0496175	9.91596	-0.252785	0.802315	0.987915	-5.87469
MAGED1	-0.0375779	11.5756	-0.417864	0.679293	0.971443	-5.82174
MAGED2	0.17932	13.4237	1.73411	0.0941011	0.651089	-4.53952
MAGED4	-0.0105646	12.159	-0.102439	0.919151	0.992784	-5.90031
MAGI1	-0.218227	12.5918	-2.74374	0.0105691	0.353938	-2.73851
MAGI3	-0.0364038	11.4809	-0.356818	0.723952	0.978271	-5.84433
MAGT1	0.179468	13.9763	0.816694	0.421338	0.892586	-5.58877
MAIP1	0.103121	14.1723	0.863634	0.395261	0.878658	-5.5521
MAK16	-0.0558297	14.2032	-0.604639	0.550377	0.934163	-5.73094
MALSU1	-0.24449	11.0666	-1.23448	0.227471	0.807027	-5.19412
MALT1	0.0648197	12.1713	0.518862	0.608009	0.949376	-5.77668
MAML1	0.211822	10.8309	1.33716	0.19213	0.785634	-5.07498
MAN1A2	-0.183738	13.2956	-1.37442	0.180414	0.771419	-5.02971
MAN1B1	-0.0100596	10.2733	-0.0568189	0.9551	0.998058	-5.9038
MAN2A1	-0.154186	11.1402	-0.93792	0.356453	0.869342	-5.48978
MAN2A2	-0.330779	9.80586	-1.13733	0.265214	0.821686	-5.29905
MAN2B1	-0.0850548	11.8884	-0.702866	0.488049	0.912619	-5.67025
MAN2B2	0.0499536	10.1594	0.268092	0.79063	0.987915	-5.87087
MANBA	-0.0145107	11.8732	-0.110235	0.913024	0.992678	-5.89952
MANEA	0.175857	11.1998	1.139	0.264531	0.821686	-5.29731
MANF	0.22156	16.0457	1.50959	0.142557	0.721	-4.85654
MAOA	0.127856	10.1965	0.563966	0.577349	0.944827	-5.75347
MAOB	-0.402027	10.5484	-1.72802	0.0952036	0.652546	-4.54858
MAP1A	-0.0812063	13.5288	-0.757462	0.455217	0.902893	-5.63272
MAP1B	0.155963	17.7313	1.9589	0.0603389	0.586394	-4.18796
MAP1S	0.0449337	13.7924	0.501443	0.620051	0.952454	-5.78513
MAP2	0.284769	15.7915	3.61069	0.00120392	0.154746	-0.85944
MAP2K1	-0.0462271	14.0099	-0.377171	0.708942	0.975654	-5.83719
MAP2K2	0.021597	13.8952	0.174705	0.862592	0.987915	-5.8907
MAP2K3	0.145633	10.7714	0.824448	0.416781	0.890164	-5.58303
MAP2K4	0.0335106	13.1436	0.359451	0.722004	0.977775	-5.84343
MAP2K5	0.354809	9.35422	1.81946	0.0797483	0.632577	-4.40989
MAP2K6	-0.131407	15.109	-0.993328	0.329213	0.860883	-5.44018
MAP2K7	-0.0979344	12.1125	-0.701208	0.489067	0.912619	-5.67135
MAP3K13	0.355504	10.6132	2.22956	0.0341319	0.497557	-3.72384
MAP3K2	0.158715	10.5685	0.695435	0.49262	0.912695	-5.67515
MAP3K20	-0.00274057	11.3523	-0.0204603	0.983824	0.998799	-5.90515
MAP3K4	0.0197478	11.9484	0.232504	0.817869	0.987915	-5.87941
MAP3K7	-0.0618452	11.8725	-0.514582	0.610957	0.949865	-5.77878
MAP4	0.155628	16.4839	1.50426	0.143917	0.722615	-4.86363
MAP4K3	-0.17757	10.7858	-1.59155	0.122921	0.697703	-4.74497
MAP4K4	0.0923183	13.6776	1.18528	0.246052	0.818092	-5.24823
MAP4K5	-0.0117577	11.7856	-0.10589	0.916438	0.992714	-5.89997
MAP6	0.299195	11.5204	1.73312	0.0942797	0.651089	-4.541
MAP7D1	0.0360019	13.2833	0.339821	0.736574	0.981623	-5.84999
MAP7D3	0.00375274	11.8834	0.0396252	0.968678	0.998119	-5.9046
MAP9	-0.0224233	10.3012	-0.139487	0.890082	0.987915	-5.89601
MAPK1	0.0128643	15.098	0.143102	0.887253	0.987915	-5.89552
MAPK10	0.141816	9.88646	0.572969	0.571323	0.942581	-5.74862
MAPK12	-0.108338	10.5289	-0.43162	0.669384	0.967515	-5.81617
MAPK14	0.0298568	11.7869	0.207196	0.837384	0.987915	-5.88474
MAPK15	0.00873115	15.1216	0.0525768	0.958449	0.998058	-5.90403
MAPK3	0.455574	12.8976	3.45097	0.00182122	0.181439	-1.22033
MAPK6	-0.446447	9.74762	-2.79397	0.00937419	0.349365	-2.63608
MAPK7	0.0851611	10.2567	0.545507	0.589804	0.944827	-5.7632
MAPK8	0.122664	12.4234	1.03704	0.308752	0.847031	-5.39919
MAPK8IP2	0.120541	9.43501	0.617847	0.541761	0.931381	-5.72329
MAPK8IP3	0.244065	13.4271	2.29582	0.02953	0.484532	-3.604
MAPK9	-0.143808	10.9878	-1.22133	0.23233	0.810438	-5.20877
MAPKAP1	0.200727	10.8916	1.48185	0.149751	0.732229	-4.89319
MAPKAPK2	-0.109076	12.0462	-1.08295	0.28824	0.840053	-5.3544
MAPKAPK3	0.271405	11.2444	2.73039	0.01091	0.361284	-2.76557
MAPKAPK5	0.122664	11.1532	0.85867	0.397948	0.880025	-5.5561
MAPRE1	-0.0818582	15.9054	-0.809809	0.425004	0.89474	-5.59423
MAPRE2	-0.0327826	13.6957	-0.243239	0.809626	0.987915	-5.87696
MAPRE3	0.238255	11.577	1.74391	0.0923484	0.649071	-4.52488
MAPT	0.405837	12.3697	1.99116	0.0564857	0.580355	-4.13489
MARCHF5	-0.176477	12.3527	-1.68318	0.103664	0.666026	-4.61453
MARCHF6	-0.129159	11.9759	-1.20264	0.239373	0.816288	-5.22936
MARCKS	-0.0953502	18.6719	-1.24981	0.221904	0.802535	-5.17687
MARCKSL1	-0.0819563	18.6897	-1.35201	0.18739	0.779658	-5.05706
MARF1	-0.0960809	11.3625	-0.788699	0.437037	0.896557	-5.61005
MARK1	-0.0282194	11.7694	-0.265747	0.792417	0.987915	-5.87147
MARK2	0.012772	12.0827	0.128267	0.898871	0.987997	-5.89745
MARK3	-0.052956	17.9619	-0.773002	0.446117	0.898904	-5.62155
MARS1	-0.00806883	15.1722	-0.105976	0.916371	0.992714	-5.89996
MARS2	-0.117367	12.8932	-1.24205	0.224709	0.804433	-5.18563
MAST1	-0.103143	10.6776	-0.553475	0.584412	0.944827	-5.75904
MAST2	0.128393	10.885	0.549889	0.586835	0.944827	-5.76092
MAST3	-0.0197617	8.86036	-0.104588	0.917462	0.992714	-5.9001
MASTL	0.13593	10.5918	0.765047	0.450762	0.899199	-5.6273
MAT2A	-0.134916	15.6742	-0.92553	0.362744	0.874132	-5.50051
MAT2B	-0.0481355	16.1055	-0.407857	0.686537	0.974353	-5.82569
MATR3	-0.0684517	18.2127	-0.728982	0.472178	0.907401	-5.65263
MAU2	-0.11751	13.069	-1.03798	0.308324	0.846792	-5.39829
MAVS	-0.221044	14.2871	-2.60031	0.0148137	0.387385	-3.02541
MAX	0.00838772	13.6177	0.0878622	0.930623	0.994993	-5.90165
MAZ	-0.110298	13.7959	-1.28795	0.208498	0.793859	-5.13312
MB21D2	-0.434058	9.49933	-2.62529	0.0139755	0.383314	-2.97607
MBD1	-0.0270361	12.4548	-0.303622	0.763702	0.985845	-5.86114
MBD2	-0.427235	10.532	-3.36776	0.00225493	0.190936	-1.40621
MBD3	-0.0954222	15.0349	-1.35063	0.187829	0.779896	-5.05874
MBD4	-0.088499	12.3531	-1.17465	0.250208	0.818827	-5.25965
MBIP	-0.101569	11.5171	-0.984184	0.333608	0.86186	-5.44855
MBLAC2	-0.0686768	11.59	-0.587626	0.561579	0.937271	-5.74055
MBOAT7	-0.307266	14.1464	-2.33522	0.027068	0.471066	-3.53167
MBTD1	-0.0572741	11.9809	-0.565926	0.576035	0.944827	-5.75242
MBTPS2	0.18952	10.5676	1.25245	0.220954	0.802535	-5.17388
MCAM	-0.465905	12.2954	-2.04864	0.0502441	0.563453	-4.03943
MCAT	-0.281284	12.6871	-2.69409	0.0118895	0.361351	-2.83878
MCC	-0.12674	10.1388	-0.722906	0.475843	0.909285	-5.65679
MCCC1	0.384556	13.5751	1.75351	0.090982	0.646944	-4.51129
MCCC2	0.905612	13.2249	2.08673	0.047672	0.557686	-3.98489
MCEE	-0.40648	10.4562	-2.52045	0.0178172	0.405634	-3.18136
MCF2	-0.471754	11.5161	-2.51345	0.0181057	0.407519	-3.19489
MCF2L	0.0324736	11.138	0.298962	0.767217	0.985845	-5.86248
MCFD2	0.0791223	15.2632	0.732285	0.470192	0.907356	-5.65036
MCM10	-0.101247	11.1375	-1.07001	0.29392	0.842605	-5.3672
MCM2	-0.159459	15.341	-1.9031	0.067548	0.60332	-4.27825
MCM3	-0.0680997	15.3306	-0.82001	0.419263	0.891442	-5.58644
MCM3AP	-0.0272649	12.3154	-0.333591	0.741219	0.981931	-5.852
MCM4	-0.112628	16.6118	-1.18462	0.246307	0.818092	-5.24894
MCM5	-0.0902547	15.6765	-1.12222	0.271474	0.827514	-5.31467
MCM6	-0.105933	16.034	-1.14378	0.262575	0.821686	-5.29232
MCM7	-0.105086	15.9332	-1.19813	0.241094	0.81692	-5.23429
MCM8	-0.245445	10.6399	-2.33262	0.0272244	0.471711	-3.53646
MCMBP	-0.148262	13.4362	-0.884266	0.384221	0.877649	-5.53528
MCRIP1	0.0705775	14.1529	0.574365	0.570391	0.942194	-5.74786
MCRS1	-0.13193	11.8151	-1.22457	0.231129	0.810181	-5.20519
MCTS1	0.111973	14.6938	1.15897	0.256438	0.818827	-5.27635
MCU	-0.021207	13.3859	-0.187897	0.852337	0.987915	-5.8884
MCUB	-0.347545	11.4712	-2.43021	0.0218826	0.430936	-3.35407
MCUR1	0.368036	10.7711	1.80029	0.0827977	0.634515	-4.43942
MDC1	0.0353131	14.0977	0.345948	0.732015	0.979711	-5.84798
MDH1	0.0590512	17.6027	0.576853	0.568732	0.941453	-5.7465
MDH2	-0.0257694	18.299	-0.2653	0.792758	0.987915	-5.87158
MDK	-0.408096	14.0252	-2.44774	0.021032	0.427719	-3.32083
MDM2	0.0763635	10.0366	0.418629	0.67874	0.971408	-5.82144
MDN1	-0.220779	13.3704	-2.97067	0.00610595	0.280483	-2.26838
MDP1	-0.0870651	11.1714	-0.582778	0.564793	0.939261	-5.74324
ME1	0.179736	10.45	0.528142	0.601707	0.947201	-5.77199
ME2	0.00325248	15.6089	0.033307	0.97367	0.998799	-5.90482
MEA1	-0.173976	11.1444	-1.09982	0.280948	0.83652	-5.33749
MEAF6	0.0540086	11.7046	0.449859	0.656339	0.96425	-5.8085
MEAK7	0.166233	14.0578	1.95982	0.0602253	0.586394	-4.18645
MECP2	0.0752375	13.7985	1.05891	0.298858	0.843917	-5.37808
MECR	-0.176435	12.9825	-1.57163	0.127475	0.703282	-4.77252
MED1	-0.027358	16.6853	-0.456316	0.651747	0.96425	-5.80571
MED10	0.130961	13.2732	1.34242	0.190439	0.782455	-5.06865
MED11	-0.0680968	11.3248	-0.525655	0.603343	0.947201	-5.7733
MED12	0.0374572	12.4767	0.551697	0.585613	0.944827	-5.75997
MED13	-0.0860925	11.9593	-1.20753	0.237513	0.814845	-5.224
MED13L	0.0695401	9.74038	0.376856	0.709174	0.975654	-5.8373
MED14	-0.0026517	13.7324	-0.0371394	0.970642	0.998799	-5.90469
MED15	0.0470684	12.7499	0.675234	0.505167	0.916289	-5.68821
MED16	0.050429	13.2228	0.654261	0.51838	0.921301	-5.70138
MED17	0.10791	13.0368	1.22777	0.229943	0.809086	-5.20162
MED18	0.0194297	13.817	0.198794	0.843887	0.987915	-5.88638
MED20	0.04258	13.4966	0.482074	0.633569	0.958926	-5.7942
MED21	0.0373801	12.5004	0.394087	0.696557	0.974824	-5.83096
MED22	0.0628416	12.983	0.745367	0.462375	0.904712	-5.64127
MED23	0.147789	11.9587	1.71178	0.0981982	0.65807	-4.57263
MED24	-0.0610007	12.5101	-0.743514	0.463478	0.905524	-5.64257
MED25	0.13405	12.9849	1.52472	0.138752	0.716523	-4.83632
MED26	0.13152	11.2189	1.03717	0.308695	0.847031	-5.39907
MED27	0.137362	13.0583	1.51281	0.141739	0.721	-4.85225
MED28	-0.0620077	12.3394	-0.370533	0.713825	0.977154	-5.83956
MED29	0.022896	12.1613	0.263001	0.794511	0.987915	-5.87216
MED30	-0.0766003	13.0399	-0.64643	0.523362	0.923627	-5.7062
MED31	-0.111233	11.9577	-1.11076	0.27629	0.83415	-5.32639
MED4	-0.0911738	12.4384	-0.811006	0.424328	0.89474	-5.59332
MED6	0.125056	11.6926	1.10491	0.278774	0.836091	-5.33234
MED7	0.10285	11.4661	0.667871	0.509784	0.916289	-5.69288
MED8	0.00260655	12.1538	0.0203611	0.983902	0.998799	-5.90515
MED9	0.104473	11.7238	0.853877	0.400552	0.881868	-5.55993
MEGF10	0.0156744	12.3994	0.0843997	0.93335	0.995237	-5.90193
MEGF9	0.193041	9.64315	1.31972	0.197814	0.789009	-5.09581
MEIS1	-0.387361	11.8853	-1.36276	0.184467	0.775664	-5.04397
MEIS2	0.0204571	11.6498	0.111257	0.91222	0.992678	-5.89941
MELK	-0.1095	11.0876	-0.824448	0.416781	0.890164	-5.58303
MEMO1	-0.0905817	11.1338	-0.738407	0.466525	0.906099	-5.64613
MEN1	-0.0149709	12.6621	-0.182196	0.856766	0.987915	-5.88941
MEPCE	-0.0229161	13.1444	-0.358181	0.722943	0.977775	-5.84387
MERTK	-0.540533	9.81	-3.51641	0.00153805	0.174321	-1.07309
MESD	0.0450683	15.6518	0.484334	0.631985	0.958626	-5.79316
MEST	0.030872	14.0517	0.184357	0.855086	0.987915	-5.88903
METAP1	-0.0238294	15.0073	-0.26099	0.796045	0.987915	-5.87267
METAP1D	-0.152402	11.3315	-1.17831	0.248773	0.818827	-5.25573
METAP2	-0.104247	14.7259	-0.70435	0.487139	0.912524	-5.66926
METTL1	0.0353717	11.8473	0.216317	0.830338	0.987915	-5.88289
METTL14	0.043853	13.2835	0.398243	0.693527	0.974824	-5.82939
METTL15	-0.115962	12.0985	-1.30856	0.201519	0.793855	-5.10901
METTL16	-0.0905135	12.966	-1.07364	0.292317	0.842543	-5.36362
METTL17	-0.367163	10.6292	-1.76932	0.0879345	0.646509	-4.48663
METTL26	-0.356309	10.6866	-1.97928	0.0578785	0.583288	-4.1545
METTL2A	0.00434852	10.295	0.028592	0.977397	0.998799	-5.90496
METTL2B	0.107044	13.0532	0.617505	0.541983	0.931381	-5.72349
METTL3	0.00688762	13.7731	0.070358	0.944418	0.998058	-5.90298
METTL5	-0.011351	12.7013	-0.132407	0.895627	0.987915	-5.89693
METTL7A	-1.06492	11.7354	-4.23045	0.000237074	0.0749249	0.563839
METTL8	-0.497049	10.1242	-2.2909	0.029851	0.484532	-3.61297
METTL9	-0.095632	13.2995	-0.779806	0.442167	0.898904	-5.61659
MEX3A	0.0717901	13.1608	0.773021	0.446106	0.898904	-5.62154
MEX3B	0.058487	8.81219	0.284299	0.778312	0.986098	-5.86658
MEX3C	-0.0073433	12.4451	-0.0457351	0.963852	0.998058	-5.90435
MEX3D	-0.213394	11.887	-1.0225	0.315456	0.852613	-5.413
MFAP1	-0.107976	15.3742	-1.47757	0.150888	0.732384	-4.8988
MFAP2	-0.04044	9.66436	-0.169284	0.866812	0.987915	-5.89159
MFF	-0.00802813	10.3234	-0.0586569	0.95365	0.998058	-5.9037
MFGE8	0.194362	13.9707	1.53235	0.136864	0.714179	-4.82605
MFN1	-0.113966	13.0054	-1.11558	0.274257	0.831699	-5.32148
MFN2	-0.0281121	12.5944	-0.208323	0.836512	0.987915	-5.88452
MGA	-0.132307	12.5775	-1.60795	0.119271	0.693219	-4.72204
MGAT2	-0.0160509	12.0925	-0.132261	0.895741	0.987915	-5.89695
MGAT5	-0.0902069	10.9901	-0.699415	0.490169	0.912695	-5.67253
MGME1	-0.278926	13.2342	-3.1433	0.00398009	0.236658	-1.89909
MGMT	-0.29358	11.4991	-1.79633	0.0834399	0.637581	-4.4455
MGRN1	-0.0320185	10.7018	-0.255267	0.800417	0.987915	-5.87408
MGST1	-0.0197065	14.1666	-0.0842912	0.933462	0.995237	-5.90194
MGST3	-0.0200183	8.97283	-0.0925281	0.926949	0.99385	-5.90124
MIA2	-0.0813684	11.7299	-0.757419	0.455242	0.902893	-5.63275
MIA3	0.184359	13.7273	1.49986	0.145047	0.72341	-4.86946
MIB1	-0.0988828	12.0275	-1.54067	0.13483	0.714179	-4.81481
MICAL1	-0.45589	12.0629	-3.36488	0.00227161	0.190936	-1.41262
MICAL3	0.126291	11.0102	0.888098	0.382192	0.87749	-5.53211
MICALL1	0.0631034	10.5483	0.399385	0.692696	0.974824	-5.82895
MICOS10	-0.062275	11.2252	-0.365849	0.717278	0.977266	-5.84121
MICOS13	0.166575	11.5684	1.13688	0.265402	0.821686	-5.29952
MICU1	0.063099	12.5388	0.606803	0.548961	0.933363	-5.7297
MICU2	-0.0328974	12.8132	-0.290735	0.773436	0.985845	-5.86481
MID1	-0.0241516	12.6664	-0.186384	0.853512	0.987915	-5.88867
MID1IP1	-0.0668807	10.8883	-0.461537	0.648044	0.963807	-5.80343
MIDEAS	-0.0717365	12.0514	-0.669668	0.508655	0.916289	-5.69175
MIEF1	-0.1174	11.6722	-0.604728	0.550319	0.934163	-5.73089
MIEN1	0.240634	12.8302	1.53332	0.136626	0.714179	-4.82474
MIER1	0.112912	13.5718	1.90164	0.0677456	0.603447	-4.28058
MIER3	-0.13012	10.4298	-0.896729	0.377649	0.87687	-5.52493
MIF	-0.0505227	18.1768	-0.439518	0.663722	0.96647	-5.81288
MIF4GD	-0.0715504	10.7353	-0.354291	0.725824	0.979616	-5.84519
MINDY1	-0.0610109	11.881	-0.192209	0.849072	0.987915	-5.88758
MINDY3	0.0327063	11.1726	0.279148	0.78222	0.986799	-5.86797
MINK1	-0.180084	11.2683	-1.40766	0.170439	0.759145	-4.9884
MINPP1	0.00991897	13.8192	0.0958179	0.92436	0.99325	-5.90094
MIOS	-0.0494315	12.2585	-0.680818	0.501681	0.915838	-5.68464
MIPEP	-0.166839	13.0396	-1.2505	0.221656	0.802535	-5.17609
MIR7.3HG	-0.0873494	11.4362	-0.632999	0.531965	0.928002	-5.71432
MIS12	-0.0303917	12.3784	-0.379569	0.707181	0.975654	-5.83632
MIS18A	0.21431	12.2789	1.30331	0.20328	0.793859	-5.11519
MIS18BP1	-0.233701	11.4236	-2.52355	0.0176908	0.404425	-3.17536
MITD1	-0.361363	10.7773	-2.76576	0.0100285	0.34945	-2.69372
MIX23	-0.0508419	15.6533	-0.412163	0.683416	0.972914	-5.824
MKI67	-0.0790274	15.6478	-0.675556	0.504966	0.916289	-5.68801
MKLN1	-0.0212002	11.73	-0.265675	0.792472	0.987915	-5.87149
MKRN1	0.0363913	9.36743	0.177685	0.860273	0.987915	-5.89019
MKRN2	-0.0199747	12.0377	-0.166724	0.868807	0.987915	-5.89201
MLEC	-0.000231418	14.9968	-0.00184589	0.998541	0.999915	-5.90535
MLF1	0.0354702	11.2916	0.222351	0.825684	0.987915	-5.88162
MLF2	0.174121	12.5326	1.53922	0.135183	0.714179	-4.81677
MLH1	-0.0277298	13.1729	-0.283342	0.779038	0.986098	-5.86684
MLLT1	-0.186915	12.6879	-2.308	0.0287481	0.480209	-3.58173
MLLT10	-0.0955754	11.564	-0.96803	0.341469	0.864786	-5.46315
MLLT11	-0.0172993	13.9179	-0.137307	0.891789	0.987915	-5.8963
MLST8	-0.00157257	12.1201	-0.00887848	0.99298	0.999379	-5.90532
MLYCD	-0.0705546	11.7745	-0.691205	0.495233	0.912695	-5.67791
MMAA	0.170117	11.0977	1.18455	0.246335	0.818092	-5.24901
MMAB	-0.195518	13.3854	-1.36136	0.184455	0.775664	-5.0457
MMADHC	-0.0311937	11.301	-0.253113	0.802064	0.987915	-5.87461
MMGT1	-0.0726577	12.2006	-0.611667	0.545783	0.932531	-5.72689
MMP15	0.19384	11.4151	1.3104	0.200902	0.79287	-5.10683
MMP2	-0.377067	9.6162	-2.07023	0.0479423	0.557686	-4.00217
MMRN1	-0.790484	10.5284	-3.82407	0.000687701	0.126361	-0.370149
MMS19	-0.0667061	12.118	-0.549174	0.587319	0.944827	-5.76129
MMS22L	0.0123987	10.9098	0.0491344	0.961167	0.998058	-5.90419
MMTAG2	-0.157429	12.6498	-1.50213	0.144464	0.723283	-4.86646
MMUT	-0.0887075	14.8013	-0.660791	0.514246	0.919036	-5.69732
MNAT1	-0.0458995	12.3458	-0.514007	0.611354	0.949865	-5.77906
MND1	0.0996922	12.2322	0.72004	0.477578	0.910319	-5.65873
MOB3B	0.0623799	11.3255	0.358292	0.722862	0.977775	-5.84383
MOB4	0.0500142	14.1275	0.635653	0.530258	0.926863	-5.71273
MOCS1	-0.0511583	11.3336	-0.380083	0.706805	0.975654	-5.83614
MOCS2	-0.285772	12.0075	-1.49754	0.145648	0.72341	-4.87254
MOCS3	-0.126319	10.9085	-0.818128	0.420319	0.892388	-5.58789
MOGS	0.02282	14.2451	0.228456	0.820982	0.987915	-5.8803
MON2	0.0980478	11.3785	0.928162	0.361401	0.873724	-5.49824
MORC2	-0.0490756	13.7491	-0.689527	0.496271	0.912718	-5.67901
MORC3	-0.159837	12.3495	-1.4574	0.156334	0.741922	-4.92503
MORF4L1	-0.0974612	14.6173	-1.33074	0.194206	0.786197	-5.08267
MORF4L2	0.0108467	12.1951	0.120491	0.90497	0.990065	-5.89838
MOSPD2	0.209492	11.8798	2.21817	0.0349847	0.503487	-3.74419
MOV10	-0.12159	12.3103	-1.03177	0.311171	0.850328	-5.40421
MPC1	0.170143	10.8198	0.617406	0.542048	0.931381	-5.72355
MPC2	0.127378	13.4079	0.953936	0.348429	0.864786	-5.47572
MPDU1	-0.152842	14.4427	-0.889189	0.381616	0.87749	-5.53121
MPDZ	-0.0742936	13.2098	-1.06937	0.294201	0.842605	-5.36782
MPG	0.0162289	12.9757	0.174736	0.862568	0.987915	-5.89069
MPHOSPH10	-0.14166	14.1878	-1.59861	0.121339	0.694707	-4.73512
MPHOSPH6	-0.0216679	13.3333	-0.271272	0.788209	0.987915	-5.87005
MPHOSPH8	-0.00537942	15.979	-0.0548435	0.95666	0.998058	-5.90391
MPI	0.0713941	13.7038	0.419069	0.678422	0.971408	-5.82126
MPND	0.0269209	10.3681	0.105302	0.916901	0.992714	-5.90003
MPP1	-0.105044	10.3082	-0.622364	0.538831	0.929398	-5.72064
MPP2	-0.141805	11.9186	-0.904015	0.373841	0.87647	-5.51882
MPP7	0.109635	10.5679	0.551533	0.585723	0.944827	-5.76006
MPRIP	0.0903328	12.844	1.33499	0.192829	0.786197	-5.07758
MPST	-0.117578	14.8469	-1.58766	0.123799	0.698875	-4.75036
MPV17	0.0339353	12.1	0.241792	0.810736	0.987915	-5.8773
MPZL1	-0.0723199	13.071	-0.627681	0.535392	0.928281	-5.71749
MRC2	0.130433	12.0714	0.91578	0.367746	0.87624	-5.50886
MRE11	-0.133152	14.3114	-1.24826	0.222462	0.802535	-5.17862
MRFAP1	-0.281765	10.9548	-1.34604	0.189283	0.781841	-5.06428
MRGBP	-0.0806149	12.3224	-0.98557	0.332939	0.861765	-5.44728
MRI1	-0.106973	11.9742	-0.494682	0.624755	0.953963	-5.78833
MRM2	-0.426024	12.2417	-4.61636	8.22064e-05	0.0568497	1.4886
MRM3	-0.403459	13.0671	-3.67204	0.00102565	0.144708	-0.719516
MRNIP	0.130543	9.95435	0.769904	0.447922	0.898904	-5.6238
MRPL1	-0.269097	15.0501	-2.30814	0.0287389	0.480209	-3.58146
MRPL10	-0.0560182	13.5999	-0.310638	0.758418	0.985845	-5.85908
MRPL11	-0.173583	14.8995	-1.95142	0.0612638	0.587433	-4.20017
MRPL12	-0.344033	15.1658	-2.79105	0.00943999	0.34945	-2.64206
MRPL13	-0.110531	14.251	-0.99229	0.32971	0.860883	-5.44113
MRPL14	-0.217975	14.6226	-2.61112	0.0144454	0.383314	-3.00409
MRPL15	-0.255572	15.1311	-3.30756	0.00262925	0.201686	-1.53968
MRPL16	-0.142993	14.6073	-1.43117	0.163651	0.753061	-4.95868
MRPL17	-0.0064507	14.0416	-0.0427403	0.966217	0.998058	-5.90448
MRPL18	-0.107457	14.252	-1.19092	0.243867	0.818092	-5.24213
MRPL19	-0.111748	14.1472	-0.927119	0.361933	0.874132	-5.49914
MRPL2	-0.0860003	12.7629	-0.720049	0.477572	0.910319	-5.65873
MRPL20	-0.214538	15.1285	-2.3036	0.0290285	0.481221	-3.58979
MRPL21	-0.157456	14.1236	-1.6746	0.105352	0.666026	-4.62699
MRPL22	-0.176681	14.8714	-1.93238	0.0636768	0.594693	-4.23111
MRPL23	-0.0977281	14.0374	-0.83439	0.411253	0.888624	-5.57531
MRPL24	-0.233854	13.8275	-2.60412	0.0146829	0.387385	-3.0179
MRPL27	-0.216263	14.1748	-3.19667	0.00348112	0.227308	-1.78313
MRPL28	-0.142254	14.0379	-1.42826	0.16448	0.754681	-4.96239
MRPL3	-0.194208	14.4599	-2.32185	0.027882	0.47709	-3.55631
MRPL30	-0.235515	14.6549	-2.50366	0.0185166	0.407519	-3.21379
MRPL32	-0.160433	13.2779	-1.26818	0.21537	0.799358	-5.15595
MRPL33	-0.0747931	13.2847	-0.7398	0.465692	0.905887	-5.64516
MRPL34	0.0255418	13.5154	0.106722	0.915818	0.992714	-5.89987
MRPL35	0.0930732	13.8542	0.711769	0.482604	0.911779	-5.66431
MRPL37	-0.134884	14.2504	-1.35961	0.185002	0.777171	-5.04783
MRPL38	-0.290573	12.519	-3.04569	0.00507509	0.26208	-2.10905
MRPL39	-0.102222	14.3493	-1.04297	0.306046	0.846498	-5.3935
MRPL4	-0.261659	14.1926	-3.25159	0.00303055	0.213789	-1.66297
MRPL40	-0.194371	14.1185	-2.61853	0.0141977	0.383314	-2.98944
MRPL41	-0.0555633	14.8481	-0.528724	0.60124	0.947201	-5.77176
MRPL42	-0.35892	12.6378	-2.76794	0.00997663	0.34945	-2.68928
MRPL43	-0.144114	13.6304	-1.41654	0.167849	0.75837	-4.97723
MRPL44	0.0229187	14.2513	0.149504	0.882248	0.987915	-5.89462
MRPL45	-0.158662	14.2602	-1.23184	0.228441	0.808369	-5.19708
MRPL46	-0.187237	14.25	-2.59348	0.0150508	0.387385	-3.03886
MRPL47	-0.104728	14.2379	-1.00657	0.32292	0.857033	-5.42793
MRPL48	0.0250679	14.0903	0.192295	0.848924	0.987915	-5.8876
MRPL49	-0.198074	15.1532	-2.62149	0.0141	0.383314	-2.98358
MRPL50	-0.17006	13.6513	-2.02912	0.0522298	0.572355	-4.07163
MRPL51	-0.148903	14.1846	-1.61723	0.117246	0.689165	-4.709
MRPL52	-0.102078	11.9075	-0.628054	0.535151	0.928281	-5.71727
MRPL53	-0.215532	13.5993	-1.75156	0.0909993	0.646944	-4.5134
MRPL54	0.143333	13.0019	0.871753	0.390893	0.878658	-5.54553
MRPL55	-0.146896	12.8059	-1.73903	0.0932172	0.649409	-4.53217
MRPL57	-0.261038	14.3473	-2.55132	0.0165949	0.397522	-3.12141
MRPL58	-0.242381	14.5359	-2.76305	0.0100938	0.34945	-2.69925
MRPL9	-0.179536	14.7397	-1.55198	0.132104	0.713558	-4.79944
MRPS10	-0.154485	13.5088	-1.66281	0.107711	0.669132	-4.64403
MRPS11	-0.00513043	12.9829	-0.0283523	0.977586	0.998799	-5.90497
MRPS12	-0.0361476	13.1092	-0.252999	0.802151	0.987915	-5.87464
MRPS14	-0.302399	12.9186	-4.15688	0.000283614	0.0784566	0.405034
MRPS15	-0.159324	13.7586	-1.62391	0.115808	0.687673	-4.69958
MRPS16	-0.228073	14.0926	-1.56773	0.128384	0.704418	-4.77789
MRPS17	-0.240968	13.3714	-2.27765	0.0307327	0.485639	-3.6371
MRPS18A	-0.335845	13.3845	-3.47397	0.00171639	0.18047	-1.16869
MRPS18B	-0.294069	14.2315	-3.65056	0.00108492	0.150078	-0.768579
MRPS18C	-0.261092	11.1658	-1.77155	0.0875552	0.646509	-4.48325
MRPS2	0.01348	13.1941	0.125761	0.900836	0.988955	-5.89776
MRPS21	-0.0117077	13.3797	-0.0868668	0.931407	0.995091	-5.90173
MRPS22	-0.133969	14.5429	-1.3349	0.192858	0.786197	-5.07769
MRPS23	-0.376329	14.4594	-4.16805	0.000275253	0.0784566	0.431231
MRPS24	-0.314122	11.6155	-2.7573	0.0102331	0.34945	-2.71095
MRPS25	-0.0883097	13.7968	-0.879293	0.386864	0.878578	-5.53937
MRPS26	-0.269493	13.7779	-3.74658	0.000843484	0.138841	-0.548668
MRPS27	-0.310295	15.107	-2.38284	0.0243429	0.452549	-3.4432
MRPS28	-0.0766016	13.5414	-0.551705	0.585607	0.944827	-5.75997
MRPS30	-0.154735	13.8502	-1.67461	0.105351	0.666026	-4.62698
MRPS31	-0.122661	13.9627	-1.2444	0.223858	0.80339	-5.18298
MRPS33	-0.111485	12.8939	-1.05559	0.300342	0.845376	-5.3813
MRPS34	-0.251691	13.6489	-2.04109	0.0509475	0.566155	-4.05151
MRPS35	-0.153689	14.0419	-1.49874	0.145338	0.72341	-4.87095
MRPS36	0.255496	12.4186	1.69139	0.10207	0.665988	-4.60256
MRPS5	-0.177481	13.9404	-2.18485	0.0375923	0.519274	-3.80336
MRPS6	-0.158847	14.44	-1.67059	0.10615	0.666898	-4.63279
MRPS7	-0.118236	14.4265	-0.925346	0.362838	0.874132	-5.50067
MRPS9	-0.184464	13.7781	-2.08235	0.0467392	0.554234	-3.9815
MRRF	-0.105781	13.3712	-0.827814	0.414904	0.889166	-5.58042
MRS2	-0.0284858	10.7492	-0.256098	0.799782	0.987915	-5.87388
MRTFA	-0.207232	11.245	-1.51839	0.140333	0.71998	-4.8448
MRTFB	-0.0634054	11.647	-0.454888	0.652761	0.96425	-5.80633
MRTO4	0.0331599	16.555	0.550163	0.58665	0.944827	-5.76078
MSANTD2	-0.320816	12.0842	-3.43889	0.00187878	0.181439	-1.24742
MSANTD4	0.143266	12.1577	0.712645	0.482071	0.911696	-5.66372
MSH2	-0.015463	15.1463	-0.138305	0.891007	0.987915	-5.89617
MSH3	-0.0333734	13.2433	-0.338816	0.737323	0.981927	-5.85032
MSH6	0.00512203	14.9405	0.0438959	0.965305	0.998058	-5.90443
MSI1	0.204076	16.9203	2.64911	0.0132173	0.371636	-2.92875
MSI2	0.0780822	14.8062	1.02874	0.312568	0.851587	-5.4071
MSL1	-0.1761	12.8031	-2.25666	0.0321766	0.488898	-3.6751
MSL2	-0.211742	11.1172	-1.99684	0.0558298	0.578128	-4.12548
MSL3	-0.281645	10.6557	-2.61147	0.0144334	0.383314	-3.00339
MSMO1	-0.013869	11.251	-0.0781063	0.938309	0.996844	-5.90242
MSN	0.191103	16.5212	2.25418	0.032351	0.489665	-3.67958
MSRA	-0.167535	9.59607	-0.785556	0.438846	0.898037	-5.61237
MSRB2	-0.110409	12.4633	-0.747023	0.461391	0.904637	-5.64011
MSRB3	0.119649	10.7292	0.577992	0.567974	0.941184	-5.74588
MSTO1	-0.0360634	12.4644	-0.254222	0.801216	0.987915	-5.87434
MT.ATP6	-0.216475	12.3391	-0.750511	0.45967	0.904637	-5.63729
MT.ATP8	-0.344053	14.7838	-2.69292	0.0119223	0.361351	-2.84112
MT.CO2	0.751545	11.3662	3.13995	0.00401369	0.236658	-1.90636
MT1F	0.45338	8.6457	0.868117	0.39315	0.878658	-5.54818
MTA1	-0.0817439	15.3652	-1.28431	0.209753	0.79561	-5.13735
MTA2	-0.0623448	15.8309	-0.909484	0.370999	0.87624	-5.51421
MTA3	-0.0160168	13.5652	-0.176131	0.861482	0.987915	-5.89046
MTAP	0.101591	16.0693	0.971921	0.339564	0.864645	-5.45966
MTARC1	-0.139019	11.5125	-0.566346	0.575753	0.944827	-5.7522
MTARC2	-0.126678	11.4512	-0.830424	0.413453	0.888624	-5.5784
MTBP	-0.163801	11.3979	-1.27089	0.214416	0.799103	-5.15283
MTCH1	0.133048	12.6193	0.884012	0.384355	0.877649	-5.53549
MTCH2	-0.0138488	14.6267	-0.105588	0.916676	0.992714	-5.9
MTCL1	-0.315821	10.6086	-2.22081	0.0347852	0.502641	-3.73948
MTDH	-0.0180618	15.5188	-0.190727	0.850141	0.987915	-5.88789
MTERF1	-0.30407	11.4114	-1.95159	0.0612426	0.587433	-4.19989
MTERF3	-0.132725	12.8945	-1.69994	0.10043	0.662351	-4.59003
MTERF4	0.00639491	11.9003	0.0485576	0.961623	0.998058	-5.90422
MTF2	-0.132926	12.4202	-1.34593	0.189321	0.781841	-5.06443
MTFMT	-0.313731	10.8131	-1.76405	0.0888345	0.646509	-4.4946
MTFP1	0.0156803	13.8069	0.0906585	0.928421	0.994225	-5.90141
MTFR1	-0.194539	12.7298	-2.1528	0.0402635	0.532405	-3.8597
MTFR1L	-0.0560236	12.7286	-0.588224	0.561184	0.937006	-5.74022
MTG1	-0.185556	12.5564	-1.77506	0.0869612	0.646509	-4.47792
MTG2	-0.0235754	9.86735	-0.142166	0.887985	0.987915	-5.89565
MTHFD1	0.203198	15.9726	1.29593	0.205773	0.793859	-5.12382
MTHFD1L	-0.0662845	15.5367	-0.636352	0.52981	0.926863	-5.71231
MTHFD2	-0.234766	14.1654	-2.44492	0.0211667	0.427719	-3.32619
MTHFD2L	0.0785473	10.6065	0.483442	0.63261	0.958704	-5.79357
MTHFS	-0.0857703	10.016	-0.476325	0.637607	0.960621	-5.79682
MTHFSD	-0.047659	11.6036	-0.327748	0.745585	0.983112	-5.85385
MTIF2	-0.109845	12.1962	-1.03258	0.310798	0.849943	-5.40344
MTIF3	-0.0913335	12.4481	-1.29916	0.20468	0.793859	-5.12005
MTM1	0.0256746	11.7689	0.233816	0.81686	0.987915	-5.87911
MTMR1	0.11024	11.7689	1.18777	0.245086	0.818092	-5.24554
MTMR10	-0.0267403	11.4334	-0.232233	0.818077	0.987915	-5.87947
MTMR12	0.0931965	10.3462	0.506271	0.616703	0.952454	-5.78281
MTMR14	0.0772439	10.8861	0.70256	0.488236	0.912619	-5.67045
MTMR2	0.159457	13.6682	1.86822	0.0724242	0.614983	-4.33369
MTMR3	0.0462387	11.0995	0.413807	0.682226	0.972463	-5.82335
MTMR4	0.0987226	11.4669	0.654729	0.518083	0.921301	-5.70109
MTMR6	0.0181943	12.8506	0.139971	0.889703	0.987915	-5.89594
MTMR7	-0.111581	10.3898	-0.697237	0.491509	0.912695	-5.67396
MTMR9	0.139218	12.0008	1.17602	0.24967	0.818827	-5.25819
MTO1	-0.0306961	11.1721	-0.250262	0.804245	0.987915	-5.8753
MTOR	-0.0293343	12.487	-0.368037	0.715664	0.977266	-5.84044
MTPAP	-0.169281	13.9833	-2.176	0.038313	0.521915	-3.81897
MTPN	0.0219475	14.8412	0.211065	0.834393	0.987915	-5.88397
MTR	0.0226125	13.133	0.20245	0.841056	0.987915	-5.88568
MTRES1	0.063146	14.0832	0.791361	0.435508	0.896557	-5.60807
MTREX	-0.0579971	15.5928	-1.0184	0.317366	0.853641	-5.41686
MTRF1	-0.244393	10.3796	-1.81266	0.0808185	0.632577	-4.42039
MTRF1L	-0.166973	11.1776	-1.22731	0.230112	0.809086	-5.20213
MTRR	-0.46371	10.5635	-2.08705	0.0462803	0.554234	-3.97347
MTTP	-0.281696	13.4863	-1.26415	0.217102	0.799618	-5.16044
MTUS1	-0.030453	9.90871	-0.143056	0.887289	0.987915	-5.89552
MTX1	0.0178073	13.3978	0.221503	0.826338	0.987915	-5.8818
MTX2	-0.0781752	14.9635	-0.772434	0.446447	0.898904	-5.62196
MTX3	0.00380867	13.1465	0.0442055	0.96506	0.998058	-5.90441
MUL1	-0.135531	12.4639	-1.93875	0.0628606	0.594464	-4.22079
MUSTN1	0.342227	11.0705	1.43461	0.162675	0.750758	-4.95429
MVB12A	0.339268	11.8111	2.20476	0.0360136	0.511769	-3.76807
MVB12B	0.183364	12.6989	1.80375	0.0822404	0.634309	-4.43411
MVD	0.0438034	12.9656	0.313934	0.755941	0.9856	-5.85809
MVK	0.1907	12.4531	1.2003	0.240265	0.816654	-5.23192
MVP	0.211056	8.94165	0.833182	0.411923	0.888624	-5.57625
MXRA7	-0.259629	13.4257	-2.08532	0.0464488	0.554234	-3.97643
MYBBP1A	-0.0306399	14.9685	-0.326214	0.746733	0.983112	-5.85433
MYBL2	-0.16219	10.2217	-1.16847	0.252648	0.818827	-5.26625
MYBPC1	-0.395304	10.4339	-1.57537	0.12661	0.702026	-4.76738
MYCBP	-0.285739	13.7287	-2.11591	0.0435468	0.545009	-3.92383
MYCBP2	0.0491564	12.1307	0.806487	0.426884	0.894871	-5.59674
MYCN	-0.314293	10.681	-2.58952	0.01519	0.388403	-3.04665
MYDGF	0.314432	15.5727	1.87055	0.0720894	0.614983	-4.33001
MYEF2	0.231439	15.8801	2.41137	0.0228323	0.437859	-3.38965
MYG1	-0.0471089	12.9969	-0.377264	0.708874	0.975654	-5.83716
MYH10	0.122736	16.629	2.44129	0.0213412	0.42823	-3.33307
MYH11	0.032808	11.5506	0.183125	0.856044	0.987915	-5.88925
MYH14	0.138049	11.5633	0.776944	0.443826	0.898904	-5.61868
MYH3	0.156203	13.4056	1.44811	0.158896	0.742762	-4.93701
MYH9	0.149861	15.7251	1.17536	0.249929	0.818827	-5.25889
MYL6	0.105401	16.2422	1.29226	0.207025	0.793859	-5.12811
MYL6B	0.102493	13.0802	1.0027	0.324749	0.858991	-5.43152
MYLK	-0.227983	14.1337	-1.90413	0.0674075	0.60332	-4.27659
MYLK4	-0.0689462	10.4384	-0.4747	0.63875	0.96078	-5.79756
MYNN	-0.179896	10.0645	-1.27229	0.213927	0.798788	-5.15123
MYO10	0.282799	10.9064	2.36319	0.0254352	0.459871	-3.47983
MYO18A	0.144492	12.9666	1.91231	0.0663088	0.598948	-4.26348
MYO19	-0.211933	9.86181	-0.902778	0.374486	0.87647	-5.51987
MYO1B	0.142284	15.3383	1.34971	0.188119	0.780636	-5.05985
MYO1C	-0.087621	12.481	-1.1588	0.256504	0.818827	-5.27653
MYO1D	-0.272463	9.33675	-1.1026	0.27976	0.83652	-5.33468
MYO1E	0.0307337	10.836	0.240912	0.811411	0.987915	-5.8775
MYO3B	0.204873	12.3016	1.15633	0.257496	0.818827	-5.27914
MYO5A	0.0286228	12.2922	0.228493	0.820954	0.987915	-5.88029
MYO6	0.0600576	14.3279	0.460863	0.648522	0.964059	-5.80372
MYO9A	-0.0679161	9.50569	-0.409887	0.685066	0.973753	-5.82489
MYO9B	0.103141	12.3103	1.02768	0.313056	0.852035	-5.4081
MYOF	0.546216	10.7134	1.9348	0.063365	0.594464	-4.22719
MYT1	0.0644063	10.4049	0.388773	0.700439	0.974942	-5.83295
N4BP1	-0.00598112	11.538	-0.0505738	0.960031	0.998058	-5.90412
N4BP2	-0.107472	11.6207	-0.970816	0.340104	0.864786	-5.46065
N4BP2L2	-0.134248	11.8954	-0.773931	0.445577	0.898904	-5.62088
N4BP3	-0.01531	11.9437	-0.121308	0.904329	0.989794	-5.89829
N6AMT1	0.00941259	11.4871	0.0451152	0.964342	0.998058	-5.90438
NAA10	0.0526986	13.9683	0.493637	0.625483	0.954043	-5.78883
NAA15	-0.0642341	14.8284	-0.744242	0.463044	0.905207	-5.64206
NAA16	0.041804	11.3427	0.304585	0.762976	0.985845	-5.86086
NAA20	-0.168741	11.7902	-0.999643	0.326201	0.858991	-5.43436
NAA25	-0.155785	13.05	-1.30058	0.204198	0.793859	-5.11838
NAA30	-0.142913	12.0376	-1.00226	0.32496	0.858991	-5.43194
NAA35	0.0127988	13.1459	0.123297	0.902769	0.989631	-5.89805
NAA40	-0.0951822	11.8959	-0.84514	0.405328	0.884986	-5.56687
NAA50	-0.112515	14.9519	-1.03612	0.309173	0.847303	-5.40006
NAALAD2	-0.0764516	10.1457	-0.480215	0.634874	0.959061	-5.79505
NAB1	-0.172109	10.3997	-0.963658	0.343618	0.864786	-5.46707
NAB2	0.106069	11.879	0.803904	0.428349	0.895341	-5.59869
NABP2	-0.00176773	12.1718	-0.0138319	0.989064	0.998799	-5.90526
NACA	-0.0598179	17.0303	-0.541721	0.592374	0.944827	-5.76515
NACAD	0.205589	11.0504	1.14773	0.26097	0.820502	-5.28819
NACC1	-0.0926984	13.9986	-0.696734	0.491819	0.912695	-5.67429
NADK	-0.0399073	10.7859	-0.314154	0.755776	0.9856	-5.85803
NADK2	-0.332734	12.3967	-3.40019	0.00207517	0.188476	-1.33395
NADSYN1	0.199821	11.1108	1.25818	0.218906	0.799621	-5.16737
NAE1	0.104203	14.7937	0.901307	0.375254	0.87647	-5.5211
NAF1	0.058198	11.2003	0.349944	0.729048	0.979655	-5.84665
NAGA	-0.0192398	13.5982	-0.183596	0.855678	0.987915	-5.88917
NAGK	0.173582	13.7289	1.50988	0.142482	0.721	-4.85616
NAGLU	0.0128138	9.7808	0.0604372	0.952245	0.998058	-5.9036
NAIF1	-0.0603803	10.5582	-0.422604	0.675871	0.970743	-5.81984
NAMPT	0.0821346	14.7489	0.684857	0.499168	0.914004	-5.68203
NANP	-0.0473498	11.827	-0.283388	0.779002	0.986098	-5.86683
NANS	-0.0780508	13.9322	-0.538278	0.594717	0.944827	-5.76692
NAP1L1	0.0624863	17.6368	0.703543	0.487634	0.912619	-5.6698
NAP1L4	-0.146986	16.3254	-1.01528	0.318827	0.854707	-5.4198
NAP1L5	0.0666645	11.1026	0.284678	0.778025	0.986098	-5.86648
NAPA	0.122994	15.1188	1.59922	0.121202	0.694431	-4.73427
NAPB	0.450368	12.0225	3.27895	0.00282753	0.210757	-1.6028
NAPEPLD	-0.13184	10.2971	-0.700673	0.489395	0.912619	-5.6717
NAPG	0.0934358	15.1691	1.19079	0.243917	0.818092	-5.24227
NARF	-0.101939	10.6032	-0.556968	0.582056	0.944827	-5.7572
NARS1	0.140661	16.1592	1.39554	0.174024	0.763269	-5.00356
NARS2	-0.178783	13.3228	-1.21908	0.233171	0.810866	-5.21127
NASP	-0.0532778	17.7287	-0.373507	0.711636	0.976492	-5.83851
NAT10	-0.0752401	15.1635	-0.649403	0.521467	0.922138	-5.70437
NAT14	0.00197293	13.7251	0.0125989	0.990039	0.998799	-5.90528
NAT9	-0.215316	10.5055	-1.08397	0.287793	0.83968	-5.35338
NAV1	-0.135726	13.1796	-1.58332	0.124786	0.698875	-4.75638
NAV2	-0.203084	11.0283	-1.45595	0.156731	0.741922	-4.9269
NAXD	-0.195894	11.4644	-1.49167	0.147171	0.727205	-4.88028
NAXE	-0.0706614	13.7159	-0.393503	0.696983	0.974824	-5.83118
NBAS	0.0235418	13.3886	0.300951	0.765717	0.985845	-5.86191
NBEA	-0.0607861	11.6332	-0.392619	0.697629	0.974824	-5.83151
NBN	-0.124694	13.7168	-1.3282	0.195034	0.786612	-5.08571
NBR1	0.175702	10.1504	1.39941	0.172874	0.761865	-4.99873
NCALD	-0.13253	15.4347	-1.15615	0.257568	0.818827	-5.27933
NCAM1	0.364038	15.1446	1.49814	0.146112	0.724272	-4.87208
NCAPD2	0.1296	13.5675	1.47952	0.150369	0.732384	-4.89625
NCAPD3	0.00861189	12.5738	0.107098	0.915489	0.992714	-5.89984
NCAPG	0.0716474	13.4329	1.01583	0.318567	0.854669	-5.41928
NCAPG2	-0.0465435	12.2676	-0.325929	0.746946	0.983112	-5.85442
NCAPH	-0.0599704	13.8203	-0.650252	0.520927	0.922046	-5.70385
NCAPH2	-0.0319277	11.9884	-0.306542	0.761502	0.985845	-5.86029
NCBP1	0.0769048	14.8184	0.871915	0.390806	0.878658	-5.5454
NCBP2	0.0540961	13.6337	0.614204	0.544131	0.93242	-5.72542
NCBP2AS2	0.0121472	11.7305	0.0697523	0.944896	0.998058	-5.90302
NCBP3	0.00758684	13.0383	0.0777881	0.93856	0.996844	-5.90245
NCDN	0.108353	12.7437	0.890805	0.380764	0.877345	-5.52987
NCEH1	0.055429	11.5493	0.530728	0.599869	0.947201	-5.77075
NCK1	-0.00755625	12.8759	-0.0615996	0.951327	0.998058	-5.90353
NCK2	-0.116255	13.5082	-1.15453	0.25822	0.819684	-5.28104
NCKAP1	0.0870915	14.4497	0.837849	0.40934	0.88758	-5.5726
NCKIPSD	0.0310873	10.3137	0.227805	0.821484	0.987915	-5.88044
NCL	0.0789155	18.1687	1.10739	0.277718	0.835005	-5.32982
NCLN	-0.183428	13.6616	-1.50218	0.144452	0.723283	-4.8664
NCOA1	0.150066	10.4463	0.964616	0.343146	0.864786	-5.46621
NCOA2	0.0150646	12.0729	0.140154	0.88956	0.987915	-5.89592
NCOA3	-0.157485	11.6712	-1.37944	0.178877	0.768859	-5.02352
NCOA4	0.169211	10.0413	0.940537	0.355133	0.868702	-5.4875
NCOA5	-0.0735726	14.6062	-0.556587	0.582312	0.944827	-5.7574
NCOA6	-0.232372	11.9884	-2.69361	0.011903	0.361351	-2.83975
NCOR1	-0.103056	12.7856	-1.49839	0.145427	0.72341	-4.87141
NCOR2	-0.263891	10.6602	-1.887	0.0697612	0.608788	-4.30393
NCR3LG1	-0.135949	9.80614	-0.921955	0.364573	0.874734	-5.50358
NCS1	0.0287432	13.1356	0.263567	0.794079	0.987915	-5.87202
NCSTN	0.136121	14.7798	0.884371	0.384165	0.877649	-5.53519
NDC1	-0.110984	11.9569	-1.14155	0.263486	0.821686	-5.29465
NDC80	-0.0174631	13.8944	-0.207108	0.837452	0.987915	-5.88476
NDE1	-0.0448598	11.1421	-0.256967	0.799117	0.987915	-5.87367
NDEL1	0.0173131	10.7454	0.163911	0.871	0.987915	-5.89245
NDN	0.27484	10.7538	1.6169	0.117318	0.689165	-4.70946
NDNF	0.442768	13.6931	1.64103	0.112921	0.682368	-4.67635
NDRG2	0.222514	12.0404	0.631	0.533689	0.928176	-5.71508
NDRG3	0.0793148	14.004	0.901568	0.375118	0.87647	-5.52088
NDRG4	0.22486	11.1704	0.975319	0.337907	0.864286	-5.45659
NDST1	-0.240196	11.1376	-1.78844	0.084732	0.640536	-4.45756
NDST2	0.0376531	9.67067	0.188707	0.851709	0.987915	-5.88826
NDUFA1	-0.0486354	12.4297	-0.346603	0.731528	0.979711	-5.84777
NDUFA10	-0.0556701	15.5404	-0.545143	0.590051	0.944827	-5.76339
NDUFA11	-0.170885	12.2176	-1.32667	0.195533	0.786612	-5.08754
NDUFA12	0.0126496	13.8182	0.118033	0.906899	0.991026	-5.89866
NDUFA13	-0.0986873	14.57	-0.973657	0.338716	0.864286	-5.45809
NDUFA2	-0.156438	14.3551	-1.90954	0.0666784	0.600714	-4.26792
NDUFA3	0.372252	11.0932	1.10473	0.279241	0.836348	-5.33225
NDUFA4	0.326577	15.3002	1.87491	0.0714654	0.614812	-4.32311
NDUFA5	-0.107418	14.807	-1.2995	0.204565	0.793859	-5.11965
NDUFA6	0.00137804	15.8797	0.0134582	0.989359	0.998799	-5.90527
NDUFA7	-0.0148144	13.6303	-0.15501	0.877946	0.987915	-5.89381
NDUFA8	-0.127272	15.1907	-1.54908	0.132798	0.713558	-4.80338
NDUFA9	0.00547343	15.0365	0.0451565	0.964309	0.998058	-5.90437
NDUFAB1	0.0281005	16.2709	0.255086	0.800555	0.987915	-5.87413
NDUFAF1	-0.0723765	12.8099	-0.53411	0.597558	0.94511	-5.76904
NDUFAF2	0.0076125	14.931	0.0673984	0.946752	0.998058	-5.90317
NDUFAF3	-0.0566926	11.6372	-0.364349	0.718385	0.977266	-5.84173
NDUFAF4	-0.06613	13.3876	-0.567559	0.57494	0.944827	-5.75155
NDUFAF5	-0.036653	11.5782	-0.300075	0.766377	0.985845	-5.86216
NDUFAF7	0.116522	12.6135	0.85219	0.401472	0.881868	-5.56127
NDUFAF8	-0.247648	10.6437	-1.76017	0.089503	0.646509	-4.50046
NDUFB1	-0.00328661	11.4427	-0.0231429	0.981703	0.998799	-5.9051
NDUFB10	-0.148431	14.4118	-1.7238	0.0959736	0.653133	-4.55484
NDUFB11	0.282316	14.1646	0.901981	0.375615	0.87647	-5.51984
NDUFB3	0.174074	14.3269	1.19015	0.244162	0.818092	-5.24295
NDUFB4	-0.0408107	13.4198	-0.378035	0.708308	0.975654	-5.83688
NDUFB5	0.0146519	13.4891	0.132536	0.895526	0.987915	-5.89692
NDUFB6	0.00176982	12.8832	0.0168685	0.986663	0.998799	-5.90522
NDUFB7	-0.270076	11.8516	-2.86402	0.00791868	0.330495	-2.49165
NDUFB8	-0.0979509	12.5251	-0.776288	0.444207	0.898904	-5.61916
NDUFB9	-0.18457	13.2253	-1.94526	0.0620365	0.591969	-4.21022
NDUFC1	0.138299	10.2506	0.882709	0.385047	0.87791	-5.53656
NDUFC2	0.19177	13.9003	0.892377	0.380157	0.877271	-5.52835
NDUFS1	0.0131348	15.2028	0.11294	0.910899	0.992007	-5.89923
NDUFS2	0.0273287	15.0528	0.226163	0.822748	0.987915	-5.8808
NDUFS3	0.00675343	14.3101	0.0394958	0.968781	0.998119	-5.9046
NDUFS4	-0.0266548	14.4533	-0.270348	0.788912	0.987915	-5.87029
NDUFS5	-0.180726	15.0012	-1.99142	0.0564557	0.580355	-4.13446
NDUFS6	-0.0978943	13.1154	-1.07379	0.292254	0.842543	-5.36348
NDUFS7	0.109252	14.3425	0.798098	0.431654	0.895874	-5.60305
NDUFS8	-0.0285639	14.1986	-0.268226	0.790528	0.987915	-5.87083
NDUFV1	0.0220842	14.9999	0.219535	0.827855	0.987915	-5.88222
NDUFV2	0.0996821	14.749	0.533814	0.597766	0.945157	-5.76919
NDUFV3	-0.0785744	12.9672	-0.888494	0.381983	0.87749	-5.53179
NEB	0.180197	11.8882	1.67351	0.10557	0.666026	-4.62857
NEBL	-0.0282544	12.081	-0.130164	0.897384	0.987915	-5.89722
NECAP1	0.238849	12.6327	2.24427	0.0330578	0.494275	-3.69744
NECAP2	-0.0241754	11.8065	-0.135894	0.892895	0.987915	-5.89648
NECTIN1	-0.320249	12.2012	-2.42786	0.0219992	0.431304	-3.35852
NECTIN2	-0.149792	12.5013	-1.00351	0.324364	0.858991	-5.43077
NECTIN3	0.0750029	11.6921	0.528912	0.601111	0.947201	-5.77167
NEDD1	0.0471572	12.314	0.442266	0.661757	0.966369	-5.81173
NEDD4	-0.385334	11.5685	-2.0766	0.047307	0.557038	-3.99132
NEDD4L	-0.0373571	11.9663	-0.425061	0.674101	0.970595	-5.81885
NEDD8	0.151553	14.7844	1.02452	0.314519	0.852613	-5.41109
NEFL	0.254066	15.77	1.45507	0.156974	0.741922	-4.92804
NEFM	0.191029	15.7447	1.15688	0.257276	0.818827	-5.27856
NEIL2	-0.0925583	12.0289	-0.902474	0.374645	0.87647	-5.52012
NEK1	0.0886987	10.1487	0.545564	0.589766	0.944827	-5.76317
NEK3	0.166699	11.8938	1.08555	0.287103	0.838597	-5.3518
NEK4	0.0651815	10.4597	0.449574	0.656542	0.964369	-5.80862
NEK6	0.136644	11.8803	1.11859	0.272994	0.830546	-5.3184
NEK7	-0.174617	10.8872	-1.07716	0.290772	0.841843	-5.36014
NEK9	-0.443849	13.5696	-3.71995	0.000904613	0.140306	-0.609812
NELFA	0.04122	14.1668	0.423173	0.675461	0.970743	-5.81961
NELFB	-0.0174771	14.2774	-0.189566	0.851042	0.987915	-5.8881
NELFCD	0.103121	12.9351	0.878908	0.387069	0.878578	-5.53968
NELFE	0.141527	14.6074	1.65356	0.109592	0.672349	-4.65733
NELL2	-0.0673845	11.48	-0.491246	0.627152	0.954561	-5.78995
NEMF	-0.0166543	13.4637	-0.192559	0.84872	0.987915	-5.88755
NEMP1	-0.0323095	11.6709	-0.155903	0.877249	0.987915	-5.89368
NENF	0.17727	14.2937	0.775396	0.444993	0.898904	-5.61954
NEO1	-0.0256351	12.2386	-0.253607	0.801686	0.987915	-5.87449
NEPRO	-0.0912474	12.3649	-1.25266	0.220879	0.802535	-5.17364
NES	-0.0876099	18.0187	-1.26039	0.218122	0.799618	-5.16485
NET1	-0.254489	10.2167	-2.01238	0.0540704	0.574032	-4.09963
NEU1	0.0621786	11.7601	0.503143	0.618871	0.952454	-5.78432
NEXN	-0.15335	10.398	-1.06765	0.294965	0.842605	-5.36952
NF1	-0.0220633	12.4423	-0.15817	0.875479	0.987915	-5.89334
NF2	0.0281821	12.9425	0.347866	0.73059	0.979711	-5.84735
NFASC	0.133676	10.9071	0.544754	0.590315	0.944827	-5.76359
NFAT5	0.131627	11.067	0.86501	0.394519	0.878658	-5.55099
NFATC1	-0.281952	10.4142	-1.35535	0.186338	0.778973	-5.05301
NFATC2IP	0.0551374	11.9755	0.357219	0.723656	0.978204	-5.84419
NFATC3	-0.153092	11.2823	-1.15102	0.259636	0.820211	-5.28473
NFATC4	-0.414131	10.8882	-2.08134	0.0468389	0.554234	-3.98323
NFIL3	-0.0877283	9.47312	-0.530892	0.599757	0.947201	-5.77067
NFKB1	-0.0908602	12.1959	-0.702829	0.488072	0.912619	-5.67027
NFKB2	-0.058048	11.51	-0.55242	0.585125	0.944827	-5.75959
NFKBIB	-0.0976943	9.38365	-0.394602	0.696182	0.974824	-5.83076
NFKBIL1	0.00891845	10.4808	0.0546541	0.956809	0.998058	-5.90392
NFRKB	-0.0956857	11.9032	-1.22178	0.232164	0.810438	-5.20828
NFS1	-0.118376	13.5671	-1.08865	0.28576	0.838095	-5.34871
NFU1	0.117932	12.987	0.61684	0.542416	0.931658	-5.72388
NFX1	0.00985214	11.3865	0.0931084	0.926493	0.99385	-5.90119
NFXL1	0.0132188	13.5087	0.118201	0.906768	0.991026	-5.89864
NFYA	0.0127811	11.3807	0.111724	0.911854	0.992501	-5.89936
NFYB	0.00153891	14.4821	0.0192576	0.984775	0.998799	-5.90518
NFYC	0.0848161	12.9649	0.791975	0.435156	0.896524	-5.60762
NGDN	-0.0804872	13.2889	-0.765066	0.45075	0.899199	-5.62728
NGFR	-0.579773	11.039	-1.81399	0.0809344	0.632577	-4.41937
NGLY1	-0.066507	13.0221	-0.48246	0.633299	0.958926	-5.79402
NGRN	-0.284129	10.5047	-1.58136	0.125233	0.699333	-4.75909
NHEJ1	-0.0251249	13.3008	-0.216076	0.830524	0.987915	-5.88294
NHLRC2	0.0844012	13.9425	1.01701	0.318015	0.854348	-5.41817
NHLRC3	-0.099188	11.0651	-0.738781	0.466301	0.905887	-5.64587
NHP2	-0.176704	13.1714	-1.55575	0.131205	0.712408	-4.7943
NHS	-1.16621	10.7595	-4.5283	0.00010432	0.057523	1.28032
NHSL1	-0.108712	11.5745	-1.05019	0.302777	0.845411	-5.38654
NHSL2	0.0659724	10.927	0.492717	0.626125	0.954184	-5.78926
NIBAN1	0.567265	9.79223	2.90943	0.00709206	0.307881	-2.39707
NIBAN2	0.0430499	12.0991	0.363647	0.718903	0.977266	-5.84198
NID1	-0.112161	14.5562	-0.480684	0.634714	0.959061	-5.79468
NID2	0.39649	10.7159	1.99908	0.0555737	0.577998	-4.12177
NIF3L1	0.158947	14.0584	2.02137	0.0530749	0.573054	-4.08462
NIFK	-0.0123013	14.2791	-0.129899	0.897592	0.987915	-5.89725
NIN	-0.0401235	11.9245	-0.562402	0.5784	0.944827	-5.75431
NIP7	-0.254151	14.6377	-2.99715	0.00572129	0.275049	-2.21236
NIPBL	0.0133935	13.7512	0.15394	0.878781	0.987915	-5.89397
NIPSNAP1	0.134849	16.4624	1.19763	0.241285	0.81692	-5.23483
NIPSNAP2	-0.0309141	15.5879	-0.326353	0.746629	0.983112	-5.85429
NIPSNAP3A	0.282701	12.797	1.17678	0.249732	0.818827	-5.25717
NISCH	-0.0110216	11.5507	-0.0909625	0.928182	0.994225	-5.90138
NIT1	0.0106809	13.8003	0.0926236	0.926874	0.99385	-5.90123
NIT2	-0.0584161	13.5594	-0.409553	0.685307	0.973753	-5.82502
NKAP	-0.0881204	13.9082	-0.773831	0.445634	0.898904	-5.62095
NKAPD1	-0.111495	12.0315	-1.16215	0.255165	0.818827	-5.27298
NKIRAS1	0.0680775	11.5339	0.431483	0.669482	0.967515	-5.81622
NKIRAS2	-0.0281098	13.4431	-0.213676	0.832377	0.987915	-5.88344
NKRF	-0.131906	12.9854	-1.65026	0.11027	0.674278	-4.66207
NKTR	-0.0141323	12.3412	-0.152141	0.880187	0.987915	-5.89424
NKX6.1	0.408474	10.546	0.947131	0.352354	0.866121	-5.48122
NLE1	-0.221863	13.357	-2.34348	0.0265762	0.468943	-3.5164
NLGN2	-0.191099	11.1231	-0.895314	0.378392	0.876994	-5.52612
NLGN3	-0.087124	11.385	-0.448628	0.657216	0.964453	-5.80903
NLGN4X	-0.279892	11.4194	-1.38067	0.178502	0.768859	-5.022
NLGN4Y	-0.178454	8.354	-0.966957	0.341996	0.864786	-5.46412
NLN	-0.230391	14.2073	-1.77542	0.0869005	0.646509	-4.47737
NLRP2	-0.369409	9.67972	-1.66421	0.107429	0.669132	-4.64201
NMD3	0.0566325	13.2339	0.911062	0.370182	0.87624	-5.51287
NME1	-0.100234	16.2039	-0.671928	0.507237	0.916289	-5.69031
NME2	0.0308039	16.6635	0.326706	0.746365	0.983112	-5.85418
NME3	0.0263958	10.9915	0.114535	0.909646	0.991882	-5.89905
NME4	-0.154357	12.0081	-1.01541	0.318765	0.854707	-5.41968
NME7	-0.193419	12.9601	-1.77363	0.0872036	0.646509	-4.4801
NMNAT1	0.0647671	13.1108	0.565722	0.576172	0.944827	-5.75253
NMNAT3	-0.00836852	9.1799	-0.0263394	0.979177	0.998799	-5.90502
NMT1	-0.128244	14.8735	-1.05429	0.300926	0.845376	-5.38256
NMT2	-0.0783825	11.8145	-0.473216	0.639795	0.961083	-5.79823
NNT	0.0344169	14.5147	0.269611	0.789473	0.987915	-5.87048
NOA1	-0.207011	12.323	-1.47118	0.152596	0.733408	-4.90714
NOB1	-0.0543221	12.8667	-0.327284	0.745932	0.983112	-5.85399
NOC2L	-0.0130118	14.3398	-0.141507	0.888501	0.987915	-5.89574
NOC3L	0.000236622	13.713	0.00291497	0.997695	0.999674	-5.90535
NOC4L	-0.0753791	13.9766	-0.614356	0.544031	0.93242	-5.72533
NOL10	-0.0875142	14.1634	-0.984596	0.333409	0.861765	-5.44817
NOL11	-0.0869602	12.5857	-0.729908	0.47162	0.907356	-5.652
NOL12	-0.090384	12.0934	-0.746569	0.461661	0.904637	-5.64042
NOL4L	-0.0878167	11.5084	-0.788273	0.437281	0.896557	-5.61036
NOL6	-0.0378179	12.449	-0.282003	0.780053	0.986201	-5.8672
NOL7	-0.156532	14.57	-1.25837	0.218839	0.799621	-5.16715
NOL8	-0.226354	12.8078	-2.54809	0.0167192	0.39774	-3.12771
NOL9	-0.153175	14.2076	-1.69436	0.101497	0.664739	-4.59821
NOLC1	-0.0944063	16.4118	-1.18532	0.246037	0.818092	-5.24819
NOM1	-0.106094	12.0309	-0.941072	0.354864	0.868702	-5.48703
NOMO1	-0.0694366	7.27686	-0.213354	0.832625	0.987915	-5.8835
NOMO2	0.0325745	10.8388	0.134727	0.893809	0.987915	-5.89664
NONO	-0.0306404	17.6423	-0.35261	0.72707	0.979616	-5.84576
NOP10	-0.0568238	15.3419	-0.402679	0.690299	0.974824	-5.82769
NOP14	-0.0777858	13.4836	-0.755114	0.456601	0.903973	-5.63439
NOP16	-0.110437	13.9306	-1.1987	0.240875	0.81692	-5.23366
NOP2	-0.156542	15.5112	-1.88666	0.0698091	0.608788	-4.30447
NOP53	-0.0661736	13.1067	-0.564288	0.577134	0.944827	-5.7533
NOP56	-0.107496	16.4594	-1.17508	0.25004	0.818827	-5.2592
NOP58	-0.154336	17.0853	-1.96208	0.0599495	0.586394	-4.18276
NOP9	0.00666306	12.7803	0.0692524	0.94529	0.998058	-5.90305
NOPCHAP1	-0.0177183	11.738	-0.0999726	0.921092	0.993179	-5.90055
NOS1	0.20585	11.5878	0.771964	0.446819	0.898904	-5.6222
NOS1AP	0.25239	12.6042	0.962354	0.344634	0.864786	-5.46789
NOSIP	-0.0245852	13.8243	-0.286834	0.77639	0.986098	-5.86589
NOTCH1	0.138301	11.4541	0.880369	0.386291	0.878578	-5.53849
NOTCH2	0.331942	11.7109	2.53046	0.0174119	0.404041	-3.16196
NOTCH3	-0.104995	10.5419	-0.626243	0.536321	0.928281	-5.71835
NOVA1	0.00585746	14.7005	0.0902833	0.928717	0.994281	-5.90144
NOVA2	-0.0311103	13.7259	-0.440786	0.662814	0.966369	-5.81235
NPAT	-0.187513	11.3824	-1.36612	0.182974	0.773345	-5.03989
NPC1	0.0845114	13.6067	0.668255	0.509543	0.916289	-5.69264
NPC2	0.0822985	16.2209	0.617627	0.541904	0.931381	-5.72342
NPEPPS	-0.126496	15.2785	-1.33686	0.192225	0.785634	-5.07534
NPHP3	0.223819	9.92115	1.0082	0.322149	0.856645	-5.42641
NPLOC4	-0.0673696	15.4894	-0.60078	0.552908	0.934342	-5.73314
NPM1	-0.0555476	18.491	-0.671779	0.507331	0.916289	-5.69041
NPM3	-0.332045	12.4965	-1.74351	0.0924193	0.649071	-4.52548
NPPC	-0.0389666	10.2006	-0.209322	0.83574	0.987915	-5.88432
NPRL2	-0.212858	9.62035	-1.23786	0.226235	0.805172	-5.19034
NPTN	-0.137336	12.8135	-1.12449	0.270526	0.827514	-5.31234
NQO1	0.760144	12.7259	3.0313	0.0053977	0.269919	-2.15611
NQO2	-0.274571	11.8593	-1.19167	0.243575	0.818092	-5.24131
NR1H3	0.0106341	11.7161	0.12762	0.899379	0.987997	-5.89753
NR2C1	0.0813301	10.0675	0.564734	0.576834	0.944827	-5.75306
NR2C2	-0.0791788	10.3085	-0.459506	0.649484	0.96425	-5.80432
NR2C2AP	-0.322938	10.4794	-1.43584	0.16233	0.749603	-4.95273
NR2F1	0.419425	12.6488	2.85865	0.00802227	0.331853	-2.50279
NR2F2	-0.123787	12.9349	-0.923816	0.36362	0.874132	-5.50198
NR2F6	-0.0505123	9.10914	-0.301759	0.765107	0.985845	-5.86168
NRAS	0.0683617	14.37	0.81617	0.421419	0.892586	-5.58938
NRBF2	-0.0293101	12.5996	-0.28462	0.778068	0.986098	-5.86649
NRBP1	0.0770096	13.4568	0.90886	0.371323	0.876302	-5.51474
NRCAM	-0.00277255	13.7732	-0.0220809	0.982543	0.998799	-5.90512
NRDC	0.0157626	13.4899	0.171441	0.865133	0.987915	-5.89124
NRDE2	0.0510219	12.2454	0.607187	0.548709	0.933337	-5.72948
NRF1	-0.0811103	12.3078	-0.967278	0.341838	0.864786	-5.46383
NRG1	-0.461192	10.7922	-1.99892	0.0555921	0.577998	-4.12203
NRGN	0.371335	10.5358	2.01706	0.0535507	0.573371	-4.09183
NRM	-0.156079	10.9004	-0.776943	0.443826	0.898904	-5.61868
NRP2	0.573805	12.239	2.18993	0.0375255	0.519274	-3.79817
NRXN3	0.0112952	9.3954	0.052349	0.958629	0.998058	-5.90404
NSA2	-0.167306	14.6673	-1.54553	0.133653	0.713558	-4.80821
NSD1	0.0286693	11.3213	0.13164	0.896227	0.987915	-5.89703
NSD2	-0.122672	14.9707	-1.31717	0.198655	0.789402	-5.09883
NSD3	-0.074355	13.254	-0.786613	0.438237	0.897255	-5.61159
NSDHL	0.0996614	15.2925	1.16073	0.255732	0.818827	-5.27448
NSF	-0.0877353	15.6105	-0.91032	0.370566	0.87624	-5.5135
NSFL1C	-0.012422	15.2297	-0.0985471	0.922213	0.993179	-5.90069
NSG1	0.14362	9.26719	0.680605	0.501814	0.915838	-5.68477
NSL1	0.132512	12.5496	1.52248	0.139309	0.717522	-4.83932
NSMAF	-0.0105088	10.854	-0.0638446	0.949556	0.998058	-5.9034
NSMCE1	0.060322	12.9944	0.699672	0.490011	0.912695	-5.67236
NSMCE2	0.00880054	13.5118	0.134547	0.89395	0.987915	-5.89666
NSMCE3	0.073824	12.4985	0.798765	0.431273	0.895874	-5.60255
NSMCE4A	0.0514674	11.4622	0.577142	0.56854	0.941331	-5.74634
NSRP1	0.0410295	12.0755	0.474604	0.638817	0.96078	-5.7976
NSUN2	0.0604895	14.8011	0.55918	0.580566	0.944827	-5.75603
NSUN4	4.24832e-05	12.0626	0.000392795	0.999689	0.999915	-5.90535
NSUN5	-0.122367	13.9964	-1.57343	0.12706	0.702026	-4.77005
NSUN6	-0.0214509	12.2842	-0.162172	0.872356	0.987915	-5.89272
NT5C	-0.487004	13.3366	-2.08929	0.0464305	0.554234	-3.97263
NT5C2	0.0497928	13.5866	0.435375	0.66669	0.967303	-5.81461
NT5C3A	-0.0706545	13.8915	-0.676577	0.504327	0.916289	-5.68735
NT5C3B	-0.0780221	11.6702	-0.494045	0.625199	0.953977	-5.78863
NT5DC1	-0.132009	12.6549	-0.844068	0.405917	0.885707	-5.56771
NT5DC2	-0.2631	13.8229	-1.53347	0.136588	0.714179	-4.82454
NT5DC3	0.155305	16.7668	1.99759	0.0557441	0.577998	-4.12424
NT5DC4	-0.0212984	12.8497	-0.151673	0.880552	0.987915	-5.89431
NTAQ1	-0.0607426	11.2361	-0.349641	0.729272	0.979655	-5.84676
NTHL1	-0.122214	13.132	-0.83322	0.411901	0.888624	-5.57622
NTM	-0.202337	11.0774	-1.07209	0.293	0.842605	-5.36515
NTMT1	-0.111223	13.5435	-0.654414	0.518283	0.921301	-5.70129
NTN1	-0.27362	12.4882	-1.88974	0.0693798	0.607054	-4.29956
NTN3	-0.204405	12.0038	-1.15327	0.258729	0.820211	-5.28237
NTPCR	-0.376039	13.8369	-2.55538	0.0164403	0.397522	-3.1135
NUAK1	0.0723979	10.4526	0.524189	0.604348	0.947472	-5.77403
NUAK2	-0.089453	10.6409	-0.503391	0.618699	0.952454	-5.7842
NUB1	0.018673	12.1717	0.115982	0.90851	0.991581	-5.89889
NUBP1	-0.0610733	11.9714	-0.407307	0.686937	0.974504	-5.8259
NUBP2	-0.0288576	12.1062	-0.197211	0.845113	0.987915	-5.88668
NUBPL	-0.129899	12.7722	-0.972856	0.339107	0.864286	-5.45881
NUCB1	0.0295807	16.201	0.277208	0.783694	0.987382	-5.86849
NUCB2	0.110119	14.4562	0.967747	0.341608	0.864786	-5.46341
NUCKS1	0.156951	16.4509	0.90933	0.371079	0.87624	-5.51434
NUDC	-0.0199868	16.8392	-0.173488	0.863539	0.987915	-5.8909
NUDCD1	-0.0268497	13.4937	-0.284763	0.77796	0.986098	-5.86645
NUDCD2	-0.0719419	14.818	-0.515142	0.610571	0.949865	-5.7785
NUDCD3	0.111463	13.1746	1.0068	0.32281	0.857033	-5.42772
NUDT1	-0.113826	11.0942	-0.718061	0.478778	0.910457	-5.66007
NUDT10	0.0628974	11.7126	0.416852	0.680024	0.971767	-5.82214
NUDT11	-0.212249	12.9319	-1.89827	0.0682048	0.603986	-4.28596
NUDT12	-0.108915	13.1306	-0.897674	0.377154	0.876478	-5.52415
NUDT15	-0.0232347	12.2891	-0.170169	0.866123	0.987915	-5.89145
NUDT16	-0.445057	9.16275	-1.38868	0.176079	0.768229	-5.01209
NUDT16L1	0.45016	13.5676	1.61351	0.118852	0.693025	-4.71524
NUDT19	0.0197901	10.8846	0.170493	0.865871	0.987915	-5.8914
NUDT2	0.185841	12.7787	1.30157	0.203866	0.793859	-5.11723
NUDT21	-0.0662464	17.0388	-1.07401	0.292153	0.842543	-5.36325
NUDT3	-0.054982	11.6276	-0.442332	0.66171	0.966369	-5.8117
NUDT5	-0.0518322	15.7374	-0.333851	0.741025	0.981931	-5.85192
NUDT6	-0.0685576	10.5165	-0.46385	0.646407	0.96331	-5.80241
NUDT7	0.271413	10.1066	1.24807	0.22253	0.802535	-5.17884
NUDT8	0.190117	8.73395	0.870569	0.391528	0.878658	-5.54649
NUDT9	-0.078712	12.7775	-0.770774	0.447415	0.898904	-5.62317
NUF2	-0.101392	13.6859	-0.938267	0.356278	0.869342	-5.48948
NUFIP1	0.0133619	11.6125	0.142389	0.887811	0.987915	-5.89562
NUFIP2	0.0189793	14.3579	0.194699	0.84706	0.987915	-5.88715
NUMA1	-0.0573955	15.5455	-0.719841	0.477699	0.910319	-5.65887
NUMB	0.0421401	11.4021	0.398486	0.69335	0.974824	-5.82929
NUMBL	0.272856	11.2179	1.8729	0.071753	0.614812	-4.3263
NUP107	-0.0359383	14.1368	-0.428503	0.671624	0.96887	-5.81745
NUP133	0.0125708	13.9923	0.160886	0.873359	0.987915	-5.89292
NUP153	-0.0133798	14.1122	-0.135021	0.893579	0.987915	-5.8966
NUP155	-0.00364558	14.6555	-0.0304078	0.975961	0.998799	-5.90491
NUP160	-0.0411626	12.6908	-0.454807	0.652819	0.96425	-5.80637
NUP188	-0.0174209	12.4134	-0.217807	0.829188	0.987915	-5.88258
NUP205	0.0137387	14.4544	0.147326	0.88395	0.987915	-5.89493
NUP210	-0.142614	13.9799	-0.958068	0.346379	0.864786	-5.47205
NUP214	-0.0136588	15.0801	-0.182706	0.85637	0.987915	-5.88933
NUP35	-0.0487534	14.7591	-0.451065	0.655481	0.96425	-5.80798
NUP37	-0.0364681	14.0752	-0.51389	0.611435	0.949865	-5.77912
NUP42	-0.0842505	12.7345	-0.878905	0.38707	0.878578	-5.53969
NUP43	0.0984395	13.4316	0.679302	0.502626	0.916289	-5.68561
NUP50	-0.0616814	14.9622	-0.730053	0.471533	0.907356	-5.6519
NUP54	-0.0721987	15.136	-1.15351	0.258632	0.820211	-5.28211
NUP58	-0.0975172	13.807	-1.46812	0.15342	0.735987	-4.91113
NUP62	-0.0381354	16.1928	-0.515396	0.610396	0.949865	-5.77838
NUP85	-0.0281415	14.8881	-0.288511	0.775119	0.986098	-5.86542
NUP88	-0.012407	14.829	-0.176628	0.861095	0.987915	-5.89037
NUP93	0.0483781	15.9382	0.522612	0.605431	0.947487	-5.77482
NUP98	0.0295974	15.15	0.288598	0.775054	0.986098	-5.8654
NUS1	-0.254219	10.2423	-1.42253	0.16612	0.755496	-4.96965
NUSAP1	-0.0211351	13.9233	-0.289682	0.774233	0.986012	-5.8651
NUTF2	0.199847	16.5569	1.66305	0.107663	0.669132	-4.64369
NVL	-0.0409741	13.2331	-0.342162	0.734831	0.980647	-5.84923
NXF1	-0.0154973	15.1275	-0.164538	0.870511	0.987915	-5.89235
NXN	0.0685331	14.9788	0.765806	0.450317	0.899199	-5.62675
NXT1	0.228688	12.0739	1.27949	0.211419	0.796959	-5.14293
NXT2	0.234707	7.73965	0.625212	0.536987	0.928317	-5.71896
OARD1	0.11157	13.1089	1.0755	0.2915	0.84238	-5.36179
OAT	-0.00377339	15.698	-0.0208341	0.983529	0.998799	-5.90515
OBI1	-0.0898982	12.4856	-0.87675	0.38822	0.878658	-5.54145
OBSCN	-0.213025	9.84272	-0.887503	0.382507	0.87749	-5.53261
OBSL1	-0.0674688	10.9154	-0.587751	0.561496	0.937271	-5.74048
OCC1	-0.156771	9.47393	-0.825715	0.416074	0.889929	-5.58205
OCIAD1	-0.0694855	14.4392	-0.696341	0.492061	0.912695	-5.67455
OCRL	0.0558431	12.0918	0.678377	0.503204	0.916289	-5.6862
ODAD4	-0.171838	14.2952	-1.61332	0.118097	0.691796	-4.71451
ODC1	-0.157169	10.5914	-0.736872	0.467443	0.9061	-5.64719
ODF2	-0.0290716	11.8426	-0.312421	0.757078	0.9856	-5.85854
ODR4	-0.0691242	13.7781	-0.714567	0.480901	0.910733	-5.66243
OFD1	-0.115401	11.732	-1.4502	0.158318	0.742762	-4.93433
OGA	0.134342	15.1521	1.29893	0.204756	0.793859	-5.12031
OGDH	-0.0732216	14.5523	-1.05723	0.299607	0.844523	-5.3797
OGFOD1	-0.056843	12.5059	-0.401031	0.691498	0.974824	-5.82832
OGFOD2	0.0485217	9.28699	0.239475	0.812514	0.987915	-5.87783
OGFOD3	-0.251616	10.6299	-1.81452	0.0805254	0.632577	-4.41753
OGFR	-0.0813093	11.9615	-0.567463	0.575004	0.944827	-5.7516
OGFRL1	-0.106865	9.81849	-0.668563	0.509349	0.916289	-5.69244
OGT	0.0468495	14.0575	0.735985	0.467973	0.90614	-5.64781
OIP5	-0.0211102	11.8668	-0.170524	0.865847	0.987915	-5.89139
OLA1	-0.00101995	17.1631	-0.00905482	0.992841	0.999379	-5.90531
OLFM3	0.0787271	11.6788	0.380124	0.706774	0.975654	-5.83612
OMA1	-0.0517038	11.4442	-0.4061	0.687813	0.974504	-5.82637
OPA1	-0.0706216	14.6237	-0.84932	0.403039	0.883174	-5.56356
OPA3	-0.000303829	11.9499	-0.00155874	0.998768	0.999915	-5.90535
OPHN1	0.0306418	9.18615	0.129228	0.898118	0.987915	-5.89733
OPTN	0.400513	10.8835	1.96092	0.0600911	0.586394	-4.18466
ORC1	-0.234466	11.4893	-2.5558	0.0164242	0.397522	-3.11268
ORC2	-0.107681	13.5246	-1.4601	0.155597	0.74082	-4.92154
ORC3	-0.0404101	13.9245	-0.549189	0.587309	0.944827	-5.76128
ORC4	-0.0749259	12.9857	-0.974634	0.33824	0.864286	-5.45721
ORC5	0.0613149	12.6882	0.697163	0.491555	0.912695	-5.67401
ORC6	-0.105805	12.519	-0.65816	0.51591	0.920136	-5.69896
OS9	0.0987951	13.1963	0.73882	0.466278	0.905887	-5.64584
OSBP	0.00506077	13.7942	0.0526374	0.958401	0.998058	-5.90402
OSBP2	0.0381168	13.4612	0.417371	0.679648	0.971576	-5.82194
OSBPL11	-0.0460015	13.0647	-0.600521	0.553078	0.934342	-5.73329
OSBPL1A	-0.116926	12.9491	-1.05452	0.300824	0.845376	-5.38234
OSBPL2	0.0489212	11.8304	0.467837	0.643589	0.962338	-5.80064
OSBPL3	-0.0745275	12.3851	-0.774283	0.445372	0.898904	-5.62062
OSBPL5	-0.312843	11.1085	-3.07695	0.00469644	0.25387	-2.04213
OSBPL6	-0.056894	10.8187	-0.350121	0.728916	0.979655	-5.84659
OSBPL7	-0.0744744	9.76517	-0.365156	0.717789	0.977266	-5.84145
OSBPL8	-0.0781359	14.3225	-0.857296	0.398693	0.880155	-5.5572
OSBPL9	-0.054204	13.13	-0.631432	0.532974	0.928176	-5.71526
OSCP1	0.332336	10.8453	2.23784	0.033523	0.494275	-3.70898
OSGEP	0.00538983	13.534	0.0461832	0.963498	0.998058	-5.90433
OSGEPL1	-0.0647647	12.7111	-0.660595	0.51437	0.919049	-5.69745
OSTC	-0.205734	14.0671	-1.51631	0.140855	0.721	-4.84757
OSTF1	0.151828	10.1219	0.826418	0.415682	0.889332	-5.5815
OSTM1	0.155676	10.9235	0.971672	0.339686	0.864645	-5.45988
OTUB1	0.0287235	16.0855	0.219327	0.828016	0.987915	-5.88226
OTUD4	0.0185714	13.5821	0.222335	0.825697	0.987915	-5.88163
OTUD5	-0.0258484	9.38619	-0.0970315	0.923405	0.993179	-5.90083
OTUD6B	0.0872336	12.1879	0.887489	0.382514	0.87749	-5.53262
OTUD7B	-0.0976608	11.5968	-0.582225	0.56516	0.939381	-5.74355
OTULIN	0.0398062	12.3953	0.455568	0.652278	0.96425	-5.80604
OTULINL	-0.131122	11.242	-0.906343	0.37263	0.87647	-5.51686
OVCA2	0.367714	11.8386	2.759	0.0101918	0.34945	-2.7075
OXA1L	-0.000232628	13.4705	-0.00256582	0.997971	0.999674	-5.90535
OXCT1	0.300242	14.4201	1.10232	0.280543	0.83652	-5.33447
OXNAD1	-0.0985147	11.4314	-0.884511	0.384091	0.877649	-5.53508
OXR1	0.0364732	11.4237	0.257097	0.799018	0.987915	-5.87364
OXSM	0.0206548	10.1341	0.125129	0.901332	0.988999	-5.89783
OXSR1	0.0760604	15.808	0.751995	0.458444	0.904637	-5.6366
P2RX3	-0.0994701	11.9633	-0.511118	0.613349	0.951168	-5.78047
P3H1	-0.0247242	13.8799	-0.31778	0.753053	0.985567	-5.85693
P3H3	-0.220455	11.3378	-1.94159	0.0624992	0.594087	-4.21617
P3H4	-0.262466	10.829	-1.54371	0.134094	0.713977	-4.81069
P4HA1	0.128005	14.6781	1.37954	0.178846	0.768859	-5.02339
P4HA2	-0.216799	12.0368	-1.29377	0.20651	0.793859	-5.12635
P4HA3	-0.178885	11.4123	-0.6944	0.493266	0.912695	-5.67582
P4HB	-0.0122697	17.8496	-0.0855552	0.93244	0.995165	-5.90184
P4HTM	-0.147141	11.6073	-0.631463	0.532954	0.928176	-5.71524
PA2G4	-0.0448505	17.2452	-0.402986	0.690076	0.974824	-5.82757
PAAF1	0.0453389	13.3579	0.31493	0.755193	0.9856	-5.85779
PAAT	0.378666	10.1869	2.0539	0.049607	0.559123	-4.02989
PABIR2	0.308602	9.02904	1.77945	0.0862252	0.645137	-4.47126
PABPC1	-0.0320111	16.4582	-0.377257	0.708879	0.975654	-5.83716
PABPC3	0.579602	12.2128	1.85144	0.0756134	0.622295	-4.36278
PABPC4	-0.0362003	15.4886	-0.389367	0.700005	0.974942	-5.83272
PABPC5	-0.43815	11.2123	-3.25486	0.0030055	0.213789	-1.65577
PACC1	-0.151506	10.8237	-0.86563	0.394185	0.878658	-5.55049
PACS1	0.0273743	12.1963	0.248024	0.805959	0.987915	-5.87583
PACS2	0.13436	10.721	1.09281	0.283963	0.837174	-5.34455
PACSIN2	-0.00415017	14.2138	-0.0404708	0.96801	0.998058	-5.90457
PACSIN3	-0.349512	6.86212	-1.30982	0.201098	0.793247	-5.10752
PAF1	-0.0278973	14.5848	-0.438515	0.66444	0.966708	-5.8133
PAFAH1B1	0.0430901	16.6752	0.466961	0.644207	0.962728	-5.80103
PAFAH1B2	0.00757552	14.4291	0.0522393	0.958716	0.998058	-5.90404
PAFAH1B3	0.0707775	16.4932	0.66759	0.509961	0.916289	-5.69306
PAGR1	-0.169881	11.4791	-1.51788	0.140461	0.720172	-4.84548
PAICS	0.0194728	16.5311	0.225168	0.823514	0.987915	-5.88102
PAIP1	-0.0206449	14.4776	-0.191851	0.849269	0.987915	-5.88768
PAK1	0.222097	13.4858	1.81365	0.0806616	0.632577	-4.41886
PAK1IP1	-0.100321	13.8944	-0.92491	0.363061	0.874132	-5.50104
PAK2	0.0593217	15.5589	0.570572	0.572924	0.944041	-5.74992
PAK3	-0.453374	12.0483	-2.02056	0.0531639	0.573054	-4.08597
PAK4	0.118257	13.367	1.75395	0.0905816	0.646509	-4.50981
PALB2	-0.299243	8.89942	-1.38833	0.176184	0.768229	-5.01252
PALD1	0.143132	9.81156	0.726823	0.473479	0.90807	-5.65411
PALLD	0.178122	13.8248	1.49731	0.145708	0.72341	-4.87285
PALM	0.0854849	11.9286	0.811525	0.424035	0.89474	-5.59293
PALM2	-0.272504	10.5931	-1.39549	0.174039	0.763269	-5.00362
PALM3	-0.209993	10.333	-1.23472	0.227383	0.807027	-5.19385
PALMD	0.182615	9.68608	0.948483	0.351147	0.865309	-5.48053
PALS1	-0.104632	12.9122	-1.40913	0.170009	0.759145	-4.98656
PALS2	-0.131535	14.4361	-1.54761	0.133152	0.713558	-4.80539
PAM	-0.296879	11.8593	-1.35222	0.187324	0.779658	-5.05681
PAN2	-0.25303	11.5209	-1.39626	0.17381	0.763269	-5.00266
PAN3	-0.195362	11.4357	-1.41138	0.169351	0.759	-4.98373
PANK1	0.0226319	12.1322	0.134168	0.894247	0.987915	-5.89671
PANK2	0.0935885	11.9551	0.670384	0.508206	0.916289	-5.69129
PANK3	0.0964898	10.0426	0.496375	0.623575	0.953895	-5.78753
PANK4	0.146661	12.6695	1.30382	0.203107	0.793859	-5.11458
PANX1	-0.0666608	12.5392	-0.602763	0.551607	0.934342	-5.73201
PAPOLA	0.0792381	13.7015	0.637403	0.529136	0.926574	-5.71168
PAPOLG	-0.0653572	11.6038	-0.599422	0.5538	0.934951	-5.73391
PAPSS1	0.154824	14.3164	1.38648	0.176742	0.768859	-5.01481
PARD3	0.0520201	12.7596	0.924165	0.363442	0.874132	-5.50169
PARD3B	0.310296	10.1886	2.66079	0.0128599	0.370753	-2.90547
PARD6B	-0.0416292	12.0431	-0.346278	0.73177	0.979711	-5.84787
PARD6G	0.149037	10.6937	0.894477	0.378831	0.877241	-5.52681
PARG	-0.0328524	11.8167	-0.313633	0.756167	0.9856	-5.85818
PARK7	0.0862487	16.7519	0.764796	0.450908	0.899199	-5.62748
PARL	-0.248689	11.1745	-1.26024	0.218176	0.799618	-5.16503
PARN	-0.027098	13.5523	-0.396513	0.694788	0.974824	-5.83004
PARP1	0.0666633	17.5502	0.495687	0.624055	0.953963	-5.78786
PARP12	0.0650908	12.9668	0.325408	0.747336	0.983297	-5.85458
PARP16	-0.0236819	11.343	-0.243817	0.809183	0.987915	-5.87682
PARP2	-0.143498	13.3917	-1.57663	0.126319	0.701862	-4.76563
PARP4	-0.125548	11.1081	-0.799761	0.430706	0.895764	-5.60181
PARS2	-0.0576981	11.7263	-0.622739	0.538588	0.929398	-5.72042
PARVA	-0.100639	12.896	-0.917317	0.366954	0.8756	-5.50755
PASK	-0.0103402	11.3674	-0.0665756	0.947401	0.998058	-5.90322
PATL1	0.0491117	12.1401	0.467376	0.643914	0.962643	-5.80084
PATZ1	-0.216884	12.8697	-2.25922	0.0319969	0.488898	-3.67047
PAWR	-0.0195602	11.2319	-0.160021	0.874035	0.987915	-5.89306
PAX3	-0.173185	12.6917	-1.26595	0.216153	0.799358	-5.1585
PAX6	-0.0183136	13.1784	-0.114732	0.909492	0.991882	-5.89903
PAX7	0.409091	10.7029	2.0593	0.0490504	0.558342	-4.02073
PAXBP1	-0.0753604	12.704	-0.697377	0.491423	0.912695	-5.67387
PAXIP1	-0.174526	12.7955	-2.36476	0.0253463	0.459871	-3.47691
PAXX	-0.0719622	14.1239	-0.484303	0.632007	0.958626	-5.79317
PBDC1	0.00271864	14.1247	0.0236769	0.981281	0.998799	-5.90508
PBK	0.100303	14.3475	0.938871	0.355973	0.869342	-5.48895
PBLD	-0.0700589	13.0532	-0.480152	0.634918	0.959061	-5.79508
PBRM1	-0.0498322	14.6603	-0.597476	0.55508	0.935114	-5.73502
PBX1	0.00662602	14.2894	0.0521509	0.958786	0.998058	-5.90405
PBX2	-0.0484359	12.9851	-0.424964	0.674171	0.970595	-5.81889
PBX3	-0.198651	10.1332	-1.09935	0.28115	0.83652	-5.33796
PBXIP1	-0.11329	11.9769	-0.76894	0.448485	0.898904	-5.62449
PC	0.0415019	13.9609	0.381048	0.706097	0.975654	-5.83579
PCBD1	-0.363616	12.0956	-1.7277	0.095262	0.652546	-4.54906
PCBD2	0.100648	13.6826	1.38459	0.177312	0.768859	-5.01715
PCBP1	0.0807982	18.0894	0.845177	0.405308	0.884986	-5.56684
PCBP2	0.0115597	16.9979	0.115478	0.908906	0.991591	-5.89895
PCBP4	0.170481	14.9061	1.97376	0.0585366	0.586115	-4.1636
PCCA	-0.0522955	14.3869	-0.629099	0.534477	0.928281	-5.71665
PCCB	-0.0980193	13.6407	-1.32351	0.196566	0.787707	-5.0913
PCDH1	-0.169482	10.6029	-0.77088	0.447353	0.898904	-5.62309
PCDH17	-0.0604742	10.7669	-0.448465	0.657332	0.964453	-5.8091
PCDH18	0.21939	11.6274	1.57408	0.126908	0.702026	-4.76915
PCDH19	-0.0763916	10.008	-0.332524	0.742016	0.982138	-5.85234
PCDH8	0.267192	10.2098	1.13975	0.264224	0.821686	-5.29653
PCDHA4	0.585846	10.4181	3.2694	0.00289682	0.213789	-1.62382
PCDHB2	-0.0331134	10.6173	-0.199477	0.843358	0.987915	-5.88625
PCDHB5	-0.718769	10.7557	-2.56154	0.0162078	0.397522	-3.10148
PCDHGB6	0.278422	10.6495	1.41721	0.167656	0.75837	-4.97638
PCF11	-0.0617205	12.3847	-0.903017	0.374362	0.87647	-5.51966
PCGF1	0.0964277	11.6354	0.584519	0.563638	0.938815	-5.74228
PCGF2	-0.160021	12.7098	-1.36769	0.182486	0.773308	-5.03796
PCGF3	0.0230996	10.6536	0.152388	0.879994	0.987915	-5.8942
PCGF6	-0.0357862	12.1031	-0.346984	0.731245	0.979711	-5.84764
PCID2	0.00737808	13.0276	0.0580373	0.954139	0.998058	-5.90374
PCIF1	-0.0538224	12.0655	-0.453921	0.653449	0.96425	-5.80675
PCK2	0.969529	12.9156	4.10833	0.000339669	0.0805003	0.252883
PCLAF	0.0805778	13.7701	0.681728	0.501114	0.915783	-5.68405
PCM1	-0.0246611	13.8318	-0.335875	0.739515	0.981931	-5.85127
PCMT1	0.0203225	15.5369	0.240227	0.811937	0.987915	-5.87766
PCMTD2	0.228285	10.7493	1.15546	0.257846	0.818827	-5.28006
PCNA	-0.0398078	17.5675	-0.440453	0.663053	0.966369	-5.81249
PCNP	-0.0214982	15.6252	-0.150756	0.881269	0.987915	-5.89444
PCNT	-0.0896026	11.2154	-1.23204	0.22837	0.808369	-5.19686
PCTP	-0.236153	12.3013	-1.71333	0.0979092	0.657247	-4.57034
PCYOX1	0.11546	15.2325	0.693521	0.493801	0.912695	-5.6764
PCYOX1L	0.190835	11.7754	1.06386	0.296646	0.843697	-5.37323
PCYT1A	0.15631	12.1338	0.946261	0.352259	0.866121	-5.48248
PCYT2	0.100996	12.8966	0.829469	0.413984	0.888624	-5.57914
PDAP1	0.170222	15.6923	1.38332	0.177697	0.768859	-5.01872
PDCD10	-0.0293892	13.2283	-0.265278	0.792775	0.987915	-5.87159
PDCD11	-0.0824908	14.9399	-0.773266	0.445963	0.898904	-5.62136
PDCD2	0.0681419	11.709	0.523212	0.605019	0.947487	-5.77452
PDCD2L	-0.169322	12.773	-0.979241	0.336	0.863552	-5.45304
PDCD4	0.0102868	13.5891	0.0931407	0.926467	0.99385	-5.90119
PDCD5	-0.114207	14.9044	-0.803996	0.428297	0.895341	-5.59862
PDCD6	0.0383703	13.3392	0.317574	0.753207	0.9856	-5.85699
PDCD6IP	-0.00916578	15.8878	-0.0893653	0.929439	0.994515	-5.90152
PDCD7	-0.194032	10.8733	-1.45561	0.156826	0.741922	-4.92734
PDCL	0.152454	11.8264	0.652684	0.519381	0.921301	-5.70236
PDCL3	0.0272373	13.9863	0.280026	0.781554	0.986593	-5.86773
PDE10A	-0.151497	10.1424	-0.61843	0.541382	0.931381	-5.72295
PDE12	0.0382359	13.5491	0.189634	0.851002	0.987915	-5.88808
PDE1B	-0.395569	12.3474	-0.990308	0.33167	0.861765	-5.44205
PDE3A	-0.391128	10.0424	-1.23662	0.226688	0.806059	-5.19173
PDE3B	-0.244169	10.0381	-1.44602	0.159477	0.743751	-4.9397
PDE4C	-0.215651	12.8763	-0.900973	0.375709	0.87647	-5.52111
PDE4DIP	0.142768	11.0347	1.06254	0.297237	0.843697	-5.37453
PDE5A	-0.120934	10.2407	-0.911697	0.369854	0.87624	-5.51233
PDE6D	0.035794	13.6037	0.301675	0.76517	0.985845	-5.8617
PDE8B	0.00668402	11.2504	0.0361968	0.971387	0.998799	-5.90472
PDGFC	-0.198449	7.02255	-0.821781	0.418272	0.891253	-5.58508
PDHA1	-0.029337	15.5554	-0.293113	0.771637	0.985845	-5.86414
PDHB	0.06243	16.2837	0.395124	0.6958	0.974824	-5.83057
PDHX	-0.0407482	14.4162	-0.367786	0.715849	0.977266	-5.84053
PDIA3	0.108906	18.9609	0.904864	0.373399	0.87647	-5.51811
PDIA4	0.276548	17.8905	1.536	0.136099	0.714179	-4.82123
PDIA5	-0.0384935	13.836	-0.404933	0.68866	0.974504	-5.82682
PDIA6	0.103222	17.4521	0.680267	0.502024	0.915838	-5.68499
PDK1	-0.0225586	11.1213	-0.179342	0.858984	0.987915	-5.88991
PDK2	-0.601252	9.76868	-2.77848	0.00972851	0.34945	-2.66778
PDK3	0.176562	12.1395	1.26865	0.215203	0.799358	-5.15541
PDLIM1	0.782455	12.9583	2.35542	0.0265932	0.468943	-3.50703
PDLIM2	0.171441	9.68737	0.772854	0.446203	0.898904	-5.62166
PDLIM3	0.781616	11.7313	3.49507	0.00162534	0.175915	-1.1212
PDLIM4	-0.064392	10.6783	-0.214646	0.831629	0.987915	-5.88324
PDLIM5	0.177613	14.4613	1.50757	0.14307	0.721	-4.85923
PDLIM7	0.0398645	12.2872	0.317184	0.753501	0.9856	-5.85711
PDP1	0.112911	13.0361	0.986487	0.332497	0.861765	-5.44644
PDPK1	0.158135	11.1704	1.15724	0.257129	0.818827	-5.27817
PDPN	-0.205728	10.6287	-0.769738	0.448019	0.898904	-5.62392
PDPR	-0.145023	12.8281	-1.47693	0.151058	0.732384	-4.89964
PDRG1	-0.0871166	12.9136	-0.693519	0.493802	0.912695	-5.6764
PDS5A	-0.0160224	14.6644	-0.252533	0.802508	0.987915	-5.87475
PDS5B	-0.0424687	14.8454	-0.490703	0.627531	0.954568	-5.7902
PDSS2	-0.184392	12.0448	-1.98694	0.056977	0.5814	-4.14187
PDXDC1	-0.167947	12.5124	-1.2685	0.215257	0.799358	-5.15558
PDXK	0.124702	14.1806	1.05065	0.302569	0.845411	-5.3861
PDXP	0.0176156	13.1202	0.122627	0.903295	0.989631	-5.89813
PDZD11	0.111122	12.251	0.476518	0.637513	0.960621	-5.79669
PDZD2	0.100212	10.0729	0.788821	0.436967	0.896557	-5.60996
PDZD8	-0.00683358	12.3535	-0.0897078	0.92917	0.994496	-5.90149
PEA15	0.297911	15.1002	2.09224	0.045778	0.553046	-3.96458
PEAK1	0.271609	9.98747	1.18532	0.246038	0.818092	-5.24819
PEBP1	-0.0970108	17.5746	-0.630026	0.53388	0.928176	-5.7161
PECR	-0.143056	11.5683	-1.63261	0.113954	0.684369	-4.68724
PEF1	0.0908604	13.419	0.837111	0.409748	0.887938	-5.57318
PEG10	0.039196	14.3892	0.24031	0.811873	0.987915	-5.87764
PELI1	-0.115235	11.8223	-1.05278	0.301608	0.845411	-5.38403
PELO	-0.114945	13.1772	-1.30414	0.203	0.793859	-5.11421
PELP1	-0.0753906	14.4006	-0.838126	0.409188	0.88758	-5.57239
PEPD	-0.16469	14.6053	-1.15792	0.256858	0.818827	-5.27746
PES1	-0.0675475	14.8406	-0.746097	0.461941	0.904637	-5.64076
PET100	-0.0676575	13.5294	-0.536917	0.595644	0.944827	-5.76761
PET117	-0.161945	9.86494	-0.43198	0.669173	0.967515	-5.81598
PEX1	-0.02883	12.6544	-0.380211	0.70671	0.975654	-5.83609
PEX11B	0.0638945	12.9912	0.534024	0.597617	0.94511	-5.76909
PEX12	0.0230951	12.3569	0.20202	0.841389	0.987915	-5.88576
PEX13	0.436972	10.7881	2.50985	0.0182558	0.407519	-3.20184
PEX14	-0.0754347	15.0094	-0.920291	0.365426	0.874918	-5.50501
PEX19	0.0886184	12.7653	0.795381	0.433206	0.895874	-5.60508
PEX5	0.00712332	12.176	0.0686144	0.945793	0.998058	-5.90309
PEX6	-0.0810939	11.8544	-0.53746	0.595274	0.944827	-5.76734
PFAS	-0.137444	16.0782	-0.99251	0.329605	0.860883	-5.44093
PFDN1	0.0755329	15.1713	0.72516	0.474481	0.908158	-5.65525
PFDN2	0.156283	15.8144	1.43869	0.161527	0.747204	-4.94909
PFDN4	0.027099	14.4175	0.231196	0.818875	0.987915	-5.8797
PFDN5	0.0224966	15.5298	0.15877	0.875011	0.987915	-5.89325
PFDN6	0.0348931	15.3942	0.279294	0.782109	0.986799	-5.86793
PFKFB2	0.0644874	10.8213	0.343707	0.733682	0.980522	-5.84872
PFKFB3	-0.205053	11.1352	-0.928005	0.361481	0.873724	-5.49838
PFKL	0.0553025	13.948	0.433594	0.667967	0.967303	-5.81535
PFKM	0.236373	14.8605	2.43652	0.0215729	0.42826	-3.34213
PFKP	-0.105175	13.7737	-0.673911	0.505995	0.916289	-5.68905
PFN1	0.0968963	18.2905	1.12347	0.270954	0.827514	-5.31339
PFN2	0.02259	17.0415	0.302627	0.764452	0.985845	-5.86143
PFN3	-0.142662	11.4909	-0.816997	0.420954	0.892395	-5.58875
PGAM1	0.147516	15.7566	1.18526	0.246058	0.818092	-5.24824
PGAM5	-0.0221476	14.2465	-0.159756	0.874241	0.987915	-5.8931
PGAP1	-0.197929	10.6284	-1.17752	0.24908	0.818827	-5.25658
PGAP4	-0.0322318	9.52464	-0.142066	0.888064	0.987915	-5.89566
PGBD1	-0.365614	7.75136	-1.39009	0.175656	0.767195	-5.01034
PGBD2	-0.32107	9.89227	-1.82063	0.0795663	0.632577	-4.40808
PGD	0.0398233	18.1161	0.410324	0.684748	0.973753	-5.82472
PGGT1B	0.0419301	10.1857	0.273658	0.786393	0.987915	-5.86942
PGK1	0.163989	18.0378	1.85448	0.0744261	0.621739	-4.35531
PGK2	-0.127771	13.5527	-0.498754	0.622137	0.953562	-5.78621
PGLS	0.0878502	14.2952	0.670729	0.507989	0.916289	-5.69107
PGM1	-0.00294909	14.0224	-0.0227691	0.981999	0.998799	-5.9051
PGM2	0.155137	13.3406	1.28808	0.208455	0.793859	-5.13297
PGM2L1	0.296415	12.6556	3.07326	0.0047396	0.25387	-2.05003
PGM3	0.133688	14.0936	1.38582	0.176941	0.768859	-5.01563
PGP	-0.0687735	13.5961	-0.430147	0.670442	0.967515	-5.81677
PGR	0.0501896	11.6671	0.457473	0.650926	0.96425	-5.80521
PGRMC1	0.00515484	17.4663	0.05842	0.953837	0.998058	-5.90371
PGRMC2	-0.0308049	15.0782	-0.251345	0.803417	0.987915	-5.87504
PGS1	0.00356216	10.79	0.0188657	0.985085	0.998799	-5.90518
PHACTR4	-0.00469361	13.4531	-0.071231	0.94373	0.998058	-5.90292
PHAF1	-0.0567403	11.1836	-0.388398	0.700713	0.974942	-5.83308
PHAX	-0.106993	13.3552	-1.00889	0.321826	0.856645	-5.42577
PHB	-0.146902	17.2033	-1.19874	0.240861	0.81692	-5.23362
PHB2	-0.119102	16.5641	-0.913931	0.368699	0.87624	-5.51043
PHC1	-0.156117	12.7877	-1.7093	0.0986615	0.659496	-4.57627
PHC2	-0.140876	13.7271	-1.55192	0.132118	0.713558	-4.79952
PHC3	0.0238078	10.3652	0.150558	0.881423	0.987915	-5.89447
PHETA1	-0.179986	10.0374	-1.26486	0.216538	0.799358	-5.15974
PHF1	-0.0314933	9.98147	-0.165854	0.869485	0.987915	-5.89214
PHF10	-0.0291734	12.8846	-0.378485	0.707978	0.975654	-5.83672
PHF12	0.0895172	12.1599	0.739203	0.466049	0.905887	-5.64557
PHF14	-0.143544	13.1086	-1.59682	0.121738	0.695198	-4.73762
PHF2	0.021237	12.4208	0.199996	0.842955	0.987915	-5.88615
PHF20	-0.233411	11.546	-2.44639	0.0210962	0.427719	-3.32339
PHF20L1	0.220006	12.6133	1.63541	0.113363	0.682685	-4.68327
PHF21A	0.0756407	13.5987	0.851751	0.401711	0.881889	-5.56162
PHF23	-0.0885807	13.4828	-0.748289	0.46064	0.904637	-5.63922
PHF3	-0.166131	12.5466	-2.06592	0.048377	0.557686	-4.0095
PHF5A	-0.0252918	16.0475	-0.362947	0.71942	0.977496	-5.84222
PHF6	-0.0477224	16.0684	-0.577323	0.568419	0.941331	-5.74624
PHF8	-0.0240572	12.9897	-0.335314	0.739934	0.981931	-5.85145
PHGDH	0.309071	16.9877	2.93853	0.00660602	0.289028	-2.33608
PHIP	0.0157503	13.8321	0.168324	0.867561	0.987915	-5.89175
PHKA2	0.0363687	11.6735	0.322033	0.749864	0.984604	-5.85563
PHKB	0.0402744	12.7466	0.364903	0.717976	0.977266	-5.84154
PHKG2	-0.0702754	10.9505	-0.342847	0.734321	0.980522	-5.84901
PHLDA3	-0.0837989	11.3701	-0.432729	0.668587	0.967494	-5.81571
PHLDB1	-0.0127905	11.3211	-0.107667	0.915042	0.992714	-5.89979
PHLDB2	-0.103579	10.9019	-0.79369	0.434174	0.896107	-5.60634
PHOX2B	0.282643	9.40712	1.59439	0.122282	0.696075	-4.74101
PHPT1	0.0550234	16.4804	0.379026	0.70758	0.975654	-5.83652
PHRF1	0.01171	11.4542	0.111873	0.911737	0.992501	-5.89934
PHTF1	0.15492	9.16178	0.538978	0.59424	0.944827	-5.76656
PHYH	-0.116779	12.6815	-1.15708	0.257196	0.818827	-5.27835
PHYHIP	-0.465668	15.0019	-2.61445	0.0143335	0.383314	-2.9975
PHYHIPL	-0.0317573	13.3845	-0.244719	0.808491	0.987915	-5.87661
PHYKPL	0.0412941	10.1213	0.232881	0.817579	0.987915	-5.87932
PI4K2A	0.00457255	12.2698	0.0425955	0.966332	0.998058	-5.90448
PI4K2B	0.0165585	10.4088	0.132053	0.895904	0.987915	-5.89698
PI4KA	0.108122	11.3026	1.02907	0.312418	0.851587	-5.40679
PI4KB	-0.0481197	13.3014	-0.414468	0.681748	0.972426	-5.82309
PIAS1	-0.414823	11.6117	-5.23378	1.54308e-05	0.0487775	2.94624
PIAS2	0.0243426	11.2064	0.266778	0.791631	0.987915	-5.87121
PIAS3	-0.0636868	10.3346	-0.480406	0.634739	0.959061	-5.79496
PIAS4	-0.0956151	11.9954	-1.14333	0.262761	0.821686	-5.2928
PIBF1	-0.195002	11.4749	-2.05912	0.0490696	0.558342	-4.02105
PICALM	-0.0626347	14.2736	-0.907284	0.372141	0.87647	-5.51607
PIGBOS1	-0.0893935	13.3995	-0.640715	0.527013	0.925503	-5.70967
PIGG	-0.0461992	11.5144	-0.336699	0.7389	0.981931	-5.851
PIGK	-0.0969565	13.0146	-0.978714	0.336256	0.863705	-5.45352
PIGO	-0.1578	10.1821	-0.915329	0.367978	0.87624	-5.50924
PIGS	-0.0705542	13.1724	-0.625807	0.536603	0.928317	-5.71861
PIGT	-0.156537	12.5376	-1.51242	0.141839	0.721	-4.85277
PIGX	-0.0977155	10.3928	-0.471976	0.640668	0.961083	-5.79878
PIH1D1	0.0450497	12.9213	0.446086	0.659029	0.9652	-5.81011
PIK3C2A	-0.0268973	12.9084	-0.273888	0.786218	0.987915	-5.86936
PIK3C2B	0.0561039	12.5879	0.422785	0.675741	0.970743	-5.81977
PIK3C3	-0.0174621	13.0366	-0.211388	0.834144	0.987915	-5.8839
PIK3CA	-0.0703267	10.5246	-0.523434	0.604866	0.947472	-5.77441
PIK3IP1	0.0562961	11.4575	0.440278	0.663178	0.966369	-5.81257
PIK3R1	-0.0959374	10.6775	-0.580315	0.566429	0.940517	-5.7446
PIK3R3	-0.00122606	11.5292	-0.0108558	0.991417	0.999379	-5.9053
PIK3R4	-0.0235112	12.6434	-0.260718	0.796253	0.987915	-5.87274
PIKFYVE	-0.0179646	11.9172	-0.150335	0.881598	0.987915	-5.8945
PIMREG	-0.10788	13.9351	-1.24818	0.222492	0.802535	-5.17872
PIN1	0.0556755	14.1173	0.509268	0.614628	0.951658	-5.78137
PIN4	-0.0242613	14.2187	-0.148199	0.883268	0.987915	-5.89481
PINX1	-0.108833	13.1821	-0.830552	0.413382	0.888624	-5.5783
PIP	0.192072	11.5277	0.401403	0.691611	0.974824	-5.82787
PIP4K2A	-0.0155719	13.4892	-0.205788	0.838473	0.987915	-5.88502
PIP4K2B	0.0160618	13.5253	0.146841	0.884329	0.987915	-5.895
PIP4K2C	0.111392	12.5002	1.06314	0.29697	0.843697	-5.37394
PIP4P1	-0.112351	13.2657	-0.959321	0.345759	0.864786	-5.47094
PIP4P2	0.0996303	13.381	0.746502	0.461701	0.904637	-5.64047
PIP5K1A	-0.0067827	13.6375	-0.0453854	0.964128	0.998058	-5.90436
PIP5K1C	-0.154611	11.3285	-1.38373	0.177574	0.768859	-5.01822
PIR	-0.106654	14.038	-0.438801	0.664413	0.966708	-5.81303
PISD	0.223555	12.7971	1.41738	0.167605	0.75837	-4.97616
PITHD1	-0.117118	12.4035	-0.849756	0.4028	0.883053	-5.56321
PITPNA	0.0988476	13.7773	0.847285	0.404152	0.88381	-5.56517
PITPNB	0.0674694	14.6376	0.683681	0.499899	0.914918	-5.68279
PITPNC1	-0.112528	11.0984	-0.768271	0.448876	0.899199	-5.62498
PITPNM1	0.325904	10.4782	1.81759	0.0800417	0.632577	-4.41278
PITRM1	-0.12463	13.6574	-1.20017	0.240314	0.816654	-5.23206
PJA1	-0.120802	11.5132	-0.62977	0.534045	0.928176	-5.71625
PJA2	0.0882992	12.2745	0.844605	0.405622	0.885309	-5.56729
PKD2	-0.0652857	9.90727	-0.402479	0.690444	0.974824	-5.82777
PKHD1	0.0279548	9.66224	0.108318	0.91453	0.992678	-5.89972
PKM	0.0712351	18.4197	0.979867	0.335696	0.863391	-5.45247
PKN1	-0.0292403	12.3729	-0.240014	0.8121	0.987915	-5.87771
PKN2	0.00767677	13.2823	0.0799927	0.936823	0.996844	-5.90228
PKN3	-0.376146	10.2701	-2.23743	0.033553	0.494275	-3.70972
PKNOX1	0.379041	10.4235	1.70537	0.099402	0.659851	-4.58207
PKNOX2	-0.372946	10.8656	-2.10702	0.0443735	0.547456	-3.93918
PKP2	-0.478714	10.7905	-2.04029	0.0510325	0.566303	-4.05286
PKP4	-0.126333	10.4799	-0.875357	0.388963	0.878658	-5.54259
PLA2G15	0.0934519	11.8073	0.516202	0.60984	0.949865	-5.77798
PLA2G4A	-0.353989	10.918	-1.89705	0.0683716	0.604255	-4.28791
PLA2G4B	-0.00235736	9.58107	-0.0148665	0.988246	0.998799	-5.90525
PLA2G4C	-0.0427751	9.50827	-0.169102	0.866955	0.987915	-5.89162
PLAA	-0.0129168	15.0067	-0.109795	0.91337	0.992678	-5.89956
PLAGL1	-0.0540404	8.66406	-0.302569	0.764496	0.985845	-5.86145
PLAGL2	-0.209184	11.2675	-2.14201	0.0412002	0.533644	-3.87854
PLBD2	0.158963	13.0333	0.899669	0.37611	0.87647	-5.52247
PLCB1	-0.601379	7.91885	-2.23408	0.0337982	0.494518	-3.71573
PLCB3	-0.00236214	12.4886	-0.0228086	0.981968	0.998799	-5.9051
PLCB4	-0.211304	12.3986	-1.58015	0.12551	0.699333	-4.76077
PLCD1	-0.0758271	14.5382	-0.713807	0.481363	0.911177	-5.66294
PLCD3	-0.344862	10.3781	-2.50427	0.0184907	0.407519	-3.21261
PLCG1	-0.0103618	14.6015	-0.109721	0.913427	0.992678	-5.89957
PLCH1	-0.0511548	12.4365	-0.613257	0.544747	0.93242	-5.72597
PLCL2	-0.211505	10.9235	-1.45983	0.155671	0.74082	-4.92189
PLCZ1	-0.232438	12.4959	-2.28789	0.0300495	0.484532	-3.61847
PLD2	-0.200123	11.623	-2.00746	0.0546223	0.574337	-4.10783
PLD3	0.114938	15.4648	0.776165	0.444278	0.898904	-5.61925
PLEC	-0.0490026	14.6808	-0.559977	0.58003	0.944827	-5.7556
PLEKHA1	0.444002	10.09	1.76213	0.089164	0.646509	-4.49749
PLEKHA5	-0.098833	12.5491	-1.12847	0.268873	0.826923	-5.30824
PLEKHA6	0.277516	12.3995	1.4229	0.166014	0.755496	-4.96918
PLEKHA7	-0.231619	12.6154	-2.50952	0.0182695	0.407519	-3.20248
PLEKHA8	0.131543	11.7105	1.06142	0.297734	0.843697	-5.37562
PLEKHB2	0.30503	8.07329	1.21742	0.233791	0.81195	-5.21311
PLEKHF2	0.0905947	11.5126	0.617598	0.541923	0.931381	-5.72344
PLEKHG1	0.0528211	11.055	0.435107	0.666882	0.967303	-5.81472
PLEKHG2	0.00502975	10.5345	0.0244198	0.980694	0.998799	-5.90507
PLEKHG4B	-0.00675934	10.4153	-0.0509536	0.959731	0.998058	-5.90411
PLEKHM2	0.0178916	11.9488	0.142134	0.88801	0.987915	-5.89565
PLEKHO1	-0.152196	10.1041	-0.779229	0.442501	0.898904	-5.61701
PLEKHO2	-0.112065	11.2743	-0.769058	0.448416	0.898904	-5.62441
PLGRKT	-0.217284	12.6806	-1.7982	0.0831354	0.635869	-4.44262
PLIN2	-0.171781	9.63216	-1.35471	0.186538	0.779228	-5.05379
PLIN3	0.0360771	15.005	0.339877	0.736532	0.981623	-5.84998
PLK1	0.0996622	12.4696	0.864097	0.395011	0.878658	-5.55173
PLOD1	-0.393544	13.6932	-3.45484	0.00180317	0.181439	-1.21165
PLOD2	-0.345127	11.0202	-2.04487	0.0505491	0.564108	-4.04514
PLOD3	0.051463	12.6244	0.563273	0.577814	0.944827	-5.75385
PLP1	0.218941	12.2887	1.16055	0.255805	0.818827	-5.27468
PLPBP	-0.0493347	14.867	-0.430048	0.670513	0.967515	-5.81681
PLPP3	-0.175771	10.9702	-0.831781	0.4127	0.888624	-5.57734
PLRG1	-0.05513	14.8556	-0.538587	0.594506	0.944827	-5.76676
PLS1	0.00258667	12.5728	0.0200044	0.984184	0.998799	-5.90516
PLS3	0.243772	13.1831	1.59043	0.123173	0.69863	-4.74652
PLSCR3	-0.237102	11.8876	-1.46063	0.155452	0.74082	-4.92085
PLXNA1	-0.128607	13.283	-0.875613	0.388827	0.878658	-5.54238
PLXNA2	-0.0506975	13.3276	-0.314076	0.755834	0.9856	-5.85805
PLXNA3	0.103803	11.6676	1.04497	0.305139	0.846498	-5.39158
PLXNB1	-0.0794752	12.236	-0.807374	0.426381	0.894871	-5.59607
PLXNB2	-0.0503151	13.6565	-0.699529	0.490098	0.912695	-5.67245
PM20D2	0.0512646	10.0913	0.188336	0.851996	0.987915	-5.88832
PMEL	-0.425853	12.7754	-2.20226	0.0362088	0.513618	-3.77252
PMF1	-0.0637342	14.0349	-0.603981	0.550808	0.934342	-5.73131
PML	-0.189191	12.7425	-1.87032	0.0721221	0.614983	-4.33037
PMM1	0.146343	11.5064	0.735224	0.468429	0.90614	-5.64833
PMM2	0.0743188	13.5205	0.390349	0.699287	0.974942	-5.83236
PMPCA	-0.14049	14.9842	-1.47778	0.150833	0.732384	-4.89853
PMPCB	-0.159644	14.8021	-1.63174	0.114138	0.68474	-4.68848
PMS1	-0.0248622	12.4557	-0.218082	0.828976	0.987915	-5.88252
PMS2	0.0867256	12.2529	0.725174	0.474473	0.908158	-5.65524
PMS2P11	-0.00711286	9.11769	-0.0325221	0.974291	0.998799	-5.90485
PMVK	0.150973	13.4167	1.18366	0.246681	0.818092	-5.24997
PNISR	0.0130513	12.9841	0.161058	0.873226	0.987915	-5.8929
PNKD	-0.218286	12.9293	-2.14304	0.0411094	0.533342	-3.87673
PNKP	-0.11189	13.3367	-1.57968	0.125619	0.69945	-4.76143
PNMA1	-0.0293782	12.8152	-0.300754	0.765865	0.985845	-5.86197
PNMA2	-0.226612	10.6773	-1.07856	0.290154	0.841774	-5.35875
PNMA8A	-0.135695	11.2996	-1.13955	0.264307	0.821686	-5.29675
PNN	-0.0152435	15.7691	-0.163028	0.871689	0.987915	-5.89259
PNO1	-0.140733	13.8323	-1.95144	0.0612619	0.587433	-4.20014
PNP	0.252562	14.458	1.86135	0.073419	0.62041	-4.34451
PNPLA4	-0.408711	10.8704	-2.19812	0.0365338	0.515003	-3.77988
PNPLA6	-0.0164692	11.9786	-0.152135	0.880191	0.987915	-5.89424
PNPLA8	0.0114661	11.0191	0.0535929	0.957647	0.998058	-5.90397
PNPT1	-0.00943178	14.5391	-0.102682	0.918961	0.992714	-5.90029
POC1A	-0.0153783	10.0656	-0.100317	0.92082	0.993179	-5.90052
POC5	0.0190719	10.5147	0.134625	0.893889	0.987915	-5.89665
PODXL	0.448808	14.6453	3.04741	0.00505352	0.26208	-2.10538
POFUT1	0.0671328	14.2704	0.748679	0.460408	0.904637	-5.63894
POFUT2	-0.0400752	13.1077	-0.262577	0.794835	0.987915	-5.87227
POGK	0.156732	13.099	1.22038	0.232686	0.810808	-5.20983
POGLUT1	0.192452	13.6941	2.28407	0.0303023	0.485099	-3.62541
POGLUT2	-0.0898061	13.5783	-0.648123	0.522282	0.922753	-5.70516
POGLUT3	0.0867348	12.6763	0.617607	0.541917	0.931381	-5.72343
POGZ	-0.0479101	14.8593	-0.304134	0.763316	0.985845	-5.86099
POLA1	-0.012799	12.7975	-0.138931	0.890517	0.987915	-5.89608
POLA2	-0.05607	13.3573	-0.42998	0.670562	0.967515	-5.81684
POLB	0.045354	13.4281	0.594113	0.557294	0.936318	-5.73692
POLD1	-0.120711	13.9881	-1.25281	0.220825	0.802535	-5.17347
POLD2	-0.0870399	13.4944	-0.815324	0.421895	0.892911	-5.59003
POLD3	-0.152109	13.7699	-1.17327	0.250752	0.818827	-5.26113
POLDIP2	-0.0854556	13.589	-0.782003	0.440897	0.898904	-5.61498
POLDIP3	-0.0651253	15.9869	-0.758194	0.454786	0.902893	-5.6322
POLE	-0.055906	13.4316	-0.725569	0.474235	0.908158	-5.65497
POLE2	-0.0586694	11.4992	-0.566903	0.57538	0.944827	-5.7519
POLE3	0.863978	13.8001	1.96769	0.060723	0.587433	-4.1815
POLE4	0.0969698	12.6102	0.723751	0.475333	0.909285	-5.65621
POLG	-0.0631326	12.6559	-0.547891	0.588188	0.944827	-5.76196
POLG2	-0.0761579	11.9502	-0.715911	0.480084	0.910733	-5.66153
POLH	-0.442992	12.3587	-3.28967	0.00275161	0.209043	-1.57918
POLI	-0.0725406	11.0335	-0.358592	0.722639	0.977775	-5.84372
POLK	-0.209602	11.2854	-1.06715	0.295184	0.842605	-5.37001
POLR1A	-0.0932395	14.0099	-1.09728	0.282036	0.83652	-5.34005
POLR1B	-0.112269	13.1083	-1.13951	0.264321	0.821686	-5.29678
POLR1C	-0.0132402	13.8707	-0.154005	0.878731	0.987915	-5.89396
POLR1D	-0.21145	13.1695	-3.16547	0.00376507	0.233226	-1.85103
POLR1E	-0.206393	12.8592	-2.13506	0.041814	0.535981	-3.89064
POLR1F	-0.113745	12.9341	-1.21073	0.236304	0.814606	-5.22048
POLR1G	-0.231602	13.2339	-2.69323	0.0119136	0.361351	-2.8405
POLR1H	-0.0311794	12.0157	-0.275444	0.785035	0.987851	-5.86895
POLR2A	-0.0379352	15.2533	-0.631593	0.53287	0.928176	-5.71516
POLR2B	-0.0100019	14.1859	-0.165952	0.869409	0.987915	-5.89213
POLR2C	-0.0570107	14.7878	-0.891081	0.380618	0.877271	-5.52964
POLR2D	-0.015781	14.3326	-0.193688	0.847844	0.987915	-5.88734
POLR2E	0.0165188	14.4757	0.271245	0.788229	0.987915	-5.87005
POLR2F	-0.0476243	14.0363	-0.578352	0.567734	0.941147	-5.74568
POLR2G	-0.0618015	13.8006	-0.956162	0.347323	0.864786	-5.47374
POLR2H	-0.162343	12.8775	-2.02761	0.0523939	0.573028	-4.07417
POLR2I	-0.0167499	13.7845	-0.192732	0.848585	0.987915	-5.88752
POLR2J	-0.183494	14.2316	-1.96062	0.0601279	0.586394	-4.18515
POLR2K	-0.0677844	15.5271	-0.84758	0.403991	0.883701	-5.56494
POLR2L	0.255024	13.9068	1.89798	0.0682456	0.603986	-4.28644
POLR2M	-0.0668103	13.2661	-0.58667	0.562212	0.937732	-5.74108
POLR3A	-0.0774003	12.8759	-0.77453	0.445228	0.898904	-5.62044
POLR3B	-0.00501086	12.0791	-0.055751	0.955943	0.998058	-5.90386
POLR3C	0.00995766	12.4653	0.0940849	0.925724	0.99385	-5.9011
POLR3D	-0.0887218	12.3928	-0.669119	0.509	0.916289	-5.69209
POLR3E	0.0250414	12.1542	0.271053	0.788375	0.987915	-5.8701
POLR3F	-0.00281713	12.8841	-0.0257946	0.979608	0.998799	-5.90503
POLR3G	0.024253	11.4583	0.13045	0.89716	0.987915	-5.89718
POLR3GL	-0.158494	11.6376	-0.919012	0.366083	0.875165	-5.5061
POLR3H	0.129101	11.2349	0.697059	0.491619	0.912695	-5.67408
POLR3K	0.0543572	11.4512	0.438264	0.66462	0.966708	-5.81341
POLRMT	-0.287582	12.6034	-2.77324	0.00985105	0.34945	-2.67847
POM121	0.269213	12.3165	1.58836	0.123641	0.698875	-4.74939
POM121C	-0.378223	12.0004	-1.76861	0.0880551	0.646509	-4.4877
POMGNT1	-0.0419765	10.7558	-0.302925	0.764228	0.985845	-5.86134
POMGNT2	-0.26188	11.8978	-1.27963	0.211369	0.796959	-5.14277
POMK	0.115119	13.2469	0.805228	0.427598	0.894871	-5.59769
POMP	0.14172	12.1224	0.869638	0.392028	0.878658	-5.54725
POMT1	-0.179554	10.619	-0.922419	0.364335	0.874734	-5.50318
POMT2	-0.255725	10.0618	-1.0764	0.291105	0.841881	-5.36089
PON2	-0.124211	14.2641	-0.879405	0.386804	0.878578	-5.53928
POP1	-0.0758933	14.437	-0.998363	0.32681	0.858991	-5.43554
POP4	0.0772167	12.597	0.863606	0.395276	0.878658	-5.55213
POP7	0.158328	11.848	1.1076	0.277633	0.835005	-5.32962
POR	-0.00300261	16.0738	-0.0275913	0.978187	0.998799	-5.90499
POT1	0.000911129	11.3316	0.00770003	0.993912	0.999422	-5.90533
POTEF	0.369923	13.0303	2.31945	0.0280304	0.478333	-3.56072
POTEI	0.270851	14.1872	1.58509	0.124383	0.698875	-4.75393
POU2F1	-0.409252	9.47301	-1.57437	0.126841	0.702026	-4.76875
POU3F2	-0.0218538	13.0258	-0.156952	0.87643	0.987915	-5.89352
POU3F3	-0.0372061	11.7946	-0.245936	0.807558	0.987915	-5.87633
POU3F4	-0.698521	12.6893	-3.50393	0.00158854	0.174321	-1.10124
PPA1	-0.0320908	16.1034	-0.292783	0.771887	0.985845	-5.86423
PPA2	-0.148282	16.0418	-1.79297	0.0839882	0.639914	-4.45064
PPAN	-0.0535843	13.8006	-0.534268	0.597451	0.94511	-5.76896
PPAT	-0.102478	14.2448	-0.637792	0.528886	0.926574	-5.71144
PPCDC	0.0123587	11.7866	0.0512667	0.959485	0.998058	-5.90409
PPCS	0.10113	12.9036	1.13763	0.265094	0.821686	-5.29874
PPFIA1	0.0856469	12.5474	0.943469	0.353659	0.867513	-5.48493
PPFIBP1	0.0769676	12.8555	0.816457	0.421258	0.892586	-5.58916
PPHLN1	0.00157108	13.3739	0.0179362	0.985819	0.998799	-5.9052
PPIA	0.106662	18.4569	1.37122	0.181396	0.77262	-5.03363
PPIAL4A	-0.397449	9.85351	-2.42048	0.0223686	0.435307	-3.37247
PPIB	0.232001	17.3767	1.38038	0.178592	0.768859	-5.02236
PPIC	0.199138	9.97677	1.19561	0.242059	0.818092	-5.23703
PPID	-0.120035	15.6525	-1.2253	0.230858	0.809949	-5.20437
PPIE	0.151533	13.5204	1.15749	0.25703	0.818827	-5.27791
PPIF	-0.120656	14.7646	-1.13696	0.265369	0.821686	-5.29944
PPIG	0.110152	14.86	1.16441	0.254261	0.818827	-5.27058
PPIH	-0.00277134	14.9012	-0.0459185	0.963707	0.998058	-5.90434
PPIL1	-0.0348702	14.189	-0.378945	0.707639	0.975654	-5.83655
PPIL2	-0.122204	12.8033	-1.78743	0.0848985	0.640536	-4.4591
PPIL3	0.338297	13.142	4.29527	0.000195596	0.0690056	0.730317
PPIL4	-0.0222463	13.7672	-0.345054	0.73268	0.980038	-5.84828
PPIP5K1	0.0172745	10.1798	0.137337	0.891765	0.987915	-5.89629
PPIP5K2	0.0709051	12.8245	0.594989	0.556717	0.935876	-5.73642
PPM1A	0.00638772	13.0919	0.0445323	0.964802	0.998058	-5.9044
PPM1B	0.10728	13.0146	1.08106	0.289064	0.840596	-5.35628
PPM1D	0.0713521	12.086	0.605391	0.549885	0.934095	-5.73051
PPM1E	0.189884	12.8046	1.37274	0.18093	0.771466	-5.03177
PPM1F	-0.510364	10.2002	-1.92566	0.0645473	0.597543	-4.24197
PPM1G	0.0482364	15.3617	0.385132	0.703103	0.974942	-5.83429
PPM1H	-0.408698	10.2136	-2.46506	0.0202209	0.421812	-3.28782
PPM1L	0.00789295	12.3232	0.0580126	0.954158	0.998058	-5.90374
PPME1	0.154989	13.9987	1.89037	0.0692926	0.606963	-4.29856
PPOX	-0.269139	11.7169	-1.45935	0.155801	0.74082	-4.9225
PPP1CA	0.128395	15.1168	1.26669	0.215894	0.799358	-5.15766
PPP1CB	0.0661338	15.032	0.90837	0.371577	0.876302	-5.51515
PPP1CC	-0.039189	16.2361	-0.555819	0.58283	0.944827	-5.7578
PPP1R10	-0.0595692	14.277	-0.54602	0.589456	0.944827	-5.76293
PPP1R11	-0.0801112	11.1275	-0.441411	0.662368	0.966369	-5.81209
PPP1R12A	0.154464	13.9262	2.50726	0.0183644	0.407519	-3.20684
PPP1R12B	0.0221834	11.1937	0.205916	0.838374	0.987915	-5.885
PPP1R12C	-0.249444	11.5276	-2.02337	0.0528558	0.573028	-4.08127
PPP1R13L	-0.117569	9.9677	-0.900818	0.375509	0.87647	-5.52151
PPP1R17	0.196517	9.94991	0.748554	0.460483	0.904637	-5.63903
PPP1R18	0.0457738	13.5566	0.69542	0.492629	0.912695	-5.67516
PPP1R1A	-0.157971	11.999	-1.0198	0.316715	0.852885	-5.41555
PPP1R2	0.0545391	12.4223	0.294962	0.770239	0.985845	-5.86362
PPP1R21	0.077677	12.4802	0.787619	0.437658	0.896557	-5.61085
PPP1R35	0.224244	10.8352	1.45923	0.155834	0.74082	-4.92266
PPP1R37	0.191393	9.99455	1.23951	0.225633	0.804842	-5.18848
PPP1R3F	-0.0199651	9.95085	-0.117063	0.907661	0.991076	-5.89877
PPP1R7	0.0528541	14.4726	0.514665	0.6109	0.949865	-5.77874
PPP1R8	-0.0887205	14.2065	-0.841479	0.40734	0.887098	-5.56975
PPP1R9A	0.0250709	12.4883	0.243088	0.809742	0.987915	-5.87699
PPP1R9B	-0.162847	12.7841	-1.411	0.169461	0.759	-4.98421
PPP2CA	0.0669903	15.4149	0.552631	0.584982	0.944827	-5.75948
PPP2CB	0.170203	13.2074	2.34827	0.0262948	0.468943	-3.50754
PPP2R1A	0.0396289	16.9484	0.544432	0.590533	0.944827	-5.76375
PPP2R1B	0.0550906	13.9591	0.755784	0.456206	0.903973	-5.63392
PPP2R2A	0.0693512	14.8434	0.647253	0.522836	0.923274	-5.70569
PPP2R2D	-0.0460537	12.0783	-0.314415	0.75558	0.9856	-5.85795
PPP2R3A	-0.128296	11.7109	-1.04369	0.305721	0.846498	-5.39281
PPP2R3C	-0.0359459	10.2638	-0.221177	0.826589	0.987915	-5.88187
PPP2R5A	-0.286423	11.6418	-1.91214	0.0663308	0.598948	-4.26375
PPP2R5B	0.110553	13.5824	0.504513	0.618036	0.952454	-5.78355
PPP2R5C	0.0730141	13.322	0.88199	0.385429	0.87791	-5.53715
PPP2R5D	0.0751579	14.1009	0.685692	0.498649	0.913689	-5.68149
PPP2R5E	0.0170274	13.8491	0.215029	0.831332	0.987915	-5.88316
PPP3CA	0.113737	12.6338	0.801202	0.429885	0.895369	-5.60073
PPP3CB	-0.267113	12.2985	-1.93805	0.0629496	0.594464	-4.22192
PPP3CC	0.109852	11.6303	0.782117	0.44083	0.898904	-5.6149
PPP3R1	0.185914	13.77	1.69456	0.10146	0.664739	-4.59793
PPP4C	0.288917	11.8436	1.23957	0.225612	0.804842	-5.18842
PPP4R1	-0.0739114	13.6491	-0.727232	0.473232	0.90807	-5.65383
PPP4R2	-0.0411059	13.7932	-0.412887	0.682892	0.972693	-5.82371
PPP4R3A	-0.00981509	13.346	-0.104086	0.917857	0.992714	-5.90015
PPP4R3B	-0.11348	13.2917	-0.959399	0.34572	0.864786	-5.47087
PPP5C	-0.0305408	14.5651	-0.245677	0.807757	0.987915	-5.87639
PPP6C	0.15387	14.3816	1.7576	0.089948	0.646509	-4.50433
PPP6R1	-0.0485741	12.2634	-0.359352	0.722077	0.977775	-5.84346
PPP6R2	0.038251	11.1317	0.358208	0.722924	0.977775	-5.84386
PPP6R3	0.0120846	13.7261	0.11366	0.910333	0.991882	-5.89915
PPT1	0.200736	15.74	1.42354	0.165831	0.755496	-4.96838
PPT2	0.22331	13.596	1.28852	0.208304	0.793859	-5.13246
PPWD1	0.0472261	13.7501	0.871428	0.391067	0.878658	-5.54579
PQBP1	0.26647	15.4156	1.81338	0.0807043	0.632577	-4.41927
PRAG1	0.125867	10.1371	0.866916	0.393492	0.878658	-5.54945
PRC1	0.0525779	13.0577	0.834736	0.411062	0.888624	-5.57504
PRCC	-0.0280317	13.614	-0.301312	0.765444	0.985845	-5.86181
PRCP	-0.133166	15.1529	-1.07486	0.291779	0.842543	-5.36241
PRDM10	-0.0339047	11.5052	-0.385695	0.702691	0.974942	-5.83408
PRDM13	-0.164946	9.98083	-1.11572	0.274198	0.831699	-5.32133
PRDM15	-0.0869087	11.5971	-1.03008	0.31195	0.851587	-5.40582
PRDM16	0.268881	11.2999	1.74011	0.0930244	0.649409	-4.53056
PRDM2	0.0350164	13.641	0.353905	0.72611	0.979616	-5.84532
PRDM8	0.00726615	8.98049	0.0217627	0.982794	0.998799	-5.90513
PRDX1	0.198668	18.2896	2.21544	0.0351924	0.503723	-3.74907
PRDX2	0.097999	17.7255	1.07365	0.292315	0.842543	-5.36361
PRDX3	0.0420954	16.6138	0.223889	0.824518	0.987915	-5.88128
PRDX4	0.0892545	15.6934	0.731666	0.470564	0.907356	-5.65079
PRDX5	0.158505	15.7886	1.41615	0.167962	0.75837	-4.97772
PRDX6	-0.00908248	18.2579	-0.0733206	0.942082	0.998058	-5.90277
PREB	-0.00562045	13.7665	-0.0571505	0.954839	0.998058	-5.90378
PRELID1	-0.103846	11.8541	-0.740145	0.465486	0.905887	-5.64492
PREP	0.013154	14.4446	0.119335	0.905878	0.990498	-5.89851
PREPL	0.0139708	14.1206	0.16634	0.869106	0.987915	-5.89207
PREX1	0.115628	11.28	0.719272	0.478043	0.910344	-5.65925
PREX2	-0.267044	13.4002	-2.30227	0.0291132	0.481221	-3.59221
PRIM1	-0.0281646	13.9939	-0.282509	0.779669	0.986098	-5.86707
PRIM2	-0.0875452	12.8907	-0.770189	0.447756	0.898904	-5.62359
PRIMPOL	-0.213915	9.60482	-1.02121	0.31606	0.852613	-5.41422
PRKAA1	0.0391429	13.3734	0.372247	0.712563	0.976746	-5.83895
PRKAA2	0.0544022	11.8642	0.430412	0.670251	0.967515	-5.81666
PRKAB1	0.0357751	12.8889	0.40665	0.687414	0.974504	-5.82616
PRKAB2	0.134041	11.5439	0.948105	0.351336	0.865309	-5.48086
PRKACA	0.203004	10.1399	0.685386	0.498839	0.913826	-5.68169
PRKACB	0.33213	11.7749	2.39826	0.0235156	0.442969	-3.41431
PRKAG1	0.163002	12.7192	1.39331	0.174689	0.763726	-5.00633
PRKAR1A	0.110644	14.1928	1.47428	0.151765	0.732384	-4.9031
PRKAR1B	-0.281023	9.78497	-1.58725	0.123891	0.698875	-4.75093
PRKAR2A	0.172758	13.8531	1.7463	0.0919245	0.649057	-4.52129
PRKAR2B	-0.0426535	13.0518	-0.535462	0.596636	0.94511	-5.76836
PRKCA	-0.204626	11.725	-1.06121	0.29783	0.843697	-5.37583
PRKCD	-0.3251	11.1651	-1.79024	0.0844358	0.640002	-4.45481
PRKCE	0.0466575	8.08268	0.206308	0.83807	0.987915	-5.88492
PRKCI	-0.00159017	12.7213	-0.0142525	0.988731	0.998799	-5.90526
PRKCQ	-0.337932	9.84745	-1.72803	0.0952016	0.652546	-4.54856
PRKCSH	-0.0118882	17.1851	-0.110691	0.912665	0.992678	-5.89947
PRKD2	-0.148202	11.1705	-0.725197	0.474459	0.908158	-5.65522
PRKD3	-0.118183	10.6011	-0.787051	0.437985	0.896972	-5.61127
PRKDC	0.0233439	16.9504	0.302499	0.764548	0.985845	-5.86147
PRKG1	-0.202779	10.3666	-1.30522	0.202637	0.793859	-5.11294
PRKRA	0.0144498	14.7076	0.121273	0.904357	0.989794	-5.89829
PRKRIP1	-0.145319	12.2327	-1.49709	0.145762	0.72341	-4.87313
PRKX	0.0921162	11.1119	0.440844	0.662774	0.966369	-5.81233
PRMT1	0.0899065	15.7152	0.954039	0.348378	0.864786	-5.47562
PRMT2	0.115516	10.3385	0.704395	0.487111	0.912524	-5.66923
PRMT3	-0.0698876	13.1344	-0.52448	0.604148	0.947472	-5.77389
PRMT5	0.0181672	15.4957	0.211154	0.834325	0.987915	-5.88395
PRMT6	-0.0638763	10.7004	-0.333533	0.741263	0.981931	-5.85202
PRMT8	0.725915	10.1307	2.64707	0.0132807	0.372096	-2.93281
PRMT9	0.0381511	10.2535	0.241475	0.810979	0.987915	-5.87737
PRNP	-0.100122	9.70934	-0.517332	0.609062	0.949636	-5.77743
PRODH	-0.588095	10.1514	-1.88369	0.0702244	0.609717	-4.30919
PROM1	-0.19575	12.5723	-1.85331	0.0745993	0.621739	-4.35715
PRORP	-0.17848	13.063	-1.46914	0.153146	0.735568	-4.9098
PROS1	-0.320045	9.77564	-1.74757	0.0917007	0.648637	-4.51939
PROSER1	0.0980204	12.2106	1.29732	0.205301	0.793859	-5.1222
PROX1	-0.269899	10.6537	-1.3875	0.176434	0.768472	-5.01355
PRPF18	0.0144946	12.669	0.23595	0.815221	0.987915	-5.87863
PRPF19	-0.0354678	16.9532	-0.396474	0.694816	0.974824	-5.83006
PRPF3	-0.158081	14.633	-1.92134	0.0651124	0.597543	-4.24894
PRPF31	0.0905245	15.7649	1.14368	0.262618	0.821686	-5.29243
PRPF38A	-0.0843943	13.9745	-0.729477	0.47188	0.907356	-5.65229
PRPF38B	0.109215	14.1803	1.10564	0.278466	0.836091	-5.33161
PRPF39	0.107569	12.3325	0.838912	0.408754	0.88758	-5.57177
PRPF4	-0.128181	15.158	-1.81586	0.0803142	0.632577	-4.41546
PRPF40A	-0.121118	16.2682	-1.39905	0.17298	0.761865	-4.99918
PRPF40B	-0.150853	11.8933	-1.41455	0.168426	0.75837	-4.97973
PRPF4B	-0.0340296	15.0679	-0.328842	0.744767	0.983112	-5.85351
PRPF6	-0.105991	15.4132	-1.27745	0.212128	0.797739	-5.14529
PRPF8	0.00947185	16.3136	0.0995509	0.921423	0.993179	-5.90059
PRPH	0.358606	12.4819	0.481307	0.634643	0.959061	-5.79407
PRPS1	0.0863857	14.0993	0.528335	0.601506	0.947201	-5.77196
PRPS2	0.175478	11.7517	0.589283	0.560695	0.936788	-5.73942
PRPSAP1	-0.184031	13.3192	-1.41714	0.167675	0.75837	-4.97646
PRPSAP2	0.160393	15.0592	1.9592	0.0603019	0.586394	-4.18747
PRR11	-0.120547	12.0642	-0.744171	0.463087	0.905207	-5.64211
PRR12	-0.110114	12.238	-1.34296	0.190269	0.782326	-5.06801
PRR14	-0.0120735	10.6573	-0.0914049	0.927834	0.994197	-5.90134
PRR14L	-0.0722288	11.5539	-0.960686	0.345084	0.864786	-5.46972
PRR3	0.00327448	12.925	0.019456	0.984618	0.998799	-5.90517
PRR36	-0.100379	11.4913	-0.471785	0.640803	0.961083	-5.79887
PRRC1	0.336882	14.2392	3.42014	0.0019716	0.185448	-1.2894
PRRC2A	-0.139247	13.6383	-1.71257	0.0980496	0.657632	-4.57145
PRRC2B	-0.0390182	12.9522	-0.423325	0.675351	0.970743	-5.81955
PRRC2C	-0.0570773	15.4486	-0.683796	0.499828	0.914918	-5.68272
PRSS1	0.312297	12.1118	1.48997	0.147617	0.728651	-4.88253
PRSS23	0.234199	14.6968	0.899902	0.37649	0.87647	-5.52179
PRSS3	0.0371007	11.4364	0.317957	0.75292	0.985565	-5.85687
PRSS35	0.296219	11.2744	1.15025	0.259948	0.820211	-5.28554
PRTFDC1	-0.965876	10.222	-2.29824	0.0297985	0.484532	-3.60607
PRTG	-0.627433	13.8279	-4.76954	5.42895e-05	0.0568497	1.851
PRUNE1	0.130218	12.2271	0.959967	0.345439	0.864786	-5.47036
PRUNE2	0.271636	9.78635	1.25633	0.219569	0.801493	-5.16948
PRXL2A	0.0489512	15.8444	0.523441	0.604861	0.947472	-5.77441
PRXL2B	0.161863	11.867	1.17994	0.248135	0.818827	-5.25398
PSAP	0.193616	17.6084	1.32289	0.196771	0.787982	-5.09204
PSAT1	0.1736	16.8547	1.62917	0.114684	0.685935	-4.69213
PSD3	0.103976	11.4285	1.11649	0.273876	0.831699	-5.32055
PSIP1	0.108152	16.308	1.10794	0.277486	0.835005	-5.32926
PSMA1	0.0571721	16.2241	0.569351	0.573741	0.944795	-5.75058
PSMA2	0.124499	15.7452	1.45546	0.156867	0.741922	-4.92754
PSMA3	0.117506	15.5849	1.50574	0.143539	0.721559	-4.86167
PSMA4	0.143171	16.1353	1.46704	0.153711	0.736937	-4.91253
PSMA5	0.135445	16.0684	1.37378	0.180608	0.771419	-5.03048
PSMA6	0.0729919	16.9757	0.709561	0.483951	0.912407	-5.66579
PSMA7	-0.0670144	16.69	-0.605241	0.549982	0.934095	-5.73059
PSMB1	0.0658536	16.1484	0.549792	0.586901	0.944827	-5.76097
PSMB2	0.0437199	15.3507	0.440238	0.663207	0.966369	-5.81258
PSMB3	0.170251	14.8954	1.79097	0.084315	0.640002	-4.45369
PSMB4	0.127216	15.1418	1.42271	0.16607	0.755496	-4.96943
PSMB5	0.0335376	15.6616	0.328012	0.745388	0.983112	-5.85377
PSMB6	0.190438	14.5963	1.84978	0.0751223	0.622295	-4.36268
PSMB7	0.260863	14.9134	2.13283	0.042012	0.536247	-3.8945
PSMC1	0.0378491	15.8505	0.457906	0.650619	0.96425	-5.80502
PSMC2	-0.0330868	16.3111	-0.344856	0.732827	0.980038	-5.84834
PSMC3	0.115991	16.1211	1.50816	0.142922	0.721	-4.85845
PSMC3IP	0.104417	12.7031	0.7471	0.461346	0.904637	-5.64005
PSMC4	0.00141154	15.4325	0.0140676	0.988878	0.998799	-5.90526
PSMC5	0.0818806	16.5287	1.20384	0.238916	0.816288	-5.22805
PSMC6	0.0492274	16.0553	0.58376	0.564141	0.938968	-5.7427
PSMD1	0.11819	15.7261	1.60259	0.120453	0.693219	-4.72955
PSMD10	0.0390827	14.2178	0.31835	0.752625	0.985565	-5.85675
PSMD11	-0.0117541	16.1133	-0.117994	0.90693	0.991026	-5.89867
PSMD12	0.142861	15.6766	1.28985	0.207847	0.793859	-5.13091
PSMD13	0.136503	15.6498	2.02108	0.0531075	0.573054	-4.08511
PSMD14	0.132095	15.0632	1.603	0.120364	0.693219	-4.72899
PSMD2	0.0441248	16.0364	0.561261	0.579166	0.944827	-5.75492
PSMD3	0.120068	15.9161	1.53689	0.13575	0.714179	-4.81991
PSMD4	-0.0433151	15.083	-0.456305	0.651755	0.96425	-5.80572
PSMD5	-0.0964828	13.2138	-0.171025	0.865633	0.987915	-5.89124
PSMD6	0.0771558	15.2616	0.765677	0.450393	0.899199	-5.62684
PSMD7	0.0370105	15.9731	0.400364	0.691983	0.974824	-5.82858
PSMD8	0.0897831	14.6661	1.4895	0.147739	0.728651	-4.88315
PSMD9	0.158043	15.1037	1.54841	0.132958	0.713558	-4.80429
PSME1	0.0947137	15.2341	0.70952	0.483976	0.912407	-5.66582
PSME2	0.108631	15.6374	0.949748	0.350515	0.864786	-5.47941
PSME3	-0.0086609	15.5226	-0.0701753	0.944562	0.998058	-5.90299
PSME3IP1	-0.164649	12.5109	-1.00803	0.322231	0.856645	-5.42657
PSME4	0.0246737	13.0263	0.211347	0.834175	0.987915	-5.88391
PSMF1	-0.236518	12.8519	-1.5697	0.127925	0.703581	-4.77519
PSMG1	0.00895659	13.4302	0.0876791	0.930767	0.994993	-5.90166
PSMG2	-0.0595085	12.6498	-0.541703	0.592387	0.944827	-5.76516
PSMG3	-0.158802	13.4216	-1.37086	0.181508	0.772682	-5.03408
PSPC1	-0.0829956	15.8688	-1.40255	0.171942	0.761392	-4.9948
PSPH	0.127864	14.9531	1.00878	0.321879	0.856645	-5.42588
PSRC1	0.103099	12.4664	0.716232	0.479888	0.910733	-5.66131
PSTPIP2	0.169084	12.3824	1.41426	0.16851	0.75837	-4.9801
PTAR1	-0.0747485	11.3287	-0.753341	0.457649	0.904197	-5.63565
PTBP1	-0.07987	17.6435	-1.07171	0.293171	0.842605	-5.36553
PTBP2	0.0699925	15.9844	0.833113	0.411961	0.888624	-5.57631
PTBP3	0.0662942	12.7979	0.821176	0.41861	0.891253	-5.58555
PTCD1	-0.143742	11.6575	-1.40585	0.170971	0.760182	-4.99068
PTCD2	-0.365125	11.5388	-3.09792	0.0044577	0.249789	-1.99707
PTCD3	-0.11955	13.9879	-1.02311	0.315173	0.852613	-5.41242
PTDSS1	-0.250512	11.8025	-1.09107	0.284712	0.838095	-5.34629
PTEN	0.0415553	10.5901	0.278082	0.78303	0.987298	-5.86825
PTGES2	-0.0232612	13.3744	-0.173722	0.863357	0.987915	-5.89086
PTGES3	-0.00432711	17.8778	-0.0415042	0.967194	0.998058	-5.90453
PTGFRN	-0.109346	11.7635	-1.30454	0.202867	0.793859	-5.11374
PTGR1	-0.191221	12.1701	-0.515383	0.610781	0.949865	-5.77804
PTGR2	0.217783	11.6739	1.20618	0.238025	0.81594	-5.22548
PTK2	0.110524	13.534	1.33115	0.194074	0.786197	-5.08219
PTK7	-0.0791329	14.5424	-1.18149	0.247529	0.818827	-5.25232
PTMA	-0.188596	16.3059	-1.0946	0.283189	0.83652	-5.34274
PTMS	0.00477254	17.559	0.0264923	0.979058	0.998799	-5.90502
PTN	0.228406	13.0772	1.22103	0.232444	0.810478	-5.20911
PTOV1	-0.247962	11.0668	-1.41546	0.168164	0.75837	-4.97859
PTP4A1	-0.0613928	11.6546	-0.323073	0.749084	0.984366	-5.8553
PTP4A2	0.00866713	11.7759	0.0688054	0.945643	0.998058	-5.90308
PTPA	0.0394514	14.7211	0.364019	0.718629	0.977266	-5.84185
PTPN1	0.0305711	14.5748	0.254026	0.801366	0.987915	-5.87439
PTPN11	-0.0331578	13.373	-0.272233	0.787477	0.987915	-5.8698
PTPN12	-0.0585412	12.9379	-0.511515	0.613075	0.951168	-5.78028
PTPN13	-0.130813	12.7462	-1.82678	0.0786103	0.631507	-4.39855
PTPN2	-0.0204341	12.8682	-0.227684	0.821577	0.987915	-5.88047
PTPN23	0.021066	12.8929	0.216968	0.829835	0.987915	-5.88276
PTPN9	0.221081	11.2801	1.86518	0.0728633	0.617034	-4.33849
PTPRA	0.104037	13.6007	1.16578	0.25372	0.818827	-5.26913
PTPRD	-0.120333	9.09161	-0.759998	0.453724	0.902309	-5.63091
PTPRF	-0.249445	12.0916	-2.43997	0.0214052	0.42823	-3.33558
PTPRG	0.252132	9.3584	1.1633	0.254706	0.818827	-5.27176
PTPRJ	-0.043231	10.4393	-0.269223	0.789769	0.987915	-5.87058
PTPRK	-0.29227	10.3041	-1.85377	0.0745315	0.621739	-4.35643
PTPRS	0.235388	10.2765	1.41891	0.167164	0.757752	-4.97423
PTPRZ1	-0.257333	14.2156	-2.0963	0.0453877	0.551705	-3.9576
PTRH1	-0.065049	9.39998	-0.268027	0.790679	0.987915	-5.87089
PTRH2	-0.10848	15.3491	-1.21866	0.233328	0.811052	-5.21174
PTRHD1	0.18836	14.9262	2.1871	0.0374111	0.519274	-3.79939
PTS	0.354387	10.0798	2.2163	0.035127	0.503723	-3.74754
PTTG1	0.192099	10.1668	1.092	0.28431	0.83787	-5.34535
PTTG1IP	0.0361891	15.0888	0.282578	0.779617	0.986098	-5.86705
PUDP	-0.0817704	13.8838	-0.386747	0.70199	0.974942	-5.83364
PUF60	-0.0229098	16.4814	-0.297161	0.768577	0.985845	-5.863
PUM1	0.0151951	13.6929	0.204336	0.839596	0.987915	-5.88531
PUM2	-0.0522378	13.4409	-0.721372	0.476771	0.910116	-5.65783
PUM3	-0.0664189	14.0502	-0.626964	0.535855	0.928281	-5.71792
PURA	0.135523	11.7353	0.867306	0.393282	0.878658	-5.54914
PURB	0.101746	12.7858	0.845833	0.404948	0.884986	-5.56632
PUS1	0.0190449	13.3312	0.231295	0.818799	0.987915	-5.87968
PUS3	-0.0819517	11.1299	-0.68895	0.496628	0.912829	-5.67938
PUS7	-0.0911195	14.1878	-0.624719	0.537306	0.928331	-5.71925
PUS7L	-0.211092	11.4988	-1.28575	0.209255	0.794711	-5.13568
PVR	-0.251827	10.8075	-1.1418	0.263386	0.821686	-5.2944
PWP1	0.00148574	14.5067	0.0175367	0.986135	0.998799	-5.90521
PWP2	-0.139817	14.0094	-1.46377	0.154599	0.738505	-4.91679
PWWP2A	-0.218462	12.5712	-1.65909	0.108465	0.67109	-4.64939
PWWP3A	-0.0124406	11.4596	-0.140567	0.889237	0.987915	-5.89586
PXDN	-0.181057	13.6723	-1.51207	0.141926	0.721	-4.85324
PXK	0.0379092	10.4231	0.17831	0.859787	0.987915	-5.89009
PXN	0.030458	12.1897	0.259981	0.796816	0.987915	-5.87292
PXYLP1	-0.134727	11.7076	-1.26499	0.216493	0.799358	-5.1596
PYCR1	-0.06442	15.8107	-0.560137	0.579922	0.944827	-5.75552
PYCR2	0.0206888	15.9639	0.170564	0.865816	0.987915	-5.89138
PYCR3	-0.062671	11.7012	-0.472226	0.640492	0.961083	-5.79867
PYGB	0.155067	15.2177	1.64873	0.110585	0.674278	-4.66425
PYGL	0.130136	14.3065	0.938702	0.356058	0.869342	-5.4891
PYGM	0.219665	13.884	1.80344	0.0822891	0.634309	-4.43458
PYM1	-0.096753	15.2916	-0.671015	0.50781	0.916289	-5.69089
QARS1	-0.0582539	14.8183	-0.653824	0.518657	0.921301	-5.70165
QDPR	-0.00842553	15.2038	-0.0720577	0.943078	0.998058	-5.90286
QKI	-0.0579041	15.1397	-0.901626	0.375087	0.87647	-5.52083
QPRT	-0.143429	14.2584	-0.524938	0.604128	0.947472	-5.77338
QRICH1	0.151696	13.8171	1.24627	0.223181	0.803085	-5.18087
QRSL1	-0.0340204	12.8665	-0.321656	0.750146	0.984604	-5.85574
QSER1	-0.0902086	11.6443	-0.926877	0.362056	0.874132	-5.49935
QSOX2	0.0985341	12.4767	0.695351	0.492672	0.912695	-5.6752
QTRT1	-0.0465399	12.9192	-0.405499	0.688249	0.974504	-5.8266
QTRT2	-0.0538174	13.0816	-0.577175	0.568518	0.941331	-5.74632
R3HCC1	0.0110888	13.0943	0.0925538	0.926929	0.99385	-5.90124
R3HCC1L	-0.190609	10.314	-1.00038	0.325851	0.858991	-5.43368
R3HDM1	0.100313	11.7092	1.04468	0.305269	0.846498	-5.39185
RAB10	0.00086188	16.3111	0.0133536	0.989442	0.998799	-5.90527
RAB11B	0.22178	12.0306	1.0514	0.30223	0.845411	-5.38537
RAB11FIP1	-0.161105	11.4787	-1.3754	0.180113	0.771419	-5.0285
RAB11FIP5	0.0949776	10.6956	0.576215	0.569158	0.941542	-5.74685
RAB12	-0.0226839	11.0063	-0.194066	0.847551	0.987915	-5.88727
RAB13	-0.0200507	12.9042	-0.192596	0.848691	0.987915	-5.88754
RAB14	0.0714449	15.3223	0.994937	0.328444	0.860596	-5.4387
RAB15	0.0331047	15.5705	0.208402	0.836451	0.987915	-5.8845
RAB18	0.173636	14.9032	1.06135	0.297767	0.843697	-5.37569
RAB1A	0.174157	15.3642	1.75982	0.0895637	0.646509	-4.50098
RAB1B	0.280708	11.7887	2.06051	0.0489274	0.558342	-4.01869
RAB21	0.086361	16.0346	1.39674	0.173666	0.763269	-5.00206
RAB22A	-0.0244322	11.7891	-0.269652	0.789441	0.987915	-5.87047
RAB23	-0.0660453	14.1117	-0.706941	0.485553	0.912524	-5.66754
RAB24	-0.0734705	13.1344	-0.998718	0.326641	0.858991	-5.43521
RAB28	-0.0144121	12.1871	-0.110389	0.912903	0.992678	-5.8995
RAB29	0.116582	12.4251	0.527091	0.602392	0.947201	-5.77255
RAB2A	0.0827347	15.5678	0.877684	0.387721	0.878578	-5.54069
RAB2B	0.18654	13.1746	2.0985	0.0451785	0.550857	-3.95384
RAB30	0.247637	12.5399	1.22859	0.229639	0.809086	-5.20071
RAB31	0.414531	10.8533	2.68469	0.0121562	0.361351	-2.85765
RAB32	0.490054	11.1591	2.67804	0.0123483	0.362691	-2.87098
RAB33A	0.17293	10.8938	0.669048	0.509044	0.916289	-5.69214
RAB33B	0.17004	13.4711	1.93364	0.0635141	0.594464	-4.22907
RAB34	-0.299566	12.4255	-2.42246	0.0222689	0.434437	-3.36873
RAB35	0.00452336	14.1182	0.0542751	0.957108	0.998058	-5.90394
RAB39A	0.0229705	9.68854	0.145311	0.885525	0.987915	-5.89521
RAB39B	0.077555	12.4284	0.784692	0.439344	0.898591	-5.613
RAB3A	0.441595	12.5725	5.22761	1.56905e-05	0.0487775	2.93175
RAB3C	0.0310838	13.3828	0.236468	0.814823	0.987915	-5.87852
RAB3D	0.0909339	12.1001	0.779395	0.442405	0.898904	-5.61689
RAB3GAP1	-0.028376	13.6059	-0.268921	0.789999	0.987915	-5.87066
RAB3GAP2	-0.0415315	13.17	-0.44145	0.66234	0.966369	-5.81207
RAB3IP	-0.128103	11.6371	-0.948661	0.351058	0.865309	-5.48037
RAB43	0.298172	11.0046	1.44515	0.15972	0.743751	-4.94082
RAB4A	0.0806329	12.7666	0.871106	0.39124	0.878658	-5.54605
RAB4B	0.0252658	12.0374	0.212459	0.833316	0.987915	-5.88368
RAB5A	0.192767	13.7794	2.33718	0.0269506	0.470059	-3.52805
RAB5B	0.217749	14.7301	1.78153	0.0858772	0.644364	-4.46809
RAB5C	0.0327759	14.6454	0.337862	0.738034	0.981931	-5.85063
RAB5IF	-0.115692	13.4554	-1.16183	0.255294	0.818827	-5.27332
RAB6A	0.24903	14.755	2.32663	0.0275884	0.474418	-3.54751
RAB6B	0.2763	13.4553	1.89919	0.0680793	0.603986	-4.28449
RAB7A	0.128831	16.3776	1.24866	0.222317	0.802535	-5.17817
RAB8A	-0.0357383	14.7084	-0.471968	0.640674	0.961083	-5.79879
RAB8B	0.108488	13.2193	1.26108	0.217878	0.799618	-5.16407
RAB9A	0.0758243	12.0113	0.773337	0.445922	0.898904	-5.62131
RABAC1	0.0133615	13.2095	0.136687	0.892274	0.987915	-5.89638
RABEP1	0.15205	12.9186	1.44785	0.158969	0.742762	-4.93735
RABEP2	0.141418	12.0548	1.44472	0.159839	0.743751	-4.94137
RABEPK	-0.0832735	11.4289	-0.537666	0.595134	0.944827	-5.76723
RABGAP1	0.0489497	13.3351	0.46176	0.647887	0.963807	-5.80333
RABGAP1L	-0.0579001	11.4251	-0.445939	0.659134	0.9652	-5.81017
RABGEF1	0.0858069	11.7507	0.706925	0.485562	0.912524	-5.66755
RABGGTA	-0.12407	11.8404	-0.671025	0.507803	0.916289	-5.69089
RABGGTB	-0.428611	11.2178	-1.6195	0.116757	0.687673	-4.70581
RABIF	0.0101951	11.6137	0.0628152	0.950368	0.998058	-5.90346
RABL2A	0.306536	11.7318	2.3579	0.025737	0.463208	-3.48967
RABL2B	-0.0755676	11.7252	-0.46646	0.644561	0.962833	-5.80125
RABL3	0.0909414	13.6712	1.0695	0.294145	0.842605	-5.3677
RABL6	-0.0222633	13.5761	-0.242491	0.8102	0.987915	-5.87713
RAC1	-0.0496273	15.6312	-0.622803	0.538546	0.929398	-5.72038
RAC3	-0.0583603	13.0406	-0.571815	0.572093	0.943446	-5.74924
RACGAP1	-0.0323955	13.4268	-0.379481	0.707247	0.975654	-5.83636
RACK1	0.0783635	16.8951	0.874744	0.389291	0.878658	-5.54309
RAD1	-0.00112973	10.608	-0.00753114	0.994045	0.999422	-5.90533
RAD17	0.131411	11.2371	1.14391	0.262523	0.821686	-5.29219
RAD18	-0.155399	12.9878	-2.08278	0.0466975	0.554234	-3.98077
RAD21	-0.0298042	15.0786	-0.313495	0.756271	0.9856	-5.85822
RAD23A	0.122732	12.3867	0.705109	0.486674	0.912524	-5.66876
RAD23B	0.0729204	16.7061	0.970254	0.340379	0.864786	-5.46116
RAD50	-0.20785	13.6909	-1.59498	0.122151	0.695827	-4.74019
RAD51	0.196	10.3646	1.4827	0.149527	0.731981	-4.89208
RAD51AP1	-0.124732	11.7381	-0.649949	0.52112	0.922046	-5.70404
RAD51C	-0.380372	11.3162	-1.9856	0.0571339	0.5814	-4.14408
RAD54L	-0.149379	11.523	-1.40626	0.170851	0.760075	-4.99016
RAD54L2	-0.0263433	12.2637	-0.213325	0.832648	0.987915	-5.88351
RAD9A	0.110625	10.9972	0.899125	0.376394	0.87647	-5.52293
RADIL	0.059835	10.9116	0.442152	0.661838	0.966369	-5.81178
RADX	0.660821	9.65063	2.97271	0.00607554	0.280483	-2.26408
RAE1	-0.0371296	15.286	-0.590462	0.559704	0.936554	-5.73897
RAF1	0.0641042	12.825	0.973713	0.338689	0.864286	-5.45804
RAI1	-0.0739357	12.6995	-0.742698	0.463964	0.905577	-5.64314
RAI14	0.132306	13.3776	1.73326	0.0942529	0.651089	-4.54077
RALA	0.0787761	14.6851	0.630092	0.533837	0.928176	-5.71606
RALB	-0.0512134	13.384	-0.397264	0.694241	0.974824	-5.82976
RALBP1	0.0304548	11.1946	0.265494	0.792609	0.987915	-5.87153
RALGAPA1	0.219784	11.6974	2.11301	0.0438146	0.545009	-3.92883
RALGAPA2	-0.0134851	10.7738	-0.0907749	0.92833	0.994225	-5.9014
RALGAPB	-0.0227948	12.7855	-0.192931	0.848431	0.987915	-5.88748
RALGPS2	0.223078	11.6376	1.88312	0.070304	0.609739	-4.31009
RALY	-0.018158	16.1675	-0.170463	0.865894	0.987915	-5.8914
RALYL	0.0141331	9.80712	0.0511812	0.959551	0.998058	-5.9041
RAMAC	0.0681097	12.7943	0.548004	0.588112	0.944827	-5.7619
RAN	-0.0202484	18.2109	-0.236938	0.814461	0.987915	-5.87841
RANBP1	-0.0573741	17.2759	-0.469688	0.642282	0.961683	-5.79981
RANBP10	-0.0611777	12.4512	-0.530528	0.600006	0.947201	-5.77086
RANBP2	-0.0437472	15.8269	-0.560932	0.579387	0.944827	-5.75509
RANBP3	0.0127826	15.3212	0.103494	0.918322	0.992714	-5.90021
RANBP6	0.190704	11.8949	1.67385	0.105502	0.666026	-4.62808
RANBP9	0.00176624	12.5471	0.021142	0.983285	0.998799	-5.90514
RANGAP1	-0.063507	15.2964	-0.836805	0.409918	0.888061	-5.57342
RAP1A	0.261932	13.7722	1.44017	0.161112	0.746159	-4.9472
RAP1B	0.108456	14.9668	0.613351	0.544686	0.93242	-5.72591
RAP1GDS1	0.136229	13.5336	1.31986	0.197768	0.789009	-5.09564
RAP2A	0.161451	10.6974	0.730172	0.471462	0.907356	-5.65182
RAP2B	-0.0820742	13.2793	-1.00989	0.321356	0.856645	-5.42484
RAP2C	-0.00774214	12.4761	-0.040146	0.968267	0.998058	-5.90458
RAPGEF2	-0.171164	11.0511	-1.46468	0.154351	0.738505	-4.9156
RAPGEF6	-0.0607151	12.472	-0.754061	0.457223	0.904134	-5.63514
RAPH1	0.195135	12.2457	1.94112	0.0625592	0.594087	-4.21694
RARA	-0.283352	9.26635	-1.50364	0.144076	0.722758	-4.86445
RARS1	-0.0260714	16.8037	-0.339638	0.73671	0.981623	-5.85005
RARS2	-0.112986	12.652	-1.09509	0.282979	0.83652	-5.34225
RASA1	0.0364425	13.0495	0.26388	0.793841	0.987915	-5.87194
RASA2	-0.037939	13.0871	-0.568084	0.574589	0.944827	-5.75126
RASA3	-0.149039	12.3221	-1.75436	0.0905105	0.646509	-4.5092
RASAL2	0.155914	12.5701	1.39306	0.174765	0.763726	-5.00665
RASSF2	-0.0955163	14.0553	-0.706212	0.485999	0.912524	-5.66803
RASSF4	0.183856	7.86563	0.905267	0.37319	0.87647	-5.51777
RASSF8	-0.306543	10.5846	-1.60481	0.119962	0.693219	-4.72645
RAVER1	-0.105509	14.4969	-1.80063	0.082742	0.634515	-4.43889
RAVER2	-0.123136	12.0702	-0.905646	0.372992	0.87647	-5.51745
RB1	0.0030352	14.2136	0.0296562	0.976555	0.998799	-5.90493
RB1CC1	0.0278429	11.7524	0.268388	0.790404	0.987915	-5.87079
RBBP4	0.0344345	17.4698	0.406152	0.687775	0.974504	-5.82635
RBBP5	0.0264693	13.396	0.373223	0.711845	0.976563	-5.83861
RBBP6	-0.109179	13.8996	-1.41002	0.169748	0.759145	-4.98544
RBBP7	-0.172508	15.2055	-1.54784	0.133096	0.713558	-4.80508
RBBP8	-0.075789	11.8287	-0.595761	0.556208	0.935728	-5.73599
RBBP9	-0.0935274	13.7395	-0.761378	0.452913	0.901422	-5.62993
RBFA	-0.0512088	12.2242	-0.42102	0.677014	0.971408	-5.82048
RBFOX2	0.296364	12.2306	1.66438	0.107394	0.669132	-4.64176
RBIS	0.147013	11.4596	1.12476	0.270415	0.827514	-5.31206
RBKS	0.0264302	10.1321	0.21464	0.831632	0.987915	-5.88324
RBL1	-0.211762	9.92893	-1.66911	0.106445	0.666898	-4.63494
RBM10	-0.105677	14.2089	-1.20176	0.239707	0.816288	-5.23033
RBM12	-0.00387163	15.4158	-0.0318177	0.974847	0.998799	-5.90487
RBM12B	0.0232599	14.0622	0.25015	0.804331	0.987915	-5.87532
RBM14	-0.114091	16.3953	-1.44481	0.159814	0.743751	-4.94125
RBM15	-0.116244	14.2798	-1.20362	0.239	0.816288	-5.22829
RBM15B	-0.196129	13.718	-2.30375	0.0290188	0.481221	-3.58951
RBM17	-0.0515836	15.427	-0.447165	0.658259	0.965044	-5.80965
RBM19	-0.0712195	12.572	-0.915968	0.367649	0.87624	-5.5087
RBM22	-0.0997937	13.7922	-1.39538	0.174071	0.763269	-5.00376
RBM23	-0.178077	11.1754	-1.54644	0.133434	0.713558	-4.80698
RBM25	-0.0934976	15.7944	-1.11813	0.273186	0.830808	-5.31887
RBM26	-0.0985936	15.1006	-1.58032	0.125473	0.699333	-4.76054
RBM27	-0.0684261	13.0854	-0.869979	0.391845	0.878658	-5.54697
RBM28	-0.0663893	14.5973	-0.677514	0.503742	0.916289	-5.68676
RBM3	0.00303114	15.5227	0.0223462	0.982333	0.998799	-5.90511
RBM33	0.0361726	12.361	0.411163	0.684141	0.973595	-5.82439
RBM34	-0.0907948	14.3822	-0.896474	0.377783	0.87687	-5.52515
RBM38	-0.0316862	12.4878	-0.330424	0.743585	0.983109	-5.85301
RBM39	-0.107687	15.8368	-1.84602	0.0756838	0.622295	-4.36858
RBM4	0.330104	13.6788	1.52671	0.138568	0.716523	-4.83386
RBM42	-0.140487	14.0873	-2.49005	0.0191014	0.412759	-3.23996
RBM45	-0.167617	13.2593	-2.2443	0.0330555	0.494275	-3.69738
RBM4B	-0.0818696	12.9586	-0.81383	0.422735	0.893057	-5.59117
RBM5	-0.0937787	13.8471	-1.28746	0.208667	0.793859	-5.13369
RBM6	-0.0531662	13.9283	-0.617544	0.541958	0.931381	-5.72347
RBM7	-0.0101877	12.7375	-0.103739	0.91813	0.992714	-5.90018
RBM8A	0.000327186	16.3844	0.00402467	0.996818	0.999474	-5.90535
RBMS2	-0.0629877	11.1739	-0.478427	0.636129	0.959438	-5.79586
RBMS3	0.0845927	10.0722	0.54062	0.593123	0.944827	-5.76572
RBMX	-0.140881	15.3569	-1.58386	0.124663	0.698875	-4.75564
RBMX2	0.0934256	13.9334	0.982048	0.33464	0.862361	-5.45049
RBMXL1	-0.092964	12.2457	-0.642344	0.525971	0.924901	-5.70869
RBP1	0.0565086	13.3435	0.251848	0.803088	0.987915	-5.87489
RBPJ	0.0762705	14.461	0.795392	0.4332	0.895874	-5.60507
RBPMS	-0.468737	8.48158	-1.64414	0.111536	0.677413	-4.67082
RBPMS2	-0.229127	10.827	-1.08662	0.286642	0.838095	-5.35074
RBSN	0.0488727	12.1132	0.616397	0.542704	0.93195	-5.72414
RBX1	-0.197548	11.4339	-1.14376	0.262585	0.821686	-5.29235
RC3H1	-0.0555618	10.6959	-0.345605	0.73227	0.979791	-5.8481
RC3H2	-0.278335	12.5319	-2.17814	0.038138	0.521915	-3.81521
RCBTB1	-0.270158	10.5151	-2.30648	0.0288448	0.480808	-3.58452
RCBTB2	0.0728836	10.0204	0.403017	0.690053	0.974824	-5.82756
RCC1	-0.0953025	17.0128	-0.949945	0.350417	0.864786	-5.47924
RCC1L	-0.233069	12.8073	-2.02257	0.052944	0.573028	-4.08262
RCC2	0.00144567	16.5481	0.0127271	0.989937	0.998799	-5.90528
RCHY1	-0.0973624	12.2973	-0.928216	0.361374	0.873724	-5.4982
RCL1	-0.0719218	13.2951	-0.652467	0.519519	0.921301	-5.70249
RCN1	-0.0840256	18.4805	-1.01371	0.319562	0.855074	-5.42127
RCN2	0.00554229	16.6368	0.0666443	0.947347	0.998058	-5.90322
RCN3	-0.756443	11.032	-2.28489	0.0305581	0.485099	-3.62849
RCOR1	-0.207817	13.2126	-2.83338	0.00852696	0.33855	-2.55505
RCOR2	-0.182119	14.7559	-2.98571	0.00588457	0.278767	-2.23659
RCOR3	-0.0736608	13.2002	-0.434828	0.667082	0.967303	-5.81484
RDH10	-0.334443	10.2384	-1.52333	0.139097	0.716897	-4.83818
RDH11	0.0888321	14.241	0.709543	0.483963	0.912407	-5.6658
RDH13	-0.071177	14.1508	-0.750168	0.459526	0.904637	-5.63789
RDH14	0.0812201	12.5985	0.561411	0.579066	0.944827	-5.75484
RDX	0.116522	15.6937	1.60648	0.119594	0.693219	-4.72411
RECQL	0.196312	13.647	1.62374	0.115844	0.687673	-4.69982
RECQL5	-0.201536	11.1643	-1.53435	0.136373	0.714179	-4.82335
REEP1	0.148642	11.8693	1.04488	0.30518	0.846498	-5.39167
REEP2	0.219768	10.902	1.80651	0.0817973	0.634309	-4.42986
REEP3	-0.0599466	11.7068	-0.750583	0.45928	0.904637	-5.6376
REEP4	0.262611	11.8188	1.26183	0.217611	0.799618	-5.16321
REEP5	0.185061	13.9815	2.3838	0.0242906	0.452549	-3.44141
REEP6	-0.187095	10.6839	-0.860377	0.397023	0.87998	-5.55473
REL	-0.152323	11.2519	-1.20846	0.237162	0.814845	-5.22298
RELA	0.183013	11.9853	1.32489	0.196114	0.787707	-5.08965
RELCH	0.056214	11.8573	0.527336	0.602191	0.947201	-5.77246
RELL1	-0.0633606	10.8436	-0.325648	0.747156	0.983225	-5.85451
REM2	-0.108108	9.38357	-0.584123	0.5639	0.938815	-5.7425
REPIN1	-0.131299	12.648	-1.03428	0.310017	0.84844	-5.40182
REPS1	-0.00548455	12.7593	-0.0705093	0.944299	0.998058	-5.90297
REPS2	0.372357	9.99101	0.840097	0.408484	0.88758	-5.57045
RER1	-0.0678033	13.1646	-0.46363	0.646562	0.96331	-5.8025
RERE	0.0570295	12.11	0.792089	0.435091	0.896524	-5.60753
RESF1	-0.375231	10.4831	-2.27945	0.030611	0.485099	-3.63381
REST	-0.0135914	10.2239	-0.0765664	0.939523	0.996844	-5.90254
RET	0.0658023	10.1862	0.374572	0.710853	0.976308	-5.83812
RETSAT	-0.105857	12.1447	-0.598898	0.554144	0.934998	-5.73421
REV1	-0.0119259	12.0502	-0.0995637	0.921413	0.993179	-5.90059
REV3L	-0.375584	10.2489	-1.97263	0.0586719	0.586115	-4.16545
REXO2	0.115191	12.3034	0.863361	0.395409	0.878658	-5.55232
REXO4	-0.0574149	12.987	-0.602114	0.552033	0.934342	-5.73238
RFC1	-0.0823312	14.1197	-1.28323	0.210124	0.795872	-5.1386
RFC2	-0.00129853	15.4634	-0.0198563	0.984301	0.998799	-5.90516
RFC3	-0.119634	14.8777	-2.09442	0.0455679	0.551761	-3.96083
RFC4	-0.0150094	14.8513	-0.203593	0.840171	0.987915	-5.88545
RFC5	-0.0208305	14.2853	-0.295155	0.770093	0.985845	-5.86357
RFFL	0.0245116	10.9561	0.159273	0.874618	0.987915	-5.89317
RFK	0.120333	11.3115	1.02927	0.312324	0.851587	-5.40659
RFLNB	-0.235528	10.3942	-1.30168	0.203829	0.793859	-5.1171
RFT1	-0.161199	11.1206	-0.845693	0.405025	0.884986	-5.56643
RFTN1	-0.109129	7.63325	-0.398166	0.693583	0.974824	-5.82942
RFTN2	-0.170138	9.25447	-0.864184	0.394964	0.878658	-5.55166
RFX1	0.0604881	13.0696	0.670185	0.508331	0.916289	-5.69142
RFX3	-0.0650302	11.855	-0.664498	0.511907	0.917346	-5.695
RFX4	-0.279146	12.4823	-2.68653	0.0121034	0.361351	-2.85395
RFX5	-0.011873	11.6714	-0.115344	0.909011	0.991591	-5.89896
RFX7	-0.139025	11.4624	-1.38771	0.176371	0.768472	-5.01329
RFXANK	0.179923	9.50842	1.11291	0.275383	0.832918	-5.32421
RFXAP	0.205593	9.79076	1.61018	0.118782	0.693025	-4.71892
RGMA	-0.005833	12.8341	-0.0526406	0.958399	0.998058	-5.90402
RGMB	0.231021	10.2329	1.32506	0.196059	0.787707	-5.08945
RGP1	-0.108171	11.1805	-0.524772	0.603948	0.947472	-5.77374
RGPD1	0.0128604	11.1248	0.0901154	0.928849	0.994287	-5.90145
RGPD5	-0.119624	7.0945	-0.419796	0.677897	0.971408	-5.82097
RGS10	-0.338944	11.3714	-1.29412	0.206426	0.793859	-5.12593
RGS12	-0.107034	10.6762	-0.698297	0.490856	0.912695	-5.67327
RGS20	-0.161938	10.1379	-0.983201	0.334083	0.861911	-5.44944
RHBDD2	-0.308124	9.69283	-1.12901	0.268648	0.826876	-5.30768
RHBDD3	0.0311138	10.1961	0.149433	0.882303	0.987915	-5.89463
RHEB	0.0954059	13.7736	0.95078	0.35	0.864786	-5.4785
RHOA	0.0480843	15.7637	0.558115	0.581283	0.944827	-5.75659
RHOB	0.0739056	13.5772	0.479485	0.635386	0.959392	-5.79538
RHOBTB3	-0.134431	11.2282	-1.15778	0.256912	0.818827	-5.2776
RHOC	0.120798	13.1585	0.77406	0.445501	0.898904	-5.62078
RHOG	-0.0901849	13.6907	-1.10477	0.278837	0.836091	-5.33249
RHOT1	-0.0293862	14.1981	-0.248384	0.805683	0.987915	-5.87575
RHOT2	-0.154085	13.9962	-1.61703	0.117291	0.689165	-4.70929
RHOU	-0.452529	11.1198	-2.2569	0.0321598	0.488898	-3.67467
RHPN2	-0.0178668	12.4628	-0.121073	0.904514	0.989829	-5.89831
RIC8A	0.0736371	13.96	0.742419	0.46413	0.905678	-5.64333
RICTOR	0.119732	11.5901	0.965174	0.342871	0.864786	-5.46571
RIDA	0.166071	13.6579	1.18013	0.248057	0.818827	-5.25377
RIF1	-0.0649285	13.7925	-0.693277	0.493951	0.912695	-5.67656
RILPL1	-0.000999815	12.3463	-0.0061803	0.995113	0.999468	-5.90534
RIMS1	0.0428446	10.5166	0.248654	0.805476	0.987915	-5.87568
RIMS3	0.113088	10.0177	0.805155	0.427639	0.894871	-5.59775
RING1	-0.158434	12.774	-1.42737	0.164734	0.755365	-4.96351
RINT1	0.328358	12.0925	1.7442	0.0922966	0.649071	-4.52444
RIOK1	0.165102	12.0473	1.75951	0.0896172	0.646509	-4.50145
RIOK2	-0.0632197	13.3799	-0.666178	0.510849	0.916398	-5.69395
RIOK3	0.228804	11.317	1.87938	0.0708315	0.611597	-4.31603
RIOX1	-0.199166	12.3027	-1.30375	0.20313	0.793859	-5.11466
RIOX2	0.0358738	11.8409	0.284195	0.77839	0.986098	-5.86661
RIPK1	-0.10794	12.1768	-0.873102	0.39017	0.878658	-5.54443
RIPK2	0.00958553	9.85596	0.041973	0.966824	0.998058	-5.90451
RIPOR1	-0.0134	12.2132	-0.105667	0.916614	0.992714	-5.89999
RLF	-0.166939	13.449	-1.62564	0.115436	0.68751	-4.69712
RLIM	0.0888073	9.71641	0.474774	0.638698	0.96078	-5.79752
RMC1	0.0302616	12.6162	0.382604	0.704956	0.975654	-5.83522
RMDN1	-0.0529596	13.1421	-0.366603	0.716721	0.977266	-5.84095
RMDN2	-0.362632	10.1502	-2.65409	0.0130637	0.370753	-2.91882
RMDN3	0.0756655	13.477	0.719061	0.478172	0.910369	-5.6594
RMI1	-0.0847152	11.9114	-0.808219	0.425903	0.894871	-5.59543
RMI2	-0.00867882	9.48007	-0.0538834	0.957418	0.998058	-5.90396
RMND1	-0.134546	12.5782	-1.25478	0.220123	0.802535	-5.17124
RMND5A	-0.0225487	12.0908	-0.191758	0.849341	0.987915	-5.8877
RNASEH1	-0.113812	10.8337	-0.870377	0.391631	0.878658	-5.54665
RNASEH2A	-0.34362	13.4228	-1.97966	0.0578336	0.583288	-4.15388
RNASEH2B	-0.629326	11.6416	-3.09833	0.00445316	0.249789	-1.99619
RNASEH2C	-0.267036	11.9	-1.16706	0.253208	0.818827	-5.26776
RNASET2	-0.0136777	12.8671	-0.122024	0.903767	0.989794	-5.8982
RND2	-0.0558347	11.363	-0.331822	0.74254	0.982222	-5.85256
RND3	0.316805	12.041	2.24853	0.032752	0.491966	-3.68976
RNF11	-0.274492	9.50247	-1.68929	0.102475	0.666026	-4.60562
RNF113A	0.198237	12.8435	2.36964	0.0250721	0.459617	-3.46784
RNF114	-0.0181924	13.4302	-0.134873	0.893695	0.987915	-5.89662
RNF121	0.191199	9.53734	1.2453	0.22353	0.803143	-5.18196
RNF122	0.186913	10.2553	1.03238	0.310889	0.849943	-5.40363
RNF123	-0.0341294	10.4	-0.161018	0.873257	0.987915	-5.8929
RNF126	-0.0591684	12.6079	-0.342701	0.73443	0.980522	-5.84905
RNF13	-0.214738	12.6398	-1.43333	0.16304	0.751124	-4.95593
RNF130	-0.0458785	10.5118	-0.235214	0.815786	0.987915	-5.8788
RNF138	-0.141644	11.5157	-1.06454	0.296344	0.843697	-5.37257
RNF139	-0.234621	11.7069	-2.00021	0.0554444	0.577998	-4.11989
RNF14	-0.0220157	11.0776	-0.178828	0.859384	0.987915	-5.89
RNF145	0.0127293	11.3608	0.0579206	0.954231	0.998058	-5.90374
RNF146	-0.124286	10.5234	-0.737351	0.467156	0.9061	-5.64686
RNF167	-0.056094	12.3311	-0.538416	0.594623	0.944827	-5.76685
RNF168	-0.0574483	11.4678	-0.595429	0.556427	0.935788	-5.73618
RNF169	-0.0157938	12.4037	-0.106453	0.915996	0.992714	-5.89991
RNF181	0.099186	12.5249	0.855427	0.399709	0.88092	-5.55869
RNF2	-0.120266	13.9368	-1.24943	0.222041	0.802535	-5.1773
RNF20	0.0381888	13.9229	0.610738	0.54639	0.932549	-5.72743
RNF213	0.00302539	10.7082	0.0132476	0.989526	0.998799	-5.90527
RNF214	0.045834	13.7925	0.457212	0.651111	0.96425	-5.80532
RNF220	0.00978783	11.9952	0.0646299	0.948936	0.998058	-5.90335
RNF25	0.182813	10.5277	1.15881	0.256499	0.818827	-5.27651
RNF31	-0.156194	10.1051	-0.937887	0.35647	0.869342	-5.48981
RNF34	-0.0609612	11.8346	-0.511477	0.613101	0.951168	-5.78029
RNF40	0.0249644	13.2499	0.382816	0.7048	0.975654	-5.83514
RNF41	0.233522	12.1932	1.5011	0.14473	0.723283	-4.86783
RNF7	0.217079	9.28846	1.03161	0.311245	0.850328	-5.40437
RNGTT	0.0543649	12.8701	0.619891	0.540434	0.931088	-5.72209
RNH1	-0.0140613	15.3562	-0.106247	0.916158	0.992714	-5.89993
RNMT	0.0143701	14.2915	0.115675	0.908751	0.991581	-5.89893
RNPC3	0.0985835	11.9078	0.917823	0.366694	0.875436	-5.50712
RNPEP	0.0724529	13.9483	0.540811	0.592993	0.944827	-5.76562
RNPS1	0.121572	15.939	0.702788	0.488097	0.912619	-5.6703
RO60	0.0200723	15.7467	0.161874	0.872589	0.987915	-5.89277
ROBO1	-0.530528	12.1358	-4.478	0.000119508	0.057523	1.16144
ROBO2	-0.00950848	9.90444	-0.0577411	0.954373	0.998058	-5.90375
ROBO3	-0.0177406	10.2388	-0.132769	0.895343	0.987915	-5.89689
ROCK1	-0.022192	13.132	-0.212633	0.833182	0.987915	-5.88365
ROCK2	-0.0208294	13.9646	-0.215009	0.831347	0.987915	-5.88316
ROGDI	0.125349	9.65176	0.591959	0.558715	0.936518	-5.73813
ROMO1	-0.24817	14.0279	-1.53978	0.135047	0.714179	-4.81601
RP2	0.0851656	15.1721	1.16349	0.254629	0.818827	-5.27155
RP9	0.0447415	11.761	0.307707	0.760624	0.985845	-5.85994
RPA1	0.0344696	16.1845	0.353562	0.726364	0.979616	-5.84544
RPA2	-0.0231758	16.0791	-0.207832	0.836892	0.987915	-5.88462
RPA3	-0.0181583	15.4223	-0.153504	0.879122	0.987915	-5.89404
RPAIN	0.109931	9.97076	0.571392	0.572376	0.943531	-5.74947
RPAP1	-0.146915	11.7381	-0.664664	0.511802	0.917346	-5.6949
RPAP2	-0.0916927	11.939	-0.749236	0.460078	0.904637	-5.63855
RPAP3	0.0498457	13.6499	0.58595	0.562689	0.938131	-5.74148
RPE	-0.00642739	13.0069	-0.0466364	0.96314	0.998058	-5.90431
RPF1	-0.0707449	13.4878	-0.791555	0.435397	0.896557	-5.60793
RPF2	-0.160499	14.7078	-1.63246	0.113985	0.684369	-4.68745
RPGRIP1L	-0.20958	13.6072	-1.65629	0.109035	0.672349	-4.65342
RPH3AL	0.18566	12.0969	1.05433	0.300908	0.845376	-5.38252
RPIA	-0.0154118	12.379	-0.143623	0.886846	0.987915	-5.89545
RPL10	-0.0710092	16.9939	-0.714717	0.480809	0.910733	-5.66233
RPL10A	0.0587368	17.542	1.00539	0.323475	0.857642	-5.42903
RPL11	-0.0236403	18.4908	-0.329493	0.74428	0.983112	-5.8533
RPL12	0.0617085	17.6278	0.799349	0.430941	0.895781	-5.60212
RPL13	-0.0163464	17.1504	-0.195337	0.846566	0.987915	-5.88703
RPL13A	0.0119782	18.8677	0.164006	0.870926	0.987915	-5.89244
RPL14	0.127777	17.24	2.43801	0.0215003	0.42823	-3.3393
RPL15	0.0446922	17.0461	0.646689	0.523196	0.923541	-5.70604
RPL17	0.00257503	17.6917	0.0344529	0.972765	0.998799	-5.90478
RPL18	0.0301298	18.0719	0.441301	0.662447	0.966369	-5.81214
RPL18A	0.0482721	17.348	0.72102	0.476984	0.910303	-5.65807
RPL19	-0.0747998	17.9119	-0.886469	0.383054	0.87749	-5.53346
RPL21	-0.0184301	18.6727	-0.226852	0.822218	0.987915	-5.88065
RPL22	0.0206881	16.6332	0.229891	0.819878	0.987915	-5.87999
RPL22L1	-0.0909991	12.9056	-0.312061	0.757513	0.9856	-5.85854
RPL23	0.0555989	16.5037	0.607189	0.548708	0.933337	-5.72947
RPL23A	0.086705	18.4734	1.28262	0.210333	0.79594	-5.1393
RPL24	0.16383	17.5919	1.18441	0.246391	0.818092	-5.24917
RPL26	-0.199753	16.4622	-1.2166	0.234098	0.812301	-5.21401
RPL26L1	-0.123341	14.6813	-1.10835	0.277314	0.835005	-5.32885
RPL27	-0.0211665	17.1448	-0.275988	0.784621	0.987778	-5.86881
RPL27A	0.131752	17.0121	1.54159	0.134605	0.714176	-4.81355
RPL28	0.021066	17.3185	0.26608	0.792163	0.987915	-5.87138
RPL29	-0.017482	17.5075	-0.244439	0.808706	0.987915	-5.87668
RPL3	0.0534366	17.9557	0.878858	0.387095	0.878578	-5.53972
RPL30	0.0738995	17.2441	0.975034	0.338045	0.864286	-5.45685
RPL31	0.0475891	18.2451	0.643339	0.525335	0.924425	-5.70808
RPL32	0.0487627	17.4721	0.715136	0.480555	0.910733	-5.66205
RPL34	-0.00777735	17.5082	-0.105072	0.917081	0.992714	-5.90005
RPL35	0.0889673	17.7658	0.934556	0.358154	0.870163	-5.49271
RPL35A	0.00357516	18.4642	0.0587646	0.953565	0.998058	-5.90369
RPL36	0.0368112	15.8135	0.512632	0.612303	0.950453	-5.77973
RPL36A	0.0436147	15.5244	0.413123	0.682721	0.972693	-5.82362
RPL36AL	0.238366	13.6275	2.08114	0.0468584	0.554234	-3.98357
RPL37A	0.137434	15.2845	1.6689	0.106488	0.666898	-4.63524
RPL38	0.121659	16.2077	0.77009	0.447814	0.898904	-5.62366
RPL4	0.0118218	17.7569	0.185078	0.854527	0.987915	-5.88891
RPL5	0.0324363	17.8255	0.397239	0.694259	0.974824	-5.82977
RPL6	-0.0400695	17.6207	-0.569609	0.573569	0.944784	-5.75044
RPL7	0.0224252	18.796	0.418555	0.678793	0.971408	-5.82147
RPL7A	-0.0331171	17.7899	-0.433699	0.667892	0.967303	-5.81531
RPL7L1	-0.164866	15.4549	-1.89982	0.0679938	0.603986	-4.28349
RPL8	-0.0232203	16.008	-0.308182	0.760266	0.985845	-5.8598
RPL9	0.0496049	16.1759	0.746009	0.461994	0.904637	-5.64082
RPLP0	0.064561	17.4399	0.731939	0.4704	0.907356	-5.6506
RPLP1	0.0347233	17.528	0.141739	0.88839	0.987915	-5.89568
RPLP2	-0.00100708	18.3926	-0.0134361	0.989377	0.998799	-5.90527
RPN1	-0.0109464	17.2378	-0.0976862	0.92289	0.993179	-5.90077
RPN2	0.0622882	16.0541	0.397682	0.693936	0.974824	-5.8296
RPP14	0.0421915	11.1851	0.33959	0.736746	0.981623	-5.85007
RPP21	0.0477097	11.604	0.365866	0.717265	0.977266	-5.84121
RPP25L	0.0429382	13.6045	0.282716	0.779512	0.986098	-5.86701
RPP30	0.0619139	13.0376	0.869071	0.392333	0.878658	-5.54771
RPP38	0.0566862	12.765	0.676833	0.504168	0.916289	-5.68719
RPP40	0.0250823	12.2826	0.311563	0.757723	0.985639	-5.8588
RPRD1A	-0.0546208	14.3149	-0.615639	0.543197	0.93242	-5.72458
RPRD1B	0.0151789	15.9717	0.212399	0.833363	0.987915	-5.8837
RPRD2	-0.00131849	13.4397	-0.00963116	0.992385	0.999379	-5.90531
RPS10	-0.0430556	16.2304	-0.368456	0.715356	0.977266	-5.8403
RPS11	-0.0713545	16.9479	-0.840535	0.40786	0.887496	-5.5705
RPS12	-0.0289149	17.5243	-0.317071	0.753585	0.9856	-5.85714
RPS13	-0.00742616	17.8396	-0.0864809	0.931711	0.995091	-5.90176
RPS14	-0.0550081	18.2919	-0.606331	0.549269	0.933422	-5.72997
RPS15	-0.0945022	16.972	-0.603425	0.551172	0.934342	-5.73163
RPS15A	0.0239758	16.5806	0.265842	0.792344	0.987915	-5.87144
RPS16	0.0381121	17.6777	0.551313	0.585872	0.944827	-5.76017
RPS17	0.0226275	16.7292	0.243574	0.809369	0.987915	-5.87688
RPS18	0.00496031	17.599	0.0561635	0.955618	0.998058	-5.90384
RPS19	0.0188815	18.7423	0.226584	0.822423	0.987915	-5.88071
RPS19BP1	-0.245968	12.7806	-3.00611	0.00559629	0.273345	-2.19333
RPS2	0.126375	16.9406	1.86739	0.0725433	0.614983	-4.33499
RPS20	-0.0255611	18.32	-0.265219	0.792819	0.987915	-5.8716
RPS21	0.0633665	16.579	0.608986	0.547533	0.932953	-5.72844
RPS23	0.0886316	17.6359	1.16504	0.254011	0.818827	-5.26991
RPS24	0.0337979	16.7275	0.380384	0.706584	0.975654	-5.83603
RPS25	0.071726	18.1673	0.51923	0.607756	0.949376	-5.77649
RPS26	-0.121353	16.7501	-1.09764	0.281884	0.83652	-5.33969
RPS27	0.399614	17.6227	1.89706	0.0688054	0.606732	-4.28978
RPS27A	-0.0771562	16.6129	-0.788424	0.437195	0.896557	-5.61025
RPS27L	-0.120168	15.9372	-0.765238	0.450649	0.899199	-5.62716
RPS28	-0.111083	15.8641	-0.948104	0.351337	0.865309	-5.48086
RPS29	-0.0111886	17.0952	-0.113438	0.910508	0.991882	-5.89917
RPS3	-0.0564669	17.4075	-0.680881	0.501642	0.915838	-5.6846
RPS3A	0.025436	18.2118	0.295173	0.77008	0.985845	-5.86356
RPS4X	-0.0281812	17.4998	-0.371715	0.712955	0.976943	-5.83914
RPS4Y1	0.128608	14.5025	0.691087	0.495309	0.912695	-5.67799
RPS5	0.0498002	17.6983	0.703341	0.487757	0.912619	-5.66993
RPS6	0.00917585	17.4893	0.129487	0.897915	0.987915	-5.8973
RPS6KA1	-0.0799075	13.344	-0.564856	0.576753	0.944827	-5.753
RPS6KA3	0.0552538	13.5047	0.55965	0.58025	0.944827	-5.75578
RPS6KB1	-0.216903	12.3754	-1.22862	0.229628	0.809086	-5.20067
RPS7	0.0122489	17.3802	0.158415	0.875288	0.987915	-5.8933
RPS8	-0.0654753	18.4631	-0.792277	0.434983	0.896524	-5.60739
RPS9	0.0157418	17.5244	0.192268	0.848945	0.987915	-5.8876
RPSA	0.105438	16.8737	1.14573	0.261783	0.821686	-5.29029
RPTOR	-0.0795692	12.4645	-0.790693	0.435891	0.896557	-5.60857
RPUSD2	-0.0793663	11.1093	-0.393924	0.696676	0.974824	-5.83102
RPUSD3	-0.477429	10.6922	-4.08213	0.000346413	0.0805003	0.229923
RPUSD4	-0.197935	11.8052	-2.00997	0.0543401	0.574337	-4.10365
RRAGA	-0.156656	10.2604	-0.803619	0.428511	0.895369	-5.59891
RRAGC	0.353878	11.9204	3.26439	0.00293384	0.213789	-1.63484
RRAS	0.11541	9.39504	0.510719	0.613625	0.951197	-5.78066
RRAS2	-0.0481858	12.916	-0.439824	0.663503	0.966369	-5.81276
RRBP1	0.0077717	13.736	0.0618123	0.951159	0.998058	-5.90352
RREB1	-0.125996	11.969	-1.45232	0.15773	0.742384	-4.93158
RRM1	0.064954	16.3171	0.838588	0.408933	0.88758	-5.57202
RRM2	-0.0910418	12.8217	-0.543582	0.59111	0.944827	-5.76419
RRM2B	0.119385	13.4669	0.601358	0.552546	0.934342	-5.7328
RRN3	-0.00705126	9.88357	-0.0431955	0.965858	0.998058	-5.90446
RRP1	-0.116608	14.1547	-0.974439	0.338335	0.864286	-5.45739
RRP12	-0.101709	14.365	-1.23545	0.227116	0.806493	-5.19304
RRP15	-0.115051	14.3387	-1.50838	0.142866	0.721	-4.85816
RRP1B	-0.0793825	15.0016	-0.856327	0.399219	0.880343	-5.55797
RRP36	-0.0505917	11.201	-0.498094	0.622379	0.953562	-5.78672
RRP7A	-0.1954	13.6292	-1.98834	0.056814	0.5814	-4.13956
RRP8	-0.164157	13.4061	-2.28411	0.0303002	0.485099	-3.62536
RRP9	-0.119267	15.2411	-1.26027	0.218164	0.799618	-5.16499
RRS1	-0.138431	14.2566	-1.60336	0.120284	0.693219	-4.72848
RSBN1	-0.175613	12.7071	-1.67907	0.104471	0.666026	-4.62051
RSBN1L	-0.0567756	13.3615	-0.795492	0.433142	0.895874	-5.605
RSF1	-0.0620954	14.17	-0.81775	0.420531	0.892395	-5.58817
RSL1D1	-0.13902	16.6063	-1.50028	0.144939	0.72341	-4.86891
RSL24D1	0.0306258	14.5055	0.292529	0.772079	0.985845	-5.86431
RSPRY1	0.0330997	11.9959	0.252425	0.80259	0.987915	-5.87478
RSRC1	-0.0584434	13.2015	-0.726374	0.473749	0.908076	-5.65442
RSRC2	0.018233	13.299	0.165127	0.870052	0.987915	-5.89226
RSU1	-0.0696585	14.7582	-0.592521	0.558344	0.936518	-5.73781
RTCA	0.277865	13.4617	2.51397	0.018084	0.407519	-3.19388
RTCB	0.12625	16.8726	1.31663	0.198835	0.789402	-5.09947
RTEL1	-0.0615373	9.20222	-0.400286	0.692039	0.974824	-5.82861
RTF1	0.0380444	14.2592	0.315895	0.754468	0.9856	-5.8575
RTF2	0.146213	13.5279	1.02592	0.313871	0.852613	-5.40977
RTKN2	0.0657133	9.67338	0.417781	0.679352	0.971443	-5.82177
RTL8A	-0.376153	10.5273	-1.92116	0.0651368	0.597543	-4.24924
RTL8C	0.896428	10.4651	1.79164	0.0851993	0.641104	-4.45555
RTN1	0.0702759	13.192	0.508783	0.614963	0.951658	-5.7816
RTN3	0.0295973	16.1131	0.319122	0.752046	0.985448	-5.85652
RTN4	0.17355	14.8679	1.84345	0.0760688	0.622818	-4.37259
RTN4IP1	-0.305934	12.5744	-3.22527	0.00323898	0.218098	-1.72065
RTN4R	0.0318408	9.54049	0.123163	0.902874	0.989631	-5.89807
RTRAF	-0.0318056	16.3434	-0.299031	0.767165	0.985845	-5.86246
RTTN	0.0616514	11.1809	0.436939	0.665568	0.967105	-5.81396
RUFY1	0.117284	13.8118	1.42082	0.166612	0.755683	-4.97181
RUFY2	0.0222853	11.3795	0.235299	0.815721	0.987915	-5.87878
RUFY3	0.209329	14.4752	2.41553	0.0226194	0.436958	-3.38181
RUNX1T1	-0.585003	9.58186	-2.22122	0.0347547	0.502641	-3.73875
RUSF1	0.159384	10.763	0.864771	0.394648	0.878658	-5.55119
RUVBL1	0.111841	17.2812	1.16677	0.253326	0.818827	-5.26807
RUVBL2	0.04064	16.3559	0.813852	0.422723	0.893057	-5.59115
RWDD1	-0.103017	12.2467	-0.850807	0.402226	0.88253	-5.56238
RWDD4	0.0756336	10.7672	0.406477	0.687539	0.974504	-5.82622
RXFP1	-0.165575	9.49802	-0.796811	0.432389	0.895874	-5.60402
RXRA	-0.0956397	10.6895	-0.681618	0.501183	0.915783	-5.68412
RXRB	-0.126996	12.1441	-1.33974	0.1913	0.784768	-5.07188
RXYLT1	-0.159091	10.0386	-0.80573	0.427313	0.894871	-5.59732
RYBP	-0.332828	11.1225	-2.03709	0.0513728	0.56928	-4.05824
S100A13	-0.0112865	13.9359	-0.0379518	0.970024	0.998777	-5.90466
S100A7	0.131009	10.5037	0.55816	0.581253	0.944827	-5.75657
S100A8	0.497198	10.8468	1.2955	0.206506	0.793859	-5.12416
S100A9	0.376798	11.6783	0.804379	0.428933	0.895369	-5.59747
S100PBP	-0.268525	10.746	-1.71779	0.0970804	0.655077	-4.56374
SAAL1	0.0973824	13.0587	0.588959	0.560697	0.936788	-5.73981
SAC3D1	-0.107289	11.1689	-0.917149	0.367041	0.8756	-5.50769
SACM1L	0.122148	14.0979	1.09799	0.281732	0.83652	-5.33933
SACS	0.368546	13.1429	2.51925	0.0178662	0.405634	-3.18367
SAE1	-0.00037173	16.0499	-0.00273627	0.997837	0.999674	-5.90535
SAFB	-0.0213837	15.5328	-0.194944	0.84687	0.987915	-5.88711
SAFB2	-0.0717303	14.6883	-0.671941	0.507229	0.916289	-5.69031
SALL1	-0.313984	13.9722	-3.35042	0.00235711	0.193076	-1.44474
SALL2	-0.278204	14.8419	-3.33241	0.00246803	0.1933	-1.48471
SALL3	-0.382603	10.3394	-1.8444	0.0759261	0.622295	-4.3711
SALL4	-0.33066	14.1503	-3.58164	0.00129852	0.15795	-0.925451
SAMD1	0.0506028	11.7747	0.363344	0.719127	0.977266	-5.84208
SAMD4B	-0.126693	12.4027	-1.27497	0.212988	0.797739	-5.14814
SAMHD1	0.266426	11.6158	1.67072	0.106124	0.666898	-4.63261
SAMM50	0.00267547	15.5363	0.0254293	0.979896	0.998799	-5.90504
SAP130	-0.118913	12.9814	-1.5615	0.129846	0.709157	-4.78644
SAP18	-0.0607984	15.7693	-0.642468	0.525891	0.924901	-5.70861
SAP30	-0.148326	13.4362	-1.71855	0.0969395	0.655077	-4.56262
SAP30BP	-0.0552291	13.8193	-0.722563	0.476051	0.909285	-5.65702
SAP30L	0.066649	12.3871	0.677862	0.503525	0.916289	-5.68653
SAR1A	0.117355	15.7956	0.954856	0.347972	0.864786	-5.4749
SAR1B	0.0993801	12.7049	0.802458	0.429171	0.895369	-5.59978
SARAF	-0.0644956	11.952	-0.491665	0.626859	0.954299	-5.78975
SARM1	-0.0440809	12.9523	-0.36487	0.718	0.977266	-5.84155
SARNP	-0.0750557	16.8348	-1.20615	0.238038	0.81594	-5.22552
SARS1	0.109811	16.2662	1.03892	0.307893	0.846792	-5.39739
SARS2	-0.180153	13.839	-1.81738	0.0800746	0.632577	-4.4131
SART1	-0.100237	15.0684	-1.11273	0.275461	0.832918	-5.32439
SART3	0.0141758	15.272	0.139096	0.890388	0.987915	-5.89606
SASH1	-0.251117	11.2603	-1.7721	0.0874615	0.646509	-4.48241
SASS6	-0.0591088	10.4541	-0.454132	0.653299	0.96425	-5.80666
SAT2	0.0140877	11.7096	0.0650491	0.948606	0.998058	-5.90332
SBDS	0.082889	13.273	0.805628	0.427371	0.894871	-5.59739
SBF1	0.0845072	12.3482	1.18814	0.244941	0.818092	-5.24513
SBF2	0.0484261	9.83891	0.329385	0.744361	0.983112	-5.85333
SBK1	-0.134707	10.1031	-0.644758	0.524428	0.924425	-5.70722
SBNO1	-0.0171244	12.4646	-0.149012	0.882632	0.987915	-5.89469
SBSN	-0.506452	10.2003	-1.53142	0.137131	0.714179	-4.82733
SCAF1	-0.0957975	12.3591	-0.875175	0.389061	0.878658	-5.54274
SCAF11	-0.163698	13.8368	-1.96739	0.0593032	0.586394	-4.17406
SCAF4	-0.00474659	14.0854	-0.0511126	0.959605	0.998058	-5.9041
SCAF8	-0.0928121	13.8027	-1.28931	0.208034	0.793859	-5.13155
SCAI	0.285595	10.742	1.93339	0.0635467	0.594464	-4.22948
SCAMP1	0.0911232	13.0867	0.891282	0.380512	0.877271	-5.52947
SCAMP2	0.233682	9.99779	1.28848	0.208317	0.793859	-5.13251
SCAMP3	0.064306	12.8414	0.286407	0.776757	0.986098	-5.86598
SCAMP4	-0.117993	10.8838	-0.627865	0.535273	0.928281	-5.71738
SCAP	-0.509946	9.7341	-2.59914	0.0148541	0.387385	-3.02772
SCAPER	0.10571	11.1761	0.898072	0.376945	0.87647	-5.52381
SCARA3	-0.219833	9.09067	-1.34796	0.188674	0.781841	-5.06197
SCARB1	-0.10887	12.045	-0.893358	0.379419	0.877271	-5.52775
SCARB2	0.0107388	14.6769	0.0991994	0.9217	0.993179	-5.90063
SCARF2	-0.0326352	12.255	-0.213503	0.83251	0.987915	-5.88347
SCCPDH	0.268762	14.8645	1.80505	0.082031	0.634309	-4.43211
SCD	-0.0327766	14.4557	-0.198416	0.84418	0.987915	-5.88645
SCD5	-0.323109	12.7411	-2.54256	0.0169337	0.400578	-3.13847
SCFD1	0.0473792	15.0188	0.505163	0.61747	0.952454	-5.78335
SCFD2	0.0130455	12.4817	0.14418	0.88641	0.987915	-5.89537
SCG2	-0.0619816	14.0209	-0.976897	0.337139	0.864197	-5.45516
SCLT1	0.0420859	8.05701	0.133071	0.895106	0.987915	-5.89685
SCLY	-0.0292239	13.2251	-0.182977	0.856159	0.987915	-5.88928
SCMH1	-0.463497	10.6927	-2.28312	0.0303657	0.485099	-3.62715
SCML2	-0.303781	12.8165	-3.77615	0.000780332	0.137481	-0.480641
SCNM1	-0.134828	10.8933	-0.804886	0.427792	0.894885	-5.59795
SCO1	-0.269161	15.287	-3.50415	0.00158762	0.174321	-1.10074
SCO2	-0.112768	12.8695	-0.888905	0.381766	0.87749	-5.53144
SCP2	0.233288	15.907	1.53326	0.136641	0.714179	-4.82482
SCPEP1	0.0930581	13.8309	0.640584	0.527097	0.925503	-5.70975
SCRIB	-0.119286	14.5618	-1.69329	0.101704	0.664739	-4.59978
SCRN1	0.291148	14.8441	1.99798	0.055699	0.577998	-4.12358
SCRN2	-0.24199	11.8571	-1.4132	0.16882	0.75837	-4.98144
SCRN3	0.380775	11.764	2.52928	0.0174594	0.404041	-3.16426
SCRT2	0.165518	10.2101	1.07719	0.290759	0.841843	-5.36012
SCUBE1	-0.374745	10.1726	-1.8343	0.0774553	0.627023	-4.38687
SCUBE2	-0.318598	10.6448	-1.17178	0.25134	0.818827	-5.26272
SCUBE3	0.0236079	12.8777	0.260746	0.796231	0.987915	-5.87273
SCYL1	0.0959682	13.8434	1.15049	0.259852	0.820211	-5.28529
SCYL2	0.00235641	13.5059	0.0345102	0.97272	0.998799	-5.90478
SCYL3	0.0257859	10.8756	0.185227	0.854411	0.987915	-5.88888
SDAD1	-0.0930346	13.6234	-1.12592	0.269933	0.827514	-5.31087
SDC1	-0.423425	11.9324	-2.75867	0.0101998	0.34945	-2.70817
SDC2	-0.0903285	13.5022	-0.303224	0.764194	0.985845	-5.86113
SDCBP	0.318875	14.5689	2.25152	0.0325391	0.490633	-3.68437
SDCCAG8	-0.249205	10.5408	-1.72169	0.0963617	0.654646	-4.55798
SDE2	0.113903	12.4579	0.863696	0.395228	0.878658	-5.55205
SDF2	0.0565498	14.1685	0.435248	0.66678	0.967303	-5.81467
SDF2L1	0.131277	15.4433	0.757364	0.455275	0.902893	-5.63279
SDF4	0.040806	14.2034	0.36638	0.716886	0.977266	-5.84103
SDHA	-0.0369077	14.4584	-0.446888	0.658457	0.965044	-5.80977
SDHAF2	0.126231	11.3796	0.509857	0.614221	0.951374	-5.78108
SDHAF4	-0.0481423	14.1705	-0.709086	0.484241	0.912411	-5.66611
SDHB	0.0245839	15.6367	0.16914	0.866925	0.987915	-5.89162
SDHC	-0.213418	10.5659	-0.888428	0.382018	0.87749	-5.53184
SDHD	0.206951	9.25821	0.653834	0.518651	0.921301	-5.70164
SDK2	-0.110406	13.5547	-1.19319	0.24299	0.818092	-5.23966
SDR39U1	0.018617	10.7936	0.121927	0.903844	0.989794	-5.89821
SDSL	-0.287375	10.9691	-0.789715	0.436802	0.896557	-5.60894
SEC11A	0.0787828	13.2757	0.472304	0.640438	0.961083	-5.79864
SEC11C	0.231904	11.4486	1.07764	0.290558	0.84184	-5.35966
SEC13	0.0258221	15.5795	0.422845	0.675697	0.970743	-5.81974
SEC14L1	-0.000294346	11.0866	-0.00247478	0.998043	0.999674	-5.90535
SEC14L2	-0.108565	11.7112	-0.872382	0.390556	0.878658	-5.54502
SEC16A	0.0808553	13.2055	0.935774	0.357537	0.870045	-5.49165
SEC22A	0.193776	12.3396	1.16864	0.252584	0.818827	-5.26608
SEC22B	0.132588	14.7169	0.950463	0.350158	0.864786	-5.47878
SEC23A	0.136434	14.2815	1.73985	0.09307	0.649409	-4.53094
SEC23B	0.197976	13.808	2.18321	0.0377248	0.519274	-3.80626
SEC23IP	0.0338184	14.3125	0.397902	0.693776	0.974824	-5.82952
SEC24A	0.117258	12.43	1.11277	0.275443	0.832918	-5.32435
SEC24B	0.0610465	12.1645	0.478631	0.635986	0.959438	-5.79577
SEC24C	0.122111	15.2921	1.41484	0.168343	0.75837	-4.97937
SEC24D	0.252165	12.068	2.54979	0.0166536	0.397522	-3.12439
SEC31A	0.0754089	15.1092	0.826938	0.415392	0.889166	-5.5811
SEC61A1	-0.000173461	12.5103	-0.000843377	0.999333	0.999915	-5.90535
SEC61B	-0.0643354	14.9926	-0.438268	0.664617	0.966708	-5.81341
SEC61G	0.102665	15.037	0.858862	0.397844	0.880025	-5.55594
SEC62	0.0034959	14.289	0.0341176	0.97303	0.998799	-5.90479
SEC63	0.046966	14.7311	0.380939	0.706176	0.975654	-5.83583
SECISBP2	0.151367	11.1557	1.40824	0.170267	0.759145	-4.98767
SECISBP2L	0.308329	9.67786	1.73335	0.0942374	0.651089	-4.54065
SEH1L	-0.0977912	13.9201	-1.40479	0.171282	0.760707	-4.992
SEL1L	0.026063	13.7124	0.219509	0.827875	0.987915	-5.88222
SELENBP1	0.10396	12.9417	0.53741	0.595308	0.944827	-5.76736
SELENOF	0.0331773	13.8373	0.292575	0.772044	0.985845	-5.86429
SELENOH	-0.0721015	13.1959	-0.821223	0.418584	0.891253	-5.58551
SELENOK	0.281897	11.9148	1.16165	0.255457	0.818827	-5.27346
SELENON	-0.203061	12.8064	-1.84225	0.0762495	0.623651	-4.37446
SELENOO	-0.0630205	10.4294	-0.48067	0.634554	0.959061	-5.79484
SELENOS	0.197288	11.8829	1.01812	0.3175	0.853641	-5.41713
SELENOT	-0.0557036	10.8343	-0.26628	0.79201	0.987915	-5.87133
SEMA3A	0.0465719	9.96899	0.323431	0.748816	0.984366	-5.85519
SEMA4C	0.0668377	11.9092	0.41638	0.680365	0.972001	-5.82233
SEMA4D	-0.25584	10.5765	-1.48605	0.148643	0.730822	-4.88768
SEMA5B	-0.0575868	12.2742	-0.515172	0.610551	0.949865	-5.77849
SEMA7A	0.142011	10.3977	0.857707	0.39847	0.880025	-5.55687
SENP1	0.0144412	12.4681	0.143361	0.88705	0.987915	-5.89548
SENP2	-0.208703	10.6235	-1.24033	0.225337	0.804842	-5.18757
SENP3	-0.0334682	14.181	-0.342075	0.734895	0.980647	-5.84926
SENP5	0.0143713	12.8497	0.205719	0.838526	0.987915	-5.88504
SENP6	-0.112978	11.7069	-1.09429	0.283322	0.83652	-5.34305
SENP7	0.0231582	11.6345	0.238084	0.813581	0.987915	-5.87815
SEPHS1	-0.0124346	15.1184	-0.0837581	0.933856	0.995332	-5.90198
SEPHS2	-0.166951	9.93324	-0.940228	0.355289	0.868814	-5.48777
SEPSECS	0.11066	11.2225	1.00122	0.325451	0.858991	-5.4329
SEPTIN10	-0.163279	12.717	-1.51308	0.141672	0.721	-4.8519
SEPTIN11	0.0961425	16.068	1.15292	0.258871	0.820211	-5.28274
SEPTIN2	0.0386708	17.4364	0.566336	0.57576	0.944827	-5.7522
SEPTIN3	0.176355	13.9322	2.36765	0.0251835	0.459871	-3.47154
SEPTIN4	0.738332	12.7011	1.47988	0.151869	0.732384	-4.89649
SEPTIN5	0.494618	12.4655	2.479	0.0195892	0.418308	-3.26116
SEPTIN6	0.00346332	13.9578	0.0248271	0.980372	0.998799	-5.90506
SEPTIN7	0.0565067	16.0894	0.663194	0.512729	0.917873	-5.69582
SEPTIN8	-0.217802	13.105	-1.62654	0.115244	0.68751	-4.69585
SEPTIN9	-0.0764467	16.5359	-0.957988	0.346418	0.864786	-5.47212
SERAC1	-0.398153	12.019	-2.26978	0.0312671	0.488898	-3.65138
SERBP1	-0.082279	16.3191	-0.757524	0.45518	0.902893	-5.63268
SERF2	0.234551	13.8469	1.55501	0.131382	0.712408	-4.79531
SERPINA12	-0.0528735	9.65675	-0.120364	0.905106	0.990065	-5.89838
SERPINB1	-0.909512	11.1979	-2.85219	0.00831129	0.333604	-2.52793
SERPINB12	-0.237581	10.9017	-0.703429	0.487916	0.912619	-5.66966
SERPINB6	0.538285	10.8824	2.72164	0.0111389	0.361284	-2.78326
SERPINB7	0.0503155	13.6708	0.373865	0.711373	0.976308	-5.83838
SERPINB8	0.147117	9.99452	0.560816	0.579466	0.944827	-5.75516
SERPINE2	0.118033	12.6226	0.691881	0.494814	0.912695	-5.67747
SERPING1	-0.0321075	10.554	-0.162252	0.872294	0.987915	-5.89271
SERPINH1	-0.0182803	17.3735	-0.153215	0.879348	0.987915	-5.89408
SESN1	0.0662664	11.1428	0.433799	0.66782	0.967303	-5.81527
SESN2	0.249892	10.1218	1.78753	0.0848813	0.640536	-4.45894
SESTD1	0.0394936	12.1478	0.40377	0.689506	0.974824	-5.82727
SET	-0.107092	14.7876	-0.673471	0.506271	0.916289	-5.68933
SETBP1	-0.0371546	10.5275	-0.282346	0.779793	0.986098	-5.86711
SETD1A	-0.17729	12.0874	-2.13577	0.0417508	0.535981	-3.8894
SETD1B	0.254462	10.0726	2.14403	0.0410237	0.533342	-3.87502
SETD2	-0.133239	12.7124	-1.81349	0.0806873	0.632577	-4.41911
SETD3	-0.114104	12.079	-0.981355	0.334975	0.862941	-5.45112
SETD7	-0.126839	11.7763	-0.79745	0.432024	0.895874	-5.60354
SETD9	0.108528	8.80662	0.539074	0.594175	0.944827	-5.76651
SETDB1	0.0733827	13.4874	1.15039	0.259892	0.820211	-5.2854
SETMAR	-0.0175275	12.4621	-0.167205	0.868432	0.987915	-5.89193
SETX	-0.0829186	11.7328	-1.15932	0.256297	0.818827	-5.27598
SF1	-0.0701138	16.619	-1.15157	0.259415	0.820211	-5.28416
SF3A1	-0.0757789	15.8685	-1.41264	0.168983	0.758597	-4.98214
SF3A2	-0.123369	15.4893	-2.12499	0.0427174	0.539154	-3.90812
SF3A3	-0.102676	16.1849	-1.70083	0.100262	0.662251	-4.58874
SF3B1	-0.0341744	16.9709	-0.490362	0.627768	0.95458	-5.79036
SF3B2	-0.0632647	17.0687	-0.954551	0.348123	0.864786	-5.47517
SF3B3	0.0460885	16.7394	0.389528	0.699887	0.974942	-5.83266
SF3B4	0.0148089	15.2052	0.147001	0.884204	0.987915	-5.89498
SF3B5	-0.0972222	16.2529	-0.966574	0.342184	0.864786	-5.46446
SF3B6	-0.0676073	15.4016	-1.13087	0.267881	0.825784	-5.30576
SFMBT1	0.0212976	10.8648	0.136345	0.892542	0.987915	-5.89642
SFN	0.0834785	14.5877	0.643871	0.524994	0.924425	-5.70776
SFPQ	-0.0356199	18.3333	-0.411557	0.683855	0.973364	-5.82424
SFR1	-0.271711	10.6897	-1.42611	0.165094	0.755365	-4.96511
SFRP1	-0.461541	10.8584	-1.78656	0.0850427	0.640536	-4.46043
SFRP2	0.944261	11.6634	4.42383	0.000138329	0.057523	1.03349
SFSWAP	-0.0442364	13.1851	-0.422638	0.675847	0.970743	-5.81983
SFT2D2	-0.1211	9.7974	-0.696683	0.49185	0.912695	-5.67433
SFT2D3	-0.150365	15.2117	-0.969084	0.340952	0.864786	-5.46221
SFXN1	0.051495	15.6765	0.451023	0.65551	0.96425	-5.808
SFXN2	-0.335931	13.8214	-1.31395	0.200326	0.791388	-5.10251
SFXN4	-0.08985	11.875	-0.558651	0.580922	0.944827	-5.75631
SFXN5	-0.28869	10.7081	-2.07164	0.0478012	0.557686	-3.99977
SGF29	-0.106381	13.127	-1.50132	0.144672	0.723283	-4.86753
SGO1	0.0266668	11.5761	0.243843	0.809163	0.987915	-5.87682
SGO2	-0.0169644	11.3757	-0.134161	0.894252	0.987915	-5.89671
SGPL1	0.152821	15.9082	1.34783	0.188716	0.781841	-5.06213
SGPP1	-0.0483364	10.9803	-0.326726	0.746349	0.983112	-5.85417
SGSH	-0.109858	13.5558	-0.98456	0.333426	0.861765	-5.4482
SGTA	0.0145305	16.2392	0.146748	0.884402	0.987915	-5.89501
SGTB	-0.00692806	13.6599	-0.0388375	0.969301	0.998363	-5.90463
SH2B1	0.431704	7.54898	2.28844	0.0300131	0.484532	-3.61746
SH2B2	0.0161106	10.1422	0.0758369	0.940098	0.997276	-5.90259
SH2D5	0.204787	7.59565	0.685913	0.498512	0.913649	-5.68135
SH3BGRL	-0.0363518	15.2467	-0.269826	0.789309	0.987915	-5.87042
SH3BGRL2	-0.0753085	12.822	-0.482652	0.633164	0.958909	-5.79393
SH3BGRL3	0.297176	13.3461	2.59822	0.0148859	0.387385	-3.02953
SH3BP4	0.335579	12.8193	3.99386	0.000438379	0.088811	0.0238164
SH3BP5L	0.0325832	11.5781	0.252773	0.802324	0.987915	-5.87469
SH3GL1	0.12322	14.4551	1.13464	0.266321	0.823404	-5.30184
SH3GL2	-0.736328	10.9945	-3.4655	0.0017543	0.18047	-1.18772
SH3GLB1	-0.00043046	13.9152	-0.00497382	0.996067	0.999468	-5.90534
SH3GLB2	-0.0203176	12.7612	-0.172816	0.864062	0.987915	-5.89101
SH3PXD2B	0.128802	15.1862	1.77636	0.0867433	0.646509	-4.47595
SH3RF1	-0.303581	9.69186	-1.14328	0.26278	0.821686	-5.29285
SHANK2	-0.00540866	10.4908	-0.0494336	0.960931	0.998058	-5.90418
SHC1	0.372112	10.5001	2.0099	0.0543479	0.574337	-4.10377
SHCBP1	0.0337795	10.8484	0.236086	0.815116	0.987915	-5.8786
SHMT1	0.0667873	13.0082	0.469916	0.642121	0.961683	-5.79971
SHMT2	0.0217617	17.8797	0.213831	0.832257	0.987915	-5.8834
SHOC1	0.0327153	8.55538	0.149388	0.882338	0.987915	-5.89464
SHOC2	0.113834	13.4415	1.11397	0.274935	0.832603	-5.32312
SHPK	0.420485	11.754	1.90603	0.0671517	0.60332	-4.27356
SHPRH	-0.207794	11.8336	-1.66501	0.107268	0.669132	-4.64086
SHQ1	0.151885	8.78094	0.686178	0.498347	0.913593	-5.68118
SHROOM2	0.0862822	10.8797	0.454717	0.652883	0.96425	-5.80641
SHROOM3	0.173086	12.1925	1.67511	0.105253	0.666026	-4.62626
SHTN1	0.0415809	12.6193	0.270654	0.788679	0.987915	-5.87021
SIAE	0.267063	11.2989	1.73999	0.093046	0.649409	-4.53074
SIAH1	0.161008	11.2728	1.26882	0.215142	0.799358	-5.15521
SIDT2	-0.1621	10.406	-0.882916	0.384937	0.87791	-5.53639
SIK2	-0.0892382	11.3662	-0.436857	0.665627	0.967105	-5.814
SIK3	0.0951286	10.9962	0.519857	0.607324	0.949065	-5.77618
SIKE1	0.0404071	11.4302	0.35233	0.727278	0.979616	-5.84585
SIL1	0.00763993	10.4198	0.0442928	0.964991	0.998058	-5.90441
SIMC1	-0.144204	10.2249	-0.706887	0.485586	0.912524	-5.66758
SIN3A	-0.0242993	14.4266	-0.312618	0.75693	0.9856	-5.85849
SIN3B	0.0722277	12.938	0.921521	0.364795	0.874734	-5.50395
SINHCAF	-0.202383	13.4217	-2.98275	0.00592746	0.278767	-2.24284
SIPA1	-3.29459e-05	10.1399	-0.000218759	0.999827	0.999915	-5.90535
SIPA1L2	-0.100012	10.8932	-0.613822	0.544379	0.93242	-5.72564
SIPA1L3	-0.175848	11.1023	-0.996656	0.327623	0.859698	-5.43711
SIRT1	0.0225782	12.0672	0.182091	0.856847	0.987915	-5.88943
SIRT2	0.247051	10.8541	1.82648	0.0786557	0.631507	-4.39901
SIRT3	0.0463111	11.0569	0.272685	0.787133	0.987915	-5.86968
SIRT5	-0.122079	12.2111	-1.00702	0.322709	0.857033	-5.42752
SIRT6	-0.0812636	12.0465	-0.88627	0.383159	0.87749	-5.53362
SIX4	-0.438622	10.4486	-2.70342	0.0116302	0.361351	-2.82002
SKA1	-0.155922	12.1048	-1.30879	0.20144	0.793855	-5.10873
SKA2	-0.0913255	12.0027	-0.794432	0.433748	0.896107	-5.60579
SKA3	-0.159659	12.9982	-1.65129	0.110059	0.673842	-4.66059
SKAP2	-0.470512	10.3075	-3.09977	0.00443722	0.249789	-1.99309
SKI	-0.124035	13.1271	-1.36457	0.183454	0.773345	-5.04177
SKIL	-0.406872	11.1267	-3.6737	0.0010212	0.144708	-0.715722
SKIV2L	0.267012	12.703	2.04679	0.0503478	0.563453	-4.04191
SKOR1	-0.430845	9.2343	-2.17049	0.0387682	0.5245	-3.82866
SKP1	-0.0447701	15.9016	-0.561141	0.579247	0.944827	-5.75498
SKP2	-0.106251	12.5769	-0.78304	0.440297	0.898904	-5.61422
SLAIN1	0.102597	11.8726	0.501463	0.620037	0.952454	-5.78512
SLAIN2	0.00935642	12.0841	0.113791	0.91023	0.991882	-5.89913
SLBP	-0.184949	11.9218	-0.984556	0.333428	0.861765	-5.44821
SLC11A2	-0.107381	10.0175	-0.576484	0.568979	0.941542	-5.7467
SLC12A1	0.097652	12.0786	0.658354	0.515787	0.920124	-5.69884
SLC12A2	0.0289488	13.8125	0.240509	0.81172	0.987915	-5.87759
SLC12A4	0.0377547	10.7115	0.291951	0.772516	0.985845	-5.86447
SLC12A7	-0.123492	12.3544	-0.807865	0.426103	0.894871	-5.5957
SLC12A9	-0.103263	10.5426	-0.861012	0.396679	0.879887	-5.55422
SLC15A4	-0.136283	10.1118	-0.656711	0.516827	0.920832	-5.69986
SLC16A1	-0.13172	13.2608	-1.3387	0.191635	0.784918	-5.07314
SLC16A5	0.0304348	11.5823	0.15645	0.876822	0.987915	-5.8936
SLC17A5	0.358058	9.24278	1.96135	0.0600378	0.586394	-4.18395
SLC19A1	-0.0875885	10.1712	-0.404671	0.68885	0.974504	-5.82692
SLC1A2	-0.392074	11.3084	-1.41358	0.168836	0.75837	-4.98098
SLC1A3	0.0901992	13.7732	0.451725	0.655043	0.96425	-5.80767
SLC1A4	0.251306	12.5229	1.3306	0.194251	0.786197	-5.08284
SLC1A5	-0.0646843	13.6475	-0.492331	0.626394	0.954184	-5.78944
SLC20A1	0.186494	11.0739	1.18309	0.246902	0.818092	-5.25058
SLC20A2	0.107001	10.929	0.748092	0.460757	0.904637	-5.63935
SLC23A2	-0.161468	10.3423	-0.729503	0.471864	0.907356	-5.65228
SLC25A1	0.02422	14.9769	0.230396	0.81949	0.987915	-5.87988
SLC25A10	-0.425001	13.5231	-2.8255	0.00869023	0.339785	-2.57129
SLC25A11	0.0925862	13.1151	0.472168	0.640533	0.961083	-5.7987
SLC25A12	-0.13047	13.2294	-1.13861	0.26469	0.821686	-5.29772
SLC25A13	0.0275974	15.1707	0.212307	0.833434	0.987915	-5.88372
SLC25A15	0.0582298	13.1898	0.399515	0.692601	0.974824	-5.8289
SLC25A19	-0.200574	11.1816	-1.53637	0.135878	0.714179	-4.82062
SLC25A20	0.0339823	11.7926	0.225572	0.823203	0.987915	-5.88093
SLC25A21	-0.290751	9.1916	-1.21222	0.235744	0.813876	-5.21885
SLC25A22	-0.0176189	14.619	-0.167331	0.868334	0.987915	-5.89191
SLC25A24	0.237923	15.6099	1.60893	0.119057	0.693202	-4.72068
SLC25A25	0.191404	10.7357	1.40824	0.17027	0.759145	-4.98768
SLC25A29	-0.222055	10.4332	-1.16562	0.253783	0.818827	-5.2693
SLC25A3	0.0285625	16.3555	0.253152	0.802034	0.987915	-5.8746
SLC25A33	0.179224	10.6546	0.827318	0.415181	0.889166	-5.58081
SLC25A4	0.0173603	15.4281	0.164415	0.870608	0.987915	-5.89237
SLC25A40	-0.0746566	9.33469	-0.214906	0.831426	0.987915	-5.88318
SLC25A5	0.0835384	15.9843	0.567568	0.574934	0.944827	-5.75154
SLC25A6	0.172029	14.6472	0.761823	0.452915	0.901422	-5.62934
SLC26A2	-0.197032	10.5119	-1.02096	0.316174	0.852613	-5.41446
SLC26A6	-0.217911	10.0183	-1.3692	0.182018	0.77277	-5.0361
SLC27A1	0.202587	11.5908	1.30264	0.203503	0.793859	-5.11596
SLC27A2	0.156472	10.8011	1.06845	0.294612	0.842605	-5.36874
SLC27A4	0.0314601	14.0046	0.217066	0.82976	0.987915	-5.88274
SLC29A1	-0.43955	10.3931	-2.25776	0.0320995	0.488898	-3.67312
SLC29A2	-0.451525	7.77834	-1.7436	0.0924027	0.649071	-4.52534
SLC2A1	0.128269	14.829	0.965711	0.342608	0.864786	-5.46523
SLC2A10	-0.519335	14.3355	-1.66226	0.108861	0.672349	-4.64652
SLC2A3	0.501991	10.7551	2.12715	0.0425224	0.539154	-3.90438
SLC2A8	0.152913	11.1064	0.773674	0.445726	0.898904	-5.62106
SLC30A1	0.0585846	13.5391	0.443099	0.661161	0.966369	-5.81138
SLC30A5	-0.122973	11.3072	-1.09664	0.282313	0.83652	-5.3407
SLC30A6	-0.0774236	9.68636	-0.480744	0.634502	0.959061	-5.79481
SLC30A9	-0.0353013	13.0254	-0.305085	0.7626	0.985845	-5.86071
SLC31A1	-0.0207944	11.4264	-0.115714	0.90872	0.991581	-5.89892
SLC35A1	-0.0855616	9.18037	-0.386343	0.702217	0.974942	-5.83385
SLC35A4	-0.13931	14.0918	-1.20774	0.237435	0.814845	-5.22377
SLC35B2	0.0375873	12.9126	0.177623	0.860334	0.987915	-5.8902
SLC35B3	0.0621826	10.204	0.305075	0.762607	0.985845	-5.86072
SLC35E1	-0.13964	11.6283	-0.957472	0.346674	0.864786	-5.47258
SLC35F6	0.174972	11.3868	0.819221	0.419706	0.891766	-5.58705
SLC36A1	-0.0253946	10.0937	-0.101592	0.919818	0.993097	-5.9004
SLC37A4	0.0438077	10.6347	0.158045	0.875576	0.987915	-5.89336
SLC38A10	-0.168642	11.539	-0.904173	0.373759	0.87647	-5.51869
SLC38A7	-0.23761	12.13	-1.27198	0.214033	0.798808	-5.15158
SLC39A1	0.134792	10.067	0.921572	0.364769	0.874734	-5.50391
SLC39A10	-0.15565	13.0693	-2.14063	0.0413211	0.534334	-3.88094
SLC39A14	-0.00426053	11.3719	-0.0243981	0.980711	0.998799	-5.90507
SLC39A6	-0.156663	13.3938	-1.37821	0.179251	0.769291	-5.02503
SLC39A7	-0.0151853	13.5788	-0.0866535	0.931575	0.995091	-5.90175
SLC3A2	0.0241644	15.7238	0.21058	0.834768	0.987915	-5.88407
SLC43A2	0.087964	11.3793	0.519916	0.607283	0.949065	-5.77615
SLC44A1	0.193349	12.8226	1.69322	0.101717	0.664739	-4.59989
SLC44A2	-0.0876639	14.1067	-0.82883	0.414339	0.888624	-5.57964
SLC4A10	-0.18333	9.10471	-0.837914	0.409305	0.88758	-5.57255
SLC4A1AP	-0.0282395	11.8893	-0.222853	0.825298	0.987915	-5.88151
SLC4A7	0.0233028	11.5161	0.184175	0.855228	0.987915	-5.88907
SLC4A8	0.0125921	11.9992	0.100026	0.92105	0.993179	-5.90055
SLC5A3	-0.57044	10.3842	-3.33194	0.00247099	0.1933	-1.48575
SLC5A6	0.245555	11.4701	1.18032	0.247984	0.818827	-5.25357
SLC6A8	-0.00181339	11.7849	-0.0149282	0.988197	0.998799	-5.90525
SLC7A1	0.3428	13.2953	1.72622	0.0955688	0.653133	-4.55134
SLC7A6OS	0.190556	11.3361	1.37335	0.180739	0.771419	-5.03101
SLC8A1	-0.736855	10.5554	-4.6478	7.54996e-05	0.0568497	1.56297
SLC9A1	-0.16777	12.097	-1.86922	0.0722796	0.614983	-4.33211
SLC9A3R1	-0.0950942	14.7221	-0.712584	0.482107	0.911696	-5.66377
SLC9A6	0.189401	10.5526	1.3694	0.181959	0.77277	-5.03587
SLIRP	-0.279404	15.906	-3.37167	0.00223249	0.190936	-1.39752
SLIT1	0.0480982	10.1281	0.18934	0.851218	0.987915	-5.88814
SLIT2	0.0025951	7.85651	0.0108434	0.991427	0.999379	-5.9053
SLITRK2	-0.482956	10.4272	-1.62129	0.11637	0.687673	-4.70328
SLITRK5	0.174975	11.0355	1.26616	0.216079	0.799358	-5.15826
SLK	0.00583838	13.45	0.0513148	0.959446	0.998058	-5.90409
SLMAP	0.0184874	12.311	0.254008	0.80138	0.987915	-5.87439
SLTM	-0.0702835	15.0201	-0.88862	0.381917	0.87749	-5.53168
SLU7	-0.0491956	12.8291	-0.555006	0.583379	0.944827	-5.75823
SLX4IP	-0.0278497	11.1571	-0.129459	0.897937	0.987915	-5.8973
SMAD1	-0.187061	9.32474	-1.00659	0.322911	0.857033	-5.42792
SMAD2	-0.233044	12.3182	-0.740044	0.465984	0.905887	-5.64454
SMAD3	0.190083	12.06	1.62475	0.115627	0.687673	-4.69838
SMAD4	-0.0578267	14.9083	-0.882494	0.385161	0.87791	-5.53674
SMAD5	-0.0192281	11.465	-0.129042	0.898264	0.987915	-5.89736
SMAP	-0.166855	13.6083	-0.898119	0.376921	0.87647	-5.52377
SMAP1	-0.32184	11.2909	-1.5426	0.134362	0.714104	-4.8122
SMAP2	-0.0527509	12.4693	-0.540842	0.592972	0.944827	-5.7656
SMARCA1	0.0200659	14.5708	0.193168	0.848248	0.987915	-5.88744
SMARCA2	-0.0446263	10.763	-0.298976	0.767207	0.985845	-5.86248
SMARCA4	-0.0320683	15.4451	-0.316499	0.754014	0.9856	-5.85732
SMARCA5	-0.0552117	16.5543	-0.546441	0.58917	0.944827	-5.76271
SMARCAD1	-0.0505613	13.2144	-0.420446	0.677428	0.971408	-5.82071
SMARCAL1	0.137205	10.495	0.911417	0.369999	0.87624	-5.51257
SMARCB1	-0.0455728	15.4628	-0.50687	0.616288	0.952454	-5.78253
SMARCC1	-0.0779708	15.5207	-0.828862	0.414321	0.888624	-5.57961
SMARCC2	-0.00483518	14.725	-0.0556906	0.955991	0.998058	-5.90386
SMARCD1	-0.0557912	14.666	-0.560864	0.579433	0.944827	-5.75513
SMARCD2	-0.22923	12.8585	-1.95253	0.0611261	0.587433	-4.19836
SMARCD3	0.0610379	12.5824	0.434075	0.667622	0.967303	-5.81515
SMARCE1	-0.14283	15.7594	-1.89082	0.0692304	0.606963	-4.29785
SMC1A	-0.0693869	15.5344	-1.1122	0.275686	0.833021	-5.32494
SMC1B	-0.0726537	13.1327	-0.800208	0.430451	0.89547	-5.60147
SMC2	0.0789436	14.4406	1.04532	0.30498	0.846498	-5.39124
SMC3	-0.0461375	15.4093	-0.690758	0.495509	0.912695	-5.6782
SMC4	0.0387287	14.8001	0.536956	0.595617	0.944827	-5.7676
SMC5	0.0121455	13.5194	0.188962	0.851511	0.987915	-5.88821
SMC6	0.0146863	12.9281	0.208082	0.836699	0.987915	-5.88457
SMCHD1	0.144892	14.4748	1.50879	0.142761	0.721	-4.85761
SMCR8	-0.0655436	11.2288	-0.498288	0.622244	0.953562	-5.78663
SMDT1	-0.045048	11.5881	-0.314998	0.755142	0.9856	-5.85777
SMG1	0.0533929	11.9741	0.506454	0.616576	0.952454	-5.78273
SMG5	-0.0740449	11.253	-0.70968	0.483879	0.912407	-5.66571
SMG6	0.0246901	12.0938	0.332947	0.7417	0.982097	-5.85221
SMG7	0.0206084	12.3058	0.251784	0.80308	0.987915	-5.87493
SMG8	0.228966	11.9145	2.13014	0.042253	0.53828	-3.89918
SMG9	-0.0149919	11.8863	-0.106341	0.916084	0.992714	-5.89992
SMIM11A	-0.193267	10.3935	-0.678858	0.502903	0.916289	-5.68589
SMIM12	-0.0347592	12.2517	-0.290573	0.773559	0.985845	-5.86485
SMIM20	-0.170295	12.6675	-1.67806	0.104669	0.666026	-4.62197
SMIM8	0.194173	10.7825	1.19599	0.241913	0.818092	-5.23661
SMN1	-0.182302	13.6381	-1.34198	0.190582	0.782636	-5.06919
SMNDC1	0.0308402	14.2023	0.443803	0.660658	0.966369	-5.81108
SMO	0.414929	9.91013	1.25167	0.221236	0.802535	-5.17477
SMOC1	-0.34057	14.2594	-1.98938	0.0566925	0.58099	-4.13783
SMPD1	0.61204	9.77284	2.20025	0.0363659	0.514002	-3.77609
SMPD3	0.0232348	11.6451	0.132168	0.895814	0.987915	-5.89696
SMPD4	0.078558	13.0869	0.606208	0.54935	0.933422	-5.73004
SMS	0.145062	15.2648	1.52911	0.137663	0.715412	-4.83041
SMU1	0.0308025	16.0228	0.290009	0.773986	0.986012	-5.86501
SMURF2	0.148	9.81864	0.907878	0.371833	0.876447	-5.51557
SMYD2	-0.0769178	12.2959	-0.502884	0.619051	0.952454	-5.78444
SMYD3	0.296701	13.0071	3.0672	0.00481156	0.25387	-2.06304
SMYD4	-0.120849	11.3597	-0.753668	0.457455	0.904197	-5.63542
SMYD5	-0.150153	12.7864	-1.40394	0.171533	0.760864	-4.99307
SNAP23	-0.0936355	13.1479	-0.58983	0.560121	0.936618	-5.73932
SNAP25	0.0744052	11.3959	0.504093	0.618212	0.952454	-5.78386
SNAP29	0.014237	13.6599	0.155987	0.877183	0.987915	-5.89367
SNAP47	-0.151083	10.5827	-0.73518	0.468455	0.90614	-5.64836
SNAPC1	-0.0368959	10.1212	-0.225215	0.823478	0.987915	-5.88101
SNAPC3	-0.116101	10.807	-0.953853	0.34847	0.864786	-5.47579
SNAPC5	-0.114959	10.9442	-0.819701	0.419436	0.89157	-5.58668
SNAPIN	-0.0737123	13.0007	-0.765073	0.450746	0.899199	-5.62728
SNCA	0.0200723	12.5473	0.100076	0.92101	0.993179	-5.90054
SNCG	0.295671	14.069	1.87886	0.0709053	0.611597	-4.31686
SND1	0.0366461	16.4582	0.505792	0.617034	0.952454	-5.78304
SNF8	-0.0647971	13.1687	-0.575807	0.56943	0.941542	-5.74707
SNIP1	-0.134648	12.9982	-1.41634	0.167906	0.75837	-4.97747
SNN	0.309573	11.8686	1.22322	0.231786	0.810353	-5.2066
SNRNP200	-0.0193165	15.8709	-0.220108	0.827413	0.987915	-5.8821
SNRNP25	0.103637	9.96992	0.741157	0.464882	0.905887	-5.64421
SNRNP27	-0.053274	14.8276	-0.495092	0.624469	0.953963	-5.78814
SNRNP35	0.0268823	9.75508	0.144517	0.886146	0.987915	-5.89532
SNRNP40	-0.0279647	15.7512	-0.274796	0.785528	0.987851	-5.86912
SNRNP48	-0.106291	11.1646	-0.83228	0.412423	0.888624	-5.57695
SNRNP70	-0.211702	16.4307	-2.94561	0.00649263	0.289028	-2.32119
SNRPA	-0.0358745	16.1284	-0.35012	0.728917	0.979655	-5.8466
SNRPA1	-0.0806343	16.4284	-1.2759	0.212666	0.797739	-5.14707
SNRPB2	-0.0308374	14.6027	-0.454294	0.653184	0.96425	-5.80659
SNRPC	-0.159952	16.3494	-2.34014	0.0267739	0.468943	-3.52257
SNRPD1	0.137748	16.6311	1.6284	0.114848	0.686393	-4.69322
SNRPD2	-0.031108	17.8517	-0.430366	0.670285	0.967515	-5.81668
SNRPD3	-0.0427859	17.1377	-0.492917	0.625985	0.954184	-5.78916
SNRPE	-0.00652943	16.4469	-0.0367734	0.970932	0.998799	-5.9047
SNRPF	-0.0900551	14.1642	-0.898618	0.376659	0.87647	-5.52335
SNTB1	0.0231358	9.53028	0.17679	0.86097	0.987915	-5.89035
SNTB2	-0.113685	12.7211	-1.52386	0.138965	0.716897	-4.83747
SNU13	-0.0239129	16.818	-0.244916	0.80834	0.987915	-5.87657
SNUPN	-0.00834773	12.0371	-0.0532746	0.957898	0.998058	-5.90399
SNW1	-0.0128052	15.4981	-0.174778	0.862535	0.987915	-5.89069
SNX1	-0.0843975	14.016	-0.908827	0.37134	0.876302	-5.51476
SNX11	-0.0904062	11.2756	-0.742897	0.463845	0.905577	-5.643
SNX12	0.000555285	13.5436	0.00459031	0.996371	0.999468	-5.90534
SNX13	0.133523	10.1462	1.10735	0.277736	0.835005	-5.32986
SNX14	0.171102	11.1165	1.10223	0.279918	0.83652	-5.33505
SNX15	0.100627	10.6862	0.406015	0.687874	0.974504	-5.8264
SNX17	0.035004	12.6844	0.294985	0.770222	0.985845	-5.86362
SNX18	0.0959477	12.2761	0.842212	0.406937	0.886467	-5.56918
SNX19	0.237347	10.9039	1.8078	0.081591	0.634309	-4.42788
SNX2	0.0403214	15.1496	0.409734	0.685176	0.973753	-5.82495
SNX24	0.276355	10.5761	1.35547	0.1863	0.778973	-5.05287
SNX25	0.0476602	11.6743	0.319461	0.751792	0.985448	-5.85642
SNX27	0.145217	12.9328	1.6535	0.109605	0.672349	-4.65742
SNX29	-0.213493	10.3357	-1.67905	0.104474	0.666026	-4.62053
SNX3	0.00798909	13.0002	0.0768736	0.939281	0.996844	-5.90251
SNX30	-0.11487	12.205	-0.887331	0.382598	0.87749	-5.53275
SNX33	-0.15505	11.369	-1.77549	0.0868894	0.646509	-4.47727
SNX4	-0.0403114	12.8032	-0.354004	0.726036	0.979616	-5.84529
SNX5	-0.0562543	13.5786	-0.539846	0.59365	0.944827	-5.76612
SNX6	0.0148769	14.449	0.156525	0.876763	0.987915	-5.89359
SNX7	-0.230609	9.80621	-1.37416	0.180491	0.771419	-5.03002
SNX8	0.025146	12.0782	0.286837	0.776388	0.986098	-5.86589
SNX9	0.107963	13.0442	1.02122	0.316055	0.852613	-5.41421
SOAT1	0.0407572	14.0873	0.321231	0.750465	0.984604	-5.85587
SOD1	0.028095	17.1776	0.235746	0.815377	0.987915	-5.87868
SOD2	-0.0139747	16.2472	-0.173528	0.863508	0.987915	-5.89089
SOGA1	-0.110942	12.2537	-1.26466	0.216609	0.799358	-5.15997
SOGA3	0.175594	13.1482	2.12953	0.0423075	0.53828	-3.90024
SON	-0.0245772	15.0764	-0.265358	0.792713	0.987915	-5.87157
SORBS1	0.247423	10.0351	1.19107	0.243808	0.818092	-5.24196
SORBS2	0.458626	12.4734	2.56912	0.0159261	0.397097	-3.08666
SORBS3	0.00936709	12.1554	0.0721904	0.942973	0.998058	-5.90285
SORCS1	-0.662466	8.90373	-3.21622	0.0033138	0.22002	-1.74045
SORD	0.0561623	15.2135	0.432656	0.66864	0.967494	-5.81574
SORL1	-0.0728084	11.4648	-0.692892	0.494189	0.912695	-5.67681
SORT1	0.012088	13.9816	0.151768	0.880478	0.987915	-5.89429
SOS1	0.0885416	10.9469	0.765757	0.450346	0.899199	-5.62679
SOWAHC	-0.295839	11.9249	-2.06223	0.048752	0.558342	-4.01577
SOX1	-0.242381	9.92553	-1.41493	0.168318	0.75837	-4.97926
SOX11	0.0944702	10.6687	0.660961	0.514138	0.919036	-5.69722
SOX12	-0.31725	11.7128	-1.61928	0.116803	0.687673	-4.70611
SOX13	-0.182163	11.6143	-1.2819	0.210582	0.79594	-5.14014
SOX21	-0.100846	13.0649	-1.29318	0.20671	0.793859	-5.12704
SOX3	0.112041	16.0719	0.866645	0.393638	0.878658	-5.54967
SOX4	-0.565053	9.121	-2.5357	0.0172034	0.403261	-3.1518
SOX5	0.279869	11.5118	2.19769	0.0365671	0.515003	-3.78063
SOX9	0.19062	9.61473	1.47368	0.151927	0.732384	-4.90389
SP1	0.0193394	13.7885	0.260714	0.796256	0.987915	-5.87274
SP2	-0.241248	11.7641	-2.69084	0.011981	0.361351	-2.8453
SP3	0.048352	12.6952	0.46293	0.647058	0.96331	-5.80281
SP4	-0.0443677	10.459	-0.298456	0.767599	0.985845	-5.86263
SP8	0.290957	10.5445	1.58844	0.123623	0.698875	-4.74928
SP9	0.276812	9.58397	1.37019	0.181713	0.772719	-5.03489
SPA17	0.16595	10.9769	0.872302	0.390598	0.878658	-5.54508
SPAG5	-0.0179255	13.1132	-0.143175	0.887196	0.987915	-5.89551
SPAG7	0.109284	14.0396	0.742777	0.463917	0.905577	-5.64308
SPAG9	0.10463	13.3647	1.35923	0.18512	0.777171	-5.04829
SPARC	0.196312	13.1849	0.875767	0.388962	0.878658	-5.54204
SPART	0.0531625	13.5103	0.387654	0.701257	0.974942	-5.83336
SPAST	-0.0396793	12.8554	-0.382793	0.704817	0.975654	-5.83515
SPATA13	-0.0726325	11.0994	-0.548444	0.587813	0.944827	-5.76167
SPATA33	-0.176837	12.0727	-1.72043	0.0965937	0.655077	-4.55984
SPATA5	0.121755	14.0778	1.06162	0.297648	0.843697	-5.37543
SPATA5L1	-0.074126	12.8777	-0.600599	0.553027	0.934342	-5.73324
SPATA7	0.063277	13.9504	0.476785	0.637283	0.960554	-5.79661
SPATC1	-0.0526344	14.7157	-0.345996	0.731979	0.979711	-5.84797
SPATS2	-0.0577326	12.1386	-0.590764	0.559504	0.936554	-5.7388
SPATS2L	-0.239067	13.386	-1.81187	0.0809436	0.632577	-4.42161
SPC24	0.0383037	13.9731	0.296736	0.768898	0.985845	-5.86312
SPC25	0.0205055	13.5395	0.214037	0.832098	0.987915	-5.88336
SPCS1	0.304013	15.106	1.20281	0.239896	0.816288	-5.22886
SPCS2	0.115259	15.5769	1.02306	0.315196	0.852613	-5.41247
SPCS3	0.254167	13.8936	1.46564	0.154091	0.737861	-4.91435
SPDL1	0.12599	12.9632	1.78993	0.0844858	0.640002	-4.45528
SPECC1	-0.0892399	12.9299	-1.05737	0.299545	0.844523	-5.37957
SPECC1L	-0.0787865	13.6414	-1.25054	0.22164	0.802535	-5.17604
SPEN	-0.105797	12.9653	-1.05943	0.298623	0.843728	-5.37756
SPG11	-0.0274591	11.6492	-0.272817	0.787033	0.987915	-5.86964
SPG21	0.0182223	12.5565	0.219222	0.828096	0.987915	-5.88228
SPG7	-0.178304	13.1739	-2.45813	0.0205418	0.425986	-3.30104
SPICE1	-0.00966377	11.0165	-0.0673077	0.946824	0.998058	-5.90318
SPIDR	0.0709167	9.25092	0.375191	0.710397	0.976308	-5.8379
SPIN1	0.0904913	12.088	0.61422	0.54412	0.93242	-5.72541
SPIN2B	-0.262933	11.7677	-1.91859	0.0654747	0.597543	-4.25337
SPIN4	-0.195576	10.4181	-1.24645	0.223115	0.803085	-5.18067
SPINDOC	-0.148936	11.6127	-1.46093	0.155371	0.74082	-4.92047
SPIRE1	0.0247214	11.271	0.222403	0.825644	0.987915	-5.88161
SPOCD1	0.250903	8.41095	0.867634	0.393105	0.878658	-5.54887
SPOCK1	0.85107	10.532	4.0049	0.000425671	0.088811	0.0495649
SPOP	-0.0905889	10.5192	-0.587062	0.561952	0.937497	-5.74086
SPOUT1	-0.223317	13.2884	-2.28885	0.0299858	0.484532	-3.61671
SPPL2A	-0.00815311	13.5961	-0.0645495	0.949	0.998058	-5.90335
SPPL2B	-0.174711	10.8185	-1.33059	0.194254	0.786197	-5.08285
SPRING1	-0.0997087	11.3009	-0.654394	0.518295	0.921301	-5.7013
SPRYD3	-0.260436	9.40825	-1.26726	0.215691	0.799358	-5.157
SPRYD4	-0.173228	13.3924	-1.35419	0.186704	0.779228	-5.05443
SPRYD7	0.0584474	11.4773	0.534145	0.597535	0.94511	-5.76903
SPTAN1	0.0360006	15.6731	0.444879	0.65989	0.965875	-5.81062
SPTB	-0.0676642	9.85647	-0.451949	0.654852	0.96425	-5.8076
SPTBN1	0.0470921	15.2763	0.537154	0.595482	0.944827	-5.76749
SPTBN2	0.0471794	13.5105	0.415347	0.681111	0.972078	-5.82274
SPTLC1	-0.070081	15.0193	-0.652996	0.519183	0.921301	-5.70216
SPTLC2	-0.080089	13.4385	-0.666266	0.510794	0.916398	-5.69389
SPTY2D1	-0.111243	11.861	-0.937837	0.356495	0.869342	-5.48985
SQLE	0.0626663	13.8956	0.534647	0.597192	0.94511	-5.76877
SQSTM1	0.0679063	12.7477	0.49469	0.624749	0.953963	-5.78833
SRA1	-0.00867062	12.1973	-0.06477	0.948826	0.998058	-5.90334
SRBD1	-0.0550006	13.3754	-0.617269	0.542136	0.931381	-5.72363
SRC	0.0235445	13.6043	0.301996	0.764928	0.985845	-5.86161
SRCAP	0.0224401	13.6328	0.202181	0.841264	0.987915	-5.88573
SRCIN1	0.0772315	9.61295	0.377228	0.7089	0.975654	-5.83717
SREBF2	-0.119722	10.6902	-1.10493	0.278767	0.836091	-5.33232
SREK1	-0.0807584	13.6065	-0.917713	0.36675	0.875436	-5.50721
SREK1IP1	-0.0314777	13.011	-0.29638	0.769167	0.985845	-5.86322
SRF	0.509531	11.9022	2.50525	0.0184493	0.407519	-3.21072
SRFBP1	-0.0810983	12.6276	-0.687517	0.497516	0.912908	-5.68031
SRGAP1	0.0583127	11.3461	0.52054	0.606855	0.948894	-5.77585
SRGAP2	-0.117242	13.0584	-0.788483	0.437161	0.896557	-5.61021
SRGAP3	0.0761983	13.7103	1.27133	0.214261	0.799103	-5.15233
SRI	0.139316	15.2946	1.14175	0.263404	0.821686	-5.29444
SRM	0.0281975	15.9026	0.23193	0.81831	0.987915	-5.87953
SRP14	0.0717575	17.5518	1.2078	0.237411	0.814845	-5.2237
SRP19	-0.0247562	14.7252	-0.259302	0.797334	0.987915	-5.87309
SRP54	0.0991819	15.4874	1.83837	0.0768362	0.626505	-4.38053
SRP68	0.075588	14.6846	1.00197	0.325096	0.858991	-5.4322
SRP72	0.00402049	14.9617	0.0527902	0.958281	0.998058	-5.90401
SRP9	-0.000687579	17.64	-0.0136212	0.989231	0.998799	-5.90526
SRPK1	-0.0913284	13.4617	-0.84221	0.406938	0.886467	-5.56918
SRPK2	0.0922325	13.4838	1.12563	0.270052	0.827514	-5.31116
SRPRA	0.084702	14.0819	0.895946	0.37806	0.876994	-5.52559
SRPRB	0.190466	15.1608	1.52476	0.138742	0.716523	-4.83627
SRPX	-0.03567	9.45763	-0.165829	0.869505	0.987915	-5.89215
SRR	0.135862	13.1881	1.06139	0.29775	0.843697	-5.37565
SRRM1	-0.111091	15.6785	-1.79358	0.0838874	0.639763	-4.4497
SRRM2	-0.0919269	16.765	-1.49489	0.146335	0.72479	-4.87604
SRRT	-0.0737318	16.0989	-1.35328	0.186988	0.779228	-5.05552
SRSF1	-0.0598096	17.6952	-0.706605	0.485758	0.912524	-5.66776
SRSF10	-0.127275	13.9289	-1.24116	0.225035	0.804842	-5.18664
SRSF11	-0.0241407	14.1466	-0.344285	0.733252	0.980274	-5.84853
SRSF2	-0.0655388	16.9123	-0.72062	0.477227	0.910319	-5.65834
SRSF3	-0.0675781	16.6502	-0.964544	0.343182	0.864786	-5.46628
SRSF4	0.0345961	16.3968	0.521136	0.606445	0.948441	-5.77555
SRSF5	-0.0613329	15.7624	-0.870477	0.391577	0.878658	-5.54657
SRSF6	-0.0641115	17.0571	-0.814565	0.422322	0.892911	-5.59061
SRSF7	-0.10788	16.8988	-1.24256	0.224525	0.804158	-5.18506
SRSF8	-0.380236	11.0675	-2.69798	0.0117807	0.361351	-2.83096
SRSF9	-0.0350262	16.6175	-0.427759	0.672159	0.969021	-5.81775
SS18	-0.127461	11.6214	-1.05938	0.298644	0.843728	-5.37761
SS18L1	0.232264	11.1868	2.17884	0.0380804	0.521915	-3.81397
SS18L2	0.0788609	9.58175	0.500541	0.620678	0.952469	-5.78556
SSB	0.0210549	17.1289	0.175746	0.861781	0.987915	-5.89052
SSBP1	-0.0714692	16.5196	-0.910206	0.370625	0.87624	-5.5136
SSBP2	0.0564987	10.326	0.333844	0.74103	0.981931	-5.85192
SSBP3	0.0170924	11.3665	0.0916191	0.927665	0.994197	-5.90132
SSH2	0.160392	10.4131	1.40791	0.170367	0.759145	-4.98809
SSNA1	0.220177	9.85085	1.0594	0.298636	0.843728	-5.37759
SSR1	0.332722	15.5548	1.10978	0.277583	0.835005	-5.32677
SSR3	0.110344	12.9044	0.718646	0.478423	0.910457	-5.65968
SSR4	-0.047573	15.5126	-0.537282	0.595395	0.944827	-5.76743
SSRP1	-0.0100885	16.4893	-0.18384	0.855488	0.987915	-5.88913
SSU72	-0.0511863	12.6796	-0.316015	0.754378	0.9856	-5.85746
SSX2IP	-0.141303	11.7665	-1.3309	0.194154	0.786197	-5.08248
ST6GAL2	-0.125315	10.9088	-0.738116	0.466699	0.9061	-5.64633
ST6GALNAC3	-0.30019	10.5627	-1.38106	0.178383	0.768859	-5.02151
ST7	-0.252145	10.6832	-1.7583	0.0898264	0.646509	-4.50327
ST8SIA1	0.109158	10.0177	0.51101	0.613423	0.951168	-5.78052
ST8SIA4	-0.00920692	9.3173	-0.0430402	0.965981	0.998058	-5.90446
STAG1	-0.0233744	12.8473	-0.201179	0.842039	0.987915	-5.88592
STAG2	-0.0132133	13.3732	-0.181279	0.857478	0.987915	-5.88957
STAM	0.153586	13.7012	2.15263	0.0402777	0.532405	-3.85999
STAM2	0.0425625	13.3684	0.440538	0.662992	0.966369	-5.81246
STAMBP	-0.0533421	13.4791	-0.529105	0.600979	0.947201	-5.77157
STARD10	-0.0674934	9.59912	-0.463027	0.64699	0.96331	-5.80277
STARD3	-0.0510701	11.6228	-0.326974	0.746164	0.983112	-5.85409
STARD4	0.0363757	9.81993	0.217758	0.829226	0.987915	-5.88259
STARD7	-0.191239	11.1806	-1.5485	0.132938	0.713558	-4.80418
STAT1	-0.301225	11.8072	-1.18517	0.246237	0.818092	-5.24826
STAT2	0.142063	12.3152	1.08371	0.287905	0.839698	-5.35363
STAT3	0.0266221	13.2306	0.213246	0.832708	0.987915	-5.88352
STAT5B	0.0459751	13.0618	0.35602	0.724543	0.978734	-5.8446
STAU1	-0.105372	14.2514	-1.15801	0.256822	0.818827	-5.27737
STAU2	0.0534239	13.5776	0.704321	0.487157	0.912524	-5.66928
STEEP1	0.0679084	13.1754	0.739799	0.465693	0.905887	-5.64516
STIM1	-0.0793018	12.394	-0.747913	0.460863	0.904637	-5.63948
STIM2	-0.0607662	11.9772	-0.573671	0.570854	0.942201	-5.74824
STIP1	0.0419707	17.7108	0.522588	0.605447	0.947487	-5.77483
STK10	-0.0418621	10.7541	-0.164876	0.870248	0.987915	-5.8923
STK11	-0.0253991	10.9893	-0.233808	0.816866	0.987915	-5.87912
STK11IP	-0.229563	9.00588	-0.773375	0.4459	0.898904	-5.62128
STK24	-0.224063	13.6268	-1.67391	0.10549	0.666026	-4.62799
STK25	-0.305581	11.5535	-1.88126	0.0705661	0.61134	-4.31305
STK26	-0.123864	14.4456	-1.0506	0.302589	0.845411	-5.38614
STK3	-0.0309748	13.1812	-0.196131	0.84595	0.987915	-5.88688
STK33	0.0983688	12.1167	0.709934	0.483724	0.912407	-5.66554
STK35	-0.244893	8.6353	-1.51329	0.141618	0.721	-4.85161
STK38	0.0180208	11.9902	0.174936	0.862412	0.987915	-5.89066
STK38L	-0.0894614	11.3466	-0.448852	0.657057	0.964453	-5.80893
STK39	0.0929228	14.2984	0.891537	0.380378	0.877271	-5.52926
STK4	-0.15497	13.562	-1.18545	0.245985	0.818092	-5.24804
STMN1	-0.0472304	17.7956	-0.405445	0.688288	0.974504	-5.82662
STMN2	0.538045	11.9641	3.25617	0.00299559	0.213789	-1.65291
STMN3	0.256941	10.8753	1.73224	0.0944371	0.651089	-4.54229
STOM	-0.441278	10.4425	-2.20762	0.0357923	0.509541	-3.763
STOML2	-0.121487	16.2523	-1.3234	0.196603	0.787707	-5.09143
STON1	0.0522529	11.727	0.533338	0.598085	0.945283	-5.76943
STON2	0.0887055	11.0215	0.476776	0.637289	0.960554	-5.79662
STOX2	-0.101314	11.5112	-1.04287	0.306094	0.846498	-5.3936
STRAP	-0.0232844	15.7912	-0.217995	0.829043	0.987915	-5.88254
STRBP	-0.0166775	15.9814	-0.188044	0.852223	0.987915	-5.88838
STRIP1	0.0327448	13.029	0.399786	0.692403	0.974824	-5.8288
STRIP2	-0.144564	11.263	-1.03469	0.309828	0.848217	-5.40143
STRN	-0.0704004	13.4417	-0.863976	0.395077	0.878658	-5.55183
STRN3	-0.0609345	13.5753	-0.772814	0.446226	0.898904	-5.62169
STRN4	0.0591936	12.5387	0.830397	0.413468	0.888624	-5.57842
STT3A	-0.0878643	14.082	-0.554757	0.583546	0.944827	-5.75836
STT3B	0.0964012	14.6215	0.982074	0.334627	0.862361	-5.45047
STUB1	0.125522	13.2189	1.32588	0.195792	0.787253	-5.08848
STX12	0.0875476	14.1784	1.21912	0.233154	0.810866	-5.21122
STX16	-0.032034	13.5165	-0.392632	0.697619	0.974824	-5.83151
STX17	-0.00467032	11.8769	-0.0403017	0.968144	0.998058	-5.90457
STX18	-0.0790034	12.9516	-0.947622	0.351578	0.865363	-5.48129
STX1B	0.308189	11.6366	3.55684	0.00138499	0.163058	-0.981684
STX2	-0.116456	11.523	-0.885431	0.383603	0.877649	-5.53432
STX3	-0.386781	10.0471	-1.9437	0.062232	0.593025	-4.21274
STX4	-0.0883501	13.5349	-0.77941	0.442396	0.898904	-5.61688
STX5	0.150672	12.9369	1.62702	0.115142	0.68751	-4.69517
STX6	0.0955203	12.1784	0.739563	0.465834	0.905887	-5.64532
STX7	0.0906051	14.0406	1.09079	0.284833	0.838095	-5.34657
STX8	-0.0601316	13.8843	-0.688794	0.496725	0.912829	-5.67948
STXBP1	0.241648	13.2039	3.1064	0.00436445	0.249789	-1.9788
STXBP3	0.0732135	13.116	0.748146	0.460725	0.904637	-5.63932
STXBP4	0.0688246	13.0092	0.805098	0.427671	0.894871	-5.59779
STXBP6	-0.323142	10.982	-1.90331	0.0675186	0.60332	-4.2779
SUB1	0.00192248	15.4259	0.0146315	0.988432	0.998799	-5.90525
SUCLA2	0.05189	15.1312	0.342832	0.734333	0.980522	-5.84901
SUCLG1	-0.0889073	16.1215	-0.848058	0.403729	0.88351	-5.56456
SUCLG2	-0.103608	14.6262	-0.932986	0.358949	0.871025	-5.49407
SUCO	0.108683	11.3335	0.501729	0.619853	0.952454	-5.78499
SUDS3	-0.0178231	13.8991	-0.243598	0.809351	0.987915	-5.87688
SUFU	0.0997267	13.2559	1.31355	0.199856	0.790396	-5.10312
SUGCT	-0.0821072	12.5501	-0.367598	0.71602	0.977266	-5.84057
SUGP1	-0.0688311	14.0726	-1.12279	0.271238	0.827514	-5.31409
SUGP2	-0.0518957	15.6129	-0.673681	0.506139	0.916289	-5.6892
SUGT1	-0.129931	15.4142	-1.14381	0.262564	0.821686	-5.29229
SUMF1	-0.181229	9.70531	-0.805817	0.427264	0.894871	-5.59725
SUMF2	-0.439337	12.991	-4.28536	0.000200877	0.0690056	0.706997
SUMO1	-0.0222361	15.374	-0.17353	0.863506	0.987915	-5.89089
SUMO2	0.0830317	14.7838	0.589415	0.560396	0.936788	-5.73955
SUMO3	0.268997	12.3983	1.63543	0.113359	0.682685	-4.68324
SUN1	-0.0700343	12.2396	-1.04356	0.305781	0.846498	-5.39294
SUN2	-0.0141771	12.818	-0.130244	0.897322	0.987915	-5.89721
SUOX	0.00809519	12.5357	0.065003	0.948642	0.998058	-5.90332
SUPT16H	-0.000309285	16.7281	-0.00536452	0.995758	0.999468	-5.90534
SUPT20H	-0.0353445	12.376	-0.439786	0.66353	0.966369	-5.81277
SUPT3H	-0.0252917	11.704	-0.294861	0.770315	0.985845	-5.86365
SUPT4H1	0.122531	14.7513	0.94167	0.354563	0.868702	-5.48651
SUPT5H	0.0221562	14.5878	0.353908	0.726108	0.979616	-5.84532
SUPT6H	-0.000313964	14.1479	-0.00438838	0.99653	0.999468	-5.90534
SUPT7L	0.0440932	10.9841	0.436261	0.666054	0.967121	-5.81425
SUPV3L1	-0.0234534	13.3849	-0.255898	0.799934	0.987915	-5.87393
SURF1	0.317159	12.5154	2.06996	0.0479698	0.557686	-4.00263
SURF2	0.0346354	11.8714	0.24484	0.808398	0.987915	-5.87658
SURF4	0.43641	12.9636	2.01387	0.0540494	0.574032	-4.09809
SURF6	-0.228762	12.4876	-2.03623	0.0514646	0.569498	-4.05969
SUV39H1	0.0239945	11.7423	0.180833	0.857825	0.987915	-5.88965
SUV39H2	0.0065142	13.2546	0.0642865	0.949207	0.998058	-5.90337
SUZ12	-0.0796269	12.8251	-0.76906	0.448415	0.898904	-5.62441
SV2A	0.209376	12.7862	1.30288	0.203424	0.793859	-5.11569
SVIL	0.293878	12.5615	2.6173	0.0142387	0.383314	-2.99188
SVIP	-0.303877	11.4084	-1.08654	0.286826	0.838095	-5.3507
SWAP70	0.0518548	12.8314	0.36143	0.720541	0.977525	-5.84275
SWI5	-0.0710381	9.46667	-0.421182	0.676897	0.971408	-5.82041
SYAP1	-0.127078	13.5346	-0.869014	0.392363	0.878658	-5.54775
SYF2	-0.0689139	13.034	-0.956071	0.347369	0.864786	-5.47382
SYMPK	-0.00337122	13.9955	-0.0506186	0.959995	0.998058	-5.90412
SYN1	0.232285	10.2351	1.23292	0.228044	0.808121	-5.19587
SYNCRIP	-0.0729807	17.3008	-1.32699	0.195429	0.786612	-5.08716
SYNE1	-0.134906	15.079	-1.83989	0.0766059	0.625272	-4.37815
SYNE2	-0.194704	13.796	-2.77555	0.00979682	0.34945	-2.67376
SYNGAP1	0.17139	8.27713	0.716403	0.479785	0.910733	-5.66119
SYNJ1	0.158972	11.6357	1.69847	0.100711	0.663581	-4.5922
SYNJ2BP	0.168234	13.5835	0.905227	0.37321	0.87647	-5.5178
SYNRG	-0.0446378	12.5065	-0.485526	0.631151	0.958064	-5.79261
SYP	0.796759	10.5804	3.17217	0.00370229	0.233226	-1.83647
SYPL1	-0.127563	13.1783	-0.819134	0.419754	0.891766	-5.58711
SYT1	0.0468527	12.2818	0.300271	0.766229	0.985845	-5.86211
SYT11	0.145505	11.2058	0.983309	0.33403	0.861911	-5.44934
SYT2	-0.207284	13.6126	-0.599251	0.554466	0.935114	-5.73346
SYTL2	-0.203782	11.2067	-1.53434	0.136376	0.714179	-4.82337
SYVN1	0.271553	11.6329	1.06675	0.295447	0.843023	-5.37033
TAB1	-0.0867915	13.1288	-1.02975	0.312104	0.851587	-5.40614
TAB2	-0.109345	11.6001	-0.753976	0.457274	0.904134	-5.6352
TACC1	-0.0430972	11.3551	-0.368067	0.715642	0.977266	-5.84043
TACC2	0.0750248	13.5485	0.940634	0.355085	0.868702	-5.48741
TACC3	0.0182848	13.0164	0.164447	0.870583	0.987915	-5.89237
TACO1	-0.094986	14.2514	-0.989344	0.331123	0.861726	-5.44383
TADA1	-0.139676	12.4782	-0.959798	0.345523	0.864786	-5.47051
TADA2A	0.0706099	14.9479	0.332321	0.742242	0.982138	-5.85235
TADA2B	-0.0506715	11.6383	-0.471914	0.640712	0.961083	-5.79881
TADA3	0.00711272	12.048	0.0894433	0.929378	0.994515	-5.90151
TAF1	-0.0560369	11.098	-0.494176	0.625107	0.953977	-5.78857
TAF10	-0.107419	13.0401	-1.49832	0.145446	0.72341	-4.87151
TAF11	0.0360617	11.4994	0.287895	0.775587	0.986098	-5.86559
TAF12	0.0347764	10.6767	0.167653	0.868084	0.987915	-5.89186
TAF13	-0.194513	10.3934	-0.534534	0.597396	0.94511	-5.76871
TAF15	-0.334177	14.9956	-2.8649	0.0079018	0.330495	-2.48983
TAF1A	-0.045879	10.8555	-0.19793	0.844556	0.987915	-5.88654
TAF1B	-0.210795	11.239	-2.02541	0.0526335	0.573028	-4.07786
TAF1C	0.0489616	10.1501	0.395661	0.695409	0.974824	-5.83036
TAF1D	-0.108347	11.1575	-0.824451	0.416779	0.890164	-5.58302
TAF2	0.011565	11.7004	0.154292	0.878507	0.987915	-5.89392
TAF3	-0.155881	11.366	-0.894531	0.378803	0.877241	-5.52677
TAF4	-0.00875262	12.4493	-0.12258	0.903331	0.989631	-5.89814
TAF4B	0.229896	11.2642	1.81417	0.0805804	0.632577	-4.41807
TAF5	0.0879192	11.1585	0.561961	0.578696	0.944827	-5.75455
TAF5L	-0.0993582	12.1436	-1.14035	0.263977	0.821686	-5.2959
TAF6	-0.0936562	12.3335	-1.38498	0.177197	0.768859	-5.01668
TAF6L	0.00917165	12.1776	0.102731	0.918922	0.992714	-5.90028
TAF7	-0.0289638	13.2496	-0.288215	0.775344	0.986098	-5.86551
TAF8	-0.100375	10.8556	-0.945127	0.352827	0.866813	-5.48348
TAF9	-0.0454259	10.3254	-0.296331	0.769204	0.985845	-5.86323
TAF9B	-0.0594651	12.6302	-0.749305	0.460037	0.904637	-5.6385
TAFA4	-0.257032	11.2514	-1.54617	0.133499	0.713558	-4.80735
TAGAP	0.208934	11.4968	0.52448	0.604523	0.947472	-5.77354
TAGLN	1.58114	12.8351	3.22521	0.00360281	0.23171	-1.79088
TAGLN2	0.121569	12.9576	0.72909	0.472113	0.907401	-5.65256
TAGLN3	0.103958	16.2999	1.01599	0.318492	0.854669	-5.41913
TALDO1	0.103114	15.8225	0.858471	0.398055	0.880025	-5.55626
TAMM41	-0.16266	12.4845	-0.896125	0.377966	0.876994	-5.52544
TANGO6	-0.0726302	11.6579	-0.338784	0.737346	0.981927	-5.85033
TANK	0.0115494	11.3948	0.0859933	0.932095	0.995091	-5.9018
TAOK1	-0.105048	12.4097	-1.17644	0.249504	0.818827	-5.25773
TAOK2	-0.0566073	12.5249	-0.67924	0.502665	0.916289	-5.68565
TAPT1	0.0320432	11.0317	0.190457	0.850351	0.987915	-5.88794
TARBP2	-0.0226692	13.1135	-0.184842	0.85471	0.987915	-5.88895
TARDBP	-0.0122992	16.5232	-0.131605	0.896255	0.987915	-5.89703
TARS1	-0.194353	15.0278	-1.45759	0.156282	0.741922	-4.92478
TARS2	0.0727687	12.1751	0.390069	0.699491	0.974942	-5.83246
TARS3	0.256682	12.5805	2.71111	0.0114204	0.361351	-2.80452
TASOR	-0.0930034	12.6425	-0.857693	0.398478	0.880025	-5.55688
TASOR2	-0.148746	11.9736	-1.91931	0.0653794	0.597543	-4.25221
TATDN1	0.0133178	13.7745	0.117239	0.907523	0.991063	-5.89875
TATDN2	0.0381552	11.0374	0.324695	0.74787	0.98377	-5.8548
TATDN3	-0.124818	11.6714	-0.7049	0.486802	0.912524	-5.6689
TAX1BP1	0.0243651	13.0022	0.266191	0.792078	0.987915	-5.87136
TAX1BP3	0.197297	12.1351	1.28224	0.210466	0.79594	-5.13975
TAZ	-0.251234	13.5921	-1.08748	0.286637	0.838095	-5.3496
TBC1D1	-0.174771	12.3408	-1.6058	0.119745	0.693219	-4.72506
TBC1D10A	-0.0304167	9.95338	-0.174273	0.862928	0.987915	-5.89077
TBC1D10B	-0.141556	10.5214	-0.68731	0.497645	0.912908	-5.68045
TBC1D13	0.0487759	13.7908	0.468703	0.642977	0.961812	-5.80025
TBC1D15	0.0209417	12.9046	0.221489	0.826349	0.987915	-5.88181
TBC1D17	-0.180184	10.7694	-1.24563	0.223412	0.803085	-5.1816
TBC1D20	-0.16874	11.3639	-1.75093	0.0911098	0.646944	-4.51435
TBC1D22A	0.02559	10.9112	0.130868	0.896832	0.987915	-5.89713
TBC1D23	0.27581	12.0398	2.25855	0.0320441	0.488898	-3.67169
TBC1D24	0.118337	12.6399	1.55916	0.130398	0.709791	-4.78964
TBC1D2B	-0.378435	14.4278	-2.25854	0.0320448	0.488898	-3.67171
TBC1D30	-0.227789	10.7964	-1.58651	0.12406	0.698875	-4.75196
TBC1D4	-0.228318	12.9339	-1.44083	0.160926	0.746027	-4.94635
TBC1D5	0.106977	12.8911	1.16457	0.2542	0.818827	-5.27041
TBC1D7	-0.246961	11.6915	-1.70464	0.0995385	0.659851	-4.58313
TBC1D9B	0.019986	12.2827	0.149083	0.882576	0.987915	-5.89468
TBCA	0.172581	16.3379	1.28788	0.208522	0.793859	-5.1332
TBCB	-0.0260687	16.4894	-0.182559	0.856484	0.987915	-5.88935
TBCC	0.105882	13.6958	0.989583	0.331008	0.861712	-5.44361
TBCD	-0.21914	13.5348	-1.64959	0.110408	0.674278	-4.66302
TBCE	-0.011803	14.3979	-0.084047	0.933628	0.995237	-5.90196
TBCEL	-0.0246461	11.1514	-0.229654	0.820061	0.987915	-5.88004
TBCK	0.0202692	11.1102	0.156456	0.876817	0.987915	-5.8936
TBK1	-0.0326047	11.8338	-0.301357	0.76541	0.985845	-5.8618
TBL1X	-0.309492	10.4054	-1.60155	0.120685	0.693219	-4.73101
TBL1XR1	-0.0467939	15.0162	-0.812587	0.423436	0.89382	-5.59212
TBL2	-0.0566994	13.6563	-0.756412	0.455836	0.903552	-5.63347
TBL3	-0.156593	14.106	-1.82712	0.0785575	0.631507	-4.39802
TBP	-0.0929105	11.8519	-0.801196	0.429889	0.895369	-5.60073
TBPL1	-0.0184436	12.7919	-0.161686	0.872736	0.987915	-5.8928
TBRG1	-0.157174	12.4113	-1.63074	0.11435	0.684905	-4.6899
TBRG4	-0.0218632	13.2028	-0.152621	0.879812	0.987915	-5.89417
TCAF1	0.205103	12.5826	2.35688	0.0257957	0.463209	-3.49157
TCEA1	-0.0334362	15.589	-0.290859	0.773342	0.985845	-5.86477
TCEA2	-0.265408	11.4163	-2.2363	0.0336358	0.494275	-3.71176
TCEAL1	-0.150017	10.1312	-0.74673	0.461565	0.904637	-5.64031
TCEAL4	-0.00902806	11.5235	-0.0557585	0.955937	0.998058	-5.90386
TCEANC2	-0.222633	11.593	-2.10297	0.0447541	0.54822	-3.94614
TCERG1	-0.0147739	14.4024	-0.2212	0.826571	0.987915	-5.88187
TCF12	-0.115661	11.5278	-0.757963	0.454922	0.902893	-5.63237
TCF20	-0.25487	12.847	-2.55985	0.0162712	0.397522	-3.10477
TCF25	-0.00509496	11.9157	-0.0408018	0.967749	0.998058	-5.90455
TCF3	-0.0723152	11.6418	-0.548138	0.588021	0.944827	-5.76183
TCF4	0.299069	10.3839	1.10204	0.279997	0.83652	-5.33524
TCF7	-0.0251332	9.574	-0.135048	0.893558	0.987915	-5.89659
TCF7L1	-0.0225267	11.4551	-0.189779	0.850877	0.987915	-5.88806
TCF7L2	-0.322037	11.3811	-2.14845	0.0406384	0.532893	-3.86729
TCN2	0.0332631	9.7699	0.261859	0.795382	0.987915	-5.87245
TCOF1	-0.0918002	15.4164	-1.05057	0.302604	0.845411	-5.38617
TCP1	0.051561	16.5761	0.775251	0.444809	0.898904	-5.61992
TCP11	-0.210044	13.6522	-1.07657	0.291058	0.841881	-5.3607
TCP11L1	0.0715903	10.9876	0.505758	0.617058	0.952454	-5.78306
TCP11L2	0.161062	10.3323	0.446134	0.659091	0.9652	-5.81001
TCTN1	0.286038	9.15138	0.810137	0.424819	0.89474	-5.59398
TCTN2	0.256828	11.0213	2.04321	0.0507243	0.565264	-4.04795
TCTN3	0.134517	11.0581	0.842617	0.406714	0.886467	-5.56886
TDG	0.065553	12.371	0.60305	0.551418	0.934342	-5.73185
TDP1	0.0300441	13.03	0.344999	0.732721	0.980038	-5.8483
TDP2	0.216915	12.4877	1.19939	0.240612	0.81692	-5.23291
TDRD3	0.128753	11.9821	1.45385	0.15731	0.741922	-4.92962
TDRD5	-0.0927572	11.4552	-0.755631	0.456296	0.903973	-5.63402
TDRKH	0.091086	12.5138	0.540309	0.593334	0.944827	-5.76588
TEAD1	0.0385135	13.2435	0.266796	0.791617	0.987915	-5.8712
TEAD3	-0.153183	10.2138	-0.792169	0.435045	0.896524	-5.60747
TECPR1	-0.00927383	11.3592	-0.0677949	0.94644	0.998058	-5.90315
TECPR2	-0.0552937	11.7595	-0.323997	0.748392	0.984196	-5.85502
TECR	-0.0452042	16.3461	-0.607377	0.548585	0.933337	-5.72937
TEDC1	0.0449959	10.563	0.246757	0.806929	0.987915	-5.87613
TEDC2	-0.00596392	8.85446	-0.0333999	0.973597	0.998799	-5.90482
TEFM	-0.382864	11.4624	-2.50429	0.0184897	0.407519	-3.21256
TELO2	0.157081	11.5596	1.37179	0.181219	0.772283	-5.03293
TENM2	0.0410872	12.1095	0.238586	0.813196	0.987915	-5.87803
TENM3	0.0290102	12.8445	0.243033	0.809784	0.987915	-5.87701
TENM4	0.0134062	11.4598	0.0859632	0.932119	0.995091	-5.9018
TENT2	-0.399872	9.41434	-2.11625	0.0435154	0.545009	-3.92324
TENT4B	-0.046621	12.1739	-0.487018	0.630106	0.956846	-5.79192
TEPSIN	0.150954	10.8726	0.636137	0.529948	0.926863	-5.71244
TERF1	-0.0671098	11.7081	-0.613615	0.544514	0.93242	-5.72576
TERF2	-0.0757558	13.463	-0.969371	0.340812	0.864786	-5.46195
TERF2IP	-0.0367917	14.1599	-0.711554	0.482736	0.91179	-5.66446
TES	0.0667178	12.1558	0.539577	0.593832	0.944827	-5.76625
TET1	-0.158667	11.3167	-1.26602	0.21613	0.799358	-5.15842
TET2	-0.00412909	10.1918	-0.0257522	0.979641	0.998799	-5.90504
TEX10	-0.0135521	14.3534	-0.132889	0.895249	0.987915	-5.89687
TEX261	0.291541	10.9936	1.49461	0.146407	0.72479	-4.87641
TEX264	-0.114499	13.2116	-0.967468	0.341744	0.864786	-5.46366
TEX30	-0.117731	11.5393	-0.500315	0.620835	0.952469	-5.78567
TF	0.0932355	14.7662	0.699484	0.490126	0.912695	-5.67248
TFAM	-0.218872	15.9964	-3.38539	0.00215544	0.190936	-1.36697
TFAP2B	0.136991	10.1487	1.17589	0.24972	0.818827	-5.25832
TFAP2D	0.122723	10.0136	0.41767	0.679432	0.971443	-5.82182
TFAP4	-0.117347	11.5245	-1.09045	0.28498	0.838095	-5.34691
TFB1M	-0.299473	12.5216	-2.66905	0.0126124	0.369075	-2.88896
TFB2M	-0.0255046	12.9121	-0.154517	0.878331	0.987915	-5.89389
TFCP2	-0.0984054	13.9536	-1.02559	0.314023	0.852613	-5.41008
TFDP1	-0.167623	12.2046	-1.69135	0.102077	0.665988	-4.60262
TFDP2	0.164536	13.3217	2.07727	0.0472407	0.557038	-3.99018
TFDP3	-0.0904094	10.9272	-0.445989	0.659098	0.9652	-5.81015
TFG	0.0198256	15.635	0.220196	0.827345	0.987915	-5.88208
TFIP11	0.0209873	13.1675	0.188135	0.852153	0.987915	-5.88836
TFPT	-0.139904	10.8391	-1.18489	0.246205	0.818092	-5.24865
TFRC	0.105463	13.7944	0.732877	0.469837	0.907356	-5.64995
TGFBR1	0.182373	12.6985	1.33776	0.191935	0.785555	-5.07426
TGFBRAP1	-0.166977	10.865	-0.845079	0.405362	0.884986	-5.56692
TGM3	-0.0346447	10.2835	-0.0693416	0.945262	0.998058	-5.90304
TGOLN2	-0.0614606	12.2895	-0.537946	0.594943	0.944827	-5.76709
TGS1	-0.0227489	12.0023	-0.20841	0.836445	0.987915	-5.8845
THADA	0.0827463	11.0672	0.52815	0.601633	0.947201	-5.77205
THAP1	-0.180429	10.1078	-0.79686	0.43236	0.895874	-5.60398
THAP11	-0.192922	12.874	-2.28166	0.0304634	0.485099	-3.62981
THAP12	0.00929228	12.1223	0.108583	0.914322	0.992678	-5.89969
THAP4	-0.338874	10.7781	-2.71189	0.0113992	0.361351	-2.80293
THBS1	0.17852	10.0043	0.393862	0.696887	0.974824	-5.83091
THEM4	-0.299027	11.7271	-1.56457	0.129123	0.707001	-4.78223
THG1L	-0.163247	12.3761	-1.42087	0.166598	0.755683	-4.97175
THNSL1	-0.116118	12.332	-1.36674	0.18278	0.773345	-5.03912
THOC1	0.00196436	14.3359	0.0187313	0.985191	0.998799	-5.90519
THOC2	0.0131048	14.4183	0.126461	0.900287	0.988627	-5.89767
THOC3	-0.0432953	14.3063	-0.851005	0.402118	0.88253	-5.56222
THOC5	-0.0570882	13.259	-0.516421	0.60969	0.949865	-5.77788
THOC6	-0.0588072	13.8481	-0.603269	0.551275	0.934342	-5.73172
THOC7	-0.0660096	14.0139	-0.740038	0.46555	0.905887	-5.64499
THOP1	-0.0183033	13.5146	-0.137708	0.891475	0.987915	-5.89625
THRAP3	-0.180751	16.8173	-2.26023	0.0319267	0.488898	-3.66866
THSD7A	-0.0837351	10.9973	-0.697057	0.49162	0.912695	-5.67408
THTPA	0.0357901	9.96175	0.14252	0.887709	0.987915	-5.8956
THUMPD1	0.079803	14.8992	0.695045	0.49286	0.912695	-5.6754
THUMPD2	-0.264521	9.02194	-1.13268	0.267132	0.824686	-5.30388
THUMPD3	0.00253267	12.5315	0.0305877	0.975819	0.998799	-5.9049
THYN1	-0.0446003	14.8679	-0.539892	0.593618	0.944827	-5.76609
TIA1	0.00962331	15.4476	0.125194	0.901281	0.988999	-5.89783
TIAL1	-0.0925609	14.4905	-1.08644	0.286719	0.838095	-5.35092
TIAM1	0.0336031	10.8676	0.254731	0.800826	0.987915	-5.87422
TIAM2	-0.0438957	11.8039	-0.3834	0.704372	0.975654	-5.83493
TIGAR	0.0922443	14.319	0.638493	0.528436	0.92639	-5.71102
TIGD1	0.0753014	10.5994	0.409165	0.685589	0.973813	-5.82518
TIGD2	-0.210855	11.0904	-1.87714	0.071149	0.61303	-4.31959
TIGD7	-0.173339	12.3288	-1.69013	0.102313	0.666026	-4.6044
TIMELESS	0.0140947	12.9986	0.134958	0.893628	0.987915	-5.89661
TIMM10	-0.0809496	14.9505	-0.852247	0.40144	0.881868	-5.56123
TIMM10B	-0.0622557	12.7061	-0.497691	0.622659	0.953787	-5.78691
TIMM13	-0.186508	15.7205	-1.66354	0.107564	0.669132	-4.64298
TIMM17A	-0.117033	11.9569	-0.767625	0.449253	0.899199	-5.62544
TIMM17B	0.0924339	13.4822	0.636743	0.529559	0.926738	-5.71207
TIMM21	-0.18713	13.1243	-1.67774	0.104732	0.666026	-4.62244
TIMM22	0.0885788	13.7404	0.830207	0.413573	0.888624	-5.57857
TIMM23	0.241701	9.64966	0.883833	0.384451	0.877649	-5.53564
TIMM29	-0.110292	12.141	-0.840567	0.407842	0.887496	-5.57047
TIMM44	-0.0832729	16.331	-0.832344	0.412387	0.888624	-5.5769
TIMM50	-0.0967457	14.5052	-0.957592	0.346614	0.864786	-5.47247
TIMM8A	-0.268415	15.6604	-4.46829	0.000122682	0.057523	1.13852
TIMM8B	-0.222656	14.0548	-2.00709	0.0546642	0.574337	-4.10845
TIMM9	-0.298077	13.4784	-2.46657	0.0201517	0.421812	-3.28494
TIMMDC1	0.0439051	12.4604	0.246087	0.807443	0.987915	-5.87629
TINAGL1	-0.0339043	11.8563	-0.180886	0.857784	0.987915	-5.88964
TINF2	0.0436641	11.2037	0.288252	0.775316	0.986098	-5.8655
TIPIN	-0.181374	11.797	-1.1858	0.24585	0.818092	-5.24767
TIPRL	0.0870847	14.1926	0.639513	0.527783	0.926052	-5.7104
TJAP1	0.00540324	12.4194	0.0363942	0.971231	0.998799	-5.90472
TJP1	-0.0145457	14.6999	-0.202415	0.841083	0.987915	-5.88568
TJP2	-0.175168	13.0916	-1.6862	0.103074	0.666026	-4.61012
TK1	0.0200644	10.4899	0.119983	0.905369	0.990216	-5.89844
TKFC	0.0218359	13.7371	0.146896	0.884286	0.987915	-5.89499
TKT	-0.0266434	17.7169	-0.195589	0.846371	0.987915	-5.88699
TKTL1	-0.464684	10.2288	-1.56132	0.129888	0.709157	-4.78669
TLE1	0.121077	11.638	0.73473	0.468725	0.90614	-5.64867
TLE3	-0.0738944	13.4384	-0.772793	0.446239	0.898904	-5.6217
TLE4	0.0300481	10.776	0.179358	0.858972	0.987915	-5.88991
TLE5	-0.0805026	10.922	-0.51092	0.613486	0.951168	-5.78056
TLK1	-0.0120777	12.0701	-0.0964855	0.923835	0.993179	-5.90088
TLK2	0.0898476	11.4014	0.701315	0.489001	0.912619	-5.67127
TLN1	0.0634096	14.8548	0.540976	0.592881	0.944827	-5.76554
TLN2	0.0520296	13.2617	0.504438	0.617973	0.952454	-5.7837
TLR9	0.0103881	13.5424	0.125071	0.901377	0.988999	-5.89784
TM7SF2	-0.18687	12.6018	-1.37329	0.18076	0.771419	-5.03109
TM7SF3	0.0171848	12.3178	0.0724218	0.942799	0.998058	-5.90283
TM9SF1	0.0880767	12.6227	0.450997	0.655529	0.96425	-5.80801
TM9SF2	0.102894	13.3728	0.667093	0.510274	0.916289	-5.69337
TM9SF3	-0.0902662	14.9346	-0.704597	0.486987	0.912524	-5.6691
TM9SF4	0.00890192	11.2168	0.0487702	0.961455	0.998058	-5.90421
TMA16	-0.21016	14.3448	-2.09486	0.0455259	0.551761	-3.96008
TMA7	0.388656	16.0439	1.76506	0.0891151	0.646509	-4.49425
TMBIM6	0.173691	12.7541	1.06589	0.295746	0.843322	-5.37125
TMCC1	-0.026499	11.9864	-0.280377	0.781287	0.986567	-5.86764
TMCO1	-0.0018629	14.202	-0.0189032	0.985055	0.998799	-5.90518
TMCO3	-0.271978	9.94103	-1.52497	0.138689	0.716523	-4.83598
TMCO5A	-0.147374	11.1252	-0.862201	0.396035	0.878867	-5.55326
TMED1	0.188642	10.5755	0.789339	0.436669	0.896557	-5.60957
TMED10	0.104951	16.6447	0.853887	0.400547	0.881868	-5.55992
TMED2	0.159558	14.3553	0.976028	0.337561	0.864249	-5.45595
TMED3	0.0439133	10.9938	0.207254	0.837339	0.987915	-5.88473
TMED4	0.151846	13.9597	1.05549	0.300389	0.845376	-5.3814
TMED5	0.243078	15.1046	1.26346	0.21713	0.799618	-5.16131
TMED8	-0.000992098	12.5204	-0.00807349	0.993617	0.999397	-5.90532
TMED9	-0.0133986	14.995	-0.105836	0.916481	0.992714	-5.89997
TMEFF1	0.174627	13.0512	1.32846	0.194949	0.786612	-5.0854
TMEM106B	-0.077246	14.348	-0.691881	0.494814	0.912695	-5.67747
TMEM109	-0.389842	12.0919	-1.29099	0.208053	0.793859	-5.12941
TMEM11	-0.015025	13.6425	-0.0930022	0.926576	0.99385	-5.9012
TMEM115	0.106092	12.3332	0.683318	0.500125	0.91512	-5.68303
TMEM120A	-0.592587	10.5274	-4.23038	0.000232867	0.0749249	0.577631
TMEM123	0.192676	13.7195	1.05284	0.301583	0.845411	-5.38398
TMEM126A	-0.360138	13.876	-2.30022	0.0292451	0.482391	-3.59596
TMEM126B	-0.0886569	11.7788	-0.486265	0.630633	0.957461	-5.79226
TMEM131	-0.110313	12.2663	-1.3568	0.185882	0.778105	-5.05125
TMEM131L	-0.168686	11.6592	-1.26539	0.216352	0.799358	-5.15914
TMEM132A	0.206797	11.2794	1.25146	0.221311	0.802535	-5.175
TMEM132B	-0.104956	11.7328	-0.902847	0.37445	0.87647	-5.51981
TMEM135	0.100894	11.2712	0.552952	0.584765	0.944827	-5.75931
TMEM159	-0.24883	10.5156	-1.57564	0.126548	0.702026	-4.767
TMEM164	0.429607	7.99225	1.96282	0.0598591	0.586394	-4.18155
TMEM165	-0.0342762	11.3225	-0.211084	0.834378	0.987915	-5.88396
TMEM167A	-0.0976573	13.1852	-0.877846	0.387635	0.878578	-5.54055
TMEM168	0.282621	10.5897	1.01871	0.317222	0.853641	-5.41657
TMEM169	-0.104672	11.7917	-0.814638	0.42228	0.892911	-5.59055
TMEM177	-0.218984	11.1184	-0.609091	0.547738	0.932953	-5.72811
TMEM181	0.189723	11.1568	1.24179	0.224806	0.804433	-5.18593
TMEM184C	0.050546	13.7107	0.350652	0.728522	0.979655	-5.84642
TMEM192	-0.10556	11.5794	-0.611827	0.545679	0.932531	-5.7268
TMEM199	-0.155925	12.8632	-1.73926	0.0931754	0.649409	-4.53182
TMEM201	0.0848653	12.4903	0.615483	0.543298	0.93242	-5.72467
TMEM209	-0.0289063	12.4586	-0.2433	0.809579	0.987915	-5.87694
TMEM214	0.106312	12.7227	0.814476	0.422371	0.892911	-5.59068
TMEM222	-0.15041	9.77633	-0.870709	0.391453	0.878658	-5.54638
TMEM223	-0.0584455	11.4628	-0.38207	0.705347	0.975654	-5.83541
TMEM230	-0.0669329	11.2499	-0.337467	0.738328	0.981931	-5.85076
TMEM237	-0.0448695	10.5033	-0.312723	0.756851	0.9856	-5.85845
TMEM245	0.165502	10.6799	0.877616	0.387758	0.878578	-5.54074
TMEM248	0.00182356	9.04788	0.0106596	0.991572	0.999379	-5.9053
TMEM256	-0.162695	11.2622	-0.530162	0.600386	0.947201	-5.77092
TMEM263	0.317722	12.5716	3.04177	0.00512449	0.262913	-2.11741
TMEM30A	-0.0466008	13.2939	-0.688728	0.496766	0.912829	-5.67953
TMEM33	0.0297699	13.0221	0.187964	0.852285	0.987915	-5.88839
TMEM35A	0.251445	12.7829	1.42932	0.164177	0.753731	-4.96103
TMEM38B	0.09717	11.1361	0.63317	0.531855	0.928002	-5.71422
TMEM39A	0.666431	8.87882	3.16719	0.00374878	0.233226	-1.84728
TMEM41B	-0.235654	9.3072	-0.909387	0.37105	0.87624	-5.51429
TMEM43	-0.0637396	13.6315	-0.494138	0.625134	0.953977	-5.78859
TMEM51	-0.0427711	11.7922	-0.249299	0.804983	0.987915	-5.87553
TMEM59	0.058946	8.29466	0.231535	0.818614	0.987915	-5.87962
TMEM63A	0.0820391	9.74245	0.389209	0.70012	0.974942	-5.83278
TMEM63B	-0.0292203	12.1882	-0.186095	0.853736	0.987915	-5.88873
TMEM65	0.248504	11.8072	1.71509	0.0975815	0.656765	-4.56774
TMEM68	-0.0487552	11.9167	-0.30907	0.759599	0.985845	-5.85954
TMEM70	-0.0809818	14.1043	-0.499387	0.62148	0.953089	-5.78611
TMEM87A	-0.0558556	12.9584	-0.462928	0.647059	0.96331	-5.80281
TMEM87B	-0.138438	9.65931	-0.626225	0.536333	0.928281	-5.71836
TMEM94	-0.170434	12.7123	-1.34719	0.188919	0.781841	-5.0629
TMEM9B	-0.177697	10.732	-0.954379	0.348209	0.864786	-5.47532
TMF1	-0.000747137	12.106	-0.00821806	0.993502	0.999397	-5.90532
TMLHE	-0.180219	12.8007	-1.12039	0.27224	0.82921	-5.31656
TMOD2	0.419324	11.446	4.81213	4.83718e-05	0.0568497	1.95172
TMOD3	0.0524375	14.7507	0.958658	0.346087	0.864786	-5.47153
TMPO	-0.0519466	17.8152	-0.83773	0.409406	0.88758	-5.5727
TMPPE	-0.0512902	9.61235	-0.303906	0.763488	0.985845	-5.86106
TMSB4X	0.179973	11.8963	0.596533	0.555952	0.935728	-5.7353
TMTC2	0.0963019	8.67841	0.452607	0.654383	0.96425	-5.80732
TMTC3	0.024211	12.043	0.242361	0.810299	0.987915	-5.87716
TMTC4	0.00128577	10.3672	0.0096953	0.992334	0.999379	-5.90531
TMUB1	-0.0279713	13.2793	-0.293765	0.771144	0.985845	-5.86396
TMUB2	-0.221992	11.79	-1.53468	0.136292	0.714179	-4.82291
TMX1	-0.0823858	16.4221	-1.02701	0.313367	0.852323	-5.40874
TMX2	-0.0611864	13.6955	-0.397936	0.693751	0.974824	-5.8295
TMX3	0.163438	13.8066	1.21995	0.232847	0.810808	-5.21031
TMX4	-0.282982	11.5017	-2.02351	0.0528401	0.573028	-4.08103
TNFRSF10B	-0.182163	14.9676	-1.73638	0.0936916	0.651089	-4.53613
TNIK	0.260693	10.1951	1.44861	0.158757	0.742762	-4.93637
TNIP1	-0.3639	10.8141	-2.26507	0.0315906	0.488898	-3.6599
TNKS	-0.0587759	11.0188	-0.480873	0.634412	0.959061	-5.79475
TNKS1BP1	0.100162	14.2695	1.29664	0.205533	0.793859	-5.123
TNPO1	0.041986	15.5908	0.591262	0.559175	0.936518	-5.73852
TNPO2	0.129113	12.7797	1.22581	0.230669	0.809647	-5.20381
TNPO3	0.0149615	14.3386	0.172334	0.864437	0.987915	-5.89109
TNRC18	-0.215479	12.8302	-2.68114	0.0122585	0.361396	-2.86477
TNRC6A	-0.181342	11.1706	-1.7037	0.0997167	0.659851	-4.58452
TNRC6B	0.0419792	11.9261	0.464602	0.645875	0.96331	-5.80207
TNRC6C	0.0377355	10.2978	0.275015	0.785361	0.987851	-5.86907
TNS3	-0.0526981	12.8497	-0.617905	0.541723	0.931381	-5.72326
TOB2	-0.12	10.1861	-0.804615	0.427946	0.894971	-5.59816
TOE1	-0.0197823	12.374	-0.174923	0.862422	0.987915	-5.89066
TOLLIP	0.0739457	13.9609	0.838235	0.409128	0.88758	-5.5723
TOM1	0.165868	12.7619	1.58426	0.124572	0.698875	-4.75508
TOM1L1	0.0134697	12.1113	0.14502	0.885753	0.987915	-5.89525
TOM1L2	0.00793812	11.7821	0.0538187	0.957469	0.998058	-5.90396
TOMM20	-0.207712	16.7954	-0.60912	0.548066	0.932953	-5.72775
TOMM22	-0.177171	14.2635	-1.35328	0.186991	0.779228	-5.05553
TOMM34	-0.0502232	14.5289	-0.475422	0.638242	0.96078	-5.79723
TOMM40	0.0117413	15.582	0.0778128	0.938541	0.996844	-5.90244
TOMM5	0.136851	13.1157	0.835288	0.410756	0.888624	-5.57461
TOMM6	-0.317694	9.83492	-1.18241	0.247169	0.818133	-5.25132
TOMM7	-0.570654	11.7809	-1.71898	0.097588	0.656765	-4.56354
TOMM70	0.0141293	15.379	0.144617	0.886068	0.987915	-5.89531
TONSL	-0.261431	11.6256	-2.76277	0.0101004	0.34945	-2.69981
TOP1	0.0229191	17.2039	0.205674	0.838561	0.987915	-5.88505
TOP2A	-0.0440714	15.7373	-0.3975	0.694068	0.974824	-5.82967
TOP2B	0.16217	15.0886	1.27288	0.21372	0.798392	-5.15055
TOP3A	-0.0428114	11.5536	-0.397819	0.693836	0.974824	-5.82955
TOP3B	0.063494	12.5194	0.901251	0.375283	0.87647	-5.52115
TOPBP1	-0.156472	11.6474	-1.81237	0.080864	0.632577	-4.42083
TOPORS	-0.368968	8.51254	-1.40901	0.170042	0.759145	-4.9867
TOR1A	-0.0633567	12.2639	-0.553683	0.584271	0.944827	-5.75893
TOR1AIP1	0.0122828	14.6439	0.129119	0.898203	0.987915	-5.89735
TOR1AIP2	0.000112604	12.8021	0.00153033	0.99879	0.999915	-5.90535
TOR1B	-0.0612527	11.2272	-0.556562	0.582329	0.944827	-5.75741
TOR2A	-0.16156	9.12783	-0.740459	0.465299	0.905887	-5.6447
TOR3A	-0.101511	11.9447	-0.734831	0.468665	0.90614	-5.6486
TOX	0.0859689	11.4656	0.614299	0.544068	0.93242	-5.72536
TOX3	0.0454101	10.5684	0.349305	0.729522	0.979655	-5.84687
TOX4	-0.108032	13.258	-1.42491	0.165437	0.755496	-4.96663
TP53	0.0153101	11.7658	0.0497262	0.960719	0.998058	-5.90416
TP53BP1	-0.0399519	16.0845	-0.369839	0.714336	0.977266	-5.83981
TP53BP2	0.143239	11.9906	1.29734	0.205297	0.793859	-5.12218
TP53I11	0.199721	12.997	1.58322	0.124809	0.698875	-4.75652
TP53I3	-0.48305	12.1905	-1.68536	0.103826	0.666026	-4.61243
TP53RK	-0.149318	13.7246	-1.02884	0.312523	0.851587	-5.407
TPD52	0.0625544	13.787	0.396145	0.695056	0.974824	-5.83018
TPD52L2	0.044834	15.6963	0.453935	0.653439	0.96425	-5.80674
TPGS2	-0.0619639	10.7811	-0.496048	0.623803	0.953963	-5.78769
TPI1	0.0172129	18.8995	0.139075	0.890405	0.987915	-5.89606
TPM1	0.610645	12.8914	4.1665	0.000276399	0.0784566	0.427596
TPM3	0.0831468	16.2918	0.783696	0.439918	0.898904	-5.61374
TPM4	0.146232	16.698	1.25026	0.221744	0.802535	-5.17637
TPMT	0.0303617	12.4761	0.173573	0.863473	0.987915	-5.89089
TPP1	0.0473779	13.7469	0.349894	0.729085	0.979655	-5.84667
TPP2	0.0170957	14.9153	0.324595	0.747944	0.98377	-5.85483
TPPP	0.130108	12.3744	1.08936	0.28545	0.838095	-5.34799
TPPP3	0.110412	14.0667	0.727123	0.473297	0.90807	-5.65391
TPR	-0.0445649	15.9689	-0.519141	0.607817	0.949376	-5.77654
TPRG1L	0.0751756	10.8421	0.484711	0.631721	0.958626	-5.79298
TPRKB	0.0292965	12.2432	0.260437	0.796467	0.987915	-5.87281
TPSG1	-0.309056	7.80058	-1.24268	0.22448	0.804158	-5.18492
TPST1	0.0354865	11.1044	0.272825	0.787027	0.987915	-5.86964
TPT1	0.145111	15.7426	1.2874	0.208688	0.793859	-5.13377
TPX2	-0.279218	14.2692	-2.24193	0.033226	0.494275	-3.70163
TRA2A	-0.0276738	14.215	-0.201676	0.841655	0.987915	-5.88583
TRA2B	-0.119613	17.9149	-1.27425	0.213242	0.797739	-5.14897
TRABD	0.00898302	12.1	0.0646674	0.948907	0.998058	-5.90334
TRAF2	-0.102341	11.8042	-0.835834	0.410454	0.888624	-5.57418
TRAF3	0.154028	10.8987	0.963704	0.343595	0.864786	-5.46703
TRAF3IP1	-0.0221424	10.8781	-0.155259	0.877752	0.987915	-5.89378
TRAF4	-0.128029	10.8301	-1.1738	0.250544	0.818827	-5.26057
TRAF5	0.00418041	8.77577	0.0200121	0.984178	0.998799	-5.90516
TRAF6	0.0622643	12.2095	0.389504	0.699904	0.974942	-5.83267
TRAFD1	-0.081019	12.7599	-0.526697	0.602628	0.947201	-5.77278
TRAK1	0.0956572	11.4412	0.897616	0.377184	0.876478	-5.52419
TRAP1	-0.15764	15.8927	-1.54801	0.133057	0.713558	-4.80485
TRAPPC1	0.117696	10.8782	0.649851	0.521182	0.922046	-5.7041
TRAPPC10	0.0201441	11.4688	0.165586	0.869695	0.987915	-5.89219
TRAPPC11	-0.00951226	12.4827	-0.116125	0.908398	0.991581	-5.89888
TRAPPC12	0.0805965	11.7387	0.821961	0.418171	0.891253	-5.58494
TRAPPC13	0.110695	11.8403	1.10277	0.279686	0.83652	-5.33451
TRAPPC2L	0.0366633	12.7589	0.352916	0.726843	0.979616	-5.84566
TRAPPC3	0.0624048	13.1346	0.5304	0.600093	0.947201	-5.77092
TRAPPC4	0.080664	13.3114	0.559923	0.580066	0.944827	-5.75563
TRAPPC5	-0.0735845	11.2061	-0.690079	0.495929	0.912718	-5.67865
TRAPPC6A	-0.278711	10.6549	-1.63717	0.112993	0.682368	-4.68076
TRAPPC6B	0.1552	12.3587	1.78258	0.0857023	0.643664	-4.46649
TRAPPC8	-0.0595994	12.102	-0.584077	0.563931	0.938815	-5.74252
TRAPPC9	0.0743968	12.3828	0.954456	0.34817	0.864786	-5.47525
TRDMT1	0.0139563	11.3852	0.0665456	0.947425	0.998058	-5.90323
TRERF1	-0.0446497	10.5698	-0.256609	0.799391	0.987915	-5.87376
TRIAP1	-0.193186	14.9033	-1.59928	0.121188	0.694431	-4.73418
TRIM13	0.0952748	12.647	0.889226	0.381597	0.87749	-5.53118
TRIM2	0.131025	13.6258	1.76693	0.0883416	0.646509	-4.49024
TRIM24	-0.161626	14.7331	-2.61542	0.014301	0.383314	-2.99558
TRIM25	0.718139	11.0959	2.81115	0.0089956	0.343354	-2.60083
TRIM26	0.141828	12.2138	1.06013	0.29831	0.843728	-5.37688
TRIM27	0.00741932	12.7853	0.0725714	0.942673	0.998058	-5.90282
TRIM28	-0.0430456	17.6291	-0.661468	0.513818	0.918799	-5.6969
TRIM3	0.082144	11.9831	0.735783	0.468095	0.90614	-5.64795
TRIM32	-0.0739591	11.52	-0.684969	0.499099	0.914004	-5.68196
TRIM33	-0.0938942	13.2788	-1.40337	0.171702	0.760864	-4.99379
TRIM36	0.173904	11.7777	1.66154	0.107969	0.670047	-4.64587
TRIM37	-0.144149	10.4403	-1.15107	0.259616	0.820211	-5.28468
TRIM4	0.338799	11.9046	1.98215	0.0575393	0.5814	-4.14977
TRIM41	-0.138842	11.1344	-1.05266	0.301662	0.845411	-5.38415
TRIM44	0.143105	10.2598	0.565166	0.576544	0.944827	-5.75283
TRIM5	0.00940014	11.8158	0.0570967	0.954881	0.998058	-5.90379
TRIM65	-0.0797855	10.3962	-0.276496	0.784235	0.98749	-5.86868
TRIM67	0.182519	9.95223	1.25925	0.218528	0.799618	-5.16615
TRIM71	-0.231243	14.0883	-2.26518	0.0315831	0.488898	-3.6597
TRIM8	-0.206866	10.0838	-1.22651	0.230407	0.809086	-5.20302
TRIM9	0.485545	10.382	2.80264	0.00918125	0.347784	-2.6183
TRIO	0.17173	11.7511	1.91705	0.065678	0.597837	-4.25585
TRIOBP	-0.0564943	12.2529	-0.49592	0.623892	0.953963	-5.78775
TRIP10	0.0608902	12.3422	0.615013	0.543604	0.93242	-5.72495
TRIP11	0.0163226	12.4586	0.253214	0.801987	0.987915	-5.87459
TRIP12	-0.0347908	13.7638	-0.44349	0.660882	0.966369	-5.81121
TRIP13	0.0587732	11.4599	0.478633	0.635984	0.959438	-5.79577
TRIP4	0.0337499	12.5336	0.364643	0.718168	0.977266	-5.84163
TRIP6	0.0584952	12.187	0.370672	0.713722	0.977154	-5.83951
TRIQK	-0.137528	13.6616	-1.60261	0.12045	0.693219	-4.72953
TRIR	0.0210823	15.2234	0.19314	0.848269	0.987915	-5.88744
TRIT1	-0.355156	11.0759	-3.43861	0.00188013	0.181439	-1.24805
TRMT1	-0.00628428	12.3986	-0.0490219	0.961256	0.998058	-5.9042
TRMT10A	-0.0487144	11.381	-0.289402	0.774445	0.986098	-5.86518
TRMT10C	-0.154879	15.1716	-1.65107	0.110104	0.673842	-4.66091
TRMT11	0.263523	12.9874	3.22304	0.00325726	0.218098	-1.72553
TRMT112	0.116345	13.8903	1.34523	0.189542	0.782021	-5.06526
TRMT13	-0.276598	11.5144	-1.65265	0.109779	0.672898	-4.65864
TRMT1L	-0.0742363	13.5648	-0.589208	0.560533	0.936788	-5.73967
TRMT2A	-0.254309	11.8253	-1.71573	0.0974629	0.656765	-4.5668
TRMT5	-0.0148906	13.0273	-0.190257	0.850506	0.987915	-5.88797
TRMT6	-0.0216553	13.2668	-0.214943	0.831398	0.987915	-5.88318
TRMT61A	-0.127259	11.58	-0.955876	0.347465	0.864786	-5.474
TRMT61B	-0.463429	12.0948	-4.59822	8.6343e-05	0.0568497	1.44569
TRMU	-0.452618	11.9238	-3.60125	0.0012339	0.154746	-0.880903
TRNAU1AP	-0.161853	12.2554	-1.1359	0.265802	0.822602	-5.30053
TRNT1	0.0532562	13.4329	0.505344	0.617345	0.952454	-5.78326
TRO	0.120957	8.82234	0.690293	0.495797	0.912695	-5.67851
TRPC4	-0.422445	12.7913	-1.8142	0.0808929	0.632577	-4.41903
TRPC4AP	-0.0301526	10.7343	-0.209447	0.835644	0.987915	-5.88429
TRPM7	0.0597083	12.2059	0.582881	0.564724	0.939261	-5.74318
TRPS1	-0.183094	12.0893	-1.12296	0.271166	0.827514	-5.31392
TRPT1	-0.0866175	9.85561	-0.350557	0.728593	0.979655	-5.84645
TRRAP	-0.0045643	13.5129	-0.0467632	0.96304	0.998058	-5.9043
TRUB1	-0.11537	12.8311	-1.00062	0.325739	0.858991	-5.43346
TRUB2	-0.0247714	12.499	-0.203856	0.839967	0.987915	-5.8854
TSC1	0.0429176	12.3605	0.438572	0.664399	0.966708	-5.81328
TSC2	0.0313762	12.5153	0.361684	0.720353	0.977525	-5.84266
TSC22D1	0.0847173	13.8247	0.591755	0.55885	0.936518	-5.73824
TSC22D2	-0.00716387	9.73908	-0.0321112	0.974615	0.998799	-5.90486
TSC22D3	0.111753	12.5057	0.911409	0.370002	0.87624	-5.51258
TSC22D4	-0.244378	11.147	-1.2087	0.237071	0.814845	-5.22272
TSEN15	0.0853061	13.0012	0.388957	0.700352	0.974942	-5.83284
TSEN2	-0.138363	10.2511	-0.651154	0.520353	0.921818	-5.7033
TSEN34	-0.0916932	13.0962	-0.661892	0.513551	0.918625	-5.69664
TSEN54	-0.307684	11.4917	-1.61288	0.118193	0.691796	-4.71513
TSFM	-0.030346	14.915	-0.29443	0.770641	0.985845	-5.86377
TSG101	0.137579	13.7296	1.32396	0.19642	0.787707	-5.09077
TSGA10	-0.0261091	9.63266	-0.125391	0.901127	0.988999	-5.8978
TSGA10IP	-0.113853	11.2503	-0.343049	0.734286	0.980522	-5.84886
TSHZ1	-0.170927	9.01932	-0.731009	0.470958	0.907356	-5.65124
TSHZ3	-0.552875	12.6944	-3.71507	0.00091626	0.140306	-0.620991
TSN	-0.0265479	14.4992	-0.215754	0.830772	0.987915	-5.88301
TSNAX	0.0758711	13.9629	0.749508	0.459917	0.904637	-5.63836
TSPAN13	-0.208052	11.0319	-1.14131	0.263583	0.821686	-5.2949
TSPAN14	-0.136113	13.1555	-1.62228	0.116157	0.687673	-4.70187
TSPAN18	0.121914	10.7878	0.644213	0.524776	0.924425	-5.70755
TSPAN3	-0.381673	12.6173	-1.22365	0.23229	0.810438	-5.20581
TSPAN31	0.0664731	10.3735	0.420363	0.677488	0.971408	-5.82074
TSPAN6	-0.272716	14.026	-1.93961	0.0627505	0.594464	-4.21938
TSPYL1	0.117465	11.8936	1.22759	0.230009	0.809086	-5.20182
TSPYL4	0.181416	10.9958	1.84719	0.0755083	0.622295	-4.36674
TSR1	-0.118904	14.6385	-0.957024	0.346896	0.864786	-5.47298
TSR2	0.144568	10.861	1.00924	0.32166	0.856645	-5.42544
TSR3	-0.120845	11.7165	-0.860275	0.397078	0.87998	-5.55481
TSSC4	-0.168519	10.7194	-1.32888	0.194811	0.786612	-5.08489
TST	-0.15726	13.3812	-1.29062	0.207583	0.793859	-5.13001
TSTD2	-0.0219002	10.6677	-0.162049	0.872452	0.987915	-5.89274
TTBK1	0.289889	12.1899	1.91908	0.0654104	0.597543	-4.25259
TTC1	0.051559	13.7191	0.634293	0.531133	0.927203	-5.71355
TTC12	0.201195	9.72536	0.997361	0.327287	0.859102	-5.43646
TTC13	0.0864981	16.9815	0.648134	0.522275	0.922753	-5.70515
TTC14	-0.258265	12.7577	-3.07837	0.00467984	0.25387	-2.03907
TTC17	-0.075849	11.9108	-0.696555	0.491929	0.912695	-5.67441
TTC19	-0.109633	13.4088	-1.18308	0.246907	0.818092	-5.2506
TTC21A	-0.388878	10.6969	-1.44479	0.15982	0.743751	-4.94128
TTC21B	0.0825387	12.4136	1.05405	0.301034	0.845376	-5.38279
TTC22	-0.00742972	11.5843	-0.0578934	0.954252	0.998058	-5.90374
TTC26	0.178577	11.6275	1.67966	0.104354	0.666026	-4.61964
TTC27	0.385381	12.1068	2.5825	0.0154395	0.392243	-3.06043
TTC28	-0.0867457	12.1824	-0.759376	0.45409	0.902356	-5.63136
TTC3	-0.152401	10.4876	-1.25618	0.219622	0.801493	-5.16965
TTC33	0.10997	12.1581	0.66956	0.508723	0.916289	-5.69181
TTC37	0.248077	14.373	2.8018	0.00919971	0.347784	-2.62002
TTC38	0.138502	12.5018	0.659214	0.515243	0.919569	-5.69831
TTC39C	0.0621912	11.2536	0.387281	0.70153	0.974942	-5.8335
TTC4	-0.0317633	12.9831	-0.290602	0.773537	0.985845	-5.86484
TTC5	-0.0774512	12.7155	-0.59679	0.555531	0.93545	-5.73541
TTC7B	-0.0903619	10.4081	-0.635211	0.530543	0.926863	-5.713
TTC8	0.0243264	11.5534	0.166261	0.869168	0.987915	-5.89208
TTC9C	0.0685638	13.3615	0.548188	0.587987	0.944827	-5.76181
TTF1	-0.153104	12.4177	-1.52747	0.138069	0.715801	-4.83262
TTF2	-0.0194707	11.2443	-0.160237	0.873866	0.987915	-5.89302
TTI1	-0.0238413	12.2617	-0.206727	0.837747	0.987915	-5.88484
TTI2	0.0267416	12.5602	0.207737	0.836965	0.987915	-5.88464
TTK	-0.0849704	11.9651	-1.06175	0.297589	0.843697	-5.3753
TTL	-0.00212923	11.2017	-0.0101406	0.991982	0.999379	-5.9053
TTLL12	-0.13178	13.9614	-1.10443	0.278978	0.836091	-5.33282
TTLL5	-0.132123	7.64088	-0.643355	0.525324	0.924425	-5.70807
TTN	-0.0684526	13.5841	-0.475256	0.638359	0.96078	-5.7973
TTPAL	-0.0226038	9.04365	-0.0980588	0.922597	0.993179	-5.90073
TTYH1	0.0179729	10.5743	0.0807788	0.936203	0.996624	-5.90222
TTYH3	0.0889791	13.1824	0.727345	0.473163	0.90807	-5.65376
TUB	-0.272302	10.1315	-1.64356	0.111657	0.677413	-4.67165
TUBA1C	-1.29874	11.1887	-3.78099	0.000817821	0.137481	-0.513101
TUBA4B	-0.000305379	16.1619	-0.00277662	0.997805	0.999674	-5.90535
TUBAL3	0.276965	10.5338	0.656635	0.51719	0.921072	-5.69959
TUBB	0.0663864	19.3952	0.782678	0.440506	0.898904	-5.61449
TUBB1	0.602771	12.8999	2.53894	0.0173023	0.403261	-3.15239
TUBB2A	0.118366	15.9374	0.810261	0.424749	0.89474	-5.59389
TUBB2B	-0.039638	17.1902	-0.319289	0.751921	0.985448	-5.85647
TUBB3	0.123141	17.6032	1.7444	0.0922608	0.649071	-4.52414
TUBB4A	0.373278	14.4118	1.85591	0.0743711	0.621739	-4.35365
TUBB4B	-0.324099	17.1757	-1.40202	0.172709	0.761865	-4.99553
TUBB6	0.315819	13.8188	2.16626	0.0391216	0.526054	-3.83611
TUBB8	-0.00203815	11.4343	-0.00919098	0.992733	0.999379	-5.90531
TUBE1	0.0252933	10.5851	0.182408	0.856601	0.987915	-5.88938
TUBG1	-0.0934033	13.8858	-0.605011	0.550133	0.93415	-5.73072
TUBGCP2	-0.0601273	13.7136	-0.608285	0.547992	0.932953	-5.72884
TUBGCP3	-0.0122838	12.9529	-0.117239	0.907523	0.991063	-5.89875
TUBGCP4	-0.0802757	11.4698	-0.73193	0.470405	0.907356	-5.65061
TUBGCP5	-0.0832463	10.5276	-0.460998	0.648427	0.964059	-5.80366
TUBGCP6	0.124676	9.83189	0.715813	0.480143	0.910733	-5.66159
TUFM	-0.142629	16.6229	-1.69775	0.100849	0.663581	-4.59326
TULP3	0.113688	11.5413	0.788502	0.43715	0.896557	-5.61019
TUSC3	0.0702381	12.8128	0.682865	0.500407	0.915324	-5.68332
TUT1	-0.103131	10.0409	-0.447717	0.657865	0.964698	-5.80942
TUT4	-0.0414913	13.131	-0.392531	0.697693	0.974824	-5.83154
TUT7	-0.103884	12.1348	-0.866236	0.393858	0.878658	-5.55
TVP23B	0.13931	10.5107	0.893117	0.379546	0.877271	-5.52795
TWF1	-0.071676	13.7417	-0.637678	0.528959	0.926574	-5.71151
TWF2	0.0867045	13.7645	1.1521	0.259201	0.820211	-5.2836
TWSG1	-0.126158	12.4259	-1.09131	0.28461	0.838095	-5.34605
TXLNA	-0.027742	14.4851	-0.255517	0.800226	0.987915	-5.87402
TXLNB	-0.133291	10.7481	-0.95171	0.349537	0.864786	-5.47768
TXLNG	-0.230156	13.1075	-1.47874	0.150576	0.732384	-4.89727
TXN	0.222511	17.4772	1.35125	0.187633	0.779845	-5.05799
TXN2	-0.128634	15.5487	-1.38102	0.178398	0.768859	-5.02157
TXNDC11	0.359355	9.9429	1.70639	0.0992092	0.659851	-4.58056
TXNDC12	0.0376808	15.9087	0.54081	0.592994	0.944827	-5.76562
TXNDC15	-0.040199	12.4342	-0.398282	0.693499	0.974824	-5.82937
TXNDC16	-0.0883471	10.5458	-0.33534	0.739914	0.981931	-5.85144
TXNDC17	-0.0296407	16.3705	-0.255043	0.800588	0.987915	-5.87414
TXNDC5	-0.0128302	15.9259	-0.103697	0.918163	0.992714	-5.90019
TXNDC9	-0.0917327	13.1606	-0.909572	0.370954	0.87624	-5.51413
TXNIP	-0.333737	13.296	-1.09125	0.285428	0.838095	-5.34551
TXNL1	-0.0375351	14.9579	-0.351367	0.727992	0.979655	-5.84618
TXNL4A	0.0892786	13.6984	0.802041	0.429408	0.895369	-5.6001
TXNL4B	-0.0875249	11.1746	-0.490968	0.627346	0.954568	-5.79008
TXNRD1	0.0465709	14.6191	0.40908	0.68565	0.973813	-5.82521
TXNRD2	0.0462842	11.0725	0.131721	0.896211	0.987915	-5.89701
TXNRD3	0.220585	8.79487	0.670661	0.508032	0.916289	-5.69112
TYMS	-0.0158047	15.0346	-0.109072	0.913938	0.992678	-5.89964
TYW1	-0.186154	10.8981	-1.58038	0.125459	0.699333	-4.76046
TYW3	-0.275427	12.0518	-1.61283	0.118203	0.691796	-4.7152
TYW5	0.119452	10.2615	0.770813	0.447392	0.898904	-5.62314
U2AF2	0.0210031	17.1075	0.248368	0.805695	0.987915	-5.87575
U2SURP	-0.0405998	15.3725	-0.463892	0.646377	0.96331	-5.80239
UACA	-0.039841	11.0859	-0.281667	0.780308	0.986235	-5.86729
UAP1	0.157558	12.5727	1.11589	0.274126	0.831699	-5.32116
UBA1	-0.111889	16.5157	-0.80841	0.425795	0.894871	-5.59529
UBA2	0.07795	15.8973	0.659768	0.514893	0.91936	-5.69796
UBA3	0.215868	13.789	1.91787	0.0655701	0.597543	-4.25454
UBA5	0.109263	13.6933	1.08761	0.286212	0.838095	-5.34975
UBA6	0.141844	13.9979	1.33229	0.193703	0.786197	-5.08082
UBAC1	0.118427	12.3372	1.0702	0.293837	0.842605	-5.36702
UBAC2	-0.105726	11.1513	-0.526125	0.60302	0.947201	-5.77307
UBAP1	0.128198	12.1146	0.944542	0.35312	0.866813	-5.48399
UBAP2	-0.18762	14.372	-1.55008	0.132559	0.713558	-4.80203
UBAP2L	0.0194968	14.8193	0.188584	0.851804	0.987915	-5.88828
UBE2A	-0.232557	14.1512	-1.53111	0.13717	0.714179	-4.82772
UBE2B	-0.145012	13.1666	-0.995934	0.327968	0.860032	-5.43778
UBE2C	0.296494	14.2859	1.84682	0.0755636	0.622295	-4.36732
UBE2D2	-0.0522906	10.8968	-0.436462	0.66591	0.967121	-5.81416
UBE2D3	-0.03085	11.0959	-0.144238	0.886365	0.987915	-5.89536
UBE2D4	-0.20293	10.9539	-1.53143	0.137091	0.714179	-4.82729
UBE2E1	0.124966	10.9772	0.396566	0.694825	0.974824	-5.82996
UBE2F	-0.13798	12.4964	-0.821734	0.418298	0.891253	-5.58512
UBE2G1	-0.133827	13.5383	-0.873078	0.390183	0.878658	-5.54445
UBE2G2	0.258051	12.8156	2.3261	0.0276209	0.474418	-3.54849
UBE2H	0.0311118	12.2294	0.234769	0.816128	0.987915	-5.8789
UBE2I	-0.0478748	16.4697	-0.541666	0.592412	0.944827	-5.76518
UBE2J1	-0.0194353	11.007	-0.110756	0.912615	0.992678	-5.89946
UBE2J2	-0.0668317	12.1659	-0.526199	0.602969	0.947201	-5.77303
UBE2K	-0.0929747	14.6791	-0.669983	0.508457	0.916289	-5.69155
UBE2L3	-0.122856	13.7029	-0.677326	0.503859	0.916289	-5.68688
UBE2L6	0.0483879	12.7325	0.346214	0.731817	0.979711	-5.8479
UBE2M	0.0978485	15.3492	0.898265	0.376844	0.87647	-5.52365
UBE2N	-0.0344177	15.5035	-0.280847	0.78093	0.986472	-5.86751
UBE2O	-0.0943469	14.4162	-0.832716	0.412181	0.888624	-5.57661
UBE2Q1	0.0807291	13.1433	0.666801	0.510457	0.916398	-5.69355
UBE2R2	0.017913	14.4971	0.177384	0.860508	0.987915	-5.89024
UBE2S	0.064021	13.8086	0.563627	0.577577	0.944827	-5.75366
UBE2T	-0.108782	12.8372	-0.541444	0.592563	0.944827	-5.7653
UBE2V1	0.119035	17.0254	0.925886	0.362562	0.874132	-5.5002
UBE2V2	-0.00414502	16.4551	-0.0290113	0.977065	0.998799	-5.90495
UBE2W	0.120486	8.64973	0.500734	0.620544	0.952469	-5.78547
UBE2Z	-0.0698222	12.8811	-0.431762	0.669282	0.967515	-5.81611
UBE3A	-0.00742853	13.3682	-0.0583575	0.953886	0.998058	-5.90372
UBE3B	0.0147008	10.1423	0.0994225	0.921524	0.993179	-5.90061
UBE3C	-0.20148	11.7077	-1.60317	0.120326	0.693219	-4.72875
UBE3D	-0.0642978	9.29128	-0.375791	0.709957	0.975961	-5.83769
UBE4A	0.167839	12.9356	2.18636	0.0374704	0.519274	-3.8007
UBE4B	-0.0138269	11.8101	-0.140248	0.889487	0.987915	-5.89591
UBFD1	0.142487	13.853	1.4766	0.151147	0.732384	-4.90007
UBL4A	-0.139264	13.0171	-1.08156	0.288843	0.840431	-5.35577
UBL5	0.0121883	13.8273	0.142117	0.888024	0.987915	-5.89565
UBL7	-0.0806147	12.7038	-0.640253	0.527308	0.925631	-5.70995
UBLCP1	-0.0928298	14.6743	-0.712791	0.481981	0.911696	-5.66363
UBN1	-0.145217	11.5321	-1.22776	0.229945	0.809086	-5.20163
UBN2	-0.0518888	12.4102	-0.70154	0.488863	0.912619	-5.67113
UBOX5	0.00869447	10.7054	0.0488025	0.96143	0.998058	-5.90421
UBP1	-0.131971	11.8334	-1.17357	0.250633	0.818827	-5.26081
UBQLN1	-0.022503	13.8605	-0.224254	0.824218	0.987915	-5.88121
UBQLN2	0.0787604	13.6286	0.99181	0.32994	0.860883	-5.44157
UBQLN4	0.0277459	14.1253	0.34875	0.729934	0.979711	-5.84705
UBR1	-0.00856721	11.148	-0.0855686	0.932429	0.995165	-5.90184
UBR2	-0.0915396	11.8016	-0.900585	0.375631	0.87647	-5.52171
UBR3	0.11276	11.4637	0.867608	0.393119	0.878658	-5.54889
UBR4	0.0479523	13.4086	0.612521	0.545227	0.932531	-5.72639
UBR5	-0.120463	12.8563	-1.12716	0.269416	0.827514	-5.30959
UBR7	-0.0307935	13.8674	-0.210728	0.834654	0.987915	-5.88404
UBTD2	-0.0716314	12.3219	-0.706742	0.485674	0.912524	-5.66767
UBTF	-0.0764716	15.3142	-0.951466	0.349659	0.864786	-5.4779
UBXN1	-0.173373	14.5647	-1.1559	0.257668	0.818827	-5.27959
UBXN2B	0.0344986	11.1369	0.315974	0.754409	0.9856	-5.85748
UBXN4	0.0879736	13.4213	1.2123	0.235711	0.813876	-5.21875
UBXN6	-0.0032488	11.4014	-0.029263	0.976866	0.998799	-5.90494
UBXN7	0.046663	13.8396	0.345927	0.732031	0.979711	-5.84799
UBXN8	-0.202923	9.95515	-1.41426	0.168512	0.75837	-4.9801
UCHL1	0.350035	17.2909	3.24593	0.00307425	0.214953	-1.67539
UCHL3	-0.0572137	14.6699	-0.505454	0.617269	0.952454	-5.78321
UCHL5	0.0590996	13.9665	0.520311	0.607012	0.948952	-5.77596
UCK1	-0.0369233	10.995	-0.174007	0.863135	0.987915	-5.89081
UCK2	-0.121954	13.0953	-0.879602	0.386699	0.878578	-5.53911
UCKL1	0.0313536	11.8663	0.200611	0.84248	0.987915	-5.88603
UEVLD	0.0153006	10.9934	0.106937	0.915616	0.992714	-5.89986
UFC1	0.101974	14.0774	0.866982	0.393456	0.878658	-5.5494
UFD1	0.0875586	14.6627	0.945912	0.352434	0.866121	-5.48279
UFL1	0.083484	14.5504	0.898366	0.376791	0.87647	-5.52357
UFM1	0.360811	16.1095	1.73546	0.0942011	0.651089	-4.5383
UFSP2	0.0690807	14.3929	0.672795	0.506694	0.916289	-5.68976
UGCG	-0.0710228	9.85076	-0.440094	0.66331	0.966369	-5.81264
UGDH	0.0634637	15.0342	0.584998	0.56332	0.938815	-5.74201
UGGT1	0.0506501	15.944	0.377009	0.709061	0.975654	-5.83725
UGGT2	-0.105895	10.8217	-0.793761	0.434132	0.896107	-5.60629
UGP2	0.131236	14.5007	1.47566	0.151397	0.732384	-4.9013
UHRF1	-0.158	15.0284	-1.67434	0.105404	0.666026	-4.62736
UHRF1BP1	-0.0116773	13.7115	-0.105039	0.917108	0.992714	-5.90005
UHRF1BP1L	-0.10243	10.8427	-0.885645	0.38349	0.877649	-5.53414
UHRF2	-0.267152	12.5702	-4.13069	0.000304223	0.0800094	0.34362
UIMC1	-0.139131	12.1995	-1.6219	0.116239	0.687673	-4.70241
ULBP3	-0.113718	10.9172	-0.709302	0.48411	0.912411	-5.66596
ULK3	0.0627448	11.153	0.367486	0.716071	0.977266	-5.84064
UMAD1	0.0189913	10.2897	0.0785624	0.93795	0.996844	-5.90239
UMPS	-0.00617547	14.1725	-0.0665059	0.947456	0.998058	-5.90323
UNC119	-0.0930087	12.6464	-0.81757	0.420632	0.892395	-5.58831
UNC119B	-0.143468	13.228	-1.48709	0.14837	0.730577	-4.88631
UNC13B	0.0569529	12.0448	0.667451	0.510049	0.916289	-5.69315
UNC45A	0.00974483	13.3511	0.119613	0.90566	0.990397	-5.89848
UNC5A	-0.295661	11.9908	-2.75435	0.0103053	0.34945	-2.71694
UNG	-0.109366	12.7932	-1.00679	0.322815	0.857033	-5.42773
UNK	-0.0273909	11.6431	-0.21846	0.828685	0.987915	-5.88244
UPF1	0.00431873	14.8759	0.0592003	0.953221	0.998058	-5.90367
UPF2	-0.00841763	13.0865	-0.108328	0.914523	0.992678	-5.89972
UPF3A	0.061605	10.8452	0.446873	0.658468	0.965044	-5.80978
UPF3B	-0.0772503	13.5866	-1.22737	0.23009	0.809086	-5.20206
UPRT	0.00029827	10.9866	0.00233208	0.998156	0.999674	-5.90535
UQCC1	-0.13714	11.1246	-0.975438	0.337848	0.864286	-5.45648
UQCC2	-0.175111	13.6571	-2.03216	0.0519016	0.572355	-4.06653
UQCC3	-0.218619	11.9874	-1.17835	0.248757	0.818827	-5.25569
UQCR11	-0.18909	10.3689	-0.780075	0.442012	0.898904	-5.61639
UQCRB	-0.013126	16.3934	-0.127997	0.899083	0.987997	-5.89748
UQCRC1	-0.036557	16.0201	-0.381436	0.705812	0.975654	-5.83564
UQCRC2	-0.0849896	15.1545	-0.879556	0.386723	0.878578	-5.53915
UQCRH	-0.347984	12.5048	-2.72207	0.0111275	0.361284	-2.78239
UQCRQ	-0.0369489	14.5213	-0.378111	0.708252	0.975654	-5.83685
URB1	-0.168193	12.1595	-1.77043	0.0877452	0.646509	-4.48495
URB2	-0.069734	12.1567	-0.658778	0.515518	0.919853	-5.69858
URGCP	-0.146068	11.1955	-0.886728	0.382917	0.87749	-5.53325
URI1	-0.0637523	14.1264	-0.595662	0.556273	0.935728	-5.73604
URM1	-0.170984	11.805	-0.904813	0.373426	0.87647	-5.51815
UROD	0.147217	12.5753	1.0164	0.318299	0.854669	-5.41874
UROS	-0.126116	11.4804	-0.847944	0.403791	0.88351	-5.56465
USE1	0.31678	11.8061	2.09407	0.0456018	0.551761	-3.96144
USF1	-0.0840464	13.8026	-0.525986	0.603115	0.947201	-5.77314
USF2	-0.223823	12.7153	-1.97346	0.0585723	0.586115	-4.16409
USO1	0.214176	14.5435	3.34421	0.00239481	0.193076	-1.45854
USP1	0.0874735	11.6015	0.780379	0.441835	0.898904	-5.61617
USP10	0.0198733	15.1696	0.232838	0.817612	0.987915	-5.87933
USP11	-0.0808422	13.7295	-0.430692	0.67005	0.967515	-5.81655
USP12	0.0253564	9.87397	0.110512	0.912806	0.992678	-5.89949
USP13	-0.0614215	12.187	-0.388412	0.700703	0.974942	-5.83308
USP14	-0.0129814	15.5729	-0.147136	0.884098	0.987915	-5.89496
USP15	-0.0357908	12.7659	-0.35958	0.721909	0.977775	-5.84338
USP16	0.00271977	12.0403	0.0219405	0.982654	0.998799	-5.90512
USP19	-0.0583896	12.388	-0.730387	0.471332	0.907356	-5.65167
USP22	0.00978701	13.1471	0.102867	0.918815	0.992714	-5.90027
USP24	0.0991574	12.6651	1.14779	0.260944	0.820502	-5.28812
USP25	0.0549939	11.274	0.465816	0.645016	0.962833	-5.80154
USP28	-0.158448	11.7168	-0.909541	0.37097	0.87624	-5.51416
USP3	-0.157062	13.5807	-2.24219	0.0332075	0.494275	-3.70117
USP30	0.046925	10.3528	0.292056	0.772436	0.985845	-5.86444
USP31	-0.0420614	10.0383	-0.211563	0.834008	0.987915	-5.88387
USP32	0.278941	9.23572	1.34384	0.189985	0.782326	-5.06694
USP33	0.0568141	11.8738	0.370995	0.713485	0.977154	-5.8394
USP34	-0.0715606	11.178	-0.537307	0.595378	0.944827	-5.76742
USP36	-0.231502	11.7684	-2.31499	0.0283076	0.480209	-3.5689
USP37	0.124973	12.8745	0.693393	0.49388	0.912695	-5.67648
USP38	0.063767	11.9744	0.567114	0.575238	0.944827	-5.75178
USP39	-0.0269509	15.7101	-0.35825	0.722892	0.977775	-5.84384
USP4	-0.169955	11.8433	-1.08993	0.285204	0.838095	-5.34742
USP40	0.0553944	11.4044	0.378443	0.708008	0.975654	-5.83673
USP42	0.0269213	12.3254	0.272301	0.787425	0.987915	-5.86978
USP46	0.0799448	10.2672	0.669154	0.508978	0.916289	-5.69207
USP47	0.133466	14.0285	1.79838	0.0831068	0.635869	-4.44235
USP48	0.00267346	12.9386	0.0284909	0.977476	0.998799	-5.90496
USP5	0.00994726	14.6991	0.0864277	0.931753	0.995091	-5.90177
USP54	-0.0212356	9.22405	-0.12314	0.902892	0.989631	-5.89807
USP6NL	-0.136538	10.8518	-1.00179	0.325182	0.858991	-5.43237
USP7	-0.0408835	15.1705	-0.65459	0.518171	0.921301	-5.70118
USP8	0.12432	12.5139	1.35058	0.187842	0.779896	-5.05879
USP9X	0.0719552	14.148	0.714381	0.481014	0.910733	-5.66256
UTP11	-0.153966	13.642	-1.5348	0.136262	0.714179	-4.82274
UTP14A	-0.195046	14.015	-2.36052	0.0255871	0.461561	-3.4848
UTP14C	0.0374357	10.3859	0.21249	0.833292	0.987915	-5.88368
UTP15	-0.189644	14.273	-2.21257	0.0354113	0.505299	-3.75418
UTP18	-0.142389	14.1731	-1.54283	0.134306	0.714104	-4.81188
UTP20	-0.0422081	13.3802	-0.406349	0.687632	0.974504	-5.82627
UTP23	-0.0140592	12.2075	-0.159118	0.874739	0.987915	-5.89319
UTP25	-0.16368	12.2541	-1.83552	0.0772693	0.626861	-4.38497
UTP3	-0.182669	13.3971	-2.26097	0.0318753	0.488898	-3.66732
UTP4	-0.114115	14.0209	-1.11215	0.275706	0.833021	-5.32499
UTP6	-0.189895	13.3255	-2.19544	0.0367448	0.516521	-3.78462
UTRN	0.0114674	13.5697	0.148259	0.88322	0.987915	-5.8948
UTY	-0.0381146	12.231	-0.179514	0.85885	0.987915	-5.88988
UVRAG	0.214032	13.983	2.04809	0.0502114	0.563453	-4.03971
UVSSA	0.0483739	8.86557	0.256984	0.799105	0.987915	-5.87366
UXS1	-0.0883424	12.9694	-0.956595	0.347109	0.864786	-5.47336
UXT	0.376233	11.5238	3.46451	0.00175879	0.18047	-1.18995
VAC14	0.0849979	13.2978	0.867416	0.393222	0.878658	-5.54905
VAMP2	0.314706	12.4877	2.23276	0.0338952	0.49502	-3.7181
VAMP3	0.0570021	10.3634	0.349438	0.729423	0.979655	-5.84682
VAMP4	0.161202	11.639	0.99003	0.330794	0.861712	-5.4432
VAMP7	0.120337	12.6378	0.905007	0.373325	0.87647	-5.51799
VANGL2	-0.0863523	13.6825	-0.808304	0.425855	0.894871	-5.59537
VAPA	0.108588	16.4019	1.13063	0.26798	0.825784	-5.30601
VAPB	-0.099901	16.1732	-1.00003	0.326015	0.858991	-5.43399
VARS1	-0.0524146	16.0963	-0.525717	0.6033	0.947201	-5.77327
VARS2	0.0260857	11.5677	0.16073	0.873481	0.987915	-5.89295
VASP	0.0480716	13.3988	0.490864	0.627418	0.954568	-5.79012
VAT1	0.235155	15.7509	2.49844	0.0187388	0.411265	-3.22383
VAT1L	-0.126117	11.8697	-0.293321	0.771739	0.985845	-5.86392
VAV2	-0.0275209	13.9381	-0.214142	0.832017	0.987915	-5.88334
VAV3	0.235365	12.6393	1.54759	0.133157	0.713558	-4.80542
VBP1	0.191292	14.8591	1.70699	0.0990953	0.659851	-4.57968
VCAN	-0.296866	12.7569	-1.56553	0.128897	0.706252	-4.78091
VCL	0.0796975	15.9114	0.673574	0.506206	0.916289	-5.68927
VCP	-0.0131009	17.4907	-0.163535	0.871293	0.987915	-5.89251
VCPIP1	0.0297271	12.012	0.302351	0.76466	0.985845	-5.86151
VDAC1	-0.00527441	17.884	-0.0441058	0.965139	0.998058	-5.90442
VDAC2	0.103829	17.7607	0.988486	0.331535	0.861765	-5.44462
VDAC3	0.0529115	16.9079	0.432387	0.668833	0.967494	-5.81585
VEZF1	-0.0644963	14.2636	-0.611571	0.545846	0.932531	-5.72694
VEZT	0.00226338	13.0242	0.0168572	0.986672	0.998799	-5.90522
VGLL4	0.0944477	10.7662	0.652642	0.519407	0.921301	-5.70238
VHL	-0.102058	11.1748	-0.733707	0.469339	0.906883	-5.64938
VIM	-0.121834	20.2117	-1.16514	0.253971	0.818827	-5.2698
VIPAS39	-0.0416665	12.6395	-0.500376	0.620792	0.952469	-5.78564
VIRMA	-0.0167158	13.4114	-0.199723	0.843167	0.987915	-5.8862
VKORC1	0.522068	10.4358	2.59204	0.0151012	0.387385	-3.04168
VKORC1L1	-0.078811	12.3971	-0.437442	0.665208	0.966852	-5.81375
VLDLR	-0.336055	8.77033	-1.40511	0.171187	0.760707	-4.9916
VMP1	-0.1224	12.0325	-0.679427	0.502548	0.916289	-5.68553
VPS11	-0.0676606	12.7263	-0.563117	0.577919	0.944827	-5.75393
VPS13A	0.0759077	11.2548	0.796659	0.432475	0.895874	-5.60413
VPS13B	-0.163179	10.3285	-1.0893	0.285477	0.838095	-5.34806
VPS13C	0.141739	12.0535	1.4834	0.149344	0.731536	-4.89117
VPS13D	0.330783	10.0909	2.02964	0.052174	0.572355	-4.07077
VPS16	0.0862232	13.7089	0.919237	0.365967	0.875154	-5.50591
VPS18	0.0657495	12.3426	0.624991	0.537131	0.928317	-5.71909
VPS25	-0.121682	13.5681	-0.920648	0.365243	0.87482	-5.5047
VPS26A	0.060191	13.7691	0.55233	0.585185	0.944827	-5.75964
VPS26B	-0.00872942	12.6071	-0.0668779	0.947163	0.998058	-5.9032
VPS26C	0.00171143	11.1282	0.0126896	0.989967	0.998799	-5.90528
VPS28	0.282152	13.4802	3.01318	0.00549968	0.271581	-2.17832
VPS29	-0.0396233	14.7744	-0.374058	0.711231	0.976308	-5.83831
VPS33A	0.00819625	13.0146	0.0827353	0.934661	0.995653	-5.90207
VPS33B	-0.038265	12.9158	-0.352758	0.72696	0.979616	-5.84571
VPS35	0.110716	15.1303	1.071	0.293481	0.842605	-5.36622
VPS35L	-0.0283119	12.188	-0.209873	0.835314	0.987915	-5.88421
VPS36	-0.129057	12.9567	-1.11661	0.273826	0.831699	-5.32043
VPS37A	0.0580627	12.0357	0.525851	0.603208	0.947201	-5.7732
VPS37B	-0.128712	12.5734	-1.20343	0.239069	0.816288	-5.22849
VPS37C	-0.0679179	10.7336	-0.382643	0.704927	0.975654	-5.8352
VPS37D	0.0113011	8.95717	0.0376323	0.970253	0.998799	-5.90467
VPS39	-0.0945085	12.5904	-1.0769	0.290883	0.841857	-5.3604
VPS41	0.0922954	12.4996	0.985255	0.333091	0.861765	-5.44757
VPS45	0.0533171	13.8401	0.802219	0.429307	0.895369	-5.59996
VPS4A	-0.113846	13.693	-0.962183	0.344345	0.864786	-5.46839
VPS4B	0.0313523	13.8853	0.35815	0.722967	0.977775	-5.84388
VPS50	0.0562284	13.209	0.510413	0.613836	0.951318	-5.78081
VPS51	-0.0308124	12.596	-0.241239	0.81116	0.987915	-5.87742
VPS52	0.0788567	11.619	0.627636	0.535421	0.928281	-5.71752
VPS53	0.0168387	12.1697	0.144566	0.886108	0.987915	-5.89532
VPS54	-0.114623	12.0102	-0.97746	0.336865	0.864197	-5.45465
VPS72	-0.108844	13.8741	-1.05241	0.301775	0.845411	-5.38439
VPS8	-0.0112323	12.1088	-0.0890103	0.929719	0.994545	-5.90155
VPS9D1	-0.321472	9.67265	-1.426	0.165125	0.755365	-4.96525
VRK1	0.0572974	16.1106	0.805553	0.427414	0.894871	-5.59745
VRK2	-0.487288	9.57828	-1.82599	0.0787321	0.631507	-4.39977
VRK3	-0.283902	11.0806	-1.9706	0.0589151	0.586257	-4.16878
VSNL1	-0.673038	10.4121	-2.39879	0.0234874	0.442969	-3.41331
VTA1	0.120244	14.4199	1.43814	0.16168	0.747475	-4.94979
VTI1A	-0.0407279	12.6636	-0.448282	0.657463	0.964466	-5.80917
VTI1B	-0.0774338	12.1294	-0.672344	0.506977	0.916289	-5.69005
VWA5A	-0.0952166	11.5908	-0.597565	0.555021	0.935114	-5.73497
VWA5B1	-0.228161	12.1173	-1.61217	0.118347	0.692112	-4.71612
VWA8	-0.32693	12.7329	-1.83657	0.0771082	0.626781	-4.38332
WAC	-0.0660199	13.053	-0.774938	0.444991	0.898904	-5.62014
WAPL	-0.0577247	13.3711	-0.967673	0.341644	0.864786	-5.46347
WARS1	0.247605	15.3851	2.56529	0.0160677	0.397424	-3.09414
WARS2	-0.0319565	11.4828	-0.197657	0.844768	0.987915	-5.8866
WASF1	-0.139354	13.5753	-1.69346	0.10167	0.664739	-4.59953
WASF2	-0.00625372	11.9474	-0.048735	0.961483	0.998058	-5.90421
WASF3	0.128808	12.0119	1.18905	0.244589	0.818092	-5.24415
WASHC2A	0.469949	10.4314	1.39954	0.172989	0.761865	-4.99859
WASHC2C	-0.109312	11.6614	-0.723303	0.475603	0.909285	-5.65652
WASHC3	-0.0406751	11.7534	-0.25314	0.802043	0.987915	-5.8746
WASHC4	0.0381773	12.2526	0.299711	0.766652	0.985845	-5.86227
WASHC5	0.159064	12.8554	1.2935	0.2066	0.793859	-5.12666
WASL	-0.00805098	13.484	-0.0959167	0.924283	0.99325	-5.90093
WBP11	-0.0379361	15.2374	-0.725853	0.474063	0.908158	-5.65478
WBP2	0.0624912	12.0661	0.310048	0.758862	0.985845	-5.85925
WBP4	0.0662201	12.5177	0.549309	0.587228	0.944827	-5.76122
WDCP	-0.106846	11.6613	-0.882319	0.385254	0.87791	-5.53688
WDFY1	0.148705	13.6606	1.94645	0.0618867	0.591254	-4.20828
WDFY2	-0.0224819	11.3843	-0.188301	0.852024	0.987915	-5.88833
WDFY3	0.124429	11.3442	0.821247	0.41857	0.891253	-5.58549
WDHD1	-0.0984694	14.0782	-0.823776	0.417156	0.890557	-5.58354
WDR1	0.135071	16.1245	1.51902	0.140176	0.719641	-4.84396
WDR11	0.148227	11.3927	0.967881	0.341542	0.864786	-5.46329
WDR12	-0.140702	14.9183	-2.68251	0.012219	0.361396	-2.86203
WDR13	-0.056269	11.4703	-0.535219	0.596801	0.94511	-5.76848
WDR17	0.0601381	15.3275	0.629057	0.534505	0.928281	-5.71668
WDR18	-0.162493	14.7999	-2.16869	0.0389181	0.52473	-3.83183
WDR19	0.00450329	12.0164	0.0430476	0.965975	0.998058	-5.90446
WDR20	-0.0197434	10.9971	-0.185282	0.854368	0.987915	-5.88887
WDR24	-0.0518948	10.908	-0.452174	0.654691	0.96425	-5.8075
WDR26	0.106802	13.493	0.985635	0.332908	0.861765	-5.44722
WDR27	-0.790395	9.35486	-2.3411	0.0267172	0.468943	-3.52081
WDR3	-0.165104	13.8871	-1.76043	0.0894569	0.646509	-4.50005
WDR33	-0.0975641	13.6153	-1.05495	0.300629	0.845376	-5.38192
WDR35	0.039858	12.4772	0.341634	0.735224	0.980754	-5.8494
WDR36	-0.162562	13.6431	-1.6839	0.103524	0.666026	-4.61349
WDR37	0.155085	12.0286	2.05421	0.0495749	0.559123	-4.02936
WDR4	-0.118523	12.305	-0.783449	0.440061	0.898904	-5.61392
WDR41	0.273502	13.243	1.91412	0.0660671	0.598725	-4.26057
WDR43	-0.139103	14.2844	-1.38352	0.177637	0.768859	-5.01848
WDR44	0.0596849	12.9734	0.632842	0.532066	0.928002	-5.71442
WDR45B	0.0331985	11.5679	0.30742	0.760841	0.985845	-5.86003
WDR46	-0.122227	12.9924	-1.35947	0.185045	0.777171	-5.048
WDR47	0.23656	13.0243	2.59724	0.0149198	0.387385	-3.03146
WDR48	-0.0438859	13.4362	-0.729814	0.471677	0.907356	-5.65206
WDR5	0.0762423	14.692	0.650148	0.520993	0.922046	-5.70392
WDR54	-0.177305	9.94271	-0.910669	0.370385	0.87624	-5.5132
WDR55	-0.0355229	12.6788	-0.284924	0.777838	0.986098	-5.86641
WDR59	-0.101435	12.3644	-1.16098	0.255631	0.818827	-5.27422
WDR6	-0.288965	11.6124	-1.67398	0.105476	0.666026	-4.62789
WDR61	0.0780879	15.0118	1.12477	0.270412	0.827514	-5.31205
WDR62	-0.0492858	11.6939	-0.448637	0.65721	0.964453	-5.80902
WDR7	0.0875498	11.7299	0.576409	0.569028	0.941542	-5.74674
WDR70	-0.0020847	14.2211	-0.023709	0.981256	0.998799	-5.90508
WDR73	-0.0588952	13.2405	-0.337899	0.738006	0.981931	-5.85062
WDR74	-0.190895	13.5032	-2.4458	0.0211242	0.427719	-3.3245
WDR75	-0.182223	13.8721	-1.8923	0.0690265	0.606963	-4.2955
WDR76	-0.134751	12.6279	-1.06386	0.296648	0.843697	-5.37324
WDR77	0.0141809	14.731	0.147575	0.883755	0.987915	-5.89489
WDR81	-0.122899	10.548	-0.815688	0.42169	0.892758	-5.58975
WDR82	-0.000526761	14.8046	-0.00923749	0.992696	0.999379	-5.90531
WDR83	-0.0897511	12.195	-0.802801	0.428976	0.895369	-5.59952
WDR89	-0.0447858	12.465	-0.566208	0.575846	0.944827	-5.75227
WDR91	-0.0183328	11.9092	-0.17018	0.866115	0.987915	-5.89145
WDSUB1	-0.0393648	9.81608	-0.2508	0.803834	0.987915	-5.87517
WDTC1	-0.0534472	10.1744	-0.297357	0.768429	0.985845	-5.86294
WEE1	0.0495994	11.3678	0.371494	0.713117	0.976997	-5.83922
WFIKKN2	0.237287	10.8303	0.870807	0.3914	0.878658	-5.5463
WFS1	0.0649774	12.7004	0.483993	0.632224	0.958704	-5.79331
WIPF2	-0.15429	12.2022	-1.19018	0.244153	0.818092	-5.24293
WIPF3	0.18153	10.0434	0.918283	0.366457	0.875436	-5.50672
WIPI2	0.188606	11.3341	1.3363	0.192406	0.785634	-5.07601
WIZ	-0.120894	14.4945	-1.58471	0.124469	0.698875	-4.75445
WLS	0.0715745	13.1898	0.38628	0.702263	0.974942	-5.83387
WNK1	0.0154255	13.967	0.17101	0.865468	0.987915	-5.89131
WNK2	-0.288169	10.6026	-1.53282	0.136749	0.714179	-4.82542
WNK3	-0.0174197	11.8942	-0.137091	0.891958	0.987915	-5.89633
WNT5A	-0.251709	9.27813	-0.776764	0.44393	0.898904	-5.61881
WNT5B	-0.321817	10.2553	-1.19239	0.2433	0.818092	-5.24053
WNT7A	0.0194914	13.1522	0.181376	0.857403	0.987915	-5.88956
WNT7B	0.226522	12.2007	1.05698	0.299722	0.844545	-5.37995
WRAP53	0.109395	11.3022	0.602029	0.552088	0.934342	-5.73243
WRAP73	0.109573	13.3518	0.609728	0.547049	0.932633	-5.72801
WRN	-0.041793	11.7385	-0.408366	0.686168	0.974199	-5.82549
WRNIP1	0.175333	13.3477	1.81385	0.0806312	0.632577	-4.41856
WSCD1	-0.0461715	12.6625	-0.209995	0.835238	0.987915	-5.88418
WTAP	-0.0180016	14.6966	-0.172729	0.86413	0.987915	-5.89103
WWC1	-0.193879	9.84185	-1.38054	0.178541	0.768859	-5.02216
WWOX	-0.0978926	11.1339	-0.624913	0.53718	0.928317	-5.71913
WWP2	0.121754	11.0324	1.02282	0.315307	0.852613	-5.4127
XAB2	-0.0308275	15.0593	-0.335379	0.739885	0.981931	-5.85143
XIAP	0.0952321	11.3967	0.678304	0.503249	0.916289	-5.68625
XIRP2	0.312968	11.4276	0.79451	0.434274	0.896107	-5.60515
XPA	0.34752	9.53327	1.16672	0.253343	0.818827	-5.26812
XPC	-0.12954	15.0674	-1.28022	0.211165	0.796889	-5.14208
XPNPEP1	0.0541502	13.8628	0.558471	0.581043	0.944827	-5.7564
XPNPEP3	-0.126259	13.5593	-1.33064	0.194238	0.786197	-5.08279
XPO1	0.0944587	15.5918	0.978286	0.336464	0.863958	-5.45391
XPO4	0.0799375	11.2267	0.561049	0.579309	0.944827	-5.75503
XPO5	0.0769925	14.4535	0.702098	0.48852	0.912619	-5.67076
XPO6	0.0657279	11.4805	0.46377	0.646464	0.96331	-5.80244
XPO7	-0.0740019	13.6082	-0.53958	0.59383	0.944827	-5.76625
XPOT	0.324249	13.3599	2.25427	0.032345	0.489665	-3.67942
XPR1	0.147601	12.5651	0.896663	0.377684	0.87687	-5.52499
XRCC1	-0.0726767	14.9132	-1.04782	0.303846	0.846498	-5.38883
XRCC4	0.0329738	13.76	0.296917	0.768762	0.985845	-5.86307
XRCC5	-0.0245304	17.8819	-0.314266	0.755691	0.9856	-5.85799
XRCC6	-0.0350955	18.7119	-0.551858	0.585504	0.944827	-5.75989
XRN1	0.0307738	12.1957	0.272219	0.787488	0.987915	-5.8698
XRN2	-0.145554	15.1838	-1.63107	0.114279	0.684905	-4.68942
XXYLT1	-0.213903	13.7939	-1.53787	0.13551	0.714179	-4.81859
YAE1	-0.0995225	9.9215	-0.62692	0.535884	0.928281	-5.71795
YAF2	0.149283	10.3182	0.971677	0.339683	0.864645	-5.45988
YAP1	-0.0709452	13.6367	-0.550178	0.58664	0.944827	-5.76077
YARS1	0.105307	16.0115	0.93487	0.357995	0.870045	-5.49244
YARS2	-0.0931353	14.2296	-0.776799	0.44391	0.898904	-5.61879
YBEY	-0.144729	12.0004	-0.868033	0.392891	0.878658	-5.54855
YBX1	-0.00325701	17.9704	-0.0382493	0.969765	0.998712	-5.90465
YBX3	-0.0222341	12.587	-0.154634	0.878239	0.987915	-5.89387
YEATS2	-0.0814825	12.6117	-1.25448	0.220229	0.802535	-5.17158
YEATS4	-0.049144	12.7913	-0.580771	0.566126	0.94029	-5.74435
YES1	0.00941685	12.8698	0.0784474	0.93804	0.996844	-5.9024
YIF1B	-0.204439	10.1132	-0.930441	0.360241	0.872286	-5.49627
YIPF3	0.159809	11.8556	1.30609	0.202346	0.793859	-5.11192
YIPF5	-0.133865	13.5261	-1.33098	0.19413	0.786197	-5.08239
YIPF6	0.0601253	10.6392	0.293054	0.771682	0.985845	-5.86416
YJU2	0.0235274	13.8119	0.300411	0.766124	0.985845	-5.86207
YKT6	0.0289259	13.9714	0.249023	0.805194	0.987915	-5.87559
YLPM1	-0.0455976	14.8956	-0.472746	0.640126	0.961083	-5.79844
YME1L1	-0.0379503	14.4328	-0.377517	0.708689	0.975654	-5.83707
YOD1	0.20585	11.3614	1.21008	0.236549	0.814845	-5.2212
YPEL5	0.0620991	12.1837	0.427723	0.672185	0.969021	-5.81776
YRDC	0.0242424	11.9047	0.1526	0.879828	0.987915	-5.89417
YTHDC1	-0.112516	15.0013	-1.16583	0.253697	0.818827	-5.26907
YTHDC2	-0.113805	11.9074	-0.875525	0.388874	0.878658	-5.54245
YTHDF1	-0.0656889	13.0283	-0.743164	0.463686	0.905577	-5.64281
YTHDF2	-0.027664	15.2004	-0.301767	0.765101	0.985845	-5.86168
YTHDF3	0.00578775	14.0971	0.0621955	0.950857	0.998058	-5.9035
YWHAB	-0.0717073	16.9866	-0.789559	0.436542	0.896557	-5.60941
YWHAE	-0.120932	19.1006	-1.07048	0.29371	0.842605	-5.36673
YWHAG	0.174206	15.9241	2.02428	0.0527561	0.573028	-4.07975
YWHAH	0.0525932	15.4904	0.535912	0.596329	0.94511	-5.76813
YWHAQ	-0.0519914	17.2373	-0.497331	0.62291	0.953882	-5.78708
YWHAZ	0.177501	17.9033	1.94944	0.0615116	0.588381	-4.2034
YY1	0.0196478	12.5979	0.140034	0.889654	0.987915	-5.89594
YY1AP1	-0.117893	10.9938	-0.733947	0.469195	0.906827	-5.64922
YY2	0.372498	11.3124	1.85986	0.0736372	0.620926	-4.34686
ZADH2	0.0503911	11.2395	0.333282	0.74145	0.981931	-5.8521
ZAP70	-0.0795969	11.671	-0.775945	0.444406	0.898904	-5.61941
ZBED1	0.0175606	11.5551	0.103253	0.918512	0.992714	-5.90023
ZBED4	-0.00224987	11.4726	-0.0175892	0.986094	0.998799	-5.90521
ZBED5	-0.117303	11.6635	-1.2907	0.207556	0.793859	-5.12992
ZBED8	-0.155447	10.8015	-1.03999	0.307405	0.846792	-5.39636
ZBTB1	-0.142991	11.4417	-1.26676	0.215867	0.799358	-5.15757
ZBTB10	-0.0229906	13.1284	-0.241535	0.810933	0.987915	-5.87735
ZBTB11	-0.211308	11.6877	-2.6658	0.0127093	0.370541	-2.89547
ZBTB12	0.106981	10.2814	0.5185	0.608258	0.949376	-5.77685
ZBTB14	-0.0623211	12.1385	-0.697636	0.491263	0.912695	-5.6737
ZBTB16	-0.336822	13.5715	-3.76447	0.000804718	0.137481	-0.507542
ZBTB17	-0.124557	10.2649	-0.976519	0.337322	0.864197	-5.45551
ZBTB2	0.00888568	10.3735	0.0699627	0.94473	0.998058	-5.903
ZBTB21	-0.127837	11.3223	-1.68522	0.103265	0.666026	-4.61155
ZBTB3	0.0348035	9.61487	0.262729	0.794718	0.987915	-5.87223
ZBTB33	0.00895002	12.2969	0.0766158	0.939484	0.996844	-5.90253
ZBTB34	-0.130003	10.4689	-1.06832	0.294669	0.842605	-5.36886
ZBTB39	-0.153576	10.9513	-0.992043	0.329828	0.860883	-5.44136
ZBTB40	-0.241307	11.8638	-2.2631	0.0317269	0.488898	-3.66346
ZBTB41	0.124705	10.0761	0.88161	0.385631	0.87806	-5.53747
ZBTB43	0.0925368	9.82001	0.56954	0.573615	0.944784	-5.75048
ZBTB44	0.148131	12.492	1.27622	0.212554	0.797739	-5.1467
ZBTB48	-0.0448886	11.1419	-0.333391	0.741368	0.981931	-5.85206
ZBTB5	-0.0244042	11.4723	-0.189552	0.851052	0.987915	-5.8881
ZBTB8OS	0.194014	11.8483	1.21359	0.23523	0.813726	-5.21734
ZBTB9	-0.109776	11.7766	-1.24764	0.222687	0.802535	-5.17933
ZC2HC1A	-0.0222585	13.0086	-0.150061	0.881812	0.987915	-5.89454
ZC3H10	-0.255799	10.4363	-1.45325	0.157474	0.741922	-4.93039
ZC3H11A	-0.0129649	14.6343	-0.087422	0.93097	0.995075	-5.90168
ZC3H12C	-0.100597	8.95388	-0.523726	0.604666	0.947472	-5.77426
ZC3H13	-0.0579378	13.3088	-0.754233	0.457121	0.904134	-5.63502
ZC3H14	-0.0981036	14.8212	-1.16429	0.254312	0.818827	-5.27071
ZC3H15	0.0146018	14.7304	0.169271	0.866823	0.987915	-5.89159
ZC3H18	-0.101613	14.238	-1.51064	0.14229	0.721	-4.85515
ZC3H3	0.0169064	11.0298	0.141507	0.888501	0.987915	-5.89574
ZC3H4	-0.0832219	13.5969	-1.06357	0.296775	0.843697	-5.37351
ZC3H7A	0.119478	13.5411	1.78427	0.0854221	0.64217	-4.46392
ZC3H7B	0.0784748	13.153	1.04723	0.304112	0.846498	-5.3894
ZC3H8	-0.0691472	11.3113	-0.598006	0.554731	0.935114	-5.73472
ZC3HAV1	-0.179803	12.6437	-1.20147	0.239819	0.816288	-5.23065
ZC3HC1	-0.0658668	13.7706	-0.910405	0.370522	0.87624	-5.51343
ZC4H2	0.224133	11.5524	1.68625	0.103066	0.666026	-4.61006
ZCCHC10	-0.240359	11.1012	-1.91993	0.0652978	0.597543	-4.25121
ZCCHC17	-0.0449835	12.7791	-0.555757	0.582872	0.944827	-5.75784
ZCCHC3	0.0606172	14.7239	0.853022	0.401018	0.881868	-5.56061
ZCCHC4	-0.221412	11.2402	-1.30845	0.201553	0.793855	-5.10913
ZCCHC7	-0.464591	9.21107	-1.8268	0.0786072	0.631507	-4.39852
ZCCHC8	0.0635466	14.0906	0.816033	0.421496	0.892586	-5.58949
ZCCHC9	-0.17902	12.1111	-2.10327	0.0447261	0.54822	-3.94563
ZCRB1	0.00868513	12.3342	0.0933744	0.926283	0.99385	-5.90117
ZDBF2	-0.107935	10.3966	-0.687935	0.497258	0.912908	-5.68004
ZDHHC13	0.0144947	11.415	0.094	0.925791	0.99385	-5.90111
ZDHHC16	-0.0940081	11.35	-0.632015	0.532598	0.928176	-5.71491
ZDHHC17	0.0433759	11.9094	0.385189	0.703061	0.974942	-5.83427
ZDHHC18	-0.166292	10.3784	-1.015	0.318955	0.854707	-5.42006
ZDHHC20	0.311794	12.1269	1.80081	0.0827134	0.634515	-4.43862
ZDHHC3	-0.0649163	12.6234	-0.462524	0.647346	0.96331	-5.80299
ZDHHC6	-0.0169335	10.6624	-0.0765145	0.939564	0.996844	-5.90254
ZDHHC7	-0.0609996	12.0105	-0.474006	0.639239	0.960926	-5.79787
ZEB1	0.102449	13.3632	1.21687	0.233999	0.812301	-5.21372
ZEB2	-0.14108	13.2835	-1.58035	0.125465	0.699333	-4.7605
ZFAND1	0.344638	11.3625	2.13932	0.0414362	0.534947	-3.88321
ZFAND3	-0.106141	11.9074	-0.673944	0.505974	0.916289	-5.68903
ZFAND5	0.0480542	11.9873	0.335768	0.739595	0.981931	-5.8513
ZFAND6	-0.0172937	12.1309	-0.121348	0.904298	0.989794	-5.89828
ZFAT	0.136279	8.65104	0.730523	0.471251	0.907356	-5.65158
ZFC3H1	-0.144875	12.1034	-1.99247	0.056334	0.580355	-4.13272
ZFHX3	-0.179337	12.3081	-2.04738	0.050286	0.563453	-4.04091
ZFHX4	-0.107406	11.5865	-0.838171	0.409163	0.88758	-5.57235
ZFP1	-0.0854245	11.2335	-0.886955	0.382797	0.87749	-5.53306
ZFP2	0.0265715	8.55107	0.0953171	0.924754	0.993404	-5.90099
ZFP30	-0.0858981	10.1131	-0.582073	0.565261	0.939381	-5.74363
ZFP36L1	-0.402943	12.6274	-2.46694	0.0201349	0.421812	-3.28424
ZFP36L2	-0.141868	12.15	-1.4231	0.165956	0.755496	-4.96893
ZFP37	0.127707	11.7881	0.97338	0.338852	0.864286	-5.45834
ZFP62	-0.0673964	10.9693	-0.760622	0.453357	0.902006	-5.63047
ZFP64	-0.100025	11.1494	-1.109	0.277039	0.835005	-5.32819
ZFP82	-0.287016	9.55972	-1.04298	0.306042	0.846498	-5.39349
ZFP90	0.011409	10.256	0.0734233	0.942001	0.998058	-5.90276
ZFP91	-0.0120312	12.6896	-0.149314	0.882396	0.987915	-5.89465
ZFPL1	-0.0161609	14.2514	-0.172013	0.864687	0.987915	-5.89115
ZFR	-0.0211217	14.8246	-0.212105	0.83359	0.987915	-5.88376
ZFTA	-0.0556061	10.1114	-0.293748	0.771157	0.985845	-5.86396
ZFX	-0.157352	11.2788	-1.08833	0.285897	0.838095	-5.34902
ZFYVE1	-0.123037	11.7001	-1.30626	0.202287	0.793859	-5.11171
ZFYVE16	0.0525045	12.602	0.352926	0.726835	0.979616	-5.84565
ZFYVE19	0.0642046	12.6966	0.496483	0.623501	0.953895	-5.78748
ZFYVE21	0.0416635	12.3326	0.409479	0.685361	0.973753	-5.82505
ZFYVE26	-0.0425744	11.5198	-0.445867	0.659185	0.9652	-5.8102
ZFYVE27	-0.323125	7.26581	-1.37048	0.181625	0.772719	-5.03454
ZFYVE9	-0.10283	11.2286	-0.980234	0.335519	0.863391	-5.45214
ZGPAT	-0.0532097	12.0591	-0.54389	0.590901	0.944827	-5.76403
ZHX1	-0.00519306	11.4384	-0.0406475	0.967871	0.998058	-5.90456
ZHX2	0.120817	11.0016	0.783384	0.440099	0.898904	-5.61397
ZIC2	-0.0983637	10.9817	-0.632267	0.532436	0.928176	-5.71476
ZIC3	0.0755021	9.70096	0.215205	0.831196	0.987915	-5.88312
ZIK1	-0.00253933	10.2744	-0.0155182	0.987731	0.998799	-5.90524
ZKSCAN1	-0.0383703	13.1996	-0.547406	0.588516	0.944827	-5.76221
ZKSCAN2	-0.378873	9.67083	-2.29024	0.0298943	0.484532	-3.61418
ZKSCAN8	-0.090284	12.3949	-1.27681	0.212348	0.797739	-5.14602
ZMAT2	0.0752988	13.6352	1.1161	0.27404	0.831699	-5.32095
ZMAT3	-0.126079	11.3891	-0.597602	0.554996	0.935114	-5.73495
ZMAT4	0.0414456	9.97143	0.134792	0.893759	0.987915	-5.89663
ZMIZ1	0.236237	11.1877	2.10584	0.0444838	0.547456	-3.9412
ZMPSTE24	0.0020938	14.1202	0.0182114	0.985602	0.998799	-5.90519
ZMYM1	-0.175954	11.7743	-1.82025	0.0796252	0.632577	-4.40867
ZMYM2	-0.0481912	15.3356	-0.680689	0.501761	0.915838	-5.68472
ZMYM3	-0.0887024	13.9158	-0.775788	0.444497	0.898904	-5.61953
ZMYM4	-0.0357984	14.1151	-0.386596	0.702032	0.974942	-5.83375
ZMYM6	-0.128152	12.2424	-0.858369	0.398111	0.880025	-5.55634
ZMYND11	0.0538428	12.6531	0.44356	0.660832	0.966369	-5.81118
ZMYND8	-0.0818532	13.5757	-0.856337	0.399214	0.880343	-5.55796
ZNF106	-0.16355	11.7764	-1.68003	0.104281	0.666026	-4.61911
ZNF107	-0.11424	10.1101	-0.77417	0.445438	0.898904	-5.6207
ZNF112	0.1244	10.4253	0.635847	0.530134	0.926863	-5.71261
ZNF12	0.00810526	8.97524	0.0306319	0.975784	0.998799	-5.9049
ZNF121	-0.249787	12.4429	-2.07448	0.0475179	0.557686	-3.99494
ZNF124	-0.330815	8.62771	-1.28603	0.209159	0.794711	-5.13536
ZNF131	-0.320788	9.85273	-2.62093	0.0141186	0.383314	-2.9847
ZNF134	0.431645	10.3179	1.67692	0.104893	0.666026	-4.62362
ZNF136	0.230038	8.90097	1.19286	0.243118	0.818092	-5.24002
ZNF141	-0.345741	10.2122	-1.96302	0.0598341	0.586394	-4.18122
ZNF142	0.0961786	10.1254	0.687716	0.497394	0.912908	-5.68018
ZNF143	0.0327958	12.4126	0.453814	0.653525	0.96425	-5.8068
ZNF146	-0.256614	12.7796	-2.47414	0.0198075	0.42036	-3.27047
ZNF148	-0.0622241	12.3331	-0.526868	0.602511	0.947201	-5.7727
ZNF16	-0.124994	9.96828	-0.767119	0.449549	0.899199	-5.62581
ZNF175	0.164092	9.11844	1.07785	0.290466	0.84184	-5.35945
ZNF184	-0.123859	10.3884	-1.1225	0.271358	0.827514	-5.31439
ZNF189	-0.229643	12.1491	-2.28817	0.0300312	0.484532	-3.61796
ZNF195	-0.253297	11.368	-2.12505	0.0427119	0.539154	-3.90801
ZNF197	-0.402089	9.36394	-2.43104	0.0218417	0.430936	-3.3525
ZNF207	-0.0999897	15.7894	-1.47642	0.151194	0.732384	-4.90031
ZNF217	0.140998	9.93229	0.935877	0.357485	0.870045	-5.49156
ZNF219	-0.211044	13.3672	-1.83333	0.0776033	0.627321	-4.38837
ZNF22	-0.660904	14.2132	-4.48945	0.000115866	0.057523	1.18851
ZNF24	-0.0695546	13.9861	-1.06883	0.294444	0.842605	-5.36836
ZNF250	-0.149434	10.644	-1.30567	0.202485	0.793859	-5.11241
ZNF260	-0.0369664	12.0972	-0.517413	0.609007	0.949636	-5.77739
ZNF264	-0.148914	10.8559	-1.2515	0.221297	0.802535	-5.17496
ZNF268	-0.0789177	11.6651	-0.70803	0.484886	0.912411	-5.66681
ZNF274	-0.411311	10.6059	-3.01673	0.00545162	0.270901	-2.17076
ZNF275	0.134743	8.60089	0.498638	0.622001	0.953562	-5.78646
ZNF280C	-0.0984549	13.7653	-0.912902	0.369231	0.87624	-5.51131
ZNF280D	0.201352	11.1957	0.666107	0.51104	0.916416	-5.69384
ZNF281	-0.0230208	13.3935	-0.123546	0.902573	0.989631	-5.89802
ZNF286A	-0.113537	11.0173	-0.89551	0.378289	0.876994	-5.52595
ZNF292	-0.0902377	12.3005	-0.944475	0.353154	0.866813	-5.48405
ZNF3	-0.204972	12.0387	-2.01612	0.0536548	0.573371	-4.0934
ZNF302	-0.270446	10.0579	-1.7733	0.0872587	0.646509	-4.48059
ZNF316	-0.135463	12.5039	-1.89332	0.0688847	0.606754	-4.29386
ZNF317	0.0578361	10.8207	0.330076	0.743845	0.983112	-5.85312
ZNF318	-0.0490747	12.5169	-0.612042	0.545539	0.932531	-5.72667
ZNF319	-0.0781033	9.71686	-0.660056	0.51471	0.919242	-5.69778
ZNF32	-0.312098	10.2818	-1.98431	0.0572852	0.5814	-4.14621
ZNF322	0.169179	9.83092	1.28182	0.210611	0.79594	-5.14024
ZNF324	-0.147888	9.85675	-0.997627	0.327161	0.859102	-5.43622
ZNF326	-0.0380624	15.1213	-0.334635	0.74044	0.981931	-5.85167
ZNF329	-0.397244	9.98278	-2.78444	0.00959069	0.34945	-2.65559
ZNF330	-0.136527	13.5288	-1.42179	0.166333	0.755496	-4.97059
ZNF346	-0.153201	13.9662	-2.11759	0.0433922	0.545009	-3.92092
ZNF35	-0.19621	11.1451	-1.8176	0.0800397	0.632577	-4.41276
ZNF358	-0.091815	11.9755	-0.964405	0.34325	0.864786	-5.4664
ZNF362	-0.0902725	12.9209	-0.666075	0.510914	0.916398	-5.69401
ZNF384	-0.120426	13.802	-1.28852	0.208305	0.793859	-5.13247
ZNF385A	-0.337345	11.8065	-2.94173	0.00655458	0.289028	-2.32936
ZNF397	-0.362169	8.9367	-1.77254	0.0873873	0.646509	-4.48175
ZNF407	-0.137622	9.97971	-0.901469	0.375169	0.87647	-5.52096
ZNF41	-0.136367	10.1274	-0.826829	0.415453	0.889166	-5.58119
ZNF417	-0.267609	10.1194	-1.48181	0.149764	0.732229	-4.89325
ZNF420	0.0235617	10.7191	0.170516	0.865853	0.987915	-5.89139
ZNF423	-0.103545	14.3205	-1.12863	0.268807	0.826923	-5.30807
ZNF428	-0.364809	12.7033	-1.92383	0.0647859	0.597543	-4.24492
ZNF430	-0.0102984	10.4635	-0.0774069	0.93886	0.996844	-5.90248
ZNF432	-0.180039	11.0925	-1.53564	0.136056	0.714179	-4.8216
ZNF444	-0.281323	11.051	-1.76403	0.0888373	0.646509	-4.49462
ZNF445	-0.042669	11.9652	-0.458381	0.650282	0.96425	-5.80481
ZNF451	-0.0548272	11.6016	-0.545523	0.589793	0.944827	-5.76319
ZNF460	-0.277894	12.1693	-2.83485	0.00849673	0.33855	-2.55201
ZNF462	-0.14861	13.801	-1.45079	0.158154	0.742762	-4.93356
ZNF473	-0.157261	14.0481	-0.963102	0.343892	0.864786	-5.46757
ZNF48	-0.216172	13.9605	-2.0568	0.0493074	0.558342	-4.02497
ZNF483	0.00684297	11.634	0.0706336	0.944201	0.998058	-5.90296
ZNF484	-0.319679	10.2197	-1.32682	0.195482	0.786612	-5.08735
ZNF493	0.138295	13.5845	1.08002	0.289518	0.841115	-5.35731
ZNF496	0.0410492	10.6862	0.224748	0.823837	0.987915	-5.88111
ZNF501	-0.365798	9.21237	-1.84828	0.0753466	0.622295	-4.36504
ZNF503	-0.0707347	9.15687	-0.304937	0.76271	0.985845	-5.86076
ZNF507	-0.286811	11.5629	-2.57478	0.0157183	0.395512	-3.07556
ZNF511	-0.1883	10.1484	-1.09552	0.282795	0.83652	-5.34182
ZNF512	-0.192411	14.8501	-1.54245	0.134397	0.714104	-4.81239
ZNF512B	0.0437189	13.172	0.390421	0.699234	0.974942	-5.83233
ZNF516	-0.148861	13.2342	-1.73123	0.094621	0.65122	-4.54381
ZNF518A	-0.0391181	12.5444	-0.249381	0.80492	0.987915	-5.87551
ZNF518B	-0.417732	11.0808	-1.66831	0.106607	0.666905	-4.6361
ZNF519	0.298226	11.7172	1.63771	0.112879	0.682368	-4.67999
ZNF521	0.155614	12.5598	1.34568	0.189399	0.781841	-5.06472
ZNF526	0.010744	9.42595	0.0633484	0.949947	0.998058	-5.90343
ZNF532	0.0209439	12.7488	0.206261	0.838107	0.987915	-5.88493
ZNF536	0.4939	11.3256	3.08226	0.00463487	0.25387	-2.03073
ZNF549	-0.207916	11.1916	-1.23573	0.227013	0.806493	-5.19272
ZNF551	-0.197048	9.67389	-1.18946	0.244431	0.818092	-5.24371
ZNF566	-0.482173	10.0491	-2.15242	0.0402959	0.532405	-3.86036
ZNF568	0.0350088	11.6934	0.215311	0.831114	0.987915	-5.8831
ZNF574	-0.0354375	12.7975	-0.313057	0.7566	0.9856	-5.85835
ZNF579	-0.235743	13.457	-2.46362	0.0202871	0.421812	-3.29057
ZNF580	-0.0535033	10.6021	-0.494875	0.62462	0.953963	-5.78824
ZNF581	0.206784	11.3202	1.47496	0.151584	0.732384	-4.90221
ZNF587	0.247533	10.3029	0.929946	0.360493	0.872471	-5.4967
ZNF589	-0.405823	10.508	-1.95183	0.0612137	0.587433	-4.19951
ZNF592	-0.102885	11.6848	-1.08627	0.286793	0.838095	-5.35109
ZNF593	0.0710171	13.1841	0.295883	0.769633	0.985845	-5.8633
ZNF595	-0.197712	9.733	-1.09981	0.280954	0.83652	-5.3375
ZNF597	-0.00571081	9.86262	-0.030931	0.975548	0.998799	-5.90489
ZNF598	-0.0484874	12.2397	-0.49703	0.623119	0.953882	-5.78723
ZNF608	0.0337877	12.7686	0.346003	0.731974	0.979711	-5.84797
ZNF609	0.0471957	12.0239	0.391091	0.698745	0.974886	-5.83208
ZNF614	-0.0344229	8.36288	-0.169675	0.866508	0.987915	-5.89153
ZNF616	-0.256691	10.8708	-1.76179	0.0892223	0.646509	-4.498
ZNF618	0.277035	13.0109	3.40016	0.00207536	0.188476	-1.33403
ZNF620	-0.255578	9.45581	-1.64392	0.111581	0.677413	-4.67113
ZNF622	-0.10381	12.2166	-0.966333	0.342302	0.864786	-5.46468
ZNF623	-0.0978801	10.6298	-0.570805	0.572768	0.94398	-5.74979
ZNF624	0.135986	10.1042	1.01464	0.319123	0.854707	-5.42039
ZNF625	-0.222398	10.6884	-1.57054	0.127729	0.703581	-4.77403
ZNF627	-0.305068	11.0832	-1.77575	0.086845	0.646509	-4.47687
ZNF629	-0.0583798	12.5852	-0.601914	0.552163	0.934342	-5.7325
ZNF638	-0.0886582	14.7104	-1.10427	0.27905	0.836091	-5.333
ZNF639	-0.168264	10.2986	-1.24746	0.222751	0.802535	-5.17953
ZNF644	-0.140233	13.3063	-1.60136	0.120728	0.693219	-4.73128
ZNF646	-0.139709	10.8413	-1.16606	0.253608	0.818827	-5.26883
ZNF649	-0.180756	10.6511	-1.12632	0.269768	0.827514	-5.31046
ZNF652	-0.457111	9.70136	-2.96104	0.00625193	0.283888	-2.28871
ZNF654	-0.112728	10.2425	-0.735157	0.46847	0.90614	-5.64838
ZNF655	-0.0133178	10.8428	-0.105892	0.916437	0.992714	-5.89997
ZNF660	-0.129289	11.3866	-1.08784	0.286111	0.838095	-5.34952
ZNF664	-0.250017	11.5948	-2.13346	0.0419563	0.536247	-3.89342
ZNF667	-0.306227	11.2649	-2.05662	0.0493258	0.558342	-4.02527
ZNF668	-0.0494031	12.9448	-0.777554	0.443472	0.898904	-5.61824
ZNF670	-0.137358	10.2363	-0.829262	0.414099	0.888624	-5.5793
ZNF672	-0.130271	10.6296	-0.66738	0.510093	0.916289	-5.69319
ZNF675	-0.114741	8.78288	-0.919608	0.365777	0.874962	-5.50559
ZNF687	-0.121707	13.5641	-0.918685	0.366251	0.875302	-5.50638
ZNF689	-0.167563	10.9158	-1.38236	0.177989	0.768859	-5.01991
ZNF691	-0.301574	11.5961	-3.14421	0.00397107	0.236658	-1.89713
ZNF7	-0.152992	9.85072	-1.02954	0.312197	0.851587	-5.40633
ZNF70	0.0842045	10.2141	0.599238	0.553921	0.934956	-5.73402
ZNF703	0.0602737	10.5486	0.22556	0.823212	0.987915	-5.88093
ZNF706	-0.0262261	13.8619	-0.230155	0.819676	0.987915	-5.87993
ZNF708	0.270728	10.4222	1.77113	0.0876266	0.646509	-4.48389
ZNF709	0.240901	10.4503	1.84492	0.0758482	0.622295	-4.37029
ZNF71	-0.378531	10.5132	-2.86251	0.0079476	0.330495	-2.49478
ZNF710	-0.271445	11.0777	-2.2376	0.0335405	0.494275	-3.70941
ZNF711	-0.163783	11.2043	-1.18621	0.245689	0.818092	-5.24722
ZNF718	0.171489	10.6893	1.32069	0.197492	0.789009	-5.09465
ZNF721	-0.289323	10.8303	-1.88056	0.0706653	0.611529	-4.31416
ZNF724	-0.177114	11.4191	-1.8683	0.0724127	0.614983	-4.33357
ZNF737	-0.0843833	9.66989	-0.613073	0.544867	0.932422	-5.72607
ZNF740	0.011459	12.446	0.109549	0.913563	0.992678	-5.89959
ZNF746	-0.00186721	8.89651	-0.0127102	0.989951	0.998799	-5.90528
ZNF768	-0.0187735	14.0673	-0.274894	0.785453	0.987851	-5.8691
ZNF770	-0.113407	11.2987	-1.06117	0.297847	0.843697	-5.37587
ZNF771	-0.0963958	10.3123	-0.529658	0.600601	0.947201	-5.77129
ZNF772	0.253468	10.2231	1.20978	0.236663	0.814845	-5.22153
ZNF773	-0.0295112	9.48789	-0.152919	0.879579	0.987915	-5.89412
ZNF777	-0.136828	11.8227	-1.59527	0.122084	0.695827	-4.73977
ZNF780A	-0.210864	10.854	-1.24264	0.224496	0.804158	-5.18497
ZNF781	-0.0446468	10.8616	-0.393434	0.697033	0.974824	-5.8312
ZNF787	-0.15051	13.6064	-2.00214	0.0552241	0.577998	-4.11668
ZNF8	-0.174796	11.5793	-1.71415	0.0977557	0.656775	-4.56912
ZNF800	-0.0777829	11.76	-0.868508	0.392635	0.878658	-5.54816
ZNF805	0.0262476	8.36859	0.108512	0.914377	0.992678	-5.8997
ZNF830	-0.334811	12.5692	-3.97004	0.00046706	0.092256	-0.031651
ZNF845	0.195934	9.26426	1.05831	0.299123	0.844363	-5.37865
ZNF850	-0.348704	8.87359	-2.17082	0.0387416	0.5245	-3.8281
ZNF865	-0.269073	11.2825	-2.18421	0.0376442	0.519274	-3.8045
ZNF878	0.0726629	11.1409	0.521951	0.605884	0.947939	-5.77515
ZNF91	-0.0549754	11.078	-0.403488	0.689711	0.974824	-5.82738
ZNF92	-0.228263	11.0242	-1.52765	0.138023	0.715801	-4.83237
ZNF93	-0.158275	10.9499	-1.05393	0.301092	0.845376	-5.38292
ZNFX1	-0.0498145	12.0945	-0.277059	0.783807	0.987382	-5.86853
ZNHIT1	-0.15076	9.00911	-0.635139	0.530589	0.926863	-5.71304
ZNHIT2	-0.224621	10.6423	-0.998695	0.326652	0.858991	-5.43523
ZNHIT3	-0.147146	11.7611	-1.24569	0.223391	0.803085	-5.18153
ZNHIT6	-0.247226	12.132	-2.56676	0.0160133	0.397424	-3.09128
ZNRD2	0.0695915	11.5415	0.384252	0.703748	0.975654	-5.83461
ZNRF1	-0.449913	8.69822	-2.68788	0.0120652	0.361351	-2.85126
ZPR1	-0.0230905	13.5749	-0.217048	0.829774	0.987915	-5.88274
ZRANB2	-0.0658508	14.8816	-0.59577	0.556202	0.935728	-5.73598
ZRANB3	-0.209628	9.93785	-1.54729	0.133229	0.713558	-4.80582
ZSCAN18	0.172444	11.5215	1.46655	0.153846	0.737134	-4.91317
ZSCAN21	0.0906206	10.5019	0.508994	0.614818	0.951658	-5.7815
ZSCAN25	-0.202036	11.1829	-1.40686	0.170674	0.759717	-4.98941
ZSCAN26	-0.0435792	11.2793	-0.347055	0.731193	0.979711	-5.84762
ZSCAN29	-0.272184	11.0141	-2.01803	0.0534426	0.573371	-4.0902
ZSCAN5A	-0.141413	8.9445	-0.545329	0.589925	0.944827	-5.76329
ZSWIM8	0.036723	10.6866	0.299124	0.767095	0.985845	-5.86244
ZW10	0.0236896	13.9642	0.320773	0.750808	0.98475	-5.85601
ZWILCH	-0.145356	12.0357	-1.29272	0.206868	0.793859	-5.12758
ZWINT	-0.00790847	11.2726	-0.0620089	0.951004	0.998058	-5.90351
ZYG11B	0.0299987	11.4687	0.255055	0.800579	0.987915	-5.87414
ZYX	0.244973	14.1732	2.19062	0.0371284	0.518146	-3.79316
ZZEF1	0.0465978	10.6764	0.349734	0.729203	0.979655	-5.84672
ZZZ3	-0.211497	11.4058	-2.69379	0.011898	0.361351	-2.83938

### Sheet: DEP_ATP6 DMSO vs. ATP6 Sil
	predLoads	VIP
ABCA1	0.0956943	1.12788
ABT1	-0.0754385	0.889142
AGO2	-0.085519	1.00795
ALKBH1	-0.0986518	1.16274
ANKRD26	-0.0859487	1.01302
ANKRD45	0.0728252	0.85834
AP4E1	0.0889505	1.0484
AP4S1	-0.0860319	1.014
AP5Z1	0.0922232	1.08697
ATP13A3	0.0774397	0.912728
ATP6V1F	0.0906907	1.06891
BAG4	0.113008	1.33195
BECN1	-0.0753072	0.887594
BRMS1	-0.0819551	0.965948
BTG3	-0.0889186	1.04802
C11orf68	-0.072937	0.859657
CAPZA2	0.0847375	0.998742
CENPS	-0.0724262	0.853637
CEP152	-0.0777205	0.916038
CEP295	-0.0758467	0.893952
CGN	0.0784042	0.924096
CIR1	0.108547	1.27937
CLP1	0.07286	0.858751
CLSPN	-0.0758113	0.893535
COL5A2	-0.0833065	0.981876
COPS7A	0.0799395	0.942192
COTL1	0.0743381	0.876171
CPE	0.0816078	0.961854
CPEB4	-0.0854332	1.00694
CRAMP1	-0.0846991	0.99829
CROCC	-0.0780258	0.919636
DHX37	-0.0888176	1.04683
DROSHA	-0.117481	1.38467
EEF1AKMT2	0.0817429	0.963447
EEF1E1	0.0769427	0.906871
EFS	0.0882411	1.04004
EGLN1	-0.0772185	0.910121
EIF2S3	-0.0984897	1.16083
ELMO2	0.0824413	0.971679
ENC1	0.0976494	1.15093
ENTPD4	-0.0806258	0.950281
ERC1	-0.0962274	1.13417
ERI3	0.0809691	0.954327
FAM185A	-0.109142	1.28638
FAM76B	-0.0901423	1.06244
FGD1	0.0821871	0.968683
FMR1	-0.0945428	1.11431
FOXP1	-0.0735761	0.867191
GALT	0.0797064	0.939445
GAS1	-0.0924516	1.08966
GATB	-0.079597	0.938155
GMPPB	0.0769733	0.907231
GOLT1B	0.0770396	0.908012
GUF1	0.0880508	1.03779
HERPUD2	-0.0907261	1.06933
HOMER1	0.0767776	0.904925
HOMEZ	-0.0762232	0.89839
HPS3	-0.0783294	0.923214
IRS1	-0.0816117	0.961901
ITM2B	0.0894515	1.0543
ITPK1	0.0738471	0.870385
JRKL	-0.0732416	0.863249
KAT2B	0.0828583	0.976593
KAZN	0.0733034	0.863976
KDM5C	-0.0784389	0.924505
KIAA1958	-0.0808855	0.953341
LCLAT1	-0.078622	0.926664
LMF2	0.0919516	1.08377
LRWD1	-0.0907414	1.06951
MAP3K13	0.0983352	1.15901
MAP9	-0.0733375	0.864378
MAST3	-0.0723082	0.852247
MCEE	-0.0815987	0.961748
MCM8	-0.0744804	0.877849
MDK	-0.0884819	1.04288
MIS12	-0.0733178	0.864147
MIS18BP1	-0.0804462	0.948163
MKLN1	-0.0990714	1.16769
MTO1	-0.0776303	0.914975
NAV2	-0.0931683	1.09811
NCOR2	-0.0825558	0.973028
NDUFA7	-0.0790295	0.931466
NEU1	0.0728289	0.858384
NRDE2	0.0943377	1.11189
ODAD4	-0.0796416	0.938681
OXSM	0.0997301	1.17545
PBX3	-0.081484	0.960395
PGBD1	-0.086426	1.01864
PIAS1	-0.0810285	0.955026
PIAS3	0.0727662	0.857644
PKHD1	0.0740024	0.872216
PKNOX2	0.0742459	0.875085
PPIL1	-0.0804867	0.948641
PPP1R13L	0.0906654	1.06861
PPP1R8	-0.0774498	0.912848
PRAG1	-0.13113	1.54554
QSER1	-0.0776814	0.915577
RAD51	0.075694	0.892153
RAPGEF2	-0.0869786	1.02516
RBFOX2	0.0754139	0.888851
RCOR1	-0.0806753	0.950864
RFK	0.0758518	0.894012
RHBDD3	-0.080547	0.949352
ROMO1	-0.0784362	0.924473
RRAGC	0.109916	1.2955
SDR39U1	0.0805822	0.949767
SERPINB8	-0.0786325	0.926787
SF1	-0.083466	0.983757
SIRT6	-0.0857933	1.01119
SKAP2	-0.0736706	0.868304
SLC25A20	-0.0970012	1.14329
SLC27A1	0.0974275	1.14831
SMURF2	-0.0742631	0.875287
SNAP25	-0.0832994	0.981793
SNRPF	-0.0748951	0.882737
SP4	0.0846177	0.99733
SPDL1	0.0794951	0.936953
SPIDR	-0.102867	1.21242
STX18	-0.086543	1.02002
STXBP3	0.0750761	0.88487
TBRG1	-0.0768513	0.905794
TCEAL4	-0.0727627	0.857603
TENT2	-0.0958135	1.12929
TMCO5A	-0.0731194	0.861808
TMEM120A	-0.107293	1.26459
TMEM39A	0.0784394	0.924511
UFM1	0.0793216	0.934909
UXT	0.0919188	1.08338
WASF3	0.101721	1.19891
ZCCHC10	-0.0913965	1.07723
ZFYVE1	0.0953648	1.124
ZNF460	-0.0784478	0.92461
ZNF566	-0.0768345	0.905595
ZNF581	0.0826887	0.974595
ZNF595	-0.0740193	0.872415
ZNF597	-0.0753198	0.887742
ZNF652	-0.0762224	0.898381
ZNF91	-0.088452	1.04252
ZNF92	-0.0963884	1.13606
