## Supplementary material for "Pluripotent stem cell-based drug discovery uncovers sildenafil as a treatment for mitochondrial disease": Table S4

### Sheet: DEG_ATP6 DMSO vs  ATP6 Sil
	baseMean	log2FoldChange	lfcSE	pvalue	padj
GMNC	29.3902	-4.24382	0.665628	9.17046e-13	1.05846e-08
XPOT	3065.54	0.457706	0.0677364	1.33932e-12	1.05846e-08
MTF1	588.151	0.428086	0.0665543	1.2234e-11	6.4457e-08
ASAP3	644.608	-0.561121	0.0908322	4.271e-11	1.68768e-07
NDRG2	493.987	-0.874162	0.144589	8.07839e-11	2.55374e-07
SCRN2	224.238	-0.705058	0.118107	1.40944e-10	3.71294e-07
PRPF3	906.033	0.434732	0.0722357	1.72816e-10	3.90218e-07
PATL1	577.471	0.54258	0.0915656	2.25609e-10	4.45748e-07
MTMR10	363.618	-0.550619	0.0941019	3.31411e-10	5.82032e-07
MMRN1	50.0886	-2.28819	0.398998	4.96245e-10	7.84365e-07
NAA25	1240.58	0.433852	0.0745786	5.65463e-10	8.12519e-07
RGL2	641.963	-0.543992	0.0948514	6.98429e-10	8.76604e-07
SH3BP4	913.479	-0.736189	0.129265	7.20983e-10	8.76604e-07
HMCN1	118.448	-1.71462	0.30759	1.13104e-09	1.20284e-06
LOC101929986	82.7876	-1.9468	0.350113	1.1415e-09	1.20284e-06
TPBG	214.962	-2.19488	0.398199	1.27039e-09	1.25499e-06
ZBED6	842.728	0.448891	0.0803147	1.83103e-09	1.70242e-06
TPPP3	78.575	-2.81534	0.520925	2.40241e-09	2.10958e-06
COL6A2	1250.17	-0.942416	0.175608	3.1994e-09	2.53497e-06
DPP7	372.504	-0.787889	0.145965	3.20761e-09	2.53497e-06
WDR45B	1921.37	0.370931	0.0674327	3.96545e-09	2.98466e-06
ARID5A	121.054	0.715848	0.133568	5.02338e-09	3.60907e-06
TCEB3	1372.21	0.418447	0.0777451	6.8716e-09	4.72228e-06
AKIRIN1	1541.3	0.285911	0.0521824	7.81045e-09	5.14383e-06
IL17RD	2311.84	-0.520264	0.0966687	8.26602e-09	5.22611e-06
SIAH2	581.934	0.491428	0.0924564	8.83542e-09	5.36928e-06
LRRC9	46.521	-3.16944	0.657013	9.36463e-09	5.36928e-06
KDM3A	3503.15	0.829018	0.158688	9.51157e-09	5.36928e-06
ECEL1	270.524	-1.49237	0.290454	1.10648e-08	5.92559e-06
AKAP8	546.716	0.312605	0.0580952	1.12468e-08	5.92559e-06
SSR1	2507.67	0.354941	0.0665968	1.17486e-08	5.99029e-06
ELK4	1338.27	0.378701	0.0705134	1.23089e-08	6.07984e-06
PDE6B	82.8977	-0.821687	0.159935	1.48832e-08	7.12863e-06
EBF3	173.167	-2.48783	0.508852	1.59942e-08	7.43543e-06
USP15	1900.35	0.455651	0.087561	1.68615e-08	7.61467e-06
ATF4	3264.02	0.448925	0.0865697	1.76375e-08	7.74386e-06
ENPP2	180.603	-1.95893	0.427919	2.17383e-08	9.09311e-06
CCDC141	22.2431	-3.14954	0.653071	2.18612e-08	9.09311e-06
SERINC5	1606.29	-0.817228	0.16208	2.49503e-08	1.00896e-05
RBAK	1056.44	0.408117	0.0793647	2.55337e-08	1.00896e-05
TTC40	71.6103	-2.065	0.434173	3.33103e-08	1.23227e-05
STRAP	2600.55	0.459614	0.0920986	3.34447e-08	1.23227e-05
TP73	48.0373	-2.56274	0.547736	3.3803e-08	1.23227e-05
ZNF26	431.615	0.499818	0.0988377	3.43034e-08	1.23227e-05
PDGFRB	513.973	-1.58332	0.322924	3.5898e-08	1.2609e-05
PBXIP1	512.797	-1.31353	0.266348	3.73285e-08	1.28264e-05
MTHFD2	740.452	0.792291	0.159877	4.27066e-08	1.43621e-05
RNF145	1655.56	-0.267771	0.0519961	4.36728e-08	1.43811e-05
RSRC2	1496.04	0.348845	0.0687346	4.55389e-08	1.43978e-05
LPCAT1	1855.25	-0.399632	0.0794813	4.61525e-08	1.43978e-05
DUSP8	1094.91	0.625626	0.126244	4.64562e-08	1.43978e-05
SLC2A3	1575.75	0.721256	0.146272	5.31865e-08	1.61666e-05
UBXN10	66.4269	-3.09564	0.686917	5.62293e-08	1.67691e-05
MXD1	709.371	0.667593	0.135806	5.81085e-08	1.70086e-05
TKTL1	151.284	-1.53895	0.321719	6.35608e-08	1.82662e-05
FAM169A	1178.15	0.390381	0.0780375	6.92091e-08	1.95343e-05
FNDC5	107.477	-1.37127	0.290133	8.1204e-08	2.18655e-05
ASPN	13.0543	-4.60106	1.01406	8.1408e-08	2.18655e-05
SLC39A12	39.5234	-4.07578	0.871255	8.20544e-08	2.18655e-05
WLS	727.418	-1.67307	0.351246	8.30021e-08	2.18655e-05
KDM7A	1094.73	0.53379	0.110187	8.59929e-08	2.2282e-05
AK7	61.2692	-1.90025	0.41141	1.04291e-07	2.65876e-05
SPAG17	91.3344	-2.84145	0.6775	1.13697e-07	2.79562e-05
PRPF4B	1762.13	0.298946	0.0603921	1.14965e-07	2.79562e-05
SNX18	646.568	0.342435	0.0696353	1.14966e-07	2.79562e-05
LOC101927850	77.623	1.07004	0.227848	1.20608e-07	2.852e-05
ISYNA1	845.352	-0.517572	0.108054	1.21264e-07	2.852e-05
GCC1	551.855	0.453451	0.0942032	1.23659e-07	2.852e-05
CRYL1	179.429	-0.865973	0.183997	1.24502e-07	2.852e-05
RBMS3	132.906	-1.57669	0.337779	1.32918e-07	2.96344e-05
SLC38A2	4672.48	0.459155	0.0953845	1.33117e-07	2.96344e-05
C2orf68	528.287	-0.441201	0.0918889	1.58384e-07	3.47697e-05
C1QTNF5	117.992	-2.05773	0.470905	1.7639e-07	3.80647e-05
MFAP2	200.472	-1.29369	0.282745	1.7821e-07	3.80647e-05
UXT	322.948	-0.395417	0.0831031	1.85374e-07	3.90669e-05
SPRED2	539.469	0.371396	0.0781654	2.21636e-07	4.60945e-05
STON1	501.511	-0.716607	0.156356	2.52322e-07	5.17949e-05
SNHG17	120.329	0.736965	0.161142	2.68721e-07	5.44539e-05
VWA3A	59.2572	-2.23988	0.529162	3.03952e-07	6.08135e-05
GULP1	411.584	-0.62744	0.136929	3.08848e-07	6.10207e-05
RAB21	944.552	0.306906	0.0647074	3.16498e-07	6.176e-05
ST18	1267.15	-1.37256	0.324619	3.47854e-07	6.7051e-05
RLF	2525.64	0.408942	0.0855829	3.70581e-07	7.05712e-05
ZDHHC17	1879.4	0.315177	0.0667394	3.80297e-07	7.15592e-05
AQPEP	59.757	1.27508	0.287052	4.06488e-07	7.55877e-05
SLC26A7	41.3476	-1.46001	0.330004	4.19306e-07	7.66053e-05
SH2D3C	323.125	0.561567	0.124296	4.21654e-07	7.66053e-05
ADAMTS12	58.8417	-1.90441	0.433458	4.44099e-07	7.97663e-05
WNK3	2488.02	0.329833	0.0712222	4.93999e-07	8.66656e-05
FZD8	1237.98	-0.601926	0.133822	4.98586e-07	8.66656e-05
GTF3C4	952.314	0.309964	0.0667933	4.9896e-07	8.66656e-05
RRAGC	537.702	0.375149	0.0822677	5.2681e-07	8.98347e-05
PER2	450.481	0.465844	0.102788	5.28573e-07	8.98347e-05
HAUS4	244.933	-0.620975	0.140087	5.70916e-07	9.5999e-05
LIPA	366.454	-0.543151	0.122284	6.44076e-07	0.00010645
SLIT3	204.739	-1.61877	0.37527	6.50028e-07	0.00010645
CCNT1	1859.91	0.272344	0.0608661	6.53272e-07	0.00010645
PM20D2	428.448	-0.587271	0.133861	6.87782e-07	0.000110929
EFCAB1	63.4636	-2.19116	0.534219	6.99219e-07	0.000111635
SNIP1	547.219	0.341656	0.0752818	7.40264e-07	0.000117006
NKAIN4	144.198	-1.5697	0.367452	7.51115e-07	0.000117546
RNF141	1101.42	-0.297118	0.0647864	7.58743e-07	0.000117575
TRAM1L1	152.996	-0.535232	0.12231	8.12765e-07	0.000124724
ITPKB	502.44	-1.03419	0.246381	8.20764e-07	0.00012474
MSI2	2050.94	-0.454712	0.103224	8.88481e-07	0.000132703
SNORD17	3723.17	-0.630757	0.145371	8.89946e-07	0.000132703
FZD7	1204.91	-0.500488	0.114612	9.19633e-07	0.000134704
PDK3	921.951	0.463452	0.106107	9.20412e-07	0.000134704
STOX1	249.295	-0.952529	0.224798	9.51981e-07	0.000138046
COL9A3	918.766	-0.675405	0.157852	9.77253e-07	0.000140422
RBP1	138.53	-2.73945	0.666339	1.02277e-06	0.000145639
PLAA	1150.32	0.248516	0.0543458	1.05886e-06	0.000149432
CARS	882.575	0.635369	0.147874	1.11525e-06	0.000155012
EMP2	216.441	-0.805554	0.189725	1.11802e-06	0.000155012
FBXO42	1402	0.282854	0.0625972	1.16044e-06	0.000159495
SBNO1	4634.16	0.31399	0.0719654	1.24714e-06	0.000168789
MED26	253.924	0.516883	0.120114	1.24942e-06	0.000168789
PIFO	99.9979	-2.25303	0.579003	1.28149e-06	0.000170981
C12orf55	121.481	-1.90804	0.495884	1.28728e-06	0.000170981
AIFM3	33.6438	-2.59125	0.664483	1.31572e-06	0.000173302
KDM2A	1505.55	0.276272	0.061768	1.38258e-06	0.000180604
HEG1	623.475	-0.74494	0.181483	1.68523e-06	0.000218334
FGFR2	1520.52	-0.73307	0.177021	1.76699e-06	0.000226246
ZNF12	1327.21	0.297886	0.0677389	1.77493e-06	0.000226246
GARS	2549.71	0.525412	0.125308	1.79666e-06	0.000227024
PRDM10	666.887	0.348438	0.0791091	1.80975e-06	0.000227024
PTHLH	32.454	-2.99606	0.782323	1.88117e-06	0.000234124
CEBPG	2108.9	0.487045	0.115592	1.91333e-06	0.000236267
FOLR1	53.3661	-2.95667	0.750182	1.99898e-06	0.000244929
RBMS1	144.051	-1.43624	0.355173	2.03664e-06	0.000246253
METTL7A	224.19	-0.86124	0.210867	2.04094e-06	0.000246253
LARP6	441.917	0.326501	0.0757987	2.09397e-06	0.000250737
MMP11	100.101	-0.862603	0.21103	2.11717e-06	0.000251609
ACSS3	55.0585	-1.18553	0.291709	2.16823e-06	0.000255754
DOCK8	38.2558	-1.5618	0.386887	2.21532e-06	0.000257084
REEP3	599.886	-0.520685	0.125411	2.2191e-06	0.000257084
HYOU1	2419.17	0.558666	0.136549	2.2283e-06	0.000257084
CPM	14.0923	-3.56364	0.940103	2.26868e-06	0.000259846
PIK3R1	2674.98	0.733961	0.187502	2.31025e-06	0.000261849
SMOC1	338.516	-1.25528	0.308889	2.31962e-06	0.000261849
TPD52L1	93.7726	-2.4205	0.718196	2.33587e-06	0.000261849
CHUK	602.918	0.431463	0.103011	2.36574e-06	0.000263331
RPLP0P2	15.0572	1.67005	0.416136	2.38988e-06	0.000263734
NDNF	250.355	-0.183311	0.590869	2.41699e-06	0.000263734
ACTR1B	948.09	-0.420761	0.099295	2.41943e-06	0.000263734
MXRA7	741.467	-0.550458	0.134122	2.52683e-06	0.000272396
EXOC8	994.062	0.332338	0.077963	2.53335e-06	0.000272396
LOXL1	153.541	-1.52551	0.400383	2.76119e-06	0.000292246
SKIDA1	489.323	-0.498432	0.120857	2.76894e-06	0.000292246
LRRN2	319.491	-0.706946	0.175021	2.77343e-06	0.000292246
MEF2A	1353.57	0.37661	0.0894047	2.83609e-06	0.000296869
TNRC6C	2432.15	0.516652	0.126177	2.86663e-06	0.000297543
TNFAIP8	70.5866	-1.36031	0.351546	2.89422e-06	0.000297543
COL4A5	1303.16	-0.994682	0.253285	2.899e-06	0.000297543
COA5	495.733	-0.366814	0.0872406	2.94731e-06	0.000299327
F5	16.7577	-0.139889	0.293245	2.95425e-06	0.000299327
GSN	379.691	-1.01311	0.257731	3.00906e-06	0.000302937
ZNF470	408.77	0.426491	0.103195	3.09366e-06	0.000309483
DDB2	281.292	-0.734134	0.1824	3.14723e-06	0.000312862
XPC	632.63	-0.293635	0.0684068	3.21261e-06	0.000313462
TMCO6	83.3532	-0.562772	0.13831	3.21669e-06	0.000313462
TCTEX1D1	18.6104	-0.0609611	0.156185	3.2257e-06	0.000313462
TSPAN13	1497.81	0.408554	0.0986903	3.23259e-06	0.000313462
FREM2	733.157	-1.3636	0.348625	3.39578e-06	0.000327278
COL9A2	207.288	-0.832612	0.207954	3.42734e-06	0.000328318
CCNT2	2301.17	0.285142	0.0663004	3.50762e-06	0.000333984
PCED1A	502.149	-0.397755	0.0965414	3.66559e-06	0.000346936
MATN2	100.525	-1.71195	0.476689	3.83251e-06	0.000359909
STK35	783.044	0.243254	0.0569464	3.8482e-06	0.000359909
IL13RA1	92.7831	-1.1952	0.3054	3.9095e-06	0.000360881
ZIC3	73.6119	-2.1074	0.544975	3.93663e-06	0.000360881
MAFG	838.245	0.299756	0.0714298	3.94124e-06	0.000360881
NTN4	132.818	-1.13653	0.290759	3.96918e-06	0.000360881
EIF3J-AS1	153.457	-0.532469	0.132335	3.9884e-06	0.000360881
KLHDC8A	475.95	-0.64284	0.161549	4.0041e-06	0.000360881
GRHPR	564.463	-0.352436	0.0851562	4.01877e-06	0.000360881
CALCRL	31.3403	-2.03428	0.527809	4.04125e-06	0.000360881
LOC595101	975.362	0.543486	0.13652	4.16237e-06	0.000369609
HSPA4	3349.94	0.17123	0.0386657	4.32021e-06	0.000376794
SLC46A3	77.0451	-0.691684	0.175236	4.3234e-06	0.000376794
SLC7A5	1215.47	0.783281	0.200284	4.33426e-06	0.000376794
SNTB1	123.842	-1.71108	0.450253	4.33864e-06	0.000376794
CDK12	1964.81	0.337606	0.0811861	4.36333e-06	0.000376868
TCF7	52.8594	-1.67154	0.449399	4.53806e-06	0.000389829
WNT5A	215.669	-2.34197	0.636369	4.62562e-06	0.000393403
PTCHD4	157.375	-0.836723	0.214369	4.62944e-06	0.000393403
LAYN	70.2663	-2.38887	0.765185	4.66612e-06	0.0003944
ROR2	76.7221	-1.77082	0.465668	4.70434e-06	0.000395515
HSPG2	661.031	-0.789517	0.20466	5.0618e-06	0.000423317
GDAP1	1366.38	0.389514	0.0955005	5.206e-06	0.000433084
RARB	86.6676	-2.50354	0.725961	5.3029e-06	0.000438836
RPS11	11372.7	-0.328739	0.0813456	5.36943e-06	0.000442027
DCDC5	23.977	-1.91438	0.500725	5.42467e-06	0.000444261
CHTF8	871.426	-0.358551	0.0882312	5.56077e-06	0.00045306
KRR1	725.502	0.260692	0.0624409	5.68449e-06	0.000458963
SH3D19	102.272	-1.80864	0.518917	5.70161e-06	0.000458963
HGF	79.3094	-1.04378	0.273907	5.72034e-06	0.000458963
CRB2	773.168	-0.885682	0.230215	5.80607e-06	0.000463489
TARS	1460.81	0.484803	0.123105	5.97947e-06	0.000471075
SETD5	3732.07	0.366522	0.0910026	5.99011e-06	0.000471075
DLGAP2	242.873	0.774828	0.204029	5.99704e-06	0.000471075
ZADH2	818.709	-0.435873	0.109763	6.02032e-06	0.000471075
ZNF35	529.645	0.405084	0.102155	6.23956e-06	0.000485825
PIP5K1B	134.98	-1.80457	0.492709	6.29672e-06	0.000487873
TBC1D2B	527.022	0.3974	0.100872	6.41249e-06	0.000490872
UHMK1	1556.61	0.336235	0.0833055	6.4175e-06	0.000490872
FGF1	30.1636	-1.76172	0.467787	6.44688e-06	0.000490872
IFITM2	20.3848	-2.05214	0.549415	6.45967e-06	0.000490872
RIN2	286.349	-0.584752	0.150673	6.53957e-06	0.000494567
IRF2	88.089	-0.77377	0.201716	6.58811e-06	0.000495865
ZIC5	248.988	-1.0551	0.281904	6.67926e-06	0.000500343
DNAJB9	825.16	0.620476	0.161203	6.7534e-06	0.00050351
MME	157.992	-3.25859	0.897603	6.89869e-06	0.000510703
TMEM159	264.505	-0.741492	0.196979	6.9145e-06	0.000510703
NPAS4	136.484	2.4673	0.673386	6.94832e-06	0.000510815
TMEM14C	523.275	-0.566082	0.147212	7.05853e-06	0.000516515
C12orf5	593.714	0.578223	0.149866	7.25556e-06	0.000528485
DMTF1	2021.68	0.250283	0.0602028	7.35418e-06	0.00053321
MFSD9	539.653	0.337357	0.0839763	7.39314e-06	0.00053321
ANXA11	69.2187	-1.50391	0.402009	7.43784e-06	0.00053321
TRIM65	423.93	-0.428426	0.109076	7.45536e-06	0.00053321
GAS1	547.771	-0.636917	0.16657	7.62589e-06	0.000541681
NOP2	457.856	0.379528	0.0960234	7.64234e-06	0.000541681
TAX1BP3	380.925	-0.410909	0.103986	7.68539e-06	0.0005423
PRDM4	955.027	0.366876	0.0928273	7.82592e-06	0.000547294
MAN1C1	246.822	-0.621633	0.16359	7.84458e-06	0.000547294
CDC42BPG	39.7649	-1.67457	0.476415	7.92329e-06	0.000547294
GPX3	204.477	-2.19099	0.630739	7.9473e-06	0.000547294
CRYM	307.246	-1.84206	0.574963	7.95508e-06	0.000547294
EFHD2	272.686	-0.447921	0.114501	7.96391e-06	0.000547294
FAM179A	23.2145	-0.0845986	0.177941	8.05241e-06	0.00055098
MGEA5	6032.26	0.328026	0.0829516	8.19612e-06	0.000558396
AEBP1	584.34	-0.760613	0.20314	8.35044e-06	0.000566468
ZNF521	402.816	-1.01978	0.275068	8.39288e-06	0.000566914
NEUROG1	104.094	-0.844186	0.226073	8.69811e-06	0.000585031
CCDC80	84.4205	-1.68083	0.463336	8.93729e-06	0.000598571
IL17D	74.4406	-0.693114	0.183535	9.15092e-06	0.000610293
BOLA2	75.167	0.0141206	0.136198	9.21739e-06	0.000612143
C1orf168	46.1525	-2.14398	0.584754	9.30002e-06	0.000615046
BAHD1	847.534	0.2394	0.0585244	9.39774e-06	0.00061892
ERCC1	596.356	-0.288308	0.0717404	9.44583e-06	0.000619505
MSX2	115.148	-1.24369	0.338508	9.56334e-06	0.000624621
SNX10	333.389	0.506871	0.134448	9.72866e-06	0.000632804
PRKXP1	58.3185	0.855331	0.231335	1.01613e-05	0.000657172
FOXO4	146.094	-0.587009	0.156263	1.02216e-05	0.000657172
CREB3L4	75.2105	-0.773988	0.208075	1.02554e-05	0.000657172
POLR3GL	343.186	-0.432142	0.11225	1.02985e-05	0.000657172
NBPF14	1232.37	-0.435806	0.113287	1.03112e-05	0.000657172
EFHC2	81.0963	-1.51657	0.444236	1.03894e-05	0.000659026
ZIC1	364.468	-0.057799	0.153997	1.04237e-05	0.000659026
EFEMP1	76.9767	-2.1167	0.6273	1.05117e-05	0.000661944
FAM210B	521.829	-0.536369	0.142791	1.06566e-05	0.000668408
KCTD10	1105.11	0.375571	0.0955284	1.07106e-05	0.000669136
P4HA2	260.624	0.664931	0.178249	1.07641e-05	0.000669829
EXPH5	125.334	-1.23266	0.354347	1.08492e-05	0.000672483
RCHY1	620.301	0.258203	0.0639871	1.10059e-05	0.000679234
MAP3K19	42.1242	-0.0673816	0.160968	1.10441e-05	0.000679234
SLC2A12	168.269	-1.34622	0.399835	1.1111e-05	0.000680701
BMF	233.444	-1.0545	0.298201	1.12009e-05	0.000683555
NFATC2	33.8522	-2.53618	0.844832	1.14197e-05	0.000692428
SURF6	580.953	0.267929	0.0671695	1.14339e-05	0.000692428
SLC6A20	82.1582	-0.0502821	0.148822	1.15145e-05	0.000694647
H6PD	707.326	-0.380686	0.0998072	1.16248e-05	0.000698635
CIRBP	2502.29	-0.281887	0.0711888	1.18228e-05	0.000705538
GRAMD3	68.1591	-1.79396	0.538725	1.18289e-05	0.000705538
YOD1	865.182	0.348627	0.0897014	1.19245e-05	0.000708568
ETF1	1372.85	0.291619	0.0732954	1.20168e-05	0.000711376
ATP2A2	5453.39	0.3721	0.0963952	1.21369e-05	0.000715803
ETNK1	3169.21	0.303064	0.0772533	1.26773e-05	0.00074233
FHAD1	18.8861	-2.65179	0.7971	1.26806e-05	0.00074233
CCSER1	1557.67	0.298126	0.0759706	1.30173e-05	0.000753188
CALCOCO1	1187.85	-0.389541	0.103863	1.30256e-05	0.000753188
SUDS3	1469.65	0.224405	0.0550978	1.30341e-05	0.000753188
AXL	236.675	-0.597335	0.161778	1.30567e-05	0.000753188
LITAF	395.48	-0.979104	0.271048	1.31944e-05	0.000756278
PROM1	500.466	-1.08648	0.307511	1.32059e-05	0.000756278
GPC3	237.634	-1.6369	0.543458	1.33581e-05	0.000760947
HBS1L	1312.89	0.264926	0.0668038	1.33837e-05	0.000760947
TSHR	25.124	-2.63992	0.739801	1.34681e-05	0.000762998
NXN	633.616	-0.555677	0.150194	1.37098e-05	0.000773917
FAM84B	2000.63	-0.73555	0.212088	1.44408e-05	0.000812283
VLDLR	907.816	0.323855	0.0841922	1.45799e-05	0.000817198
SPAG8	36.2232	-1.83885	0.564036	1.46999e-05	0.000821013
COL8A2	39.9239	-0.0993314	0.196071	1.50935e-05	0.000840027
SRSF5	2114.58	-0.22757	0.0555669	1.51545e-05	0.000840463
C1R-2	47.8377	-1.33368	0.382569	1.54669e-05	0.000854791
DUSP7	284.661	0.574278	0.156674	1.56166e-05	0.000860057
ARMC3	101.164	-0.0684969	0.161822	1.56896e-05	0.000861074
ARHGAP23	1035.49	0.526221	0.142906	1.57927e-05	0.000863162
DSP	202.406	-0.078067	0.171289	1.58368e-05	0.000863162
TFRC	2020.79	0.440587	0.117998	1.60141e-05	0.000869826
PTP4A3	218.468	-0.428668	0.114894	1.66823e-05	0.000903017
ZNF592	1041.23	0.301337	0.0782534	1.71712e-05	0.000923422
THNSL2	39.9523	-1.17464	0.33199	1.71972e-05	0.000923422
LOC613037	57.49	1.09008	0.308391	1.72346e-05	0.000923422
IL1R1	31.5121	-2.31566	0.651279	1.7319e-05	0.000924812
PIEZO2	192.483	-0.919418	0.264418	1.76842e-05	0.000941133
ZNF574	433.407	0.368485	0.0972893	1.81475e-05	0.00096255
GMPR2	500.663	-0.349824	0.0933348	1.82129e-05	0.000962786
MST1P2	28.4224	-1.02494	0.290221	1.83164e-05	0.000965028
PTRF	168.706	-1.52051	0.469992	1.8524e-05	0.000972724
ABCA4	214.584	-0.0667055	0.160672	1.87243e-05	0.00097854
C6orf118	39.6825	-1.17287	0.335224	1.87586e-05	0.00097854
RAB11FIP5	547.948	0.370697	0.0993706	1.89157e-05	0.000982502
YY1	1995.76	0.229186	0.0576862	1.89588e-05	0.000982502
ITGA7	486.902	-0.829964	0.235155	1.92042e-05	0.000989903
KIAA0947	2552.87	0.256643	0.0658534	1.92862e-05	0.000989903
PLP1	469.688	-0.99173	0.286601	1.93369e-05	0.000989903
RPS14	5532.42	-0.422497	0.11493	1.93521e-05	0.000989903
FAM24B	14.7197	1.58513	0.450095	1.96729e-05	0.00100306
ITGB5	260.135	-1.20748	0.349218	1.97403e-05	0.00100327
L1TD1	11.3202	2.07522	0.59272	1.98838e-05	0.00100732
HCN4	337.687	0.468651	0.129489	2.03086e-05	0.00102282
RCOR3	888.495	0.375765	0.101405	2.03192e-05	0.00102282
MEGF6	297.324	-0.848555	0.245003	2.07238e-05	0.00103987
C1orf192	23.4267	-2.77625	0.849782	2.09782e-05	0.00104931
ZIC4	56.6867	-0.0478058	0.147892	2.12143e-05	0.00105575
ZC3H15	1575.16	0.233713	0.0597174	2.12406e-05	0.00105575
CILP	24.3998	1.16842	0.335265	2.1339e-05	0.00105732
ZNF385B	38.5196	0.973681	0.280593	2.14685e-05	0.00106041
ZNF597	96.6595	0.602063	0.16895	2.15617e-05	0.00106159
PDK1	1251.8	0.67673	0.192334	2.16268e-05	0.00106159
DGKG	27.9577	-1.34931	0.389388	2.19886e-05	0.00107601
RPS27A	5602.97	-0.298695	0.0795494	2.22658e-05	0.00108602
HSD17B2	27.7058	-0.0725373	0.165418	2.23306e-05	0.00108602
DSTYK	1168.98	0.237933	0.0611101	2.32621e-05	0.00112636
EIF4G2	18335.7	0.207201	0.0515243	2.33025e-05	0.00112636
CXXC5	831.146	-0.437304	0.120818	2.40477e-05	0.00115884
LINC00982	128.889	-0.807886	0.233695	2.42976e-05	0.00116411
ZZEF1	2353.25	0.371189	0.100496	2.43045e-05	0.00116411
PPTC7	318.118	0.511541	0.143203	2.43866e-05	0.00116452
PRSS12	448.504	-1.05451	0.324424	2.45032e-05	0.00116656
MYO10	1930.37	-0.443422	0.122563	2.51315e-05	0.0011883
CERCAM	157.92	-0.587603	0.166138	2.5225e-05	0.0011883
DDHD1	1405.71	0.273579	0.0717462	2.52267e-05	0.0011883
ENO4	18.5771	-1.82786	0.53789	2.52606e-05	0.0011883
CCDC108	16.7613	-2.15392	0.648291	2.54893e-05	0.0011955
ERC2	1005.62	0.332139	0.0896154	2.56183e-05	0.00119642
SLC26A11	190.672	-0.722442	0.2108	2.56603e-05	0.00119642
RPS4Y1	1726.49	-0.302508	0.0808477	2.60323e-05	0.00121019
SYT10	27.9879	-1.95128	0.576876	2.67465e-05	0.00123975
PDGFRA	284.493	-1.20219	0.354312	2.75031e-05	0.00127109
IBA57	326.553	0.5619	0.161042	2.80785e-05	0.00129076
CDO1	1179.53	-0.926301	0.27102	2.80919e-05	0.00129076
CCNYL1	418.835	0.460961	0.129418	2.84279e-05	0.00130241
PHACTR2	468.431	-1.26941	0.422542	2.85658e-05	0.00130494
FSTL1	1961.02	-0.74641	0.218939	2.89015e-05	0.00131648
SMG7	1135.8	0.462434	0.131701	2.90946e-05	0.00132146
FLJ16779	35.4014	-1.38515	0.408895	2.92468e-05	0.00132457
MSX1	180.927	-1.40709	0.442358	2.94337e-05	0.00132923
ZBTB43	891.027	0.387601	0.107517	2.9707e-05	0.00133775
UBR5	5940.24	0.22288	0.0579282	3.02138e-05	0.0013567
FAM13B	1178.05	0.347883	0.0951175	3.04807e-05	0.00136481
FUZ	183.486	-0.559208	0.159485	3.12797e-05	0.00138853
AFF2	2833.24	0.420142	0.120203	3.1305e-05	0.00138853
RTKN	43.7014	-1.3129	0.390747	3.13304e-05	0.00138853
COPS3	1105.76	0.280651	0.0750905	3.13619e-05	0.00138853
SHOX2	14.4207	-0.0497328	0.148669	3.15066e-05	0.00139104
HSPA5	3110.73	0.760023	0.22419	3.16259e-05	0.00139242
IFT27	181.755	-0.434697	0.122431	3.20238e-05	0.00140602
ZNF259	755.24	0.284557	0.0759129	3.23301e-05	0.00140899
COL6A1	2139.73	-0.395921	0.109818	3.23622e-05	0.00140899
LMOD1	12.4692	-2.17841	0.691464	3.23664e-05	0.00140899
POMGNT1	862.095	-0.32158	0.0874595	3.2448e-05	0.00140899
TMEM98	498.364	-0.592159	0.171392	3.25396e-05	0.0014091
HNRNPU-AS1	877.577	0.593095	0.173419	3.33234e-05	0.0014391
OTX2	261.346	-1.88719	0.581039	3.56894e-05	0.00153708
FAM81B	32.7836	-0.0726011	0.165123	3.58778e-05	0.00153862
SEC61A1	2863.53	0.204712	0.0538415	3.59199e-05	0.00153862
RPS23	8748.65	-0.289372	0.0787437	3.62063e-05	0.00154669
CDHR1	124.908	-0.639992	0.188102	3.65036e-05	0.00155497
SRF	587.76	0.307868	0.0843269	3.65967e-05	0.00155497
LSR	34.4814	-0.0834436	0.176208	3.67125e-05	0.0015557
CCND1	735.192	-1.08462	0.335956	3.72351e-05	0.00157363
ZNF384	716.305	0.331651	0.0919666	3.79781e-05	0.00160075
PFKFB3	1992.1	0.654579	0.1995	3.8434e-05	0.00161566
CYP27A1	151.259	-0.085155	0.177539	3.90356e-05	0.0016366
LDHA	1713.75	0.528918	0.155748	3.91418e-05	0.00163671
ATHL1	103.228	-1.02484	0.313616	3.93305e-05	0.00164026
SCYL2	2728.79	0.276949	0.0743163	3.99442e-05	0.00166147
CD302	28.4151	-1.62277	0.513919	4.07283e-05	0.00168964
AARS	2553.98	0.314014	0.0854712	4.14473e-05	0.00171496
CEP41	484.178	-0.29501	0.0813181	4.17244e-05	0.00172192
IGFBP2	4101.66	0.336504	0.0942295	4.26762e-05	0.00175656
PGK1	4433.71	0.354654	0.100454	4.28197e-05	0.00175656
TRIM35	488.402	0.328356	0.090998	4.30141e-05	0.00175656
CCRN4L	228.214	0.40093	0.114768	4.31283e-05	0.00175656
MEP1B	16.7901	1.30984	0.402235	4.31954e-05	0.00175656
FUT11	526.748	0.297692	0.0823901	4.32305e-05	0.00175656
WBP11	1217.53	0.254493	0.0689415	4.34085e-05	0.00175911
NID2	297.676	-0.0665268	0.159684	4.35158e-05	0.00175911
SARDH	13.5886	-1.48994	0.45499	4.41521e-05	0.00178028
TBC1D3	23.8354	0.995796	0.303147	4.45174e-05	0.00179044
COL18A1	757.799	-1.52614	0.540207	4.4691e-05	0.00179286
DLGAP3	262.225	0.600639	0.180233	4.53028e-05	0.00180472
YARS	1100.26	0.497818	0.146417	4.53338e-05	0.00180472
PTCHD3P1	199.878	0.363701	0.104225	4.54489e-05	0.00180472
MAPK15	111.226	-1.48694	0.539149	4.54891e-05	0.00180472
RNF111	970.227	0.279052	0.0768625	4.55577e-05	0.00180472
ZNF160	1564.61	0.284136	0.0783415	4.6062e-05	0.00182014
HK2	2669.89	0.968801	0.307422	4.62729e-05	0.00182277
ERBB2	653.267	-0.585397	0.174916	4.63591e-05	0.00182277
TGOLN2	1573.17	0.220145	0.0579348	4.67233e-05	0.00183253
C11orf63	53.3719	-1.31474	0.40647	4.71393e-05	0.00183795
HMGN3	897.376	-0.285525	0.0800136	4.71457e-05	0.00183795
COL21A1	109.405	-0.0815239	0.173874	4.72105e-05	0.00183795
SFRP1	5966.14	-0.554262	0.16513	4.74214e-05	0.00183832
IFT46	387.072	-0.313845	0.0877861	4.74526e-05	0.00183832
TXNIP	7856.21	-0.27662	0.0761266	4.78143e-05	0.00184398
SLC25A44	626.444	0.337888	0.0954308	4.7832e-05	0.00184398
WFIKKN2	154.734	-0.0687252	0.161625	4.80097e-05	0.00184633
HYDIN	329.964	-1.14207	0.382232	4.86982e-05	0.00186486
ISM2	66.2104	-0.060112	0.155089	4.87275e-05	0.00186486
PIGP	43.7611	-0.679843	0.204158	4.89045e-05	0.00186711
FAM86B1	24.3203	-1.20311	0.376557	4.92586e-05	0.0018761
VEZT	2627.5	0.281156	0.0763264	4.97981e-05	0.00188928
NPHP1	45.9088	-0.982694	0.30332	4.98438e-05	0.00188928
SGMS2	58.9389	-1.7785	0.597273	5.06189e-05	0.00191407
FAM63A	197.711	-0.50043	0.14835	5.10995e-05	0.00192763
MDFIC	143.162	-0.440132	0.128925	5.14379e-05	0.00193578
SFMBT2	625.482	0.401164	0.11643	5.30084e-05	0.00199014
TGFB1	87.7039	-0.960587	0.301982	5.34512e-05	0.00200201
TTC31	209.564	-0.340823	0.0972146	5.44554e-05	0.0020348
ALG2	389.433	0.363647	0.104836	5.46625e-05	0.00203772
SMAD2	3427.89	0.236847	0.0650143	5.5143e-05	0.0020508
C17orf72	32.8658	-1.78605	0.588892	5.54051e-05	0.0020551
MID1IP1	436.219	-0.614506	0.187861	5.55187e-05	0.0020551
PGAM1	3640.61	0.263066	0.0727187	5.69396e-05	0.00210277
PTPN14	219.971	-1.17009	0.3695	5.7793e-05	0.00212931
AP4M1	193.517	-0.363868	0.105653	5.85511e-05	0.00215223
ZNF10	638.223	0.392097	0.114701	5.89058e-05	0.00216025
TTC18	94.2119	-1.45315	0.531663	5.96641e-05	0.00217761
CAV1	37.8221	-1.02458	0.321391	5.96909e-05	0.00217761
CNTLN	534.521	-0.364933	0.106539	5.98519e-05	0.00217761
DKK2	58.4339	-1.91405	0.685665	6.00245e-05	0.00217761
RBBP6	1753.57	0.27483	0.0772006	6.00683e-05	0.00217761
UBP1	1141.48	0.253995	0.0700043	6.03442e-05	0.00218261
SEPP1	258.98	-1.26663	0.402095	6.13671e-05	0.00221454
GPANK1	219.501	-0.330342	0.0949449	6.25491e-05	0.00224838
C1RL	78.0156	-0.833875	0.260323	6.25892e-05	0.00224838
PACRG	35.5221	-0.927864	0.291207	6.30458e-05	0.00225964
PLTP	525.309	-0.821478	0.266341	6.32617e-05	0.00226038
SLC7A8	226.997	-0.147012	0.30748	6.34097e-05	0.00226038
GALNT5	61.5911	-0.145908	0.303042	6.34954e-05	0.00226038
FBLN5	59.83	-1.50716	0.482639	6.39108e-05	0.00226645
CAPS	74.0013	-0.654095	0.201673	6.39527e-05	0.00226645
FOXJ2	672.468	0.387762	0.113829	6.4214e-05	0.00227062
ZMYND19	448.615	0.236519	0.0652292	6.46559e-05	0.00227466
FUBP1	3119.94	0.135399	0.036074	6.47376e-05	0.00227466
VRK3	280.72	-0.319895	0.0915347	6.47601e-05	0.00227466
FAM76B	598.897	0.339579	0.0976684	6.50025e-05	0.00227812
FLJ41278	28.081	1.09553	0.356079	6.55242e-05	0.00229132
CYBRD1	226.445	-0.872495	0.274168	6.59266e-05	0.0023003
FRK	23.8667	-0.0960085	0.19093	6.62529e-05	0.00230659
DPF3	138.807	-0.69738	0.217094	6.64803e-05	0.00230942
PLEKHB1	92.4735	-1.11201	0.361073	6.72869e-05	0.00232276
TTLL9	28.7481	-1.55281	0.517193	6.73014e-05	0.00232276
RECQL5	302.898	-0.300059	0.0852929	6.73106e-05	0.00232276
RANBP2	5425.96	0.194298	0.0524409	6.74519e-05	0.00232276
SESN2	543.862	0.628499	0.196585	6.76681e-05	0.00232513
DKK3	3061.25	-0.352828	0.102989	6.95525e-05	0.0023759
SLC1A3	3513.29	-0.593438	0.184033	6.96104e-05	0.0023759
RASEF	9.91692	-2.007	0.637962	6.97991e-05	0.0023759
KCNA5	60.8873	-1.32514	0.445565	6.98454e-05	0.0023759
MAN2B1	410.735	-0.364358	0.10699	6.9897e-05	0.0023759
PTK2B	159.949	-0.805836	0.26161	7.04735e-05	0.00238706
CACNA1C	711.236	0.634914	0.202243	7.05944e-05	0.00238706
MARK1	2468.94	0.19986	0.0542162	7.06785e-05	0.00238706
SULT1C4	63.8371	-0.915108	0.292279	7.08437e-05	0.00238754
PPP2R2A	850.783	0.358025	0.105323	7.12559e-05	0.00239632
ZNF304	723.04	0.232937	0.0648645	7.18739e-05	0.00240937
RNASEK-C17orf49	16.9441	1.47705	0.473872	7.19489e-05	0.00240937
EVC	444.118	-0.368063	0.108386	7.21892e-05	0.00240968
ABL2	2332.77	0.27023	0.076221	7.22629e-05	0.00240968
BNC2	37.4856	-1.2864	0.412908	7.24852e-05	0.002412
NAA16	724.537	0.334739	0.0977394	7.30093e-05	0.00242141
DNAAF3	21.6029	-1.60228	0.535017	7.30742e-05	0.00242141
CADPS2	121.216	-1.00237	0.32176	7.36796e-05	0.00243636
TRIM46	404.31	0.459284	0.140262	7.50423e-05	0.00247624
YARS2	276.275	0.301727	0.0887458	7.54729e-05	0.00248526
RPLP0	15556.3	-0.232591	0.0650606	7.61229e-05	0.00250145
KDM5A	3452.27	0.194284	0.0526858	7.69851e-05	0.00252223
ZEB1-AS1	96.6136	-0.455528	0.138603	7.70743e-05	0.00252223
SENP1	601.843	0.246784	0.0700899	7.78694e-05	0.00253998
MAP3K2	2162.77	0.268964	0.0766739	7.79381e-05	0.00253998
PAX3	50.5978	-0.054156	0.151628	7.89033e-05	0.00256614
ZFP36L2	466.006	-0.857907	0.27773	8.10119e-05	0.00262831
MARVELD1	405.538	-0.502826	0.155587	8.11474e-05	0.00262831
RAB39B	674.151	0.281085	0.0813666	8.15479e-05	0.00263588
COLEC12	144.785	-0.0675292	0.160646	8.26622e-05	0.00266645
GSTM2	201.358	-0.736423	0.242364	8.28693e-05	0.00266768
SCARNA5	866.049	-0.517846	0.16242	8.32625e-05	0.00267453
INO80	888.14	0.24397	0.0703099	8.34206e-05	0.00267453
COCH	210.238	-0.404112	0.122614	8.48154e-05	0.00271375
FAM188B	78.1091	-0.672452	0.214238	8.51501e-05	0.00271895
GPR89B	242.628	0.370404	0.111069	8.56438e-05	0.00272921
TBC1D1	1060.61	-0.400019	0.122182	8.74781e-05	0.00276831
ARHGAP24	22.8092	-1.52453	0.506729	8.75025e-05	0.00276831
EI24	1218.44	0.21584	0.0602617	8.75705e-05	0.00276831
CCDC6	1279.65	0.17736	0.0481849	8.75715e-05	0.00276831
LAMB2	774.146	-0.736505	0.237184	8.79193e-05	0.00277376
ZNF217	769.1	-0.416434	0.126558	8.91311e-05	0.00280639
MPI	395.779	-0.270173	0.0773858	8.97017e-05	0.00281743
MMP16	1784.92	0.285825	0.0822391	8.98382e-05	0.00281743
RPS27	4450.3	-0.35479	0.106507	9.07324e-05	0.00283983
CCDC8	313.373	-0.542327	0.170444	9.20918e-05	0.00287314
WDR52	206.769	-0.87982	0.301377	9.21599e-05	0.00287314
SMG1	7367.93	0.348915	0.105789	9.30463e-05	0.00289464
RP5-1070A16.1	13.4997	1.00898	0.329264	9.32159e-05	0.00289464
NOP58	794.371	0.289213	0.0843259	9.34631e-05	0.00289662
USB1	182.744	0.391736	0.119393	9.49813e-05	0.00293791
DYRK2	3846.46	0.350158	0.104605	9.66932e-05	0.00298503
ODF3B	13.603	-2.39408	0.892719	9.82638e-05	0.00302246
APOL2	133.739	-0.737293	0.240558	9.8479e-05	0.00302246
FAM198A	19.0345	-0.0582888	0.153649	9.84793e-05	0.00302246
TRIM36	1064.39	-0.268809	0.0778515	0.000100968	0.00309283
ARAP1	262.106	-0.6293	0.204648	0.000101595	0.00310193
DNALI1	253.103	-0.528476	0.167994	0.000101658	0.00310193
PDK4	45.5565	-1.15139	0.386014	0.000101931	0.00310388
DNPH1	136.592	-0.602559	0.194268	0.000102114	0.00310388
NPY	43.4348	0.824196	0.273062	0.00010241	0.00310689
ADAM20P1	60.3825	1.06415	0.355897	0.000103137	0.00312296
RIOK3	935.374	0.246344	0.0711056	0.000103415	0.00312539
NOTCH2NL	923.857	-0.399847	0.123453	0.00010483	0.00315722
SLC38A3	39.2615	-0.889356	0.293102	0.000104897	0.00315722
NR2F1-AS1	741.417	0.432742	0.13706	0.000105243	0.00315722
P2RX6	13.9295	-1.95719	0.65803	0.000105267	0.00315722
ZNF547	179.24	0.400907	0.123508	0.00010723	0.00321001
FGF11	681.086	0.375778	0.115291	0.000108557	0.00323754
RPL41	6595.14	-0.2452	0.0707528	0.00010856	0.00323754
ARSD	127.488	-0.737398	0.242575	0.000108917	0.00324208
HSPA14	986.194	0.279153	0.0830741	0.000110351	0.00327858
CLK1	1423.71	0.47375	0.148886	0.000111248	0.00329903
CAPN2	946.589	-0.371659	0.11305	0.000111497	0.00330024
MYH9	2159.03	-0.418632	0.135404	0.000112349	0.00331923
PMEL	25.515	-0.0604547	0.155421	0.000114199	0.0033676
RARA-AS1	69.1761	-0.576579	0.18706	0.000114511	0.00337049
IGF2	816.39	-1.67731	0.681389	0.000114931	0.00337658
NMNAT3	117.776	-0.59122	0.194458	0.000115768	0.00339487
EMILIN3	128.284	-0.586306	0.189857	0.000116697	0.00341576
PEX5L	1344.19	0.658629	0.218033	0.000117424	0.00343068
ADAM20	96.8586	0.955112	0.323302	0.000119174	0.00347539
IRX2	58.0337	-0.0753231	0.167488	0.000120358	0.00350345
CTDNEP1	832.746	0.276952	0.082408	0.000122716	0.00356554
CCT6P1	186.656	0.463536	0.147733	0.000123266	0.00357495
C11orf30	1014.25	0.316667	0.0960335	0.000124338	0.00359838
SEC61A2	602.337	0.304075	0.0922813	0.000124843	0.00359838
FAM89A	66.049	-1.20661	0.430987	0.000124858	0.00359838
RBM25	1863.39	0.28941	0.0860125	0.000125136	0.00359838
SLIT2	635.046	-0.769865	0.261305	0.000125212	0.00359838
NKRF	658.142	0.293545	0.0879919	0.00012564	0.00360412
FASTKD5	459.731	0.318212	0.0961068	0.00012788	0.00366171
CYCS	2814.84	0.260436	0.0764556	0.000128783	0.00368091
TYSND1	205.315	-0.321407	0.0979933	0.00013056	0.00372497
HRAS	354.459	0.37775	0.116944	0.000132974	0.00378481
BRPF1	754.681	0.287978	0.0860748	0.000133137	0.00378481
DGKE	818.789	0.457231	0.148029	0.000133797	0.00379676
ARMCX3	1703.28	0.251058	0.0739022	0.000134437	0.00380809
ELL3	34.4784	-0.894102	0.303539	0.000134725	0.0038094
PSD3	5444.56	-0.344272	0.106148	0.000135268	0.00381794
CTSC	210.888	-0.69709	0.234226	0.000135847	0.00382744
LOC100996763	100.068	-0.551159	0.180489	0.000136505	0.00383914
USP14	954.662	0.376968	0.117967	0.000137763	0.00386765
TTC23	267.956	-0.396063	0.125327	0.000139059	0.00389709
IGDCC4	249.849	-0.594392	0.197373	0.000140104	0.00390719
DRC1	61.1014	-1.50111	0.612144	0.000140314	0.00390719
PLD5	29.8935	-1.51059	0.525525	0.000140398	0.00390719
HSPA6	732.596	2.21646	0.798941	0.000140408	0.00390719
KHDRBS2	223.27	0.440952	0.142847	0.000141833	0.00393991
ZNF365	89.2672	0.646861	0.218045	0.000142469	0.00395065
DNAJB11	639.36	0.416715	0.132853	0.00014409	0.00398519
ATXN2L	1858.15	0.435493	0.140548	0.000144219	0.00398519
RIMS4	1180.01	0.423478	0.136526	0.000145214	0.00400567
COL4A6	1041.65	-0.94453	0.336496	0.000145812	0.00401517
PFKFB4	615.416	0.407939	0.131462	0.000146168	0.00401798
KMT2C	8970.62	0.379983	0.120608	0.000146984	0.00403339
PTH2R	40.3535	-1.00511	0.346239	0.000147266	0.00403411
RPL13A	14333	-0.301852	0.092313	0.000147991	0.00404697
FOXP2	145.371	-0.83661	0.289644	0.000150357	0.00410455
NT5DC1	157.745	-1.2774	0.50522	0.000153113	0.00416977
PPP1R15B	3066.45	0.296751	0.091561	0.000153306	0.00416977
NAGA	203.584	-0.565443	0.188466	0.000153699	0.00416977
FBXL18	547.69	0.371445	0.11701	0.000153801	0.00416977
FICD	76.4271	0.533766	0.177359	0.000154554	0.00418301
APRT	168.025	-0.413587	0.133755	0.000155403	0.00419879
IL27RA	114.809	-0.543785	0.182412	0.000155875	0.00420438
ADAL	249.835	-0.346958	0.108562	0.000156435	0.00421228
SERPINF1	269.071	-0.0701514	0.162274	0.000158627	0.00424812
IL20RB	13.377	1.21609	0.424434	0.00015865	0.00424812
ZIC2	420.766	-0.817425	0.294646	0.000158746	0.00424812
SREK1	1284.85	0.248358	0.0737012	0.000158996	0.00424812
JMJD6	1000.38	0.322923	0.100339	0.000159112	0.00424812
RPL18A	5267.04	-0.397427	0.128797	0.000159378	0.00424812
FAM189A2	35.3133	-1.32923	0.472542	0.000160496	0.0042707
NEK5	15.8665	-2.15652	0.808636	0.00016235	0.00431188
CXCL12	184.35	0.868873	0.32163	0.000162589	0.00431188
KBTBD8	182.985	0.384757	0.123312	0.000164001	0.00434205
CCDC160	17.8222	-1.76745	0.663427	0.000166468	0.0044
USP30	619.824	0.234036	0.0699977	0.000167104	0.00440943
PCYOX1L	228.118	-0.306513	0.0945534	0.00016741	0.00441014
MPPED2	1395.96	-0.387281	0.124542	0.000169269	0.00445169
ZNF71	499.305	0.335504	0.10598	0.000171699	0.0045081
SIX5	118.56	-0.610894	0.208978	0.000172693	0.00452668
FANK1	21.2517	-1.99574	0.780216	0.00017379	0.00453624
CA14	158.233	-1.21224	0.432017	0.000173816	0.00453624
LOC101927437	12.6969	-1.95768	0.701513	0.000173919	0.00453624
ADAM1A	262.429	0.468725	0.155138	0.000176791	0.00460355
RASGRF2	115.07	-0.150055	0.304686	0.000179108	0.00465621
SIPA1	267.982	-0.456014	0.150881	0.000179811	0.00466681
SLC2A5	17.0495	-0.064875	0.158126	0.000180459	0.00467044
NR4A1	245.08	0.501693	0.168142	0.000180556	0.00467044
LOC100289455	19.4694	-0.852892	0.296432	0.000180837	0.00467044
DDIT4	2311.2	0.501438	0.167838	0.000181915	0.00468302
TAF9B	385.237	-0.291345	0.0900132	0.000181917	0.00468302
SEC14L2	168.562	-0.856067	0.316907	0.000183334	0.00471183
SMG6	980.324	0.268674	0.0824926	0.000184144	0.00471811
FAM122A	331.292	-0.308381	0.0964885	0.000184175	0.00471811
NDEL1	576.196	0.265246	0.0806571	0.000185347	0.00474045
DUSP2	39.3108	0.611547	0.210012	0.00018667	0.00476657
GLS	1730.97	0.239947	0.0725186	0.000188723	0.00480365
SLC39A7	1009.3	0.254368	0.0769108	0.00018873	0.00480365
RBM26	1959.93	0.185828	0.0536337	0.000189167	0.00480703
C14orf159	416.101	-0.355913	0.114445	0.000190324	0.00482868
DENND2A	445.044	-0.517529	0.177124	0.000191227	0.00484381
RFX2	153.635	-0.607993	0.207666	0.000191694	0.00484787
DCAF4L1	20.5372	1.36866	0.495823	0.000193119	0.0048761
RPL35A	3915.3	-0.380573	0.124404	0.000193913	0.00488283
ELN	200.939	-1.71407	0.646424	0.000194003	0.00488283
DCAF8	1383.2	-0.236085	0.0713055	0.000194889	0.00489732
BMS1	1175.14	0.178845	0.0518895	0.000195617	0.00490781
P4HA1	1775.41	0.460614	0.154542	0.000196038	0.00491058
FAM105A	237.7	0.334581	0.106668	0.000196904	0.00492446
PCMTD2	1865.28	-0.221568	0.0654435	0.000198608	0.00494808
USP32	2599.63	0.212107	0.0628245	0.000198644	0.00494808
ST3GAL3	305.087	-0.340435	0.109075	0.000198787	0.00494808
SLC12A7	413.518	-0.513268	0.17452	0.000199311	0.00495331
CSRNP2	2201.06	0.349962	0.111287	0.000200356	0.00497146
NKAIN2	827.951	0.54056	0.191689	0.000200786	0.00497433
LHX1	50.4302	-0.0877017	0.180409	0.000201147	0.00497547
CBLN1	242.893	-0.718109	0.257542	0.000202269	0.0049954
BRD4	1018.93	0.473053	0.16177	0.000203004	0.00500574
RPRM	421.009	0.484778	0.165147	0.000203915	0.00502039
FAM175A	154.814	-0.660742	0.235959	0.000204987	0.00503891
RPL7A	10756.5	-0.268927	0.0828406	0.000205799	0.00505008
TANC1	392.422	-0.650429	0.226703	0.00020608	0.00505008
FAM65B	1019.89	-0.547428	0.189582	0.000207189	0.00506388
ESD	1016.87	-0.348506	0.112529	0.000207502	0.00506388
ZFAND5	4027.14	0.169372	0.0488082	0.000207604	0.00506388
ELMOD2	697.116	-0.39607	0.130938	0.000208488	0.00506983
ZNF804B	26.9802	0.97716	0.360293	0.00020849	0.00506983
XBP1	841.917	0.659794	0.232653	0.000209591	0.00508298
TRIB3	352.804	0.38685	0.126779	0.000209674	0.00508298
RPS6KA1	148.628	-0.639947	0.225048	0.000213474	0.00516718
EML3	93.2514	-0.715674	0.252454	0.000214723	0.00518836
PER1	539.994	0.435381	0.147188	0.000215261	0.00518836
ATP2B1	2778.46	0.248021	0.0759155	0.000215334	0.00518836
SARS	2540.51	0.232781	0.0707857	0.00021578	0.0051912
KCTD18	207.348	-0.317854	0.101287	0.000216581	0.00520255
C1orf56	53.8785	-0.525153	0.179114	0.000217273	0.00521127
ZFP36L1	706.642	-0.482766	0.16421	0.000217813	0.0052163
RTCA	598.077	0.214028	0.0636953	0.00021928	0.00523938
ZNF439	193.864	0.986139	0.416411	0.00021944	0.00523938
PLXNB1	1142.21	-0.50436	0.174686	0.000220704	0.00526161
LOC400043	48.6049	-1.55537	0.598561	0.000221951	0.00528336
C10orf25	60.7281	-0.636475	0.224091	0.000223143	0.00530375
ADAMTS6	213.484	-0.445619	0.150454	0.000224292	0.00532306
BTBD8	67.9757	-0.675172	0.240615	0.00022506	0.00533327
CRABP1	317.607	-1.54146	0.611338	0.000226163	0.00535138
GSTK1	132.318	-0.516587	0.177999	0.000228367	0.00539548
KLHL2	723.17	0.343077	0.111742	0.000228822	0.00539815
ARHGAP18	144.676	-0.872856	0.322024	0.00023167	0.00545668
ABCA8	36.7807	-1.77487	0.667899	0.000231994	0.00545668
CCAR1	1398.45	0.222452	0.0671095	0.000232427	0.00545876
NSUN7	77.5438	-0.849642	0.320063	0.000233033	0.00546488
LOC440354	465.133	0.538348	0.187803	0.00023545	0.0055122
PPFIA1	1037.75	0.215477	0.064827	0.000235749	0.0055122
AKAP17A	825.422	0.294684	0.0934697	0.000237766	0.00555116
GRPEL2	939.633	0.288003	0.0907616	0.000239862	0.00559182
SLC16A12	87.8584	-0.0320339	0.140532	0.000242412	0.00563838
LEPREL4	375.897	-0.5104	0.179636	0.000242572	0.00563838
COBLL1	178.68	-1.20867	0.518036	0.000243268	0.00564078
IKZF2	304.632	-0.306209	0.098161	0.000243545	0.00564078
MXRA8	51.4644	-0.92699	0.339234	0.000243746	0.00564078
YTHDF1	1097.43	0.209388	0.062774	0.000244696	0.00564842
C11orf70	30.3623	-0.924866	0.339943	0.000244791	0.00564842
HERPUD1	849.165	0.698173	0.253689	0.000248243	0.00570503
SMIM12	371.047	0.235599	0.0715788	0.000248325	0.00570503
RAB11FIP1	273.213	-1.12752	0.496563	0.000248478	0.00570503
POM121C	899.369	0.400463	0.134996	0.000248688	0.00570503
OTUD3	902.769	0.308374	0.0997733	0.000249493	0.0057152
CPT2	169.903	-0.62087	0.219503	0.000250673	0.00573392
SMIM14	458.82	-0.296279	0.0940884	0.000252086	0.00575791
STK16	301.889	-0.287292	0.091879	0.000256399	0.00583646
STX1A	650.083	0.334331	0.110844	0.000256609	0.00583646
AHCYL1	2093.73	-0.196368	0.058912	0.000256889	0.00583646
TNFRSF10D	212.821	0.560735	0.198557	0.000257002	0.00583646
GALK1	158.706	-0.514372	0.178917	0.000258593	0.00586415
PRTG	320.526	-1.14663	0.434464	0.000263917	0.00597632
ERGIC3	1514.93	-0.280533	0.0884815	0.000264399	0.00597762
ZDHHC9	899.319	0.215704	0.0659039	0.000264731	0.00597762
ASUN	458.925	0.248292	0.0774475	0.000265756	0.00599221
TSPAN3	3630.93	-0.232094	0.0714325	0.000266337	0.00599676
KIAA0319L	967.17	-0.253547	0.078928	0.000268044	0.0060266
TSPAN6	548.219	-0.48566	0.169736	0.000270256	0.00606771
ZNF14	368.886	0.323117	0.105562	0.000273441	0.00613051
PALD1	180.95	-0.428687	0.14597	0.00027383	0.00613053
RAI1	1355.08	0.342552	0.112806	0.000275381	0.00615653
PDGFD	320.152	-0.676659	0.24828	0.000276402	0.00617063
ARPC5L	329.121	0.270251	0.0857379	0.000277528	0.00618703
SRSF11	2127.3	0.235803	0.0733903	0.000278944	0.00620983
PTP4A1	3866.51	0.487564	0.170413	0.000280351	0.00623239
UBXN11	93.6686	-0.613239	0.222108	0.000281099	0.00624023
TFDP2	1690.81	-0.306213	0.0992799	0.000281985	0.00625113
C6orf223	25.9327	-1.23064	0.470124	0.000283083	0.00625914
RPL10	8354.16	-0.301459	0.0978926	0.000283138	0.00625914
DAB2	100.665	-0.0684912	0.160953	0.000285263	0.0062889
MEF2D	927.306	0.460538	0.160767	0.00028528	0.0062889
SGSH	92.6837	-0.662276	0.245143	0.000286632	0.00630823
PDE12	696.385	0.290503	0.0936483	0.000287413	0.00630823
RASSF4	264.78	-0.345127	0.113406	0.000287468	0.00630823
MARCH8	562.173	-0.254254	0.0801875	0.000288079	0.00630823
GALNT8	110.114	0.43157	0.150301	0.000288445	0.00630823
NCOR1	4596.72	0.198746	0.059989	0.000288552	0.00630823
CHD5	1268.71	0.589946	0.218784	0.00029185	0.00636432
ING2	382.267	0.38601	0.131257	0.000291923	0.00636432
C1R	40.0481	-1.11882	0.429816	0.000293026	0.00637957
POLD1	435.407	-0.478616	0.168954	0.000294513	0.00640312
SERPING1	98.7372	-0.725047	0.268166	0.000297793	0.00646554
DPYD	206.063	0.780963	0.309343	0.000298505	0.00647211
BTN3A2	62.227	-1.41085	0.570915	0.000299705	0.00648924
LRP10	383.997	-0.632726	0.231211	0.00030045	0.00649646
NIPSNAP1	1944.09	-0.252546	0.0796674	0.000301468	0.00650956
DOK3	20.8651	0.906697	0.340134	0.00030526	0.00658245
CPAMD8	31.5924	-0.936338	0.358024	0.000306855	0.00660166
YPEL3	352.566	-0.356897	0.120122	0.000307357	0.00660166
RNF10	2279.76	0.207722	0.0632958	0.000307404	0.00660166
USP42	908.102	0.22959	0.07146	0.000310696	0.00665402
APEH	744.152	-0.348228	0.121316	0.000310822	0.00665402
TIMP3	572.33	-0.808495	0.309567	0.000311105	0.00665402
STK33	90.9308	-0.869468	0.342655	0.000312529	0.00667237
C15orf52	54.125	-0.861985	0.333412	0.000312807	0.00667237
SUMF2	657.197	-0.323733	0.107838	0.000314518	0.00669983
VGLL4	1295.67	-0.335101	0.113399	0.000316187	0.00671783
NFXL1	510.494	0.322084	0.106532	0.000316213	0.00671783
RPS10	4085.37	-0.328793	0.109414	0.000316664	0.00671837
CAT	226.557	-0.790347	0.313677	0.000318228	0.00674251
NPNT	375.377	-0.639401	0.236199	0.000324402	0.00685866
LUZP2	125.653	-0.700092	0.261734	0.000324578	0.00685866
RPL19	9060.29	-0.212639	0.0654384	0.000327831	0.00691816
UACA	219.5	-0.617333	0.231974	0.000330924	0.0069677
USP43	21.6982	-1.18979	0.457532	0.000331061	0.0069677
LYN	128.133	-0.661756	0.246547	0.000332336	0.00698524
ISY1	307.452	0.239416	0.0757001	0.000334159	0.00700584
AMBN	77.4807	-1.27045	0.517486	0.000334202	0.00700584
IGFBP7	447.221	-0.0658452	0.159005	0.000334738	0.00700778
ZNF140	417.587	0.282065	0.0912719	0.000335312	0.00701051
APOE	497.811	-0.941157	0.370503	0.000336533	0.00701919
SPAG6	111.723	-0.0464172	0.146597	0.000336615	0.00701919
LINC00632	111.976	0.802422	0.304522	0.000337789	0.00703438
RP5-1057J7.6	166.573	0.424928	0.14912	0.000340212	0.00707551
TAF5L	580.385	0.23359	0.0737246	0.000341869	0.00710063
SAR1B	943.945	0.218026	0.0678303	0.000343254	0.00711097
KCNH3	246.212	0.59913	0.224322	0.000343267	0.00711097
VCL	714.44	-0.44171	0.156552	0.00034556	0.00714704
SYNPO	111.168	-0.514281	0.186195	0.000345912	0.00714704
EPS8	643.787	0.349175	0.11891	0.000346965	0.00715944
MITF	112.443	-1.17946	0.546625	0.000347811	0.00716754
CCDC39	15.5812	-0.0608011	0.155196	0.00034927	0.00717356
ACOT7	619.786	0.359753	0.125028	0.000349359	0.00717356
WDR63	35.718	-1.54019	0.728394	0.000349802	0.00717356
SPATS2	1029.28	0.191218	0.0585921	0.000349919	0.00717356
ADNP	4721.22	0.258908	0.0822333	0.000352504	0.00721528
DNAJC4	134.738	-0.459207	0.163737	0.000352867	0.00721528
ZBTB46	307.774	-0.288198	0.09497	0.000356329	0.00727196
SERPINE2	554.523	-0.563406	0.206512	0.000356559	0.00727196
PET100	240.092	-0.324387	0.108978	0.000359407	0.0073206
GRAMD4	1063.96	-0.218624	0.0683629	0.000362135	0.00736462
SAMD11	91.305	-0.941673	0.375936	0.0003625	0.00736462
CALCOCO2	559.845	-0.391471	0.138367	0.000373179	0.00757185
FAR1	1615.21	0.21625	0.0679376	0.000374351	0.00758589
LSMEM1	41.7501	0.741669	0.285598	0.000377931	0.00764863
TYRP1	20.4959	-0.0579489	0.153327	0.000383207	0.00774548
TIGD6	152.5	-0.3619	0.125846	0.000385135	0.00776202
HSPA1A	3657.18	1.16854	0.464111	0.000385268	0.00776202
CLN8	643.545	0.28861	0.0964901	0.00038586	0.00776202
LOC101929687	26.2901	0.932937	0.368204	0.000386132	0.00776202
CCDC114	45.4813	-1.4357	0.656603	0.000386635	0.00776202
TINCR	61.926	0.728941	0.279626	0.000386972	0.00776202
KANK1	236.601	-0.677002	0.259588	0.000389807	0.00780118
IQCD	26.3242	-0.724775	0.276356	0.000389918	0.00780118
INO80D	1946.77	0.308187	0.103638	0.000390404	0.00780118
HCFC2	945.463	0.295313	0.0992489	0.000392606	0.00783526
TRIM11	312.433	0.285867	0.094938	0.000393967	0.00785252
DGCR14	549.09	0.226765	0.0724097	0.000396275	0.00788856
MAOA	463.078	-0.362442	0.126441	0.000401827	0.00798903
LFNG	249.128	-0.530011	0.195377	0.000402839	0.00799909
PDLIM5	681.05	-0.656141	0.252046	0.000403422	0.00799972
ANGPTL1	83.4166	-0.666242	0.255587	0.000403883	0.00799972
BBOX1	11.164	-0.11934	0.229022	0.000408245	0.008076
DIO2	97.9161	-1.10923	0.455548	0.000409446	0.00808962
DLEC1	21.5305	-1.40879	0.622688	0.00041133	0.00810961
TOLLIP	601.422	0.21807	0.0693118	0.000411551	0.00810961
EFHB	25.7332	-1.06998	0.460705	0.000412431	0.00810961
ANKHD1	1873.36	0.231293	0.0746297	0.00041251	0.00810961
MYOZ3	44.0784	-0.804677	0.313492	0.000413042	0.00810999
MRPL19	1235.13	0.21649	0.0684675	0.000415037	0.00813905
LMX1B	25.8369	-0.0591963	0.154349	0.000416855	0.00816036
PLBD1	13.7751	-2.34363	0.954851	0.000417156	0.00816036
MPDZ	2627.56	-0.183427	0.0564198	0.000418016	0.00816038
RARRES2	19.1304	-0.119175	0.228785	0.000418696	0.00816038
CAMK2N1	2157.74	0.31876	0.110374	0.000418706	0.00816038
CASC3	2483.2	0.189747	0.0603314	0.000419655	0.00816566
ELP4	276.295	-0.318395	0.108755	0.00042001	0.00816566
P4HTM	651.724	-0.344582	0.119705	0.000420624	0.00816754
SMEK1	2284.11	0.238343	0.078392	0.000425835	0.00825859
DNAH9	60.2756	-1.34246	0.608655	0.000427061	0.00826744
RPAP3	542.7	0.18697	0.0579695	0.000427338	0.00826744
FNBP4	1627.87	0.318078	0.108388	0.000428555	0.00828085
TMEFF1	1808.88	-0.217542	0.068952	0.000429159	0.0082824
SAMD15	32.9469	-0.866855	0.342386	0.000430612	0.00829939
MAATS1	95.5832	-0.824666	0.334242	0.000431089	0.00829939
ZNF292	6900.01	0.244964	0.0815287	0.00043217	0.00831007
SMO	439.086	-0.515191	0.193709	0.000434313	0.0083319
CACNA1D	248.857	0.482979	0.180254	0.00043436	0.0083319
LRRC10B	171.543	-0.590833	0.225717	0.00043498	0.00833202
ENY2	594.242	0.195358	0.0615298	0.00043542	0.00833202
HEXDC	360.51	-0.385519	0.137897	0.000436513	0.00834284
BTN3A1	337.986	-0.339094	0.117603	0.000437378	0.00834927
KCNJ13	33.0908	-0.0541106	0.151006	0.000438403	0.0083537
SNORD94	114.835	-0.592201	0.22973	0.000438667	0.0083537
LOC100288152	294.259	-0.400415	0.142628	0.000439784	0.00836256
SLC5A6	309.438	-0.660731	0.265859	0.000440598	0.00836256
CDH13	498.06	0.595418	0.229098	0.00044072	0.00836256
RPL23A	3955.23	-0.230011	0.0767622	0.000441577	0.00836698
LOC100506621	10.2344	-0.10258	0.200133	0.000442011	0.00836698
RDH10	192.459	-0.799716	0.337229	0.00044306	0.00837008
SLC22A17	1950.06	-0.353205	0.124078	0.000443497	0.00837008
FERMT3	11.0915	1.29911	0.534502	0.000443925	0.00837008
EHD4	49.6943	-0.904442	0.360278	0.000444293	0.00837008
KAZALD1	33.6978	-0.978516	0.405535	0.00044524	0.00837313
ADA	56.6783	-0.628586	0.24139	0.000445515	0.00837313
NSMCE1	293.824	-0.289333	0.0975273	0.000447703	0.00840147
IFITM3	277.543	-0.940173	0.377363	0.000448085	0.00840147
CLTC	12504.4	0.170595	0.0528795	0.000452996	0.0084809
GCNT2	217.961	-0.708407	0.284046	0.000453962	0.0084809
HTR2B	30.7828	-0.0553179	0.151233	0.000454324	0.0084809
PCBP3	32.2337	-0.973344	0.390563	0.000454468	0.0084809
SEL1L3	2044.8	-0.370751	0.131397	0.000456077	0.00850089
MGMT	51.0159	-0.629114	0.241672	0.000460356	0.00855811
INA	4593.27	0.292384	0.0997553	0.000460916	0.00855811
CREBZF	2464.35	0.304369	0.103685	0.000461291	0.00855811
NUDT12	373.022	-0.368316	0.131487	0.000461313	0.00855811
TWISTNB	318.875	0.308595	0.105431	0.000461904	0.00855903
SPARC	3445.52	-0.826268	0.323923	0.00046466	0.00859496
CRHR2	266.164	-0.694102	0.275638	0.000464931	0.00859496
FBXL7	304.538	-0.501178	0.190481	0.000467774	0.00863743
MAP7D2	153.562	0.451002	0.168892	0.000468717	0.00864474
MAP3K5	164.366	0.548495	0.213282	0.000472658	0.00870726
ETV3	784.495	0.252836	0.0837243	0.000473216	0.0087074
HTR2C	844.87	-0.0619656	0.155761	0.000477238	0.0087712
LRRC61	182.322	0.455429	0.167459	0.000478178	0.00877826
DCT	20.7912	-0.0946508	0.189025	0.000479574	0.00879368
SPPL3	1212.12	0.313524	0.108927	0.000483055	0.00884723
SF3A1	1545.64	0.339136	0.120516	0.000485937	0.00888972
MYOCD	15.3769	-0.130197	0.250427	0.000489951	0.00892958
PSMD12	680.053	0.3295	0.116253	0.000490195	0.00892958
ZKSCAN1	4780.56	-0.169313	0.052354	0.000490508	0.00892958
PPL	44.4769	-1.09147	0.458923	0.000490566	0.00892958
CCT6P3	201.783	0.521859	0.198839	0.00049094	0.00892958
PSENEN	170.889	-0.436158	0.163673	0.000492591	0.0089493
CHFR	675.88	0.212797	0.0679044	0.000493316	0.00895219
RGS22	22.7721	-0.127368	0.245625	0.000494375	0.00895333
NEFM	883.599	0.560051	0.222188	0.00049455	0.00895333
ANKRD52	1109.14	0.327133	0.115682	0.000495078	0.00895333
TMEM117	121.463	-0.866196	0.369006	0.000497869	0.00899351
SLC8A3	349.236	0.421725	0.155812	0.000499372	0.00901036
ODF2	744.746	-0.247511	0.0816544	0.000500467	0.00901981
NPRL2	296.72	-0.259746	0.0873396	0.00050308	0.00905659
NUP50	1704.63	0.209162	0.0670712	0.000509953	0.00916748
RIMKLB	2798.77	0.301341	0.104413	0.0005104	0.00916748
S100PBP	715.861	-0.245228	0.0815377	0.000511817	0.00917913
LIX1L	1079.25	-0.265116	0.089575	0.00051221	0.00917913
KCNB1	413.352	0.361963	0.128534	0.000515083	0.00920053
YWHAG	12706.1	0.21374	0.0689749	0.000515131	0.00920053
PIK3R3	2999.46	0.239419	0.0780726	0.000515435	0.00920053
LOC101929177	63.0705	0.463539	0.174011	0.000515738	0.00920053
SLC16A3	320.555	0.564247	0.225478	0.00051686	0.00920053
SPATA13	2548.97	-0.346578	0.123546	0.000517624	0.00920053
TTLL1	399.257	-0.248334	0.0822314	0.000517993	0.00920053
INHBB	315.716	-0.429701	0.158126	0.000518285	0.00920053
BMP4	50.1177	-0.0352711	0.141384	0.000518643	0.00920053
RPGR	138.485	-0.667596	0.274639	0.000519764	0.00921008
ZNF317	918.737	0.261782	0.0882983	0.000528079	0.00934659
SLC1A1	502.463	0.312629	0.109147	0.000528651	0.00934659
PURB	2354.71	0.266677	0.0902764	0.000529262	0.00934695
TRPT1	134.49	-0.397629	0.146083	0.000533817	0.00941686
ARSA	226.851	-0.36316	0.131183	0.000534996	0.009417
EIF2S2	1706	0.270957	0.0925462	0.000535016	0.009417
ZNF474	26.7132	-1.15756	0.501337	0.00053855	0.00946865
CEP68	1288.82	-0.230805	0.075015	0.0005409	0.0094994
ADAMTS20	29.2956	1.05564	0.510443	0.000543335	0.00953158
FAR2P2	97.8034	1.27485	0.645194	0.000545993	0.00956759
RABL5	316.985	-0.299154	0.104349	0.00054784	0.00958701
ZMYND10	68.285	-1.16953	0.557789	0.000548583	0.00958701
SRRM5	9.7116	1.34201	0.561117	0.000548921	0.00958701
ZBED5-AS1	30.34	-0.710653	0.285374	0.000550067	0.00959643
PRCP	609.248	-0.314019	0.111255	0.000550989	0.00960192
PAPD7	859.169	0.358533	0.129601	0.000551706	0.00960382
PRPF8	7907.4	0.228759	0.0751724	0.000553573	0.00962572
ZNF546	201.274	-0.316532	0.111551	0.000556956	0.00967389
LINC00960	34.4114	0.752741	0.307524	0.000558614	0.00969204
NAP1L4	2089.43	-0.136513	0.0423414	0.000560343	0.00970932
EBF4	334.442	-0.36394	0.133668	0.000561133	0.00970932
LDLR	950.646	-0.438806	0.166514	0.000561453	0.00970932
GBAS	697.269	-0.355977	0.127985	0.000563557	0.00973505
LYSMD3	545.735	0.338906	0.121705	0.000568933	0.00981719
ZNF300P1	68.4801	0.526505	0.205645	0.000570153	0.00982753
LAMP5	124.355	-1.45889	0.637736	0.000572091	0.00985018
MAP3K13	938.624	0.16887	0.0531123	0.000574155	0.00987497
ABAT	2785.02	-0.246929	0.0803437	0.000576161	0.0098987
GPR75	58.9327	0.560374	0.222012	0.000576889	0.00990044
LRRIQ1	137.375	-0.66725	0.271791	0.0005791	0.00992761
MOB3B	598.8	-0.652613	0.270498	0.000579985	0.00993202
DNM1L	2968.17	0.197918	0.063853	0.000583648	0.00998392
TMEM132D	60.0551	0.894212	0.378642	0.000584733	0.00999166
FRMPD2	16.6566	-0.0966932	0.190631	0.000587636	0.0100198
AC159540.1-2	184.131	0.633445	0.264127	0.000587645	0.0100198
SCIN	56.4524	-0.0616903	0.155717	0.000590315	0.0100487
RGS14	96.3582	-0.491688	0.192198	0.000590613	0.0100487
PAFAH2	85.9043	-0.534364	0.20906	0.000594105	0.0100795
CENPH	314.507	-0.386926	0.14451	0.000594462	0.0100795
B3GAT3	343.508	-0.251358	0.0845028	0.00059495	0.0100795
MYO3B	28.5006	-0.0569468	0.152395	0.000595092	0.0100795
STAM	945.617	0.183841	0.0589941	0.000595872	0.0100795
ECD	573.893	0.232749	0.0775939	0.000596403	0.0100795
HMGCS2	33.7502	-0.0294228	0.139727	0.000596888	0.0100795
ADCK3	290.148	-0.487464	0.190762	0.00060065	0.0101322
COL5A2	630.175	-1.14264	0.4931	0.00060152	0.0101361
ATP5O	1192.25	-0.221018	0.0721537	0.000603047	0.010151
DGKZ	636.459	0.174496	0.0554097	0.000604018	0.0101554
KDR	107.218	-0.0303638	0.139829	0.000604593	0.0101554
NDP	181.761	-0.798066	0.346658	0.000606902	0.0101833
GAA	677.132	-0.241677	0.0820366	0.000611224	0.010245
ZNF654	868.625	0.283716	0.0984547	0.000613875	0.0102785
CCDC15	91.7265	-0.441412	0.169029	0.000615572	0.0102885
CLDN19	34.1198	-0.0695423	0.161881	0.000615775	0.0102885
PKN1	1721.03	-0.206841	0.0673309	0.000617774	0.010311
NPIPB9	72.0519	0.700871	0.289075	0.000620484	0.0103453
EPHX2	81.3905	-0.911054	0.389048	0.000622349	0.0103619
DNAH7	199.083	-0.831851	0.370367	0.000623058	0.0103619
AC073283.4	53.1807	-0.722113	0.306204	0.000623448	0.0103619
RPS29	2048.42	-0.404015	0.153657	0.000627259	0.0104093
TSPO	331.654	-0.441122	0.17266	0.000627613	0.0104093
ITM2C	1653.57	-0.259381	0.088459	0.00063167	0.0104656
LINC00641	2352.63	0.280471	0.097623	0.000635498	0.010518
LGALS3BP	810.43	-0.726789	0.303586	0.00063793	0.0105472
DLGAP1	1948.39	0.389057	0.147737	0.000640617	0.0105806
CARHSP1	2068.07	-0.243128	0.0828296	0.000644663	0.0106363
SLC16A1	1874.34	0.226405	0.0770068	0.000645944	0.0106463
FAM193A	1174.86	0.227996	0.0767398	0.000646881	0.0106506
FBXO41	1039.1	0.475211	0.187276	0.000648065	0.010659
OSBP2	431.858	-0.386559	0.146616	0.000648773	0.0106596
RUNDC1	573.111	0.238619	0.0806267	0.000650137	0.0106709
ELMSAN1	1055.1	0.238396	0.0804468	0.000651374	0.0106801
LOC101929115	48.7903	0.697806	0.291165	0.000652602	0.0106891
GPR125	1243.05	-0.270133	0.092316	0.000653953	0.0106905
TUSC2	426.913	0.234632	0.0792519	0.000654035	0.0106905
EVA1A	18.8865	-0.0695376	0.16184	0.000658495	0.0107522
MED13L	7539.75	0.327484	0.117812	0.000662956	0.0108139
LOC100996573	116.643	0.724855	0.303286	0.000664573	0.0108291
BCAT2	138.514	-0.366891	0.137007	0.000667974	0.0108733
SPATA18	122.718	-0.937646	0.463366	0.000671389	0.0109076
PHF7	69.7593	-0.48106	0.189716	0.000671459	0.0109076
SFR1	86.8481	-0.42795	0.165769	0.000673538	0.0109301
PDPK1	1803.72	0.230887	0.0785382	0.000675879	0.0109569
KIF3B	2574.9	0.268778	0.0938649	0.000677264	0.0109681
SELENBP1	73.5823	-0.995839	0.444153	0.000678312	0.0109738
MYH7	29.4799	-1.208	0.538673	0.000679771	0.0109862
FEM1B	5175.18	0.199486	0.0677543	0.000680647	0.0109891
LOC100507656	101.174	-0.437983	0.168443	0.00068283	0.0110131
PDIA6	2235.91	0.305383	0.110209	0.000684671	0.0110315
SCN8A	1610.92	0.390603	0.1498	0.000686807	0.0110525
TRNAU1AP	286.608	-0.273682	0.0960585	0.000687503	0.0110525
SULT1A1	24.6147	-0.159419	0.341628	0.000688072	0.0110525
LPHN1	4637.45	0.325281	0.118454	0.000690634	0.0110764
ACSF2	57.962	-0.825587	0.352676	0.000690959	0.0110764
HSPH1	3315.89	0.452532	0.175285	0.000692199	0.011085
ATP5A1	6481.6	-0.252466	0.0871744	0.000694322	0.0111017
RDH5	21.4057	-0.065395	0.158551	0.000694647	0.0111017
CACNA1G	951.934	0.338948	0.126767	0.000696499	0.0111201
FOXJ3	1898.53	0.266543	0.0928047	0.00069753	0.0111253
MRPL45	352.24	-0.246817	0.0842592	0.000700215	0.0111569
SLC16A10	144.696	-1.05859	0.571992	0.00070204	0.0111707
HARS	860.492	0.189388	0.0627221	0.000702498	0.0111707
TMEM81	122.402	0.411397	0.158068	0.000703938	0.0111824
PIAS2	1099.81	0.239591	0.0808438	0.000706614	0.0112136
SPAG1	86.3844	-0.884061	0.437058	0.000709002	0.0112402
ADCY10	13.3258	1.04389	0.451425	0.000711309	0.0112655
PGBD2	103.363	0.491265	0.196173	0.000712433	0.011272
KAT2B	322.709	-0.437886	0.170763	0.000714821	0.0112985
DNAJB1	1413.3	0.601751	0.248586	0.000716853	0.0113193
ABLIM1	748.58	-0.621933	0.26005	0.000717739	0.0113211
CYP1B1	97.9505	-0.0569363	0.152387	0.000718453	0.0113211
MARS	2257	0.37071	0.141867	0.000719377	0.0113211
DDX60L	130.795	-0.964437	0.420194	0.000719834	0.0113211
PRIMPOL	308.736	-0.246576	0.0864079	0.000721519	0.011333
BMP6	62.7732	-0.991112	0.434655	0.000722024	0.011333
ANKS1B	1804.4	0.370687	0.145479	0.000723586	0.0113462
LOXL1-AS1	42.5842	-0.65752	0.279377	0.000725654	0.0113674
B3GNT9	71.0757	-0.656577	0.282078	0.000731364	0.0114446
GPATCH8	1204.38	0.28809	0.10275	0.000732164	0.0114446
ZNF268	922.198	0.24454	0.0841859	0.000732754	0.0114446
MC1R	169.471	0.420797	0.162592	0.000733487	0.0114447
MFGE8	209.703	-0.86987	0.384846	0.000738327	0.0114884
NCSTN	735.249	-0.212714	0.0696335	0.000738773	0.0114884
BCAM	110.96	-0.129643	0.244739	0.000739127	0.0114884
NIN	2383.64	0.244653	0.0854282	0.000739194	0.0114884
TSPAN4	204.487	-0.461914	0.185703	0.000740682	0.0114968
FAM216B	27.6178	-0.0723293	0.163843	0.000741186	0.0114968
CCDC59	308.625	0.257871	0.0908246	0.00074435	0.0115345
DNMT3A	2461.05	-0.228103	0.0778388	0.00074763	0.011574
GLIS3	186.6	-0.690776	0.29769	0.000753107	0.0116443
SPEF2	111.065	-0.632434	0.270793	0.000753645	0.0116443
YKT6	1356.43	0.190305	0.0623234	0.000757329	0.0116898
PRPF38B	669.624	0.221361	0.0746828	0.000760368	0.0117253
FAM57B	575.6	0.465182	0.184415	0.000765751	0.0117967
HOXB3	76.8822	-0.0333689	0.141136	0.000768801	0.0118322
TMEM42	86.0937	-0.45815	0.185156	0.000770833	0.0118519
CYP27C1	32.352	-0.849347	0.371229	0.000779767	0.0119776
ARID2	2329.9	0.171839	0.0556573	0.000781064	0.0119833
LOC493754	233.534	0.342449	0.128632	0.000781652	0.0119833
OTUD6B	428.193	0.296627	0.107264	0.000782482	0.0119844
CLDN5	148.938	-0.0732715	0.164142	0.000790592	0.012072
CLIC6	240.685	-0.0400625	0.143359	0.000790625	0.012072
LOC100130093	97.9635	-0.583468	0.245645	0.000790776	0.012072
ADAMTS17	54.9219	-1.04741	0.498959	0.000791253	0.012072
ZNF814	489.886	0.365389	0.14001	0.000793943	0.0121013
TATDN2	1245.67	0.243013	0.0842191	0.000794856	0.0121036
SDC4	99.4395	-0.936321	0.41707	0.000797545	0.0121328
SLC12A4	361.794	-0.547014	0.229946	0.000799071	0.0121443
ABTB1	55.0167	-0.535251	0.220562	0.000800473	0.0121513
PTN	3501.98	-0.416984	0.16452	0.00080118	0.0121513
SCAF4	753.232	0.372648	0.143796	0.000801834	0.0121513
RPL39	5626.31	-0.337271	0.127761	0.000806944	0.0122141
TIMM17A	551.463	0.238796	0.0831285	0.000807794	0.0122141
FBLN1	1072.44	-0.453579	0.183324	0.0008083	0.0122141
C12orf68	368.005	0.432813	0.179455	0.000812113	0.0122496
PBX4	117.644	0.445633	0.178594	0.000812743	0.0122496
SDK2	1039.35	-0.371671	0.142937	0.000812969	0.0122496
NRP2	1556.47	0.610319	0.27748	0.000815088	0.0122698
USP36	691.079	0.410716	0.159644	0.000820113	0.0123237
ZBTB49	192.031	0.362306	0.138477	0.000820225	0.0123237
P2RX5-TAX1BP3	10.341	1.22182	0.54968	0.000824905	0.0123822
COLGALT1	584.415	-0.204026	0.067665	0.000831608	0.012471
RNMT	2367.16	0.254741	0.089857	0.000833999	0.0124801
SEMA5A	1487.08	-0.593501	0.256857	0.000834202	0.0124801
RELN	2026.09	-1.005	0.467177	0.000834584	0.0124801
DPAGT1	157.569	-0.297998	0.109254	0.000839157	0.0125366
ENC1	12405.8	0.424908	0.181649	0.000841248	0.012556
CD99L2	1283.14	-0.26005	0.0949428	0.000844805	0.0125972
MYT1	1052.9	-0.343746	0.131276	0.000846853	0.0126082
COL17A1	17.3701	-0.0211354	0.137228	0.000847138	0.0126082
VWA5B1	41.6634	-0.117553	0.222041	0.000852792	0.0126715
TRAF6	964.29	0.187132	0.0620653	0.000852999	0.0126715
HADHA	1855.17	-0.279305	0.100318	0.000856682	0.0126838
CSMD1	952.863	0.749289	0.336735	0.000857323	0.0126838
BOC	816.057	-0.393244	0.154302	0.000857561	0.0126838
KANSL2	753.639	0.238628	0.0829028	0.000858519	0.0126838
WDR16	23.0723	-0.0342002	0.141066	0.000858624	0.0126838
METTL3	380.658	-0.336014	0.125988	0.000858638	0.0126838
OTUD7A	229.679	0.387983	0.15235	0.000863508	0.0127438
PHKA2	420.442	-0.230341	0.0799327	0.00086805	0.0127989
DNAJC28	63.5712	-0.421031	0.167243	0.000869046	0.0128016
CDK5R2	130.524	0.444691	0.179729	0.000874189	0.0128629
WDR78	122.99	-0.820595	0.408256	0.000875289	0.0128629
CA2	175.569	-0.954552	0.452276	0.000875645	0.0128629
ZMYM5	395.186	0.300494	0.110871	0.000879611	0.0129091
DIABLO	757.503	0.249481	0.0882451	0.00088124	0.012921
BCL6	587.657	0.438185	0.180178	0.000883032	0.0129353
CDC27	2224.16	0.175329	0.0579514	0.000890029	0.0130257
GPC4	1368.18	-0.341599	0.128338	0.000894513	0.0130793
CRYBB2P1	185.232	0.368063	0.144719	0.000895506	0.0130817
ZXDA	207.784	0.62641	0.288337	0.000897073	0.0130925
MLLT6	1710.82	-0.178695	0.0614243	0.000898788	0.0131054
PRRC2C	5171.79	0.290231	0.10766	0.000900217	0.0131141
DOHH	169.675	0.281024	0.102299	0.000903718	0.013153
KIF24	184.119	-0.469001	0.19399	0.000904565	0.0131532
COL5A1	953.765	-0.657626	0.287927	0.000908559	0.0131978
IL11RA	148.412	-0.395386	0.156504	0.000909303	0.0131978
TARS2	341.949	-0.218716	0.0753456	0.000912566	0.0132323
ZNF264	1691.81	0.249025	0.0876388	0.000913966	0.0132323
GGNBP2	1036.89	0.189091	0.0633223	0.00091489	0.0132323
PABPC4L	30.2439	-1.14409	0.538016	0.00091569	0.0132323
CCDC151	26.3184	-0.85326	0.388152	0.000915862	0.0132323
KIF27	400.996	-0.470448	0.196735	0.000920612	0.0132851
SLC25A51	484.799	0.208217	0.0711237	0.000921196	0.0132851
TMEM129	479.735	-0.337127	0.128581	0.000928051	0.0133717
TMEM63A	55.0996	-0.887935	0.402318	0.000930907	0.0134007
CPXM1	277.815	-0.503012	0.209998	0.000932281	0.0134082
AS3MT	230.465	-0.291746	0.107852	0.000934294	0.013425
PPP2R2D	1004.21	0.154698	0.0495386	0.000935624	0.0134319
EXOG	302.426	0.326221	0.123457	0.000937867	0.0134518
CYP4V2	90.2249	-0.559316	0.240971	0.000951923	0.0136411
EFEMP2	115.778	-0.682289	0.305119	0.000954819	0.0136702
BOLA1	106.328	-0.430318	0.175792	0.000958598	0.0137119
COL4A2	1745.21	-0.35134	0.137132	0.000960006	0.0137151
HSP90B1	6328.18	0.409227	0.165976	0.000960561	0.0137151
ZBTB11	1513.78	0.23861	0.0847171	0.000963543	0.0137453
MKS1	241.14	-0.270503	0.0986965	0.000969827	0.013794
TAF4	470.716	0.223156	0.0777324	0.000970209	0.013794
CHCHD7	344.899	-0.293209	0.108818	0.000970548	0.013794
GPR158	551.56	0.328186	0.123018	0.000971219	0.013794
DRG2	260.46	-0.294211	0.111002	0.000971319	0.013794
NELFA	640.841	0.178275	0.059649	0.000972204	0.0137941
SYNJ1	1138.37	0.33758	0.131899	0.00097658	0.0138438
GAPVD1	2079.37	0.177233	0.059001	0.000978507	0.0138587
GPR19	181.097	0.397456	0.158668	0.00098445	0.0139304
PGM5	35.3152	-0.070856	0.162407	0.000988415	0.013974
LOC389332	30.8359	1.03932	1.06019	0.00098961	0.0139784
BAAT	10.6211	1.2919	0.616627	0.000999498	0.0141054
RPSAP58	378.622	-0.382573	0.152329	0.00100314	0.0141442
C4orf50	54.1985	0.90439	0.473521	0.00100634	0.0141745
NBR1	2503.48	-0.221632	0.078053	0.00100708	0.0141745
EPOR	63.2339	-0.552613	0.240309	0.00101647	0.0142939
KIAA2013	506.299	0.212769	0.0741324	0.00101928	0.0143207
SPATA20	275.929	-0.373753	0.15016	0.00102078	0.014329
ATP10D	259.642	-0.445661	0.187203	0.0010243	0.0143657
ZNF567	272.114	0.251114	0.0901995	0.00103509	0.0145041
SENP5	1748.02	0.156595	0.052023	0.00103666	0.0145133
LINC00998	299.617	-0.243158	0.0866352	0.00103789	0.0145176
TIMMDC1	404.26	-0.256667	0.0930335	0.0010394	0.0145259
FKBP8	1935.6	-0.177065	0.0593694	0.00104105	0.0145284
WNT11	45.1526	-0.102468	0.196113	0.00104142	0.0145284
RGPD5	2010.65	0.354894	0.138381	0.00104274	0.014534
PSME4	1772.26	0.258888	0.0941833	0.00104598	0.0145662
DIS3	1752.9	0.19355	0.0664086	0.00104889	0.0145885
NACC1	628.247	0.301631	0.114351	0.00105025	0.0145885
LOC101929385	51.8466	0.655051	0.29399	0.00105034	0.0145885
LOC102723466	19.0601	0.840667	0.390555	0.00105467	0.0146229
VIPR2	34.0027	-1.23768	0.589223	0.00105665	0.0146229
ZDHHC3	1008.94	0.203749	0.0709767	0.0010567	0.0146229
LTBP3	634.514	-0.378346	0.151122	0.00105705	0.0146229
LOC100272216	159.52	0.561171	0.246525	0.00105772	0.0146229
PSME1	420.591	-0.39046	0.15874	0.00105837	0.0146229
FKBP9	764.993	-0.427835	0.177268	0.00106283	0.0146606
C14orf93	136.619	-0.37193	0.148853	0.00106295	0.0146606
RNF4	1201.67	0.172776	0.0587286	0.00106807	0.0147183
MYCBP2	7007.82	0.270856	0.100836	0.00107085	0.0147255
CALB2	202.368	-1.02837	0.57687	0.0010711	0.0147255
JUN	2249.46	0.269767	0.0999873	0.00107139	0.0147255
CRYAB	266.002	0.816017	0.474706	0.00107248	0.0147277
COL26A1	202.692	-0.611254	0.276461	0.00107535	0.0147544
TXNL1	1736.98	0.245931	0.0891033	0.0010767	0.01476
QARS	1270.63	-0.320856	0.124403	0.00108052	0.0147996
TXNRD2	103.85	-0.356311	0.141707	0.00108223	0.0148102
FAM65A	595.804	0.406107	0.164625	0.00108572	0.0148451
ADAM15	357.233	-0.264862	0.0971979	0.00108929	0.0148566
DHX29	1098.9	0.246266	0.0890323	0.00108978	0.0148566
CHST14	107.18	-0.605809	0.273288	0.00108979	0.0148566
STIM1	408.472	-0.329206	0.12795	0.00109085	0.0148566
FER1L4	45.4357	-1.03824	0.594662	0.00109126	0.0148566
TAPBP	470.275	-0.504627	0.217212	0.00109985	0.0149606
MT2A	148.383	0.573525	0.256853	0.00110395	0.0150035
CERKL	14.7167	-1.19324	0.597497	0.00110644	0.0150245
CREBBP	3211.37	0.269094	0.100279	0.00111091	0.0150722
TRAF5	139.477	-0.529274	0.230936	0.00113231	0.0153493
NR1D1	120.28	0.465336	0.199315	0.00113535	0.0153774
DIO3	65.9701	0.549549	0.245395	0.00113799	0.0153859
SNHG15	211.848	0.274694	0.102622	0.00113812	0.0153859
C1orf27	572.362	0.294606	0.110486	0.00113891	0.0153859
SLITRK3	494.121	0.284934	0.110769	0.00115969	0.0156439
PDLIM3	280.514	-0.700966	0.332612	0.00115998	0.0156439
KANK2	137.945	-0.62829	0.285626	0.00116177	0.0156465
ERBB3	74.4959	1.16189	0.620148	0.00116215	0.0156465
CD99	612.901	-0.491025	0.217266	0.00116434	0.0156516
NFATC1	52.5856	-1.02902	0.584357	0.00116451	0.0156516
NCAPG	885.098	-0.376408	0.153248	0.00116558	0.0156526
PDZD11	299.682	-0.25531	0.0937302	0.00116695	0.0156578
CACNA1I	259.301	0.452396	0.192322	0.00116866	0.0156674
POGZ	2994.36	0.24105	0.0879313	0.00117055	0.0156794
C12orf45	153.126	0.337783	0.134054	0.00117211	0.015687
KMT2D	3278.55	0.40693	0.170052	0.00117884	0.0157593
C5orf54	365.654	-0.316778	0.1239	0.0011795	0.0157593
PGPEP1	502.781	-0.360078	0.147401	0.00118854	0.0158665
GTPBP2	579.583	-0.175096	0.058597	0.00119076	0.0158829
PYROXD1	245.139	0.29911	0.115624	0.00119263	0.0158944
TCP11L2	386.991	-0.316043	0.127043	0.00119895	0.0159651
LOC100653515	23.9187	1.05169	0.520758	0.0012031	0.0160069
SLC38A1	6634.45	0.298379	0.114862	0.00120749	0.0160386
CLDN1	94.8916	-0.0502252	0.148179	0.00120751	0.0160386
KSR2	482.183	0.508817	0.227659	0.00120988	0.0160455
SOD1	1378.21	-0.212905	0.075476	0.00121006	0.0160455
RAI14	2097.18	-0.275707	0.104559	0.00121272	0.0160673
EPAS1	221.134	-0.0753316	0.166274	0.00121546	0.0160901
MUC19	42.1941	0.655171	0.302736	0.00121949	0.0161173
TSFM	396.956	0.200834	0.0701091	0.00122006	0.0161173
VAT1L	882.633	-0.643623	0.308993	0.00122115	0.0161173
ZNF503-AS2	19.5659	-1.13441	0.56284	0.0012216	0.0161173
NBPF12	1185.1	0.267599	0.101725	0.0012239	0.0161252
PIM3	492.937	0.271804	0.103176	0.00122423	0.0161252
SLC35E1	1213.28	0.180394	0.0616763	0.00124438	0.0163769
KIAA1468	1291.68	0.211075	0.0753078	0.00124542	0.0163769
ZNF639	908.372	0.256957	0.0943825	0.00124771	0.0163935
PDLIM7	184.677	-0.378875	0.156378	0.0012491	0.0163981
JKAMP	443.18	-0.292809	0.112411	0.00125526	0.0164653
DNAJC16	559.573	-0.192755	0.067134	0.0012596	0.0165072
SLC22A18	18.4368	-0.922954	0.44685	0.00126054	0.0165072
KLHDC7A	15.0212	-0.0334772	0.140813	0.00126197	0.0165122
SSPN	35.1297	-1.06691	0.536191	0.00126689	0.0165621
SLC33A1	572.287	0.242652	0.0887773	0.00126788	0.0165621
LOC101927910	64.1281	0.620515	0.287934	0.00127412	0.0166299
ATP6V0A2	875.506	0.258527	0.0970551	0.00127672	0.0166501
LMX1A	90.1675	-1.17565	0.647862	0.00127982	0.0166766
MGC27345	409.521	0.342199	0.137993	0.00128096	0.0166778
FBXO2	84.6029	-0.663559	0.317684	0.00128422	0.0167065
RNU5B-1	164.621	-0.651432	0.315735	0.00128738	0.0167339
RPSA	8588.3	-0.237969	0.0870786	0.00129066	0.0167516
DCTD	219.243	-0.350339	0.141935	0.00129087	0.0167516
EIF2AK3	738.088	0.302974	0.11816	0.00129491	0.0167806
FAM133DP	26.7204	0.759129	0.366888	0.00129522	0.0167806
FGD5	21.8827	-0.192759	0.578156	0.00129927	0.0168192
RNASEH2B	532.828	-0.331239	0.131046	0.00130552	0.0168837
COMT	415.507	-0.356526	0.145853	0.00130639	0.0168837
STK36	469.361	-0.328986	0.133204	0.00131053	0.0169234
NIT1	274.717	-0.28738	0.112403	0.00131316	0.0169435
OSBPL2	958.126	-0.16461	0.0559506	0.00131452	0.0169472
ZNF112	454.665	0.252458	0.0939894	0.00131846	0.0169842
TPP2	1278.36	0.182434	0.0635861	0.0013219	0.0170146
SFT2D3	280.165	-0.345972	0.138362	0.00132429	0.0170315
NT5M	122.649	-0.372254	0.154889	0.00133236	0.0171213
ZNF773	335.229	0.361675	0.147332	0.0013368	0.0171645
GALNT7	280.613	-0.478453	0.211878	0.00134326	0.0172228
PARP14	403.616	-0.802244	0.391252	0.00134352	0.0172228
VKORC1L1	945.537	0.215693	0.0766657	0.00135442	0.0173484
SYVN1	313.285	0.337529	0.136282	0.0013581	0.0173815
AMMECR1L	863.013	0.198841	0.0701082	0.00136033	0.0173822
RABEP1	3141.48	0.173153	0.0583518	0.00136035	0.0173822
ABI3BP	16.0298	-0.838134	0.408657	0.00136684	0.0174509
SGCG	30.3364	0.711926	0.342156	0.00137486	0.0175392
NCKIPSD	329.128	0.259393	0.0983073	0.00137759	0.0175599
EIF5	4875.51	0.227092	0.0826719	0.00138382	0.0175988
SSH3	38.4466	-0.89451	0.449455	0.00138412	0.0175988
PHRF1	1571.61	0.226227	0.0824365	0.00138458	0.0175988
ZNF275	535.54	0.243165	0.0890553	0.0013851	0.0175988
SAP130	778.744	0.228461	0.0851739	0.00138627	0.0175994
EIF1	4475.24	0.415212	0.178256	0.00138885	0.0176181
MAK	15.9595	-0.06658	0.159229	0.00139535	0.0176863
SNED1	39.5123	-0.137876	0.262841	0.00140449	0.0177728
MAGI2-AS3	473.112	-0.329197	0.133325	0.00140492	0.0177728
TRIM56	77.9608	-0.638379	0.305462	0.00140554	0.0177728
DIDO1	2501.82	0.175121	0.0607877	0.00140678	0.0177742
RBM43	24.1246	-0.893608	0.44833	0.0014133	0.0178424
RPL3	13599.3	-0.296689	0.116886	0.00142115	0.0179271
CCDC40	264.16	-0.5727	0.279611	0.00143223	0.0180419
ZFAND2A	173.112	0.274506	0.106103	0.00143253	0.0180419
ZNF638-IT1	125.49	0.567527	0.268338	0.00143795	0.0180957
ZNF610	275.784	-0.321899	0.129667	0.00144019	0.0181095
MINOS1P1	60.96	0.751136	0.369544	0.001446	0.0181681
SCARNA16	65.544	-0.409588	0.176936	0.0014483	0.0181826
LBH	1412.34	0.192509	0.068202	0.00145223	0.0182055
ZNF549	450.182	0.205923	0.0737849	0.00145243	0.0182055
MMP14	432.058	-0.627033	0.30509	0.00145438	0.0182155
NEFH	84.8878	0.888305	0.452473	0.00145632	0.0182254
YY1AP1	1256.49	0.148926	0.0502227	0.00147309	0.0184112
UTP15	452.706	0.267957	0.102894	0.00147482	0.0184112
TGFBR3	189.134	-0.0747988	0.165483	0.00147595	0.0184112
KDM4C	772.536	0.247716	0.0926401	0.00147635	0.0184112
SAV1	307.619	-0.258301	0.0984721	0.001477	0.0184112
FZD2	672.734	-0.427726	0.187741	0.00148091	0.0184454
LOXL3	254.741	-0.373087	0.157957	0.00148676	0.0185037
CCDC170	38.0116	-0.0859808	0.176142	0.00148869	0.0185131
FOXO1	188.933	-0.941191	0.496227	0.00149111	0.0185278
LOC101928485	104.305	0.530672	0.255822	0.00149221	0.0185278
CYP2U1	291.723	-0.256905	0.0980656	0.00149629	0.0185638
ARSI	26.6495	-0.102751	0.198452	0.00150108	0.0186087
FAIM2	703.562	0.340544	0.137558	0.00150534	0.0186469
GABBR2	1921	0.430022	0.189944	0.00150696	0.0186508
GMPR	24.0334	-0.0698034	0.161612	0.00150801	0.0186508
RC3H1	2071.42	0.212284	0.0776634	0.0015097	0.018657
SYDE1	104.728	-0.473615	0.215028	0.00151177	0.0186594
CTTNBP2NL	1627.03	0.206817	0.074756	0.00151304	0.0186594
GSTP1	1744.19	-0.359097	0.1486	0.001514	0.0186594
SLC2A10	98.9387	-0.835532	0.428907	0.00151462	0.0186594
FANCL	397.757	-0.348972	0.146125	0.0015183	0.0186748
MED21	646.431	0.259958	0.0993007	0.00151898	0.0186748
PPP1R35	129.523	-0.409228	0.177974	0.00151941	0.0186748
MDM2	3551.85	0.219511	0.0807906	0.00152238	0.0186968
FAM133B	493.798	0.278814	0.1092	0.00152384	0.0187001
FOXJ1	239.487	-0.100633	0.193975	0.00152919	0.0187451
POU2F2	282.446	0.436139	0.193536	0.00152988	0.0187451
SEPT4	187.932	-0.39252	0.171496	0.00153173	0.0187515
CTDP1	582.234	0.220365	0.0805633	0.00153277	0.0187515
FRS2	1423.83	0.179502	0.0630449	0.00153557	0.0187712
PDGFA	152.043	0.328802	0.133963	0.00153986	0.0188092
COL23A1	24.1467	-1.07368	0.566073	0.00154226	0.0188239
NEK11	125.522	-0.544736	0.271485	0.00154477	0.01884
RNF213	1853.09	-0.39591	0.17183	0.00155076	0.0188772
MAPK13	106.241	0.700531	0.349149	0.00155126	0.0188772
KLHDC10	2329.39	0.210161	0.0775546	0.001553	0.0188772
PTK7	1184.86	-0.296369	0.121092	0.0015536	0.0188772
PIK3CD	284.563	-0.399147	0.17615	0.00155637	0.0188772
CD82	140.516	-0.698219	0.3638	0.00155683	0.0188772
CNKSR1	51.3237	0.587399	0.286331	0.00155704	0.0188772
MAML2	288.635	-0.428949	0.190546	0.00155737	0.0188772
DNAJA4	94.5481	0.976666	0.524744	0.00156633	0.0189702
EPHB4	322.615	-0.368723	0.156294	0.00156745	0.0189702
IFITM1	260.835	-0.100087	0.19473	0.00157575	0.0190561
NFAT5	2422.4	0.318924	0.130678	0.00157878	0.0190781
C19orf70	157.957	-0.383576	0.163648	0.00159061	0.0192064
EEF1A1	124563	-0.320794	0.131927	0.00159361	0.0192279
NPIPB4	757.692	0.542236	0.250829	0.00159593	0.0192412
OARD1	196.457	-0.308059	0.124669	0.00159787	0.0192446
LOC81691	149.596	-0.432199	0.19249	0.00159938	0.0192446
SMAP2	1024.92	0.248602	0.0949177	0.00159986	0.0192446
DDIT3	304.235	0.572667	0.273628	0.00160193	0.0192548
TSPAN33	108.73	-0.596192	0.289001	0.00161397	0.0193848
ASB13	313.831	-0.361225	0.153831	0.00161737	0.0194109
RN7SK	425400	-0.25342	0.097243	0.00162171	0.0194482
CHCHD2	884.953	-0.533954	0.264053	0.00162511	0.0194742
ST5	261.8	-0.370633	0.15843	0.00162772	0.0194908
CD151	416.974	-0.324734	0.134008	0.00162905	0.0194919
BRD1	1780.63	0.16868	0.0594001	0.00163483	0.0195462
APOL4	37.2353	-1.00322	0.546579	0.00163802	0.0195695
ATF2	2393.95	0.182454	0.0668231	0.00163957	0.0195734
S1PR1	424.124	-0.376691	0.163036	0.00164478	0.0195966
IRX1	31.8992	-0.0593694	0.154035	0.00164494	0.0195966
HIST1H1A	127.334	0.78429	0.409645	0.00164634	0.0195966
COG4	871.731	-0.261109	0.100247	0.0016469	0.0195966
TBC1D30	949.982	0.344629	0.146642	0.00164772	0.0195966
ZBTB22	579.565	-0.249964	0.0961325	0.00165381	0.0196542
INPPL1	836.882	-0.411942	0.184498	0.00165972	0.0197049
CORO6	40.952	-0.549575	0.264785	0.00166056	0.0197049
SHROOM3	1250.31	-0.368344	0.159089	0.00166331	0.0197211
PPARA	222.445	-0.528277	0.25062	0.00166443	0.0197211
SV2B	349.087	0.671907	0.362922	0.00167374	0.0198145
MYL12A	287.185	-0.595963	0.299229	0.00167481	0.0198145
POLR2G	477.331	-0.271904	0.106816	0.00169118	0.0199932
PITPNM2	318.291	0.463164	0.218812	0.00169382	0.0200093
LRRC43	16.1777	-1.07669	0.601629	0.00170098	0.0200789
PTPRO	3168.37	0.327344	0.136322	0.00170595	0.0201226
SLC20A2	349.764	-0.447075	0.21283	0.00170764	0.0201274
ZNF775	327.106	-0.363797	0.154279	0.00171397	0.0201871
MFSD3	117.81	-0.348345	0.146534	0.00171794	0.0202124
SRRM1	1086.04	0.325022	0.135565	0.00171868	0.0202124
NOTCH2	4591.9	-0.429448	0.194712	0.00172283	0.0202462
EGFR	180.371	-0.867457	0.471374	0.00172567	0.0202644
ADCY7	81.7188	-0.515459	0.248004	0.00173187	0.0203125
ZNF211	531.317	0.188405	0.0678882	0.00173233	0.0203125
ZNF213	368.852	0.222386	0.0831159	0.00173407	0.0203178
PIP4K2C	388.791	0.245633	0.0938297	0.00173985	0.0203664
DDX55	433.13	0.2356	0.0910126	0.00174079	0.0203664
C16orf72	1598.68	0.168303	0.059088	0.00174334	0.0203768
GSTM4	62.2749	-0.540589	0.259143	0.00174426	0.0203768
NCOA7	739.021	0.269336	0.105144	0.0017462	0.0203776
SLC16A14	1061.38	0.22012	0.0823449	0.00174818	0.0203776
SPAG16	369.309	-0.339045	0.144471	0.0017482	0.0203776
SBDSP1	435.893	0.267894	0.106164	0.00175322	0.0204187
RUVBL1	743.64	-0.256925	0.0983525	0.00175431	0.0204187
GREB1L	71.2842	-0.0931384	0.185827	0.00177094	0.0205971
DDAH2	2180.24	-0.243597	0.0930211	0.001774	0.0206175
GPHN	749.371	0.258016	0.100429	0.00178259	0.0207021
PLEKHA4	60.737	-0.818754	0.438553	0.00178861	0.0207472
KRCC1	179.931	-0.349682	0.149617	0.0017891	0.0207472
SH2B3	203.691	0.27899	0.111651	0.00179545	0.0208056
MN1	3991.58	0.522527	0.268615	0.00180561	0.020908
C15orf26	11.2915	-0.10158	0.196617	0.00180946	0.0209251
WDR92	183.131	-0.327341	0.139454	0.00180973	0.0209251
GYG2	149.48	-0.537911	0.26563	0.00181377	0.0209565
AK5	147.447	0.566772	0.306749	0.0018175	0.0209747
CASD1	752.408	-0.244843	0.0933913	0.001818	0.0209747
LOC100506734	146.931	0.329302	0.139308	0.00181945	0.0209761
RPS15A	5307.51	-0.268789	0.105059	0.00183757	0.0211695
EIF3L	6419.81	-0.338198	0.143448	0.00184092	0.0211799
ANGEL1	293.845	-0.268917	0.107118	0.00184115	0.0211799
DDX41	716.001	0.172611	0.0610849	0.00184634	0.0211997
MSL1	3808.57	0.219055	0.0817384	0.00184731	0.0211997
LOC102723820	34.0474	0.560124	0.275549	0.00184792	0.0211997
MYL9	16.8418	-0.0530525	0.150017	0.00184825	0.0211997
TMEM184B	836.297	0.186001	0.0697728	0.00184957	0.0211997
RP11-620J15.3	151.88	-0.319183	0.133609	0.00185189	0.021206
MIR137HG	192.974	0.69662	0.378335	0.00185384	0.021206
TCF25	1287.31	-0.192934	0.0689795	0.00185415	0.021206
NSUN2	692.644	0.206077	0.0757939	0.0018609	0.0212679
CXorf22	28.4535	-0.0590181	0.153547	0.00186308	0.0212773
HSD17B8	17.5854	-0.85658	0.458163	0.0018673	0.0213018
PSMD11	1363.11	0.205778	0.0770125	0.00186792	0.0213018
SNHG3	303.517	0.251855	0.0982536	0.00187317	0.0213463
MPST	478.348	-0.374797	0.16561	0.00187847	0.0213884
ZNF835	80.159	0.743306	0.453862	0.00187957	0.0213884
TPM2	113.13	-0.661239	0.341075	0.00188748	0.0214429
ZBTB39	735.93	0.232035	0.0884554	0.00188803	0.0214429
LLGL2	41.0507	-1.08381	0.643742	0.00188843	0.0214429
DNAJC3	1024.75	0.383691	0.172245	0.00189133	0.0214604
NHLH2	109.749	-1.02898	0.590512	0.00189645	0.0215001
RPL27A	6281.43	-0.25857	0.100893	0.00189811	0.0215001
BMP7	698.632	-0.48268	0.231336	0.00189891	0.0215001
HSPA9	3975.91	0.170834	0.0627297	0.00191292	0.0216433
C1orf51	123.197	0.41175	0.187004	0.00191568	0.021659
SLC25A25	866.493	0.268235	0.106949	0.00191987	0.0216908
ADD3	1312.36	-0.290401	0.117906	0.00192284	0.0216975
CCNDBP1	228.473	-0.317969	0.133898	0.00192325	0.0216975
CCDC19	29.3001	-0.0723695	0.16327	0.00192458	0.0216975
TMEM183A	1661.48	0.153968	0.0540801	0.00193202	0.0217658
UROD	336.741	-0.277517	0.112306	0.00193976	0.0218374
IFI27L1	87.2713	-0.383305	0.171859	0.00194242	0.0218433
HIST1H1D	2840.66	-0.649951	0.365982	0.00194539	0.0218433
S100A13	24.9259	-0.161825	0.340101	0.00194544	0.0218433
RBM39	4020.8	0.17751	0.0644094	0.0019458	0.0218433
ZNF331	568.95	0.238026	0.0921366	0.00194739	0.0218456
EIF2D	264.455	-0.310445	0.128751	0.00195252	0.0218876
FKBP10	702.659	-0.440133	0.204073	0.00195415	0.0218878
C16orf93	34.1907	-0.641405	0.330323	0.00195626	0.0218878
PHB2	1582.83	-0.228453	0.0860275	0.00195682	0.0218878
TCTN1	202.173	-0.32203	0.138956	0.00195993	0.0218878
PTPRM	1370.85	-0.351126	0.152242	0.00196171	0.0218878
ZBTB21	1082.25	0.228183	0.0869135	0.00196176	0.0218878
ACAP2	1446.97	0.209369	0.0783492	0.00196329	0.0218878
ANXA4	88.4381	-0.102373	0.195841	0.00196361	0.0218878
LINC00880	12.3414	-0.137958	0.264988	0.00197432	0.0219834
GRIN3B	17.8631	-0.0687761	0.16025	0.00197514	0.0219834
MAPKAPK3	249.756	-0.358758	0.156949	0.00197636	0.0219834
SAP30	322.162	0.232192	0.0895187	0.00198749	0.0220917
F2R	1463.26	-0.242399	0.094421	0.00200838	0.0223081
EDEM1	717.7	0.265894	0.106149	0.00201299	0.0223437
DUSP10	159.39	-0.426972	0.19765	0.00201731	0.0223758
MED11	72.4493	-0.429058	0.202071	0.00202	0.02239
FAM98B	536.837	0.334348	0.144015	0.00202374	0.0224157
CTBS	60.2938	-0.608757	0.32421	0.00202983	0.0224675
SPSB3	699.819	-0.189958	0.0693479	0.00203418	0.0224999
PPP2R5E	1922.58	0.269283	0.108648	0.00203621	0.0225065
FYCO1	221.864	-0.374127	0.167242	0.00203772	0.0225075
ZNF302	1219.97	-0.180675	0.0660403	0.00204707	0.0225949
SNN	3186.26	-0.212886	0.0823375	0.00205231	0.022637
EFS	547.2	-0.382397	0.173204	0.00205973	0.022703
ABCC6	16.4598	-0.0842033	0.175426	0.00206336	0.0227145
LCA5	433.34	-0.320172	0.135558	0.00206365	0.0227145
MSN	1330.61	-0.523084	0.262986	0.00206655	0.0227306
RPL10A	4513.15	-0.283096	0.116779	0.0020695	0.0227472
PPP1R3B	215.13	-0.744365	0.45319	0.00207667	0.0228038
PRIMA1	20.435	-1.15035	0.675017	0.00207754	0.0228038
AGBL2	16.2307	-1.01871	0.629542	0.00208136	0.0228299
LAMA2	153.751	-0.137731	0.259477	0.00208934	0.0228872
PPP1R15A	944.181	0.448205	0.216845	0.00208948	0.0228872
BBS4	412.855	-0.285225	0.117881	0.00209123	0.0228905
TIAF1	25.7482	0.868351	0.502959	0.00209706	0.0229285
PKD1L2	38.4031	-0.0573488	0.15211	0.0020976	0.0229285
CTPS2	764.05	-0.205539	0.0781253	0.00210824	0.0230185
PPP2R3B	424.207	-0.30138	0.124257	0.00210875	0.0230185
CHCHD10	59.1451	-0.568622	0.291212	0.00213158	0.0232424
GALNT2	1618.64	-0.204951	0.0777525	0.00213309	0.0232424
RP11-342C23.4	112.212	-0.495248	0.244681	0.00213366	0.0232424
SLC40A1	213.63	-0.79771	0.445294	0.00213641	0.0232563
SHD	29.6604	-0.147447	0.289151	0.00213807	0.0232584
METTL23	143.53	-0.326659	0.14168	0.0021485	0.0233557
DZIP1L	77.7917	-0.58843	0.318008	0.00215098	0.0233666
RAB5A	1395.09	0.194382	0.072125	0.00215441	0.0233878
SLC16A7	659.523	0.371053	0.167666	0.00215718	0.0234017
GLB1	509.851	-0.344181	0.150201	0.00215932	0.0234089
SEC11C	690.294	0.249439	0.0994199	0.00216228	0.0234142
KIF4B	16.4424	0.708648	0.38292	0.00216277	0.0234142
MICAL3	2851.7	0.290632	0.120649	0.00216745	0.0234488
LOC644961	67.8603	0.466558	0.226924	0.00217243	0.0234866
ZNF263	787.416	0.222964	0.0855816	0.00218465	0.0236026
RPL21	5518.39	-0.285034	0.118628	0.00219086	0.0236535
HS3ST1	226.503	0.321757	0.139431	0.00219589	0.0236917
SYTL3	41.7794	-0.641884	0.358875	0.00219965	0.0237161
ZNF286B	793.839	0.286704	0.119599	0.00220384	0.023745
TEF	436.139	0.26099	0.107224	0.00221182	0.0238148
UBL7-AS1	39.0293	-0.590228	0.311122	0.00221485	0.0238311
KPNA1	2369.35	0.184691	0.0680922	0.00221842	0.0238533
YTHDF3	2255.36	0.154596	0.0557931	0.00222549	0.023913
PCBP2-OT1	17.4342	0.75079	0.416503	0.00222977	0.0239428
TMED2	2602.33	0.278435	0.115078	0.00223135	0.0239435
ANTXR1	960.523	-0.338385	0.148929	0.00223411	0.0239568
TFEB	61.636	0.453875	0.218366	0.00223608	0.0239617
EIF2B1	612.23	0.1964	0.0739751	0.00224096	0.0239977
ACO1	597.133	-0.251117	0.100504	0.00224443	0.0240061
VWCE	85.5929	0.453813	0.225431	0.002248	0.0240061
TMEM178B	4247.74	0.31696	0.138747	0.00224854	0.0240061
FBN1	437.401	-0.639091	0.350311	0.0022491	0.0240061
VMAC	55.8024	-0.482178	0.241231	0.00224947	0.0240061
HIVEP3	703.713	0.536024	0.281663	0.0022516	0.0240061
METTL16	697.015	0.230858	0.0901885	0.00225238	0.0240061
ZFP28	416.083	0.244639	0.0976682	0.00226456	0.0241197
HIST1H1E	6646.65	-0.576978	0.334675	0.00226681	0.0241275
LRRC59	1644.58	0.222111	0.0866886	0.00227953	0.0242351
MBD6	189.349	0.322731	0.14019	0.00227999	0.0242351
SPOCK3	133.447	-0.823112	0.484035	0.00228546	0.0242769
DUSP5	165.618	0.484033	0.237688	0.00229071	0.0243163
ZNF865	258.728	0.277111	0.115025	0.00229962	0.0243823
CETN2	464.743	-0.332269	0.147808	0.0023012	0.0243823
SCCPDH	627.457	-0.226276	0.088718	0.00230273	0.0243823
SLC50A1	84.1736	-0.411098	0.194641	0.00230309	0.0243823
LOC100996433	101.521	0.429855	0.209339	0.00230804	0.0244183
AP001258.4	15.6905	-0.986399	0.577305	0.00232147	0.0245396
YIPF3	966.836	-0.180657	0.066893	0.00232261	0.0245396
C16orf70	313.16	0.197647	0.0745155	0.00233049	0.0246064
ATF5	253.855	0.348477	0.156274	0.00233433	0.0246305
DMRTA1	32.0899	-0.768975	0.453785	0.00233661	0.0246381
C17orf100	104.063	-0.318777	0.139131	0.00234194	0.0246778
DERL2	225.509	0.245321	0.0983585	0.00234977	0.0247438
CCDC33	10.0923	-0.0796127	0.170575	0.00235451	0.0247772
SATB2-AS1	55.4058	0.643271	0.37241	0.0023684	0.0249032
HPCAL4	820.74	0.394807	0.184075	0.00236963	0.0249032
ARL17A	710.731	0.455124	0.225787	0.00237183	0.0249097
B3GALNT1	706.183	0.23952	0.0956041	0.0023735	0.0249107
SLITRK5	980.1	0.369242	0.172797	0.00238703	0.0250361
TMEM51-AS1	21.5415	-0.621617	0.337118	0.00238884	0.0250385
WBP1	602.711	-0.202117	0.0770411	0.00239323	0.0250679
ZNF696	354.895	0.249738	0.100975	0.00239574	0.0250748
LDLRAP1	54.3516	-0.858172	0.613342	0.00239778	0.0250748
SEL1L	3182.33	0.237882	0.0949638	0.00239865	0.0250748
LONRF1	964.056	0.219152	0.0853623	0.00240139	0.0250868
EIF3D	1832.02	-0.229526	0.0902768	0.00241181	0.025179
NELFE	612.797	-0.283442	0.119376	0.00242156	0.0252641
SCP2	825.961	-0.177054	0.0657514	0.00242671	0.0252878
GNA14	15.1299	-0.0771526	0.167342	0.0024278	0.0252878
JMY	2202.74	0.232174	0.0920186	0.00242863	0.0252878
CBFA2T3	155.606	0.444832	0.220699	0.0024315	0.025301
ZMYM6NB	16.5502	-0.853077	0.48997	0.00244439	0.0254185
C1QTNF3	96.0582	-0.549635	0.29346	0.00244849	0.0254408
GPRIN3	3787.96	0.396861	0.193814	0.00244975	0.0254408
C5orf49	43.0984	-0.725815	0.441449	0.00245244	0.0254519
HS3ST5	58.4615	-0.551658	0.300624	0.00245481	0.0254598
CLTCL1	344.481	-0.492711	0.264778	0.00246045	0.0254883
C9orf116	30.9705	-0.721799	0.41443	0.00246078	0.0254883
C11orf31	479.719	-0.285907	0.123561	0.00246437	0.0255087
FAM83H-AS1	21.8542	-0.14559	0.280248	0.00246653	0.0255143
WIPF2	856.954	0.167476	0.0614581	0.00246977	0.0255276
N4BP2L1	86.7071	-0.580949	0.325459	0.00247104	0.0255276
FBXO33	418.869	0.20882	0.0801344	0.0024763	0.0255556
MYOF	173.087	-0.064131	0.156579	0.00247729	0.0255556
RND1	228.959	0.434804	0.215488	0.0024786	0.0255556
RPS6	7398.01	-0.265929	0.109177	0.00248909	0.0256331
WDR65	25.0724	-0.0983085	0.190193	0.00248936	0.0256331
RPL23AP7	204.339	-0.26268	0.10855	0.00249198	0.0256434
KRT18	133.046	-0.0579217	0.152534	0.00249652	0.0256734
CCNL1	1094.39	0.292082	0.126572	0.00250712	0.0257656
RPS3	6930.41	-0.31237	0.137389	0.00251992	0.0258748
LZTFL1	460.065	-0.308275	0.137108	0.00252102	0.0258748
ART3	10.9265	-0.0729093	0.163631	0.0025302	0.0259523
RPL37A	8082.01	-0.314798	0.14019	0.00254102	0.0260463
POLD2	770.816	-0.231078	0.0944339	0.00255575	0.0261803
HOXB2	23.8384	-0.0515259	0.149417	0.00256313	0.0262389
ZNF548	923.193	0.238037	0.095676	0.00256494	0.0262404
CD101	61.8996	0.523828	0.28052	0.00257084	0.0262838
ELAC2	738.171	-0.170907	0.0630586	0.00257498	0.0263053
HAGH	474.41	-0.230394	0.0914869	0.00257778	0.0263053
THAP1	258.272	0.255332	0.105852	0.0025792	0.0263053
LSM12	685.512	0.250264	0.102441	0.0025796	0.0263053
ING4	716.579	-0.241329	0.0981335	0.00258931	0.0263845
CLDN10	9.18031	-0.0921127	0.183507	0.00259071	0.0263845
SASH1	369.454	-0.499405	0.263354	0.00259341	0.026395
ERI2	208.517	-0.337433	0.154213	0.00259682	0.0263965
TMEM161B-AS1	843.24	-0.306734	0.134483	0.0025969	0.0263965
AACS	785.433	0.238176	0.0962786	0.00261265	0.0265251
RLIM	5350.75	0.163739	0.0602218	0.0026129	0.0265251
ELOVL6	689.661	0.271594	0.114105	0.00261893	0.0265692
DNAH12	32.8409	-0.109416	0.205723	0.00262345	0.0265974
SMAD6	65.0445	-0.781171	0.564248	0.00262508	0.0265974
GPCPD1	733.279	0.429298	0.220126	0.00263007	0.026631
TNK1	14.2439	-0.940393	0.570327	0.00263329	0.0266465
TAS2R20	51.5916	0.439603	0.22166	0.0026414	0.0267115
KIF19	60.667	-0.682316	0.400089	0.00264626	0.026741
TMEM170A	144.507	-0.327588	0.148261	0.00264809	0.026741
ADAMTSL2	19.1854	-0.606926	0.3336	0.0026494	0.026741
LINC00473	16.9762	0.813708	0.502413	0.00265735	0.0267821
ALKBH3	166.629	0.336131	0.153757	0.00265795	0.0267821
SYNDIG1L	11.9578	-0.12067	0.226213	0.00265964	0.0267821
AREL1	1684.93	0.143183	0.0513154	0.00266025	0.0267821
EPHA2	266.112	-0.568761	0.334895	0.00267625	0.026926
BRD2	3962.77	0.19015	0.0723789	0.00267795	0.026926
PDXP	1050.61	0.20541	0.079495	0.00268436	0.0269733
ZNF767	392.915	0.371008	0.176335	0.0026899	0.0270118
ORAI3	100.138	-0.53149	0.289984	0.00271943	0.0272373
SYNJ2	176.746	-0.494826	0.275287	0.00271956	0.0272373
C16orf13	232.903	-0.242233	0.0990582	0.00271979	0.0272373
TAS2R30	43.4412	0.526912	0.287265	0.00272014	0.0272373
GM2A	288.79	-0.372778	0.177523	0.00272098	0.0272373
ATXN1L	996.592	0.270637	0.114001	0.00272728	0.0272804
GRK5-IT1	22.4375	0.714386	0.423037	0.00272873	0.0272804
SRRM4	1484.79	0.347118	0.164243	0.00273388	0.0273146
ABHD4	161.411	-0.36892	0.172777	0.00274242	0.0273658
PPM1M	79.042	-0.400513	0.194856	0.00274351	0.0273658
GLB1L	58.475	-0.477397	0.252024	0.0027442	0.0273658
TMTC2	575.758	-0.339447	0.154815	0.00274731	0.0273729
HDDC2	259.716	-0.405787	0.19959	0.00274837	0.0273729
PI15	140.497	-0.0742499	0.164605	0.00275725	0.027444
SATB1	1624.88	-0.386863	0.191504	0.00276061	0.0274602
DOPEY1	2283.59	0.224582	0.0904932	0.00277748	0.0276106
DDX50	858.693	-0.193895	0.0745372	0.00278856	0.0277033
PLD2	117.724	-0.462378	0.239497	0.00279598	0.0277492
ECSIT	478.239	-0.230342	0.0932289	0.00279744	0.0277492
ZFYVE19	233.072	-0.237409	0.0987762	0.00279844	0.0277492
GPC5	46.34	0.707201	0.427569	0.00280053	0.0277524
CNNM1	185.656	0.441452	0.227678	0.00280593	0.0277886
PRX	86.445	-0.451244	0.232558	0.00281412	0.027844
APAF1	830.591	0.220869	0.0880001	0.00281505	0.027844
GDPD2	48.6078	-0.847045	0.54321	0.00281948	0.0278704
UST	408.324	-0.342586	0.158239	0.00282386	0.0278963
ANXA6	872.046	-0.322184	0.147821	0.00282677	0.0278973
C1orf194	13.4129	-0.837779	0.54738	0.00282751	0.0278973
ATRAID	441.2	-0.366007	0.175274	0.00283225	0.0279267
KCTD11	128.197	-0.39179	0.191338	0.0028353	0.0279394
TPCN1	193.495	-0.358995	0.170257	0.00284014	0.0279696
EEF1D	2267.76	-0.238292	0.10193	0.00284787	0.0280283
RIBC2	24.2103	-0.0938113	0.184215	0.00285229	0.0280543
CTSL	253.891	-0.372774	0.182944	0.00285515	0.028065
HES1	442.362	-0.3501	0.164555	0.00285704	0.0280661
PTGS2	19.6301	0.885571	0.709881	0.00286615	0.028121
LOC285638	26.6627	0.65695	0.389453	0.00286619	0.028121
LOC401286	93.9243	-0.682783	0.438892	0.00287839	0.0282232
ANGPTL2	106.667	-0.513279	0.284051	0.00289563	0.0283746
MALAT1	123403	0.481958	0.25623	0.00289869	0.0283871
LOC102724554	35.0474	-0.577596	0.331382	0.00291335	0.028513
SLC9A3R1	213.538	-0.722675	0.45681	0.00291618	0.028523
RNF182	1102.04	-0.4095	0.209073	0.00291995	0.0285422
SRP19	445.692	0.233691	0.0956526	0.00293293	0.0286198
ZSCAN31	96.7245	-0.35696	0.169426	0.00293326	0.0286198
CHAC1	201.016	0.686131	0.424289	0.00293333	0.0286198
CNRIP1	548.206	0.247019	0.102235	0.00295274	0.0287915
DOCK1	615.86	-0.404296	0.204383	0.00295683	0.0288053
ZNF175	354.878	0.215492	0.086408	0.00295856	0.0288053
SLC6A6	981.814	0.234185	0.0959952	0.00296097	0.0288053
C1orf52	685.238	0.257123	0.108698	0.00296144	0.0288053
TAF12	206.107	-0.26997	0.116354	0.00296598	0.0288317
NKTR	3528.13	0.313803	0.144244	0.00296887	0.028842
CTSD	893.807	-0.2956	0.127284	0.0029795	0.0289275
MPP2	729.681	0.209316	0.0831988	0.0029823	0.0289369
NOL10	436.62	0.199282	0.0787827	0.00298439	0.0289395
MRPL42	1518.25	0.155525	0.0577349	0.0029945	0.0290075
UGGT1	3119.51	0.153239	0.0575431	0.00299703	0.0290075
EMC7	350.095	0.225792	0.0913382	0.00299861	0.0290075
C11orf88	40.5481	-0.0147843	0.13608	0.00299875	0.0290075
TRAM2-AS1	102.352	-0.334443	0.153763	0.00300217	0.0290228
LOC100131530	23.683	0.757598	0.484151	0.00301226	0.0291026
CUL4A	1103.09	-0.161024	0.0583444	0.00302656	0.0292228
LOC100630918	62.2046	-0.399977	0.204591	0.00304117	0.0293406
C21orf33	117.208	-0.114799	0.21551	0.00304564	0.0293406
RPL5	9979.04	-0.291091	0.130166	0.00304591	0.0293406
ALG8	223.45	-0.309083	0.137706	0.00304618	0.0293406
PROS1	182.19	-0.441815	0.235211	0.0030487	0.0293469
CTBP2	1761.76	-0.158009	0.0587554	0.00305505	0.0293783
LEMD3	1518.99	0.194074	0.0768858	0.00305567	0.0293783
WIF1	51.7899	-0.100279	0.192985	0.00306588	0.0294493
CA12	1105.7	-0.402229	0.210105	0.00306678	0.0294493
RETSAT	223.046	-0.291622	0.129221	0.00307043	0.0294553
ARMC10	467.447	-0.202509	0.0808275	0.00307113	0.0294553
DNAJC18	1394.83	-0.1507	0.0543302	0.00307876	0.0295105
TP73-AS1	573.035	-0.195976	0.0767662	0.00308238	0.0295273
LOC100129617	30.6463	0.626751	0.381929	0.00310969	0.0297544
KLHL25	954.425	0.230074	0.0943523	0.00310985	0.0297544
DCN	473.52	-0.177884	0.403249	0.00311735	0.0298081
LEPROT	533.039	-0.269977	0.116319	0.00312087	0.0298237
STMN4	2266.52	0.264019	0.113555	0.00312865	0.0298668
TMEM39A	299.28	0.306241	0.139009	0.00312916	0.0298668
PMPCB	920.09	-0.1562	0.0573074	0.00313316	0.0298733
GPR63	383.805	0.263915	0.113665	0.00313362	0.0298733
GNB2L1	11080.5	-0.269503	0.117084	0.00313886	0.0299053
CASC4	2631.71	-0.147513	0.0534394	0.00314794	0.0299525
TNFRSF19	382.984	-0.341769	0.160676	0.00314878	0.0299525
SPOPL	594.163	0.214728	0.0864772	0.00314951	0.0299525
AK9	273.314	-0.241459	0.101305	0.00315941	0.0300287
WNT5B	199.535	-0.406109	0.208053	0.00317464	0.0301553
CCDC62	112.305	0.431784	0.226511	0.0031782	0.0301709
FAU	2545.3	-0.21863	0.0845095	0.00318772	0.030239
GJA1	538.068	-0.0929102	0.184047	0.0031892	0.030239
PPRC1	613.841	0.210706	0.0845325	0.00319243	0.0302401
POP7	342.933	0.246975	0.104151	0.00319467	0.0302401
FAM101A	27.2767	-0.0128031	0.135992	0.00319506	0.0302401
CLIP1	2169.69	0.19251	0.076234	0.0031987	0.0302566
C1QTNF6	143.44	-0.314611	0.145261	0.00320401	0.0302886
CNTNAP1	617.715	0.208571	0.0826145	0.00321238	0.0303496
EBF1	77.4672	-0.0914846	0.182035	0.00321478	0.0303541
APCDD1	189.41	-0.602474	0.392141	0.00321736	0.0303604
POLR3B	296.107	0.341529	0.163493	0.00323509	0.0304993
TCF20	3759.04	0.209552	0.0850117	0.00323595	0.0304993
VPS51	1336.61	-0.24333	0.102701	0.0032452	0.0305393
ZNF335	539.652	0.238217	0.0973395	0.00324585	0.0305393
PLCB4	521.112	-0.313838	0.142638	0.00324599	0.0305393
PDPN	364.224	-0.732385	0.482344	0.00325074	0.0305511
RPL30	5060.53	-0.23973	0.100976	0.0032511	0.0305511
KLHL42	1584.17	0.212615	0.0858382	0.00326574	0.0306568
REPIN1	883.571	-0.259564	0.111998	0.00326623	0.0306568
SLC29A2	126.553	-0.314524	0.14598	0.0032728	0.030693
PTRH2	208.937	0.332626	0.15759	0.00327397	0.030693
C9orf91	394.245	0.244864	0.10373	0.0032774	0.0307069
PLS1	99.6189	-0.468417	0.262531	0.00328008	0.0307138
ZNF324	532.443	0.240153	0.0998327	0.00328825	0.0307721
MAMDC2	66.3525	-0.379554	0.190019	0.0032955	0.0308217
LRTOMT	115.234	-0.393602	0.199589	0.00330978	0.03092
TAS2R10	26.3727	0.560936	0.335187	0.00330993	0.03092
UNC13A	2207.61	0.355277	0.174539	0.00331953	0.0309914
PIGV	101.428	-0.318388	0.147806	0.00332742	0.0310467
ZNF121	846.266	0.160073	0.0607464	0.00333849	0.0311316
EEF1G	20688.7	-0.272021	0.120302	0.00334105	0.0311371
CGNL1	308.766	-0.0391673	0.142481	0.00334378	0.0311439
POU3F1	211.504	0.352396	0.172796	0.00334572	0.0311439
MAML1	1190.2	0.212517	0.0859464	0.00335412	0.0311998
SEC23A	1411.11	-0.259221	0.112992	0.00335567	0.0311998
SRFBP1	442.899	0.225679	0.0930752	0.00336768	0.0312931
TRAM2	237.765	-0.464132	0.263781	0.0033802	0.031391
BLVRB	146.559	-0.43283	0.23232	0.00338418	0.0314095
AJUBA	165.829	-0.580706	0.372079	0.00338934	0.0314389
ZC3H7A	920.111	0.16889	0.0646242	0.00339134	0.031439
DDX49	693.051	0.169583	0.0660703	0.00339619	0.0314554
MAP3K6	109.163	-0.338364	0.162192	0.00339708	0.0314554
CHDC2	18.1165	-0.0648816	0.157288	0.00340199	0.0314624
BCL2L13	1282.96	-0.154734	0.0585178	0.00340229	0.0314624
GIPR	13.4205	-0.169072	0.353283	0.00340381	0.0314624
DDX42	2279.2	0.189715	0.0738145	0.00340645	0.0314683
CAPN1	850.243	-0.240812	0.101603	0.00341655	0.0315432
BNIP3	2200.8	0.338417	0.169278	0.00342405	0.031594
ZKSCAN7	239.326	-0.284232	0.128112	0.00343048	0.0316349
PLEKHG3	281.386	-0.495745	0.284267	0.00343294	0.0316391
SDC2	345.073	-0.581391	0.367976	0.00343504	0.03164
ENKUR	70.1844	-0.422458	0.225582	0.00344823	0.0317246
PPAPDC1A	29.1976	-0.758429	0.608927	0.00344824	0.0317246
FBXL16	312.772	0.418307	0.228314	0.00345405	0.0317596
CLPTM1	852.563	0.195774	0.0782616	0.00346368	0.0318296
CKMT1A	132.527	0.332148	0.164592	0.0034692	0.0318618
SOS1	1927.44	0.193653	0.0769404	0.00347333	0.0318647
ADNP2	1178.98	0.18207	0.0705257	0.00347355	0.0318647
KIAA1644	1920.75	0.352154	0.174927	0.00348075	0.0319017
RPL32	6819.43	-0.244861	0.105244	0.00348162	0.0319017
IMPDH2	1840.96	-0.264156	0.113403	0.00348745	0.0319189
NKD1	128.194	-0.570527	0.340968	0.00348753	0.0319189
CCDC102A	38.1913	-0.593175	0.363929	0.00349594	0.031962
NECAB3	154.314	-0.29805	0.135638	0.00349629	0.031962
SUCLG2	129.406	-0.515598	0.299007	0.00352275	0.0321853
CDKN2AIP	570.83	0.259683	0.112246	0.00352654	0.0322014
EMID1	312.244	-0.39788	0.210357	0.00353412	0.032237
CPSF6	4779.8	0.207914	0.0849662	0.00353453	0.032237
ACAA1	255.756	0.292846	0.1357	0.00355127	0.032371
RFX7	1925.38	0.249573	0.108016	0.00355584	0.0323859
LOC440434	186.104	0.386774	0.200705	0.00355971	0.0323859
TAX1BP1	1862.67	0.174952	0.0680224	0.00356075	0.0323859
YAP1	989.845	-0.368037	0.184508	0.0035611	0.0323859
ECI1	177.498	-0.476355	0.271018	0.00356887	0.0324101
AFF4	7638.99	0.157055	0.0598538	0.00356959	0.0324101
ZBTB42	38.5483	-0.71983	0.48793	0.00357145	0.0324101
LINC00951	21.7704	0.81076	0.672399	0.00357197	0.0324101
TET3	3089.01	0.222702	0.0928289	0.00357786	0.032445
RIMS1	865.055	0.291557	0.136254	0.00358202	0.0324641
JUNB	291.147	0.450084	0.252974	0.00360233	0.0326228
PODN	33.5205	-0.0648378	0.156847	0.0036052	0.0326228
ACADM	436.36	-0.283197	0.127854	0.00360572	0.0326228
STAC	41.4028	-0.558083	0.348279	0.00361183	0.0326584
SLC7A5P1	47.6739	0.585473	0.366487	0.00361379	0.0326584
LOC100129637	94.4985	0.382284	0.198718	0.00362257	0.0327191
ZNF721	1177.69	0.303153	0.143055	0.00362861	0.0327549
ALDH1L2	455.477	0.375661	0.196276	0.00363934	0.032833
ATP1A2	1898.49	-0.666557	0.466611	0.00364263	0.0328439
NHSL1	2386.38	-0.169733	0.0658569	0.00365038	0.0328951
ZNF692	361.844	-0.238662	0.101765	0.00365483	0.0328986
SHE	8.03425	0.11448	0.214125	0.00365494	0.0328986
SPATA5L1	297.801	0.209532	0.0856682	0.00366198	0.0329428
AGAP6	438.375	0.315576	0.150973	0.00366402	0.0329428
MID1	1633.69	-0.296407	0.137721	0.00366634	0.032945
PLCD3	187.329	-0.411368	0.222342	0.00367067	0.0329651
PPDPF	280.095	0.393542	0.205566	0.00367527	0.0329706
GGCT	287.973	-0.209636	0.0865069	0.00367588	0.0329706
GIN1	179.388	-0.262854	0.115977	0.00367853	0.0329706
FAM160A1	146.522	-0.145769	0.272494	0.00367962	0.0329706
FAM50B	123.197	0.589339	0.431519	0.00369086	0.0330525
AAK1	2451.35	0.285362	0.130342	0.00369681	0.0330871
CLK4	387.839	0.311443	0.148906	0.00371065	0.0331795
SYNCRIP	4599.65	0.18237	0.0748966	0.00371152	0.0331795
TTLL4	540.007	-0.383427	0.203074	0.00371343	0.0331795
ZNF487	30.4554	-0.613431	0.430906	0.00372916	0.0333012
PDCD6	710.965	-0.218885	0.0913604	0.00374509	0.0334246
UIMC1	784.224	0.203959	0.0835796	0.00375064	0.033437
RPL18	5282.81	-0.250783	0.114753	0.00375072	0.033437
GPNMB	173.945	-0.0785231	0.168308	0.00375327	0.0334409
NAP1L3	1708.14	0.237732	0.101145	0.00375675	0.0334531
POTEE	92.7961	0.704905	0.489366	0.00376026	0.0334655
TOM1L1	150.216	-0.447506	0.251611	0.00376614	0.033493
LOC101927032	86.2503	-0.168795	0.354076	0.0037676	0.033493
PPP1R12A	2352.04	0.147756	0.0557641	0.00378088	0.0335923
ANP32A-IT1	99.2124	0.454833	0.260291	0.00378458	0.0336062
ZFYVE21	288.848	-0.216285	0.0897922	0.00379004	0.0336358
CALD1	1069.5	-0.297836	0.146528	0.00379611	0.0336489
GAS6	738.329	-0.248327	0.10908	0.00380084	0.0336489
SLC4A2	580.495	-0.323226	0.157344	0.00380111	0.0336489
KMT2A	7248.18	0.237599	0.104155	0.00380162	0.0336489
PARP11	411.624	0.305241	0.145036	0.00380216	0.0336489
FAM227B	20.8696	-0.595573	0.373563	0.003806	0.033664
TRAPPC6A	58.6147	-0.464974	0.267207	0.00380862	0.0336684
CHST11	1105.21	-0.199616	0.0810616	0.00382073	0.0337565
TTC12	39.3118	-0.701437	0.513622	0.0038249	0.0337745
ZHX1	1974.14	0.193416	0.0778016	0.00383092	0.0338071
TC2N	151.675	-0.342962	0.171344	0.00383556	0.0338071
ST3GAL6	252.455	0.273076	0.124349	0.00383613	0.0338071
ACADVL	1089.51	-0.289106	0.133982	0.00383715	0.0338071
RFTN2	183.724	-0.666406	0.498577	0.00384084	0.0338208
UBAP1	792.884	0.166315	0.0674367	0.00385432	0.0339206
OBFC1	127.144	-0.331678	0.163476	0.00386047	0.0339387
CWC27	601.74	0.14773	0.056651	0.00386067	0.0339387
POM121	1179.15	0.291336	0.135367	0.00386619	0.0339683
CAPS2	95.2634	-0.524549	0.32285	0.00387523	0.0340288
LINC00843	250.293	0.326606	0.159369	0.0038783	0.0340369
WDR31	108.292	-0.293925	0.137902	0.00388847	0.0340815
TMEM261	421.089	-0.279138	0.127971	0.00388923	0.0340815
GBX2	23.5235	-0.0393466	0.143043	0.00388985	0.0340815
NOP16	100.006	0.318327	0.154741	0.00390163	0.0341657
C7orf63	58.3365	-0.170585	0.350193	0.00390481	0.0341746
RNF103	857.125	0.162778	0.0624651	0.00391037	0.0342044
ASNS	1724.14	0.280743	0.129292	0.00391276	0.0342064
ZNF316	1239.28	0.225308	0.0961034	0.00391834	0.0342362
DCUN1D3	316.137	0.223558	0.0944849	0.00392848	0.0343059
FOXO3B	1168.05	0.238097	0.10545	0.00393481	0.0343422
CUTC	125.282	-0.269534	0.122258	0.00393941	0.0343633
TJP3	30.6664	-0.116989	0.217281	0.00394795	0.034414
ZKSCAN2	1228.82	0.173003	0.0675856	0.00394957	0.034414
RPS21	1821.47	-0.312302	0.149958	0.00396869	0.0345615
ECM2	14.4337	-0.0983961	0.190315	0.00397136	0.0345657
TTC30B	113.029	-0.380724	0.201702	0.00397387	0.0345685
EMP3	73.6331	-0.496814	0.30309	0.00397778	0.0345835
SPATA6	132.849	-0.506496	0.32203	0.00398963	0.0346674
PPFIBP1	689.066	0.37822	0.212692	0.00399902	0.0347112
BEX5	210.082	0.281497	0.130542	0.00399906	0.0347112
KMT2B	1255.57	0.270301	0.121978	0.00400126	0.0347113
MARS2	232.155	0.290022	0.136424	0.00401728	0.0348257
LOC101928719	45.0473	-0.383893	0.202737	0.00401886	0.0348257
OSGEPL1	249.383	-0.265845	0.120701	0.00402287	0.0348413
THSD7A	6055.49	-0.50332	0.343744	0.0040252	0.0348424
CHD1	1720.18	0.156867	0.0615235	0.00403064	0.0348645
NME4	543.931	-0.322118	0.158269	0.00403229	0.0348645
ELL	212.08	0.231161	0.0964911	0.00403439	0.0348645
SNORD3A	38587.4	-0.510541	0.32089	0.00403658	0.0348645
GALM	57.9568	-0.524053	0.32389	0.00405256	0.0349642
N4BP2L2-IT2	224.596	0.481275	0.285122	0.00405387	0.0349642
ARL6	373.665	0.22764	0.0973848	0.00405594	0.0349642
STPG1	88.2531	-0.424282	0.241279	0.00405697	0.0349642
SUMF1	144.469	-0.299509	0.144237	0.00407777	0.0350992
ZDHHC8P1	69.6957	0.428781	0.249298	0.00407871	0.0350992
KLHDC2	1093.83	-0.222823	0.0954682	0.00407929	0.0350992
EPC1	1259.45	0.153884	0.0587962	0.00408946	0.0351676
KLF9	691.659	0.297803	0.142013	0.00410218	0.0352578
NFE2L3	95.6727	-0.576319	0.493971	0.00410823	0.0352906
PEX16	181.69	-0.234155	0.102223	0.00413165	0.0354725
FLCN	625.186	0.19371	0.0791124	0.00414285	0.0355494
OXCT1-AS1	15.0177	-0.732333	0.533654	0.00415412	0.0356136
ARHGAP19-SLIT1	28.545	0.642151	0.494193	0.0041558	0.0356136
UBL7	361.678	-0.222302	0.0949633	0.0041571	0.0356136
RNU1-28P	1369.17	0.540618	0.359609	0.00416611	0.0356714
RP11-436K8.1	141.498	-0.371663	0.200557	0.00417249	0.0356885
TNRC6A	2817.45	0.202855	0.0833763	0.00417261	0.0356885
GALNT10	378.52	-0.572705	0.710307	0.00418482	0.0357736
RNF103-CHMP3	21.7652	1.26709	1.42676	0.0041893	0.0357795
DUSP12	385.508	0.238636	0.104129	0.00419005	0.0357795
GIT2	764.411	0.193217	0.0795857	0.00419413	0.035795
TPI1	4682.39	0.208192	0.0872628	0.00420391	0.0358386
GCC2	847.082	-0.279545	0.129993	0.00420499	0.0358386
RPS5	4155.54	-0.267569	0.121119	0.00420663	0.0358386
SPATA17	40.1418	-0.640953	0.595718	0.0042083	0.0358386
ERBB2IP	2048.83	-0.233851	0.102795	0.0042127	0.0358494
TAS2R46	21.2869	0.495326	0.303417	0.00421411	0.0358494
MYCBP	69.4966	-0.474704	0.291221	0.00421967	0.0358774
AGAP5	110.983	0.35063	0.181283	0.00422896	0.0359371
PPP2CA	3175.13	0.157932	0.0620412	0.00424482	0.0360525
CDC14A	122.052	-0.422719	0.237689	0.00425028	0.0360794
SH3GLB2	464.017	-0.240507	0.105198	0.00425326	0.0360854
GRPEL1	327.547	0.192978	0.079167	0.00426671	0.0361733
LOC101060212	200.45	0.501882	0.315762	0.0042682	0.0361733
SIRT4	104.759	0.658492	0.464399	0.00427126	0.0361798
ST7-AS1	34.2322	-0.51187	0.321541	0.00427452	0.036188
CYB561D2	63.7042	-0.348287	0.180225	0.00429466	0.0363304
EIF3F	2397.51	-0.249408	0.111471	0.00429594	0.0363304
MET	49.6964	-0.116624	0.216472	0.00432004	0.0364955
ZNF551	471.391	0.186629	0.0729558	0.00432008	0.0364955
ST6GALNAC4	116.167	-0.311882	0.153131	0.00432495	0.0365103
RNASEH1-AS1	127.365	-0.284583	0.13455	0.00432645	0.0365103
ERLIN2	685.262	-0.252075	0.111087	0.0043311	0.0365193
RP9	223.133	0.224477	0.0981272	0.00433213	0.0365193
ETV6	322.402	0.293345	0.139958	0.00433539	0.0365273
RALGAPB	2681.78	0.152569	0.0589927	0.00434711	0.0366065
LRRC58	1978.51	0.198908	0.0811255	0.00435455	0.0366325
ACADS	55.8367	-0.530813	0.351785	0.00435484	0.0366325
LRRC3B	599.588	-0.368093	0.197235	0.00436401	0.036672
BAIAP3	422.695	-0.482922	0.313265	0.00436416	0.036672
FAM162A	489.565	0.288986	0.140589	0.00436701	0.0366764
RPS15	3451.29	-0.168672	0.0670027	0.00438325	0.0367932
TRIM62	290.027	0.358388	0.188178	0.0043862	0.0367984
PHC3	3145.03	0.224716	0.0969947	0.00439862	0.0368644
CD83	206.503	-0.386155	0.216789	0.00439872	0.0368644
KIF1A	18609.6	0.223738	0.0956505	0.0044029	0.0368798
CEP112	176.41	-0.423676	0.24759	0.0044341	0.0371215
MTMR12	1018.48	0.240486	0.108487	0.0044454	0.0371964
SOX9	1411.94	-0.335627	0.180838	0.00445612	0.0372663
RTN3	7323.52	0.16171	0.0627437	0.00446175	0.0372747
SATB2	2814.16	0.421652	0.252629	0.00446183	0.0372747
RBM15	938.772	0.196928	0.0826955	0.00447546	0.0373688
ACTA2	42.8189	-0.785818	0.646755	0.0044803	0.0373894
RPL34	3759.74	-0.264542	0.127557	0.00448426	0.0374028
HUS1	358.382	0.202051	0.084112	0.0044922	0.0374492
KCMF1	1299.01	0.164212	0.0651697	0.00450218	0.0375126
BRAF	2419.72	0.209615	0.0885457	0.00450593	0.0375241
ACTN2	267.476	0.480541	0.328576	0.00451303	0.0375385
PAK6	246.567	0.437602	0.272047	0.00451457	0.0375385
LAMB1	1330.19	-0.155606	0.295204	0.00451479	0.0375385
RSPH3	147.818	-0.36576	0.197594	0.00452546	0.0376075
TAB1	584.229	-0.185652	0.0769454	0.00453358	0.0376551
ARRDC2	53.3726	0.624067	0.470203	0.00454615	0.0377317
HCN1	121.423	0.379582	0.211849	0.00454757	0.0377317
VPS13D	3091.91	0.198534	0.0833743	0.00455114	0.0377415
UBE3C	1322.05	0.128344	0.0485206	0.00455464	0.0377441
HOXB4	16.8688	-0.0202458	0.137231	0.00455622	0.0377441
IMPDH1	437.157	-0.186856	0.0767903	0.00456428	0.0377779
MAP1A	4182.55	0.314413	0.160946	0.00456508	0.0377779
SON	7430.39	0.210676	0.0904856	0.00457214	0.0377782
POLR3G	39.8214	0.406853	0.232313	0.00457228	0.0377782
DHX36	1638.55	0.220027	0.0947079	0.00457765	0.0377782
NAA15	1912.8	0.203308	0.0862953	0.00457839	0.0377782
ZNF770	3064.15	0.208447	0.0897721	0.00457876	0.0377782
MAF	281.714	-0.614839	0.491012	0.00458112	0.0377782
CRISPLD1	327.593	-0.425919	0.254551	0.00458218	0.0377782
PLXNA4	6691.25	0.404122	0.245942	0.004586	0.0377782
CCDC74A	157.99	-0.305323	0.149303	0.00458664	0.0377782
YWHAB	3955.87	0.235384	0.105151	0.00459855	0.0378566
ITPRIPL1	66.5827	-0.454506	0.279758	0.00460937	0.0379259
EVA1B	24.2029	-0.771597	0.670938	0.00461182	0.0379263
LATS2	118.498	-0.627207	0.465567	0.00461718	0.0379363
TNFAIP1	1110.79	-0.183052	0.0742194	0.00461783	0.0379363
CDAN1	422.916	-0.221776	0.0940455	0.00463724	0.0380759
TFAP2A	26.4925	-0.0574822	0.152468	0.00463978	0.038077
PANK2	427.558	0.20021	0.0829107	0.00464287	0.0380778
TTLL6	10.338	-0.122143	0.226017	0.00464767	0.0380778
SIRT1	806.361	0.193506	0.0812002	0.0046516	0.0380778
UFD1L	520.041	0.216951	0.0928749	0.00465276	0.0380778
ACACB	208.709	-0.376239	0.207699	0.0046534	0.0380778
RGPD6	1172.72	0.325303	0.163578	0.00465432	0.0380778
LRRN1	1148.59	-0.365714	0.201614	0.00467941	0.0382239
NDUFAF5	333.125	0.22639	0.0995357	0.00468247	0.0382239
EP300	2979.55	0.238162	0.107074	0.00468258	0.0382239
CASC1	45.5548	-0.607757	0.517043	0.00468343	0.0382239
AHNAK	2580.76	-0.587453	0.559165	0.00468427	0.0382239
ABCA5	393.937	0.447551	0.269784	0.00469247	0.038271
FKBP15	595.354	0.183077	0.0752178	0.00470097	0.0383206
PROSER1	620.969	0.190848	0.0785223	0.00471066	0.0383348
LOC285074	435.131	0.255975	0.117727	0.00471301	0.0383348
TMEM200A	129.755	-0.600339	0.438677	0.00471411	0.0383348
RIC3	394.294	0.365917	0.201296	0.00471637	0.0383348
VGLL3	47.5964	-0.762041	0.6882	0.00471684	0.0383348
ITFG3	549.27	-0.260612	0.121025	0.00471728	0.0383348
SLC24A4	56.9274	-0.641794	0.61262	0.00475775	0.0386439
C18orf25	931.553	0.198082	0.0829689	0.00477082	0.0387301
DCP1A	1069.72	0.182514	0.0746446	0.00479417	0.0388892
FZD6	134.314	-0.499	0.355759	0.00479543	0.0388892
RPS19BP1	375.845	0.265586	0.123563	0.00479997	0.0388892
PIGG	453.016	0.225532	0.0991891	0.00480025	0.0388892
C9orf9	96.8836	-0.332003	0.170649	0.00483375	0.0391302
TSHZ1	620.876	-0.234027	0.103862	0.00483495	0.0391302
IER5L	564.361	0.329846	0.174898	0.00484644	0.0392031
GXYLT2	44.8831	-0.586583	0.488746	0.00484914	0.0392048
RP11-53O19.1	16.8373	-0.571884	0.406677	0.00486177	0.0392869
ANKRD9	108.545	-0.434383	0.267165	0.00487042	0.0393367
DNMBP	278.495	-0.320482	0.166262	0.00488026	0.039396
LGI1	143.681	-0.19156	0.451107	0.00488373	0.0394039
ENO1	9105.43	0.225734	0.100558	0.00488629	0.0394044
KLHDC8B	310.85	-0.407781	0.2503	0.00489568	0.03946
GLIPR2	110.878	-0.507664	0.367809	0.0048999	0.0394739
AKR1A1	819.01	-0.218102	0.094451	0.00491052	0.0395343
CHN2	371.691	0.313637	0.167021	0.0049124	0.0395343
TRIM21	69.3796	-0.486075	0.322918	0.0049169	0.0395504
FBXW4P1	39.3573	0.503647	0.34412	0.00492475	0.0395934
NRBF2	305.065	0.197054	0.0833567	0.00492783	0.039598
ADSSL1	12.37	-0.13673	0.25494	0.00493556	0.0396277
IRGQ	5367.33	0.195081	0.0814133	0.00493654	0.0396277
SART1	898.457	0.171145	0.069694	0.0049448	0.0396738
TCERG1	2286.62	0.151066	0.059381	0.00495338	0.0397225
ITGA5	87.2176	-0.726932	0.662062	0.00495949	0.0397401
MAGI1	1948.92	-0.225096	0.0998505	0.00496143	0.0397401
C1QL4	32.4286	-0.0936786	0.184593	0.00496484	0.0397401
MERTK	92.2389	-0.387863	0.22698	0.00496563	0.0397401
FAM19A2	468.173	0.354931	0.203656	0.00496897	0.0397467
RPS4X	7742.36	-0.286665	0.134801	0.00497367	0.0397572
TMEM109	162.494	-0.32328	0.166637	0.0049753	0.0397572
USP25	744.473	-0.162541	0.0645904	0.00497872	0.0397644
PLP2	69.4951	-0.442005	0.274533	0.00498634	0.0398031
QRICH2	532.005	0.268383	0.127576	0.00498861	0.0398031
EBLN2	65.045	0.394949	0.231405	0.00501266	0.0399748
GLO1	1433.31	-0.24429	0.110302	0.00502095	0.0400152
TGFBR2	72.4153	-0.146677	0.273745	0.00502441	0.0400152
GDI2	4494.55	-0.177898	0.0745584	0.00502531	0.0400152
PRKCB	1759.96	0.310067	0.158462	0.00503246	0.0400519
WDR96	128.656	-0.159604	0.301215	0.00503901	0.0400566
LOC150776	391.044	0.284456	0.1407	0.00504066	0.0400566
DGKA	84.4345	-0.325532	0.171393	0.00504127	0.0400566
TAOK1	9585.75	0.147333	0.0601058	0.00504319	0.0400566
MTFMT	134.828	-0.297752	0.149243	0.00504674	0.0400625
GPX8	143.487	-0.51426	0.359324	0.005049	0.0400625
HSPB8	40.0104	-0.0624209	0.154887	0.00507042	0.0402123
TMEM2	1211.8	-0.261211	0.123622	0.00508238	0.0402869
SUV420H2	298.067	-0.224257	0.0983951	0.00508859	0.0403159
FBXO22	548.402	0.186323	0.0786555	0.00509533	0.0403491
GAREML	1060.53	-0.2815	0.138096	0.00510057	0.0403703
EMX2OS	540.797	-0.421696	0.2696	0.00510966	0.0403982
NDUFB5	611.814	-0.25601	0.120064	0.00511158	0.0403982
METRNL	223.664	-0.314832	0.164044	0.00511504	0.0403982
IFFO2	347.833	0.353259	0.191812	0.00511597	0.0403982
SMOC2	32.1015	-0.702481	0.617912	0.00511687	0.0403982
CD36	28.339	-0.0705898	0.16088	0.00512678	0.0404498
CCDC64	606.201	0.337444	0.181282	0.00512852	0.0404498
CERS2	515.34	-0.296945	0.150431	0.005134	0.0404728
PIR	108.626	-0.469367	0.309951	0.00513864	0.0404892
ASB6	589.204	0.184031	0.0765692	0.00514661	0.0405217
USP49	1422.85	0.297646	0.147455	0.00515023	0.0405217
TST	65.4822	-0.507561	0.368052	0.00515165	0.0405217
LYPD6	159.488	-0.363473	0.204146	0.00515362	0.0405217
KNDC1	535.104	-0.253873	0.117605	0.00515558	0.0405217
SLC25A38	348.106	0.172286	0.071005	0.00517283	0.0406215
C1orf173	85.7258	0.421525	0.259749	0.00517342	0.0406215
DHX8	1499.65	0.152282	0.0616405	0.00517889	0.0406443
THOC1	392.561	0.217887	0.0947962	0.0051887	0.040701
CALR	3737.82	0.250738	0.116639	0.00520037	0.0407712
ZNF106	2862.83	-0.186088	0.0784941	0.00520281	0.0407712
P2RX5	32.9835	0.483209	0.327439	0.00521217	0.0408232
TSPYL2	652.222	0.422518	0.268026	0.0052148	0.0408232
DNASE2	212.601	-0.303713	0.157695	0.00521719	0.0408232
MBOAT1	62.3378	-0.520018	0.419467	0.00522787	0.0408866
COG2	463.159	-0.210874	0.0914143	0.0052433	0.0409869
ACOX2	9.94914	-0.0937066	0.184538	0.00525338	0.0410426
TRA2A	1018.67	0.288357	0.140255	0.0052582	0.0410426
NBPF8	865.986	-0.197081	0.0836452	0.00525821	0.0410426
USP46-AS1	16.0578	-0.601991	0.453184	0.00526635	0.0410637
IKBKAP	1602.19	0.17759	0.0731809	0.00526742	0.0410637
EIF2S1	1627.62	0.177819	0.0734678	0.0052687	0.0410637
ANKRD10	954.467	0.174177	0.0719783	0.00527819	0.0410865
FOXD4L4	11.2228	0.814751	0.933078	0.00527842	0.0410865
PSMB4	1322.41	-0.180613	0.0752512	0.00527943	0.0410865
METTL22	198.913	0.278255	0.135719	0.00529191	0.0411634
FBXW7	1654.93	0.181006	0.0754182	0.00530174	0.0412195
IQCH	26.2842	-0.729397	0.671896	0.00531471	0.0412797
XYLT2	186.999	-0.316658	0.168292	0.00532084	0.0412797
NUS1	1241.78	0.196197	0.0836317	0.00532222	0.0412797
CNNM2	473.079	0.25823	0.126101	0.00532314	0.0412797
COPS2	1566.09	0.202236	0.0865821	0.00532411	0.0412797
CASP3	935.843	-0.166288	0.0665821	0.00532924	0.0412797
PDE8B	151.965	-0.391079	0.232404	0.00533012	0.0412797
ZSCAN25	414.715	0.200301	0.0867273	0.00533038	0.0412797
CCDC144B	111.403	0.384637	0.225831	0.00533589	0.0412939
PCDH1	1221.3	0.3735	0.21465	0.00533743	0.0412939
CSNK2A1	3207.37	0.137415	0.0558912	0.00536364	0.0414743
ANKRD44-IT1	17.6785	0.653671	0.589337	0.005366	0.0414743
TSPAN11	693.068	-0.462515	0.341733	0.00540073	0.0417204
DOK1	55.6597	-0.441617	0.283731	0.00540311	0.0417204
KIF9	30.6116	-0.585111	0.508696	0.00541057	0.0417575
LOC100129917	157.149	0.377179	0.220378	0.00541752	0.0417888
LOC100133091	125.501	0.38098	0.228581	0.00541991	0.0417888
RNF14	862.045	0.181388	0.0742367	0.00542517	0.041809
LLGL1	1509.69	-0.259673	0.122646	0.00542877	0.0418131
CLU	2492.42	-0.463117	0.330266	0.00543099	0.0418131
OPLAH	49.0681	-0.433043	0.277927	0.00543494	0.0418231
CASP2	472.656	0.21906	0.09929	0.00544424	0.0418743
HIST1H2AE	3508.18	-0.378813	0.235748	0.00545244	0.0419084
MAB21L2	134.474	-0.0369212	0.142017	0.00545398	0.0419084
BUB1B	484.801	-0.426355	0.276689	0.00546811	0.0419966
DNAJC6	1803.14	0.219453	0.0964148	0.00548597	0.0421093
SERP2	129.817	0.320486	0.172756	0.00548904	0.0421093
STAU1	2014.72	0.121875	0.0469963	0.00549078	0.0421093
ADO	854.345	0.197803	0.0848001	0.00549613	0.0421231
MNT	482.719	0.35274	0.201624	0.00549791	0.0421231
DGKB	192.14	-0.372071	0.223607	0.00550337	0.0421361
ZFP92	36.9484	0.569768	0.551312	0.00550494	0.0421361
SLC26A10	40.3163	0.435523	0.282339	0.00553728	0.0423492
DNAH11	151.037	-0.474227	0.904672	0.00553813	0.0423492
USPL1	1043.96	0.249615	0.118427	0.005552	0.0424346
KCNJ4	501.73	0.386947	0.234784	0.00555815	0.0424531
HCFC1R1	336.583	-0.188636	0.0795192	0.00556083	0.0424531
LXN	13.3208	-0.110624	0.205987	0.00556246	0.0424531
NOD1	73.4049	-0.418775	0.265757	0.00556549	0.0424557
SUPV3L1	438.624	0.197258	0.0847821	0.00558597	0.0425913
IL5RA	13.5943	-0.0625575	0.155619	0.00561093	0.042761
CABIN1	2104.66	0.217431	0.0965285	0.0056204	0.0428125
PAX7	15.7763	-0.0596177	0.153744	0.0056243	0.0428216
MSANTD2	258.198	0.248462	0.11746	0.00563001	0.0428445
CTSO	44.5744	-0.664051	0.708515	0.00564287	0.0429217
PLXNA1	4376.95	0.245547	0.116092	0.0056457	0.0429225
GTPBP1	1874.98	0.113399	0.0436984	0.00567132	0.0430966
PDLIM2	41.0465	-0.508659	0.375994	0.0056794	0.0431373
HAUS5	279.651	-0.223853	0.101585	0.00568527	0.0431554
RPL13	10799.6	-0.285093	0.144406	0.00568981	0.0431554
TMEM150A	64.4733	-0.383563	0.230723	0.00568998	0.0431554
C16orf71	8.20452	-0.149207	0.282247	0.00570236	0.0432286
B4GALT1	147.922	-0.518087	0.535672	0.00570917	0.0432594
LIFR-AS1	71.577	-0.317802	0.168613	0.00572458	0.0433554
CCDC144A	38.6648	0.450464	0.323028	0.00572761	0.0433576
TACR3	38.5219	-0.0486131	0.1466	0.00573757	0.0434122
KIN	320.325	0.230872	0.106853	0.00574607	0.0434266
BTN3A3	48.9528	-0.538923	0.447632	0.00574685	0.0434266
CHST6	77.3846	-0.492543	0.363944	0.00574773	0.0434266
MYSM1	868.304	0.248275	0.117625	0.00575377	0.0434408
SLC25A5	1675.06	-0.251613	0.122663	0.0057551	0.0434408
NXF1	707.686	0.327039	0.178754	0.00576231	0.0434745
SMNDC1	448.775	0.293163	0.150424	0.00577497	0.0435492
ZNF155	160.454	0.230604	0.105831	0.00578325	0.043573
SETD8	585.311	0.262074	0.128231	0.00578364	0.043573
XKR4	774.091	0.346451	0.192885	0.00581424	0.0437724
HTRA2	351.067	-0.227936	0.10434	0.00581685	0.0437724
TBC1D24	966.541	0.212959	0.0949515	0.00581842	0.0437724
ZFYVE16	1659.13	-0.355361	0.213749	0.00583398	0.0438687
PARD3	863.774	-0.301254	0.162048	0.00584192	0.0438933
RP11-14N7.2	19.3753	0.527364	0.404313	0.00584577	0.0438933
GOLGA2P5	25.4392	-0.589191	0.733629	0.00584597	0.0438933
ZNF672	551.252	-0.209911	0.0940111	0.00584837	0.0438933
AIG1	331.661	-0.236673	0.10736	0.00585858	0.0439491
FAM134C	1225.55	-0.161898	0.0678949	0.00586468	0.0439739
FBXW2	2512.99	0.157561	0.0641264	0.00587166	0.0440054
KDM5C	2575.88	0.135856	0.0543146	0.00587553	0.0440136
BTBD17	149.368	-0.490193	0.368507	0.00587985	0.044025
RNF208	83.8436	0.39521	0.243041	0.00588411	0.0440361
ARHGEF19	33.8964	-0.463016	0.323349	0.00589303	0.044082
LPHN3	1774.99	0.397141	0.277084	0.00589759	0.0440953
PTPN1	969.473	0.166852	0.0683399	0.00590289	0.044114
BSN	2855.94	0.374569	0.228132	0.00591193	0.0441606
LINC00342	288.317	0.452744	0.32388	0.00591628	0.0441723
TSC22D3	405.395	0.235229	0.108914	0.00592135	0.0441892
LOC101928156	39.9957	0.624519	0.59696	0.0059256	0.0442001
CCNO	15.8747	-0.0393909	0.142947	0.00595608	0.0443765
LOC100190986	714.226	0.455384	0.317839	0.00595964	0.0443765
ETAA1	377.386	-0.232014	0.106733	0.00595977	0.0443765
PI4K2A	462.628	0.152943	0.0622571	0.00596205	0.0443765
THOC3	625.286	-0.180721	0.0769137	0.00596329	0.0443765
CCDC176	115.121	-0.385485	0.246143	0.00597691	0.044457
CDH12	192.485	0.433781	0.356391	0.00598151	0.0444592
PACSIN3	88.8876	-0.419965	0.276549	0.00598284	0.0444592
RBBP5	945.055	0.156912	0.0639333	0.00599269	0.0444743
PHLPP2	987.365	0.202292	0.0890337	0.0059933	0.0444743
RALGPS1	2072.29	0.233478	0.106676	0.00599532	0.0444743
ACRC	51.3155	0.429355	0.28747	0.00599956	0.0444743
F3	198.008	-0.542888	0.519956	0.0060014	0.0444743
CANX	10014.1	0.181342	0.075859	0.00600354	0.0444743
ULBP1	77.886	0.531928	0.43356	0.00600456	0.0444743
HOMER3	301.406	-0.3637	0.211372	0.00601289	0.0445151
TBC1D25	306.688	0.286581	0.148486	0.00602537	0.0445866
LRP5L	88.9698	0.413806	0.270387	0.00603066	0.0446048
EGLN1	2076.83	0.152328	0.0629207	0.00603538	0.0446117
NEURL1	302.245	0.357062	0.215652	0.00603723	0.0446117
RGS5	76.4016	-0.596505	0.57716	0.00604358	0.0446378
C2orf66	11.2796	0.710335	0.855549	0.00606121	0.0447471
RABIF	281.937	0.241984	0.113924	0.00606718	0.0447525
SNHG16	1985.68	-0.254248	0.12323	0.00606761	0.0447525
EP400	2599.76	0.304554	0.166766	0.00607118	0.044758
ATN1	1333.25	0.401998	0.258854	0.00608027	0.0447826
HUS1B	9.25532	0.662474	0.773443	0.00608029	0.0447826
XYLT1	1196.26	-0.286315	0.14674	0.00608302	0.0447826
PLEKHA8	1776.45	0.144453	0.058271	0.00609068	0.0448181
RPL15	14327.7	-0.214312	0.0958946	0.00611211	0.0449357
HMGXB3	1088.78	0.155784	0.0642414	0.00611235	0.0449357
AP1G1	3039.78	0.143231	0.058208	0.00612849	0.0450335
IFT88	277.738	-0.210769	0.0945735	0.00614526	0.0451357
RAB36	123.744	-0.399523	0.257371	0.00615371	0.0451767
HEXA	543.546	-0.226395	0.104767	0.00617183	0.0452888
COL4A4	11.3815	-0.096003	0.186621	0.00618424	0.0453462
DUSP22	398.869	-0.159375	0.0662429	0.0061854	0.0453462
ZNF777	357.704	0.202388	0.0903591	0.00619913	0.0454258
PTGS1	31.6533	-0.070999	0.161112	0.00620289	0.0454323
MEIS3P1	56.1778	-0.557232	0.486331	0.00622869	0.0456001
RPL27	3775.54	-0.249209	0.119544	0.0062366	0.0456369
SLFNL1-AS1	52.5338	0.383575	0.23935	0.00625206	0.0457288
MTERFD2	639.019	0.172002	0.0724637	0.00626143	0.0457605
FAM76A	253.797	-0.202918	0.0904352	0.00626217	0.0457605
C1RL-AS1	14.9113	-0.574391	0.513214	0.00626727	0.0457765
DPY19L2	405.139	0.295323	0.157264	0.0062706	0.0457797
ZNF350	199.758	0.21523	0.0986304	0.00628267	0.0458467
LONRF2	5223.14	0.279444	0.143139	0.00628649	0.0458534
FBXL4	449.295	-0.246644	0.120088	0.0062982	0.0459176
HERPUD2	596.169	-0.21088	0.0954212	0.00630329	0.0459336
SRSF10	2029.52	0.168204	0.0710175	0.00630976	0.0459594
HSP90AA1	12565.1	0.320462	0.177606	0.00631505	0.0459768
ERCC2	318.166	-0.192786	0.0840235	0.00632242	0.0460093
UBAP2L	2439.12	0.164107	0.0673087	0.00632651	0.0460179
SRCAP	1639	0.294207	0.15588	0.00633941	0.0460905
MRPL2	163.89	-0.269935	0.136196	0.00635177	0.0461591
SIAE	117.103	-0.411376	0.262375	0.00635649	0.0461722
DPF1	952.823	0.263729	0.131485	0.00635962	0.0461737
CPPED1	80.4263	-0.408987	0.276577	0.00636462	0.0461888
HLA-E	287.225	-0.553806	0.546283	0.00636895	0.046199
LOC102606465	37.6765	-0.387096	0.245584	0.00639208	0.0463455
ZDHHC1	36.8634	-0.454414	0.336812	0.00639722	0.0463615
SLX1A	160.5	-0.00723747	0.135164	0.00642004	0.0465055
TET2	1992.52	0.195098	0.0814264	0.0064271	0.0465354
MKL1	818.856	0.187351	0.0811113	0.0064406	0.0466118
CPNE7	74.2122	0.422064	0.31115	0.00644681	0.0466354
SLC44A1	2030.82	-0.159147	0.0650297	0.00646688	0.0467591
NLE1	328.61	0.257271	0.127099	0.00649022	0.0468862
B9D1	77.5868	-0.358224	0.215736	0.00649038	0.0468862
MFNG	99.4039	-0.471047	0.367052	0.00650803	0.0469922
EIF3E	4136.55	-0.31231	0.172407	0.00652043	0.047058
GTF2E1	307.33	-0.209763	0.0951513	0.00652309	0.047058
TTBK1	1078.95	0.265541	0.135032	0.00653563	0.0471269
NDUFA9	569.685	0.210835	0.0962293	0.00656212	0.0472963
SHISA7	499.048	0.393461	0.261952	0.00656638	0.0473055
YAE1D1	242.791	-0.235581	0.109163	0.00657543	0.0473491
KCNIP1	227.019	-0.480803	0.48623	0.00658349	0.0473855
SFRP5	19.6092	-0.0627076	0.155704	0.00658852	0.0474001
WSCD1	1490.69	-0.309362	0.171204	0.00660868	0.0475222
WDR45	136.697	-0.275894	0.142462	0.00661423	0.0475222
AOC2	120.164	0.383707	0.247258	0.00661451	0.0475222
ATP11C	984.703	-0.314236	0.184178	0.00662698	0.0475838
NPIPB5	174.805	0.3922	0.26411	0.0066291	0.0475838
CALN1	537.533	0.347723	0.214296	0.0066375	0.0476225
ARL4C	1434.1	-0.388049	0.257352	0.0066464	0.0476599
KCNK1	90.1585	-0.413528	0.765653	0.00664875	0.0476599
MEIS3	1258.27	-0.203061	0.0914267	0.0066537	0.0476738
PTBP2	2457.72	0.16339	0.0682242	0.00666203	0.0477119
CASC2	20.2247	-0.533648	0.481079	0.00666603	0.0477189
HEATR5A	856.27	-0.289857	0.153583	0.006677	0.0477757
DAK	239.482	-0.266716	0.134885	0.00668793	0.0478127
TBC1D15	792.77	0.221838	0.102794	0.00668821	0.0478127
NENF	218.11	-0.308743	0.171795	0.00669386	0.0478314
NUPL1	1729.35	0.183517	0.0805167	0.0067007	0.0478587
GRB7	14.7084	-0.0563918	0.151291	0.00673732	0.0480985
TRIM66	157.49	0.340132	0.207635	0.00674397	0.0481074
YJEFN3	79.3379	0.41584	0.289838	0.00674465	0.0481074
KPNA4	3229.4	0.151357	0.0617181	0.00675896	0.0481877
ADCYAP1R1	3013.67	-0.228784	0.108425	0.00678056	0.0482947
KPNA3	2074.18	0.161296	0.0677073	0.00678161	0.0482947
CEP170B	970.828	0.229772	0.108912	0.00678402	0.0482947
KCTD17	301.899	-0.236442	0.113793	0.00678868	0.0482947
GBP1	25.8164	-0.0516435	0.148777	0.00679686	0.0482947
ARL6IP6	383.002	-0.261156	0.132293	0.00679792	0.0482947
TMEM14B	444.375	-0.23387	0.113106	0.00679812	0.0482947
RAB39A	201.643	0.267221	0.136178	0.00679841	0.0482947
C15orf38	540.933	-0.246355	0.121258	0.00680234	0.0483009
DRAM2	355.194	-0.238407	0.118393	0.00681406	0.0483437
PNPO	181.265	-0.222616	0.104565	0.00681635	0.0483437
KCNJ12	38.4592	0.523018	0.482229	0.00681755	0.0483437
NOVA2	2266.88	0.356934	0.218889	0.00682078	0.048345
GNRH1	33.1675	0.4993	0.433237	0.00683579	0.0484296
ORC4	1383.62	0.185931	0.0821449	0.00684653	0.048484
BMS1P5	129.762	0.349385	0.21534	0.00685427	0.0485016
DACH1	999.446	-0.367832	0.228862	0.00685515	0.0485016
LOC100130705	113.529	0.305872	0.169357	0.00686474	0.0485309
COL2A1	271.934	-0.555064	0.721643	0.00686544	0.0485309
ZNF280B	142.418	0.289661	0.155899	0.00686976	0.0485397
SLC41A2	416.087	0.207265	0.09289	0.00689843	0.0487054
LYNX1	160.952	-0.327929	0.192796	0.00689937	0.0487054
FADS1	3153.36	-0.204353	0.0938363	0.00691853	0.0488189
METAP1	631.731	0.17975	0.077869	0.00692431	0.0488378
CRAT	516.763	-0.181988	0.0793498	0.00693266	0.048875
TCAIM	575.933	-0.182718	0.0810256	0.00694121	0.0489004
CMAS	652.55	0.208477	0.0946998	0.00694246	0.0489004
C3orf17	767.84	0.160522	0.0675518	0.0069484	0.0489204
PPP1CC	2496.22	0.175899	0.0772356	0.00695646	0.0489554
RBM33	2838.76	0.291233	0.159244	0.00697648	0.0490744
CHD2	3928.2	0.217139	0.0995691	0.00700935	0.0492837
NAMPT	1259.8	0.24587	0.122037	0.00704062	0.0494604
HIST1H4C	1934.66	-0.420582	0.354385	0.00704074	0.0494604
PDP2	382.825	0.231108	0.110834	0.00705047	0.0494698
UBE2Q2P2	96.0433	0.297548	0.164006	0.00705313	0.0494698
LOC100507599	153.886	-0.263247	0.134742	0.00705333	0.0494698
TNIP1	713.152	0.200846	0.0909803	0.00705461	0.0494698
SMIM13	2303.42	0.189403	0.0840001	0.00705772	0.0494698
RCC2	1579.2	-0.257579	0.12905	0.00706714	0.0495139
CNTD2	10.7427	0.571147	0.687994	0.00707679	0.0495595
RSAD2	80.8255	-0.0788289	0.168211	0.00708107	0.0495675
PRKX	1215.42	-0.272555	0.14644	0.00708729	0.0495702
ILF3-AS1	296.528	-0.268844	0.140096	0.00708774	0.0495702
DIAPH2	261.184	-0.223284	0.106398	0.00709958	0.0496311
PXDN	1658.41	-0.292388	0.160953	0.00710668	0.0496588
CLGN	228.143	-0.348621	0.210377	0.00711149	0.0496619
EVI5	721.825	-0.210763	0.0970211	0.00711647	0.0496619
STK40	714.116	0.2073	0.0969477	0.00711656	0.0496619
LUC7L2	1207.31	0.180337	0.0775915	0.00712331	0.0496804
LIN7C	3029.71	0.165823	0.0743493	0.00712549	0.0496804
AKR7L	22.1465	0.517666	0.508588	0.00713214	0.0497048
SRRM2	7607.28	0.285433	0.151794	0.00715136	0.0498002
CNTNAP3	432.932	-0.449412	0.502428	0.00715212	0.0498002
RFXANK	281.648	-0.287538	0.155131	0.00717693	0.0499509
LTN1	1992.67	0.188357	0.0837164	0.00718803	0.049971
CACYBP	1067	0.162617	0.067054	0.00718829	0.049971
SH2D4B	32.1911	0.469758	0.399464	0.0071893	0.049971
SSUH2	10.9038	0.546792	0.545439	0.00719254	0.0499715

### Sheet: DEG_CTRL DMSO vs ATP6 DMSO
	baseMean	log2FoldChange	lfcSE	pvalue	padj
LOC441666	49.0803	5.11579	0.433965	2.4967e-32	3.95602e-28
FAM19A5	667.474	7.22788	0.659648	1.6705e-29	1.32345e-25
BCRP2	22.3077	-3.87232	0.373002	4.14472e-26	2.1891e-22
ZNF718	403.525	1.48099	0.17941	8.25008e-18	3.26806e-14
NOTCH2NL	923.857	0.999375	0.123483	3.62003e-17	1.14719e-13
WI2-81516E3.1	25.4342	7.3738	1.27543	1.43846e-16	3.79874e-13
MRI1	302.768	-0.881992	0.113227	4.03702e-16	9.13808e-13
TMEM183A	1661.48	-0.452591	0.0573525	4.77605e-16	9.45956e-13
LOC102724751	24.6767	-2.54001	0.328174	5.729e-16	1.00862e-12
CACNG3	42.2147	2.2898	0.297836	9.95094e-16	1.55924e-12
DNAJA1	3508.57	-0.461856	0.059689	1.08246e-15	1.55924e-12
HSPA8	20823.8	-0.391271	0.0509165	2.41722e-15	3.19174e-12
FRAS1	1272.87	1.15853	0.15891	1.73663e-14	2.11668e-11
FAM65B	1019.89	1.27287	0.175452	2.25912e-14	2.55684e-11
ZNF493	982.384	1.23148	0.171469	4.27071e-14	4.51129e-11
ATF4	3264.02	-0.612727	0.0852723	5.7295e-14	5.67399e-11
UST	408.324	1.09304	0.154207	7.92039e-14	7.38227e-11
SCG5	799.88	1.59635	0.234195	4.88994e-13	4.3045e-10
LSM12	685.512	-0.669484	0.0999448	1.6724e-12	1.39469e-09
ACOX1	2579.5	-0.355511	0.0527088	2.1275e-12	1.68551e-09
PIM2	154.014	-0.770372	0.116253	2.5893e-12	1.95369e-09
USP34	6602.74	0.320956	0.049174	4.54813e-12	3.27569e-09
POLR2J2	328.163	-2.1051	0.327323	5.77709e-12	3.97991e-09
NME2	1776.5	-0.637326	0.0986152	8.21687e-12	5.42484e-09
ZNF300P1	68.4801	6.0711	0.959024	1.32473e-11	8.39614e-09
AKR1C2	205.795	1.30979	0.211132	2.76843e-11	1.68715e-08
AKAP6	3309.78	0.781031	0.126307	4.36078e-11	2.46773e-08
ATP5H	780.952	-0.5678	0.0909697	4.20585e-11	2.46773e-08
AGL	872.003	0.395054	0.0627027	4.86357e-11	2.65736e-08
HSPD1	4132.19	-0.457027	0.0730226	5.40852e-11	2.8566e-08
GUCY1A2	4046.06	0.689306	0.112701	7.38904e-11	3.77675e-08
ATXN1	1259.72	0.748144	0.12348	1.0685e-10	5.29076e-08
AMZ2	1009.6	-0.53719	0.0881862	1.11563e-10	5.35669e-08
TGOLN2	1573.17	0.342342	0.0554154	1.31766e-10	6.14066e-08
SAP30L	887.751	-0.378762	0.0620943	1.62776e-10	7.36908e-08
RASA3	524.811	0.526482	0.0884469	2.77593e-10	1.2218e-07
C17orf51	749.782	-0.857584	0.147538	3.86942e-10	1.65644e-07
PYCR1	504.623	-0.721823	0.123819	3.97254e-10	1.65644e-07
MKL2	858.223	0.443861	0.0749832	4.32015e-10	1.7552e-07
BMS1P6	318.017	0.825496	0.14367	5.80428e-10	2.19796e-07
TSHZ1	620.876	0.852446	0.148126	5.63382e-10	2.19796e-07
ZDHHC21	1537.41	0.695365	0.120321	5.82609e-10	2.19796e-07
HOMER1	1233.43	0.456939	0.0780025	5.99915e-10	2.21062e-07
AKR1C1	325.633	0.758103	0.132681	7.90505e-10	2.61152e-07
BMP3	66.8621	2.34391	0.415083	8.07603e-10	2.61152e-07
C11orf87	942.062	0.927684	0.163049	7.74282e-10	2.61152e-07
NAV3	4929.13	0.793151	0.139133	7.7634e-10	2.61152e-07
PTGR1	151.825	-0.927847	0.163339	7.87017e-10	2.61152e-07
SLITRK3	494.121	0.725787	0.12697	8.00947e-10	2.61152e-07
PTCHD3P1	199.878	3.43872	0.614418	9.21451e-10	2.92008e-07
SOCS3	139.506	-1.73809	0.311635	1.1527e-09	3.58127e-07
SERPINA3	37.5775	-4.16533	0.750869	1.22116e-09	3.72101e-07
KIAA2018	1673.13	0.503573	0.0889212	1.6157e-09	4.83032e-07
LOC101928286	19.2286	2.24886	0.406438	1.65268e-09	4.8494e-07
DACT2	34.2415	-2.09455	0.380921	1.81559e-09	5.23055e-07
ERBB3	74.4959	-3.92818	0.721375	1.98466e-09	5.61552e-07
DDIT4	2311.2	-1.04146	0.189605	2.13598e-09	5.91904e-07
HMX1	101.997	-1.02273	0.185713	2.16664e-09	5.91904e-07
UBB	3839.62	-0.754929	0.136869	2.34045e-09	6.28549e-07
SEMA3C	3430.66	-0.846132	0.154552	2.74259e-09	7.24273e-07
KPNB1	4620.37	-0.436583	0.0781398	2.97527e-09	7.72838e-07
CAMK1D	1699.07	0.605485	0.110311	3.43474e-09	8.77797e-07
ANKRD40	783.639	-0.569064	0.103803	3.86383e-09	9.71784e-07
RFX7	1925.38	0.581176	0.10624	4.0507e-09	1.00287e-06
CSRNP3	6469.25	0.644261	0.118265	4.2566e-09	1.03763e-06
ATP5E	1149.44	-0.366997	0.0659658	4.68483e-09	1.10793e-06
CACYBP	1067	-0.449841	0.0816924	4.6243e-09	1.10793e-06
ZNF132	155.518	0.965825	0.180639	5.03178e-09	1.17248e-06
PRICKLE2	1537.1	0.970164	0.182461	6.12346e-09	1.40618e-06
ADNP	4721.22	0.439043	0.0808639	7.89253e-09	1.78653e-06
UBQLN2	1212.57	0.351916	0.0642867	8.36515e-09	1.86684e-06
C11orf84	377.343	-0.507658	0.0948172	8.9068e-09	1.96011e-06
PLIN2	354.111	-1.24335	0.238539	9.21567e-09	2.00031e-06
CHRM2	99.3108	1.33685	0.2569	1.01096e-08	2.16469e-06
RAPH1	1887.09	0.835952	0.159527	1.07549e-08	2.27214e-06
CTDNEP1	832.746	0.452013	0.0845067	1.11307e-08	2.32061e-06
RAPGEF6	1557.16	0.501049	0.0944089	1.23876e-08	2.54912e-06
EFTUD2	2278.95	-0.670543	0.128281	1.29435e-08	2.62936e-06
MARK1	2468.94	0.379191	0.0701709	1.31835e-08	2.64422e-06
TENC1	261.559	0.965775	0.187122	1.43316e-08	2.83856e-06
TIMM17A	551.463	-0.447771	0.0844096	1.54415e-08	3.02063e-06
ASXL3	2550.29	0.619749	0.119181	1.629e-08	3.14774e-06
DSC3	85.9273	-0.0947518	0.215019	1.76081e-08	3.36145e-06
CLMP	900.515	0.872946	0.170317	1.81093e-08	3.41597e-06
FRMD4A	1814.42	0.434642	0.0827807	2.03232e-08	3.78848e-06
ALYREF	673.819	-0.681473	0.133575	2.46769e-08	4.31896e-06
C1QL1	218.851	-1.12603	0.223644	2.48044e-08	4.31896e-06
FAM195B	1105.55	-0.569311	0.110792	2.46204e-08	4.31896e-06
NBPF14	1232.37	0.589494	0.114706	2.40611e-08	4.31896e-06
PWP2	100.608	-4.10868	0.825729	2.38334e-08	4.31896e-06
UHRF2	904.123	-0.329549	0.062268	2.357e-08	4.31896e-06
BIN1	522.564	-0.669563	0.131335	2.59531e-08	4.46986e-06
ZMYND8	2158.39	0.538668	0.104664	2.81349e-08	4.79351e-06
GOLGA2P7	1243.21	-0.689879	0.136166	2.94877e-08	4.97056e-06
PHB	734.904	-0.640668	0.126598	3.27571e-08	5.46354e-06
C1orf43	1607.02	-0.476055	0.0930583	3.43288e-08	5.66603e-06
ADRBK2	2521.36	0.951179	0.19058	3.4895e-08	5.70012e-06
SEZ6L2	1639.3	0.631524	0.123474	3.56252e-08	5.76001e-06
FSTL5	1138.7	1.089	0.219317	3.69382e-08	5.90837e-06
TMEM246	725.532	0.543882	0.107148	3.72885e-08	5.90837e-06
STIP1	2102.06	-0.31667	0.0606008	3.85561e-08	6.04872e-06
JTB	749.968	-0.536252	0.106176	4.24197e-08	6.58961e-06
LOC441528	86.0747	-3.02456	0.620509	4.35586e-08	6.70083e-06
GRIP1	850.659	0.65965	0.131989	4.55996e-08	6.94737e-06
RABGAP1L	1856.51	0.550153	0.109327	4.73398e-08	7.1438e-06
CCDC43	471.962	-0.425565	0.0835335	4.82322e-08	7.20981e-06
WDR45B	1921.37	-0.628452	0.126093	4.96473e-08	7.35198e-06
RAI2	76.8464	0.835071	0.169675	5.38578e-08	7.82915e-06
RNF213	1853.09	-0.933289	0.190788	5.36793e-08	7.82915e-06
ICT1	159.971	-0.687512	0.138921	5.47366e-08	7.88457e-06
PCDH19	992.58	0.82618	0.168345	5.81784e-08	8.30483e-06
LMO3	11313.6	1.38172	0.284298	5.9173e-08	8.35123e-06
P4HB	2773.36	-0.685476	0.138784	5.95575e-08	8.35123e-06
ANKRD20A4	25.1652	3.40116	0.704178	6.03901e-08	8.381e-06
COL15A1	173.465	-3.94154	0.824192	6.10569e-08	8.381e-06
RHOT1	1823.72	-0.486373	0.097183	6.13566e-08	8.381e-06
PDE4D	1746.37	0.550753	0.110895	6.43018e-08	8.70823e-06
FKBP4	1947.58	-0.502992	0.101032	6.73988e-08	9.05028e-06
S100A10	63.9405	-3.08373	0.646472	7.30666e-08	9.56811e-06
VAT1	1372.91	-0.702676	0.143876	7.26293e-08	9.56811e-06
VKORC1	360.473	-0.532216	0.107597	7.28012e-08	9.56811e-06
ATF7IP	5780.58	0.270352	0.0524743	7.5739e-08	9.83675e-06
IKZF4	238.54	1.02508	0.212523	7.69133e-08	9.90806e-06
ANAPC11	543.673	-0.657037	0.134784	8.23675e-08	1.05251e-05
RPS6KA2	982.352	0.543288	0.110573	8.5965e-08	1.08969e-05
BRINP3	440.486	1.3487	0.283023	9.1084e-08	1.1364e-05
SRSF5	2114.58	0.321074	0.063359	9.09146e-08	1.1364e-05
ZBTB26	210.44	0.538942	0.110156	9.62102e-08	1.19098e-05
RPH3A	86.2074	2.22966	0.471333	1.05944e-07	1.30131e-05
DUSP14	302.794	-0.759905	0.158653	1.10317e-07	1.3446e-05
NECAB1	636.309	1.40051	0.296683	1.11903e-07	1.35352e-05
STAT3	1314.9	-0.678815	0.139686	1.14297e-07	1.372e-05
LOC145474	16.8722	2.28575	0.484114	1.17259e-07	1.39697e-05
U2SURP	3377.13	0.3259	0.0651607	1.21658e-07	1.43856e-05
XKR4	774.091	0.849365	0.178798	1.23371e-07	1.44801e-05
MYO16	759.822	1.13578	0.241388	1.3091e-07	1.5189e-05
RN7SL1	448847	-0.56181	0.116669	1.31328e-07	1.5189e-05
IKZF2	304.632	0.45621	0.0935888	1.34691e-07	1.54651e-05
LSM8	1935.67	0.386864	0.0787589	1.44219e-07	1.64399e-05
ESRRA	306.987	-0.42947	0.0882412	1.49804e-07	1.69546e-05
RGS8	196.085	1.37697	0.295973	1.57282e-07	1.76747e-05
LRRC59	1644.58	-0.564518	0.118032	1.59776e-07	1.78285e-05
MGST3	709.951	-0.444972	0.0918926	1.6253e-07	1.8009e-05
SVOP	567.009	0.886482	0.189087	1.64513e-07	1.81021e-05
DST	8692.79	0.716806	0.152	1.68728e-07	1.84029e-05
STARD7	3009.08	-0.273625	0.0548376	1.69569e-07	1.84029e-05
FAM19A2	468.173	0.950266	0.204643	2.02688e-07	2.18476e-05
ZMYM2	4998.14	0.348644	0.0712012	2.08686e-07	2.23421e-05
PEX5L	1344.19	0.950174	0.205839	2.21371e-07	2.3541e-05
HS3ST5	58.4615	1.55775	0.342845	2.52737e-07	2.66974e-05
MIR137HG	192.974	1.53824	0.339516	2.60103e-07	2.71396e-05
ZNF518A	1550.88	0.571572	0.122256	2.60348e-07	2.71396e-05
NT5C3B	873.297	-0.536364	0.115387	2.62638e-07	2.71993e-05
JUN	2249.46	-0.507365	0.109565	2.77931e-07	2.85962e-05
AC007551.3	50.7727	0.903109	0.198125	2.96571e-07	2.9931e-05
CHIC1	372.125	0.43134	0.091172	2.95974e-07	2.9931e-05
HLA-B	855.418	-2.62913	0.584841	2.937e-07	2.9931e-05
TMEM196	185.527	1.00819	0.221892	3.04971e-07	3.05839e-05
ATF7	433.686	0.603682	0.130525	3.0949e-07	3.06717e-05
EHD1	638.468	-0.278059	0.0571233	3.09718e-07	3.06717e-05
GORASP2	794.535	-0.364015	0.076384	3.29455e-07	3.22235e-05
RFX3	3087.82	0.406124	0.085876	3.28144e-07	3.22235e-05
SNHG16	1985.68	-0.647596	0.141369	3.41065e-07	3.31545e-05
ISG15	271.213	-0.160128	0.321709	3.48033e-07	3.34217e-05
WDFY3	5710.18	0.39581	0.0838724	3.4735e-07	3.34217e-05
FAM189A1	475.389	1.12486	0.249874	3.51321e-07	3.35023e-05
HERC5	134.527	-2.65351	0.598728	3.55216e-07	3.35023e-05
MX1	288.605	-0.0844078	0.205434	3.54271e-07	3.35023e-05
ENTPD1-AS1	26.9468	1.85235	0.413401	3.6185e-07	3.39261e-05
NOVA1	609.634	0.779444	0.171831	3.69558e-07	3.4445e-05
TNNT1	36.0606	-1.30964	0.292214	3.75748e-07	3.48171e-05
NOP10	386.369	-0.563442	0.122589	3.79524e-07	3.49626e-05
ANKRD50	3820	0.515237	0.111444	3.82106e-07	3.4997e-05
TRDMT1	440.873	0.489345	0.105373	4.00268e-07	3.64497e-05
LINC00324	186.079	-0.117127	0.240555	4.07074e-07	3.68576e-05
KARS	1769.25	-0.266589	0.0553071	4.19937e-07	3.78062e-05
FGF12	1266.03	0.910497	0.203364	4.34296e-07	3.8878e-05
ARHGEF12	7333.12	0.370605	0.0786807	4.39274e-07	3.91028e-05
DNAJA3	703.535	-0.347885	0.0738481	4.57592e-07	4.05036e-05
PGAP1	6028.01	0.524732	0.113987	4.60123e-07	4.05036e-05
ACSS2	422.923	-0.416844	0.0899524	4.94744e-07	4.32352e-05
CUTA	752.8	-0.341887	0.0726781	4.96612e-07	4.32352e-05
IFI27	160.827	-0.104991	0.22552	5.20015e-07	4.50254e-05
OSMR	31.3154	-2.74839	0.629288	5.26743e-07	4.536e-05
RPS27A	5602.97	-0.488387	0.107543	5.29729e-07	4.53705e-05
COL6A1	2139.73	-0.510833	0.112273	5.35421e-07	4.56116e-05
STARD3NL	887.743	-0.315508	0.0669843	5.53308e-07	4.68832e-05
SLC25A20	116.732	-0.807917	0.182086	5.59801e-07	4.71811e-05
PCBP2	5096.16	0.686848	0.153643	5.65103e-07	4.73759e-05
NDUFB9	565.519	-0.479395	0.105233	5.76599e-07	4.80853e-05
CDH13	498.06	0.936771	0.212443	5.86906e-07	4.86886e-05
LRP1	11913.8	0.637935	0.141983	6.30926e-07	5.20678e-05
COL14A1	52.2884	-0.121302	0.246247	6.37343e-07	5.23248e-05
TRIM25	283.306	-1.12962	0.259312	6.52363e-07	5.3282e-05
OAS3	150.935	-0.0759748	0.198786	6.6809e-07	5.42866e-05
REV3L	3868.96	0.458176	0.0994393	6.73366e-07	5.44361e-05
NMRAL1	177.648	-0.754774	0.171552	6.93538e-07	5.57823e-05
HSPA14	986.194	-0.385006	0.0839451	7.03637e-07	5.63088e-05
NT5DC3	614.788	0.703593	0.159788	7.41431e-07	5.89062e-05
PSMB3	739.598	-0.578979	0.130266	7.43531e-07	5.89062e-05
MMD	1730.97	-0.455452	0.100716	7.62694e-07	5.95315e-05
RP5-1070A16.1	13.4997	2.17313	0.492093	7.59603e-07	5.95315e-05
SDK2	1039.35	0.610096	0.137705	7.62075e-07	5.95315e-05
SV2B	349.087	1.36011	0.316602	7.70095e-07	5.9677e-05
TOLLIP	601.422	-0.293842	0.0631974	7.72091e-07	5.9677e-05
CPNE4	134.96	0.864982	0.198486	7.82598e-07	5.99047e-05
CRISPLD2	82.7518	-2.47782	0.581333	7.80666e-07	5.99047e-05
BACE2	467.997	1.57324	0.367962	7.88327e-07	6.00531e-05
COLGALT2	539.351	0.515349	0.115425	8.02434e-07	6.01964e-05
NPRL3	349.932	0.523216	0.117473	8.05404e-07	6.01964e-05
PTPRN2	1014.31	0.866157	0.199169	8.04867e-07	6.01964e-05
SORD	450.478	-0.497507	0.111253	7.99052e-07	6.01964e-05
SLC44A1	2030.82	0.35757	0.0779917	8.11688e-07	6.03812e-05
ZNF280D	1436.97	0.371793	0.0816107	8.17583e-07	6.05355e-05
EI24	1218.44	-0.32795	0.0712549	8.52537e-07	6.283e-05
PALM2	327.38	1.36294	0.319318	8.67342e-07	6.36252e-05
MRPL38	460.57	-0.500101	0.112368	8.80088e-07	6.42627e-05
STRA13	266.469	-0.567423	0.128711	8.85225e-07	6.43412e-05
ANO4	358.739	0.933442	0.216254	8.90406e-07	6.44223e-05
PGM2	292.689	-0.509711	0.114987	9.14917e-07	6.55966e-05
TFE3	538.265	-0.329029	0.0716793	9.13901e-07	6.55966e-05
LSAMP	2638.79	0.668958	0.153067	9.54937e-07	6.73949e-05
MAPK10	1327.1	0.584884	0.133196	9.57012e-07	6.73949e-05
MCL1	3757.39	-0.327656	0.0715122	9.50567e-07	6.73949e-05
ZKSCAN8	1764.38	0.38968	0.0862148	9.5529e-07	6.73949e-05
ZMIZ1	3973.6	0.731309	0.166048	9.68891e-07	6.79295e-05
SESN2	543.862	-0.844361	0.197023	1.04822e-06	7.31674e-05
PYGO1	1821.98	0.414635	0.0926736	1.08714e-06	7.55516e-05
GPR37	425.333	0.99765	0.234297	1.11034e-06	7.65097e-05
ZNF573	270.435	0.730911	0.169741	1.11059e-06	7.65097e-05
MKX	120.503	1.81234	0.431254	1.12744e-06	7.73349e-05
CASC3	2483.2	-0.356302	0.0801193	1.13282e-06	7.73685e-05
CRIPT	679.964	0.384541	0.0859732	1.21293e-06	8.24842e-05
ABAT	2785.02	0.384358	0.0859501	1.21927e-06	8.25611e-05
KLF5	79.3437	-1.90657	0.457418	1.25787e-06	8.48127e-05
LOC101929796	77.295	0.806731	0.189367	1.26482e-06	8.49195e-05
AATF	540.312	-0.524213	0.120451	1.28027e-06	8.55945e-05
BCL2L2-PABPN1	766.948	-0.313539	0.0692634	1.32817e-06	8.73232e-05
CILP	24.3998	-1.71654	0.411741	1.32247e-06	8.73232e-05
HIVEP1	1243.69	0.51278	0.116781	1.32416e-06	8.73232e-05
LRRTM3	233.915	1.03652	0.245881	1.31576e-06	8.73232e-05
SERPINB9	73.385	-0.168345	0.343251	1.36274e-06	8.92256e-05
TCP1	4436.63	-0.259047	0.0565489	1.4253e-06	9.29377e-05
SURF4	1677.67	-0.407059	0.0923188	1.45793e-06	9.46761e-05
LOC101929296	40.6156	0.982538	0.233637	1.47796e-06	9.55851e-05
CDH24	507.598	0.532149	0.123269	1.49665e-06	9.61293e-05
ZMAT1	179.858	0.556692	0.129375	1.49851e-06	9.61293e-05
ADC	66.9409	-0.697482	0.164462	1.52707e-06	9.75662e-05
GYG2	149.48	-1.15365	0.277408	1.53738e-06	9.78307e-05
MTHFD2	740.452	-0.899859	0.215088	1.56383e-06	9.91158e-05
LOC102724316	7.65323	3.25294	0.737979	1.57724e-06	9.95671e-05
GNA11	1523.86	-0.285746	0.0632909	1.59673e-06	0.000100398
ARID1B	2472.26	0.449197	0.10313	1.61368e-06	0.000101062
LINC00997	136.354	0.749751	0.178168	1.6591e-06	0.000103498
ATP1B2	750.353	0.708847	0.168531	1.77539e-06	0.000110318
GNAL	2006.06	0.817016	0.195885	1.83024e-06	0.000113282
ACSL6	393.611	0.637685	0.15166	2.00364e-06	0.000121638
CSDC2	400.585	0.572811	0.135306	1.98565e-06	0.000121638
PLAUR	35.878	-1.23663	0.301396	1.98945e-06	0.000121638
SCPEP1	80.2806	-0.956314	0.231646	1.98028e-06	0.000121638
TAS2R30	43.4412	1.39577	0.34256	2.00235e-06	0.000121638
ERC2	1005.62	0.376293	0.0861568	2.03559e-06	0.000123107
CSGALNACT1	420.646	1.36862	0.336894	2.09239e-06	0.00012606
CLK3	598.577	-0.350765	0.0801366	2.11474e-06	0.000126446
ZNF446	228.498	0.386095	0.0887847	2.11031e-06	0.000126446
DLK1	153.361	-0.121741	0.246543	2.15865e-06	0.000128586
PPP1R9A	1960.94	0.408386	0.0943831	2.20215e-06	0.000130685
MCF2L2	221.291	1.06906	0.261519	2.21209e-06	0.000130786
NBPF26	1389.75	0.65278	0.155109	2.22412e-06	0.000131008
CNTNAP3	432.932	1.33372	0.329316	2.24014e-06	0.000131463
NRXN3	1074.79	1.47587	0.366841	2.34264e-06	0.000136971
TAS2R14	45.8453	1.16046	0.286722	2.47578e-06	0.000144224
IFITM3	277.543	-2.2734	0.570427	2.49908e-06	0.000145047
ZNF207	2306	-0.388856	0.0903895	2.51263e-06	0.000145302
LUM	482.096	-0.0697366	0.194396	2.5255e-06	0.000145515
ZNF708	859.729	0.375181	0.0869044	2.56516e-06	0.000147265
SNX11	230.952	-0.42714	0.100358	2.61155e-06	0.000149386
SEMA6A	1827.27	0.465304	0.109886	2.64405e-06	0.000150701
NGEF	481.235	1.005	0.248822	2.78696e-06	0.000158277
NOMO3	780.1	-0.635279	0.154217	2.80497e-06	0.000158731
TMEM130	357.951	0.674416	0.164387	2.89731e-06	0.000163373
FAM83G	20.6148	-1.47282	0.368211	2.91146e-06	0.000163589
KIAA1551	2154.92	0.391568	0.0922859	3.03201e-06	0.000169487
MRPL12	230.615	-0.601051	0.146128	3.03783e-06	0.000169487
AMER3	547.345	0.562885	0.136081	3.09078e-06	0.000171836
ZSCAN18	1257.63	0.335088	0.0775735	3.10392e-06	0.000171963
SPON2	31.9393	-2.26987	0.574874	3.12491e-06	0.000172523
APOL6	60.8024	-0.117222	0.240215	3.18788e-06	0.000175148
LOC102723636	14.7078	1.59708	0.395677	3.20561e-06	0.000175148
RPN1	2515.3	-0.338083	0.0785017	3.19496e-06	0.000175148
ATF3	223.831	-1.37345	0.3472	3.31475e-06	0.00017987
PSMB8	58.7389	-2.29615	0.585663	3.30759e-06	0.00017987
FAM110B	1071.87	0.428044	0.101711	3.36118e-06	0.000181767
HSPA6	732.596	-0.0938963	0.213705	3.42684e-06	0.000184688
BICD1	2970.24	0.529568	0.127461	3.50224e-06	0.000187476
PTPRJ	942.316	0.443526	0.105956	3.49584e-06	0.000187476
TMEM8B	446.215	0.478074	0.115033	3.52757e-06	0.000188196
SRSF2	2031.78	-0.466858	0.112311	3.55254e-06	0.000188893
PSMA7	1531.52	-0.39833	0.0944665	3.58027e-06	0.000189731
UBE2F	295.23	-0.526673	0.128203	3.70019e-06	0.000195431
PIM3	492.937	-0.443303	0.106479	3.77725e-06	0.000198839
C14orf159	416.101	0.491032	0.11883	3.81881e-06	0.0001997
CDC27	2224.16	-0.386603	0.0917368	3.80797e-06	0.0001997
PNP	142.534	-0.841626	0.211417	3.88752e-06	0.000202624
VWA5A	362.288	0.884527	0.222661	3.97386e-06	0.000206445
MRPS23	495	-0.404499	0.0966043	3.98696e-06	0.000206449
XPA	282.616	0.398643	0.0950924	4.03532e-06	0.000208272
PLEKHH2	336.86	1.56325	0.401374	4.20361e-06	0.000216254
ACAA1	255.756	-0.533071	0.131041	4.27098e-06	0.000217603
MET	49.6964	-2.09813	0.543072	4.2464e-06	0.000217603
MRPL18	413.113	-0.339731	0.0801829	4.27104e-06	0.000217603
CD47	2954.52	0.595456	0.147099	4.3823e-06	0.000222556
MANF	300.781	-0.700191	0.175679	4.40268e-06	0.000222877
CPNE6	54.0731	1.84866	0.478066	4.59317e-06	0.000231779
KLHL1	850.157	1.37128	0.354099	4.7042e-06	0.000236629
LGALS3	103.069	-2.21049	0.578277	4.85859e-06	0.000243622
CECR6	656.458	0.462261	0.113139	4.98305e-06	0.000249074
ENO1	9105.43	-0.468616	0.114816	5.02812e-06	0.000250537
RAB7L1	301.695	-0.569947	0.142115	5.04945e-06	0.00025081
CAMTA1	2349.47	0.423789	0.103038	5.10708e-06	0.00025288
ANK3	6691.73	0.799042	0.203362	5.209e-06	0.000257123
MMP16	1784.92	0.331518	0.078802	5.28982e-06	0.000259496
PIP5K1A	1346.75	-0.313967	0.0743952	5.2754e-06	0.000259496
UTP18	667.865	-0.363855	0.0874742	5.35686e-06	0.000261974
NUP50	1704.63	-0.284634	0.0655957	5.60128e-06	0.000273084
CPS1	167.391	-3.39671	0.906943	5.64221e-06	0.000274236
LAMTOR2	218.812	-0.429928	0.105524	5.87565e-06	0.000284436
RPS26	1840.49	-1.02891	0.267834	5.88798e-06	0.000284436
SDF2L1	60.457	-1.13385	0.296488	5.96803e-06	0.000287427
LOC101928172	30.2265	1.1988	0.313045	6.13507e-06	0.000294576
ADAM22	1149	0.458578	0.113531	6.16032e-06	0.000294895
CPEB2	915.174	0.458561	0.113318	6.18492e-06	0.000295181
PDPR	1314.29	0.52843	0.132513	6.20615e-06	0.000295305
DPP10-AS1	19.171	1.3585	0.353584	6.24588e-06	0.000296305
FAM182A	38.1091	-2.4721	0.660179	6.37753e-06	0.000301138
SPRY3	271.498	0.642929	0.163934	6.38575e-06	0.000301138
LRRTM2	1612.68	0.659235	0.168683	6.51965e-06	0.000306539
EIF3I	1570.54	-0.252083	0.0592501	6.55376e-06	0.000306851
LOC728554	271.475	-0.505336	0.126756	6.56501e-06	0.000306851
ZNF780A	534.989	0.334786	0.0809566	6.80459e-06	0.000317114
DDX52	720.434	-0.442601	0.110041	6.88891e-06	0.000320102
FAM212B-AS1	53.1501	0.722057	0.186754	7.15781e-06	0.000331624
UTP6	609.494	-0.463593	0.116133	7.25053e-06	0.000334941
ANK2	16008.4	0.499093	0.128298	7.32375e-06	0.000336221
DOCK3	2731.41	0.686596	0.17738	7.32234e-06	0.000336221
KRT19	88.8086	-0.14206	0.27941	7.3419e-06	0.000336221
CNTNAP4	229.952	1.19046	0.315409	7.47621e-06	0.000340404
HAS3	245.086	1.31845	0.350783	7.47301e-06	0.000340404
FNDC3B	1459	0.56325	0.143647	7.51263e-06	0.000341082
SLC39A4	11.759	-2.79077	0.752669	7.54685e-06	0.000341656
DHX40	2196.88	-0.52263	0.132873	7.7718e-06	0.000350838
C16orf72	1598.68	-0.235526	0.055678	7.9881e-06	0.000354542
DAAM1	3016.18	0.405925	0.101678	7.90462e-06	0.000354542
ECHDC3	66.5097	-0.787496	0.205985	7.90334e-06	0.000354542
LOC101927772	12.0515	1.56876	0.413542	7.93225e-06	0.000354542
PRPF38B	669.624	-0.300585	0.0725016	7.96787e-06	0.000354542
ZC3H6	2125.47	0.446396	0.111295	7.9668e-06	0.000354542
ACVR1B	1941.94	0.459324	0.115476	8.17749e-06	0.000360926
QSER1	3946.3	0.260399	0.0620718	8.15849e-06	0.000360926
SMARCA2	3201.31	0.483031	0.122285	8.2739e-06	0.000364166
NDP	181.761	1.17309	0.313496	8.48658e-06	0.000372493
KCNH5	183.164	1.16472	0.311496	8.62787e-06	0.000377648
LOC101929500	90.6225	1.20356	0.322976	8.68019e-06	0.000378892
NRXN1	7048.53	0.600477	0.15407	8.7087e-06	0.000379092
GABRB2	1648.58	0.579751	0.149675	8.86271e-06	0.000384739
JMJD6	1000.38	-0.726475	0.191208	8.91784e-06	0.000386074
LOC100507577	126.999	0.562112	0.145294	9.17951e-06	0.00039632
TNRC6B	5265.14	0.382372	0.0965299	9.40086e-06	0.000404774
CHST2	460.538	-0.43988	0.11125	9.43735e-06	0.000405244
IFI6	603.965	-2.82225	0.780133	9.75271e-06	0.000417653
KCNJ6	146.525	1.09471	0.295696	1.01052e-05	0.000431583
SLC35B1	466.52	-0.485018	0.124681	1.02417e-05	0.000436235
HAX1	576.712	-0.453718	0.116303	1.04872e-05	0.000445495
GPR22	1149.65	1.39854	0.382306	1.07273e-05	0.00045412
LOC100506331	56.9709	1.67049	0.457792	1.07476e-05	0.00045412
GCH1	32.3966	-1.78127	0.489367	1.08532e-05	0.000457365
PLCXD1	1141.12	-0.803241	0.215782	1.11795e-05	0.000467387
SLC25A39	583.32	-0.521155	0.135526	1.11581e-05	0.000467387
ZNF385A	87.7782	1.1339	0.3086	1.11545e-05	0.000467387
PAPSS2	33.2984	-2.14898	0.596527	1.15226e-05	0.000480043
TOMM5	558.305	-0.353388	0.0881393	1.15428e-05	0.000480043
DLG2	2086.98	0.784384	0.210231	1.16539e-05	0.000483393
LINC00323	11.4758	2.31395	0.629579	1.17125e-05	0.000484556
GPR156	229.611	-0.919722	0.249806	1.18141e-05	0.000486219
LOC102724852	1037.75	-0.0388603	0.179081	1.17977e-05	0.000486219
C17orf89	116.327	-0.75459	0.2029	1.19334e-05	0.000489495
GSG1L	38.9974	1.20447	0.329796	1.19555e-05	0.000489495
PIK3CB	730.598	0.550536	0.143236	1.20925e-05	0.000492559
SEC14L1P1	38.875	1.11768	0.30492	1.20879e-05	0.000492559
KDELC1	236.746	-0.468195	0.121168	1.23083e-05	0.000498946
NRIP3	248.541	-0.855266	0.232087	1.23123e-05	0.000498946
LRP6	4155.3	0.346373	0.0869524	1.26183e-05	0.000508978
ZFHX4	1966.21	0.772899	0.208156	1.26241e-05	0.000508978
CACNB2	166.673	1.08788	0.298871	1.32288e-05	0.000524268
CCAR1	1398.45	-0.27217	0.0671166	1.32349e-05	0.000524268
CEBPA	133.215	-1.21018	0.335119	1.31984e-05	0.000524268
FBXO11	3548.99	0.322129	0.0804841	1.30927e-05	0.000524268
LOC101926887	18.3696	1.46339	0.402381	1.32194e-05	0.000524268
MBTPS2	461.729	0.473958	0.123416	1.31408e-05	0.000524268
RP11-313C15.1	27.7615	1.57718	0.439785	1.31909e-05	0.000524268
DENND4A	1451.78	0.29645	0.0735308	1.34502e-05	0.000531467
TENM3	4356.08	0.914903	0.252383	1.35133e-05	0.000532631
GRM5	1618.62	1.12434	0.30974	1.36342e-05	0.000535794
LOC101928042	42.9824	1.07273	0.296009	1.36611e-05	0.000535794
SUMO2	3841.87	-0.332241	0.0837567	1.37461e-05	0.000537795
ADAM23	945.816	0.428649	0.110457	1.4175e-05	0.000551849
DDTL	7.91093	2.47271	0.674402	1.41667e-05	0.000551849
ALG10	346.092	0.388468	0.0995199	1.42234e-05	0.000552377
FLJ10038	617.084	0.421212	0.108925	1.43523e-05	0.000556018
LOC100996741	83.0009	1.09468	0.303475	1.44926e-05	0.000560085
PHLDB1	1371.79	0.390152	0.100022	1.47239e-05	0.000567642
SAMD9	102.939	-2.47394	0.703759	1.4775e-05	0.000568226
ZBTB38	1529.72	0.471814	0.123568	1.48642e-05	0.000570275
CLK1	1423.71	-0.526643	0.139898	1.4986e-05	0.000573394
IRF9	168.931	-1.25551	0.351478	1.50179e-05	0.000573394
WNT4	70.0542	0.757923	0.206324	1.51533e-05	0.000577172
ABCC2	50.8418	-2.77036	0.792133	1.53385e-05	0.000582827
ST3GAL5	451.642	0.420182	0.108664	1.56359e-05	0.000592706
PLBD2	268.552	0.780415	0.213912	1.57799e-05	0.000595317
RDH16	33.1802	1.09386	0.305747	1.57502e-05	0.000595317
SECISBP2L	3565.69	0.274087	0.0679639	1.63016e-05	0.000613538
SLC15A5	66.0063	2.3087	0.658026	1.63788e-05	0.000614981
NEBL	794.198	0.508014	0.135296	1.66674e-05	0.000624337
ATP2A2	5453.39	0.389982	0.101091	1.68979e-05	0.000631481
DEDD2	370.921	-0.317892	0.0806025	1.69804e-05	0.000633069
NEGR1	4032.91	1.25405	0.353501	1.70206e-05	0.000633079
SYT3	370.736	0.58267	0.157329	1.70642e-05	0.000633212
TRIB3	352.804	-0.602019	0.163526	1.73528e-05	0.00064242
FUT9	4843.09	0.474147	0.125783	1.74667e-05	0.000645127
GALNT13	872.099	0.919046	0.256937	1.79717e-05	0.000662234
NOP14	492.391	-0.340774	0.0874506	1.80449e-05	0.000663389
SERPINH1	893.579	-1.20515	0.343071	1.82956e-05	0.000669502
XRCC1	547.587	0.291894	0.0735301	1.82716e-05	0.000669502
DPP10	1167.89	0.864635	0.241402	1.84252e-05	0.000672691
PACS1	1365.02	0.607336	0.16449	1.8546e-05	0.000675544
MBLAC2	250.668	0.499466	0.133969	1.92386e-05	0.000699165
SLMO2-ATP5E	139.961	-0.654801	0.180416	1.93868e-05	0.000702937
ASTN1	2202.92	0.435674	0.115434	1.94617e-05	0.000704042
HELZ2	484.401	-0.901671	0.254186	1.98687e-05	0.00071713
SNORA70	130.422	-0.628694	0.173323	2.0079e-05	0.000722422
TAS2R43	24.1141	1.66084	0.477013	2.01065e-05	0.000722422
RNU4-1	1124.22	-0.857845	0.241636	2.01668e-05	0.000722947
TDRD7	327.939	-0.65336	0.180562	2.02224e-05	0.000723304
LOC101928389	8.98109	2.1754	0.611599	2.02852e-05	0.000723916
IL6R	20.088	-2.47499	0.720422	2.04486e-05	0.000728107
ARHGEF26-AS1	42.033	0.933622	0.264656	2.09082e-05	0.000741832
ART3	10.9265	2.54649	0.732957	2.10175e-05	0.000741832
KIAA1549	3307.05	0.384498	0.101082	2.1008e-05	0.000741832
ST6GAL2	2997.8	0.508294	0.13766	2.10213e-05	0.000741832
SLC39A1	507.223	-0.485366	0.130939	2.1282e-05	0.000749364
TCFL5	355.46	-0.356143	0.0930018	2.15989e-05	0.000758837
HGSNAT	582.366	0.389638	0.102705	2.18274e-05	0.000765165
LOC102724423	30.8209	1.14729	0.329374	2.21644e-05	0.000775264
HRAS	354.459	-0.461198	0.124332	2.22199e-05	0.000775492
PDIA4	1559.56	-0.630282	0.175166	2.26202e-05	0.000787729
LOC102724064	51.968	-2.49369	0.73436	2.27375e-05	0.00079008
HERC2P2	1317	-1.16265	0.335609	2.30806e-05	0.000800245
KCNK3	232.577	0.433284	0.116034	2.31546e-05	0.000801059
LOC283683	50.1619	-1.2625	0.365728	2.34627e-05	0.000809948
CACNA2D3	171.32	1.14404	0.329815	2.37231e-05	0.000817159
LOC100272216	159.52	1.20419	0.348664	2.37784e-05	0.000817286
PSPH	349.361	-0.553908	0.152801	2.42289e-05	0.000830969
CNP	1271.14	-0.411738	0.110464	2.45953e-05	0.000841713
DDX11	365.049	0.628637	0.175568	2.49856e-05	0.000853226
GPR137C	795.721	0.426904	0.114606	2.50687e-05	0.000854223
CDK17	1614.47	0.500679	0.136954	2.5186e-05	0.000856378
ZNF438	171.457	0.46868	0.127488	2.57764e-05	0.000872768
ZNF738	859.228	0.322235	0.084008	2.57782e-05	0.000872768
KCNA2	158.311	0.695132	0.196697	2.59632e-05	0.000875293
ZBTB4	1057.41	0.287561	0.0740098	2.59259e-05	0.000875293
TES	71.7415	-1.53478	0.452492	2.62329e-05	0.000882505
FNIP2	1286.47	0.292613	0.075568	2.63027e-05	0.000882978
TBC1D30	949.982	0.588657	0.164394	2.6799e-05	0.000897737
CHD9	4958.17	0.250549	0.0633495	2.70574e-05	0.000904481
RAB11B	698.59	0.459765	0.125297	2.7189e-05	0.000906967
SNHG5	223.761	-0.824784	0.237169	2.75841e-05	0.000918214
TLL1	131.578	1.34758	0.395852	2.78665e-05	0.000925669
HERC6	65.8804	-2.05368	0.613689	2.81927e-05	0.000933084
SYN2	725.052	0.823541	0.23685	2.82075e-05	0.000933084
KIAA1841	589.674	0.250313	0.0638392	2.85163e-05	0.000941335
SLITRK1	711.793	0.612224	0.172373	2.8773e-05	0.000947835
CRELD2	257.347	-0.643449	0.182801	2.92765e-05	0.000960426
TMEM38B	248.052	-0.588414	0.165707	2.92256e-05	0.000960426
ITPR3	46.0106	-2.62944	0.795044	2.94552e-05	0.000964291
ST8SIA2	1632.61	0.635006	0.180505	2.95384e-05	0.000965024
MGC2889	34.2157	1.08705	0.319002	2.96578e-05	0.000966931
NOL4	1799.47	0.546646	0.153014	2.98604e-05	0.000971536
LINC00889	206.131	0.736621	0.211808	3.02651e-05	0.000981297
NMT1	1406.55	-0.382129	0.102801	3.02843e-05	0.000981297
ILF2	2927.81	-0.359471	0.0965164	3.0914e-05	0.000996786
MARCH1	716.657	0.588226	0.166089	3.0951e-05	0.000996786
WNK1	5493.76	0.512018	0.142571	3.08423e-05	0.000996786
NTMT1	206.21	-0.353137	0.0944087	3.18723e-05	0.00102438
HCRTR2	72.9046	1.96182	0.58969	3.21135e-05	0.00102821
LRRC37BP1	739.319	-0.368277	0.098821	3.21214e-05	0.00102821
ZNF507	1161.69	0.407747	0.111177	3.29603e-05	0.00105294
ZNF876P	96.2209	1.40337	0.420085	3.32756e-05	0.00106087
BRMS1	328.374	-0.350009	0.0938614	3.35652e-05	0.00106795
KCNMA1	547.61	0.830191	0.242639	3.3665e-05	0.00106898
KIAA1024	314.169	0.855082	0.250976	3.46605e-05	0.00109839
PDYN	220.53	2.01321	0.61071	3.47648e-05	0.0010995
PRKCB	1759.96	0.584399	0.165857	3.54123e-05	0.0011168
PSMB4	1322.41	-0.276811	0.0724007	3.5453e-05	0.0011168
EP300	2979.55	0.427771	0.117975	3.56402e-05	0.00112047
GRAMD1B	1514.48	0.51262	0.143235	3.57689e-05	0.00112229
TAS2R50	20.1379	1.11316	0.330634	3.64241e-05	0.00114059
RAD23B	3457.15	-0.186213	0.0469924	3.65228e-05	0.00114143
KAT6B	3115.69	0.410316	0.112532	3.70132e-05	0.00115448
IL1RAPL2	29.885	1.47212	0.442332	3.71645e-05	0.00115692
HSPA12A	543.53	0.906133	0.268628	3.74593e-05	0.00116381
CENPL	175.907	-0.446663	0.124566	3.79775e-05	0.00117093
CLN8	643.545	-0.418054	0.115304	3.78677e-05	0.00117093
LOC102724428	762.645	0.592396	0.170083	3.77827e-05	0.00117093
LOC102724455	83.834	0.741647	0.21738	3.7984e-05	0.00117093
LOC101927806	181.458	-0.0524943	0.184588	3.87069e-05	0.0011909
HLA-C	515.605	-1.59733	0.487733	3.89203e-05	0.00119283
UHMK1	1556.61	-0.301127	0.0800175	3.88637e-05	0.00119283
TPM3	2181.67	-0.326236	0.0878882	3.90743e-05	0.00119524
DTX3L	174.074	-2.07519	0.639874	3.9473e-05	0.00120511
IFIT3	177.008	-0.0913121	0.210852	3.96634e-05	0.00120859
BECN1	489.64	-0.410151	0.113897	4.01145e-05	0.00121532
HM13	694.315	-0.416132	0.115622	4.00123e-05	0.00121532
ZNF33A	2036.01	0.333146	0.0899559	4.00421e-05	0.00121532
CRIM1	1591.76	0.394996	0.108464	4.03582e-05	0.00122037
ALDH9A1	714.932	-0.360773	0.098498	4.12504e-05	0.00124025
KIAA2026	1987.07	0.345926	0.0938739	4.12127e-05	0.00124025
LOC102724356	184.859	0.536011	0.153564	4.12075e-05	0.00124025
CPEB3	536.753	0.446593	0.125152	4.13345e-05	0.00124043
REC8	464.837	-0.804708	0.239289	4.14785e-05	0.00124239
KDM5A	3452.27	0.370105	0.101128	4.16551e-05	0.00124533
LAPTM4A	892.134	-0.434777	0.121691	4.18252e-05	0.00124806
BMS1P2	61.1933	0.905044	0.272149	4.27572e-05	0.00127108
PLEKHH3	378.215	-0.494609	0.140864	4.26904e-05	0.00127108
CRKL	3520.04	-0.286552	0.0763753	4.32709e-05	0.00128395
ZNF605	1012.17	0.868991	0.260338	4.33881e-05	0.00128502
TNS3	728.299	0.426194	0.119293	4.36478e-05	0.0012903
FLCN	625.186	-0.281439	0.0748441	4.38233e-05	0.00129268
GNA13	2978.22	-0.381536	0.105846	4.39322e-05	0.00129268
INPP4A	2955.09	0.358563	0.0982472	4.39731e-05	0.00129268
INO80D	1946.77	0.366197	0.10385	4.44923e-05	0.00130552
C17orf80	765.144	-0.389664	0.108103	4.46021e-05	0.00130632
BAI3	2700.58	0.562032	0.162809	4.4999e-05	0.00131309
JUNB	291.147	-0.849737	0.255174	4.49407e-05	0.00131309
GFRA2	218.993	1.09664	0.333571	4.50845e-05	0.00131317
HKR1	512.411	0.34873	0.0953774	4.54183e-05	0.00131966
NT5C	127.608	-0.479326	0.136642	4.5474e-05	0.00131966
AEN	638.925	-0.599481	0.175363	4.58913e-05	0.00132934
PTBP3	1631.49	0.374721	0.10347	4.68536e-05	0.00135474
BST2	108.148	-0.147146	0.28738	4.78503e-05	0.00137852
KDM5C	2575.88	-0.337681	0.0924069	4.7832e-05	0.00137852
CHSY3	151.451	0.5329	0.154612	4.83191e-05	0.0013895
SLC9B2	545.181	0.325674	0.0887897	4.9235e-05	0.00141328
CELF4	1755.32	0.832238	0.252163	4.97437e-05	0.00142273
LARP6	441.917	-0.371651	0.103283	4.96726e-05	0.00142273
GFER	306.252	-0.395604	0.111068	5.01197e-05	0.0014309
DNAJB1	1413.3	-0.965248	0.295733	5.09297e-05	0.00144635
SDHAP1	250.008	-0.647177	0.192326	5.09349e-05	0.00144635
TRRAP	2901.54	0.420858	0.118949	5.08618e-05	0.00144635
DENND5B	2981.26	0.385463	0.107715	5.16414e-05	0.00146379
CDC42BPA	2296.47	0.357788	0.0990755	5.24229e-05	0.00148291
SHANK2	1933.55	0.71036	0.209589	5.25031e-05	0.00148291
HIST4H4	135.686	-0.908187	0.278271	5.34674e-05	0.00150541
YOD1	865.182	-0.31119	0.084915	5.34896e-05	0.00150541
KIAA1462	423.578	1.06952	0.331079	5.37333e-05	0.00150691
SEMA6D	1241.45	0.421388	0.119587	5.36387e-05	0.00150691
ATP6V0D1	861.093	-0.300067	0.0815991	5.41164e-05	0.00151497
FSBP	412.796	0.668273	0.19995	5.4518e-05	0.00152352
PSMD11	1363.11	-0.38988	0.109969	5.56038e-05	0.00155113
LCORL	1823.09	0.682042	0.205099	5.60661e-05	0.00156128
RERE	3062.14	0.476812	0.138388	5.6495e-05	0.00157046
RNF114	706.781	-0.349055	0.0976319	5.68147e-05	0.00157658
APOA1BP	275.706	-0.570226	0.168951	5.70973e-05	0.00158166
XBP1	841.917	-0.949164	0.294703	5.91189e-05	0.0016348
FBXL17	1055.05	0.510353	0.149616	5.98347e-05	0.00164582
KIAA0907	906.889	-0.39201	0.111427	5.99329e-05	0.00164582
MMP24	1392.29	0.382227	0.107954	5.97697e-05	0.00164582
SAP30	322.162	-0.38036	0.107529	5.99142e-05	0.00164582
DDHD1	1405.71	0.256662	0.068995	6.02651e-05	0.00164922
PPP4R2	1042.05	-0.264399	0.0712578	6.02529e-05	0.00164922
CDH6	1326.01	0.991878	0.309347	6.04554e-05	0.00165158
KCNV1	295.308	0.938755	0.290821	6.10704e-05	0.00166551
LOC100129223	185.61	1.20835	0.380529	6.14634e-05	0.00167335
ALKBH5	2528.91	-0.338135	0.0945466	6.24446e-05	0.00167709
ANKRA2	409.078	0.348853	0.0976242	6.23672e-05	0.00167709
DNAJC12	78.1229	0.992812	0.308926	6.24478e-05	0.00167709
LOC101928432	45.4517	0.736271	0.224353	6.19767e-05	0.00167709
MAST4	414.401	0.498605	0.146303	6.20225e-05	0.00167709
MIR4697HG	718.521	0.634594	0.191291	6.23746e-05	0.00167709
RASAL2	2068.52	0.386125	0.109576	6.23497e-05	0.00167709
TSEN2	355.773	0.476692	0.138948	6.2047e-05	0.00167709
SRPK2	3226.62	0.417672	0.120291	6.32286e-05	0.00169519
COPS3	1105.76	-0.362622	0.102267	6.3526e-05	0.00169742
PLSCR1	76.6809	-2.29218	0.742715	6.34562e-05	0.00169742
PDS5B	2915.65	0.425804	0.122748	6.41787e-05	0.00171197
DHRS11	88.0375	-0.854135	0.265873	6.563e-05	0.00173607
FOXJ2	672.468	0.427735	0.12359	6.55773e-05	0.00173607
HSPA1A	3657.18	-2.10935	0.684785	6.5206e-05	0.00173607
PDE4B	931.987	0.401581	0.115018	6.53424e-05	0.00173607
ZNF33BP1	11.4925	1.94703	0.616637	6.54661e-05	0.00173607
NFKB2	80.3337	-0.855076	0.266275	6.64408e-05	0.00175459
IRF7	72.4227	-1.31095	0.418393	6.65894e-05	0.00175559
IFIH1	102.728	-2.26442	0.738479	6.73891e-05	0.00177078
MXRA5	87.3852	-2.17623	0.708208	6.73849e-05	0.00177078
SORBS2	1601.72	0.465915	0.136838	6.76583e-05	0.00177491
ASAP1-IT2	13.0291	1.36133	0.430234	6.87455e-05	0.00179452
HSPH1	3315.89	-0.676189	0.207248	6.87375e-05	0.00179452
ZNF311	118.546	0.473582	0.139198	6.87113e-05	0.00179452
MARCH6	8551.91	0.341293	0.0961149	7.00253e-05	0.00182492
ARSD	127.488	-0.897662	0.282248	7.05935e-05	0.0018337
GLRA2	409.769	0.740614	0.22875	7.05031e-05	0.0018337
TOR3A	241.874	-0.423464	0.123045	7.10213e-05	0.00184179
ABHD3	210.807	-0.537994	0.161424	7.15056e-05	0.00185132
CHUK	602.918	-0.343782	0.097267	7.16418e-05	0.00185182
LGALS3BP	810.43	-1.06874	0.341836	7.18171e-05	0.00185333
COPRS	334.268	-0.36763	0.104915	7.24551e-05	0.00186675
ADRM1	657.594	-0.27575	0.0758189	7.31412e-05	0.00187821
APH1A	964.799	-0.3737	0.107039	7.32058e-05	0.00187821
EGFL6	30.2704	-0.0817181	0.202645	7.32555e-05	0.00187821
SON	7430.39	0.348131	0.10033	7.36621e-05	0.00188558
CCDC85C	757.222	-0.360979	0.103067	7.43658e-05	0.00190053
GTF2H2B	725.82	0.367375	0.105183	7.56767e-05	0.00192781
SMG5	1455.3	-0.396351	0.113968	7.55838e-05	0.00192781
TMA7	670.403	-0.338487	0.0961336	7.60026e-05	0.001933
NCOA2	2970.46	0.286649	0.0794522	7.77569e-05	0.00197445
PPM1D	911.736	-0.451039	0.133322	7.84627e-05	0.00198919
DIO2	97.9161	1.36562	0.443338	7.91629e-05	0.00200373
RAB5C	1082.09	-0.491158	0.147028	7.95011e-05	0.00200908
ZADH2	818.709	0.495786	0.148461	7.99715e-05	0.00201775
CDH18	241.386	1.17582	0.380678	8.10034e-05	0.00204054
WBP1	602.711	-0.280796	0.0780019	8.11622e-05	0.00204129
FLJ38717	140.546	0.579729	0.177436	8.15062e-05	0.0020467
PTPN5	446.234	0.682412	0.212159	8.18186e-05	0.00205129
VAMP2	1220.14	0.626312	0.19308	8.25972e-05	0.00206754
GPR162	867.321	0.480147	0.143817	8.4065e-05	0.00210096
TFEB	61.636	-0.832649	0.264928	8.42307e-05	0.00210179
ZNF519	460.561	0.411214	0.118003	8.48997e-05	0.00211515
ASAH2B	326.509	0.298624	0.0837674	8.54794e-05	0.00212307
CCDC85A	354.634	0.933107	0.298982	8.61555e-05	0.00212307
EBP	445.833	-0.378903	0.110062	8.60268e-05	0.00212307
IGF1R	3751.12	0.546792	0.166807	8.60065e-05	0.00212307
MGAT4A	831.382	0.711898	0.22345	8.59813e-05	0.00212307
SDCCAG3	419.439	-0.322553	0.0916476	8.58509e-05	0.00212307
SSBP3-AS1	27.5772	1.06633	0.344679	8.60407e-05	0.00212307
CSF1	96.9488	-1.02822	0.332123	8.65724e-05	0.00212721
MYEOV2	379.433	-0.488258	0.147096	8.65922e-05	0.00212721
UBN2	2642.31	0.37617	0.107235	8.68992e-05	0.00212816
ZNF254	1483.56	0.306339	0.0865591	8.6861e-05	0.00212816
DRAXIN	1127.85	0.472822	0.141842	8.78524e-05	0.00214818
LINC00950	426.563	0.484552	0.146153	8.9199e-05	0.00217775
CALN1	537.533	0.625878	0.195174	8.97289e-05	0.00218731
KIAA2013	506.299	-0.289697	0.0815736	9.00749e-05	0.00218987
LOC100505727	82.5322	-0.157547	0.308509	9.01101e-05	0.00218987
DAP3	813.33	-0.288371	0.0809493	9.10598e-05	0.00220956
SRPX	25.5921	-2.121	0.709678	9.13885e-05	0.00221415
HMGCLL1	467.027	0.750434	0.238172	9.19791e-05	0.00222505
PDIA6	2235.91	-0.461255	0.139655	9.25581e-05	0.00223565
ARSJ	14.6516	-1.33489	0.438035	9.37116e-05	0.00226006
EIF4G3	3381.37	0.24546	0.0680673	9.39525e-05	0.00226243
CARF	383.982	0.349253	0.100907	9.41009e-05	0.00226256
TAS2R10	26.3727	1.00864	0.325608	9.44626e-05	0.00226782
MTUS2	267.902	1.25815	0.41472	9.51156e-05	0.0022772
SCAF8	3393.45	0.174244	0.0464504	9.51409e-05	0.0022772
CANT1	598.557	-0.402795	0.119218	9.53172e-05	0.00227798
TTC28-AS1	238.196	0.410946	0.121564	9.5599e-05	0.00228127
EP400	2599.76	0.577992	0.180441	9.6182e-05	0.00229173
DRD1	37.3489	1.04498	0.34013	9.69152e-05	0.00230574
MYCBP2	7007.82	0.408582	0.121536	9.81526e-05	0.00233168
CHD1L	369.808	-0.486938	0.148346	9.88096e-05	0.00234377
TAS2R20	51.5916	0.703383	0.223054	9.9499e-05	0.00235659
ZDHHC4	366.203	-0.444575	0.133935	9.96961e-05	0.00235774
SRP68	697.351	-0.357031	0.104157	0.000100682	0.00237752
SIAH2	581.934	-0.417152	0.124367	0.00010114	0.00238477
ERF	394.346	-0.419359	0.124964	0.000101699	0.00239439
CACNB4	768.831	0.626996	0.197411	0.000102063	0.00239939
IDS	4752.6	0.541381	0.167362	0.000102593	0.00240829
ANXA3	23.9167	-2.41054	0.822213	0.00010392	0.00243582
HMBOX1	2446.34	0.376405	0.111169	0.000104314	0.00244145
IFITM1	260.835	-0.100957	0.2199	0.000104773	0.00244856
CCDC50	3417.28	0.260544	0.0728951	0.000104979	0.00244977
ABHD2	2759.08	0.473144	0.144245	0.00010638	0.00247882
FAM96B	497.829	-0.370411	0.109275	0.000107223	0.0024871
LOC389906	465.032	-0.62674	0.198598	0.000106937	0.0024871
MED13L	7539.75	0.413102	0.12384	0.000107293	0.0024871
PLXND1	3209.3	0.627269	0.198686	0.000107363	0.0024871
NPEPPS	2901.06	-0.313911	0.0904236	0.000107659	0.00249031
CARS	882.575	-0.627178	0.199431	0.000108819	0.00251345
KIAA1522	485.05	0.552453	0.172586	0.000109411	0.00252345
METTL10	397.556	0.277409	0.0786133	0.000109608	0.00252432
GRTP1	60.7764	-0.865566	0.282827	0.000110273	0.00252861
NME1	932.396	-0.444642	0.135059	0.000109963	0.00252861
STXBP4	266.46	-0.527819	0.164241	0.000110257	0.00252861
C11orf73	374.699	-0.318633	0.0922603	0.000111315	0.00254847
KRT10	168.807	-0.655078	0.209675	0.000111461	0.00254847
GRM3	1203.63	0.623794	0.194187	0.000111955	0.00255609
CCBE1	161.096	1.24743	0.420718	0.000114741	0.00261593
PLXDC2	2543.44	1.14704	0.386051	0.000115365	0.00262638
OAZ1	2975.7	-0.412914	0.124906	0.000115554	0.00262691
EIF4A3	1029.61	-0.426387	0.12953	0.000116628	0.00264373
LAMA3	152.627	-0.739293	0.240276	0.000116486	0.00264373
AP1S2	1257.08	-0.866593	0.28554	0.000118086	0.00267296
AC012309.5	28.2789	2.07231	0.716678	0.000119341	0.00268984
LOC102723469	9.89511	1.45306	0.485902	0.000119337	0.00268984
PSMD3	2077.32	-0.414425	0.126104	0.000119212	0.00268984
POU3F1	211.504	-0.505253	0.15764	0.000119889	0.00269835
PRMT8	89.3213	0.904306	0.298838	0.000120358	0.00270124
S100A11	31.3316	-0.215518	0.544391	0.000120208	0.00270124
GUSBP9	485.631	0.959063	0.321652	0.000121446	0.0027218
BAHD1	847.534	-0.20173	0.0554192	0.000122007	0.00272808
RELB	46.4043	-1.42593	0.487775	0.000122071	0.00272808
SLK	2081.7	0.380828	0.113765	0.000122426	0.00273217
CDH10	448.423	0.674173	0.218115	0.000124125	0.00276619
PITPNM3	322.916	0.748397	0.24482	0.000124635	0.00277365
TDO2	15.1057	-2.06498	0.713656	0.000125231	0.002783
STOML1	324.031	0.352817	0.104549	0.000125534	0.00278583
DKK1	11.0228	-1.5656	0.533824	0.000125985	0.00279194
KSR2	482.183	0.864272	0.287075	0.000127604	0.00282385
GUK1	1046.72	-0.360081	0.107422	0.000128661	0.00284328
SUPT4H1	507.758	-0.355166	0.105845	0.000128922	0.00284508
ROBO2	6412.49	0.484016	0.151035	0.000129621	0.00285653
SLC6A1	534.774	1.10494	0.372817	0.000130345	0.00286849
SNHG12	114.515	-0.837487	0.278898	0.000132711	0.00291651
NPY1R	179.47	0.664843	0.215939	0.000133814	0.00293667
NFIA	8196	0.490746	0.153795	0.000134396	0.00294538
ITGB3	29.6192	-1.4328	0.496198	0.0001361	0.0029786
UBE2Q1	889.315	-0.321808	0.0952297	0.000136438	0.00298188
ZNHIT3	486.871	-0.337911	0.100342	0.000137826	0.00300807
GPR124	97.9294	-1.31236	0.4531	0.000138234	0.00301281
TMEM86A	117.252	0.588073	0.188983	0.000138664	0.00301804
SERPINE1	34.1504	-2.24153	0.789975	0.000139021	0.00302166
CLSTN1	5976.01	0.396603	0.120624	0.000140571	0.00305116
PARP16	278.318	0.293016	0.0853286	0.000141935	0.00307656
RPS19BP1	375.845	-0.42252	0.130434	0.000143567	0.00310767
LOC100506538	65.7649	0.570466	0.183668	0.000145766	0.0031424
SYT13	3930.82	0.636065	0.207612	0.000145591	0.0031424
USP39	816.02	-0.326311	0.0959171	0.000145581	0.0031424
WDR11-AS1	9.1779	1.58367	0.542693	0.000145994	0.00314304
SESTD1	4042.62	0.423387	0.130184	0.000146225	0.00314374
SNRK	1456.84	0.24815	0.0707831	0.000146782	0.00314749
SRSF1	4269.14	-0.345129	0.103317	0.000146797	0.00314749
CLVS2	1570.05	0.552431	0.177323	0.000147298	0.00315397
MTMR9	2268.33	0.22885	0.0646353	0.000147582	0.00315577
CHRNA5	140.73	-0.597855	0.194726	0.000149031	0.00316967
EXOSC8	340.008	-0.352996	0.106924	0.000149026	0.00316967
SATB1	1624.88	0.590304	0.191326	0.000148882	0.00316967
VCAN	23199.6	0.598785	0.194597	0.000148478	0.00316967
PRDM11	353.285	0.472319	0.148873	0.000150318	0.00319275
LOC101928683	18.653	1.5379	0.539035	0.000151785	0.00321274
SNF8	326.46	-0.518863	0.166313	0.000151857	0.00321274
TAP1	188.431	-1.53776	0.541489	0.000151868	0.00321274
CHRM1	192.7	0.787095	0.264199	0.000152885	0.00322729
PCSK9	62.6273	-1.59825	0.564146	0.000152963	0.00322729
SAMD8	2763.54	0.273009	0.0792404	0.000155325	0.00327278
CAPG	94.7518	-0.876404	0.298648	0.00015617	0.00328621
PIEZO1	125.014	-1.34595	0.472727	0.000158864	0.00333846
FCHSD1	215.878	0.507508	0.162639	0.00015922	0.00334152
CYP1A1	22.9674	-1.72608	0.613723	0.000159961	0.00334823
GLG1	4849.82	0.285246	0.0842942	0.000159963	0.00334823
SDC3	2737.84	0.413924	0.128548	0.000160646	0.0033581
ARSE	21.9239	-2.17528	0.782361	0.000163373	0.00339774
PCYT2	365.531	-0.609088	0.20066	0.000162843	0.00339774
RP11-452H21.4	11.6981	1.39687	0.491399	0.0001634	0.00339774
ZBTB39	735.93	0.370968	0.1138	0.000163238	0.00339774
PDGFC	944.009	0.639041	0.211276	0.000164301	0.00341198
NEU1	427.683	-0.538811	0.174862	0.000164917	0.00342031
NDFIP1	4629.18	0.437003	0.137325	0.000166118	0.00344071
ZNF410	734.908	-0.454657	0.143747	0.000169983	0.00351616
ZKSCAN1	4780.56	0.19638	0.0549781	0.000170299	0.00351811
ADAMTS1	340.685	-1.12806	0.396057	0.000170761	0.00352306
CAPN6	15.0539	-2.14281	0.76785	0.000171928	0.00353792
VSTM2L	977.118	0.936368	0.324617	0.000171765	0.00353792
IFI44L	563.62	-1.4265	0.509122	0.000172792	0.00355109
SMARCD2	235.03	-0.463585	0.147687	0.00017317	0.00355425
ADM	105.33	-1.06682	0.374111	0.000174302	0.00357286
HSPA1B	5714.47	-1.84944	0.669531	0.000176786	0.00361908
CCDC47	1464.33	-0.374281	0.115703	0.000177112	0.00362108
BCCIP	790.104	-0.232861	0.066999	0.000178139	0.00362804
CPSF6	4779.8	0.365374	0.112284	0.000177961	0.00362804
PPP1R10	2103.43	0.426217	0.134113	0.000177953	0.00362804
ATP2B1	2778.46	0.342848	0.10429	0.000178711	0.00363502
AFMID	144.284	-0.485519	0.156281	0.000179461	0.00364317
LOC102723405	69.2573	0.627665	0.210021	0.000179906	0.00364317
PAQR9	44.8507	0.698866	0.235223	0.000179617	0.00364317
RALGAPA1	3059.09	0.220605	0.0630071	0.000180032	0.00364317
C1orf145	46.0761	0.943198	0.327712	0.000180952	0.00365713
CLIP1	2169.69	0.349395	0.106756	0.000181402	0.00366155
IRAK1	381.119	-0.349024	0.106801	0.000181876	0.00366644
ARID2	2329.9	0.318281	0.0958243	0.000184848	0.00370749
FBXO18	797.999	-0.243934	0.0707595	0.000184708	0.00370749
MEGF9	2791.45	0.262761	0.0761045	0.000184841	0.00370749
NUP98	1880.23	-0.144116	0.0397098	0.000184563	0.00370749
ETFA	552.631	-0.506704	0.164916	0.000185691	0.00371968
ZBTB40	879.689	-0.279285	0.0826531	0.000185962	0.00372042
LOC102724275	73.1178	0.587993	0.195462	0.000187071	0.00373787
SOX3	416.747	-0.585287	0.195031	0.000188831	0.00376829
GRIN3A	175.564	1.96764	0.71853	0.000191083	0.00380367
R3HDM2	1562.41	0.462139	0.14648	0.000190909	0.00380367
ZNF665	97.6114	0.598077	0.199683	0.000192734	0.00383171
SIPA1L3	815.107	0.369188	0.11504	0.000193886	0.00384979
MBD5	1044.48	0.501923	0.163729	0.000195634	0.00387963
FRY	2219.85	0.423291	0.134823	0.000196545	0.00388797
MFI2	31.7855	-1.58013	0.574148	0.000196521	0.00388797
IARS	3478.16	-0.424994	0.133336	0.000198631	0.00391944
SHE	8.03425	-1.81714	0.646322	0.000198511	0.00391944
ODF2L	458.421	0.517423	0.169918	0.000199132	0.00392444
RNF138P1	86.7237	0.815212	0.283517	0.000199408	0.003925
DLEU2L	42.3683	0.854512	0.297516	0.000201169	0.00395475
KCNIP4-IT1	41.9791	1.40673	0.508841	0.000202528	0.00396184
LRFN2	279.768	0.686277	0.234643	0.00020278	0.00396184
TENM1	609.38	0.79156	0.27449	0.000202036	0.00396184
TRIM11	312.433	-0.291278	0.0874881	0.000202676	0.00396184
ZMPSTE24	565.559	-0.393756	0.124047	0.000202423	0.00396184
CPNE3	2539.09	-0.434433	0.141412	0.000203447	0.00396997
NPLOC4	1375.7	-0.48946	0.160062	0.000203911	0.00397414
CEBPB	132.25	-0.896514	0.316302	0.000204529	0.00397639
MTSS1	2965.51	0.363772	0.11614	0.000204475	0.00397639
TARS	1460.81	-0.840757	0.295774	0.000207588	0.00403091
ENTHD2	235.715	-0.70967	0.244832	0.000208683	0.00404228
PI4KAP1	425.21	-0.908768	0.324168	0.000208466	0.00404228
PRKAR2A	1661.84	-0.338086	0.104422	0.000211715	0.00409101
RUNX1	17.9261	-1.82258	0.667965	0.000211653	0.00409101
PDZD2	783.136	1.31401	0.478008	0.000213758	0.00412545
IQSEC3	208.128	0.766487	0.266825	0.000214026	0.00412561
ANKDD1A	104.744	0.61369	0.207835	0.000214963	0.00412859
HINT1	1608.43	-0.37984	0.119648	0.000214728	0.00412859
SKIL	2649.75	0.330249	0.101783	0.00021477	0.00412859
IGF2	816.39	-0.0800725	0.201084	0.000216413	0.00415111
ZNF782	348.196	0.410381	0.131137	0.000216659	0.00415111
TNFRSF10D	212.821	-0.687469	0.237375	0.000217403	0.00416032
SMOX	223.157	-0.402429	0.128289	0.000217784	0.0041626
PEPD	350.447	-0.58175	0.196936	0.000218299	0.00416741
RP11-286B14.1	43.9119	0.920617	0.325806	0.000219288	0.00418124
RNF152	2084.31	0.385927	0.121321	0.000219609	0.00418234
DIAPH2	261.184	-0.52555	0.175054	0.000220433	0.00418997
PELO	318.631	-0.241727	0.0710767	0.000221177	0.00418997
RNF215	306.45	0.28295	0.0849385	0.000221332	0.00418997
TRIM9	1484.59	0.597538	0.202416	0.000220572	0.00418997
ZBED3	51.1124	0.652943	0.223683	0.000221006	0.00418997
RASA4B	609.681	-0.806048	0.283513	0.000221705	0.00419202
C2orf80	133.815	0.540213	0.18061	0.000224065	0.0042316
RNY1	840.874	-0.875435	0.312927	0.000226859	0.00427926
SIRT7	137.517	-0.509513	0.169556	0.00022767	0.00428945
LOC101927032	86.2503	2.15732	0.809638	0.000228093	0.00429231
PFN1	1186.85	-0.500442	0.166281	0.000229692	0.00431728
RORB	751.147	0.829756	0.295534	0.000230485	0.00432705
SGIP1	1534.45	0.470221	0.154547	0.000231926	0.00434896
RP11-379B18.5	41.4035	0.627597	0.215337	0.000233289	0.00436933
TMCO3	780.004	-0.252211	0.0748418	0.000233841	0.00437451
GABRG3	95.7119	1.0659	0.385037	0.000235593	0.00439809
RP11-15A1.3	96.7261	0.771153	0.271517	0.000235656	0.00439809
NTRK2	5810.45	0.649056	0.221976	0.000236102	0.00440123
GOLGA6L9	987.156	0.397866	0.127496	0.000236437	0.00440229
ALDH16A1	172.579	-0.491756	0.163432	0.000236738	0.00440272
DPF3	138.807	0.744695	0.261659	0.000237334	0.00440863
SAMD9L	37.1396	-0.107837	0.226802	0.000238177	0.00441503
SVIL	920.772	-0.497458	0.166197	0.000238236	0.00441503
LNP1	164.728	0.388676	0.123786	0.000239078	0.0044203
MAML3	801.254	0.511434	0.169233	0.000238871	0.0044203
AFF2	2833.24	0.391505	0.125142	0.000239748	0.00442305
MMAA	329.162	0.414627	0.133916	0.000240065	0.00442305
PGM2L1	5632.5	0.535939	0.178782	0.000239807	0.00442305
NMD3	656.323	-0.366289	0.115872	0.000240594	0.00442765
DROSHA	1448.07	0.403239	0.129758	0.000241072	0.0044313
DCLK1	8297.82	0.371953	0.118034	0.000244653	0.00449192
C12orf79	15.8558	1.6978	0.626066	0.000245156	0.00449594
PPP4C	767.104	-0.384247	0.122931	0.000246977	0.00452411
FAM208A	3521.35	0.256664	0.0767469	0.000247729	0.00453265
ABI2	7063.81	0.236742	0.0700674	0.000250102	0.00457079
SNRNP25	214.609	-0.591736	0.203787	0.000251696	0.00459462
PCDH11Y	563.016	2.03076	0.774632	0.000254102	0.00463319
RBM39	4020.8	-0.236626	0.0701649	0.000255033	0.00464482
CLTA	1399.56	-0.209415	0.0611462	0.000255726	0.0046521
ACKR3	310.633	0.56851	0.194652	0.000257987	0.00468786
RUFY2	1354.29	0.293432	0.0903535	0.000262125	0.00475759
C5orf42	1862.33	0.265531	0.0799432	0.000262857	0.00476541
DHRS2	39.2768	-1.61426	0.613139	0.000264529	0.00478719
MLX	482.423	-0.489974	0.164722	0.000264663	0.00478719
LOC100996668	13.9977	1.21122	0.446497	0.000265322	0.00478818
WDR77	386.242	-0.285286	0.0873766	0.000265178	0.00478818
RMND5A	2836	-0.267364	0.0812894	0.000265767	0.00479076
PPAPDC3	15.3157	0.968895	0.348384	0.000267142	0.00481008
MTMR3	2441.47	0.200283	0.0583521	0.00026767	0.00481411
DCUN1D5	1935.7	0.290757	0.0892519	0.000267979	0.00481421
FLRT2	3428.2	0.335846	0.10487	0.000268427	0.00481679
GUCY1A3	2816.02	1.07852	0.398524	0.000269243	0.00482597
ITGA6	867.096	-0.701087	0.249611	0.000273566	0.00489791
POLR2J3	294.048	-0.963396	0.355029	0.000274218	0.00490405
MIEN1	394.709	-0.446065	0.147986	0.000274656	0.00490634
ABI3BP	16.0298	1.0091	0.368945	0.000275987	0.00492289
EGFL7	82.2336	-0.628257	0.220895	0.000276515	0.00492289
ZNF101	109.849	-0.40574	0.132725	0.000276326	0.00492289
DNAH14	234.469	-0.617306	0.216201	0.000277569	0.00493058
DNAJA4	94.5481	-1.68695	0.646585	0.00027741	0.00493058
BMPR2	5958.39	0.34198	0.109487	0.000279319	0.00495057
LOC101927345	21.0817	0.0253712	0.175257	0.000279282	0.00495057
LOC101929479	1047.8	-0.449261	0.147922	0.000279744	0.00495256
CBL	2400.95	0.253516	0.0765075	0.000281162	0.00495277
DDX58	186.539	-1.48022	0.564644	0.000281406	0.00495277
KIF3B	2574.9	-0.481119	0.162277	0.000280777	0.00495277
PIAS2	1099.81	0.270298	0.0826939	0.000281631	0.00495277
TRAM1L1	152.996	0.359727	0.114864	0.000281133	0.00495277
ZBTB7B	136.051	-0.573525	0.198862	0.000280929	0.00495277
PEX3	337.399	0.311796	0.0969232	0.000282552	0.00496345
AGA	93.8141	-0.754604	0.272183	0.000282878	0.00496368
PSMD14	1159.44	-0.298836	0.0935903	0.000283724	0.00497301
PIANP	222.512	0.805456	0.291976	0.000284567	0.00498228
QSOX1	560.476	-0.345575	0.110033	0.000285261	0.00498893
KCNA4	204.342	0.598193	0.208832	0.000288443	0.00503901
PEG10	13145.7	0.342377	0.108416	0.000289325	0.00504885
BEX4	1335.41	0.206303	0.0607451	0.000293006	0.00510552
DDX49	693.051	-0.233925	0.0700495	0.000293236	0.00510552
SLC8A1	2061.36	0.393445	0.127767	0.000293539	0.00510552
FAM212B	186.708	0.573837	0.199896	0.000296354	0.00514883
PTPRZ1	15009.5	0.617104	0.217887	0.000301914	0.00523969
SLC35F1	2139.51	0.382262	0.124624	0.000303907	0.0052685
SIPA1L1	1550.93	0.511467	0.175613	0.00030446	0.00527231
RIF1	3669.17	0.206802	0.0612521	0.000305233	0.00527721
YLPM1	3222.15	0.456119	0.15333	0.000305409	0.00527721
HERC2	4996.68	0.360781	0.116413	0.000305807	0.00527833
GCNT1	177.66	-1.1756	0.447264	0.000307631	0.00528331
GPS1	1092.62	-0.404303	0.133645	0.000307762	0.00528331
NEURL1	302.245	0.569816	0.199291	0.000307727	0.00528331
WDR33	2124.56	0.177462	0.0514665	0.000306695	0.00528331
YY2	37.9494	0.764246	0.278181	0.000306765	0.00528331
MAL2	699.788	0.729296	0.265264	0.000309605	0.00530738
POU2F1	2267.15	0.426955	0.141917	0.000309835	0.00530738
PRKCD	26.7823	-1.00654	0.377633	0.000311868	0.00533645
MDFI	310.967	-0.690634	0.249335	0.000312265	0.00533747
PDLIM1	52.2122	-1.25051	0.478865	0.000315652	0.00538956
CDH2	5815.09	0.298633	0.0933185	0.000321667	0.0054806
MOAP1	1361.48	0.345181	0.110994	0.000321886	0.0054806
SOCS2	400.184	0.431873	0.144859	0.000322022	0.0054806
ULK2	1710.19	0.222214	0.06657	0.000323386	0.00549791
NPR3	4066.58	1.07819	0.39991	0.000326828	0.00555047
DCXR	170.411	-0.640734	0.230178	0.000327656	0.00555264
SDCBP	2223.58	-0.340348	0.109508	0.000327576	0.00555264
SNORA61	21.9318	-0.867718	0.321728	0.000329529	0.00557841
KIAA1549L	1817.7	0.448518	0.151675	0.000330165	0.00558321
PRNCR1	21.1114	2.15718	0.857088	0.000332194	0.00561152
SRD5A1	743.899	0.332651	0.106626	0.000333033	0.00561971
SPR	48.1334	-0.776622	0.28656	0.000334771	0.00564303
SOBP	1134.2	0.55383	0.195096	0.000339084	0.00570966
ADSL	399.459	-0.459134	0.158139	0.000341995	0.00574335
COL5A1	953.765	-1.13619	0.439202	0.000342897	0.00574335
GPRIN3	3787.96	0.6419	0.229394	0.00034175	0.00574335
NRCAM	6714.93	0.735458	0.267593	0.00034285	0.00574335
OCIAD2	326.803	-0.477973	0.164833	0.000342411	0.00574335
TPI1	4682.39	-0.3103	0.0985677	0.000343295	0.00574394
GLTSCR1L	934.989	0.485177	0.167007	0.000346409	0.00578992
NOTUM	26.6813	-0.787226	0.292301	0.000349877	0.00583558
SLC3A2	1657.65	-0.584489	0.208914	0.00034956	0.00583558
PLA2G6	285.229	0.327053	0.105096	0.000351151	0.00585067
GSDMD	13.6717	-1.33493	0.515885	0.000352132	0.00586085
AKAP11	5211.55	0.382163	0.126185	0.000353664	0.00587402
BOLA2	75.167	-0.014263	0.173357	0.000353484	0.00587402
LRFN5	325.836	0.66935	0.243189	0.000355631	0.00590049
RP11-436K8.1	141.498	0.528588	0.185802	0.000357729	0.00592767
ZFPM2	759.96	0.736395	0.272328	0.000358017	0.00592767
CHP1	895.095	-0.25603	0.0791668	0.000358825	0.00593484
IFIT1	323.171	-0.106401	0.224982	0.000360375	0.00595427
RBM12	3155.96	0.176036	0.0518699	0.000364574	0.0060111
ZNF192P1	65.7407	0.712551	0.262614	0.0003642	0.0060111
AKAP9	6067.64	0.341086	0.111297	0.000365175	0.00601476
ZC3HAV1	394.802	-1.02317	0.396635	0.000365912	0.00602063
CSMD1	952.863	1.20743	0.471745	0.000367851	0.00604626
ZNF804B	26.9802	1.10706	0.425095	0.000371776	0.00610445
FAM134C	1225.55	-0.352122	0.11558	0.000374645	0.00614518
NUDT14	153.532	-0.497782	0.174727	0.000378783	0.00620664
AMER1	730.202	0.275391	0.0865819	0.00038207	0.00625404
KMT2D	3278.55	0.616616	0.221268	0.00038341	0.00626302
ZNF484	848.664	0.308109	0.0986982	0.000383263	0.00626302
FZD3	5708.64	0.27831	0.087668	0.000385338	0.00626866
GRIK2	864.906	0.972487	0.375469	0.000384837	0.00626866
MX2	27.7109	-0.12928	0.253939	0.000385135	0.00626866
PLEKHM3	1020.67	0.404734	0.136612	0.000385153	0.00626866
GFAP	976.148	-0.185379	0.380854	0.000386218	0.00627653
EHBP1	1950.05	0.325235	0.105221	0.00038724	0.00628026
PDE7B	96.4614	1.13827	0.443201	0.000386989	0.00628026
ARMCX5	493.731	0.268758	0.0842812	0.00038876	0.00629847
FXR2	1356.29	-0.202013	0.0608231	0.000389393	0.00629884
RIT1	804.887	-0.255439	0.0794899	0.000389578	0.00629884
ANKRD17	4719.61	0.196069	0.0587701	0.000390191	0.00630233
BUD31	763.972	-0.344881	0.113949	0.000392166	0.0063231
GTF3A	840.975	-0.46737	0.163549	0.000393404	0.0063231
IQSEC2	321.942	0.799983	0.302874	0.000393276	0.0063231
KMT2A	7248.18	0.347166	0.113918	0.000393473	0.0063231
PTPRG	3662.1	0.368616	0.122485	0.00039235	0.0063231
GOLPH3L	299.285	-0.362537	0.120248	0.000395185	0.00634418
AUTS2	4397.67	0.639924	0.235164	0.000395947	0.00634998
LAMB3	26.5925	-0.101377	0.219596	0.000398881	0.00639057
EMILIN2	16.4626	-1.17362	0.458102	0.000399502	0.00639405
MED13	5796.96	-0.308725	0.0998613	0.000405656	0.006486
IRF1	55.6929	-1.02633	0.401741	0.000406259	0.00648909
TLK1	1267.77	0.426162	0.14622	0.000406749	0.00649038
HSPE1	706.523	-0.286803	0.0920043	0.000407427	0.00649465
TUBD1	116.282	-0.453207	0.157694	0.000408522	0.00650556
REEP6	67.0719	-0.881539	0.340343	0.000410679	0.00653335
SCARB2	5750.42	0.204654	0.0629997	0.000411504	0.0065399
TMEM69	172.141	0.312585	0.101209	0.0004124	0.00654757
MIF	2150.23	-0.296709	0.0955756	0.000414832	0.0065796
PELI1	1946.26	0.461328	0.161057	0.000415677	0.0065864
C17orf97	46.7532	0.644838	0.23819	0.000416947	0.00659993
NBPF19	404.029	0.382739	0.128919	0.000417725	0.00660564
AAK1	2451.35	0.436803	0.150537	0.00041835	0.00660892
TRIM37	2201.03	-0.355595	0.118375	0.000418808	0.00660957
LOC101929165	29.4935	1.12672	0.447244	0.000421819	0.00665047
CLIP4	469.246	0.300221	0.0967376	0.000423295	0.00666414
CREBBP	3211.37	0.366576	0.123122	0.000423527	0.00666414
TAS2R46	21.2869	1.15707	0.455427	0.000423973	0.00666453
MANEA-AS1	45.5225	0.754398	0.286033	0.000426141	0.00669197
CACNA2D1	3022.74	0.440841	0.152826	0.000428575	0.00671688
ZNF527	369.186	0.306745	0.0993624	0.000428474	0.00671688
CHAC1	201.016	-0.979602	0.385227	0.0004318	0.00675116
PRORSD1P	12.8764	1.14562	0.451493	0.00043204	0.00675116
USO1	1210.8	-0.256781	0.0807695	0.000431708	0.00675116
NDUFAB1	634.222	-0.3342	0.110355	0.000433122	0.0067614
TRAIP	79.1761	-0.557947	0.202945	0.000433769	0.00676483
RPL27	3775.54	-0.400831	0.137267	0.000438528	0.00683233
FAM155A-IT1	40.0947	1.55028	0.634255	0.000439219	0.00683636
COL4A1	619.543	-0.878496	0.342985	0.000439704	0.00683721
SLC25A53	126.003	0.491292	0.174715	0.000440809	0.00684767
LOC100506974	26.4841	0.979102	0.384594	0.000441495	0.00685161
SSH2	1770.63	0.430365	0.149449	0.000442851	0.00685921
USH1C	27.807	-0.248664	0.93226	0.00044279	0.00685921
RAB9B	355.082	0.391669	0.133511	0.000444929	0.00688466
KANSL1-AS1	29.1332	-1.4998	0.615152	0.000445816	0.00689166
MACF1	16298.7	0.330838	0.10918	0.000447305	0.00690794
TXLNG	793.361	-0.563641	0.206719	0.00044936	0.00693293
ALMS1	3441.05	0.285193	0.0906097	0.000450639	0.0069459
SLC50A1	84.1736	-0.514057	0.185493	0.000454289	0.00698856
SPEN	4959.17	0.483047	0.170981	0.000454053	0.00698856
PILRA	32.2864	0.890797	0.349334	0.000456651	0.00700723
SAMM50	464.174	-0.275601	0.0882625	0.00045609	0.00700723
TACC2	655.628	0.30951	0.101265	0.00045683	0.00700723
FAM98B	536.837	0.414733	0.143195	0.000457877	0.0070165
RASA4	1769.46	-0.881486	0.347657	0.00045834	0.00701681
EPHA8	105.355	1.12999	0.454575	0.000463707	0.00709212
ITFG1	1656.22	0.266263	0.0851525	0.000464556	0.00709826
EGLN2	887.309	-0.276869	0.0888867	0.000467317	0.00713356
PCDH1	1221.3	0.651183	0.245093	0.000470419	0.00717401
KPNA2	2337.92	-0.47632	0.170511	0.000475268	0.00724098
ITPK1	1150.96	0.376878	0.128536	0.000476416	0.0072515
HLCS	379.319	0.272068	0.0871018	0.000478568	0.00727726
DDX60	221.275	-0.164974	0.321141	0.000479168	0.0072794
CPSF4	359.426	-0.299056	0.0976524	0.000479874	0.00728314
SCAI	2228.54	0.466086	0.165992	0.000482259	0.00731233
LOC100630918	62.2046	0.570449	0.21079	0.000483039	0.00731252
MAP10	179.084	0.428503	0.150002	0.000483194	0.00731252
SNAP91	2794.82	0.491559	0.177206	0.000484529	0.00732573
SOWAHC	550.316	-0.334565	0.111375	0.000486146	0.00734317
DCTN3	703.536	-0.273414	0.0878124	0.000488224	0.00736754
GRIK3	7349.01	0.805029	0.315013	0.00049265	0.00742725
DNPEP	266.996	-0.358649	0.121737	0.000493262	0.00742941
CHGB	801.438	0.40079	0.13895	0.000495422	0.00745218
KCNA5	60.8873	1.24304	0.507908	0.000495715	0.00745218
LOC102724554	35.0474	0.771004	0.299712	0.000500344	0.00751464
CALR	3737.82	-0.443862	0.158206	0.000501141	0.00751949
MKRN1	2481.62	-0.150441	0.0449485	0.000502633	0.00753474
ADAM1A	262.429	0.506468	0.184504	0.000503823	0.00754544
MYO9A	3793.17	0.283809	0.0921216	0.000505087	0.00755722
RPS6KB2	254.594	-0.447604	0.159429	0.000505712	0.00755944
ATP5G1	348.713	-0.347572	0.117515	0.00050664	0.00756618
NMRK1	73.7653	-0.510133	0.186768	0.000510915	0.00761567
SRCAP	1639	0.487632	0.17658	0.000510854	0.00761567
HERPUD1	849.165	-0.659419	0.253135	0.000512829	0.007637
DGKH	276.317	0.473329	0.170935	0.000514351	0.00765248
GABBR2	1921	0.502901	0.183133	0.000514858	0.00765283
KRTCAP2	282.748	-0.354747	0.120775	0.00051673	0.00767347
HEXB	285.51	-0.62255	0.236574	0.000519421	0.00770191
RALYL	496.409	0.787259	0.310411	0.000519618	0.00770191
GRB10	1090.55	-0.41455	0.145903	0.000521868	0.00771634
SLC38A10	549.164	-0.506244	0.187343	0.000521241	0.00771634
ZNF562	1311.76	0.420415	0.14813	0.000522052	0.00771634
ARPC5L	329.121	-0.328584	0.110169	0.000522708	0.00771715
CMIP	1790.54	0.488027	0.177338	0.000523848	0.00771715
HCN4	337.687	0.3812	0.131712	0.000524456	0.00771715
MACC1	36.6709	-0.128232	0.25196	0.000525029	0.00771715
RAB3C	2201.04	0.417378	0.146769	0.000525	0.00771715
TXNDC11	283.254	-0.302199	0.100087	0.000523359	0.00771715
CENPBD1	177.65	-0.443471	0.158283	0.000526075	0.0077182
SMG8	634.604	-0.339849	0.114941	0.000525742	0.0077182
SLBP	816.737	-0.235105	0.0742949	0.00053315	0.00781476
PLK2	2904.43	0.595819	0.224158	0.000533985	0.00781978
COMMD8	134.866	-0.538885	0.200605	0.000535257	0.00783116
CANX	10014.1	-0.241401	0.0769888	0.000537044	0.00785006
HUWE1	10215	0.265407	0.086175	0.000538825	0.00785435
PSMC3IP	137.969	-0.445994	0.159929	0.000538787	0.00785435
SNAPC1	196.4	-0.299749	0.0989595	0.00053806	0.00785435
POLE3	714.396	-0.326156	0.109651	0.000540624	0.00787334
SIK1	99.0748	-0.138614	0.267951	0.000548104	0.00797493
LOC102724897	9.32049	1.08526	0.436985	0.000550437	0.00800154
ARID1A	3548.77	0.416127	0.145128	0.000557711	0.008098
LMAN2L	268.589	-0.383785	0.133748	0.000558095	0.008098
VSIG10	130.328	-0.599657	0.229122	0.000560991	0.00813257
MAGT1	474.249	-0.544552	0.204825	0.000563773	0.00816543
HSPB1	448.774	-0.668512	0.258356	0.000564685	0.00817117
DNAJC3	1024.75	-0.480613	0.176428	0.000567166	0.00818791
KMT2E	3422.14	0.405817	0.143356	0.000566438	0.00818791
SEPT2	4172.48	-0.330886	0.113648	0.000567392	0.00818791
GDF9	88.3663	0.506797	0.187321	0.000570921	0.00823134
EPB41L1	1345.2	0.432057	0.154728	0.000575141	0.00825463
GRN	482.145	-0.521244	0.194975	0.00057482	0.00825463
KCNJ3	828.652	0.424389	0.151572	0.000573725	0.00825463
LOC283177	42.1745	0.79753	0.319675	0.000574857	0.00825463
SPATA7	352.739	0.351318	0.120476	0.000574796	0.00825463
CACNA1A	863.545	0.807236	0.323964	0.000577925	0.0082842
YY1	1995.76	-0.175431	0.0540923	0.000578247	0.0082842
KRT222	75.2643	0.705922	0.277631	0.00058256	0.00833845
CDH20	247.615	-0.621537	0.240581	0.000585231	0.00836431
SERPINB1	10.7749	-1.79	0.768003	0.000585423	0.00836431
PDRG1	244.86	-0.586713	0.224794	0.000587725	0.00838965
DCAKD	695.473	-0.357629	0.123593	0.000592414	0.00844434
SLC25A1	782.853	-0.355486	0.122865	0.000592623	0.00844434
ZNF251	434.12	0.261067	0.0849335	0.000599304	0.00853187
HEBP2	272.669	-0.841643	0.343999	0.000603801	0.00858818
ZCCHC14	2011.52	0.280417	0.0925074	0.000605232	0.00860081
CDH3	301.543	0.545884	0.206816	0.000606124	0.00860576
ABCA3	2342.95	0.311905	0.103324	0.000607899	0.00862325
STK17B	371.162	-0.438114	0.159255	0.000611813	0.008671
LRAT	38.5371	-1.34499	0.5751	0.000612369	0.00867112
PDE10A	1685.87	0.409121	0.146271	0.00061995	0.00877063
LSM3	365.828	-0.404571	0.14462	0.000620581	0.00877173
ODC1	3625.45	-0.526693	0.195197	0.000623924	0.00881112
PQBP1	407.334	-0.40845	0.146731	0.000624758	0.00881501
SLC26A6	117.915	-0.456019	0.167132	0.000625312	0.00881501
APPBP2	2236.03	-0.298425	0.101605	0.000625996	0.00881681
SRSF10	2029.52	-0.21316	0.0674641	0.0006287	0.00884703
DSC2	95.0545	-1.62524	0.717236	0.000631844	0.00888037
TRMT10B	94.9392	-0.379787	0.134107	0.00063219	0.00888037
DNAJB11	639.36	-0.493462	0.184795	0.000633547	0.00889154
CD68	43.1954	-1.33603	0.578331	0.000634181	0.00889257
MDGA1	628.815	0.751916	0.304194	0.000635233	0.00889944
ASCC3	1741.89	-0.196052	0.0614154	0.000637821	0.00891206
DDX25	260.055	0.511119	0.19194	0.000636846	0.00891206
RCC1	369.611	-0.342785	0.118552	0.000637674	0.00891206
FAM46B	20.241	-1.45951	0.629712	0.000641246	0.00895202
ZDHHC6	420.364	-0.294025	0.0986542	0.000643846	0.00898041
MBD6	189.349	0.473128	0.175761	0.000648051	0.00903111
ABCA2	1723.72	0.355905	0.124191	0.000648853	0.00903434
PGS1	369.876	-0.382919	0.136206	0.000651295	0.00906038
FGF14-IT1	26.9851	1.41769	0.617673	0.000653608	0.00907892
ZNF600	20.1002	-0.931882	0.388522	0.000653774	0.00907892
FAM120B	1127.3	0.210539	0.066708	0.00065447	0.00908063
DCUN1D3	316.137	-0.272886	0.0903798	0.000656673	0.00910322
C21orf33	117.208	-0.0920005	0.210463	0.000657868	0.00911182
CPEB4	3003.76	0.388727	0.137851	0.000659277	0.0091154
ZMYM3	1908.39	0.271674	0.0897334	0.000659194	0.0091154
NSL1	1095.99	0.203258	0.064163	0.000660397	0.00912292
SEPT9	2778.3	-0.317506	0.108499	0.000661889	0.00912761
TAS2R3	42.6636	0.907602	0.379657	0.000661804	0.00912761
TMED7-TICAM2	96.3658	-0.817819	0.337333	0.000663714	0.00914483
TNIP2	154.49	-0.439361	0.161249	0.000665355	0.00915948
NANS	225.364	-0.417143	0.151705	0.000669306	0.00918991
NLRC5	54.1027	-1.10935	0.476179	0.00066904	0.00918991
ZNF345	129.886	0.342389	0.118792	0.000668971	0.00918991
LOC100506271	25.7348	0.971967	0.40695	0.000672337	0.00922354
ADARB2	137.211	0.92542	0.389079	0.000677306	0.00924464
ATR	1067.04	0.209569	0.0665773	0.000678657	0.00924464
LOC100506472	73.5686	0.559125	0.21661	0.000678444	0.00924464
LOC101928615	47.7206	0.797577	0.328971	0.000675718	0.00924464
LRP12	1040.53	0.345304	0.120158	0.000675967	0.00924464
NOP56	1204.19	-0.217164	0.0694088	0.0006789	0.00924464
SFMBT2	625.482	0.364981	0.128913	0.000679127	0.00924464
SLC24A4	56.9274	1.38585	0.606452	0.000678474	0.00924464
ZNF283	197.582	1.16207	0.502415	0.000676551	0.00924464
LOC101929506	19.6071	1.07166	0.457169	0.000686315	0.00933447
PRDX6	798.982	-0.464673	0.173347	0.00068798	0.00934909
POM121C	899.369	0.371876	0.132067	0.000691908	0.00939441
KHNYN	483.869	-0.52431	0.202364	0.000693117	0.00940278
FAM122A	331.292	0.281067	0.0940202	0.000695382	0.00942543
AIFM3	33.6438	1.63583	0.726068	0.000696343	0.00943039
BMP1	191.976	-0.439945	0.162781	0.00070592	0.00955192
YPEL4	144.812	0.489251	0.184976	0.00071009	0.00960015
HLA-H	12.2025	-1.71843	0.768747	0.000711705	0.00961379
ZBTB6	856.897	0.30427	0.103764	0.000714867	0.00964826
KCNA6	1435.96	0.610884	0.241581	0.000720488	0.00971586
MAFA	44.0409	-1.26853	0.558089	0.000723891	0.00975345
CLHC1	324.494	0.404478	0.14724	0.000726406	0.00977902
RNPEP	325.036	-0.386475	0.140234	0.000732293	0.00984991
LOC650368	26.0623	-1.29366	0.570593	0.000733733	0.0098609
SAMHD1	406.766	-0.525614	0.201343	0.000736666	0.00989193
SLC7A14	1117.05	0.778448	0.324636	0.000737741	0.00989797
UBFD1	1776.22	-0.185419	0.0584607	0.000738655	0.00990185
PRKX	1215.42	-0.483297	0.184129	0.000743247	0.00995498
TNKS2	2330.1	0.264714	0.0881338	0.000743981	0.0099564
ZNF468	398.79	-0.335691	0.116547	0.000745218	0.00996455
FLII	1133.78	-0.211282	0.0679104	0.000749734	0.0100023
LENG1	95.0405	0.341617	0.120244	0.000749935	0.0100023
ZNF540	264.943	0.391787	0.141913	0.000748773	0.0100023
HCN1	121.423	0.587395	0.232902	0.000751353	0.0100128
ACAT2	1091.53	-0.388314	0.135132	0.000752911	0.0100171
AIM1	24.4836	-0.0728946	0.195726	0.000752941	0.0100171
RSAD2	80.8255	-0.102106	0.219919	0.000755667	0.0100449
RNF168	1071.34	-0.225517	0.0733035	0.000760062	0.0100949
FBXW4	81.6794	-0.671881	0.274157	0.000766088	0.0101579
OVOS2	24.7656	0.81391	0.341354	0.000766071	0.0101579
ARHGAP27	33.3561	-1.0506	0.461518	0.000769074	0.0101889
CPAMD8	31.5924	0.831498	0.349728	0.000773053	0.0102331
LOC101927610	21.364	1.21642	0.538042	0.000776099	0.0102648
CDK2AP2	249.715	-0.565834	0.224542	0.000777724	0.0102778
PTCHD4	157.375	0.614329	0.247107	0.000781512	0.0103106
SLC35E3	254.139	0.429205	0.159934	0.000781275	0.0103106
LOC648987	31.8579	-1.01751	0.442529	0.000782962	0.0103206
TRABD	276.437	-0.28869	0.0984809	0.000783571	0.0103206
FMN2	1090.24	0.466537	0.176475	0.000785401	0.0103361
GS1-18A18.1	14.4866	1.78775	0.806018	0.000786502	0.010342
PRKACB	4550.51	0.522771	0.203814	0.000789123	0.0103679
IFT140	1250.5	0.346938	0.123716	0.000791953	0.0103906
MTURN	4510.77	0.352739	0.126832	0.000792161	0.0103906
EPHB4	322.615	-0.441634	0.166244	0.00079491	0.0103934
GOLGA6L10	99.2175	-0.589913	0.236682	0.000795003	0.0103934
RNF212	27.1294	-0.225751	0.575835	0.000793272	0.0103934
ZNF382	581.65	0.411938	0.152069	0.000794007	0.0103934
ATM	3927.14	0.250616	0.0832694	0.000796755	0.0103935
SYT7	914.708	0.635732	0.258527	0.000795945	0.0103935
TMEM147	379.746	-0.324562	0.113873	0.000796975	0.0103935
RAB12	1045.94	-0.236164	0.0777826	0.000802762	0.0104603
LINC00966	1400.27	0.59902	0.239098	0.000804092	0.010469
COMMD2	1830.28	0.603548	0.243438	0.000805855	0.0104834
HDLBP	6683.6	-0.150891	0.0470272	0.000811709	0.0105509
FBLN2	161.932	-0.603767	0.244377	0.000813764	0.0105689
SMURF2	1386.18	-0.213703	0.0694543	0.000815136	0.0105781
C14orf37	2845.24	0.624844	0.260921	0.0008197	0.0106199
PMPCA	472.566	-0.276882	0.0941659	0.00081918	0.0106199
C1orf54	20.0488	1.0563	0.463959	0.00082115	0.0106213
UNC5C	441.508	0.589784	0.237067	0.00082103	0.0106213
PARP14	403.616	-1.14244	0.510613	0.000824853	0.0106605
HDAC1	388.548	-0.42474	0.15931	0.000826366	0.0106714
MRPS7	434.576	-0.442284	0.168228	0.000828238	0.0106834
RPS6KB1	1217.96	-0.308299	0.107503	0.000828648	0.0106834
NDNF	250.355	1.42448	0.647798	0.000830052	0.0106841
SHMT2	1183.15	-0.510302	0.199785	0.000829412	0.0106841
MBL1P	7.32162	1.38709	0.612267	0.000830804	0.0106851
BRWD1	6083.67	0.291798	0.0990052	0.00083163	0.0106871
ABLIM3	322.266	0.785375	0.334724	0.000832478	0.0106893
METRNL	223.664	-0.441867	0.167785	0.000833255	0.0106906
FAR2P1	227.7	2.0876	0.999376	0.000837708	0.0107045
LOC102724281	441.722	1.04813	0.465581	0.000837712	0.0107045
NPL	24.9238	-0.700986	0.292294	0.000836584	0.0107045
PTGR2	198.675	0.256658	0.0860435	0.000837314	0.0107045
SKA2	1584	-0.377253	0.13779	0.000837534	0.0107045
AC058791.1	14.5991	1.17647	0.524157	0.00084272	0.0107511
ADAMTS3	1796.7	1.01053	0.447571	0.000842113	0.0107511
GABRA3	530.636	0.590482	0.23847	0.000845299	0.0107667
YPEL1	1375.02	0.36599	0.132604	0.000844686	0.0107667
PLP2	69.4951	-0.61148	0.249444	0.000847656	0.0107794
SNHG18	70.1702	-0.693409	0.289871	0.000847038	0.0107794
GPR85	1023.66	0.354989	0.127247	0.000852028	0.0108263
LPIN2	1701.38	0.265345	0.0897342	0.000857336	0.010885
PSMD12	680.053	-0.392766	0.142873	0.000859263	0.0109007
CDK16	2403.31	-0.442769	0.169168	0.000870612	0.0110227
LOC284412	7.48459	1.66541	0.746703	0.000870622	0.0110227
RAP1GAP	537.108	0.522057	0.206459	0.000870967	0.0110227
MED20	272.885	-0.338726	0.121292	0.00087466	0.011058
MTTP	159.625	-1.61733	0.766698	0.000875147	0.011058
IL6ST	1762.98	-0.84587	0.367722	0.000877528	0.0110792
SMARCC2	3966.54	0.335888	0.119734	0.000881425	0.0111196
SIPA1L2	2619.01	0.344389	0.123666	0.000884032	0.0111436
LOC101060181	117.161	0.382968	0.141042	0.00089027	0.0112133
HMP19	8369.41	0.403898	0.150833	0.000893135	0.0112405
COLQ	89.5681	0.578747	0.235536	0.000896695	0.0112763
SMARCE1	2307.52	-0.294436	0.105196	0.000898234	0.0112867
KCTD4	8.86383	1.1604	0.50558	0.000901685	0.0113211
ARL8B	1236.84	-0.27414	0.0940159	0.000904377	0.0113459
AKIRIN1	1541.3	-0.199081	0.0646682	0.000906346	0.0113616
LPPR5	1401.24	0.476071	0.185452	0.000917057	0.011482
SCN3B	2470.87	0.606417	0.248714	0.000917404	0.011482
ALPK2	19.3903	-0.190833	0.391309	0.000920974	0.0114906
MIEF2	356.572	0.282196	0.097402	0.00092014	0.0114906
SRRT	1234.09	-0.320499	0.113978	0.000920989	0.0114906
TUBA1C	417.47	-0.935862	0.419139	0.000920497	0.0114906
FLAD1	461.012	-0.323584	0.115486	0.000926906	0.0115553
CEBPG	2108.9	-0.418598	0.159519	0.000929754	0.0115817
RIPK4	20.5671	-1.53047	0.720813	0.000931596	0.0115956
RASL10B	427.494	-0.342908	0.124256	0.000935154	0.0116216
TPM2	113.13	-0.863758	0.383733	0.00093498	0.0116216
GRIK1	43.3216	1.25873	0.582445	0.000937359	0.0116399
ZBTB9	265.933	0.260236	0.0886173	0.000938772	0.0116483
MECP2	2320.94	0.334758	0.120541	0.000943847	0.0117021
CCDC137	277.959	-0.392673	0.147111	0.000948323	0.0117484
CD200	1345.47	0.317151	0.112861	0.000952825	0.0117949
CAPS2	95.2634	1.12358	0.516449	0.000959453	0.0118677
TINCR	61.926	-0.680594	0.291259	0.000974985	0.0120504
KIAA1244	4099.27	0.496254	0.197521	0.000977524	0.0120694
POLR2L	150.558	-0.544103	0.221871	0.000978043	0.0120694
LOC102724634	22.2641	0.986163	0.448791	0.000982698	0.0121103
SLC26A4-AS1	518.161	0.626484	0.263304	0.000982885	0.0121103
LGALS8	537.358	-0.26136	0.0896148	0.000985145	0.0121287
AHCY	951.945	-0.358969	0.132512	0.000988316	0.0121583
IPCEF1	168.291	0.687493	0.294345	0.000989472	0.0121631
LOC100132874	84.1412	1.48146	0.711008	0.00099079	0.0121698
OMG	104.373	1.0662	0.492552	0.000992325	0.0121792
COL3A1	6073.89	-0.0376185	0.17854	0.000997702	0.0122074
CTSZ	22.0292	-1.19276	0.558825	0.000997406	0.0122074
SLC7A5	1215.47	-0.584229	0.244396	0.000997126	0.0122074
STOM	256.664	-0.784209	0.347232	0.000996039	0.0122074
COMMD7	410.602	-0.631644	0.267361	0.000999229	0.0122167
LINC00672	89.7093	1.02497	0.468975	0.00100066	0.0122242
NOL11	1077.61	-0.315054	0.1147	0.00100184	0.0122242
SRGAP2C	930.01	0.32774	0.118257	0.00100232	0.0122242
USP18	90.0506	-1.26891	0.602154	0.00100293	0.0122242
SQRDL	16.5275	-0.236381	0.658659	0.00100516	0.0122419
B2M	1283.19	-1.51313	0.73825	0.00100642	0.0122478
SSH1	925.405	0.323133	0.116294	0.00100841	0.0122627
BRK1	1020.27	-0.255309	0.0875693	0.00102667	0.0124059
DDT	192.498	-0.30821	0.109998	0.00102214	0.0124059
FAXC	1348.84	0.295422	0.104641	0.00103132	0.0124059
GNAI3	2371.27	-0.209376	0.0690639	0.00103193	0.0124059
ITPA	189.861	-0.350882	0.129563	0.00103132	0.0124059
MICAL2	253.699	0.607751	0.255601	0.00102582	0.0124059
NUP214	1015.52	0.31099	0.111245	0.00102719	0.0124059
PARP9	139.569	-1.365	0.658084	0.00102837	0.0124059
PSIP1	4397.31	0.244082	0.0829049	0.0010287	0.0124059
STK31	10.4657	1.08733	0.490002	0.0010256	0.0124059
SUCLA2	810.721	-0.205541	0.0678179	0.00102726	0.0124059
TRA2B	2082.44	-0.311913	0.112535	0.00102757	0.0124059
TRMT2B	242.659	-0.289395	0.101828	0.00102535	0.0124059
TRPC1	377.744	0.314935	0.112917	0.00103106	0.0124059
USP49	1422.85	0.386919	0.14497	0.00102975	0.0124059
ZFHX3	817.698	0.588269	0.245464	0.00103843	0.0124746
CAMK4	1279.27	0.440918	0.171906	0.00104137	0.0125004
ITPRIPL1	66.5827	-0.609196	0.256676	0.0010427	0.0125068
ZNF19	76.2687	0.398378	0.151333	0.00104526	0.0125281
ERCC6-PGBD3	146.295	0.403383	0.153866	0.00104762	0.0125374
RARB	86.6676	1.58785	0.773517	0.00104724	0.0125374
DYNLL2	1057.26	-0.433221	0.16886	0.00104955	0.012551
DDIT3	304.235	-0.612389	0.25966	0.00105037	0.0125514
ATP8A2	3204.7	0.529741	0.216295	0.0010517	0.0125577
USP28	648.551	-0.398955	0.152445	0.00105865	0.0126312
ADIPOR1	713.659	-0.241581	0.0823265	0.00107163	0.0127765
LOC101927886	22.7121	-0.782544	0.346466	0.00107428	0.0127888
SLX4	466.719	0.332382	0.119864	0.0010735	0.0127888
GALNT9	38.6713	0.914762	0.416233	0.00107719	0.0128139
PRSS12	448.504	0.961594	0.44579	0.00108031	0.0128318
SIAH3	630.565	0.694943	0.304517	0.00108026	0.0128318
TNKS	4214.58	0.183897	0.0606452	0.00108497	0.0128774
PRELID1	796.635	-0.418994	0.164395	0.00108658	0.0128784
ZNF37BP	771.022	0.342939	0.126403	0.00108739	0.0128784
ZNF529	1032.26	0.261321	0.0906624	0.00108749	0.0128784
LTBP3	634.514	0.392879	0.149807	0.00108957	0.0128934
RBM18	779.379	-0.246832	0.0846595	0.00109158	0.0129075
SYN3	697.556	0.895747	0.411615	0.00109713	0.0129538
TAS2R4	32.6221	0.801143	0.361075	0.00109705	0.0129538
SCN3A	2284.3	0.45519	0.180865	0.00110478	0.0130345
BCAP31	545.466	-0.300533	0.108095	0.00110657	0.0130459
RAB40A	38.8177	0.65656	0.284587	0.00111395	0.0131231
PYROXD2	33.8007	-0.572462	0.241385	0.00111579	0.013135
C1QTNF4	118.962	0.604776	0.257199	0.00112677	0.0132544
FAM24B	14.7197	-1.46832	0.709905	0.00112769	0.0132554
ATXN7L1	394.691	0.469409	0.188595	0.00113037	0.0132771
ACVR2B-AS1	38.316	0.572395	0.240145	0.0011329	0.0132866
DNM2	1072.1	-0.188253	0.0619912	0.0011337	0.0132866
TVP23C	356.386	0.810037	0.368335	0.00113343	0.0132866
C14orf1	316.422	-0.21925	0.0739014	0.00113627	0.0133041
SEC61G	422.973	-0.35453	0.132761	0.00113687	0.0133041
DNAJC6	1803.14	0.270112	0.0945405	0.00113978	0.0133282
CBX4	848.708	-0.494425	0.202794	0.00114179	0.0133292
GRIA2	6081.25	0.68561	0.301743	0.00114137	0.0133292
ZNF578	205.3	1.30455	0.640052	0.00114238	0.0133292
HMHA1	23.3998	-0.78685	0.355523	0.00114388	0.0133369
NDUFS8	520.248	-0.232048	0.0791221	0.00114792	0.0133671
NIPAL3	543.685	0.31845	0.115701	0.00114816	0.0133671
LOC102724335	222.424	1.0003	0.473134	0.00115191	0.0134009
CASP6	103.069	-0.532956	0.222124	0.00115515	0.0134246
UBE2D2	1661.11	-0.265775	0.0931353	0.00115564	0.0134246
CAP1	2121.67	-0.255862	0.0891586	0.00115682	0.0134285
HAS2	48.1458	-0.143408	0.274137	0.00116152	0.0134732
FAHD1	370.254	0.256864	0.0894507	0.00116459	0.0134986
FRZB	215.226	-1.3386	0.666063	0.00116542	0.0134986
SOX4	27584	0.371323	0.140962	0.0011691	0.0135311
YKT6	1356.43	-0.208348	0.0698827	0.00116993	0.0135311
NELFCD	736.402	-0.315696	0.114551	0.00117484	0.0135779
SEC13	922.906	-0.318085	0.118273	0.00117862	0.0136117
LINC00982	128.889	0.547182	0.229969	0.00118352	0.0136583
NXT2	88.9479	-0.752515	0.341299	0.00118551	0.0136714
TGFBI	149.583	-1.3596	0.681362	0.00118742	0.0136834
GSTO2	98.2952	0.915157	0.431253	0.00119188	0.0137248
KIT	1083.36	0.66911	0.295769	0.00119614	0.0137638
PRPF8	7907.4	0.276741	0.0977965	0.00119712	0.0137651
CEP68	1288.82	0.25711	0.090241	0.00120817	0.0138821
TIMM22	201.149	-0.251891	0.0877438	0.00121297	0.0139272
KLHL11	853.675	-0.341695	0.127002	0.00121523	0.013943
CORO2B	2154.64	0.322764	0.118708	0.00121807	0.0139583
NCDN	1258.99	0.365708	0.140635	0.00121833	0.0139583
LINC01122	209.988	0.605582	0.262694	0.00122164	0.0139862
KLF10	1241.46	-0.414546	0.164129	0.00122436	0.0139906
LINC00657	18431	0.254704	0.0889618	0.00122467	0.0139906
TEKT3	18.2632	0.845045	0.390168	0.00122443	0.0139906
DGKA	84.4345	0.422315	0.167137	0.00122904	0.0140304
GALNT15	94.5245	0.622086	0.27166	0.00123407	0.0140574
NDEL1	576.196	-0.261801	0.0921612	0.00123368	0.0140574
ST6GALNAC5	537.505	0.42327	0.167507	0.00123306	0.0140574
ATP6V0E1	309.454	-0.408183	0.159407	0.00123936	0.0140799
MRPL45	352.24	-0.30489	0.111159	0.00123917	0.0140799
PSAT1	971.659	-0.51859	0.217066	0.00123764	0.0140799
SLC12A6	1362.86	0.345031	0.129295	0.0012396	0.0140799
LOC101930048	10.0216	-0.968166	0.452485	0.00124192	0.0140962
ALAS1	798.506	-0.196093	0.0655386	0.00124338	0.0141026
UBL5	694.562	-0.323815	0.120175	0.00125162	0.0141859
GK5	694.619	0.275626	0.0982891	0.00125564	0.0142112
PLIN3	263.069	-0.497713	0.205618	0.00125482	0.0142112
ZNF469	25.6404	-0.787089	0.362343	0.00125768	0.0142241
SRRM2	7607.28	0.445373	0.172733	0.00127152	0.0143665
TERC	249.328	-0.605255	0.264127	0.00127252	0.0143665
UFD1L	520.041	-0.321921	0.119432	0.00127299	0.0143665
VPS37B	962.04	0.243174	0.0845515	0.00127473	0.0143758
AGRN	4046.15	0.228683	0.0786035	0.00127762	0.0143982
BAZ2B	2347.87	0.236092	0.0816949	0.00128789	0.0145036
MRPL10	373.812	-0.311231	0.114818	0.0012942	0.0145643
B3GALT5	51.5804	0.851274	0.399762	0.0012997	0.0145745
LAPTM4B	1601.77	-0.381655	0.148385	0.00129932	0.0145745
NME4	543.931	-0.408234	0.162581	0.00129764	0.0145745
RANBP9	1517.02	0.15171	0.0493517	0.00129933	0.0145745
RP5-1057J7.6	166.573	0.568909	0.246041	0.00129946	0.0145745
NUP85	414.664	-0.296554	0.108185	0.00130328	0.0146043
RABGGTB	496.386	-0.313694	0.115871	0.00130688	0.0146343
ASNA1	574.017	-0.366989	0.141492	0.00131111	0.0146632
ASXL1	2593.91	-0.229512	0.0792357	0.00131317	0.0146632
GABARAPL1	1497.94	0.325979	0.12153	0.0013115	0.0146632
LOC101928946	81.5798	0.932607	0.45084	0.00131307	0.0146632
C15orf52	54.125	0.769823	0.356075	0.00131763	0.0146924
MAFG	838.245	-0.394448	0.155351	0.00131697	0.0146924
FAM228A	54.0113	0.627017	0.278442	0.00131973	0.0147055
CLASP1	5221.68	0.273152	0.0976151	0.00132158	0.0147157
DDX21	2051.59	-0.289291	0.105231	0.00132746	0.0147708
LOC101927579	36.6087	0.601411	0.262896	0.00133171	0.0148077
LEPR	248.445	0.531086	0.226398	0.00133684	0.0148543
ZMAT2	912.366	-0.256101	0.0904726	0.00133969	0.0148756
SYAP1	709.238	-0.490641	0.20571	0.00135022	0.014982
CAD	1115.65	0.215848	0.0739479	0.00136584	0.0151447
SLC1A6	433.304	0.412017	0.164575	0.00136817	0.0151599
PSRC1	315.015	-0.837463	0.401434	0.00137559	0.0152315
STAT1	1199.98	-0.885136	0.428436	0.00138071	0.0152668
YBX2	13.9565	-0.908417	0.43521	0.00138043	0.0152668
PDGFB	52.8783	1.01094	0.498782	0.00138193	0.0152697
ARHGAP28	163.233	-0.845085	0.406869	0.00138411	0.0152831
B3GALT2	1101.3	0.418689	0.168163	0.00139082	0.0153465
ARMC2	236.362	0.43854	0.178715	0.00139203	0.0153491
SRPRB	573.565	-0.348528	0.133585	0.00139922	0.0154177
STT3A	1340.64	-0.281534	0.102131	0.00140084	0.0154248
ANKRD33B	1395.58	0.883691	0.428957	0.00140759	0.0154884
HDAC4	1082.78	0.249734	0.0883844	0.00141423	0.0155506
HPS4	1107.14	0.205227	0.0718164	0.00141763	0.0155556
NAV1	5583.98	0.514677	0.217571	0.0014167	0.0155556
RABL6	1479.81	-0.198899	0.0675811	0.00141746	0.0155556
GALK1	158.706	-0.455413	0.188454	0.00141917	0.0155617
C5orf45	236.915	0.270473	0.0973925	0.00142323	0.0155858
MAP2	28377.3	0.326487	0.123154	0.0014253	0.0155858
STS	142.606	-0.760655	0.360179	0.00142399	0.0155858
UGDH	582.501	-0.39709	0.158373	0.00142497	0.0155858
AGPAT2	78.4124	-0.741513	0.348996	0.00143013	0.0156137
SLC1A5	365.77	-0.579364	0.25693	0.00143179	0.0156137
SMPD3	1202.81	0.314327	0.11733	0.00142987	0.0156137
TOPBP1	1655.17	-0.149247	0.0489785	0.00143127	0.0156137
ARRDC2	53.3726	-1.08408	0.550617	0.0014333	0.0156191
XRCC3	154.642	-0.456976	0.19004	0.00143425	0.0156191
CCRN4L	228.214	-0.294873	0.108783	0.00143646	0.0156323
HIST3H2A	344.071	-0.509939	0.218546	0.00144275	0.0156578
MGAT4C	312.251	0.980744	0.488521	0.00144239	0.0156578
SLC17A8	264.535	1.6062	0.860677	0.00144227	0.0156578
VPS13C	3398.7	0.289928	0.106362	0.00143982	0.0156578
LACTB2	72.6477	-0.58925	0.262823	0.00144391	0.0156597
CPOX	227.33	-0.318211	0.119563	0.0014464	0.0156652
SNX3	1266.82	-0.34837	0.134466	0.00144602	0.0156652
CCDC130	372.87	-0.236323	0.0831664	0.00146229	0.0158265
PKNOX2	494.214	0.38306	0.151487	0.0014648	0.0158429
TAS2R31	46.8906	0.651872	0.298361	0.00146621	0.0158473
SLC4A8	4504.12	0.338486	0.128974	0.00147044	0.0158822
ARPC5	1625.81	-0.279936	0.102161	0.0014718	0.015886
GLUD1P7	35.1591	0.716693	0.334891	0.00147457	0.0158968
MIR600HG	1142.5	0.350396	0.135316	0.0014748	0.0158968
CASP7	102.286	-0.568695	0.251943	0.00148106	0.0159534
RP11-890B15.2	331.577	0.332021	0.126578	0.00148222	0.0159551
PCOLCE2	55.4109	0.557028	0.244602	0.00148995	0.0160273
ALDH1B1	314.729	-0.409591	0.16594	0.00149351	0.0160547
RNF115	359.873	-0.215369	0.074723	0.0015057	0.0161748
GLRX3	550.455	-0.352248	0.137048	0.00150837	0.0161844
PPFIA2	2734.07	0.41306	0.1675	0.00150863	0.0161844
UCKL1	321.745	-0.269067	0.0977454	0.00151275	0.0162175
ATP2B3	393.153	0.709558	0.334465	0.00152673	0.0163563
LRRC8C	182.717	0.425829	0.174952	0.00152831	0.0163622
IBTK	1835.32	0.202424	0.06947	0.00153234	0.0163942
TMED3	549.005	-0.333882	0.128296	0.00154789	0.0165495
HLTF	2073	0.653019	0.301807	0.00155476	0.0165671
ONECUT2	313.665	0.569384	0.255197	0.00155195	0.0165671
OTUB1	682.304	-0.250064	0.0893849	0.00155472	0.0165671
RIC3	394.294	0.464397	0.195945	0.00155164	0.0165671
ZNF34	237.139	0.248423	0.0888912	0.00155386	0.0165671
RELT	123.397	-0.352154	0.137281	0.00155913	0.0166025
GDI2	4494.55	-0.240024	0.0854927	0.00156506	0.016626
MYRF	67.8779	-1.20008	0.63756	0.00156554	0.016626
R3HCC1	473.676	-0.212699	0.0739607	0.00156423	0.016626
SAP30BP	636.937	-0.346914	0.134692	0.00156328	0.016626
PSD3	5444.56	0.330395	0.126459	0.00156823	0.0166434
CNOT2	1565.79	0.249218	0.089217	0.00157227	0.0166751
KIAA1377	493.943	0.665947	0.31057	0.00157495	0.0166924
DIRC2	379.423	0.242018	0.0860266	0.00157848	0.0167116
TMIE	13.0225	-0.152306	0.288737	0.00157887	0.0167116
FAM181B	662.188	0.430196	0.178	0.00158175	0.0167308
UPK3BL	125.302	-1.11965	0.59004	0.00158741	0.0167795
MFSD8	431.191	0.248671	0.0891394	0.001592	0.0168168
SIGIRR	122.952	-0.417242	0.171538	0.00159336	0.0168199
MYO5A	9659.48	0.385926	0.154766	0.00159629	0.0168397
LINC00999	18.9407	1.01712	0.51788	0.00160516	0.0168883
NSMCE2	190.492	-0.242934	0.0867668	0.00160458	0.0168883
PWWP2A	884.497	0.189822	0.0647986	0.00160232	0.0168883
SCARNA16	65.544	-0.424136	0.175039	0.00160508	0.0168883
LOC101929177	63.0705	0.43585	0.181847	0.00160794	0.016899
SLC36A4	693.505	0.226812	0.0798855	0.00160831	0.016899
FGD1	876.561	0.293097	0.10939	0.00161266	0.0169335
SETD1B	658.817	0.501497	0.218059	0.00161901	0.0169888
BTN3A2	62.227	-1.22348	0.658172	0.0016227	0.0170163
GATAD2A	1432.84	-0.217789	0.0763112	0.00162476	0.0170182
SEMA3A	1852.43	0.402213	0.163893	0.0016251	0.0170182
SERINC5	1606.29	0.406854	0.166385	0.0016261	0.0170182
SLC16A7	659.523	0.457258	0.19411	0.00163414	0.017091
DGCR14	549.09	-0.304073	0.115385	0.00163872	0.0171259
ZNF697	912.676	0.269411	0.0986608	0.00163963	0.0171259
GABBR1	2240.8	0.388881	0.153708	0.00164128	0.0171318
ANKRD54	392.799	-0.268608	0.0984783	0.00164498	0.0171591
TOMM6	331.589	-0.311828	0.118969	0.0016477	0.0171762
THSD7B	111.856	0.908417	0.461198	0.00165499	0.0172408
LOC101927858	12.6775	0.847907	0.419876	0.00166161	0.0172985
FKBP9	764.993	-0.418005	0.174263	0.00167219	0.0173857
PKD1L2	38.4031	1.92186	1.12477	0.00167125	0.0173857
LOC100996419	54.0226	0.46401	0.197506	0.00167532	0.0174068
PHF7	69.7593	0.472672	0.202874	0.00167812	0.0174245
ZNF347	438.186	0.693967	0.333095	0.00168507	0.0174852
TUSC3	1583.52	0.254142	0.0921638	0.00168986	0.0175235
ZFP14	1285.23	0.351634	0.138629	0.00169161	0.0175301
ZNF772	856.397	0.256049	0.0931097	0.00169549	0.0175589
RPRM	421.009	0.387371	0.157313	0.00169719	0.0175649
WNT7B	165.178	0.706387	0.340597	0.00169963	0.0175788
RHOF	54.9544	-0.576572	0.26379	0.00171149	0.0176898
EFCAB2	100.643	0.580675	0.266524	0.00171455	0.0177067
LRRN3	798.798	0.507811	0.223992	0.00171535	0.0177067
CHST1	362.936	0.723345	0.349037	0.00172391	0.0177834
LOC102724851	28.5845	0.760143	0.375119	0.00172524	0.0177856
SUCLG1	649.94	-0.32276	0.124947	0.00172644	0.0177864
XRN1	1945.5	0.174397	0.0591764	0.00172955	0.0178069
TRIL	338.256	0.691844	0.335339	0.00173904	0.0178929
EAF1	1094.16	-0.205932	0.0720299	0.00174892	0.0179829
FAM98A	482.169	-0.217836	0.0767248	0.00175163	0.0179991
NRDE2	391.03	0.330301	0.128602	0.00175501	0.0180222
AGK	524.224	0.188048	0.0647977	0.00176568	0.01812
CMBL	450.63	-0.30689	0.116771	0.00177239	0.018177
JAM3	1089.45	-0.348992	0.139119	0.0017736	0.0181777
DOK3	20.8651	-0.81026	0.407688	0.00178223	0.0182543
GDF5	33.1224	0.752396	0.369117	0.00178756	0.0182971
MAGI1-IT1	16.8328	1.00649	0.53126	0.0017918	0.0183287
ZSCAN5A	49.2487	0.528345	0.237214	0.00179686	0.0183685
AEBP2	1182.78	0.383686	0.156549	0.00180304	0.0184198
NTN4	132.818	0.64355	0.307016	0.00180666	0.0184449
SLC2A8	127.364	-0.48433	0.213287	0.00180804	0.0184471
ENSA	2050.36	-0.169865	0.0582842	0.00181877	0.0185447
CWC25	400.627	-0.386886	0.15908	0.00182427	0.0185888
CENPJ	701.568	0.246746	0.090063	0.00182556	0.01859
MICAL3	2851.7	0.328768	0.12679	0.00182687	0.0185913
EID3	43.0462	0.685288	0.330737	0.00183538	0.018666
TBC1D16	3747.74	-0.391654	0.162249	0.00184133	0.0187145
FAM50A	686.335	-0.252614	0.0924987	0.00184416	0.0187312
SETX	2849.85	-0.193639	0.0674383	0.00184767	0.0187549
L1TD1	11.3202	-0.13115	0.253562	0.00184888	0.0187551
MAST3	428.521	0.372452	0.151619	0.00185046	0.0187592
PEX6	498.767	0.384523	0.157864	0.00185282	0.0187595
RRAGC	537.702	-0.278228	0.104438	0.00185286	0.0187595
POMP	582.719	-0.263532	0.0976773	0.00185417	0.0187608
FN1	2003.78	-0.114667	0.232641	0.00185684	0.0187638
SUSD2	15.7005	-1.22564	0.684245	0.00185569	0.0187638
C10orf54	9.2702	-1.14793	0.62215	0.00185956	0.0187793
HYOU1	2419.17	-0.350194	0.140214	0.00186744	0.0188468
CTBP2	1761.76	-0.17187	0.0587071	0.00186866	0.0188472
AKR1B1	612.352	-0.281702	0.106383	0.00187114	0.0188601
MROH6	59.1904	-1.03065	0.562182	0.00187784	0.0189157
MGARP	27.0748	-0.741919	0.370815	0.00188095	0.018935
FSD1L	2123.47	0.357948	0.144334	0.00188436	0.0189573
KALRN	4769.87	0.320043	0.124945	0.00189161	0.0190163
LOC100129550	382.085	0.281899	0.106529	0.00189263	0.0190163
C1orf35	209.603	-0.261549	0.0980026	0.00190182	0.0190816
NECAP2	190.179	-0.381598	0.157591	0.00190274	0.0190816
WHSC1L1	7382.02	0.271772	0.101183	0.00190116	0.0190816
NFKBIZ	32.6127	-1.21917	0.690205	0.00190422	0.0190844
TLK2	1453.49	-0.268041	0.100045	0.00190843	0.0191144
ABHD15	58.4112	-0.525691	0.239668	0.0019257	0.0192509
SIN3A	1501.13	0.287901	0.109466	0.00192436	0.0192509
TARBP1	866.004	0.489701	0.218596	0.00192511	0.0192509
LOC440354	465.133	0.444403	0.192603	0.00193105	0.0192922
DEXI	234.597	-0.302358	0.116829	0.00193824	0.0193518
HDHD1	157.208	-0.68153	0.338744	0.00195772	0.0195218
JMJD7	214.197	0.34658	0.139249	0.00195747	0.0195218
PIAS1	1408.22	0.198037	0.0695986	0.0019596	0.0195282
LOC102724002	360.92	0.392309	0.163927	0.00196422	0.019562
LOC100996273	12.1571	0.843184	0.431182	0.00197029	0.0196101
AMER2	6776.43	0.258912	0.0959469	0.00197437	0.0196334
ASAP1-IT1	20.4052	0.964209	0.527826	0.00197511	0.0196334
ICAM1	12.3996	-1.30056	0.743026	0.00198091	0.0196418
NUDCD2	273.928	-0.306747	0.119249	0.00197873	0.0196418
SMS	1303.97	-0.203222	0.0719177	0.00197887	0.0196418
ZNF599	193.128	0.332502	0.131846	0.00197997	0.0196418
CCNI	8842.55	0.25477	0.0948433	0.00198354	0.0196433
MDGA2	709.004	0.721868	0.365121	0.00198246	0.0196433
C19orf54	91.5412	0.533676	0.246543	0.00198543	0.0196497
LUZP2	125.653	0.829494	0.435022	0.00199164	0.0196989
CHRNA7	115.668	0.363526	0.148376	0.00199378	0.0197077
CNTNAP2	6385.21	0.627721	0.304708	0.00199618	0.0197192
SS18L1	1898.8	0.280958	0.106675	0.00200187	0.019763
ACOT9	171.133	-0.320202	0.126247	0.00200483	0.0197754
ZNF607	603.911	0.22148	0.0796533	0.00200562	0.0197754
FAM43B	65.0904	0.562695	0.262851	0.00201309	0.0198367
SNORA71A	43.3822	-0.65512	0.323848	0.00201459	0.0198392
ZKSCAN2	1228.82	0.201255	0.0712086	0.00201777	0.0198582
LOC101928714	49.2294	0.67575	0.336731	0.00202456	0.0199125
ZNF583	313.841	0.320186	0.126408	0.00203465	0.0199994
MTFP1	155.998	-0.42256	0.181963	0.00203685	0.0200086
IQSEC1	1500.16	0.402638	0.170386	0.00204073	0.0200343
WDR91	367.335	0.407836	0.173464	0.0020432	0.0200461
SUZ12	1704.87	-0.317205	0.124894	0.00204651	0.0200662
SOS1	1927.44	0.223684	0.0796905	0.002049	0.0200782
KLHL17	222.139	-0.355679	0.145796	0.00205332	0.0200884
PARP10	57.8915	-1.2819	0.758923	0.00205399	0.0200884
RAB5B	1869.4	0.28421	0.108538	0.00205331	0.0200884
WSCD2	187.021	0.921534	0.501904	0.00205511	0.0200884
HLA-E	287.225	-1.04976	0.594939	0.00205645	0.0200891
VEZF1	2093.91	-0.290827	0.111894	0.00206579	0.0201678
SFTPA2	16.0777	0.817038	0.423325	0.0020719	0.0202044
TMEM159	264.505	0.589001	0.282673	0.00207208	0.0202044
SRSF11	2127.3	-0.228057	0.0831087	0.00207875	0.0202569
HECTD4	9075.33	0.409627	0.175215	0.00208941	0.0203483
FAM66B	47.1137	0.572781	0.272118	0.00209232	0.0203642
CDS2	3716.27	0.202817	0.0721849	0.00209776	0.0204045
PRDX1	2194.3	-0.339058	0.137397	0.0021044	0.0204566
LRRC45	350.445	-0.496969	0.227573	0.00210833	0.0204697
TOR1AIP2	2057.81	-0.15675	0.0537691	0.00210781	0.0204697
CYFIP2	4217.42	0.302144	0.115997	0.00211127	0.0204857
BAZ1B	3349.48	-0.14815	0.050584	0.00211635	0.0205059
EIF3G	1032.42	-0.198032	0.0702804	0.0021154	0.0205059
SH3BP4	913.479	0.320524	0.127001	0.00211724	0.0205059
PHLPP2	987.365	0.248929	0.0926129	0.00212434	0.0205621
UBE2Z	1169.35	-0.28801	0.111799	0.00212757	0.0205808
LONRF2	5223.14	0.352476	0.143639	0.00213564	0.0206265
PARP11	411.624	0.373696	0.155836	0.0021362	0.0206265
SCNM1	268.056	-0.262275	0.0989175	0.00213615	0.0206265
ITGA1	32.9188	-0.0992229	0.216153	0.00213891	0.0206401
RP4-669L17.10	83.4072	-1.1811	0.697961	0.00214124	0.02065
ZMYND19	448.615	-0.201498	0.0718605	0.00214704	0.0206933
TCF3	2034.76	-0.305503	0.121402	0.00215052	0.0207143
MMAB	350.605	0.34299	0.139138	0.00215297	0.0207253
GNB5	790.346	0.257819	0.0967461	0.00215436	0.0207261
CEBPD	39.0363	-1.13801	0.664127	0.00216217	0.0207886
UPP2	18.0852	0.955912	0.520911	0.00216681	0.0208205
MCTP1	389.527	0.425957	0.187936	0.00217089	0.0208443
SRSF7	1606.03	-0.257488	0.0970938	0.00217191	0.0208443
MAPKAP1	964.556	-0.240077	0.0888748	0.00217676	0.0208656
RPS9	3285.2	-0.296079	0.115913	0.00217619	0.0208656
AMIGO1	191.103	0.298249	0.116544	0.00220247	0.0210992
FAM160A1	146.522	1.08871	0.625104	0.00221207	0.0211784
EXOC6	539.109	0.238401	0.0882278	0.00222369	0.0212767
MAP3K14	179.573	-0.485375	0.223095	0.00222723	0.0212959
SOGA1	3626.4	0.467942	0.211838	0.00222838	0.0212959
GNA14	15.1299	1.34386	0.814788	0.00223166	0.0213113
PIK3CA	1374.48	0.199805	0.0714354	0.00223343	0.0213113
SRGAP2B	616.29	0.392351	0.167596	0.00223402	0.0213113
GLRX2	44.3634	-0.644126	0.324583	0.0022417	0.0213717
MED12	1332.49	0.28083	0.108181	0.00224513	0.0213915
LOC100129055	8.39312	1.15335	0.63772	0.00224902	0.0214157
ADCY10	13.3258	-0.874603	0.47782	0.00225487	0.0214585
CAB39L	727.334	0.319364	0.127768	0.00225729	0.0214687
CLUAP1	559.039	0.265728	0.101118	0.00226337	0.0215006
NEAT1	624.235	0.8987	0.49292	0.00226322	0.0215006
LOC101928182	39.7907	0.794465	0.425848	0.0022718	0.0215549
THBS2	513.3	0.344572	0.141422	0.00227128	0.0215549
C8orf34	706.786	0.82841	0.452077	0.00227895	0.0215969
PXMP4	192.217	0.351941	0.145442	0.00227801	0.0215969
ANKS1A	1186.19	0.201221	0.0722818	0.00229184	0.0217029
PCSK2	332.559	0.486365	0.224376	0.00229288	0.0217029
CECR5	592.166	-0.232342	0.0858564	0.0022964	0.0217232
CDK19	2367.63	0.244525	0.0913815	0.00229839	0.0217291
GTF2IRD1	871.201	0.218603	0.0797876	0.00230143	0.021744
SLITRK5	980.1	0.434434	0.193	0.00230271	0.021744
ZNF385B	38.5196	0.644248	0.329006	0.00231001	0.0217999
SACS	6362.4	0.374351	0.159179	0.00232609	0.0219386
METTL2A	461.756	-0.245068	0.0919885	0.00232943	0.0219494
RGS11	35.6488	0.572276	0.278608	0.00233139	0.0219494
USP27X	217.607	0.294494	0.115592	0.00233102	0.0219494
VPS36	874.13	0.239428	0.0894061	0.0023453	0.0220673
ABHD17A	610.447	-0.163445	0.0570813	0.00234904	0.0220893
IFIT2	164.115	-0.100653	0.217431	0.00235217	0.0221057
FAM196A	133.069	0.476107	0.218693	0.00235584	0.022127
MAN1A2	4251.98	0.223676	0.0822965	0.00236047	0.0221574
ANXA2	346.011	-0.207195	0.43814	0.00238597	0.0223702
EXOC7	2105.03	-0.471396	0.217569	0.00238738	0.0223702
ROMO1	251.41	-0.497094	0.233699	0.00238544	0.0223702
IER5L	564.361	-0.430394	0.192719	0.00239205	0.0224007
DNAJC7	943.516	-0.222943	0.0836222	0.00239687	0.0224326
DMXL1	2067.58	0.181975	0.0646042	0.0024003	0.0224515
PHF14	4200.91	0.277456	0.107969	0.00242049	0.0226269
SAP30L-AS1	10.5944	0.941911	0.529479	0.00242617	0.0226666
B3GALNT2	500.75	-0.226947	0.0839242	0.00242975	0.0226734
TBX3	39.2204	-0.149328	0.281707	0.00242942	0.0226734
MAPKAPK2	668.595	-0.257853	0.0984714	0.0024314	0.0226754
CHRM3	417.286	0.516246	0.246524	0.00243702	0.0227011
ICMT	672.604	-0.371395	0.157757	0.00243666	0.0227011
PAK6	246.567	0.536116	0.25913	0.00244585	0.02277
GLRX5	348.275	-0.338149	0.139786	0.00244872	0.0227833
FAM50B	123.197	1.21066	0.755999	0.00245577	0.0228073
FCGBP	67.9316	-0.661494	0.346984	0.00245392	0.0228073
LRRC37A2	605.091	-0.691545	0.368283	0.00245706	0.0228073
MEGF8	3714.12	0.268557	0.102982	0.00245441	0.0228073
ATP2B4	4952.89	0.335734	0.138252	0.00245854	0.0228077
RNF150	850.3	0.378413	0.162236	0.00246537	0.0228443
TMEM131	1705.17	0.234099	0.0875388	0.00246497	0.0228443
DFNB31	434.933	0.452998	0.207024	0.00246834	0.0228452
UQCRQ	657.152	-0.315859	0.127384	0.00246755	0.0228452
SPOCK1	1288.73	0.542011	0.264369	0.00247318	0.0228766
SEPW1	1260.89	-0.299568	0.119577	0.00247516	0.0228813
TBC1D3C	38.6491	0.0190951	0.174026	0.00247659	0.0228813
SLC16A3	320.555	-0.702458	0.377613	0.0024782	0.0228829
TSEN54	180.507	-0.474999	0.221346	0.00248125	0.0228928
ZNF658B	80.413	0.443628	0.201353	0.00248216	0.0228928
GHRLOS	25.0175	0.752335	0.410775	0.00248385	0.022895
RASSF7	163.862	-0.591053	0.299837	0.00249444	0.0229793
DCAF16	1594.61	0.224557	0.0833327	0.00251331	0.0231397
PCTP	67.7875	-0.496387	0.235687	0.00252959	0.023276
DNA2	530.48	-0.306043	0.123334	0.00253448	0.0233075
COPG2IT1	355.676	0.765772	0.423847	0.00254145	0.023327
FAM104B	274.87	0.300376	0.119988	0.00254248	0.023327
HR	570.187	-0.608449	0.312534	0.00253913	0.023327
NOL9	1129.96	-0.248286	0.0945707	0.00254178	0.023327
TTC9C	282.484	-0.269323	0.104766	0.0025525	0.0234053
PSMC4	1012.1	-0.23256	0.0872792	0.00255744	0.0234371
ARMC5	288.121	0.258492	0.0993841	0.00256515	0.0234839
RRP36	378.577	-0.240231	0.0908743	0.00256566	0.0234839
SCART1	46.7903	0.766072	0.422035	0.002567	0.0234839
RP9	223.133	-0.297975	0.11983	0.00257349	0.0235297
TRAF2	219.224	-0.236678	0.0900102	0.00257811	0.0235584
AJAP1	307.004	0.500325	0.239257	0.00258281	0.0235805
PSMA2	930.27	-0.26858	0.104645	0.00258351	0.0235805
C1orf106	62.3254	-0.951729	0.569704	0.00258615	0.023591
PCM1	6293.84	0.174613	0.0621742	0.00258996	0.0236122
ALG10B	903.341	0.592219	0.301507	0.00259759	0.0236681
C6orf106	940.584	-0.206832	0.0759139	0.00260474	0.023706
SLC9A1	155.302	0.396525	0.175112	0.00260362	0.023706
RBBP7	1140.85	-0.550235	0.274568	0.00261014	0.0237415
LINC01018	29.8205	-0.614393	0.31688	0.0026208	0.0238248
CHCHD4	97.8602	-0.386679	0.169331	0.00262451	0.0238449
MAGI1	1948.92	0.294726	0.117112	0.00264011	0.0239728
ARIH2	1396.96	-0.212475	0.0785625	0.00264869	0.024006
DAZAP1	892.074	-0.248977	0.0963455	0.0026495	0.024006
FBXO25	460.538	0.259534	0.100407	0.00264982	0.024006
WIZ	1399.9	0.285169	0.113239	0.00264694	0.024006
PARP12	41.9174	-0.165362	0.312615	0.00265413	0.0240313
ARHGAP32	2362.67	0.297561	0.119699	0.00265784	0.0240511
RNF24	1231.04	0.317949	0.13063	0.00266206	0.0240756
LOC101929594	34.438	0.695952	0.37962	0.00266361	0.0240758
MYLIP	259.121	-0.39377	0.174381	0.00266866	0.0241077
GARNL3	563.81	0.545324	0.270742	0.00267596	0.0241324
NFAT5	2422.4	0.333281	0.137743	0.00267413	0.0241324
TRDN	35.3548	1.1115	0.685371	0.00267512	0.0241324
AGO4	2072.62	0.261358	0.101409	0.00268414	0.0241649
CYP2E1	24.7139	1.06332	0.659672	0.00268222	0.0241649
DKFZP586I1420	415.802	0.436404	0.200883	0.00268299	0.0241649
CLASRP	412.143	-0.302715	0.122807	0.00268659	0.0241732
COX4I1	1996.62	-0.199553	0.0740181	0.00268815	0.0241735
SNRNP200	5514.45	0.23101	0.0858491	0.00269003	0.0241767
MPP6	1891.24	0.323475	0.134066	0.00269513	0.0242088
RBM17	914.919	-0.223094	0.083523	0.0027008	0.0242322
ZNF274	484.618	0.239536	0.0910841	0.00269934	0.0242322
C10orf12	837.369	0.35654	0.152534	0.0027106	0.0243052
POTEF	552.834	1.62115	1.18662	0.002712	0.0243052
NDUFAF2	237.273	-0.329499	0.137468	0.00271697	0.024336
PKDCC	223.467	-0.573523	0.293882	0.00271964	0.0243462
DKFZP434L187	34.6536	0.81022	0.468017	0.00272559	0.0243581
ELOF1	344.575	-0.192224	0.0699541	0.00272521	0.0243581
PGP	305.529	-0.357609	0.153985	0.00272265	0.0243581
AGO2	1179.61	0.262663	0.102337	0.00272834	0.0243624
CKS2	483.667	-0.411465	0.185074	0.00273068	0.0243624
MRPL9	362.809	-0.348625	0.148516	0.00273039	0.0243624
NBR2	29.2182	-0.843473	0.494763	0.00273429	0.0243809
HCG18	1192.22	0.384831	0.169337	0.00273652	0.0243871
RNF128	20.43	-0.0821708	0.201634	0.0027457	0.0244551
LRRC37A6P	15.9841	-0.786106	0.446907	0.00275596	0.0245327
SCLY	83.776	-0.444558	0.207127	0.00277069	0.02465
DHX16	519.753	-0.230037	0.0870399	0.00277363	0.0246623
PRRT4	69.2108	0.52571	0.261491	0.00277938	0.0246995
KIAA1467	1323.95	0.292365	0.117819	0.00278475	0.0247334
NR2C2	3180.97	0.243328	0.093342	0.0027951	0.0248114
BIRC5	524.297	-0.743771	0.425296	0.00280113	0.024851
NPAS4	136.484	-0.132558	0.254633	0.00280355	0.0248586
IGF1	200.896	1.51626	1.08237	0.00281017	0.0249033
PPP1CC	2496.22	-0.250823	0.0978479	0.00281375	0.0249211
COPB2	2136.79	-0.188829	0.0689043	0.00281741	0.0249396
CDHR3	681.108	0.533726	0.267977	0.0028353	0.0249893
HIST1H4L	375.15	-0.681557	0.377622	0.00283243	0.0249893
L3MBTL4	136.324	-0.417875	0.191484	0.00283706	0.0249893
SAT1	514.731	-0.451647	0.213037	0.00283295	0.0249893
SLIRP	230.631	-0.370967	0.162555	0.00282567	0.0249893
VASP	155.263	-0.425401	0.19606	0.00283722	0.0249893
ZBTB2	440.517	-0.344238	0.146907	0.00283079	0.0249893
ZDHHC12	35.1959	-0.575973	0.297469	0.00283163	0.0249893
ZRSR2	164.645	-0.49703	0.243039	0.00283059	0.0249893
CLDN4	27.5903	-0.08924	0.207104	0.00284009	0.0250006
CRYAB	266.002	-0.99834	0.642293	0.00284355	0.0250104
TSPAN7	1411.8	0.329089	0.138024	0.00284436	0.0250104
GLUL	3057.66	-0.295928	0.119952	0.00285184	0.0250624
SNAI1	63.9665	-0.140332	0.26613	0.00285588	0.0250839
POLR3GL	343.186	0.395329	0.176882	0.00285995	0.0251058
BIRC3	14.4874	-1.12176	0.737076	0.00286579	0.0251411
PER3	321.198	0.34835	0.149217	0.0028672	0.0251411
RIMS4	1180.01	0.328598	0.138226	0.00286873	0.0251411
BZW1	4090.3	-0.247361	0.0983289	0.00287134	0.02515
PPP4R1	1579.73	-0.231118	0.0879466	0.00287326	0.0251529
FGF13	1211.41	0.381694	0.164256	0.00287929	0.0251918
UBA1	4705.71	-0.359225	0.156835	0.00288849	0.0252583
RASL11A	16.8572	-0.891656	0.543071	0.00289382	0.025291
AP3S1	1065.34	-0.154482	0.0549304	0.00290547	0.0253369
GRM2	276.766	0.523303	0.259923	0.00290541	0.0253369
PGAM1	3640.61	-0.247502	0.0960906	0.0029036	0.0253369
RBBP5	945.055	-0.243836	0.0940127	0.00290436	0.0253369
ACTR3B	1052.23	-0.26087	0.102614	0.00291071	0.0253632
ADAM12	48.1504	-0.176627	0.337635	0.00291168	0.0253632
MSRB1	58.8912	-0.499469	0.246566	0.00291932	0.0254158
MEGF6	297.324	0.498592	0.244947	0.00292189	0.0254238
NBPF3	183.645	-0.502021	0.248597	0.00292346	0.0254238
HS3ST2	196.39	0.862295	0.523924	0.00293091	0.0254746
PTPRM	1370.85	0.357867	0.155266	0.00294031	0.0255423
IFRD2	143.866	-0.368855	0.162297	0.00294194	0.0255425
TCIRG1	32.9516	-0.729873	0.418203	0.00294679	0.0255706
PRDM16	690.236	0.353563	0.15359	0.00295408	0.0256049
PTTG1IP	1670.05	-0.299017	0.123067	0.00295394	0.0256049
TXLNA	1129.28	-0.203758	0.0757534	0.00295559	0.0256049
AARSD1	289.953	-0.388147	0.174643	0.00295841	0.0256153
GNAI2	2195.59	-0.298638	0.12271	0.00296222	0.0256343
HECW1	1846.43	0.473836	0.228775	0.00297004	0.0256879
B3GNT2	830.87	0.582919	0.307037	0.00297294	0.025699
C19orf57	131.41	0.324031	0.136376	0.00298245	0.0257531
CDH7	632.733	0.878	0.540025	0.00298217	0.0257531
PWWP2B	226.286	-0.274209	0.109698	0.00299389	0.0258378
DOCK4	2335.8	0.42569	0.196808	0.00300034	0.0258794
APBA1	2410.07	0.516075	0.262501	0.0030102	0.025943
SNORA22	46.7651	-0.462859	0.2229	0.00301099	0.025943
SETDB2	384.372	0.270902	0.107987	0.00301819	0.0259909
CAPZA2	1957.47	-0.28673	0.116551	0.00302455	0.0260315
YARS	1100.26	-0.450315	0.215184	0.00303309	0.0260908
AMPH	599.713	0.468548	0.227197	0.00304786	0.0261948
SND1-IT1	35.0088	0.815361	0.494622	0.00304848	0.0261948
C10orf85	17.8577	0.814281	0.48507	0.00306151	0.0262825
LOC285074	435.131	-0.354359	0.154819	0.00306201	0.0262825
TFCP2	713.207	0.323906	0.136725	0.00307151	0.0263498
SLC27A3	82.0701	-0.400487	0.183231	0.00308083	0.0264154
GCA	519.059	0.28174	0.114137	0.0030839	0.0264275
POMGNT2	541.527	0.191252	0.0705762	0.00308765	0.0264453
LOC642846	102.091	0.410444	0.189702	0.00309417	0.0264868
FRS2	1423.83	0.352692	0.153972	0.00310501	0.0265653
ACSF3	207.169	-0.320563	0.135585	0.00311728	0.0266431
ZFP30	1243.27	0.218446	0.0824431	0.00311747	0.0266431
FTL	6709.81	-0.574648	0.30688	0.00312179	0.0266656
CTNND2	6985.72	0.529999	0.270897	0.00313532	0.0267668
RPA2	570.818	-0.240674	0.0945351	0.00313734	0.0267696
EPCAM	190.122	-0.189359	0.371402	0.00315163	0.0268662
ZNF280C	421.595	0.215821	0.0818267	0.00315206	0.0268662
LINC00674	1850.4	-0.249679	0.0982013	0.00315792	0.0269018
FLRT3	423.306	-0.469374	0.229875	0.00316973	0.0269739
LOC100130093	97.9635	0.48	0.237167	0.00316979	0.0269739
SCN2A	2614.23	0.574671	0.297608	0.00317836	0.0270323
ATG4D	266.829	-0.353172	0.155498	0.00318249	0.0270529
LOC102724607	32.4219	0.608141	0.332964	0.00318731	0.0270794
C2orf42	183.656	-0.270574	0.109022	0.00320184	0.027159
CREB3	547.629	-0.207765	0.0783543	0.00320001	0.027159
MCFD2	1598.23	-0.239066	0.093104	0.00320179	0.027159
ZNF551	471.391	0.193237	0.0718833	0.00320878	0.0272034
DKFZP434I0714	256.494	0.271518	0.109404	0.00321452	0.0272041
ITGB1	2278.23	-0.322	0.137689	0.00321916	0.0272041
PABPC1	6717.78	0.368564	0.164605	0.00321712	0.0272041
TAS2R5	32.9823	0.648378	0.365608	0.00321686	0.0272041
TOMM40	689.309	-0.171614	0.0626787	0.00321707	0.0272041
UBQLNL	7.45145	0.94727	0.581012	0.00321839	0.0272041
ROBO1	5126.78	0.315745	0.135843	0.00323702	0.0273404
ACER2	107.031	0.31792	0.134902	0.0032485	0.0274194
RPL19	9060.29	-0.293506	0.121321	0.00324983	0.0274194
KCTD11	128.197	-0.422179	0.199482	0.00325561	0.0274535
RPS6KA5	379.635	0.326099	0.139715	0.00326906	0.0275523
ASIC1	678.291	0.31155	0.131361	0.00327126	0.0275561
CCDC163P	49.4642	0.874342	0.560201	0.00327325	0.0275582
PSMD4	1221.03	-0.24032	0.0942309	0.00330619	0.0278208
ARSB	594.834	0.346941	0.152089	0.00331157	0.0278367
CNOT4	761.056	0.242149	0.0949227	0.00331159	0.0278367
RRBP1	416.901	-0.474863	0.23894	0.00331626	0.0278611
NHLH1	426.028	-0.589725	0.325385	0.00332641	0.0279168
ZFAND2A	173.112	-0.246378	0.0973936	0.00332467	0.0279168
PCP4	44.5257	0.902452	0.584069	0.00333116	0.0279419
AIG1	331.661	0.24931	0.0986385	0.00333292	0.0279419
CLK4	387.839	-0.319999	0.137078	0.00334357	0.0280163
PYROXD1	245.139	0.44629	0.217119	0.003349	0.028047
LINC00665	153.333	0.807228	0.506849	0.0033524	0.0280606
GPX4	1355.6	-0.388112	0.180011	0.00336014	0.0281105
CCT4	3797.33	-0.242595	0.0955344	0.00336565	0.0281311
PRKDC	9316.96	0.207514	0.0769843	0.00336614	0.0281311
ATN1	1333.25	0.544858	0.296892	0.00337101	0.0281569
FZD4	324.859	-0.445554	0.217628	0.00338311	0.0282431
SLC7A2	54.4673	-0.192674	0.379678	0.003387	0.0282458
SNAI2	43.8655	-0.903696	0.604638	0.00338676	0.0282458
HNRNPL	3122.31	-0.281595	0.116335	0.00338886	0.0282464
SBF2	2541.99	0.203172	0.0774722	0.00339361	0.0282711
CRTC2	158.264	-0.282906	0.116657	0.00341996	0.0284757
RAB9A	172.169	-0.281251	0.115804	0.0034247	0.0285002
GPR50	19.4272	-0.0698376	0.193208	0.00344088	0.0286198
LOC101060626	17.8444	0.774852	0.473214	0.00344614	0.0286485
ARHGEF16	24.1664	-0.728284	0.444386	0.00346089	0.0287511
KLF7	3488.67	0.405015	0.188341	0.00346211	0.0287511
ATP5S	126.678	0.290355	0.12092	0.00347576	0.0288343
KIAA1109	8140.57	0.263811	0.106646	0.00347529	0.0288343
MAMLD1	354.823	0.627451	0.358177	0.00347987	0.0288533
KATNAL1	1983.06	0.17461	0.0674285	0.00348845	0.0289093
RASGEF1A	134.865	0.481441	0.244268	0.00349768	0.0289706
ATP5L	1092.46	-0.181092	0.0673095	0.00350083	0.0289816
UQCR11	569.656	-0.284947	0.11831	0.00350621	0.0290109
SNORA80	23.5185	-0.65475	0.379171	0.00351584	0.0290754
ARHGEF18	1017.58	-0.177064	0.0656548	0.00352163	0.0291081
STK32B	91.1865	0.685316	0.411193	0.00353156	0.029175
CSMD3	811.714	0.555955	0.305654	0.00354557	0.0292754
ARID5A	121.054	-0.416511	0.199897	0.00355122	0.0293068
PITPNM2	318.291	0.430147	0.208718	0.00355814	0.0293486
KLHL5	1673.22	0.286882	0.120327	0.00357021	0.0294328
MVB12B	1735.89	0.212056	0.0814166	0.00357419	0.0294504
KIAA1107	852.495	0.388816	0.181076	0.00357616	0.0294513
LOC286189	28.616	0.771208	0.484455	0.00358564	0.0294987
PSMG1	153.148	-0.370678	0.169188	0.00358381	0.0294987
CHCHD3	557.234	-0.220929	0.0856523	0.00359311	0.0295421
SKOR1	24.0111	0.821585	0.537787	0.00359597	0.0295421
SLC8A3	349.236	0.378754	0.175009	0.0035965	0.0295421
ABCF3	413.072	-0.259313	0.105015	0.00359904	0.029543
MED18	140.677	-0.313753	0.134924	0.00360035	0.029543
TAF5	345.574	-0.250113	0.100609	0.00360904	0.029599
JUP	840.537	-0.282902	0.117813	0.00361885	0.0296448
SENP7	1210.79	0.217998	0.0841476	0.00362024	0.0296448
XK	73.3525	0.470792	0.23781	0.00361737	0.0296448
ASXL2	672.044	0.234371	0.0924373	0.00363201	0.0297258
HSPA1L	58.0262	-0.949635	0.678889	0.00364214	0.0297933
BTBD3	1390.89	0.425619	0.205875	0.00364719	0.0298193
GABRA5	302.836	0.661925	0.394074	0.00364923	0.0298205
DAD1	632.194	-0.295147	0.124946	0.00365789	0.0298759
DZIP3	1274.29	0.298407	0.125842	0.00367667	0.0300138
TMEM98	498.364	-0.395584	0.18795	0.00368298	0.0300499
MAML2	288.635	0.446158	0.222193	0.00369139	0.030103
LOC101928768	30.151	0.617633	0.357089	0.00370052	0.0301619
RSRC2	1496.04	-0.19091	0.0720162	0.00371994	0.0303046
KCNRG	15.0937	0.808461	0.511071	0.00373048	0.0303749
C20orf24	463.46	-0.281983	0.117304	0.0037463	0.0304099
CACNA1C	711.236	0.46291	0.235062	0.0037418	0.0304099
FMN1	105.86	0.95514	0.694876	0.00374371	0.0304099
GOT2	1520.94	0.110841	0.0394384	0.0037445	0.0304099
PPP3CA	3232.03	0.293352	0.124556	0.00374471	0.0304099
ZNF287	537.425	0.200703	0.0765337	0.00374077	0.0304099
VWA8	579.251	0.251383	0.101473	0.00375439	0.03046
LMCD1	43.7217	-0.92661	0.670493	0.00375922	0.0304835
ARL4C	1434.1	0.507495	0.275017	0.00376646	0.0305026
COLCA1	10.1835	0.874584	0.584246	0.00376428	0.0305026
LRRC16A	977.886	0.462809	0.235584	0.00376926	0.0305026
VMP1	928.924	-0.307692	0.132691	0.00376767	0.0305026
PHACTR1	1375.65	0.462911	0.234738	0.00378065	0.030579
CAPN14	51.5515	0.407758	0.196174	0.00378935	0.0306338
CMC2	215.795	-0.315241	0.13728	0.00379687	0.0306789
ATRNL1	5897.32	0.36007	0.164737	0.00380197	0.0306945
NCOR1	4596.72	0.183397	0.0661969	0.00380267	0.0306945
TAS2R13	33.8166	0.80799	0.54356	0.00380514	0.0306988
KIAA1652	16.8171	0.827307	0.550889	0.00380985	0.0307212
ITGA3	393.552	-0.35922	0.164769	0.0038259	0.0308349
DAPK1	1632.04	0.320133	0.13992	0.0038324	0.0308716
PLEKHF2	248.549	-0.302294	0.129872	0.00384213	0.0309342
LRP1B	2262.64	0.66232	0.400267	0.00386271	0.0310841
ANXA5	723.621	-0.513949	0.277189	0.00387197	0.0311364
TBCE	412.378	-0.176888	0.0668331	0.0038749	0.0311364
ZDHHC22	156.092	0.559558	0.3147	0.0038751	0.0311364
SCRN1	7461.8	-0.220474	0.0848554	0.00388114	0.0311691
CDC6	189.612	-0.596582	0.347886	0.00389345	0.0312397
NARS	2577.16	-0.220281	0.0864279	0.00389387	0.0312397
SLC35F4	15.3562	0.995561	0.726287	0.00390747	0.031333
NPTX2	163.472	-0.87023	0.624271	0.00391357	0.0313501
TTC9	965.844	0.273594	0.113933	0.0039123	0.0313501
DEDD	538.625	-0.262344	0.108101	0.00393308	0.0314905
TK1	80.9825	-0.654773	0.402986	0.00394708	0.0315866
G0S2	18.6734	-0.0667892	0.191334	0.003966	0.031722
C1orf63	547.726	-0.345612	0.157247	0.00397369	0.0317591
PROSER1	620.969	0.195311	0.0748709	0.00397465	0.0317591
OGDHL	109.571	0.584145	0.336695	0.00397749	0.0317658
UBTD1	54.8336	-0.490831	0.261257	0.0039834	0.031797
LOC101059949	47.8608	0.0104328	0.172934	0.0039912	0.0318432
MRPS10	517.129	-0.269599	0.1124	0.00400086	0.0319042
LOC101929138	8.05336	1.0935	0.812928	0.0040075	0.031941
SYNE1	3531.25	0.280673	0.118107	0.00401122	0.0319546
HSP90B1	6328.18	-0.373049	0.172385	0.00403361	0.0320846
NDUFS6	334.13	-0.34207	0.156845	0.00403197	0.0320846
WIF1	51.7899	1.38709	1.47825	0.00403253	0.0320846
RFFL	801.848	-0.314586	0.138511	0.00403863	0.0321085
CABLES1	75.6271	0.498143	0.268105	0.00406917	0.0323216
LOC550643	210.57	-0.238857	0.0964822	0.00406952	0.0323216
SLC35C1	279.684	0.398507	0.191843	0.00407258	0.0323297
CLCN4	2589.92	0.407157	0.195878	0.0040854	0.0323674
LRRC37A3	198.556	-0.478634	0.254169	0.00408519	0.0323674
TOMM34	185.315	-0.372983	0.177233	0.0040855	0.0323674
TRIP10	154.405	-0.383899	0.18342	0.00408048	0.0323674
GRHPR	564.463	-0.427269	0.214613	0.00409239	0.0324058
ATP6V0B	998.772	-0.24539	0.100136	0.00409799	0.0324339
RNF139-AS1	64.9766	0.522009	0.288682	0.00410203	0.0324496
CUEDC1	606.562	-0.31837	0.141021	0.00411072	0.0324955
IGFBP3	590.047	-0.287592	1.34301	0.00411397	0.0324955
SLC25A38	348.106	-0.24839	0.101592	0.00411318	0.0324955
CCKBR	58.989	0.521416	0.289162	0.00413336	0.0326323
OSBP2	431.858	0.360926	0.168162	0.00414199	0.0326842
LOC102723908	7.51475	0.0214678	0.174441	0.00414814	0.0327164
LINC01004	374.819	0.56562	0.329555	0.0041512	0.0327242
MRE11A	484.817	0.164106	0.0613543	0.00415514	0.032739
FAM53C	1210.33	-0.170074	0.0639874	0.004162	0.0327443
KLHDC1	80.9132	0.413326	0.205176	0.00416161	0.0327443
PPIB	1492.72	-0.336021	0.153265	0.00416107	0.0327443
PPIL3	276.233	0.29016	0.124523	0.00417315	0.0328156
XKR8	59.3694	-0.597785	0.357416	0.00419438	0.0329662
GRPEL1	327.547	-0.206541	0.0808105	0.00419746	0.0329741
COPG1	2068.59	-0.166387	0.0624914	0.0042019	0.0329926
ATXN7L3	2017.21	-0.312576	0.138384	0.00421398	0.0330324
DZIP1L	77.7917	0.670568	0.427022	0.004218	0.0330324
FAR2	203.52	0.526541	0.294668	0.0042215	0.0330324
GPR12	1883.92	0.467581	0.245736	0.00421514	0.0330324
SDF4	772.19	-0.219341	0.0869804	0.0042205	0.0330324
TMEM167A	3049.98	0.209062	0.0819495	0.00422156	0.0330324
WARS	742.05	-0.403016	0.201927	0.00421028	0.0330324
EID2B	208.618	0.360241	0.168227	0.00422924	0.0330598
TMEM8A	334.833	-0.391712	0.191214	0.00422791	0.0330598
LOC101929005	20.7828	0.718153	0.475148	0.0042344	0.0330838
MLXIP	559.463	0.376255	0.178985	0.00423753	0.033092
HIC1	30.7549	-0.592731	0.353113	0.00425015	0.0331742
RFNG	317.686	-0.361097	0.169881	0.00426215	0.0332515
C2CD5	1536.62	0.317497	0.141367	0.00427065	0.033285
TMEM104	232.197	-0.467889	0.248765	0.00426977	0.033285
SLC39A7	1009.3	-0.199665	0.0777929	0.0042733	0.0332882
SLTM	1686.91	-0.214553	0.0848595	0.00427526	0.0332882
DIP2C	2848.59	0.272086	0.114071	0.00428101	0.0333002
LINC00960	34.4114	1.09666	0.967285	0.00427981	0.0333002
LINC00282	36.2859	0.492054	0.267551	0.00428564	0.0333199
IL17RD	2311.84	0.26776	0.112953	0.00429392	0.0333679
ZNF181	543.753	0.262226	0.109337	0.00429629	0.03337
CXorf22	28.4535	1.41505	2.49913	0.00430891	0.0334516
BRI3BP	110.737	-0.343323	0.158284	0.00431813	0.033453
GRM7	172.802	0.605281	0.367742	0.00432343	0.033453
HCG8	27.7754	0.563127	0.329208	0.00432387	0.033453
PFKM	3079.22	0.306298	0.132844	0.00431558	0.033453
PLEKHA5	1677.88	0.319218	0.142829	0.00431964	0.033453
PROKR2	287.382	-0.628867	0.400839	0.00431554	0.033453
TGFBRAP1	758.287	0.170562	0.064512	0.00432241	0.033453
TNFRSF21	598.926	0.235716	0.0956144	0.00432808	0.0334543
YIF1B	353.265	-0.249114	0.102568	0.00432826	0.0334543
ANG	21.8406	-0.917147	0.728941	0.00433966	0.033514
PTPRN	548.873	0.338234	0.154974	0.00434021	0.033514
GUSBP3	255.434	0.739201	0.5086	0.004345	0.0335197
STK11	936.877	-0.153113	0.0571334	0.00434518	0.0335197
H2BFXP	54.9655	-0.357353	0.168293	0.00435056	0.0335285
SCP2	825.961	0.179823	0.0686273	0.00434976	0.0335285
DIRAS2	639.266	0.54406	0.313119	0.00435427	0.0335408
ANP32A-IT1	99.2124	0.66697	0.433614	0.0043675	0.0336264
EMC8	434.56	-0.266635	0.112094	0.00437289	0.0336515
FBXL5	2145.86	0.211804	0.0828801	0.004394	0.0337975
LOC101927028	8.61834	0.898886	0.661616	0.00439996	0.0338269
SYT14	1096.02	0.298143	0.130301	0.00440237	0.0338291
ADAMTS17	54.9219	0.777254	0.548779	0.00440946	0.0338507
HNRNPU-AS1	877.577	0.442548	0.229629	0.00440854	0.0338507
MSS51	70.2185	0.427244	0.217694	0.00442295	0.0339295
NCCRP1	8.42676	-0.885929	0.646103	0.00442448	0.0339295
NCOA6	2022.53	0.410437	0.206119	0.00442614	0.0339295
KBTBD6	2061.64	0.190568	0.0737013	0.00443976	0.0340011
LY6E	396.973	-0.599189	0.37093	0.00443977	0.0340011
MRPL49	575.71	-0.253299	0.105347	0.00444564	0.0340296
FTSJ3	616.278	-0.294931	0.129827	0.00445604	0.0340927
SET	9087.19	-0.169143	0.0641217	0.00446119	0.0341156
KCNC2	75.8659	1.03496	0.913671	0.0044704	0.0341531
TMEM80	129.699	0.313236	0.139694	0.00446866	0.0341531
C1GALT1	860.626	0.347483	0.162001	0.00447348	0.0341553
CLSTN3	2055.96	0.325397	0.147718	0.004475	0.0341553
RUNDC1	573.111	-0.307841	0.136346	0.00448489	0.034203
TRIP12	5152.82	0.146181	0.0543043	0.00448558	0.034203
KCNK10	433.014	0.341965	0.158554	0.00449807	0.0342768
LDLRAD4	894.312	-0.447757	0.236471	0.00449957	0.0342768
INSR	2379.87	0.278984	0.119964	0.00450804	0.0343248
TMBIM1	55.2141	-0.978332	0.880645	0.00452459	0.0344343
COL1A1	916.896	-0.0744213	0.195962	0.00452932	0.0344537
LOC101927803	19.9041	0.813835	0.610136	0.00453901	0.0345108
MTO1	317.245	-0.248389	0.104745	0.00454494	0.0345153
PSMD6-AS2	39.3736	0.470213	0.255324	0.00454612	0.0345153
ZNF675	645.599	0.2476	0.102407	0.00454393	0.0345153
EMC1	1673.38	0.148311	0.0552782	0.00455028	0.0345302
SNORA53	43.2062	0.591797	0.366287	0.00455296	0.0345341
SERF1B	710.574	-0.345013	0.161811	0.00457434	0.034663
ZNF883	330.848	0.827191	0.63617	0.00457433	0.034663
MSRA	369.712	0.427994	0.221199	0.004587	0.0347413
SHISA5	1878.67	-0.183461	0.0708819	0.00459079	0.0347413
SNX18	646.568	-0.169118	0.0645314	0.00459125	0.0347413
GPR61	67.8628	0.695431	0.47066	0.00459741	0.0347714
NUBP2	479.297	-0.20282	0.079929	0.00460653	0.0348237
HCFC1	3025.54	0.272253	0.116554	0.00461287	0.034855
GLS2	87.9304	0.541016	0.316326	0.00462493	0.0349294
CEP85L	1604.54	0.306875	0.137065	0.00463073	0.0349566
ATP6AP1L	42.365	0.463903	0.248827	0.00464384	0.0350389
ZNF706	807.751	0.271636	0.116322	0.0046505	0.0350725
ZNF432	350.796	0.464622	0.251676	0.00465755	0.0351089
NIPA2	837.749	-0.180905	0.0698493	0.00467158	0.0351979
LOC283788	361.834	-0.68275	0.471424	0.00467508	0.0352075
AFAP1L1	10.8157	-0.133082	0.253418	0.00468202	0.0352394
HERC1	10177.9	0.299024	0.130229	0.00468533	0.0352394
SLC43A1	16.9053	-0.912796	0.777385	0.00468598	0.0352394
TNFAIP2	35.9063	-0.543926	0.322056	0.00470456	0.0353623
RP1-63G5.5	49.0961	0.584068	0.359887	0.00470787	0.0353704
KLF4	52.7303	-0.713596	0.508426	0.00471246	0.0353825
RNU11	85.3247	-0.821321	0.650482	0.00471618	0.0353825
TEFM	115.768	-0.36575	0.176577	0.00471583	0.0353825
USB1	182.744	0.27739	0.120208	0.004732	0.0354844
FCHSD2	1610.84	0.221889	0.0894469	0.00473828	0.0355147
MMADHC	902.38	-0.281215	0.122434	0.00474308	0.0355203
RP11-418J17.1	22.1245	0.526271	0.304461	0.00474352	0.0355203
C1orf174	309.951	-0.25507	0.107321	0.00474807	0.0355376
CCK	7.42014	0.141197	0.264855	0.00475264	0.0355475
GPR160	15.1184	-0.196192	0.382636	0.00475612	0.0355475
SEC61A1	2863.53	-0.161693	0.0614771	0.00475427	0.0355475
SPAG17	91.3344	0.0974811	0.213668	0.00476422	0.0355913
NACC1	628.247	-0.260506	0.111188	0.00480927	0.0359108
PIN4P1	9.55741	0.896172	0.707989	0.00481454	0.0359228
YPEL3	352.566	0.272004	0.116697	0.00481539	0.0359228
AGPS	1399.83	0.2244	0.0912373	0.00482541	0.0359554
EFNB1	1651.19	-0.375063	0.185304	0.00482658	0.0359554
FAM117B	2682.36	0.297373	0.131891	0.00482387	0.0359554
DIRAS3	20.6751	1.15177	1.36671	0.00483641	0.0360117
RPRD2	1557.56	0.238649	0.0987504	0.00484387	0.0360503
FAIM2	703.562	0.389668	0.194828	0.0048512	0.0360879
KIF1C	668.927	-0.302006	0.136176	0.00488832	0.036347
ZNF404	147.798	0.574971	0.359097	0.00491212	0.0365068
CCDC14	1572.58	0.198966	0.0787952	0.00492425	0.0365284
CLNS1A	1231.23	-0.196382	0.0776025	0.00492025	0.0365284
DIEXF	526.05	0.244072	0.10178	0.00491968	0.0365284
SEZ6L	4139.31	0.336626	0.158144	0.00492204	0.0365284
ZNF681	545.381	0.477284	0.267191	0.00492705	0.0365321
NDUFS5	1014.16	-0.191505	0.0754319	0.00493635	0.036584
PCNXL4	1963.92	0.168929	0.0649124	0.00495194	0.0366823
EML3	93.2514	-0.48339	0.273656	0.00495793	0.0367095
FRRS1	11.4911	-0.152768	0.283588	0.00496169	0.0367202
RAC3	682.832	-0.25736	0.109608	0.0049679	0.036749
PIR	108.626	-0.598648	0.38989	0.00499177	0.0368911
SP6	10.8598	-0.246058	0.602897	0.00499167	0.0368911
PACSIN2	549.079	-0.206163	0.0825602	0.00500453	0.0369509
TRHDE	93.3119	0.827051	0.690094	0.00500374	0.0369509
TBC1D2B	527.022	-0.2469	0.103984	0.00500774	0.0369574
LOC101928068	25.7146	0.583783	0.370064	0.00502174	0.0370435
RGS7BP	547.28	0.276475	0.120609	0.00503058	0.0370893
ZNF566	745.616	0.247846	0.104317	0.00503262	0.0370893
CRK	1813.88	-0.179651	0.0700721	0.00504529	0.0371653
BAG3	240.821	-0.676869	0.482109	0.00505065	0.0371702
TACR3	38.5219	1.07173	1.43396	0.00505054	0.0371702
LOC101927663	10.5361	-0.806289	0.628387	0.00505819	0.0372084
POLI	939.683	0.272123	0.117562	0.00506723	0.0372404
UBN1	1279.2	-0.204381	0.0819556	0.00506544	0.0372404
C19orf10	290.708	-0.331155	0.155668	0.00507517	0.0372642
ZNF699	381.119	0.462231	0.256505	0.00507349	0.0372642
LIMS3L	23.0655	-0.197334	0.385291	0.00507859	0.037272
LOC102724187	132.052	-0.22985	0.509533	0.0050846	0.0372988
BTD	308.458	0.381791	0.191628	0.00509735	0.037375
FAM122B	250.979	0.256904	0.109899	0.00511052	0.0374543
LINC00673	271.124	-0.562147	0.356627	0.00511612	0.037478
LINC00473	16.9762	0.882161	0.730376	0.00512124	0.0374809
LOC102724911	7.86785	0.977156	0.87499	0.00511942	0.0374809
HN1L	1003.84	-0.303757	0.138621	0.0051501	0.0376563
TEK	17.6966	-0.13911	0.261662	0.00515141	0.0376563
TNPO2	4067.6	0.289449	0.128959	0.00515234	0.0376563
PPM1L	2354.61	0.503943	0.29524	0.00515585	0.0376645
AMOTL1	2890.36	0.169886	0.0657129	0.0051664	0.0377242
ADAR	5189.88	-0.216681	0.0877049	0.00517403	0.037759
DNAJC1	323.458	-0.302445	0.137705	0.00517875	0.037759
FIBP	435.573	-0.357599	0.175184	0.00518069	0.037759
IL11	10.1053	-0.815165	0.660848	0.00517683	0.037759
CBX2	699.403	-0.398235	0.20589	0.00518718	0.0377889
HDGF	2520.22	-0.243356	0.10282	0.00522628	0.038039
TRUB2	282.915	-0.234552	0.0978264	0.00522631	0.038039
CDHR1	124.908	0.39536	0.202688	0.00523398	0.0380773
ARHGEF37	23.2647	0.73091	0.551975	0.00523983	0.0381024
PLEKHG2	1048.33	0.31288	0.144387	0.00524643	0.0381329
KCNIP1	227.019	0.600114	0.398536	0.00526128	0.0382233
LOC284889	15.7324	-0.580012	0.374621	0.00526749	0.0382509
SMARCD1	1669.95	0.287143	0.127902	0.00530398	0.0384982
C8orf59	240.988	-0.248043	0.105518	0.00531891	0.0385712
ZNF836	457.373	0.222798	0.0914785	0.00531681	0.0385712
FAM83D	220.355	-0.505071	0.30249	0.00532287	0.0385823
ZFYVE16	1659.13	0.461462	0.26831	0.00534093	0.0386955
AHSA1	1133.64	-0.199322	0.0800148	0.00534881	0.0387349
COL6A2	1250.17	-0.450113	0.267933	0.00535377	0.0387531
ZNF264	1691.81	0.233767	0.0975905	0.00537017	0.0388541
EIF5A	1770.66	-0.236695	0.100761	0.00537799	0.0388928
MKNK1	107.478	-0.298526	0.13642	0.00538541	0.038911
POLR2G	477.331	-0.262128	0.11428	0.005383	0.038911
LEPRE1	309.158	-0.323997	0.152793	0.00539002	0.0389266
PHF21A	1167.42	0.248694	0.10593	0.00539964	0.0389782
FGFR3	1535.31	-0.423328	0.230566	0.00541554	0.0390753
C20orf194	1400.97	0.22576	0.0936858	0.00545	0.0392887
RSL1D1	2373.33	-0.210754	0.0860095	0.00545008	0.0392887
NPPA	35.0922	0.540761	0.341723	0.00545344	0.0392951
KXD1	456.946	-0.227169	0.0946442	0.00546449	0.0393567
SMN1	528.726	-0.442295	0.24449	0.00547361	0.0394045
CSPG4	34.4726	-0.834606	0.810879	0.00548321	0.0394557
ANKRD36B	1427.35	0.40968	0.217622	0.00549787	0.0395433
LOC100507599	153.886	0.303548	0.139556	0.00550282	0.0395465
LOC441454	6.1857	0.0487299	0.182345	0.00550332	0.0395465
GMPPB	175.321	-0.288454	0.130904	0.00551455	0.0396093
SNX12	945.62	-0.179579	0.0708946	0.00552644	0.0396767
NOS2	17.5647	-0.23441	0.525088	0.00553743	0.0397376
ZNF169	101.992	0.37791	0.193237	0.00556753	0.0399355
ZNF644	3208.53	0.18572	0.0738477	0.00558417	0.0400367
ZNF577	405.173	0.438207	0.243254	0.00558712	0.0400398
EZH2	687.891	-0.311187	0.1462	0.00559571	0.0400832
LRRN4CL	7.75913	-0.837238	0.740565	0.00560823	0.0401185
POFUT1	799.006	-0.316468	0.149408	0.00560544	0.0401185
TMEM165	410.144	-0.324217	0.154633	0.00560627	0.0401185
SORCS1	4203.32	0.876016	0.871616	0.00561434	0.040144
AP3B1	526.542	-0.164262	0.0640269	0.0056326	0.0402565
TRIM66	157.49	0.383533	0.198593	0.00563568	0.0402603
AC007038.7	32.1482	0.543403	0.349038	0.00564634	0.0402752
ATXN7	540.094	0.228174	0.0954738	0.00564485	0.0402752
LOXL2	84.7652	-0.623717	0.449302	0.00564658	0.0402752
OGT	4386.94	0.172213	0.0672208	0.00564793	0.0402752
ZSCAN26	535.724	0.196733	0.0795112	0.00566445	0.0403748
GRM4	27.8064	0.596466	0.410064	0.00567559	0.040436
PRR19	33.1164	-0.467481	0.273907	0.00569412	0.0405498
FKBP10	702.659	-0.386715	0.202163	0.00571186	0.040613
LINC00087	100.796	0.306097	0.142128	0.00570575	0.040613
OTUD5	740.002	-0.183701	0.0732828	0.00571325	0.040613
ZBTB3	198.71	0.218275	0.0903655	0.00571241	0.040613
AURKAPS1	69.0322	0.559236	0.368915	0.00572227	0.0406225
SLC6A16	21.8489	0.537705	0.344005	0.00571962	0.0406225
UNC79	1636.57	0.343905	0.168478	0.00572098	0.0406225
RPL12	4605.49	-0.237295	0.102563	0.00572698	0.0406377
RPL34-AS1	9.18442	0.837441	0.757987	0.00573448	0.0406706
ZFP37	533.603	0.275501	0.122987	0.00573675	0.0406706
FAM65A	595.804	0.371493	0.18972	0.00574515	0.0407119
DBF4B	107.66	-0.422559	0.232384	0.00575492	0.0407447
DSG2	368.123	-0.772769	0.747929	0.00575268	0.0407447
NOL10	436.62	-0.198631	0.0806413	0.00576547	0.0408012
DCC	1989.18	0.410216	0.22098	0.00577377	0.0408052
IGSF9B	620.701	0.4787	0.283398	0.00577028	0.0408052
PRKCE	2284.93	0.432298	0.240472	0.00577246	0.0408052
CBX3P2	18.8844	0.527264	0.328987	0.00579142	0.0408224
FOXK2	2518.81	-0.346228	0.17083	0.00578674	0.0408224
HHIP	19.7523	-0.0989409	0.214575	0.00578771	0.0408224
NKAIN2	827.951	0.367587	0.187382	0.005792	0.0408224
PPFIA1	1037.75	-0.188463	0.0757336	0.00579423	0.0408224
RETSAT	223.046	-0.280937	0.127471	0.00578234	0.0408224
TGS1	707.652	0.162487	0.0634246	0.00578436	0.0408224
NHLRC1	16.0086	0.583863	0.388905	0.00580177	0.0408573
CCDC146	174.693	0.426941	0.236291	0.00580984	0.0408959
DUS1L	425.176	-0.334511	0.164071	0.00581241	0.0408959
UBR4	7949.44	0.249325	0.107285	0.00582203	0.0409454
PODXL	454.396	-0.639885	0.503749	0.00582638	0.0409505
RGS14	96.3582	0.390967	0.205394	0.00582792	0.0409505
RNASEK-C17orf49	16.9441	-0.782697	0.693233	0.00583682	0.0409948
CNDP1	9.62512	0.737066	0.584167	0.00585381	0.041096
ANKRD27	712.777	-0.164847	0.0646258	0.00588434	0.0412639
RASGRF2	115.07	0.84769	1.00341	0.00588554	0.0412639
SLC39A14	617.773	-0.492186	0.296687	0.0058828	0.0412639
CLOCK	1069.16	0.163669	0.0641335	0.00590436	0.0413495
GORAB	131.954	-0.330065	0.160494	0.00590558	0.0413495
NPAT	958.701	0.174207	0.0692629	0.00590509	0.0413495
BNIPL	12.6535	-0.807984	0.791607	0.00592369	0.0414397
YBX1	14096	-0.21086	0.0846524	0.00592319	0.0414397
ARPC4	856.805	-0.227519	0.0958352	0.00592811	0.0414523
CCT5	2879.43	-0.221403	0.0936592	0.00594715	0.0415671
RP5-896L10.1	9.71476	0.683798	0.527032	0.00595151	0.0415792
PNMA2	3199.08	0.179558	0.0712268	0.00596703	0.0416693
ALDOA	6789.39	-0.362107	0.186179	0.00599824	0.0418567
RPL13A	14333	-0.238229	0.102766	0.0060018	0.0418567
SIRPA	263.74	0.525102	0.330896	0.0060018	0.0418567
PPIA	7044.17	-0.17532	0.0691314	0.00601014	0.0418965
WASF3	2286.09	0.242212	0.104323	0.00603512	0.0420521
MRPS31P5	374.273	0.224935	0.0948794	0.00604159	0.0420783
NAA35	907.339	0.159055	0.062244	0.0060442	0.0420783
SLC10A4	50.3456	0.697603	0.591906	0.00605106	0.0421076
MLLT4	11087.9	0.309248	0.144492	0.00605856	0.0421413
ANKS1B	1804.4	0.337108	0.165938	0.00607288	0.0421683
C16orf52	547.697	0.242611	0.104674	0.00607309	0.0421683
DHX57	1137.42	0.186421	0.075116	0.00607208	0.0421683
GIT2	764.411	0.267699	0.119107	0.00606911	0.0421683
UBA7	40.8864	-0.261305	0.69039	0.00607657	0.042174
EIF2B2	348.995	-0.256746	0.113238	0.00608054	0.0421831
SNHG7	484.409	-0.293795	0.136144	0.00609435	0.0422604
DDX39A	676.559	-0.2697	0.121287	0.00610457	0.0422989
RUSC2	2794.05	0.327338	0.159252	0.00610525	0.0422989
TUFT1	199.956	-0.398921	0.216606	0.00611618	0.0423562
NELFA	640.841	-0.145278	0.0562456	0.00611954	0.0423609
SPHKAP	1818.06	0.738546	0.670761	0.0061257	0.0423851
PCDH15	46.0712	0.790984	0.873604	0.00613575	0.0424361
SIAH1	989.727	0.195165	0.0794686	0.00614176	0.0424471
SNRK-AS1	38.14	0.446304	0.259229	0.00614327	0.0424471
TRAPPC11	1428.7	0.17801	0.0712083	0.00614539	0.0424471
TMEM201	319.994	0.310087	0.147507	0.00615346	0.0424843
GUCY1B3	851.893	0.437605	0.250892	0.00619599	0.0427594
KDELR2	1687.97	-0.302805	0.143399	0.00620428	0.0427979
CCDC125	130.281	0.391481	0.21032	0.00622033	0.0428899
HMOX1	60.3768	-0.212002	0.426631	0.00622702	0.0429174
ZNF99	9.1327	0.0212619	0.174396	0.0062402	0.0429896
PDIA3	2315.13	-0.263033	0.117533	0.00624503	0.0430041
PRRT3	174.294	0.337337	0.167673	0.00624851	0.0430094
ARSI	26.6495	-0.0987606	0.214311	0.00626314	0.0430914
KCNC4	238.358	0.469151	0.283965	0.00627625	0.0431476
PGAM5	951.518	-0.367479	0.192358	0.00627675	0.0431476
MARCH8	562.173	0.200774	0.0826031	0.00628535	0.0431879
DOCK9	4119.2	0.514405	0.347106	0.00629861	0.0432371
EML5	247.144	0.509372	0.328132	0.00629865	0.0432371
SLFNL1-AS1	52.5338	0.46319	0.278838	0.0063007	0.0432371
C9orf169	18.6193	0.544584	0.366123	0.0063059	0.0432541
TOP2B	11637.4	0.201032	0.0827071	0.00631646	0.0433078
GLA	197.851	-0.305079	0.145104	0.00632287	0.043318
SLC24A2	2300.14	0.591777	0.43343	0.00632342	0.043318
LOC101928433	39.4464	0.47919	0.295042	0.00634184	0.0434254
GTF2A1	1662.33	0.246993	0.108144	0.00635825	0.043519
CBLN2	83.25	0.763743	0.860097	0.0063709	0.0435867
CTSV	82.0626	-0.747781	0.845042	0.00637364	0.0435867
DARS	900.982	-0.201823	0.0847428	0.00639798	0.0437343
FAM154B	37.2888	0.750326	0.774901	0.00641432	0.043827
ASL	60.0647	-0.483169	0.304139	0.00642033	0.0438303
STRIP1	1438.41	0.151105	0.0591639	0.00641991	0.0438303
ERC1	4022.21	0.367263	0.193299	0.00643109	0.0438659
TMSB15B	103.65	-0.355019	0.18242	0.00643109	0.0438659
LOC101928482	23.3831	0.598698	0.453121	0.00644157	0.0439186
CHCHD1	248.586	-0.239429	0.103987	0.00645552	0.0439824
MSL1	3808.57	-0.276451	0.126778	0.00645649	0.0439824
GRIN2D	160.333	0.433146	0.251011	0.00646739	0.0440377
KHDRBS1	4525.36	0.163013	0.0644012	0.00647813	0.0440919
PPAPDC2	252.061	0.247991	0.109115	0.0064872	0.0441347
SH3BP5-AS1	177.19	0.427461	0.246483	0.00650133	0.0442043
ZNF43	886.313	0.259755	0.1162	0.00650301	0.0442043
STX10	294.077	-0.241159	0.105354	0.00650668	0.0442103
LAMB2P1	107.544	0.364344	0.190973	0.00652302	0.0443023
STXBP5L	262.91	0.489679	0.311371	0.0065337	0.0443558
MFAP2	200.472	-0.525134	0.358184	0.00655161	0.0444584
SUMO3	1264.98	-0.222974	0.0959254	0.00655756	0.0444797
FAM168A	5248.94	0.174476	0.0701955	0.00656173	0.044489
ECHDC2	40.1523	-0.539461	0.382551	0.00657533	0.044543
VPS13B	2051.07	0.245437	0.107872	0.00657277	0.044543
TMEM232	102.368	0.459305	0.278059	0.00657837	0.0445446
SNED1	39.5123	0.131644	0.250436	0.00659287	0.0446237
ZNF445	3677.21	0.251882	0.113678	0.0065958	0.0446244
GRIK5	1458.02	0.38882	0.211625	0.0066059	0.0446737
NTSR1	322.857	0.522761	0.353161	0.00662111	0.0447575
MTG1	195.024	-0.301525	0.143926	0.00663747	0.0448489
DEF8	811.063	-0.194575	0.0803498	0.00664073	0.0448518
PLA2R1	11.5575	-0.174122	0.321783	0.00664724	0.0448767
FAM58A	182.075	-0.301109	0.143993	0.00665513	0.0448936
MTRF1L	439.958	-0.308441	0.149437	0.00665542	0.0448936
LINC00597	10.8902	0.762664	0.793761	0.0066669	0.0449137
PINX1	176.928	-0.256578	0.114978	0.00666454	0.0449137
ZNF581	184.207	-0.292328	0.13788	0.006665	0.0449137
LDHA	1713.75	-0.359089	0.189549	0.00668944	0.0450464
EOGT	47.9252	-0.471613	0.295423	0.00670763	0.0451497
OST4	552.598	-0.249045	0.110642	0.00671128	0.0451522
RWDD1	550.983	-0.232294	0.100832	0.00671371	0.0451522
BBS5	198.58	0.314106	0.153228	0.00674697	0.0453515
GOLPH3	1222.74	-0.208069	0.0875405	0.00675193	0.0453515
PSMB6	662.876	-0.279781	0.12991	0.00675009	0.0453515
PMVK	213.335	-0.33948	0.172881	0.00677644	0.0454969
SLC25A16	391.9	0.230912	0.10002	0.00678111	0.045509
YJEFN3	79.3379	-0.561274	0.41753	0.00678477	0.0455142
BAZ2A	2234.45	0.287247	0.135641	0.00680814	0.0456517
RBM26	1959.93	0.161147	0.0625974	0.00683039	0.0457815
PRSS35	50.9972	-0.67704	0.691048	0.00684571	0.0458648
RARRES3	11.3633	-0.119023	0.234548	0.00685148	0.045884
SLC52A2	320.376	-0.220948	0.0948537	0.00685874	0.0459133
LOC101927437	12.6969	0.0932793	0.20943	0.0068654	0.0459191
XPO7	1901.35	0.174747	0.0707433	0.0068639	0.0459191
BOD1	891.001	-0.278612	0.130014	0.00687605	0.0459213
GPR63	383.805	0.240605	0.105851	0.0068743	0.0459213
TMEM209	372.277	0.226227	0.0976203	0.00687733	0.0459213
ZNF740	813.332	0.230086	0.101031	0.00686976	0.0459213
STOX2	3611.34	0.252229	0.112714	0.00688542	0.045956
CLCN3	3367.08	0.1877	0.0771994	0.00689601	0.0460026
KIF5A	3718.83	0.315249	0.154965	0.00689821	0.0460026
MARCH4	1355.28	0.488814	0.319569	0.00691254	0.0460787
EIF2AK3	738.088	-0.250279	0.111962	0.00691876	0.0461008
DNASE1L2	47.5736	-0.56183	0.422794	0.00693239	0.0461553
EIF2D	264.455	-0.298902	0.144186	0.00693277	0.0461553
OSTC	426.738	-0.34196	0.175646	0.00694972	0.0462294
POLR2H	320.403	-0.276218	0.128392	0.00694964	0.0462294
LOH12CR1	279.039	0.424042	0.248598	0.00695673	0.0462565
CNTRL	771.862	0.178611	0.072803	0.0069601	0.0462596
RTN1	4422.85	0.244377	0.108375	0.00696376	0.0462645
BCOR	2119.18	0.206334	0.0869437	0.00697529	0.0463022
LOC389895	20.7766	-0.53174	0.376861	0.00697392	0.0463022
PDE4C	22.3722	0.539938	0.385322	0.00700027	0.0464118
SSU72	977.543	-0.250631	0.112429	0.00700058	0.0464118
TMEM14A	350.745	0.266045	0.121666	0.006997	0.0464118
FLYWCH2	314.461	-0.219818	0.0945475	0.00702561	0.0465388
FOXRED2	495.758	0.229636	0.100327	0.00702418	0.0465388
DPY19L1	1770.55	-0.252883	0.113401	0.00703238	0.0465534
EVC2	43.9833	-0.417107	0.242873	0.00703369	0.0465534
NIPSNAP3B	30.6234	-0.571221	0.439205	0.00705194	0.0466158
SLC40A1	213.63	-0.690296	1.08762	0.0070492	0.0466158
TMEM63B	1227.11	0.288355	0.133052	0.00704618	0.0466158
SGCG	30.3364	-0.555385	0.415205	0.00706367	0.0466544
SNHG8	288.251	-0.400403	0.226932	0.0070636	0.0466544
PCSK1	57.5176	-0.685948	0.823586	0.00707281	0.0466758
RTN4	15377.1	0.184318	0.076591	0.00707055	0.0466758
TCEB2	1298.84	-0.278103	0.129695	0.00707734	0.0466863
IQGAP1	1161.59	-0.255256	0.115189	0.00708426	0.0467125
CLIC4	2963.21	-0.372305	0.206771	0.00709108	0.046738
LOC100130876	13.6117	0.713773	0.825863	0.0071175	0.0468926
CA5BP1	63.1786	-0.499397	0.341597	0.00713114	0.0469045
KRT8	173.318	-0.0684745	0.192005	0.0071269	0.0469045
NARF	1406.62	-0.319856	0.160649	0.00712851	0.0469045
ZNF818P	68.0919	0.455703	0.284885	0.00712998	0.0469045
BNC2	37.4856	-0.171914	0.316323	0.00713455	0.0469074
FBXW5	850.836	-0.193348	0.080612	0.00713873	0.0469155
CELF6	560.557	0.414562	0.241684	0.00714308	0.0469246
MIR4458HG	58.7611	0.10679	0.221646	0.00714736	0.0469332
CLASP2	9930.87	0.201327	0.0843639	0.00715835	0.0469859
DCTN1-AS1	7.60175	0.198164	0.38063	0.00717027	0.0470447
ARL9	11.7506	-0.625283	0.529167	0.00717841	0.0470786
SLC47A1	18.4836	-0.520952	0.368269	0.00718803	0.0471222
POLR2C	744.194	-0.236945	0.104883	0.00720395	0.047207
VASH2	1178.65	0.341892	0.177463	0.00722113	0.0473
POLR2A	3025.14	0.412369	0.240427	0.00724738	0.0474524
MON2	1990.79	0.262485	0.120433	0.00726781	0.0475665
CACNA2D2	236.913	0.463827	0.296416	0.00727823	0.047615
ETHE1	121.266	-0.358751	0.192212	0.00728715	0.047634
THUMPD3-AS1	178.308	0.34269	0.178547	0.00728536	0.047634
FDX1L	140.371	-0.25861	0.118569	0.00730988	0.0477355
MCF2L	2283.9	0.293284	0.141673	0.00731254	0.0477355
RAD51C	154.903	-0.275694	0.129271	0.00731473	0.0477355
RALB	395.92	-0.306532	0.150228	0.00731401	0.0477355
ICK	1273.11	0.20546	0.0874111	0.00733361	0.0478194
LLGL2	41.0507	-0.151044	0.278096	0.00733073	0.0478194
AP2S1	400.579	-0.264567	0.122333	0.00734848	0.0478966
MZT2B	929.685	-0.178255	0.0732931	0.00735639	0.0479285
FLJ22184	248.457	0.46919	0.305673	0.00737312	0.0480177
APRT	168.025	-0.279985	0.132659	0.00739647	0.0480907
CBX8	246.141	-0.247712	0.111607	0.00739266	0.0480907
SIRT5	341.39	0.223108	0.0970994	0.00739548	0.0480907
ZMYND11	2711.79	0.171269	0.0698632	0.00739051	0.0480907
DGKG	27.9577	0.142943	0.265654	0.00739962	0.0480915
ACTG1	33099.7	-0.273063	0.128123	0.00741178	0.0481507
CCT7	2666.49	-0.194433	0.0816956	0.00742581	0.048212
DYNC2LI1	318.741	0.2891	0.138667	0.00742729	0.048212
AGAP9	157.983	0.380362	0.212628	0.00743883	0.0482473
PCK2	69.2023	-0.624844	0.618583	0.00743716	0.0482473
C4orf47	37.5049	0.646811	0.662494	0.00745143	0.0483042
TIMM50	470.818	-0.251333	0.113996	0.0074537	0.0483042
TIMMDC1	404.26	-0.198435	0.0838105	0.00745846	0.0483153
CCDC144A	38.6648	-0.476413	0.316034	0.00746787	0.0483565
SCG3	1372.65	0.318744	0.160535	0.00749661	0.0485228
CLINT1	1104.33	-0.184052	0.0764536	0.00750566	0.0485615
SNORA62	21.3577	0.625855	0.593228	0.0075092	0.0485646
RAB2B	644.155	-0.305796	0.151798	0.00752424	0.048642
CLEC16A	1145.34	0.230112	0.101402	0.00753605	0.0486985
FAM133B	493.798	-0.235542	0.104812	0.00754124	0.0487122
INHBA-AS1	95.2569	0.574025	0.472223	0.00755175	0.0487602
PSMD13	1116.22	-0.183636	0.0763815	0.00755688	0.0487734
SPINT1	57.2077	-0.13524	0.254468	0.00756343	0.0487958
ERCC6	706.549	0.238176	0.105695	0.0075801	0.0488834
DISP1	148.965	0.338557	0.176889	0.00758578	0.0488897
IFFO2	347.833	0.377907	0.211589	0.00759033	0.0488897
KCNA3	513.02	0.326854	0.167554	0.00758857	0.0488897
ATAD3A	396.485	-0.214858	0.0931328	0.00760912	0.048971
LRRC8B	1172.1	0.315907	0.15676	0.00760862	0.048971
ARPC1B	55.5833	-0.517722	0.380916	0.00761816	0.0490093
C1orf27	572.362	-0.238867	0.106729	0.00763769	0.049077
CHORDC1	849.43	-0.362923	0.199585	0.00763727	0.049077
RTCB	823.836	-0.214413	0.0928294	0.00763944	0.049077
TOX	659.231	0.435714	0.270986	0.00764108	0.049077
PROSC	463.905	-0.261991	0.12166	0.00764587	0.0490878
HIVEP2	7033.45	0.474866	0.298681	0.00766042	0.0491613
PDE8B	151.965	0.417138	0.250922	0.00766476	0.0491693
HN1	6866.89	-0.260913	0.121162	0.00767127	0.0491911
USP2	178.747	0.362508	0.198309	0.00770433	0.0493831
LOC101928854	39.452	0.586201	0.517745	0.00771252	0.0493957
RGS4	98.38	-0.139903	0.260874	0.00770971	0.0493957
MDK	392.976	-0.601402	0.593978	0.00771608	0.0493985
FOS	293.752	-0.624075	1.03315	0.00775089	0.0495313
GRIA3	2239.89	0.334832	0.174001	0.00774351	0.0495313
PAPPA-AS1	36.5896	0.64028	1.09708	0.00775075	0.0495313
SBNO1	4634.16	0.192684	0.0812344	0.00775245	0.0495313
ZNF618	913.327	0.33625	0.176121	0.00774198	0.0495313
CDKN2AIP	570.83	-0.240682	0.108304	0.00777162	0.0496337
C12orf73	149.592	0.273555	0.129438	0.00777779	0.0496531
SELO	295.604	-0.245818	0.112047	0.00781092	0.0498445
APLF	247.699	-0.30044	0.147637	0.00782537	0.0499167
MMS19	1038.64	-0.184548	0.0772078	0.00784094	0.0499959
