## Supplementary material for "Pluripotent stem cell-based drug discovery uncovers sildenafil as a treatment for mitochondrial disease": Table S5 (part 1 of 3)

### Sheet: Cluster 0
p_val	avg_log2FC	pct.1	pct.2	p_val_adj	cluster	gene
0	3.57121	0.921	0.214	0	0	AC092957.1
0	3.15151	0.936	0.241	0	0	WLS
0	3.04654	0.974	0.314	0	0	GNG12-AS1
0	2.80413	0.907	0.249	0	0	PTPRT
0	2.76447	0.808	0.188	0	0	CFAP54
0	2.98567	0.77	0.164	0	0	BTBD11
0	2.81004	0.881	0.283	0	0	LHFPL6
0	2.97052	0.74	0.142	0	0	NR3C2
0	2.56599	0.747	0.163	0	0	ZMAT4
0	2.71995	0.805	0.224	0	0	ATP1A2
0	2.53538	0.792	0.216	0	0	DNAH7
0	3.09829	0.666	0.116	0	0	GRIN2A
0	1.8708	0.867	0.329	0	0	STK33
0	2.40671	0.724	0.189	0	0	HYDIN
0	2.35263	0.726	0.198	0	0	WDR49
0	3.04423	0.656	0.13	0	0	LINC00907
0	2.2472	0.765	0.248	0	0	PREX2
0	3.28079	0.672	0.16	0	0	RMDN2
0	2.05012	0.674	0.174	0	0	SLIT3
0	2.1501	0.843	0.347	0	0	ADCY2
0	2.36886	0.657	0.164	0	0	DCDC1
0	2.45485	0.799	0.309	0	0	RGS6
0	2.07666	0.737	0.249	0	0	TSHZ2
0	3.77949	0.56	0.075	0	0	RSPO2
0	1.58638	0.824	0.346	0	0	AC078842.2
0	2.25145	0.992	0.515	0	0	ERBB4
0	1.74966	0.776	0.301	0	0	AC015878.1
0	1.71171	0.878	0.405	0	0	AC008957.2
0	2.12468	0.979	0.506	0	0	NTRK2
0	2.96871	0.633	0.161	0	0	RMDN2-AS1
0	1.35168	0.832	0.363	0	0	GLIS3
0	1.55538	0.963	0.495	0	0	MAML2
0	1.90729	0.83	0.362	0	0	CDH20
0	3.71486	0.541	0.083	0	0	AC012405.1
0	1.78968	0.74	0.286	0	0	UST
0	1.37628	0.749	0.297	0	0	ADAMTS3
0	3.94821	0.503	0.054	0	0	AC025508.1
0	1.55926	0.828	0.379	0	0	LIFR
0	2.27319	0.662	0.214	0	0	SPARCL1
0	1.7251	0.784	0.337	0	0	ULK4
0	2.02508	0.68	0.234	0	0	SLC4A4
0	1.56304	0.938	0.492	0	0	SLC1A3
0	1.84817	0.715	0.269	0	0	SPAG1
0	1.97879	0.82	0.376	0	0	ZNRF3
0	1.9278	0.687	0.249	0	0	PACRG
0	2.1807	0.61	0.172	0	0	AL109930.1
0	2.14947	0.589	0.151	0	0	LRRC9
0	1.51735	0.801	0.369	0	0	FIGN
0	2.12737	0.631	0.208	0	0	LRRIQ1
0	1.62649	0.936	0.513	0	0	GREB1L
0	1.75844	0.648	0.226	0	0	ZIC1
0	1.43108	0.743	0.322	0	0	YAP1
0	2.28538	0.571	0.153	0	0	SPATA17
0	1.77596	0.864	0.447	0	0	GRIK1
0	1.61843	0.69	0.277	0	0	AC008957.1
0	1.46135	0.77	0.358	0	0	MCC
0	1.49554	0.822	0.41	0	0	PLCE1
0	2.85245	0.495	0.084	0	0	VWA3A
0	1.46072	0.714	0.304	0	0	PDLIM5
0	1.21446	0.892	0.483	0	0	RBFOX1
0	1.71856	0.716	0.307	0	0	AL450163.1
0	1.76872	0.725	0.32	0	0	TMEM232
0	1.05435	0.831	0.427	0	0	MEIS1
0	1.15869	0.806	0.403	0	0	PLXDC2
0	2.40531	0.541	0.139	0	0	AC093305.1
0	2.99487	0.476	0.077	0	0	AC002460.2
0	2.02237	0.65	0.252	0	0	AL139815.1
0	2.75585	0.489	0.092	0	0	AC092958.1
0	2.47254	0.604	0.209	0	0	AL137139.2
0	2.89262	0.493	0.099	0	0	AL355612.1
0	2.43885	0.506	0.112	0	0	AC087477.2
0	2.04205	0.571	0.177	0	0	LRGUK
0	1.61177	0.805	0.412	0	0	KCNMA1
0	1.63432	0.677	0.284	0	0	MOK
0	1.26941	0.723	0.33	0	0	SPATA6
0	1.79828	0.983	0.591	0	0	NAV2
0	2.39663	0.609	0.217	0	0	CLYBL
0	2.13036	0.517	0.126	0	0	ARMC3
0	1.31254	0.814	0.424	0	0	LUCAT1
0	1.75987	0.939	0.549	0	0	NOS1AP
0	1.67653	0.95	0.564	0	0	AC079385.1
0	0.926889	0.926	0.541	0	0	AC012409.2
0	1.94017	0.568	0.184	0	0	SHISA9
0	0.934612	0.885	0.503	0	0	NR2F2-AS1
0	2.39748	0.502	0.121	0	0	AL157911.1
0	1.51234	0.619	0.239	0	0	ANKFN1
0	1.70017	0.623	0.244	0	0	CFAP44
0	1.25995	0.708	0.33	0	0	TCF7L1
0	2.3858	0.497	0.121	0	0	DOCK5
0	1.74931	0.924	0.548	0	0	NEBL
0	1.7557	0.584	0.208	0	0	IQCH-AS1
0	1.66078	0.726	0.35	0	0	SLCO3A1
0	1.27683	0.676	0.302	0	0	LGR4
0	1.94794	0.536	0.162	0	0	NPHP1
0	1.07409	0.814	0.441	0	0	PDE3A
0	0.78471	0.841	0.47	0	0	FBXL7
0	1.2189	0.862	0.493	0	0	TRPS1
0	2.07859	0.531	0.162	0	0	ITPR2
0	1.69186	0.962	0.594	0	0	SIPA1L1
0	1.634	0.957	0.59	0	0	PRKG1
0	2.01862	0.524	0.157	0	0	SYT9
0	1.57141	0.706	0.339	0	0	LARGE1
0	2.02334	0.527	0.161	0	0	CFAP43
0	1.55827	0.588	0.223	0	0	ILDR2
0	1.72787	0.583	0.219	0	0	HES1
0	1.65031	0.944	0.58	0	0	INTU
0	1.84029	0.953	0.589	0	0	PTPRM
0	2.19462	0.505	0.142	0	0	POU6F2
0	2.3545	0.467	0.105	0	0	FANK1
0	2.73649	0.438	0.076	0	0	DRC1
0	1.17822	0.64	0.279	0	0	PDE1C
0	1.88947	0.531	0.17	0	0	SNTB1
0	1.3893	0.657	0.297	0	0	AFF1
0	1.14676	0.654	0.295	0	0	UTY
0	1.22078	0.768	0.411	0	0	FGFR1
0	0.965572	0.75	0.393	0	0	STK3
0	3.41293	0.411	0.055	0	0	TPBG
0	1.97774	0.494	0.139	0	0	TENT5A
0	0.647738	0.953	0.599	0	0	ADGRL3
0	1.79747	0.652	0.3	0	0	ROR1
0	2.49732	0.451	0.1	0	0	C8orf34
0	1.39321	0.667	0.317	0	0	RFX2
0	1.57956	0.6	0.25	0	0	SPON1
0	1.54774	0.68	0.332	0	0	WWC1
0	0.790969	0.782	0.435	0	0	SHROOM3
0	1.26778	0.676	0.33	0	0	DOCK1
0	1.17582	0.72	0.374	0	0	GMDS-DT
0	2.58942	0.437	0.093	0	0	ARHGAP18
0	1.70887	0.872	0.529	0	0	KIAA1549L
0	1.72206	0.551	0.209	0	0	SFRP4
0	1.99247	0.484	0.144	0	0	CFAP70
0	1.80097	0.531	0.192	0	0	MASP1
0	3.80379	0.378	0.04	0	0	AC092958.4
0	1.31307	0.987	0.649	0	0	PARD3B
0	1.29859	0.609	0.271	0	0	ABCA1
0	2.14291	0.442	0.105	0	0	PLEKHH2
0	2.33618	0.435	0.098	0	0	ADAM12
0	1.20144	0.744	0.408	0	0	BOC
0	1.7119	0.524	0.188	0	0	AP000779.1
0	1.26296	0.682	0.347	0	0	PCSK5
0	1.65843	0.529	0.194	0	0	TGFB2
0	1.59386	0.975	0.64	0	0	PTN
0	1.14648	0.945	0.612	0	0	ADGRV1
0	1.23168	0.711	0.378	0	0	KIF13A
0	0.502191	0.819	0.488	0	0	SOX6
0	1.21993	0.904	0.574	0	0	RFX4
0	2.66788	0.401	0.072	0	0	COL12A1
0	0.955103	0.617	0.29	0	0	NLGN4Y
0	2.2628	0.417	0.09	0	0	FHAD1
0	1.03207	0.665	0.339	0	0	DIPK2A
0	1.18013	0.584	0.258	0	0	SASH1
0	1.11072	0.689	0.364	0	0	ST5
0	1.4934	0.952	0.627	0	0	AKAP13
0	1.40469	0.614	0.291	0	0	AC087286.2
0	2.41477	0.405	0.084	0	0	SERPINI2
0	1.35817	0.687	0.367	0	0	SHISA6
0	0.810953	0.599	0.279	0	0	PAX3
0	1.65969	0.554	0.235	0	0	AGBL4
0	0.938838	0.788	0.469	0	0	PLEKHG1
0	1.30472	0.697	0.378	0	0	UNC80
0	2.00876	0.494	0.176	0	0	LINC00472
0	2.3164	0.44	0.122	0	0	OBI1-AS1
0	1.27431	0.797	0.48	0	0	SH3D19
0	3.00769	0.374	0.057	0	0	VEGFC
0	0.446211	0.79	0.475	0	0	PDE1A
0	1.24433	0.74	0.426	0	0	NCALD
0	1.09606	0.799	0.486	0	0	BCL2
0	0.986103	0.655	0.342	0	0	ADAMTS6
0	2.28282	0.424	0.111	0	0	AC004828.2
0	1.31169	0.555	0.243	0	0	AC026894.1
0	1.00427	0.672	0.361	0	0	SOX2-OT
0	0.588484	0.914	0.603	0	0	TENM2
0	0.914882	0.628	0.317	0	0	LMCD1-AS1
0	1.69239	0.504	0.193	0	0	DECR1
0	0.889159	0.759	0.448	0	0	DYNC2H1
0	2.13903	0.43	0.119	0	0	U91319.1
0	1.04837	0.892	0.582	0	0	AP001172.1
0	1.21004	0.818	0.508	0	0	EVI5
0	1.8123	0.466	0.157	0	0	WDR78
0	1.14147	0.528	0.219	0	0	CDH8
0	1.72265	0.475	0.166	0	0	EFCAB6
0	1.36363	0.939	0.632	0	0	FNDC3B
0	1.93311	0.436	0.13	0	0	LRP2
0	1.49998	0.494	0.188	0	0	IQCH
0	1.31897	0.576	0.271	0	0	TANC1
0	1.70586	0.472	0.167	0	0	CCDC40
0	1.27082	0.561	0.259	0	0	PRICKLE2
0	0.750279	0.64	0.338	0	0	COL4A5
0	1.97512	0.417	0.116	0	0	PRSS48
0	1.4132	0.525	0.226	0	0	CRISPLD1
0	3.39963	0.34	0.041	0	0	ANGPT1
0	2.54189	0.387	0.088	0	0	AL049629.1
0	1.13311	0.574	0.275	0	0	CELSR1
0	2.42536	0.38	0.082	0	0	AC137810.1
0	2.12796	0.403	0.106	0	0	SPEF2
0	2.32463	0.405	0.108	0	0	ME3
0	1.00577	0.681	0.384	0	0	ZNF521
0	1.37236	0.555	0.259	0	0	HEATR5A
0	1.12124	0.653	0.358	0	0	MEGF10
0	1.23012	0.895	0.6	0	0	PCCA
0	1.33227	0.656	0.363	0	0	PLAGL1
0	1.29819	0.487	0.194	0	0	TAFA5
0	1.70433	0.442	0.15	0	0	ASB18
0	1.26691	0.487	0.195	0	0	AC095056.1
0	1.4861	0.488	0.196	0	0	AC079465.1
0	1.54912	0.473	0.181	0	0	SDC2
0	2.41132	0.39	0.099	0	0	AC009542.1
0	1.61321	0.461	0.17	0	0	RHCG
0	1.68134	0.469	0.178	0	0	NCKAP5-AS2
0	0.740063	0.707	0.416	0	0	CRNDE
0	1.43162	0.556	0.266	0	0	LINC01138
0	2.53847	0.361	0.071	0	0	AC016766.1
0	1.07687	0.692	0.403	0	0	PLCH1
0	2.20655	0.39	0.102	0	0	AC004828.1
0	0.880182	0.725	0.437	0	0	PTPN13
0	1.38769	0.475	0.187	0	0	AL133346.1
0	0.985209	0.654	0.369	0	0	LINC01090
0	1.08478	0.633	0.348	0	0	AC012459.1
0	2.51051	0.375	0.09	0	0	PRTG
0	2.01886	0.403	0.119	0	0	BBOX1-AS1
0	0.756638	0.584	0.3	0	0	MGST1
0	3.23898	0.322	0.039	0	0	AC093801.1
0	1.54498	0.459	0.176	0	0	B3GLCT
0	1.17815	0.624	0.341	0	0	CDK6
0	2.40762	0.361	0.079	0	0	CFAP221
0	1.2382	0.542	0.261	0	0	TTC8
0	1.16007	0.581	0.3	0	0	QTRT2
0	1.99107	0.513	0.233	0	0	FBN2
0	1.52836	0.44	0.16	0	0	COL27A1
0	1.03176	0.929	0.65	0	0	TNIK
0	1.83339	0.403	0.124	0	0	COBL
0	3.50929	0.316	0.037	0	0	CFAP47
0	1.19747	0.661	0.383	0	0	AL137009.1
0	2.84588	0.329	0.051	0	0	TC2N
0	1.64775	0.42	0.143	0	0	PTPN14
0	1.64411	0.538	0.261	0	0	ARHGAP26
0	1.18085	0.555	0.278	0	0	TMEM67
0	1.95995	0.392	0.115	0	0	AC011444.2
0	1.72725	0.411	0.134	0	0	SUCLG2
0	0.916314	0.612	0.335	0	0	ID4
0	2.12375	0.368	0.092	0	0	ENPP2
0	1.84893	0.402	0.126	0	0	FSIP1
0	1.09821	0.573	0.297	0	0	AC105916.1
0	1.41169	0.57	0.294	0	0	LIPA
0	2.03275	0.387	0.112	0	0	AC024145.1
0	1.30991	0.566	0.291	0	0	ZDHHC14
0	2.00049	0.378	0.104	0	0	ITPKB
0	0.991041	0.653	0.38	0	0	ATP2B4
0	0.98813	0.839	0.566	0	0	LPP
0	0.839223	0.907	0.634	0	0	FAT3
0	3.7977	0.301	0.028	0	0	LINC02032
0	1.75306	0.433	0.161	0	0	DNAH6
0	0.867991	0.792	0.52	0	0	ARHGAP5
0	1.28514	0.518	0.248	0	0	EPHA3
0	1.18504	0.946	0.676	0	0	CDK14
0	1.29569	0.538	0.269	0	0	SLC10A7
0	1.17357	0.568	0.299	0	0	ARMC2
0	2.0159	0.365	0.097	0	0	ZIC4
0	1.72537	0.393	0.126	0	0	AC019068.1
0	0.96287	0.666	0.399	0	0	GRAMD1B
0	1.9972	0.389	0.122	0	0	CDH13
0	2.15511	0.354	0.088	0	0	AC011853.2
0	1.05119	0.509	0.243	0	0	SOX1-OT
0	1.01505	0.613	0.347	0	0	MNS1
0	0.949063	0.657	0.392	0	0	SPATS2L
0	1.03457	0.933	0.67	0	0	DMD
0	0.9763	0.616	0.354	0	0	TEX9
0	0.808387	0.75	0.49	0	0	LINC01473
0	1.08309	0.867	0.607	0	0	GRID2
0	0.936694	0.897	0.637	0	0	ATXN1
0	0.864125	0.659	0.399	0	0	CARMIL1
0	0.96099	0.695	0.435	0	0	AC010974.2
0	1.25347	0.501	0.242	0	0	CEP126
0	1.13683	0.575	0.316	0	0	MYO16
0	1.61101	0.413	0.155	0	0	DTX4
0	1.02833	0.884	0.626	0	0	NEO1
0	0.962222	0.559	0.302	0	0	SMOC1
0	1.19376	0.474	0.217	0	0	KANK1
0	1.07701	0.518	0.261	0	0	SLC6A16
0	1.08408	0.694	0.438	0	0	VCL
0	2.78035	0.318	0.063	0	0	ARHGAP29
0	1.40644	0.435	0.18	0	0	AC006355.2
0	1.58426	0.401	0.146	0	0	RPGR
0	0.928177	0.686	0.432	0	0	TLE1
0	0.982694	0.65	0.396	0	0	SPAG16
0	0.857414	0.674	0.421	0	0	TLE4
0	1.12629	0.532	0.279	0	0	LINC02614
0	2.94504	0.295	0.042	0	0	LINC00881
0	2.2636	0.331	0.078	0	0	CASC1
0	1.12569	0.875	0.622	0	0	TMTC2
0	1.22021	0.493	0.241	0	0	CCDC30
0	1.36258	0.45	0.198	0	0	KIF13B
0	1.81891	0.377	0.125	0	0	AR
0	1.53188	0.412	0.161	0	0	PPP1R14C
0	1.72014	0.377	0.126	0	0	LRRC6
0	1.01488	0.52	0.27	0	0	FAT1
0	0.776749	0.775	0.526	0	0	VCAN-AS1
0	1.81773	0.367	0.118	0	0	TNS3
0	1.70275	0.451	0.204	0	0	CCDC102B
0	1.3472	0.431	0.184	0	0	FSTL1
0	2.4423	0.308	0.061	0	0	CCDC170
0	3.05214	0.287	0.04	0	0	AC069272.1
0	2.98706	0.286	0.039	0	0	CFAP52
0	1.12835	0.531	0.285	0	0	ADD3
0	3.19364	0.279	0.033	0	0	TTC29
0	1.40557	0.436	0.19	0	0	PCCA-AS1
0	0.985774	0.78	0.534	0	0	BACH1
0	1.51689	0.982	0.737	0	0	AC068587.4
0	1.32638	0.414	0.169	0	0	EDNRB
0	1.34571	0.445	0.201	0	0	COL6A1
0	2.19171	0.339	0.096	0	0	CPT1A
0	1.1338	0.642	0.399	0	0	PDE8A
0	2.84556	0.293	0.054	0	0	LAMA2
0	0.741042	0.877	0.639	0	0	FZD3
0	1.69462	0.362	0.126	0	0	KCNH1
0	0.930308	0.775	0.539	0	0	BBS9
0	1.06635	0.431	0.196	0	0	AL157778.1
0	1.18546	0.927	0.693	0	0	SEMA6A-AS1
0	0.771347	0.846	0.613	0	0	CACHD1
0	1.63406	0.36	0.127	0	0	CFAP69
0	1.61267	0.359	0.127	0	0	NALCN
0	1.35919	0.41	0.178	0	0	AC091078.1
0	1.63611	0.351	0.12	0	0	GRM1
0	0.98029	0.807	0.578	0	0	SEMA6A
0	1.55313	0.329	0.1	0	0	LINC01060
0	2.07807	0.299	0.07	0	0	AC011389.1
0	0.97047	0.773	0.545	0	0	PPP1R12B
0	1.70741	0.365	0.137	0	0	KCNMA1-AS1
0	0.951159	0.862	0.635	0	0	CSRNP3
0	1.29544	0.349	0.122	0	0	AC068308.1
0	0.806092	0.849	0.622	0	0	CEP112
0	2.21572	0.302	0.076	0	0	BAIAP3
0	2.10996	0.3	0.075	0	0	ZNF487
0	2.28743	0.286	0.061	0	0	PIK3C2G
0	2.00449	0.399	0.175	0	0	COL4A1
0	1.76307	0.321	0.097	0	0	ADRA1A
0	2.92232	0.263	0.039	0	0	SPAG8
0	1.28105	0.489	0.265	0	0	ATP1B1
0	1.50756	0.346	0.122	0	0	RREB1
0	1.31587	0.419	0.195	0	0	PREX1
0	2.33663	0.281	0.058	0	0	EFCC1
0	1.45087	0.437	0.214	0	0	AC011632.1
0	3.61258	0.251	0.028	0	0	AC073941.1
0	1.44423	0.378	0.157	0	0	TNFRSF25
0	1.46893	0.362	0.141	0	0	JAG1
0	1.50204	0.362	0.141	0	0	TMEM47
0	1.50932	0.91	0.69	0	0	ITSN1
0	1.49125	0.342	0.122	0	0	B3GALT5
0	2.33937	0.305	0.086	0	0	PIEZO2
0	1.1575	0.927	0.709	0	0	GPM6B
0	1.46659	0.352	0.135	0	0	KIAA1671
0	2.16579	0.287	0.071	0	0	AC023051.1
0	0.953046	0.782	0.567	0	0	AC069437.1
0	1.91828	0.33	0.116	0	0	ROR1-AS1
0	1.72998	0.315	0.101	0	0	AP001831.1
0	1.28393	0.368	0.154	0	0	CNTN5
0	1.67118	0.317	0.104	0	0	AL022323.4
0	1.89005	0.307	0.094	0	0	AL139142.1
0	2.05899	0.286	0.073	0	0	ZBBX
0	2.20448	0.286	0.073	0	0	WDR91
0	1.63486	0.34	0.128	0	0	WWTR1
0	2.10331	0.28	0.068	0	0	NAV2-AS4
0	1.99664	0.298	0.086	0	0	SHROOM4
0	1.41405	0.348	0.137	0	0	STUM
0	2.04732	0.286	0.076	0	0	DNAH12
0	2.11851	0.264	0.055	0	0	VIPR2
0	0.699723	0.829	0.62	0	0	LRBA
0	1.62395	0.319	0.111	0	0	CASC2
0	1.36317	0.358	0.151	0	0	ARMH1
0	1.93844	0.29	0.083	0	0	AL137182.1
0	0.897836	0.869	0.663	0	0	CLIP1
0	1.81422	0.292	0.087	0	0	SLC25A21
0	1.97906	0.278	0.074	0	0	JHY
0	2.19134	0.266	0.063	0	0	LINC02006
0	3.00708	0.251	0.048	0	0	SLC26A7
0	1.68995	0.306	0.103	0	0	CNTNAP3
0	2.0418	0.275	0.072	0	0	AC107884.1
0	2.26831	0.287	0.084	0	0	GRM8
0	1.73998	0.314	0.112	0	0	DOCK2
0	0.976231	0.832	0.631	0	0	CACNA1C
0	1.62908	0.306	0.106	0	0	CRB2
0	1.82845	0.292	0.092	0	0	SLC15A2
0	2.67609	0.239	0.039	0	0	RSPH1
0	0.95199	0.788	0.589	0	0	SORBS1
0	0.679402	0.901	0.702	0	0	TEAD1
0	1.44411	0.33	0.131	0	0	AC109129.1
0	1.63469	0.307	0.108	0	0	NME5
0	2.91461	0.236	0.037	0	0	CCBE1
0	2.90127	0.235	0.037	0	0	AL356124.1
0	1.61547	0.3	0.103	0	0	AL359094.1
0	2.59275	0.249	0.052	0	0	CD44
0	3.17901	0.226	0.03	0	0	FAM160A1
0	1.96631	0.273	0.078	0	0	MLF1
0	1.94253	0.271	0.076	0	0	C6orf118
0	1.45009	0.315	0.12	0	0	CHST3
0	0.581505	0.91	0.716	0	0	KAZN
0	1.14399	0.976	0.782	0	0	NR2F1
0	2.50118	0.241	0.048	0	0	EFHC2
0	1.48025	0.3	0.107	0	0	TTTY10
0	1.95918	0.264	0.072	0	0	AC104958.1
0	1.55648	0.286	0.096	0	0	IQCA1
0	1.89792	0.266	0.077	0	0	PPP1R42
0	1.59886	0.284	0.095	0	0	GHR
0	1.73722	0.272	0.084	0	0	PLCE1-AS1
0	2.33243	0.238	0.05	0	0	GRIK1-AS1
0	1.11715	0.935	0.748	0	0	NCKAP5
0	1.60329	0.287	0.101	0	0	ZNF19
0	0.828873	0.863	0.677	0	0	NR2F1-AS1
0	0.661759	0.966	0.781	0	0	PARD3
0	2.88907	0.215	0.031	0	0	CD36
0	2.17355	0.239	0.055	0	0	CFAP77
0	0.62966	0.96	0.776	0	0	MIR100HG
0	0.917334	0.822	0.643	0	0	PRKCE
0	1.85864	0.252	0.074	0	0	AP000897.2
0	2.07407	0.235	0.059	0	0	RNF43
0	2.95985	0.2	0.026	0	0	FEZF1-AS1
0	2.824	0.206	0.032	0	0	WDR63
0	1.91986	0.243	0.069	0	0	MAP3K8
0	1.98357	0.239	0.065	0	0	AC011444.1
0	1.67248	0.241	0.069	0	0	MAP3K19
0	1.86125	0.244	0.073	0	0	KIAA2012
0	2.22471	0.215	0.046	0	0	ABCA8
0	1.04601	0.923	0.756	0	0	DCLK2
0	2.15011	0.22	0.055	0	0	AC002454.1
0	2.60099	0.199	0.038	0	0	COL24A1
0	2.47524	0.199	0.038	0	0	AC087477.5
0	0.589232	0.931	0.771	0	0	MAPK10
0	1.98908	0.223	0.063	0	0	ADAMTS12
0	2.49334	0.197	0.038	0	0	WNT5A
0	2.51394	0.197	0.038	0	0	RERGL
0	1.20131	0.996	0.838	0	0	NPAS3
0	1.99574	0.209	0.052	0	0	LRMP
0	2.12947	0.211	0.054	0	0	ANKRD29
0	2.4605	0.191	0.036	0	0	KIAA2012-AS1
0	1.17258	0.986	0.833	0	0	RFX3
0	2.40685	0.194	0.041	0	0	ZNRF3-AS1
0	0.749878	0.844	0.692	0	0	NAV3
0	0.744296	0.902	0.75	0	0	TSC22D1
0	2.06262	0.199	0.05	0	0	DNALI1
0	2.66378	0.178	0.029	0	0	PIFO
0	3.0882	0.17	0.022	0	0	SYDE2
0	2.30293	0.189	0.041	0	0	S100B
0	2.62107	0.177	0.031	0	0	LINC01570
0	2.71425	0.178	0.033	0	0	COLEC12
0	3.59254	0.158	0.014	0	0	MMRN1
0	2.29967	0.188	0.045	0	0	TGFBR2
0	0.742084	0.96	0.818	0	0	RORA
0	0.892936	0.984	0.846	0	0	MAGI2
0	2.30921	0.175	0.037	0	0	UST-AS1
0	3.08965	0.156	0.019	0	0	LINC00880
0	2.25224	0.177	0.042	0	0	AC010974.1
0	0.709882	0.926	0.792	0	0	EXT1
0	2.40089	0.166	0.033	0	0	CALB1
0	2.43714	0.165	0.034	0	0	BMP5
0	2.55062	0.159	0.03	0	0	AC022034.3
0	0.470368	0.972	0.843	0	0	MSI2
0	2.30651	0.164	0.035	0	0	AL391097.1
0	2.71534	0.149	0.026	0	0	MYOF
0	0.911188	0.997	0.876	0	0	QKI
0	2.77996	0.141	0.023	0	0	ANO3
0	3.13932	0.132	0.017	0	0	LECT2
0	1.21375	0.965	0.85	0	0	PLEKHA5
0	2.92876	0.128	0.017	0	0	AL031676.1
0	2.6649	0.13	0.021	0	0	MAF
0	3.59855	0.119	0.011	0	0	AC007218.2
0	3.15369	0.127	0.02	0	0	LMX1A
0	2.78378	0.124	0.019	0	0	GDPD2
0	2.85181	0.12	0.017	0	0	TEKT1
0	3.04107	0.114	0.014	0	0	CFAP45
0	0.975781	0.997	0.897	0	0	MIR99AHG
0	3.83725	0.108	0.009	0	0	AL606516.1
0	3.79327	0.1	0.008	0	0	AC092958.3
0	0.672348	0.953	0.861	0	0	DST
0	0.70814	0.968	0.881	0	0	AFF3
0	1.06595	0.97	0.891	0	0	DCLK1
0	0.403196	0.995	0.949	0	0	NRG3
0	0.859674	0.986	0.962	0	0	CTNND2
5.71582894144354e-307	1.45736	0.32	0.124	1.63935689869542e-302	0	AC234582.1
8.36932481262446e-307	1.59	0.299	0.111	2.40040604950882e-302	0	LINC00271
1.55544307897809e-306	0.704676	0.723	0.445	4.46116629481707e-302	0	GULP1
1.90924803556806e-306	1.44504	0.389	0.176	5.47591429081274e-302	0	PI15
1.44634564973373e-305	1.06419	0.539	0.293	4.1482639580013e-301	0	AC011369.1
9.71207463342108e-304	2.73507	0.124	0.019	2.7855201256115e-299	0	OLFML2B
6.53695783758733e-303	1.14355	0.516	0.288	1.87486487739842e-298	0	ZNF69
1.20184364008219e-301	1.77391	0.241	0.077	3.44700774411973e-297	0	AC124854.1
2.32180673970784e-301	0.940833	0.699	0.457	6.65917391015606e-297	0	MID1
4.54408991471184e-300	1.65802	0.237	0.074	1.3032904284385e-295	0	SEMA5A
1.58257234747217e-299	2.2307	0.165	0.037	4.53897574978493e-295	0	STPG1
3.03741511315502e-299	1.22041	0.434	0.211	8.71161028603991e-295	0	RGMA
2.51941692278988e-298	1.28641	0.456	0.229	7.22593967625367e-294	0	FRAS1
4.53601569624426e-298	0.954523	0.464	0.225	1.30097466183982e-293	0	AC125613.1
2.62485868580336e-297	1.15802	0.523	0.296	7.52835719675261e-293	0	FBXL14
1.89347928567344e-294	1.51643	0.368	0.166	5.43068793924e-290	0	ARHGAP20
1.96381539733335e-293	1.08334	0.396	0.177	5.63241894109178e-289	0	PTCHD1-AS
5.82962441702044e-293	1.86934	0.211	0.061	1.67199457904563e-288	0	TSNAXIP1
1.42142262122227e-292	1.62194	0.249	0.083	4.07678221992758e-288	0	NES
1.96029120178441e-292	1.51866	0.242	0.077	5.62231119583787e-288	0	TBL1Y
2.28669398001582e-292	1.03599	0.576	0.343	6.55846700408338e-288	0	WNT5B
6.27799812877214e-290	0.855472	0.529	0.279	1.80059264331314e-285	0	PLPP3
9.71818964857272e-289	1.06133	0.47	0.241	2.78727397310714e-284	0	CCDC191
1.22655551884181e-288	0.847975	0.735	0.53	3.5178838835902e-284	0	RALGPS2
3.97648724115488e-287	1.02693	0.514	0.282	1.14049630563563e-282	0	CNN3
3.68202181643099e-286	0.827713	0.855	0.689	1.05604067717057e-281	0	CAMK2D
5.58560679164462e-286	1.4135	0.295	0.112	1.60200788391159e-281	0	AC007736.1
1.37167207991359e-283	1.04438	0.591	0.365	3.93409269240017e-279	0	ANGPTL1
5.02560887247714e-283	0.824158	0.591	0.339	1.44139488071517e-278	0	TCF7L2
9.53513933922551e-283	1.92119	0.189	0.051	2.73477331388327e-278	0	AC010255.1
3.43434666740227e-282	0.797982	0.799	0.626	9.85004967677644e-278	0	LINC01876
1.93980683048317e-281	1.60338	0.253	0.087	5.56355997050878e-277	0	CCDC173
3.03221100430394e-280	1.23618	0.22	0.067	8.69668438144413e-276	0	AL035446.2
9.0608385014688e-280	1.97517	0.185	0.05	2.59873909060627e-275	0	AC079385.2
2.48904203590649e-279	1.65584	0.237	0.078	7.13882146318342e-275	0	PLCE1-AS2
9.06125148972635e-279	0.493165	0.907	0.772	2.59885753976841e-274	0	C11orf49
1.09753597224473e-278	0.631955	0.915	0.749	3.1478429219951e-274	0	CTNNA2
4.55963980817161e-278	1.59405	0.253	0.088	1.3077502933817e-273	0	PLSCR4
6.55344007901223e-278	1.69886	0.244	0.083	1.8795921490615e-273	0	PRKG1-AS1
2.72577613516853e-277	2.80413	0.112	0.017	7.81779853327687e-273	0	PLD1
3.52659911643609e-277	1.21388	0.282	0.105	1.01146389258503e-272	0	CFAP61
5.22526959213119e-277	1.53714	0.241	0.081	1.49865957171915e-272	0	ARMC4
1.00582247794212e-276	1.22646	0.396	0.188	2.8847994489858e-272	0	KLHL32
7.59625263380622e-276	0.8486	0.688	0.481	2.17868121790196e-271	0	ABAT
1.12950113923372e-275	2.59169	0.139	0.029	3.23952221743624e-271	0	CFAP299
1.39512593423138e-275	1.13876	0.413	0.2	4.00136069196903e-271	0	AC026329.1
2.02799880981413e-275	2.97714	0.101	0.013	5.81650338642791e-271	0	AC007540.1
6.89624380300055e-275	0.967562	0.623	0.4	1.97791168513859e-270	0	PEAK1
1.08376676583459e-273	1.38773	0.258	0.09	3.1083514610902e-269	0	BBOX1
3.90629153486424e-272	2.22589	0.21	0.066	1.12036347511441e-267	0	FREM1
4.74049463099903e-272	1.81461	0.355	0.166	1.35962126511683e-267	0	AC109466.1
1.60791654225255e-270	1.43465	0.299	0.119	4.61166543483453e-266	0	FAM85B
5.60279243014541e-270	1.74825	0.226	0.074	1.60693689689e-265	0	AC099788.1
1.26672592268666e-268	1.22751	0.305	0.121	3.63309661885761e-264	0	PAX7
1.36957607747561e-268	1.08512	0.417	0.203	3.9280811478078e-264	0	AL022068.1
1.27341267719765e-267	0.761013	0.698	0.466	3.65227489947059e-263	0	TJP1
1.32131268899707e-266	1.33615	0.364	0.169	3.78965692331251e-262	0	IRS2
8.07370013417767e-266	0.921708	0.599	0.376	2.3156179354835e-261	0	TLN2
1.04454523628811e-265	1.12597	0.528	0.313	2.99586019219794e-261	0	AL139807.1
1.27964079945577e-265	1.86988	0.224	0.075	3.67013777691909e-261	0	PHEX
1.89024906486349e-265	0.303612	0.545	0.298	5.42142334293498e-261	0	ADGRL2
2.78843640539363e-265	2.72996	0.108	0.017	7.99751445430947e-261	0	C7orf57
4.42362887930721e-265	0.913333	0.648	0.435	1.2687409988741e-260	0	ST8SIA1
1.87446897519144e-262	2.40401	0.13	0.026	5.37616446774657e-258	0	DYNLRB2
2.09889249450397e-262	1.83892	0.199	0.06	6.01983356348685e-258	0	SLC9C2
5.62362807984849e-262	2.19006	0.132	0.027	1.61291276958135e-257	0	CATSPERB
4.76178464719953e-261	0.668146	0.652	0.413	1.3657274546633e-256	0	LYRM2
2.69611183123888e-260	1.07673	0.441	0.229	7.73271834317622e-256	0	DNAAF4
9.51197344645913e-260	1.0569	0.515	0.303	2.72812910417894e-255	0	IGFBP2
1.08951414051327e-258	1.08039	0.487	0.277	3.1248355064061e-254	0	EIF3E
2.4439499435609e-257	0.938682	0.507	0.284	7.00949283312701e-253	0	NECTIN3
1.03877998063144e-256	2.05336	0.158	0.039	2.97932486244904e-252	0	AK7
2.49024555707163e-256	1.18205	0.405	0.203	7.14227328223715e-252	0	RNF212B
1.48965789850041e-255	0.760145	0.675	0.46	4.27248781868902e-251	0	NME7
2.276588468848e-254	1.85793	0.222	0.076	6.52948338750295e-250	0	AL354809.1
2.84376709553595e-254	0.844017	0.723	0.541	8.15620840670665e-250	0	GRID1
3.64320988542332e-254	1.28969	0.379	0.186	1.04490902723826e-249	0	ARRDC3-AS1
3.97482421493726e-254	3.54322	0.074	0.006	1.14001933308616e-249	0	LINC02010
5.30290853972403e-254	0.802661	0.68	0.474	1.52092719827825e-249	0	RPS6KA2
2.1190741881022e-253	0.970707	0.505	0.286	6.07771667889592e-249	0	IQCK
3.84000682900999e-253	2.91618	0.121	0.024	1.10135235862836e-248	0	RBM20
5.61429456181882e-253	1.43609	0.268	0.103	1.61023582327526e-248	0	PPIL6
2.05566855779694e-252	2.05119	0.159	0.041	5.8958629906174e-248	0	THBS1
2.95758876738881e-252	0.754733	0.627	0.394	8.48266034374784e-248	0	AASS
6.91976742696003e-252	0.748983	0.628	0.402	1.98465849572641e-247	0	ELMO1
9.68951281822075e-252	2.37224	0.309	0.139	2.77904917139389e-247	0	SGO1-AS1
3.04254160185556e-251	0.80153	0.621	0.39	8.72631356828192e-247	0	CAMKMT
6.42249591005231e-251	1.71885	0.203	0.065	1.8420360519621e-246	0	PHLDB2
3.15877866604287e-249	1.80753	0.197	0.061	9.05969309207757e-245	0	GSN
7.29097277290069e-249	1.31733	0.305	0.129	2.09112390099565e-244	0	THBS3
1.60648792184891e-248	1.42049	0.275	0.109	4.60756800865486e-244	0	EPDR1
2.62360804838004e-248	1.33979	0.301	0.126	7.5247702435588e-244	0	ITGA6
3.81759376532895e-248	2.40948	0.102	0.016	1.094924067834e-243	0	PLCZ1
1.64898194715537e-247	3.54336	0.076	0.007	4.72944512263632e-243	0	LINC00211
3.93644052999192e-247	1.73461	0.197	0.062	1.12901050840698e-242	0	TTC12
8.27903337906902e-247	0.673251	0.643	0.406	2.37450956345079e-242	0	ANKRD6
1.00444310313572e-245	1.85256	0.175	0.05	2.88084326410356e-241	0	PACRG-AS3
2.76296635852442e-245	1.672	0.193	0.059	7.92446381288389e-241	0	AL035401.1
6.19366328410776e-244	0.868892	0.59	0.363	1.77640456651495e-239	0	SAMD4A
8.26362507119056e-244	0.798699	0.597	0.372	2.37009030666817e-239	0	AF117829.1
2.2228513794075e-243	0.761655	0.726	0.531	6.37536004127864e-239	0	JAZF1
2.53634694751509e-243	0.909456	0.563	0.348	7.27449668016802e-239	0	GARNL3
4.44006099085679e-243	1.39144	0.273	0.109	1.27345389278764e-238	0	MAATS1
7.35325606431475e-243	1.1762	0.456	0.259	2.10898737180611e-238	0	MTCL1
3.44870077832874e-242	1.30616	0.343	0.161	9.89121870232466e-238	0	AATK
1.30760855115646e-241	0.518209	0.714	0.473	3.75035208557184e-237	0	CSMD3
1.47936715551387e-241	1.26456	0.338	0.154	4.24297293872932e-237	0	AC000065.1
4.69972180896441e-241	1.16025	0.363	0.173	1.34792721202908e-236	0	AP002961.1
5.81232980682929e-241	2.06898	0.149	0.037	1.66703431189671e-236	0	TGFBR3
3.02194468624221e-240	1.52476	0.246	0.093	8.66723955461128e-236	0	AC108449.1
5.81378037794962e-240	0.922138	0.511	0.294	1.66745035019973e-235	0	LINC00513
3.78108390585854e-239	1.61964	0.209	0.07	1.08445267503929e-234	0	IQUB
6.11829275012176e-239	0.446164	0.968	0.941	1.75478754366242e-234	0	MACF1
2.01492238421787e-238	1.74317	0.185	0.056	5.77899889017528e-234	0	PCCA-DT
3.52291741020014e-238	0.877636	0.433	0.221	1.0104079424195e-233	0	MYO1E
5.02598715375541e-238	0.653132	0.741	0.529	1.44150337556859e-233	0	GRIA1
3.40524070872554e-237	0.987129	0.477	0.271	9.76657087669573e-233	0	CLHC1
7.58258084684485e-237	0.83082	0.593	0.371	2.17476001268357e-232	0	AL078459.1
1.09574013887372e-236	2.04377	0.148	0.037	3.14269229230373e-232	0	CCDC81
4.91681743523362e-236	2.52571	0.106	0.019	1.41019240859935e-231	0	AC022034.1
8.90953475514762e-236	1.37143	0.268	0.107	2.55534366312389e-231	0	LINC00928
9.02290245639881e-236	0.764271	0.622	0.396	2.58785865351974e-231	0	CUX2
1.32244924898537e-235	1.19851	0.314	0.137	3.79291669101494e-231	0	ARHGAP31
2.31833581560487e-235	0.75107	0.663	0.457	6.64921895273634e-231	0	ARHGAP12
3.38114239498518e-235	1.29057	0.334	0.155	9.697454503057e-231	0	TSPOAP1-AS1
6.25248924912423e-235	1.67226	0.203	0.067	1.79327644154132e-230	0	PLCH1-AS1
6.57275776076008e-235	0.767772	0.652	0.438	1.8851326533636e-230	0	RNF213
1.31857033678458e-234	0.831282	0.674	0.488	3.78179158293186e-230	0	LRRC8D
1.30005961913252e-232	0.858422	0.628	0.408	3.72870099363398e-228	0	SFMBT2
2.15627979990419e-232	2.22384	0.135	0.032	6.1844260941052e-228	0	AC125793.1
3.92450839851159e-232	2.18794	0.148	0.039	1.12558825377711e-227	0	LEKR1
6.06655726106474e-232	0.523512	0.744	0.499	1.73994928804598e-227	0	MDGA2
1.31889920582679e-231	1.28096	0.363	0.18	3.78273481223183e-227	0	MAMLD1
2.59321441628215e-231	0.705196	0.587	0.355	7.43759826733884e-227	0	NR2F2
9.96108031946291e-230	1.2311	0.299	0.129	2.85693744642516e-225	0	AC114316.1
1.04891601141719e-229	0.923982	0.498	0.288	3.00839601234565e-225	0	AF107885.2
1.26482174812464e-229	1.00191	0.57	0.371	3.62763525579627e-225	0	RNF19A
4.89751913897873e-229	1.66676	0.234	0.088	1.40465746425049e-224	0	LARGE-AS1
1.39064628291095e-228	0.765528	0.678	0.481	3.9885126040169e-224	0	PLPP1
2.65622150926729e-228	2.74019	0.094	0.015	7.61830891072951e-224	0	AKAP14
6.25924188678618e-228	1.34546	0.341	0.165	1.79521316554914e-223	0	IFIT3
4.43266027847284e-226	0.891237	0.532	0.325	1.2713312944688e-221	0	RNF213-AS1
1.05531682311152e-225	1.13995	0.337	0.157	3.02675418036616e-221	0	GRIK4
1.5378591014551e-225	1.15651	0.34	0.162	4.41073368888336e-221	0	DNAL1
4.76991614043884e-225	2.38182	0.095	0.015	1.36805964823926e-220	0	AC087242.1
1.39797978716056e-224	0.952912	0.457	0.255	4.0095458275552e-220	0	TTYH1
1.8767676798343e-224	0.49335	0.894	0.768	5.38275738253277e-220	0	RUFY3
4.59534753224798e-224	2.06877	0.142	0.036	1.31799162572404e-219	0	WNT9A
7.30413800848748e-224	0.972714	0.452	0.252	2.0948998222143e-219	0	DYNC2LI1
3.76790590149719e-223	1.84618	0.164	0.048	1.08067309160841e-218	0	CALCRL
5.79600540118457e-223	1.63452	0.2	0.068	1.66235230911375e-218	0	PTPN3
1.69067040063605e-222	0.755197	0.548	0.337	4.84901177606426e-218	0	MEGF11
2.02095877362547e-221	1.35053	0.269	0.112	5.79631185863521e-217	0	AC110023.1
5.53251246030713e-221	1.04032	0.396	0.206	1.58677989874069e-216	0	FAM227A
1.276880609174e-220	0.472327	0.694	0.456	3.66222127517195e-216	0	RORA-AS1
2.13890629772425e-220	1.80444	0.17	0.051	6.13459715250291e-216	0	AC004974.1
6.62078181839342e-220	1.26626	0.291	0.127	1.89890643333342e-215	0	AL353697.1
2.23344846574338e-218	1.67994	0.149	0.04	6.40575354459858e-214	0	PARM1
2.41665705408913e-218	1.76025	0.177	0.056	6.93121409683303e-214	0	IRS1
3.90091338772096e-218	0.96165	0.488	0.29	1.11882096873225e-213	0	FAM184A
6.5175922892519e-218	1.70516	0.176	0.055	1.86931064448034e-213	0	ZNF503
1.01620302301045e-217	0.552026	0.704	0.463	2.91457189029627e-213	0	LRRC4C
4.03195785846851e-217	0.580405	0.558	0.31	1.15640583338735e-212	0	USP9Y
5.74580860269235e-217	0.735965	0.664	0.472	1.64795536533819e-212	0	TTLL5
4.04458326751149e-215	0.832341	0.536	0.326	1.16002692695497e-210	0	FHIT
3.47923296741315e-213	1.12092	0.367	0.187	9.97878807383766e-209	0	CLU
1.33915281639873e-212	1.25831	0.274	0.117	3.8408241927132e-208	0	PROCR
2.28850837108809e-212	1.94487	0.14	0.037	6.56367085911775e-208	0	COL21A1
1.11104223785446e-211	0.487827	0.938	0.846	3.18658024239036e-207	0	CDH2
1.77662611198222e-211	1.05585	0.359	0.178	5.09554135177621e-207	0	CD99
2.68765855654127e-211	2.40006	0.106	0.021	7.70847350601602e-207	0	AL391097.3
5.10954763975632e-211	0.920791	0.447	0.253	1.46546935855851e-206	0	NEK11
1.04304736078768e-210	1.06105	0.355	0.176	2.99156413547513e-206	0	HVCN1
1.45765100098079e-210	0.554152	0.771	0.56	4.180688835913e-206	0	VCAN
7.21054139624653e-210	1.28333	0.228	0.087	2.06805537785747e-205	0	MAN1A1
8.30228552318453e-210	2.23124	0.118	0.027	2.38117851090455e-205	0	AC078955.1
1.58531714393586e-209	0.920555	0.454	0.259	4.54684810052245e-205	0	EFHC1
2.03573353723465e-209	1.33575	0.243	0.097	5.83868735814269e-205	0	ITGB5
8.91267334057654e-209	2.90135	0.081	0.012	2.55624384081076e-204	0	EFEMP1
1.82246757129998e-208	1.34958	0.284	0.128	5.22701924124546e-204	0	IFIT2
2.02339614385997e-208	1.54011	0.206	0.074	5.80330248020478e-204	0	TOX2
5.92903727979164e-208	0.495502	0.875	0.753	1.70050718221704e-203	0	MKLN1
1.78435299360469e-207	2.54178	0.096	0.018	5.11770282095762e-203	0	ADD3-AS1
2.0778215579094e-207	0.615712	0.807	0.644	5.95940001023994e-203	0	OPHN1
3.95929742060487e-207	1.26699	0.327	0.158	1.13556609320368e-202	0	TAFA1
4.75953320558642e-207	2.51933	0.094	0.017	1.36508171869424e-202	0	C5orf49
7.54875496998473e-207	1.05532	0.415	0.232	2.16505841294132e-202	0	HES4
2.73507302906437e-206	1.08966	0.366	0.189	7.84446295465953e-202	0	NRBP2
1.86312125261658e-205	0.908948	0.456	0.262	5.34361806462963e-201	0	BTBD3
2.38402560298839e-205	1.61997	0.187	0.064	6.83762383193099e-201	0	CFAP44-AS1
3.49721761150299e-205	0.687063	0.803	0.662	1.00303698315517e-200	0	PITPNC1
3.62584579459998e-205	0.632034	0.719	0.525	1.03992883234922e-200	0	CPEB4
6.47838307696953e-205	0.640056	0.618	0.403	1.85806505030563e-200	0	CAP2
7.74109357790224e-205	1.30292	0.25	0.103	2.22022304907814e-200	0	CLIP1-AS1
9.21668584304534e-205	1.03109	0.353	0.176	2.64343766664383e-200	0	ZFP36L1
4.06077774396724e-203	1.7901	0.153	0.045	1.16467166474724e-198	0	EFCAB6-AS1
1.69073019957454e-202	1.67475	0.17	0.055	4.84918328539974e-198	0	UBXN11
2.42590286802892e-202	1.33247	0.271	0.12	6.95773201579374e-198	0	ACSS3
3.00299692249222e-202	1.07238	0.34	0.168	8.61289547339994e-198	0	EPB41L4B
3.09542884156942e-202	0.598639	0.782	0.622	8.87799946050526e-198	0	PRMT2
3.52680224897108e-202	0.771191	0.559	0.362	1.0115221530274e-197	0	ORMDL1
8.62854999753551e-202	0.397631	0.97	0.961	2.47475442479316e-197	0	GPM6A
9.01726459726406e-202	1.09902	0.267	0.114	2.5862416591413e-197	0	VWA3B
1.07575853495862e-201	1.68249	0.188	0.065	3.08538305411482e-197	0	INSYN2B
1.20793084232051e-201	1.09826	0.344	0.173	3.46446644885946e-197	0	INSYN2A
2.30552437475287e-201	0.491909	0.899	0.784	6.61247445922871e-197	0	SLC35F1
5.38855350104293e-201	2.52528	0.09	0.016	1.54549102963412e-196	0	AC078788.1
1.59173462334585e-200	1.6014	0.192	0.068	4.56525407321822e-196	0	AL807742.1
2.47529295343032e-200	0.821491	0.516	0.317	7.09938771973349e-196	0	CCDC146
2.29533986182637e-199	1.81923	0.154	0.046	6.58326425770422e-195	0	LYPD1
2.45803923714647e-199	2.26775	0.107	0.023	7.0499023360598e-195	0	MARVELD3
4.6413477286946e-199	1.88528	0.216	0.084	1.3311849420669e-194	0	AC008415.1
5.2864982234394e-199	2.02408	0.161	0.05	1.51622055546466e-194	0	AC105411.1
1.74323819252822e-198	0.917576	0.412	0.225	4.99978145999018e-194	0	ARHGEF26
1.81118801702218e-198	1.97019	0.176	0.06	5.19466835162131e-194	0	LINC01088
2.96510661204493e-198	0.719851	0.625	0.435	8.50422227400606e-194	0	DIS3L2
4.03892027563712e-198	1.69124	0.156	0.048	1.15840272425548e-193	0	AC105052.5
7.46274846241633e-198	0.686975	0.522	0.311	2.14039088650563e-193	0	UTRN
9.25621460090331e-197	1.14066	0.274	0.121	2.65477490968508e-192	0	CCDC148
2.95987498365618e-196	0.655985	0.502	0.288	8.4892174406243e-192	0	NOTCH2
3.67225898844862e-196	2.27686	0.106	0.023	1.05324060047695e-191	0	AC009134.1
6.15001423428792e-196	2.65815	0.088	0.015	1.76388558253612e-191	0	ESPN
2.77890615465435e-195	0.458021	0.888	0.789	7.97018074216415e-191	0	AKAP6
7.42436813825492e-195	1.0018	0.33	0.161	2.12938302573289e-190	0	GNG12
1.59088898336753e-194	0.703521	0.594	0.387	4.56282869319642e-190	0	SPATA13
7.48985218413408e-194	2.05801	0.126	0.033	2.1481645049315e-189	0	CCDC80
1.05788192372132e-193	1.63301	0.17	0.056	3.03411114542512e-189	0	AK8
1.21516461031199e-193	1.5554	0.177	0.06	3.48521361883582e-189	0	AF064860.1
5.53373394734122e-193	2.62972	0.115	0.028	1.58713023343693e-188	0	AC099753.1
5.72451408135248e-193	2.38929	0.097	0.02	1.6418478836727e-188	0	AL031283.2
2.59094692555253e-192	0.805193	0.474	0.28	7.4310948771772e-188	0	AC092902.4
5.0474648550631e-192	1.05919	0.313	0.149	1.44766339508065e-187	0	SMAD3
5.08602283973944e-192	0.778378	0.671	0.513	1.45872221066567e-187	0	WNK2
6.30636436090254e-192	1.05414	0.416	0.238	1.80872836235046e-187	0	GABRG3
1.58356266162817e-191	0.817142	0.556	0.371	4.54181606981576e-187	0	MOB1B
3.79858822508022e-191	0.982421	0.335	0.166	1.08947308883526e-186	0	LINC02018
8.78979094651395e-191	1.1542	0.299	0.142	2.52099994136966e-186	0	AC068051.1
1.05202433639436e-190	0.857424	0.407	0.225	3.01731099921266e-186	0	RND3
1.25870081087549e-190	1.21474	0.292	0.136	3.61007979567198e-186	0	CHRM3
1.94791379716265e-190	1.74534	0.146	0.043	5.5868115616422e-186	0	AL109659.1
2.01451385691097e-190	0.625074	0.732	0.561	5.77782719300634e-186	0	CSPP1
2.35154118306923e-190	1.01016	0.42	0.242	6.74445526716086e-186	0	AC110015.1
2.44835640184917e-190	1.24561	0.242	0.101	7.02213099614362e-186	0	ARAP2
4.68954295033591e-190	0.957951	0.391	0.214	1.34500781358584e-185	0	NBPF26
3.21757599139365e-189	1.44573	0.211	0.082	9.22832970091613e-185	0	AL589935.1
3.63941086559178e-189	1.13006	0.268	0.12	1.04381943036038e-184	0	CADPS2
3.81613917351807e-189	1.5426	0.178	0.062	1.09450687635672e-184	0	C1orf54
2.0859343541873e-188	1.8504	0.138	0.039	5.98266832124459e-184	0	AC022463.1
4.0617372512875e-188	1.67979	0.167	0.056	1.16494686104177e-183	0	EBNA1BP2
4.87479046968892e-188	1.06586	0.394	0.22	1.39813865461148e-183	0	GABRG3-AS1
5.4617631104488e-188	2.42858	0.09	0.017	1.56648827770782e-183	0	AC004597.1
5.70798777182917e-188	1.08453	0.344	0.178	1.63710797283832e-183	0	IGSF9B
6.73108387319184e-187	0.656249	0.621	0.421	1.93054216567015e-182	0	SEMA5B
1.12926241418966e-184	0.906561	0.414	0.234	3.23883753013737e-180	0	TAPT1-AS1
2.18367192236559e-184	0.848456	0.386	0.207	6.26298944053676e-180	0	C4orf19
5.7590436969059e-184	3.75051	0.052	0.004	1.65175132270958e-179	0	MS4A8
5.97258803219095e-184	1.68815	0.155	0.05	1.71299797351269e-179	0	AL357992.1
6.7207609449499e-184	0.806656	0.505	0.315	1.92758144662108e-179	0	DDAH1
1.00002075221209e-183	1.58904	0.168	0.057	2.86815951941949e-179	0	CFAP206
1.09954491480075e-183	0.317861	0.871	0.674	3.15360477014002e-179	0	PSD3
3.21047114671366e-183	1.91017	0.112	0.027	9.20795229588944e-179	0	AC110760.1
6.59399327752625e-183	0.571166	0.695	0.501	1.8912232119273e-178	0	AP000787.1
7.44612066985456e-183	1.06092	0.329	0.166	2.13562186932099e-178	0	AC107072.2
7.48966292019349e-183	0.89922	0.42	0.24	2.14811022214069e-178	0	HIBADH
9.06594429084274e-183	2.82139	0.077	0.012	2.60020348205661e-178	0	C22orf31
1.00850242679151e-182	0.698125	0.835	0.675	2.89248581028073e-178	0	NHSL1
3.78666842133455e-182	1.64135	0.152	0.048	1.08605436992296e-177	0	PLEKHA4
4.19687023889055e-182	1.27546	0.247	0.108	1.2037043532162e-177	0	MYO16-AS1
6.91994567139267e-182	0.639191	0.662	0.478	1.98470961801213e-177	0	EPS15
5.06840471852626e-181	0.580359	0.522	0.312	1.45366915732052e-176	0	IQGAP2
6.24512331044636e-181	1.1634	0.267	0.121	1.79116381666912e-176	0	AL031768.2
6.28509484641373e-181	0.889057	0.471	0.291	1.80262805289992e-176	0	KCNK10
7.79622532661336e-181	1.26831	0.23	0.096	2.23603538592598e-176	0	MITF
1.51694956664388e-180	0.649508	0.53	0.332	4.3507630520913e-176	0	ZHX2
1.54540143279815e-180	1.34698	0.224	0.093	4.43236584940839e-176	0	MINDY4
5.22269534752683e-180	0.891557	0.287	0.133	1.49792125262417e-175	0	KITLG
6.53083335908381e-180	0.739289	0.5	0.305	1.87310831571883e-175	0	ETV6
9.59398544844931e-180	0.485724	0.869	0.723	2.75165096646975e-175	0	WWOX
1.44424876788626e-179	0.878732	0.448	0.268	4.14224989117458e-175	0	STIM1
1.67270974285781e-179	1.79205	0.134	0.039	4.79749881349047e-175	0	GYG1
2.47497463217255e-178	0.773432	0.615	0.432	7.0984747425341e-174	0	BCKDHB
2.26939173976878e-177	1.17312	0.252	0.112	6.50884244883082e-173	0	ARHGEF6
2.68037829041443e-177	0.400825	0.736	0.502	7.68759297473763e-173	0	RAD51B
2.7217056757666e-177	1.96252	0.12	0.032	7.80612404866619e-173	0	FAM47E
8.19061333108708e-177	1.31995	0.235	0.101	2.34914980948909e-172	0	C12orf75
1.26362093931217e-176	1.09014	0.314	0.158	3.62419121604124e-172	0	OGFRL1
2.75859433209681e-176	2.17706	0.104	0.024	7.91192440388687e-172	0	FBLN5
3.42832190050257e-176	1.08998	0.329	0.172	9.83277004283141e-172	0	RELL1
3.92866757486267e-176	0.458895	0.684	0.456	1.12678114714636e-171	0	PRKD1
4.37067099215224e-176	0.75491	0.52	0.332	1.25355214725918e-171	0	RFX3-AS1
4.48982936863809e-176	0.729612	0.598	0.42	1.28772796121909e-171	0	TSC22D2
5.1194791488241e-176	1.20067	0.511	0.352	1.46831781467424e-171	0	COL4A2
5.21730458176086e-176	0.912435	0.41	0.236	1.49637512709483e-171	0	NCKAP5-AS1
1.82981006886477e-175	0.769908	0.494	0.31	5.24807825851106e-171	0	WWC2
3.79229244684666e-175	1.01047	0.282	0.133	1.08766739668009e-170	0	NR3C1
1.06201334330724e-174	1.21627	0.265	0.122	3.04596046993949e-170	0	ACP6
1.06540859465971e-174	1.56108	0.192	0.074	3.05569839034351e-170	0	AXIN2
1.94571813308545e-174	1.77928	0.133	0.039	5.58051417750237e-170	0	EAF2
2.10797535836405e-174	1.13005	0.279	0.133	6.04588412532394e-170	0	LRRC23
5.69468979012766e-174	0.797721	0.481	0.3	1.63329397870651e-169	0	KIAA1257
1.41514468698561e-173	1.23539	0.223	0.094	4.05877647674343e-169	0	DDX3Y
3.00607857737302e-173	0.935562	0.325	0.165	8.62173396776355e-169	0	SPRY2
5.15959079759074e-173	1.16493	0.257	0.117	1.479822236657e-168	0	BCAN
1.32793512718348e-170	0.527094	0.799	0.641	3.80865073827493e-166	0	PRKN
1.38898100945042e-170	0.954014	0.34	0.179	3.98373643320476e-166	0	AP000962.1
1.91289149725796e-170	2.06168	0.111	0.029	5.48636410328556e-166	0	GMPR
5.4452230062617e-170	0.559528	0.775	0.628	1.56174441042592e-165	0	AOPEP
7.82025540138829e-170	1.20541	0.213	0.087	2.24292745167218e-165	0	NIBAN1
1.40270062991103e-169	0.87756	0.394	0.222	4.02308567664783e-165	0	LRP4-AS1
5.65574274994598e-169	1.14159	0.268	0.126	1.62212357811201e-164	0	C8orf37-AS1
1.07494001302477e-168	0.362084	0.943	0.85	3.08303545135633e-164	0	SETBP1
1.21727827337235e-168	0.829001	0.481	0.302	3.49127581585923e-164	0	ARID5B
2.84599203780315e-168	3.44249	0.071	0.012	8.16258976362321e-164	0	LINC02197
2.86492174213744e-168	0.748924	0.499	0.317	8.21688204862439e-164	0	ARMC9
8.20820748221832e-168	0.400871	0.554	0.342	2.35419598797504e-163	0	PCDH7
1.92875609086298e-167	1.14431	0.283	0.138	5.5318653442041e-163	0	TSGA10
4.55751132301825e-167	0.628762	0.624	0.442	1.30713982255486e-162	0	TRIM9
6.02860801384014e-167	1.35175	0.211	0.088	1.72906506444949e-162	0	CD59
6.72967148846142e-166	1.25618	0.218	0.092	1.93013707960562e-161	0	MEIS1-AS2
1.09185147948926e-165	1.5192	0.167	0.06	3.13153922832316e-161	0	AC021739.2
1.09335259618752e-165	1.18116	0.271	0.13	3.13584458112543e-161	0	RANBP3L
1.43177076742577e-165	1.34456	0.198	0.079	4.10646173805386e-161	0	ARHGEF26-AS1
2.11624931188116e-165	2.71201	0.067	0.01	6.06961465140635e-161	0	FEZF1
5.08716089431324e-165	0.635466	0.619	0.438	1.45904861609798e-160	0	THADA
7.61493094325321e-165	0.323694	0.941	0.897	2.18403834383445e-160	0	SRGAP3
8.43832298518864e-165	2.57901	0.073	0.013	2.42019541538195e-160	0	CFAP65
1.5428528461529e-164	1.33484	0.205	0.085	4.42505624805113e-160	0	AP001172.2
1.67299045325836e-164	0.831667	0.443	0.271	4.79830391899029e-160	0	KIAA0556
2.36284786968663e-164	1.15701	0.288	0.145	6.77688397504823e-160	0	ITGA7
2.79159382926894e-164	3.39089	0.051	0.005	8.00657026172625e-160	0	AC133565.1
3.3424108234752e-164	0.618232	0.649	0.472	9.58636848280921e-160	0	METTL15
4.80141034284458e-164	0.482841	0.827	0.696	1.37709250043125e-159	0	MAP4
1.01924798866485e-163	1.99454	0.103	0.026	2.92330515628966e-159	0	PACRG-AS2
1.67518437849831e-163	0.502805	0.92	0.857	4.80459631597101e-159	0	ANKS1B
1.84150240043017e-163	1.472	0.179	0.068	5.28161303467377e-159	0	AL161851.2
2.08723544027223e-163	1.24283	0.226	0.099	5.98639996624478e-159	0	PLEKHG5
8.21608992749838e-163	1.41211	0.183	0.07	2.35645675210581e-158	0	LFNG
2.8609301195639e-162	0.755783	0.578	0.399	8.20543367592123e-158	0	AC012404.1
3.67591165938379e-162	0.666475	0.588	0.41	1.05428822302786e-157	0	KIAA0319L
3.70038682125127e-162	2.4077	0.08	0.016	1.06130794420308e-157	0	TOGARAM2
4.19152242123136e-162	1.21296	0.243	0.111	1.20217054563337e-157	0	FAM118A
4.80774946223986e-162	0.65438	0.656	0.497	1.37891062326501e-157	0	RAP1GDS1
1.02068180374411e-161	2.17113	0.091	0.021	2.92741748131848e-157	0	NAV2-AS5
1.35367172209744e-161	1.6402	0.14	0.045	3.88246586614766e-157	0	PDPN
1.7599976093732e-161	0.835709	0.472	0.303	5.04784914344329e-157	0	IFT88
1.07130726177662e-160	1.12285	0.243	0.111	3.07261635750153e-156	0	AC013652.1
1.34115219563323e-160	2.36436	0.085	0.018	3.84655861229566e-156	0	AL391097.2
2.95249697647887e-160	2.59739	0.073	0.013	8.46805657823904e-156	0	CFAP157
1.02618306158953e-159	0.82521	0.336	0.177	2.94319563894492e-155	0	LINC01515
1.595787141714e-159	0.597627	0.594	0.405	4.57687710114993e-155	0	SESN3
2.53688897845693e-159	0.504605	0.658	0.466	7.27605127911234e-155	0	ZNF423
2.62940960465877e-159	1.48035	0.173	0.066	7.54140968712182e-155	0	AL136418.1
5.5929698866882e-159	0.683478	0.584	0.403	1.60411969320104e-154	0	AL050309.1
8.5980635281078e-159	1.48972	0.164	0.06	2.4660106004966e-154	0	OCLN
1.52477057823036e-158	1.0461	0.298	0.152	4.37319449542249e-154	0	AL133415.1
1.83719910878944e-158	1.62361	0.142	0.047	5.26927076391899e-154	0	AC078883.1
5.40679350811565e-158	1.16393	0.232	0.104	1.55072244606265e-153	0	AKAP7
5.75949490138626e-158	0.690242	0.542	0.366	1.65188073266659e-153	0	GPATCH2
5.98304503552118e-158	0.177258	0.991	0.834	1.71599714663783e-153	0	NFIA
6.08497135095606e-158	0.234256	0.714	0.496	1.74523063316771e-153	0	NEAT1
7.14690613255411e-158	1.39776	0.181	0.07	2.04980414787785e-153	0	SOX13
2.18545055689541e-157	0.959397	0.299	0.152	6.26809074223173e-153	0	PCDH10
3.86380355004241e-157	1.88034	0.105	0.028	1.10817749618766e-152	0	LINC01229
4.84334283699155e-157	1.11072	0.262	0.126	1.38911915907755e-152	0	AC105114.2
5.62820482839275e-157	0.956843	0.34	0.186	1.61422542683132e-152	0	DNAH9
5.86479323215135e-157	2.0437	0.101	0.026	1.68208134691333e-152	0	AC116424.1
8.75983062008894e-157	1.74868	0.124	0.037	2.51240702014771e-152	0	ABCB11
1.26201342736579e-156	1.56512	0.162	0.059	3.61958071102782e-152	0	LRRC8C
2.04108225260528e-156	1.44615	0.18	0.071	5.8540280086972e-152	0	CCDC175
3.7365086180187e-156	2.31567	0.077	0.015	1.07166803673394e-151	0	AC018697.1
5.59688573298445e-156	0.451309	0.754	0.571	1.60524279707727e-151	0	AC104827.1
8.46709960208302e-156	0.683989	0.429	0.254	2.42844883687343e-151	0	SDK2
2.90395297689086e-155	0.826502	0.445	0.28	8.32882753302066e-151	0	CCDC136
7.92052041671938e-155	2.19696	0.087	0.019	2.27168446071929e-150	0	DNAAF1
1.95669417621574e-154	1.40008	0.17	0.065	5.61199456680436e-150	0	AC069549.1
3.44410832537799e-154	2.13796	0.088	0.02	9.87804708801662e-150	0	AC011365.1
4.39889803181331e-154	2.08349	0.111	0.031	1.26164794450438e-149	0	NAA11
1.30636364923864e-153	0.595566	0.824	0.718	3.74678158238136e-149	0	RAB11A
2.79101980470398e-153	1.53698	0.153	0.055	8.0049239018715e-149	0	C1orf226
6.1200719394286e-153	1.94102	0.113	0.032	1.75529783294752e-148	0	BX322234.1
6.28367129023163e-153	0.967937	0.303	0.156	1.80221976275133e-148	0	MAP3K20-AS1
8.6763789670356e-153	0.442619	0.893	0.8	2.48847225153548e-148	0	BCL2L14
1.13531906367802e-152	0.838041	0.424	0.257	3.25620860653493e-148	0	SLC7A11
1.15630632869193e-152	0.526659	0.702	0.521	3.31640218132133e-148	0	IMMP2L
1.21809942135744e-152	1.13981	0.245	0.115	3.49363095039527e-148	0	RHOBTB1
3.5262624387022e-152	1.48501	0.157	0.057	1.01136733004418e-147	0	AHNAK
3.69694667762622e-152	0.619501	0.579	0.397	1.06032127660998e-147	0	SLIT1
4.39994278122405e-152	1.16988	0.221	0.098	1.26194758908287e-147	0	IRX2
5.51343603894376e-152	1.13061	0.228	0.103	1.58130859032946e-147	0	AC105383.1
2.21508411842945e-151	0.74612	0.459	0.291	6.35308276006752e-147	0	PSAP
6.26494234147306e-151	1.06725	0.244	0.114	1.79684811295789e-146	0	IRX5
9.31481401675734e-151	1.47629	0.165	0.063	2.67158180814617e-146	0	AC068025.2
1.65697905760074e-150	2.37184	0.075	0.015	4.75238163510469e-146	0	DRC7
3.44735112197273e-150	3.48116	0.045	0.004	9.88734775293e-146	0	PRR29
8.88160884702402e-150	1.79745	0.115	0.034	2.54733423341496e-145	0	SAMD15
1.74914879940635e-149	0.77793	0.438	0.272	5.01673367157735e-145	0	ASXL2
2.3895195290775e-149	0.82727	0.427	0.265	6.85338096134718e-145	0	UBL3
2.51597387244933e-149	1.49889	0.173	0.068	7.21606466357193e-145	0	PPP4R4
3.40366683936484e-149	0.720471	0.559	0.394	9.76205686198229e-145	0	HECTD2
9.41557373561257e-149	1.72507	0.117	0.035	2.70048070311104e-144	0	SLC5A9
1.14979167039385e-148	1.10903	0.262	0.13	3.29771748985659e-144	0	GIPC1
3.82320431402593e-148	1.03866	0.274	0.138	1.09653322930578e-143	0	L3HYPDH
1.84549171305514e-147	0.481417	0.808	0.689	5.29305478221346e-143	0	RABGAP1
6.36385993795755e-147	2.25333	0.083	0.019	1.8252186688056e-142	0	AC010997.3
2.10569099475051e-146	1.05034	0.284	0.147	6.03933234204393e-142	0	IDH2
6.23164548164919e-146	1.7654	0.112	0.033	1.7872982405918e-141	0	AC109630.1
1.38851390990494e-145	1.7175	0.149	0.054	3.98239674499837e-141	0	LINC02143
1.78546322276413e-145	0.956592	0.306	0.163	5.1208870692098e-141	0	TCTN1
3.08177603269397e-145	1.43796	0.203	0.088	8.83884183936957e-141	0	CHRM3-AS2
1.31471703125928e-144	0.949621	0.275	0.138	3.77073991735474e-140	0	PCYT1B
1.395446069211e-144	0.946622	0.288	0.149	4.00227887110408e-140	0	LINC02340
1.92212414255942e-144	0.799512	0.38	0.221	5.51284425327466e-140	0	PHACTR2
4.3581326141654e-144	0.956896	0.325	0.181	1.24995601506878e-139	0	ABCG1
4.40241826721627e-144	1.22615	0.179	0.073	1.2626575832203e-139	0	ANKRD45
4.61836777740929e-143	0.821612	0.399	0.241	1.32459406223876e-138	0	ARHGEF3
5.87350466810713e-143	0.686238	0.434	0.265	1.6845798738598e-138	0	PARP8
7.14792437152405e-143	0.94279	0.304	0.163	2.05009618899681e-138	0	COQ4
8.56540097064938e-143	0.504639	0.649	0.47	2.45664265239195e-138	0	WWP1
1.37944463058067e-142	0.760873	0.406	0.242	3.95638514496841e-138	0	ABLIM1
2.8227075957008e-142	2.18985	0.081	0.018	8.09580765522945e-138	0	GALNT3
3.21334761937282e-142	1.07712	0.296	0.157	9.21620230712317e-138	0	NEK10
4.80819858238032e-142	2.81447	0.056	0.008	1.3790394354125e-137	0	AC108156.1
1.92477591831942e-141	1.10834	0.235	0.112	5.52044981133194e-137	0	CD37
2.47468398764518e-141	3.10466	0.052	0.007	7.09764114496514e-137	0	CCN2
4.09782254636141e-141	2.41534	0.081	0.018	1.17529648452192e-136	0	AC002057.2
4.14831812977506e-141	2.14603	0.08	0.018	1.18977912280078e-136	0	AGTR1
4.70833103111183e-141	0.577715	0.62	0.452	1.35039642303318e-136	0	BABAM2
6.55642469627562e-141	2.11492	0.085	0.02	1.88044816713881e-136	0	AL590286.2
1.47256467817279e-140	1.75648	0.116	0.036	4.22346275346737e-136	0	ITGB5-AS1
2.44872560732517e-140	2.74186	0.057	0.009	7.02318991436932e-136	0	AL121839.2
2.91214166153441e-140	1.9952	0.092	0.024	8.35231349944685e-136	0	CA2
6.6916749760185e-140	1.49818	0.154	0.059	1.91923929987187e-135	0	DEPTOR
1.15363930378486e-139	0.632467	0.361	0.202	3.30875288718537e-135	0	TTTY14
1.62590157726554e-139	1.01373	0.273	0.141	4.66324831375529e-135	0	AL035448.1
2.63995005210796e-139	0.957561	0.296	0.158	7.57164074445085e-135	0	AL031293.1
4.81410817480414e-139	1.08759	0.224	0.105	1.38073436561558e-134	0	AC010638.1
5.25058326164281e-139	1.09628	0.21	0.094	1.50591978527178e-134	0	LINC01579
6.66060395984863e-139	0.918475	0.322	0.18	1.91032782172419e-134	0	KLHL25
1.06326382558848e-138	0.931378	0.294	0.156	3.04954697817031e-134	0	JAM2
1.71878735846566e-137	0.758071	0.415	0.257	4.92965402281536e-133	0	CEP83
3.52976338742912e-137	0.834931	0.204	0.089	1.01237143714855e-132	0	SAMD5
3.58772149725411e-137	1.12013	0.221	0.103	1.02899440262745e-132	0	AC079142.1
3.97845886774867e-137	1.30772	0.173	0.071	1.141061787859e-132	0	AL590705.1
9.52117940500268e-137	0.817615	0.41	0.256	2.73076946514882e-132	0	MTHFD2L
1.1784037331009e-136	0.778037	0.369	0.215	3.37977974690668e-132	0	NEK5
1.28007470401395e-135	1.65928	0.167	0.068	3.67138225858242e-131	0	KLHL4
4.1186950159184e-135	1.05876	0.232	0.111	1.18128291751556e-130	0	PROS1
4.31835114137709e-135	1.00057	0.27	0.14	1.23854629085836e-130	0	HYMAI
5.44585814524414e-135	0.594032	0.668	0.524	1.56192657463747e-130	0	CNKSR2
8.56408265377474e-135	0.834335	0.472	0.313	2.45626454592913e-130	0	EPS8
1.26172519867679e-134	0.681789	0.485	0.323	3.61875404232491e-130	0	WIPF2
1.57841294791883e-134	0.79178	0.693	0.493	4.52704617592601e-130	0	RMST
2.43279887463277e-134	1.72332	0.106	0.032	6.97751045233424e-130	0	AC093298.2
3.666199356561e-134	0.694228	0.461	0.302	1.05150263745526e-129	0	TMEM65
4.35204747013777e-134	1.39395	0.123	0.041	1.24821073491021e-129	0	LINC01091
4.5821798484792e-134	0.658681	0.617	0.46	1.31421500234232e-129	0	GALNT17
4.77472922788478e-134	0.725751	0.466	0.307	1.36944008984963e-129	0	ARNT2
7.52362319949265e-134	1.30765	0.175	0.073	2.15785036984649e-129	0	CCDC148-AS1
1.59511969115752e-133	2.72559	0.054	0.008	4.57496278620889e-129	0	LINC02029
1.69854201246229e-133	0.40475	0.589	0.415	4.8715883459431e-129	0	SIPA1L2
2.14029497104587e-133	0.623072	0.631	0.48	6.13858000645665e-129	0	CCDC65
4.00533926689219e-133	0.535581	0.38	0.221	1.14877135513735e-128	0	ARHGAP42
4.44942616841043e-133	0.544606	0.633	0.47	1.2761399193618e-128	0	TRAK1
1.79752625935981e-132	1.59469	0.137	0.05	5.15548506446987e-128	0	AC005414.1
5.67047756694889e-132	0.482761	0.664	0.491	1.62634967097661e-127	0	AP3B1
8.18460786554636e-132	1.55655	0.107	0.033	2.34742738191735e-127	0	VGLL3
1.28790463797633e-131	1.55995	0.129	0.046	3.69383929217993e-127	0	AC092828.1
1.3418989751105e-131	0.333793	0.622	0.443	3.84870045051443e-127	0	GAREM1
2.56731097237885e-130	0.67926	0.442	0.281	7.36330459987977e-126	0	KCNN3
6.53345673759811e-130	1.38881	0.149	0.058	1.87386072691051e-125	0	PDGFRB
6.70572750363381e-130	1.08776	0.188	0.082	1.92326970531721e-125	0	AC007389.1
9.0019833148326e-130	1.11064	0.222	0.107	2.58185883452714e-125	0	IFI27L1
1.3525814899058e-129	0.746355	0.423	0.27	3.87933897119881e-125	0	TECPR2
1.41333200609526e-129	3.279	0.042	0.004	4.05357752668182e-125	0	ODF3B
3.0662560754279e-129	0.71609	0.458	0.304	8.79432904993477e-125	0	IQCG
4.90587578510028e-129	1.22472	0.171	0.072	1.40705423392461e-124	0	DNAI1
8.60623599097336e-129	1.00344	0.216	0.101	2.46835454457107e-124	0	PROX1-AS1
9.33017874758267e-129	1.97074	0.084	0.022	2.67598856659419e-124	0	AL162464.2
3.84244320923302e-128	0.416239	0.828	0.71	1.10205113684012e-123	0	PTPRA
4.93939812178761e-128	0.71474	0.444	0.292	1.41666877530991e-123	0	COG7
7.07719245116882e-128	1.08477	0.212	0.1	2.02980956691973e-123	0	YBX3
1.39177216038997e-127	0.603572	0.449	0.286	3.99174173321447e-123	0	LINC02250
2.55657942851217e-127	1.5365	0.119	0.04	7.33252545891575e-123	0	AC034139.1
4.33897761641948e-127	1.59907	0.123	0.043	1.24446217016527e-122	0	SPON1-AS1
8.18337307775515e-127	1.28061	0.147	0.057	2.34707323243095e-122	0	SUCLG2-AS1
1.02432969644046e-126	0.587016	0.632	0.458	2.93788000236088e-122	0	LRP1B
1.05967158089766e-126	2.25024	0.069	0.015	3.03924406117257e-122	0	EFCAB12
1.48474491810463e-126	0.583184	0.491	0.327	4.25839689961589e-122	0	KIAA0825
1.49755817700634e-126	1.87005	0.088	0.024	4.29514660747189e-122	0	RAB38
4.17271335387858e-126	1.79084	0.096	0.028	1.19677591702592e-121	0	ALDH1L1
4.79097575048107e-126	0.750572	0.378	0.23	1.37409975499547e-121	0	PLEKHA7
1.17496682752828e-125	0.690299	0.444	0.289	3.36992235803386e-121	0	RAD9A
1.87017821998503e-125	0.846687	0.309	0.173	5.36385815273907e-121	0	LINC00648
2.18229761752606e-125	1.82827	0.09	0.025	6.25904779682649e-121	0	AC091906.1
3.51374143734146e-125	0.892122	0.226	0.109	1.0077761816439e-120	0	AC119674.1
5.49327076321153e-125	0.727006	0.506	0.358	1.5755249875967e-120	0	AL157392.3
7.84150687620576e-125	1.40158	0.146	0.057	2.24902258716457e-120	0	SPARC
1.05022004022451e-124	0.614757	0.528	0.37	3.01213609736792e-120	0	SH3PXD2B
1.21649884276178e-124	0.342339	0.66	0.473	3.48904033092505e-120	0	PLXNA2
2.45490242233791e-124	0.893269	0.321	0.186	7.04090563750736e-120	0	CAPN2
5.72537924443493e-124	0.549499	0.584	0.421	1.64209602109638e-119	0	ANO6
5.92624185886859e-124	0.487192	0.799	0.692	1.6997054275421e-119	0	UBE2H
1.15971050220463e-123	0.601171	0.729	0.611	3.32616569137311e-119	0	KCNH8
1.36332931029393e-123	0.295997	0.965	0.936	3.91016479485403e-119	0	EIF4G3
2.32029631912418e-123	0.586112	0.542	0.382	6.65484187288006e-119	0	MED12L
3.29523921875673e-123	2.91224	0.047	0.006	9.45107560331617e-119	0	C8orf34-AS1
4.58997161053e-123	1.262	0.145	0.057	1.31644975761611e-118	0	AC012174.1
6.33957319433222e-123	1.05928	0.227	0.113	1.81825298786642e-118	0	MECOM
1.00084615001975e-122	2.49912	0.057	0.01	2.87052684287165e-118	0	CFAP74
1.34149144539696e-122	0.980976	0.262	0.139	3.84753161454303e-118	0	TMEM231
1.42098602328879e-122	3.99366	0.035	0.003	4.07553001339457e-118	0	RSPO1
1.68335712532899e-122	1.47253	0.126	0.046	4.82803657115608e-118	0	IRX1
2.74686804292474e-122	1.06028	0.223	0.11	7.87829223391246e-118	0	ACACB
3.26462989074236e-122	1.35182	0.15	0.06	9.36328498963816e-118	0	TTLL9
3.35890396207634e-122	1.74492	0.096	0.028	9.63367245363115e-118	0	AC026780.1
3.8479555774523e-122	0.533237	0.674	0.53	1.10363213916909e-117	0	SGMS1
4.10478881727022e-122	0.800245	0.425	0.282	1.17729448068127e-117	0	OFD1
1.0519818033434e-121	1.28598	0.161	0.067	3.0171890101692e-117	0	CD58
1.14458595115735e-121	0.993344	0.263	0.141	3.28278696651438e-117	0	BBS5
1.48554432161706e-121	1.38427	0.163	0.069	4.26068966882988e-117	0	CFAP46
1.40646126853008e-120	0.722491	0.38	0.234	4.03387156427113e-116	0	MBNL2
1.40763019943073e-120	0.978512	0.224	0.11	4.03722417498728e-116	0	AC018832.1
1.63710014365808e-120	0.490808	0.688	0.546	4.69536692202573e-116	0	FARS2
2.57457778287553e-120	1.40753	0.146	0.058	7.38414653906532e-116	0	FREM2
2.64168215497302e-120	0.932278	0.26	0.137	7.57660858867813e-116	0	ELF1
5.14276484482015e-120	2.00897	0.085	0.024	1.47499638514287e-115	0	TNFRSF12A
6.56267305666188e-120	0.77845	0.385	0.243	1.88224025938119e-115	0	CUEDC1
1.32739322344335e-119	1.04901	0.204	0.097	3.80709650415787e-115	0	BDH2
1.60188357610793e-119	0.504899	0.619	0.458	4.59436228463516e-115	0	NXN
1.95727355348998e-119	2.28474	0.102	0.033	5.61365627876463e-115	0	DPP10-AS3
3.90032581101452e-119	0.98748	0.234	0.118	1.11865244585707e-114	0	DTWD2
4.34811969648166e-119	3.08326	0.049	0.008	1.24708421014791e-114	0	AC007091.1
6.80938730631694e-119	2.20895	0.103	0.034	1.95300037332476e-114	0	DPP10-AS1
1.81227172572397e-118	1.06234	0.221	0.11	5.19777653654891e-114	0	SATL1
2.71174934126425e-118	0.787105	0.336	0.199	7.77756828567999e-114	0	LRRN3
4.06357899184954e-118	1.64049	0.101	0.032	1.16547509065237e-113	0	NFE4
4.47554852961039e-118	0.832674	0.341	0.206	1.28363207377755e-113	0	COPS5
4.64758713412814e-118	0.498099	0.663	0.519	1.33297446593929e-113	0	TUSC3
5.06940460315781e-118	0.721342	0.363	0.221	1.45395593423169e-113	0	REST
5.40221831702114e-118	0.56399	0.527	0.369	1.54941023550483e-113	0	MTA3
5.62120687193285e-118	1.087	0.2	0.095	1.61221834293906e-113	0	NOTCH3
1.01396854609901e-117	2.31955	0.059	0.012	2.90816318706657e-113	0	PKHD1L1
1.37546171452909e-117	1.17609	0.172	0.076	3.94496174344089e-113	0	AC116903.2
1.6539614825686e-117	0.938713	0.179	0.079	4.743726928155e-113	0	AL033504.1
5.30143795494636e-117	0.984871	0.254	0.136	1.52050541985817e-112	0	SYT2
5.84093303971688e-117	0.86732	0.309	0.179	1.6752380051212e-112	0	RSPH3
6.85833982022406e-117	1.79031	0.089	0.026	1.96704044383846e-112	0	AC010547.3
1.05146875132485e-116	0.988565	0.214	0.105	3.0157175256748e-112	0	ZIC2
2.36617267962495e-116	0.403801	0.835	0.74	6.78641986243231e-112	0	ATXN2
2.39099673243516e-116	2.8354	0.044	0.006	6.85761772829728e-112	0	LINC01894
3.06607701274332e-116	0.881082	0.31	0.18	8.79381548024912e-112	0	AC008014.1
3.233965483113e-116	0.887146	0.293	0.166	9.2753364021164e-112	0	ADGRG1
4.49755809191913e-116	1.88998	0.08	0.022	1.28994463634333e-111	0	MDH1B
4.86381672996446e-116	2.40879	0.058	0.011	1.39499127632111e-111	0	IDH2-DT
1.55016587023011e-115	1.35712	0.146	0.06	4.44603073240698e-111	0	LINC00893
2.78596779662489e-115	0.756186	0.379	0.24	7.99043423749986e-111	0	BBS2
6.57990198290661e-115	0.704061	0.381	0.239	1.88718168771745e-110	0	SNX24
1.15171386441867e-114	1.79198	0.09	0.027	3.30323053453918e-110	0	LINC01069
1.50635642747689e-114	0.682581	0.38	0.236	4.32038086964648e-110	0	AC009501.3
1.57029245681994e-114	1.66724	0.102	0.033	4.50375579540528e-110	0	NPR2
6.76882862773851e-114	0.406188	0.838	0.738	1.94136773872168e-109	0	FAM172A
9.54463397533399e-114	2.41232	0.055	0.01	2.73749647046554e-109	0	C2orf50
1.31891975182692e-113	1.92408	0.08	0.022	3.78279374021478e-109	0	ITPKB-AS1
3.96086947752092e-113	1.7535	0.09	0.027	1.13601697484777e-108	0	CHST4
4.14366213017996e-113	0.853753	0.373	0.236	1.18844373555691e-108	0	PDE8B
5.69801614958963e-113	0.705745	0.318	0.185	1.6342480118638e-108	0	DISC1
6.40325834176278e-113	1.62013	0.102	0.034	1.83651852500098e-108	0	FAM107A
1.52753951979331e-112	0.78764	0.31	0.18	4.38113609671919e-108	0	MAGI1-AS1
1.75810970624448e-112	1.29329	0.145	0.06	5.04243444847979e-108	0	NAV2-AS3
2.10109041294216e-112	0.444732	0.258	0.134	6.02613741335941e-108	0	RBMS1
2.29892075276011e-112	1.07312	0.173	0.078	6.59353461099126e-108	0	HEPH
4.73974911003533e-112	0.893861	0.258	0.14	1.35940744224923e-107	0	PABPC1L
4.83018410267566e-112	3.15124	0.038	0.004	1.3853451024884e-107	0	AC092435.2
6.76690182720966e-112	2.61323	0.049	0.008	1.940815113062e-107	0	AC013470.2
1.05461662571156e-111	0.58967	0.522	0.374	3.02474594420331e-107	0	ODF2L
1.34387018715776e-111	0.859558	0.308	0.181	3.85435408378718e-107	0	AC005009.2
2.18160523268436e-111	0.55628	0.526	0.369	6.257061967862e-107	0	P2RY14
3.76024615215498e-111	1.26025	0.159	0.069	1.07847619889957e-106	0	C4orf47
7.32553376220466e-111	0.622798	0.494	0.344	2.10103633833792e-106	0	SERINC5
9.65156861370922e-111	0.575311	0.48	0.328	2.76816639409794e-106	0	STXBP4
1.12146989423093e-110	0.469382	0.649	0.499	3.21648780364374e-106	0	RB1
1.18575837338783e-110	0.31697	0.752	0.569	3.40087359071363e-106	0	DLG1
4.79186548165777e-110	1.90297	0.082	0.023	1.37435493879427e-105	0	DNAH5
7.13427242642408e-110	1.81861	0.082	0.024	2.04618067462269e-105	0	DHRS9
9.8571621074384e-110	0.83423	0.296	0.172	2.82713266403441e-105	0	STXBP3
1.78564230485735e-109	1.08732	0.189	0.09	5.12140069456135e-105	0	TTC25
4.37261581667335e-109	1.70371	0.09	0.028	1.25410994238008e-104	0	CABCOCO1
6.93741916795614e-109	0.839527	0.29	0.167	1.9897211915615e-104	0	RNF2
7.6434186073923e-109	2.00373	0.072	0.019	2.19220889078618e-104	0	FAM83H
8.7166953619719e-109	0.823154	0.342	0.21	2.50003539676716e-104	0	RASSF8
9.22693401842078e-109	0.664355	0.419	0.277	2.64637694582326e-104	0	PRKAA2
2.31098194880315e-108	1.0562	0.208	0.105	6.62812732736232e-104	0	ACADVL
2.34994806297794e-108	0.608335	0.458	0.311	6.73988603942703e-104	0	HLCS
2.3999130892504e-108	1.14701	0.19	0.092	6.88319073127908e-104	0	KCTD9
2.79169888371193e-108	0.769851	0.327	0.196	8.00687156837419e-104	0	RBPMS
3.69204970816421e-108	0.912946	0.223	0.114	1.05891677679858e-103	0	AC006206.2
4.40154310534342e-108	1.59456	0.099	0.033	1.26240657804355e-103	0	MARC2
6.58005612098787e-108	1.41304	0.124	0.048	1.88722589606053e-103	0	PLTP
7.71682557294695e-108	2.49099	0.054	0.011	2.21326274257692e-103	0	AP005120.1
8.3692578868862e-108	1.82167	0.078	0.022	2.40038685453783e-103	0	TEC
9.11623399852794e-108	0.972901	0.213	0.107	2.6146270731178e-103	0	AKNA
1.63635532301218e-107	0.670087	0.451	0.31	4.69323070193123e-103	0	ADAM9
2.14528806715137e-107	2.24332	0.059	0.013	6.15290070539685e-103	0	AC138625.2
2.55157563231663e-107	0.502905	0.669	0.534	7.31817407104732e-103	0	PLCB4
4.85468706953259e-107	0.86661	0.277	0.156	1.39237279841264e-102	0	C6orf99
6.98480837992756e-107	1.20934	0.156	0.068	2.00331289144702e-102	0	ZFY
1.35801399760186e-106	1.86505	0.087	0.027	3.8949199465219e-102	0	AC091973.1
1.5297688604798e-106	1.21933	0.147	0.063	4.38753006874211e-102	0	AC090204.1
1.62065638386446e-106	1.71524	0.086	0.026	4.64820457456165e-102	0	IGSF5
1.69040546885405e-106	0.324126	0.877	0.805	4.84825192522031e-102	0	DDX17
2.38152893388578e-106	1.74688	0.088	0.028	6.83046313527782e-102	0	ALDH1A2
2.77729170834932e-106	0.55296	0.531	0.379	7.96555034871668e-102	0	DNAH14
2.88014348091284e-106	2.65657	0.046	0.008	8.26053951760613e-102	0	AL021395.1
8.34154397663726e-106	1.0459	0.196	0.096	2.39243822793933e-101	0	COL6A2
1.18616832253865e-105	1.01492	0.209	0.106	3.40204936587309e-101	0	SMO
1.31657632621443e-105	0.72378	0.309	0.181	3.7760725612156e-101	0	LRP4
1.62431394271318e-105	3.07191	0.041	0.006	4.65869481909566e-101	0	MLIP-AS1
3.84137629956758e-105	2.16772	0.059	0.013	1.10174513647898e-100	0	MAPK15
4.09555269320059e-105	1.92792	0.075	0.021	1.17464546793686e-100	0	AC005999.2
6.41867172094296e-105	2.36448	0.059	0.013	1.84093923628365e-100	0	ZNF503-AS1
6.79188952237899e-105	0.383675	0.343	0.201	1.94798183391352e-100	0	SNCA
8.85056250620035e-105	0.543432	0.631	0.502	2.53842983240332e-100	0	SMC5
1.32674682977699e-104	0.512488	0.767	0.658	3.80524258248338e-100	0	ASAP1
1.72247181251277e-104	1.09207	0.219	0.117	4.94022140546789e-100	0	DACH2
1.90070833131089e-104	0.622878	0.428	0.287	5.45142156503277e-100	0	IFT80
1.99488329728329e-104	0.935585	0.251	0.139	5.72152478493821e-100	0	CCDC28B
2.81732459181916e-104	1.52654	0.114	0.043	8.08036866179654e-100	0	TIPARP
7.59580621722461e-104	1.42733	0.117	0.045	2.17855318116219e-99	0	AL161851.1
1.07486987811332e-103	1.94624	0.08	0.023	3.0828342974168e-99	0	LINC01938
1.24108644274342e-103	2.69113	0.044	0.007	3.55956002643241e-99	0	DAW1
1.24187852654206e-103	0.940098	0.255	0.143	3.56183180197529e-99	0	NFE2L1
1.63121843194933e-103	1.71396	0.094	0.031	4.67849758467386e-99	0	MLIP
2.18051292023279e-103	0.816567	0.285	0.165	6.25392910651966e-99	0	IFT122
2.51661199479929e-103	1.47795	0.111	0.041	7.21789486228384e-99	0	AC022726.2
2.82365539871895e-103	1.81491	0.081	0.024	8.09852604906582e-99	0	KCNMA1-AS3
3.04579124434786e-103	0.779632	0.298	0.175	8.7356338679141e-99	0	ODF2
4.54729314128793e-103	0.898975	0.253	0.141	1.30420914585279e-98	0	KLF6
5.83114690911548e-103	0.37156	0.719	0.565	1.67243124500341e-98	0	CTNNA1
2.42075633803623e-102	0.921735	0.24	0.13	6.94297125312171e-98	0	AC016597.1
4.48982978504826e-102	0.586148	0.515	0.374	1.28772808064969e-97	0	ZNF827
4.55327908332989e-102	1.72748	0.091	0.03	1.30592597388984e-97	0	TRABD2A
6.26369365507324e-102	0.304997	0.654	0.491	1.79648997721156e-97	0	KIF26B
7.3777873775325e-102	0.550041	0.575	0.44	2.1160231977501e-97	0	CCNC
8.17749468868181e-102	0.883583	0.23	0.122	2.34538725166083e-97	0	TTYH2
1.08101146106651e-101	0.988555	0.188	0.092	3.10044897148486e-97	0	RPS4Y1
1.2654724852082e-101	0.339487	0.815	0.693	3.62950163482565e-97	0	ADK
1.40687196403535e-101	1.27326	0.137	0.058	4.03504948004979e-97	0	AC005481.1
1.5682620686992e-101	0.709097	0.288	0.167	4.49793243923618e-97	0	AC006148.1
2.03238722676374e-101	0.804175	0.326	0.202	5.82908980508107e-97	0	CHSY1
2.55438446831456e-101	2.18162	0.086	0.027	7.32623009357298e-97	0	AC093610.1
2.63400991892697e-101	0.383296	0.63	0.463	7.55460384847445e-97	0	TBL1X
2.97569956267176e-101	0.899952	0.246	0.135	8.53460391569887e-97	0	AC007319.1
3.43078121336727e-101	2.00415	0.063	0.015	9.83982359805865e-97	0	FRRS1
4.55870770715264e-101	0.683032	0.39	0.256	1.30748295748845e-96	0	RETREG1
7.7048261886157e-101	0.459782	0.588	0.431	2.20982119915687e-96	0	AC078881.1
1.118524647122e-100	0.566946	0.326	0.194	3.2080405404106e-96	0	SPRY4-AS1
1.6099119034744e-100	0.98075	0.18	0.086	4.61738833035492e-96	0	KDM5D
2.00802401241811e-100	0.389694	0.705	0.559	5.75921367001639e-96	0	TLK1
2.12195008453268e-100	0.651618	0.433	0.297	6.08596503744816e-96	0	RGS20
9.32818768656205e-100	2.73011	0.043	0.007	2.67541751038286e-95	0	CD44-AS1
1.10496678348632e-99	0.660891	0.377	0.243	3.16915523171713e-95	0	MAMDC2
1.39777318565707e-99	0.656683	0.385	0.252	4.00895327378305e-95	0	SPART
2.85765212066346e-99	0.668114	0.448	0.309	8.19603204727487e-95	0	FRMD3
4.87314273802584e-99	1.31057	0.121	0.048	1.39766606869319e-94	0	SLC38A4
6.45227092266936e-99	1.1314	0.167	0.079	1.8505758233308e-94	0	SCPEP1
8.14281287267699e-99	0.818264	0.31	0.189	2.33544016001249e-94	0	AC104596.1
1.54827363897559e-98	3.24436	0.036	0.005	4.44060362394589e-94	0	FRMPD2
2.27674649202264e-98	0.66147	0.366	0.235	6.52993661377014e-94	0	NADK2
3.17382999842207e-98	0.951418	0.238	0.132	9.10286181847435e-94	0	ANXA5
5.45248462846815e-98	0.723343	0.323	0.195	1.56382711629095e-93	0	DOCK10
1.04279832255338e-97	2.51933	0.045	0.008	2.99084986891536e-93	0	IL6R
2.00719646436517e-97	0.631514	0.457	0.324	5.75684017944574e-93	0	HIPK3
2.06859713892405e-97	0.873686	0.219	0.116	5.93294345414806e-93	0	WDR90
2.61451440204999e-97	0.17802	0.254	0.137	7.49868875651957e-93	0	AC009264.1
4.80345907114103e-97	1.52996	0.097	0.034	1.37768009619396e-92	0	AC245100.1
5.45209525979976e-97	0.787893	0.314	0.194	1.56371544146317e-92	0	MIPEP
1.88371598098375e-96	0.627718	0.458	0.328	5.4026858050595e-92	0	WDR27
4.00768313471859e-96	3.36804	0.029	0.003	1.14944359986864e-91	0	FAM216B
4.11213173764391e-96	0.867462	0.228	0.123	1.17940050367365e-91	0	NET1
5.40356157620865e-96	0.540295	0.342	0.212	1.5497954956724e-91	0	ESRRG
5.58821046504565e-96	0.984566	0.202	0.105	1.60275464347974e-91	0	IFT27
6.75299102868962e-96	2.00573	0.061	0.015	1.93682535693847e-91	0	ROPN1L
7.28229276487506e-96	0.440378	0.648	0.515	2.08863438789382e-91	0	CTNNB1
8.58993036319155e-96	1.33023	0.157	0.073	2.46367792746697e-91	0	AC020704.1
9.93322382517642e-96	1.03624	0.205	0.108	2.84894792529885e-91	0	AC009560.4
1.02963451890115e-95	0.713309	0.334	0.21	2.95309476366039e-91	0	IQCE
1.78196317126772e-95	0.811114	0.283	0.168	5.11084857151294e-91	0	AC073571.1
4.69045456102498e-95	1.25182	0.133	0.057	1.34526927264758e-90	0	ADHFE1
6.85116727700308e-95	0.678131	0.343	0.217	1.96498328671725e-90	0	WDR35
1.00462055893417e-94	0.481129	0.558	0.415	2.8813522250791e-90	0	BMP2K
1.20441399328085e-94	0.597644	0.425	0.291	3.45437977412881e-90	0	RMDN1
1.26727701002395e-94	0.151411	1	1	3.63467719244968e-90	0	MALAT1
1.44718302007343e-94	1.12171	0.15	0.068	4.15066561987261e-90	0	ARL4A
2.09950760954128e-94	0.623929	0.451	0.322	6.02159777492535e-90	0	ZNF346
3.03526263993766e-94	0.666627	0.293	0.174	8.70543677760521e-90	0	PON2
6.99752658687571e-94	0.791268	0.236	0.13	2.00696060038182e-89	0	AL162394.1
7.23895505616682e-94	1.03464	0.172	0.084	2.07620469965921e-89	0	AC026689.1
7.58877690725425e-94	0.470376	0.274	0.159	2.17653710476959e-89	0	PDZRN3
1.8672145710667e-93	0.566313	0.437	0.299	5.3553581112764e-89	0	AC106818.2
2.54095685007257e-93	0.520446	0.574	0.439	7.28771834169313e-89	0	SIK2
2.58852601799042e-93	0.681393	0.314	0.192	7.42415147219832e-89	0	AL390783.1
5.33932748007298e-93	0.525571	0.584	0.446	1.53137251455973e-88	0	ITGB8
6.31257419996176e-93	0.727902	0.34	0.219	1.81050940629103e-88	0	GRSF1
6.83500267102366e-93	2.61211	0.041	0.007	1.9603471160763e-88	0	GSN-AS1
7.21508448131011e-93	1.46698	0.094	0.033	2.06935838008455e-88	0	AC013391.3
7.65328342390646e-93	0.835727	0.262	0.153	2.19503821881061e-88	0	PDIA5
8.10542766467192e-93	0.87683	0.229	0.126	2.32471770850455e-88	0	AC090589.2
1.19435752892133e-92	2.11345	0.06	0.016	3.42553682869927e-88	0	CD38
1.27728338755621e-92	1.21836	0.135	0.059	3.66337648384997e-88	0	LINC02256
3.22491017384764e-92	1.06314	0.169	0.082	9.24936486961242e-88	0	APCDD1
9.88162444117963e-92	1.16947	0.148	0.068	2.83414870597473e-87	0	MSN
1.71603523539983e-91	1.45207	0.095	0.034	4.92176065865026e-87	0	ZIC5
1.9715819955937e-91	0.358497	0.781	0.665	5.65469432156229e-87	0	NBAS
2.20408075896947e-91	1.09234	0.124	0.052	6.32152402480033e-87	0	TRPC4
3.92011276518025e-91	0.468358	0.44	0.301	1.12432754218135e-86	0	BRINP3
4.22415841167709e-91	1.23878	0.117	0.047	1.21153087405311e-86	0	SPA17
4.91135085208618e-91	0.781296	0.27	0.159	1.40862453788684e-86	0	TTC23
5.12268164677926e-91	0.889928	0.2	0.104	1.46923632311276e-86	0	ELMO1-AS1
6.25493141501037e-91	0.995823	0.191	0.099	1.79397687913912e-86	0	DZIP1L
7.56419711364842e-91	0.683448	0.32	0.2	2.1694873741655e-86	0	ZMAT1
2.69211642503061e-90	0.8384	0.254	0.148	7.72125911863031e-86	0	EMC2
3.16526278007981e-90	1.46948	0.101	0.038	9.07829017954689e-86	0	ARHGAP10
3.48856147136632e-90	0.782236	0.303	0.189	1.00055431560257e-85	0	RRAGD
5.72738420153087e-90	0.722368	0.634	0.542	1.64267106284107e-85	0	AC007098.1
6.04459853188474e-90	0.592842	0.451	0.319	1.73365130492986e-85	0	GLUD1
7.8860028089521e-90	0.736711	0.303	0.187	2.26178446563555e-85	0	BBS4
1.16177649346984e-89	0.732047	0.195	0.1	3.33209116092085e-85	0	LINC02253
1.49363012204834e-89	1.81357	0.069	0.02	4.28388055304684e-85	0	TTC34
2.22602521297351e-89	1.41676	0.099	0.037	6.38446291332933e-85	0	GLIS3-AS1
4.05050635135475e-89	2.12661	0.051	0.012	1.16172572663206e-84	0	AL049812.2
4.88057771526387e-89	0.814041	0.288	0.176	1.39979849451483e-84	0	LHFPL2
6.82208402839939e-89	1.84092	0.065	0.018	1.95664192018523e-84	0	HMGA1P4
7.36281467001375e-89	0.36033	0.821	0.73	2.11172887550664e-84	0	APC
1.13956428674581e-88	1.16465	0.136	0.061	3.26838433081565e-84	0	C16orf46
1.48480558302002e-88	1.70793	0.079	0.026	4.25857089265973e-84	0	TRABD2B
1.56641727567494e-88	0.963287	0.188	0.098	4.49264138836329e-84	0	LMLN
2.00183822992131e-88	1.83204	0.066	0.019	5.74147222723731e-84	0	PGGHG
2.20221149746972e-88	0.664093	0.362	0.24	6.3161627958929e-84	0	MIR9-3HG
2.22125216082173e-88	0.551811	0.436	0.302	6.37077332245281e-84	0	AL138689.2
2.56323217879822e-88	0.964702	0.196	0.103	7.35160621201119e-84	0	ADGRG2
4.21323684106713e-88	0.416436	0.681	0.56	1.20839845838646e-83	0	WDR60
4.68349813544074e-88	1.64342	0.073	0.023	1.34327410022576e-83	0	CLMAT3
7.07128190592002e-88	0.568191	0.511	0.383	2.02811436343692e-83	0	SCD5
1.0231283258695e-87	1.5779	0.083	0.028	2.93443435142632e-83	0	ERICH6-AS1
1.11764675808094e-87	0.666972	0.317	0.199	3.20552266685194e-83	0	SUGCT
2.86051151237717e-87	0.744073	0.256	0.149	8.20423306864895e-83	0	NAALAD2
2.92436919279102e-87	0.688938	0.344	0.223	8.38738328184392e-83	0	DPH6
3.42408493084285e-87	1.39286	0.101	0.039	9.82061799015038e-83	0	SULT1C4
3.44335695045632e-87	0.224015	0.771	0.596	9.87589206960378e-83	0	PTPRK
6.20867449150073e-87	0.675565	0.302	0.188	1.78070993090733e-82	0	RBMS2
6.95610486783496e-87	0.963927	0.187	0.098	1.99508043714375e-82	0	TTLL4
8.00152864852694e-87	0.35917	0.756	0.644	2.29491843168401e-82	0	PPP6R2
8.21083539695999e-87	0.340216	0.93	0.842	2.35494970020209e-82	0	SUMF1
2.59290023985646e-86	1.54486	0.08	0.027	7.43669717793231e-82	0	AP000676.5
3.46496403121959e-86	0.788974	0.204	0.11	9.93786333794092e-82	0	SLC9A9
4.70196523938004e-86	0.850697	0.219	0.122	1.34857065030659e-81	0	ADH4
5.2631649671229e-86	0.418619	0.689	0.564	1.50952834422052e-81	0	PPP1R9A
6.97155471314182e-86	0.773755	0.295	0.185	1.99951160727621e-81	0	LINC01376
7.12354304545685e-86	0.850241	0.249	0.147	2.04310338086748e-81	0	RABL2A
7.28888401677746e-86	0.804097	0.255	0.15	2.09052482485194e-81	0	SLC25A37
1.34032335858932e-85	0.815382	0.284	0.176	3.84418142477003e-81	0	AC009102.4
1.77794512320965e-85	0.719028	0.308	0.195	5.09932440787759e-81	0	LRRN2
2.07500609529596e-85	0.500684	0.424	0.29	5.95132498191835e-81	0	ATP8B1
2.10965230794936e-85	1.60497	0.079	0.026	6.05069378442956e-81	0	AC069549.2
3.70987517658506e-85	0.320752	0.62	0.47	1.06402929939636e-80	0	LDLRAD4
4.4940073356643e-85	1.32333	0.064	0.018	1.28892624394188e-80	0	AL078602.1
6.35118259165102e-85	0.549414	0.514	0.383	1.82158267911143e-80	0	STRADB
7.64850170440702e-85	3.11356	0.036	0.006	2.19366677384098e-80	0	EMP1
8.71231542283974e-85	0.562529	0.414	0.287	2.49877918642467e-80	0	SEPTIN10
9.76351321244966e-85	0.795168	0.257	0.153	2.80027322446269e-80	0	TTC26
1.48139862252779e-84	0.343453	0.6	0.448	4.24879938927194e-80	0	VIM
1.61603196614443e-84	0.571849	0.434	0.31	4.63494128209885e-80	0	ATXN7
2.5086314152442e-84	0.808594	0.214	0.118	7.1950057620619e-80	0	AL391840.1
2.83915234546407e-84	1.88292	0.06	0.016	8.1429728420255e-80	0	SMAD6
6.06904560179368e-84	0.326555	0.725	0.584	1.74066296905045e-79	0	SPIDR
6.68373490159671e-84	1.38724	0.094	0.036	1.91696200712695e-79	0	USP2-AS1
7.10924419271248e-84	0.967264	0.178	0.092	2.03900232691187e-79	0	RHPN2
1.22912617652036e-83	0.51883	0.493	0.365	3.52525678687806e-79	0	RSRP1
1.26224590344341e-83	1.08149	0.139	0.064	3.62024747566604e-79	0	AC106738.1
1.91570840413007e-83	0.948967	0.293	0.183	5.49444327388545e-79	0	EFNA5
2.0447342155897e-83	1.25324	0.121	0.053	5.86450220373281e-79	0	CPVL
3.09515422453145e-83	0.496198	0.504	0.372	8.87721183137866e-79	0	FANCC
5.15128841756937e-83	0.975845	0.14	0.065	1.47744103104307e-78	0	AC004594.1
6.00620097146188e-83	0.464325	0.615	0.485	1.72263850062498e-78	0	AC002429.2
6.76815231372561e-83	1.7324	0.067	0.02	1.94117376509964e-78	0	AL590666.2
1.04376586123817e-82	1.56207	0.075	0.025	2.99362486661718e-78	0	TPRG1
1.30192668068808e-82	0.931651	0.195	0.105	3.73405591288148e-78	0	SGPP2
2.02886375644914e-82	1.36167	0.102	0.041	5.81898413987178e-78	0	SYT17
2.0363366922289e-82	1.11195	0.145	0.069	5.8404172669817e-78	0	NOXRED1
3.16857407457445e-82	0.550897	0.351	0.229	9.08778730328697e-78	0	AL354771.1
4.39308749552488e-82	1.60685	0.081	0.028	1.25998142459149e-77	0	ARHGAP26-AS1
6.10271322315065e-82	1.37337	0.115	0.05	1.75031917953184e-77	0	EFNB3
6.24829892906761e-82	2.16681	0.047	0.011	1.79207461584588e-77	0	DNAI2
7.68526769883231e-82	0.68804	0.275	0.167	2.2042116287021e-77	0	ENOSF1
8.34758043185159e-82	0.318736	0.537	0.397	2.39416954365935e-77	0	EPB41L4A
9.77021402095578e-82	1.51587	0.087	0.032	2.80219508335033e-77	0	C5AR1
1.03632171692615e-81	2.3509	0.041	0.008	2.97227431631588e-77	0	AC114401.1
1.21650930348237e-81	0.709141	0.302	0.192	3.48907033331779e-77	0	RAP2C-AS1
1.90018974378569e-81	0.773132	0.283	0.178	5.44993420415174e-77	0	NDRG4
2.12007594414927e-81	2.3102	0.042	0.009	6.08058981541453e-77	0	LINC00689
2.60488365154379e-81	0.624317	0.326	0.211	7.47106680099273e-77	0	UPP2
3.09147537433697e-81	1.55428	0.078	0.027	8.86666052113587e-77	0	MMP19
4.25132730625503e-81	0.352529	0.679	0.532	1.219323184707e-76	0	AC131571.1
4.51387363621121e-81	0.73555	0.285	0.178	1.29462409760174e-76	0	UBE2J1
6.09713106344626e-81	0.637674	0.315	0.202	1.74871816030702e-76	0	KIF16B
6.42890978760241e-81	1.2085	0.124	0.056	1.84387561618225e-76	0	CTSA
7.29977997721993e-81	2.54865	0.035	0.006	2.09364989526645e-76	0	DIO3OS
7.73836199105368e-81	0.54504	0.398	0.274	2.21943960265411e-76	0	KAT2B
1.13600784456757e-80	0.883758	0.214	0.121	3.25818409900423e-76	0	BAIAP2
1.14079321225341e-80	1.40223	0.089	0.033	3.27190901206399e-76	0	CFAP99
1.35641654775796e-80	1.88445	0.059	0.017	3.8903383006246e-76	0	PACRG-AS1
1.38230742768799e-80	0.651071	0.333	0.218	3.96459593335193e-76	0	CRY1
1.40757113791561e-80	0.99163	0.17	0.088	4.03705478065576e-76	0	POFUT2
1.47594723027373e-80	0.88528	0.213	0.12	4.2331642511481e-76	0	AC093157.1
1.51958743187809e-80	1.02835	0.158	0.079	4.35832871336955e-76	0	CDS1
1.69243695433053e-80	0.391152	0.756	0.66	4.8540784287154e-76	0	FMN2
2.0277230227166e-80	1.34865	0.097	0.038	5.81571240145348e-76	0	ERMAP
2.43721979149094e-80	0.259619	0.962	0.951	6.99019008397515e-76	0	KIF1B
2.45695944456859e-80	1.41355	0.092	0.035	7.04680538296718e-76	0	AL035106.1
3.09070586317641e-80	0.697694	0.338	0.227	8.86445348617627e-76	0	OPTN
3.17907067176065e-80	1.23242	0.112	0.048	9.11789259367673e-76	0	AC087623.1
3.25388073157446e-80	0.940122	0.19	0.102	9.33245532622872e-76	0	MEP1B
3.3042170251941e-80	0.380956	0.441	0.301	9.47682484995919e-76	0	BMPR1B
4.86955996567175e-80	0.676101	0.246	0.144	1.39663849375432e-75	0	PDLIM3
4.98363060546563e-80	1.72405	0.06	0.017	1.4293550939536e-75	0	AP005436.2
7.17798088863568e-80	2.21498	0.055	0.015	2.0587166986696e-75	0	ANXA2
7.43797906056937e-80	0.118956	0.382	0.247	2.1332867743619e-75	0	NRP1
1.12611778342257e-79	1.97742	0.051	0.013	3.22981841463427e-75	0	AC004900.1
1.12816795699999e-79	0.272059	0.887	0.809	3.23569851747168e-75	0	ZSWIM6
1.24183495367491e-79	0.394452	0.292	0.18	3.56170683063502e-75	0	LMO3
2.23162818486347e-79	2.12797	0.046	0.011	6.40053279700692e-75	0	AC079354.3
2.34690213220748e-79	0.667132	0.348	0.235	6.73115000538428e-75	0	TAGLN3
2.82548210990576e-79	2.17935	0.043	0.009	8.10376523942071e-75	0	AC009063.2
3.21387562820557e-79	0.989878	0.172	0.09	9.21771668925639e-75	0	FKBP11
6.39553704885681e-79	0.206384	0.719	0.545	1.83430398098262e-74	0	DTNA
8.2201781834069e-79	0.710823	0.234	0.135	2.35762930478293e-74	0	CXXC4
1.11231052409654e-78	0.795817	0.224	0.129	3.19021781416128e-74	0	BBOF1
1.35029365808225e-78	1.35683	0.092	0.036	3.87277724074571e-74	0	AC126182.3
1.39140672666845e-78	1.39026	0.089	0.034	3.99069363275778e-74	0	AC135893.1
1.42538217478964e-78	1.10705	0.134	0.063	4.08813861551417e-74	0	AC058791.1
3.84090911921968e-78	0.96996	0.17	0.088	1.1016111444834e-73	0	AL442071.1
4.01297789077506e-78	1.02165	0.148	0.073	1.1509621888532e-73	0	FAM186A
6.13385969967315e-78	2.39524	0.039	0.008	1.75925230046326e-73	0	AC145146.1
7.63796220859404e-78	2.15315	0.045	0.01	2.19064394104686e-73	0	AL731575.1
9.22083731170726e-78	1.99479	0.05	0.013	2.64462834937076e-73	0	AC006566.2
1.13608548172438e-77	1.24811	0.112	0.049	3.2584067701337e-73	0	AP000755.2
1.39692927014756e-77	1.12438	0.129	0.06	4.00653283971022e-73	0	AL110114.1
1.64731063689936e-77	0.679249	0.36	0.25	4.72465163769106e-73	0	FLNA
7.2760836584918e-77	1.52853	0.075	0.026	2.08685355409203e-72	0	LPAR4
7.43099727584393e-77	0.551026	0.448	0.332	2.1312843286848e-72	0	PPP2CB
1.11778125042503e-76	0.985131	0.151	0.075	3.20590840434403e-72	0	GSTM2
1.34012779382399e-76	1.03108	0.153	0.077	3.84362052546658e-72	0	PTK2B
1.63656733437023e-76	1.2316	0.116	0.051	4.69383877170725e-72	0	PER1
2.03629826547537e-76	0.33494	0.725	0.6	5.84030705520991e-72	0	KIAA1958
2.43955440963859e-76	0.369301	0.686	0.567	6.99688600228444e-72	0	SND1
2.44418439399671e-76	0.921337	0.16	0.082	7.01016526042198e-72	0	LINC02082
2.85720941746817e-76	1.70189	0.063	0.02	8.19476233024047e-72	0	AL022323.1
3.74165667025748e-76	0.663661	0.303	0.195	1.07314454959655e-71	0	GALNT10
5.83522170694919e-76	0.589507	0.36	0.245	1.6735999377701e-71	0	CEP162
6.48781068753895e-76	1.69442	0.065	0.021	1.86076898329305e-71	0	LAMB2
6.88160941290214e-76	0.86652	0.208	0.118	1.97371439571446e-71	0	CNKSR3
1.02279537507252e-75	1.34473	0.092	0.036	2.93347941524549e-71	0	CCDC13
1.07288225484952e-75	2.51257	0.041	0.009	3.07713359513391e-71	0	AC104574.2
1.08476046219363e-75	3.22732	0.025	0.003	3.11120148161755e-71	0	AC016229.1
1.0993591450076e-75	1.10883	0.133	0.063	3.1530719637963e-71	0	WNT3
1.19273917633557e-75	0.475906	0.508	0.387	3.42089523164806e-71	0	GABBR1
1.30761882144047e-75	0.476949	0.237	0.138	3.75038154177341e-71	0	LINC02254
1.88053303666192e-75	1.47174	0.066	0.021	5.39355680245005e-71	0	CFAP57
2.32390264723671e-75	2.26241	0.044	0.01	6.6651851825396e-71	0	SLC22A3
2.72414688175142e-75	0.888394	0.193	0.107	7.81312567155126e-71	0	FAM76A
3.07096256647642e-75	1.2528	0.106	0.045	8.80782773691102e-71	0	USP43
3.54231143777016e-75	0.966813	0.158	0.081	1.01597034346686e-70	0	TCTN2
3.56336076151619e-75	0.880732	0.166	0.086	1.02200750001046e-70	0	MDFIC
4.04752666121795e-75	1.50811	0.075	0.026	1.16087112170392e-70	0	AL136979.1
4.63147573836674e-75	1.8354	0.054	0.015	1.32835355652097e-70	0	AL389885.1
4.91502386016414e-75	0.840671	0.239	0.144	1.40967799333368e-70	0	HACD4
5.92998558447966e-75	0.51169	0.476	0.358	1.70077916548461e-70	0	GON4L
6.63853280733454e-75	0.565068	0.469	0.352	1.90399759447162e-70	0	USP54
7.76093141143637e-75	0.563276	0.232	0.135	2.22591273811406e-70	0	CSGALNACT1
8.0417080826243e-75	0.897901	0.157	0.08	2.30644229517747e-70	0	FAM81B
9.52820993877094e-75	0.87005	0.193	0.108	2.73278589253889e-70	0	TTC21A
1.01683326836443e-74	0.614306	0.437	0.325	2.91637949699601e-70	0	BCL9
1.22471609303979e-74	0.464043	0.483	0.354	3.51260822644743e-70	0	RERG
1.71534546693708e-74	1.2273	0.102	0.043	4.91978233372225e-70	0	SGMS2
2.1650688419473e-74	0.307334	0.739	0.607	6.20963394558904e-70	0	NSMCE2
2.41149563210858e-74	0.15153	0.876	0.737	6.91641062245062e-70	0	SDK1
2.69720676192281e-74	0.620051	0.318	0.209	7.73585871387082e-70	0	EDDM13
2.73383337614937e-74	1.81689	0.054	0.015	7.84090750613401e-70	0	AC011389.2
2.75442284327039e-74	1.72457	0.058	0.017	7.89996015678381e-70	0	AL021408.1
4.76333873310666e-74	0.379486	0.338	0.219	1.36617318204232e-69	0	AC092944.1
5.73879278033447e-74	1.98751	0.053	0.015	1.64594315732773e-69	0	ITGA5
1.13798713136242e-73	0.75687	0.204	0.115	3.26386089146054e-69	0	AL136171.2
1.41465234322472e-73	1.33334	0.087	0.034	4.05736438560282e-69	0	MYL12A
1.54819626267563e-73	0.574802	0.629	0.539	4.44038170097997e-69	0	AC061958.1
1.5966431722687e-73	1.36914	0.089	0.035	4.57933228238387e-69	0	AL132780.2
1.74954490173699e-73	2.41469	0.035	0.007	5.01786973267185e-69	0	PHEX-AS1
1.86286633581691e-73	0.865757	0.209	0.121	5.34288693775648e-69	0	AL512422.1
2.06707962752339e-73	0.998807	0.141	0.069	5.92859107969983e-69	0	CPNE8
2.70540103920041e-73	0.579806	0.339	0.227	7.75936072053069e-69	0	PCGF5
2.94439971338156e-73	0.788208	0.216	0.125	8.44483281794965e-69	0	FBF1
3.11132071528603e-73	2.6875	0.03	0.005	8.92357894351187e-69	0	AC118755.2
3.30860179360321e-73	0.823485	0.195	0.109	9.48940080423338e-69	0	ETV5
3.95465197108366e-73	0.82568	0.246	0.152	1.1342337318265e-68	0	SLC24A1
4.60178201491039e-73	1.1804	0.114	0.051	1.31983709969645e-68	0	AC145124.1
5.52535018141501e-73	1.47767	0.077	0.028	1.58472568553164e-68	0	CRYZ
5.67915686866768e-73	3.03468	0.026	0.003	1.62883898150258e-68	0	AP001180.4
6.00022549125521e-73	2.03157	0.054	0.016	1.72092467314691e-68	0	AC110614.1
6.56963310506184e-73	1.71393	0.053	0.015	1.88423647086279e-68	0	CEBPD
7.36360276455343e-73	0.555684	0.372	0.259	2.11195490890157e-68	0	DHX32
8.69005541318901e-73	1.1848	0.111	0.049	2.49239479305674e-68	0	RCAN3
1.20962459860888e-72	0.232104	0.836	0.702	3.46932431127013e-68	0	ZNF536
1.49368465722715e-72	1.92823	0.047	0.012	4.28403696539319e-68	0	FLVCR2
2.20620491296053e-72	0.693013	0.25	0.153	6.32761631086211e-68	0	SGSM1
2.93183566074244e-72	0.676534	0.28	0.179	8.4087978585754e-68	0	ILK
3.33148759216544e-72	1.01567	0.156	0.081	9.55503956308971e-68	0	STAMBPL1
3.55414844770395e-72	0.270252	0.86	0.789	1.01936531628597e-67	0	VPS13B
5.7265567238892e-72	0.87604	0.189	0.106	1.64243373397866e-67	0	MORN1
6.02698653246806e-72	0.481912	0.49	0.369	1.72860000737716e-67	0	PSAT1
6.47322771559217e-72	0.598105	0.384	0.269	1.85658644110899e-67	0	MAN2A1
6.97122791646201e-72	1.14537	0.126	0.06	1.99941787872047e-67	0	ESR1
8.19874169965224e-72	0.972187	0.152	0.078	2.35148110687726e-67	0	NOTCH2NLC
8.96984222455637e-72	0.48783	0.3	0.194	2.57264044842501e-67	0	LINC00534
1.04791165615309e-71	1.08701	0.118	0.054	3.00551542101266e-67	0	SPATA12
1.42194599176157e-71	2.25336	0.046	0.012	4.07828329897136e-67	0	SLC9C1
1.43128547220576e-71	0.613314	0.313	0.207	4.10506986283333e-67	0	AAGAB
1.65876206535555e-71	0.503007	0.573	0.474	4.75749547964625e-67	0	GNAO1
1.74379974269515e-71	0.503979	0.57	0.457	5.00139204202395e-67	0	VMP1
1.9349939351309e-71	0.520672	0.477	0.364	5.54975610534892e-67	0	PIK3C3
2.09597654513365e-71	1.3287	0.096	0.04	6.01147032909782e-67	0	EGR1
2.50284538031793e-71	1.23284	0.1	0.043	7.17841083528987e-67	0	AC011450.1
4.6346124187209e-71	0.721689	0.269	0.171	1.32925318781334e-66	0	ABHD17C
4.69138494249888e-71	1.44848	0.074	0.027	1.3455361153581e-66	0	MAEL
6.35469753906828e-71	0.312949	0.831	0.746	1.82259080118017e-66	0	KANSL1L
6.57415259799605e-71	0.833357	0.199	0.114	1.88553270663125e-66	0	KIF9
7.24813796953986e-71	1.61511	0.058	0.018	2.07883845104373e-66	0	AC090337.2
8.3367306814647e-71	0.457373	0.46	0.338	2.39105772675089e-66	0	SLC3A2
1.02255718544644e-70	1.68536	0.063	0.02	2.93279626357893e-66	0	HTR2A
1.07024761661327e-70	0.991464	0.147	0.075	3.06957718920853e-66	0	CARD14
1.19052433166845e-70	0.697497	0.246	0.15	3.41454283565829e-66	0	EFCAB11
1.34953221239523e-70	1.19598	0.104	0.045	3.87059333837077e-66	0	MAP7D3
1.57896352255277e-70	2.00461	0.043	0.011	4.52862527903361e-66	0	AC009063.3
2.27318939417907e-70	0.343487	0.566	0.429	6.51973450144499e-66	0	FBXL13
2.30390276667158e-70	0.465816	0.724	0.637	6.60782352509075e-66	0	CDH4
3.39478357145612e-70	1.27265	0.087	0.035	9.73657876129331e-66	0	HOGA1
4.02629682753347e-70	0.892639	0.161	0.085	1.15478219310488e-65	0	AC021231.1
4.29838693372285e-70	0.691516	0.251	0.155	1.23282035646105e-65	0	MAP3K20
5.53238393691776e-70	1.92719	0.055	0.016	1.58674303694738e-65	0	CYTOR
9.35897204536516e-70	1.67614	0.062	0.02	2.68424677233118e-65	0	KIF6
1.27132502340013e-69	0.66573	0.195	0.111	3.6462872996139e-65	0	PKIB
1.51054607000564e-69	0.922525	0.155	0.081	4.33239718338318e-65	0	MSRB3
1.60474631533622e-69	1.34934	0.088	0.035	4.60257290701582e-65	0	RCAN3AS
2.13595984360122e-69	0.969999	0.149	0.077	6.12614642743266e-65	0	RTL8C
3.05558185951461e-69	0.544008	0.194	0.108	8.76371433127385e-65	0	FGF1
3.52362999191016e-69	0.54141	0.399	0.286	1.01061231797975e-64	0	WDR41
3.95544965696296e-69	2.25504	0.039	0.009	1.13446251611355e-64	0	LINC02355
4.19475124672895e-69	0.674741	0.278	0.178	1.20309660507433e-64	0	P2RY12
8.44952353667405e-69	0.410614	0.437	0.314	2.42340784555348e-64	0	AL590006.1
8.55300304494359e-69	1.30247	0.093	0.039	2.45308680332027e-64	0	MFAP3L
1.92916569645246e-68	0.808372	0.184	0.103	5.53304013399529e-64	0	GPD2
2.17257475320623e-68	0.594528	0.306	0.202	6.23116164967078e-64	0	CAST
2.3217161020565e-68	1.08041	0.132	0.065	6.65891395230825e-64	0	SYNM
2.32411726634194e-68	0.501679	0.307	0.2	6.66580073159531e-64	0	VEPH1
2.6998760933638e-68	0.653002	0.295	0.195	7.74351462337672e-64	0	DALRD3
2.72509862238197e-68	0.32641	0.518	0.384	7.81585535885372e-64	0	PAG1
2.92052939132259e-68	1.08748	0.12	0.057	8.37637034725232e-64	0	CCDC180
3.54363495886687e-68	2.06624	0.048	0.013	1.01634994255261e-63	0	AC000099.1
4.2416499951106e-68	1.13059	0.11	0.05	1.21654763509767e-63	0	LZTFL1
4.35129496970154e-68	0.2336	0.951	0.914	1.2479949102601e-63	0	TNRC6A
4.39797976301383e-68	0.556012	0.345	0.236	1.26138457583e-63	0	GNAI1
7.86569410302258e-68	1.97792	0.042	0.01	2.25595972568791e-63	0	LINC02056
9.47604508108524e-68	4.08838	0.017	0.001	2.71782448970606e-63	0	AL353747.4
1.0505042030321e-67	0.36408	0.196	0.111	3.01295110471636e-63	0	NPHS1
1.22025327577724e-67	0.6206	0.324	0.22	3.49980842025669e-63	0	SETD3
1.24251276335949e-67	0.217751	0.912	0.849	3.56365085659134e-63	0	EXOC4
1.38367066806005e-67	1.00164	0.131	0.065	3.96850584306303e-63	0	BACE2
1.39501808814643e-67	1.98785	0.044	0.011	4.00105137861276e-63	0	MORN5
1.46058115179448e-67	0.806624	0.168	0.091	4.18909280146175e-63	0	AC103794.1
1.97775070669593e-67	0.374911	0.628	0.518	5.6723868018746e-63	0	CPLANE1
2.12990378216337e-67	1.46933	0.073	0.027	6.10877703762277e-63	0	PIH1D2
2.50360187546691e-67	0.746551	0.22	0.132	7.18058053902666e-63	0	AL161665.1
2.55039351318409e-67	0.490509	0.515	0.405	7.31478363516329e-63	0	TAB2
2.70953212494629e-67	0.39283	0.581	0.466	7.77120908755845e-63	0	CSNK1G1
3.0036241174369e-67	1.49009	0.069	0.025	8.61469433122078e-63	0	THBS2
3.37306007426046e-67	0.503621	0.49	0.376	9.67427359898641e-63	0	MCF2L2
4.37781347566929e-67	0.814604	0.193	0.111	1.25560068295671e-62	0	LOXL3
6.29042335333784e-67	2.31306	0.033	0.006	1.80415632197082e-62	0	ICAM2
7.79500178814365e-67	1.01486	0.108	0.049	2.23568446285748e-62	0	SPRY1
1.97028462426534e-66	1.18339	0.105	0.047	5.65097333085543e-62	0	AL590705.2
2.21661494589016e-66	1.03025	0.126	0.062	6.35747332630757e-62	0	TAPBP
2.30801442350319e-66	1.13675	0.116	0.055	6.61961616804951e-62	0	SLC25A18
3.73566239274789e-66	0.744456	0.228	0.14	1.07142533086402e-61	0	ARHGAP39
5.07374250899262e-66	1.16084	0.106	0.048	1.45520008900417e-61	0	AC027130.1
6.44627944332595e-66	0.72168	0.232	0.143	1.84885740714032e-61	0	EXTL2
6.51932737330658e-66	0.655606	0.332	0.231	1.86980828393806e-61	0	WDSUB1
1.10464415426628e-65	1.86465	0.045	0.012	3.16822989885113e-61	0	LINC00551
1.16804906007675e-65	2.43508	0.041	0.01	3.35008150920612e-61	0	AC093535.1
1.23271041145701e-65	0.485233	0.581	0.483	3.53553673109985e-61	0	DENND4A
1.94821335742651e-65	0.504786	0.236	0.143	5.58767073043496e-61	0	CYYR1-AS1
2.39513337265771e-65	0.912628	0.174	0.098	6.86948202611957e-61	0	AL450306.1
3.06416306669753e-65	1.01592	0.127	0.063	8.78832609159519e-61	0	HHAT
3.55228171639709e-65	0.354287	0.306	0.198	1.01882991907985e-60	0	KIAA1217
3.74299990658964e-65	3.36718	0.022	0.002	1.07352980320897e-60	0	ANXA1
3.87095967868341e-65	0.714283	0.196	0.114	1.11022994544319e-60	0	ADCY8
4.03314320319851e-65	0.990603	0.135	0.069	1.15674580210936e-60	0	C19orf18
4.03956095663057e-65	0.515677	0.365	0.256	1.15858647797121e-60	0	PELI1
5.0277990403138e-65	0.697125	0.256	0.163	1.4420230427524e-60	0	AC010260.1
5.52045097614696e-65	1.44032	0.075	0.029	1.58332054446871e-60	0	VRK2
5.55019162311805e-65	0.533226	0.346	0.24	1.59185045942649e-60	0	EFCAB2
6.04531944485087e-65	0.709933	0.213	0.127	1.73385806997768e-60	0	SATB2
9.07550376977704e-65	2.37344	0.031	0.006	2.60294523620975e-60	0	DNAAF3
1.69656215144446e-64	0.915702	0.162	0.088	4.86590990655786e-60	0	CLDN18
1.73406996924467e-64	0.75985	0.206	0.123	4.97348607879064e-60	0	CRYL1
2.66469757267567e-64	0.452352	0.335	0.226	7.64261910819109e-60	0	NEK7
3.3732118759122e-64	1.81931	0.054	0.017	9.67470898130378e-60	0	ITIH5
4.34998469454052e-64	0.638818	0.221	0.134	1.24761911024117e-59	0	PROX1
4.50040900886073e-64	0.349286	0.214	0.127	1.29076230783134e-59	0	METAP1D
4.5320794945842e-64	0.452291	0.435	0.321	1.29984571984169e-59	0	PRORP
4.87051721525514e-64	0.54079	0.342	0.238	1.39691304250733e-59	0	PKIG
5.36753575371449e-64	1.55602	0.061	0.021	1.53946292952285e-59	0	CCDC189
7.34425896025944e-64	2.27407	0.033	0.007	2.10640691239201e-59	0	SPEF1
9.79491741592386e-64	1.54351	0.065	0.023	2.80928026406112e-59	0	FLNC
1.53925329256689e-63	0.957171	0.101	0.045	4.41473236841111e-59	0	AL513164.1
1.66886956419686e-63	2.39671	0.031	0.006	4.78648479707302e-59	0	CXCL3
1.74988658871053e-63	0.588882	0.299	0.2	5.01884972508066e-59	0	ZSCAN5A
2.46642753603315e-63	2.37729	0.036	0.008	7.07396081609668e-59	0	CPB1
2.70694205332612e-63	0.699551	0.244	0.154	7.76378050314464e-59	0	AC016716.2
3.35724961354922e-63	1.20863	0.093	0.04	9.62892761662053e-59	0	MEF2B
4.58138673481599e-63	1.29218	0.079	0.031	1.31398752941257e-58	0	AL035670.1
5.2842994512938e-63	2.09919	0.041	0.01	1.51558992562557e-58	0	LINC01508
5.74485681303894e-63	0.522952	0.301	0.2	1.6476823825477e-58	0	AC008708.2
5.80688404666085e-63	0.829166	0.185	0.107	1.6654724134228e-58	0	OBSL1
7.4198716800334e-63	0.34652	0.346	0.236	2.12809339655038e-58	0	RFTN2
9.06717643708999e-63	0.423003	0.553	0.443	2.60055687392178e-58	0	ALOX12-AS1
9.11860583540248e-63	1.3245	0.083	0.034	2.61530733965178e-58	0	CD82
1.1192996544119e-62	0.397035	0.556	0.441	3.21026333881876e-58	0	SPRED1
1.33523089088476e-62	1.04567	0.114	0.055	3.82957571814658e-58	0	GIHCG
1.41136588345835e-62	1.74158	0.053	0.016	4.04793849034689e-58	0	AC007389.3
1.47957930702184e-62	0.400659	0.678	0.561	4.24358141046934e-58	0	APBB2
1.49729416827046e-62	1.04776	0.119	0.059	4.29438940401651e-58	0	AC015845.1
2.34448434826081e-62	0.438951	0.501	0.391	6.72421555924684e-58	0	CIRBP
2.52538809516799e-62	0.810864	0.167	0.093	7.24306559575131e-58	0	AC007130.1
3.37202255243097e-62	0.406716	0.584	0.477	9.67129788262726e-58	0	RNF216
4.2716913901646e-62	2.13665	0.036	0.008	1.22516380761311e-57	0	ZMYND10
4.3326515434053e-62	1.13767	0.103	0.048	1.24264778916407e-57	0	C8orf37
4.57348076960566e-62	0.801124	0.183	0.106	1.3117200195306e-57	0	AP003718.1
6.65103601734883e-62	0.678928	0.253	0.163	1.90758364013582e-57	0	NME3
8.73213469496869e-62	1.22107	0.087	0.037	2.50446355186397e-57	0	LRP10
8.93807998083802e-62	0.58419	0.311	0.212	2.56353071930415e-57	0	AL022097.1
9.46577731766709e-62	0.475851	0.47	0.363	2.7148795924801e-57	0	NELFA
9.90106815008043e-62	0.50832	0.372	0.266	2.83972535612457e-57	0	DKK3
1.02375475145664e-61	0.531211	0.296	0.196	2.9362310026528e-57	0	AC019130.1
1.29087687587146e-61	2.21311	0.038	0.009	3.70236396768693e-57	0	AC096555.1
1.82428607156491e-61	0.531045	0.384	0.28	5.23223488185531e-57	0	AC018462.1
1.90931633303796e-61	0.668558	0.242	0.154	5.47611017478617e-57	0	SAP30L-AS1
1.92476182995726e-61	0.848423	0.162	0.09	5.52040940450042e-57	0	IL6ST
2.56081290234956e-61	0.551431	0.356	0.254	7.34466748522876e-57	0	EFR3A
2.93574082750253e-61	1.11399	0.108	0.051	8.41999826736e-57	0	CACNA1C-AS1
3.46177513382122e-61	0.62471	0.279	0.186	9.92871726131265e-57	0	ZNF710
3.80808744803198e-61	0.405542	0.549	0.439	1.09219756097005e-56	0	AC023480.1
3.81993372367277e-61	0.404526	0.544	0.435	1.09559519128659e-56	0	TAX1BP1
4.05831157333982e-61	1.1646	0.099	0.045	1.16396434234959e-56	0	CYB561
4.55901499837195e-61	1.99484	0.039	0.01	1.30757109168306e-56	0	C1orf158
5.3006171990512e-61	1.02101	0.115	0.056	1.52027001885987e-56	0	PCED1B
7.0924340490907e-61	0.922596	0.137	0.072	2.0341810096197e-56	0	SERPINB6
7.19874708627399e-61	0.864615	0.156	0.086	2.06467265181424e-56	0	PRDX6
1.13366796033197e-60	0.855932	0.158	0.087	3.25147307702812e-56	0	MAP7
1.29448234022081e-60	1.01531	0.133	0.069	3.7127047999873e-56	0	C1orf198
1.34733355874231e-60	0.470001	0.399	0.293	3.86428737982882e-56	0	P4HA1
1.37897066007222e-60	3.19529	0.02	0.002	3.95502575015314e-56	0	CAPSL
1.67026028784772e-60	0.605541	0.286	0.192	4.79047353157605e-56	0	FBXO36
1.69371228089392e-60	1.19665	0.09	0.039	4.85773619283186e-56	0	MAOA
1.93369932381827e-60	0.620797	0.354	0.257	5.54604303064319e-56	0	SLC39A10
2.012545151667e-60	0.495653	0.183	0.106	5.77218074949611e-56	0	INPP4B
2.66143695208532e-60	0.674987	0.232	0.146	7.63326732227591e-56	0	NEDD1
2.67731611476689e-60	0.565794	0.259	0.166	7.67881034876291e-56	0	GPC4
3.67485244183123e-60	0.6817	0.271	0.18	1.05398442884161e-55	0	CRLS1
4.38295422744233e-60	0.973726	0.13	0.067	1.25707510197274e-55	0	CDC25B
7.11639266073146e-60	0.430027	0.336	0.232	2.04105257902439e-55	0	MARCH3
7.57960643209732e-60	0.914965	0.146	0.079	2.17390692078983e-55	0	FAM229B
9.2206279765052e-60	2.31804	0.033	0.007	2.64456830994146e-55	0	FAM3D-AS1
1.41394743300922e-59	0.91075	0.133	0.069	4.05534263261374e-55	0	LINC01535
1.85009782281301e-59	0.381485	0.521	0.403	5.30626556561e-55	0	ZFAND6
2.30309120194229e-59	1.28353	0.076	0.031	6.60549587629069e-55	0	S1PR1
2.40597566351375e-59	0.525105	0.346	0.245	6.9005788005238e-55	0	NGLY1
2.48776482926759e-59	1.49979	0.06	0.021	7.13515830682238e-55	0	AC090001.1
2.56814822286794e-59	0.879218	0.149	0.081	7.36570591800753e-55	0	PALD1
2.62842574636929e-59	1.61219	0.053	0.017	7.53858788316176e-55	0	TSPAN33
2.76573038563943e-59	0.667982	0.225	0.14	7.93239131905246e-55	0	NBN
2.99040011544653e-59	1.04046	0.113	0.056	8.5767665711122e-55	0	NKAIN4
4.3345140065616e-59	0.467971	0.285	0.188	1.24318196222193e-54	0	FKBP10
5.71529391125993e-59	0.535904	0.351	0.25	1.63920344668846e-54	0	PHLPP2
6.93354529651289e-59	1.79468	0.044	0.013	1.98861012649286e-54	0	AL137847.1
7.11617053285032e-59	1.77913	0.048	0.014	2.0409888705268e-54	0	AP005900.1
7.25781906835303e-59	0.494709	0.538	0.439	2.08161508699433e-54	0	UBE4B
8.75973260317147e-59	0.463693	0.403	0.296	2.51237890791561e-54	0	LINC01184
1.29117362769598e-58	1.06079	0.106	0.051	3.70321508159485e-54	0	PRICKLE2-AS3
1.32627237678892e-58	1.49284	0.063	0.023	3.8038818038683e-54	0	CAT
1.39496784674042e-58	0.980704	0.125	0.064	4.00090728123619e-54	0	AC008892.1
1.59969728704642e-58	1.2267	0.147	0.081	4.58809178897784e-54	0	SYNJ2
1.62446816663317e-58	0.426334	0.461	0.352	4.6591371487206e-54	0	IFT43
1.65309434697599e-58	1.52776	0.061	0.022	4.74123989656185e-54	0	COL4A2-AS2
1.75882034824114e-58	1.27537	0.077	0.032	5.04447264079042e-54	0	AL356961.1
1.88506349740065e-58	2.00897	0.037	0.009	5.40655061689481e-54	0	TSPAN19
2.25690613421813e-58	3.38471	0.018	0.002	6.47303248355101e-54	0	LINC01889
2.25923803887525e-58	0.840868	0.147	0.08	6.47972061929812e-54	0	TGIF1
2.53710885853578e-58	1.05709	0.174	0.103	7.27668191716648e-54	0	MIR4435-2HG
2.68917275251361e-58	1.1085	0.104	0.05	7.7128163714843e-54	0	RGL2
2.94894564755795e-58	0.648432	0.236	0.15	8.45787101176096e-54	0	AL358334.4
3.0864319505578e-58	1.76937	0.046	0.014	8.85219547739482e-54	0	AC011243.1
3.58636217697515e-58	1.26673	0.076	0.031	1.02860453597824e-53	0	LPP-AS1
4.08299100642459e-58	1.2407	0.076	0.031	1.17104265055264e-53	0	VCAM1
4.5915502818614e-58	0.381	0.614	0.512	1.31690253634067e-53	0	SYNE1
6.70800416183625e-58	0.806878	0.171	0.099	1.92392267365625e-53	0	ADPRHL2
6.82267803607048e-58	0.658856	0.218	0.135	1.95681228752537e-53	0	FGGY
7.6759530710435e-58	0.408166	0.822	0.793	2.20154010030599e-53	0	NRCAM
8.46328119904747e-58	1.1857	0.089	0.04	2.4273536806988e-53	0	AC092896.2
1.31029137661193e-57	0.529377	0.316	0.219	3.75804669726067e-53	0	TRAF3IP1
2.25116339717105e-57	0.731697	0.237	0.153	6.45656173942628e-53	0	MBNL3
3.11108533804685e-57	2.94187	0.024	0.004	8.92290385805217e-53	0	ID3
3.1488566968821e-57	0.775266	0.197	0.12	9.03123589232755e-53	0	AL442071.2
3.32467999093579e-57	0.933795	0.14	0.076	9.53551468200295e-53	0	PPARGC1A
3.42830431271864e-57	0.439568	0.443	0.336	9.83271959930833e-53	0	SIL1
3.55511761414181e-57	0.735792	0.195	0.118	1.01964328291201e-52	0	PARP14
3.86355206136812e-57	1.13743	0.095	0.044	1.10810536672099e-52	0	NBPF19
3.89662070326538e-57	0.383996	0.379	0.271	1.11758978390354e-52	0	AC100800.1
4.00114814120304e-57	1.43571	0.065	0.025	1.14756929837844e-52	0	LPCAT2
4.10937221988012e-57	2.71557	0.024	0.004	1.17860904638382e-52	0	AC022424.1
4.18645710487319e-57	0.491953	0.323	0.225	1.20071776224868e-52	0	YES1
4.69317031231353e-57	0.642634	0.242	0.156	1.34604817727464e-52	0	AC011405.1
4.94882967262871e-57	0.17662	0.762	0.648	1.41937383840664e-52	0	WDPCP
5.8363178987866e-57	0.721233	0.149	0.082	1.67391433655099e-52	0	LINC01798
6.44193594000239e-57	0.466505	0.393	0.29	1.84761164695208e-52	0	FAM217A
6.7171402672567e-57	0.88088	0.202	0.126	1.92654300005189e-52	0	SLC15A4
7.03690070649177e-57	2.50633	0.026	0.005	2.0182534916289e-52	0	AC119424.1
7.40422864429833e-57	0.451808	0.359	0.255	2.1236068174712e-52	0	PZP
7.87109361968195e-57	0.588787	0.285	0.194	2.25750836106098e-52	0	AC046158.1
9.08185593702297e-57	1.86869	0.041	0.012	2.60476710129756e-52	0	TEKT2
1.1038832876941e-56	0.367462	0.585	0.478	3.16604765743544e-52	0	PDCD6IP
1.14429173226427e-56	0.853693	0.148	0.082	3.28194311730715e-52	0	ACOT9
1.22033047633919e-56	0.537121	0.357	0.259	3.50002983918843e-52	0	OGDH
1.34274765514361e-56	1.61082	0.051	0.016	3.8511345497174e-52	0	AC022537.1
1.45870156332382e-56	0.426319	0.388	0.281	4.18370195376903e-52	0	NEDD9
1.56101729643845e-56	0.244606	0.242	0.154	4.47715370791511e-52	0	CNTN3
1.66399249724774e-56	1.04129	0.104	0.05	4.77249688135623e-52	0	EIF5A2
2.39185524857449e-56	1.33944	0.059	0.021	6.86008003843649e-52	0	HAS2
2.81280099487749e-56	0.732311	0.206	0.128	8.06739453340811e-52	0	ZNF846
3.11075451251935e-56	0.428969	0.378	0.271	8.92195501735675e-52	0	SOX5-AS1
4.24827798244942e-56	0.895925	0.138	0.074	1.21844860814632e-51	0	ATP10B
4.34296605124566e-56	0.394437	0.516	0.403	1.24560609315777e-51	0	MIR181A2HG
5.10394802789622e-56	0.749197	0.197	0.12	1.46386333388092e-51	0	WDR92
5.79585305801631e-56	0.631886	0.23	0.147	1.66230861556966e-51	0	PRRG1
5.86245718052262e-56	1.40739	0.066	0.025	1.68141134394569e-51	0	AC100839.2
6.19844328304299e-56	0.918731	0.164	0.095	1.77777551800956e-51	0	AC096564.1
7.00073809142828e-56	0.247571	0.838	0.744	2.00788169200254e-51	0	ANKUB1
7.35794930888945e-56	0.614321	0.264	0.176	2.11033344128258e-51	0	SYBU
7.94264376108669e-56	1.35951	0.062	0.023	2.27802965711727e-51	0	MTNR1B
8.23536236987653e-56	0.789821	0.201	0.125	2.36198428130429e-51	0	AC069547.2
9.16285557311426e-56	0.543348	0.145	0.08	2.6279986069249e-51	0	LINC00571
1.62510102712659e-55	1.55096	0.055	0.019	4.66095225590178e-51	0	EIF1AY
1.66596767035291e-55	2.90202	0.021	0.003	4.77816187533917e-51	0	AC010857.1
1.73362700950421e-55	0.618149	0.237	0.153	4.97221562595902e-51	0	ZIC3
1.98330181685218e-55	2.24854	0.032	0.007	5.68830794091373e-51	0	TMPRSS7
2.24331953105432e-55	1.1614	0.091	0.041	6.4340647470169e-51	0	AC142472.1
2.28135541062221e-55	0.482607	0.402	0.303	6.54315545320555e-51	0	SIN3B
2.31202012649456e-55	0.583545	0.301	0.209	6.63110492479906e-51	0	COX19
2.40517740254309e-55	0.491967	0.33	0.233	6.89828930823383e-51	0	MYO1F
2.87377942217028e-55	0.428606	0.408	0.304	8.24228676072657e-51	0	GPBP1L1
3.04415837672602e-55	1.18143	0.085	0.037	8.73095064028789e-51	0	AC036108.3
3.25862969293025e-55	0.717729	0.2	0.123	9.34607582229326e-51	0	IFT57
3.71468201290557e-55	1.61439	0.059	0.022	1.06540794812145e-50	0	DCDC2
3.76023187693562e-55	0.224612	0.746	0.643	1.0784721046239e-50	0	STK39
4.02060345710798e-55	1.63978	0.048	0.015	1.15314927753314e-50	0	AC021739.3
4.39063692897266e-55	0.696579	0.223	0.143	1.25927857759865e-50	0	RING1
4.43208330150431e-55	0.603018	0.259	0.172	1.27116581170445e-50	0	CLEC2D
5.68364092759508e-55	0.501834	0.33	0.233	1.63012505444355e-50	0	WASF2
7.35867092847479e-55	0.490798	0.331	0.234	2.11054040899585e-50	0	HSDL2
7.66795841632137e-55	1.03924	0.108	0.053	2.19924715338513e-50	0	IQCC
8.51796601065229e-55	0.657478	0.21	0.131	2.44303783151518e-50	0	AP002026.1
9.01987702049009e-55	0.696155	0.197	0.121	2.58699092824676e-50	0	SMC5-AS1
9.2691919155295e-55	0.714571	0.135	0.072	2.65849693329302e-50	0	AL512283.2
9.88510574667212e-55	0.950151	0.117	0.06	2.83514717920303e-50	0	DGKA
1.58553838470302e-54	1.22799	0.078	0.034	4.54748264116674e-50	0	AC011416.4
1.68819867854216e-54	1.73027	0.043	0.013	4.84192262992678e-50	0	RSPO4
1.78344640433957e-54	0.635249	0.194	0.118	5.11510263228631e-50	0	SLC7A11-AS1
1.80549783980427e-54	0.720028	0.183	0.11	5.17834835434264e-50	0	THBS4
2.30626103310387e-54	1.36004	0.064	0.025	6.6145872690452e-50	0	LINC01182
2.86680564404766e-54	1.7727	0.042	0.012	8.22228526769309e-50	0	AC002064.2
3.50169962166895e-54	1.21143	0.084	0.038	1.00432246849087e-49	0	AC103740.1
3.69825892616699e-54	0.359518	0.393	0.281	1.06069764261395e-49	0	COL11A1
4.43123427662621e-54	0.533114	0.449	0.35	1.27092230287916e-49	0	ATP2B1
4.46566546616986e-54	0.666491	0.174	0.102	1.28079751235218e-49	0	RHOJ
5.94699539071745e-54	1.79474	0.045	0.014	1.70565774801167e-49	0	FLNC-AS1
8.6000608751404e-54	0.324653	0.572	0.46	2.46658345959902e-49	0	ANTXR1
9.79451913627153e-54	0.356478	0.556	0.45	2.80916603347404e-49	0	TASP1
1.20727990334544e-53	1.64904	0.047	0.015	3.46259949078504e-49	0	AC074212.1
1.50241266835201e-53	0.518146	0.288	0.197	4.30906977410041e-49	0	ABCC4
1.86106280911489e-53	1.76381	0.043	0.013	5.33771424282243e-49	0	AP001025.1
2.04093843131107e-53	2.82747	0.02	0.003	5.85361551484327e-49	0	SNHG18
2.09440940472716e-53	0.530793	0.305	0.213	6.00697561369797e-49	0	CLUAP1
2.33454435106714e-53	0.73804	0.18	0.108	6.69570665329567e-49	0	METTL25
2.36598715914611e-53	1.26241	0.073	0.03	6.78588777114696e-49	0	NECAB2
3.29820356030478e-53	0.541012	0.308	0.217	9.45957763131013e-49	0	TTC27
4.15892153137189e-53	2.17084	0.03	0.007	1.19282028441277e-48	0	CFAP73
4.35504918583283e-53	0.981164	0.117	0.06	1.24907165698871e-48	0	CCDC113
4.99268373015952e-53	1.17887	0.083	0.037	1.43195162064705e-48	0	RAB11FIP1
5.21677668200658e-53	0.909266	0.133	0.073	1.49622372016631e-48	0	LTBP3
6.54194686996958e-53	0.834518	0.149	0.084	1.87629578177598e-48	0	COQ10B
7.81233950299376e-53	0.682931	0.206	0.13	2.24065709285364e-48	0	PLXNB1
7.99140843089847e-53	0.686662	0.192	0.117	2.29201585206599e-48	0	ADAMTSL4-AS1
8.54120600748912e-53	0.497696	0.31	0.217	2.44970329500795e-48	0	SLC25A13
9.09888786841041e-53	0.83902	0.184	0.113	2.60965202953879e-48	0	AC025034.1
2.30257338404662e-52	1.93591	0.036	0.009	6.6040107227841e-48	0	INSYN1-AS1
2.48419460479341e-52	1.01682	0.108	0.055	7.12491854600799e-48	0	C20orf96
2.87422316393641e-52	0.286816	0.697	0.596	8.24355945648603e-48	0	PRPF4B
3.26722698486803e-52	0.498644	0.355	0.261	9.37073371529999e-48	0	PTCH1
3.31083661693136e-52	0.373614	0.547	0.449	9.49581050102084e-48	0	ERCC6L2
3.84757112039029e-52	0.524624	0.308	0.217	1.10352187303914e-47	0	TMEM91
4.71974302307872e-52	1.48879	0.059	0.022	1.35366949644921e-47	0	AL050403.2
5.57376512395897e-52	1.28647	0.063	0.025	1.59861157520267e-47	0	ZFY-AS1
5.58606274392042e-52	1.99974	0.033	0.008	1.60213865558381e-47	0	AC096708.2
6.85169140949902e-52	1.20978	0.077	0.033	1.96513361315842e-47	0	RAB36
8.4997558229559e-52	1.00092	0.1	0.049	2.43781496758198e-47	0	FOS
8.78526231044561e-52	0.957669	0.127	0.069	2.5197010832589e-47	0	CDO1
9.22014600942001e-52	0.885224	0.121	0.064	2.64443007696175e-47	0	FYCO1
9.73096391447883e-52	0.240404	0.543	0.422	2.79093776031167e-47	0	NAALADL2
1.01568314784057e-51	3.87623	0.014	0.001	2.91308083632154e-47	0	LINC02582
1.2269289491626e-51	0.404759	0.621	0.53	3.51895491909324e-47	0	KTN1
1.3194178645532e-51	0.833468	0.144	0.082	3.78422237732505e-47	0	P4HTM
1.4141964219401e-51	1.30369	0.069	0.028	4.0560567577664e-47	0	AGTRAP
1.49923858420001e-51	0.793086	0.159	0.093	4.29996618334404e-47	0	PEA15
1.76445517399285e-51	0.664506	0.216	0.139	5.0606338845289e-47	0	PNKP
1.78358710614478e-51	1.3234	0.068	0.028	5.11550617913386e-47	0	AC005410.2
2.18590380434805e-51	0.68382	0.22	0.142	6.26939070125063e-47	0	LRRTM1
2.30450168296319e-51	0.438628	0.402	0.303	6.60954127690671e-47	0	SH3GLB1
2.51254875283422e-51	1.06973	0.099	0.048	7.20624107800383e-47	0	PDLIM7
3.1651931975131e-51	0.436818	0.379	0.278	9.07809060978732e-47	0	AC127164.1
3.34041192441631e-51	1.74058	0.041	0.012	9.58063544041843e-47	0	AC010547.1
3.35228918187493e-51	0.690256	0.192	0.119	9.61470060253549e-47	0	ELMSAN1
4.17432569677987e-51	2.29108	0.027	0.006	1.19723835309344e-46	0	TXK
4.79137597322133e-51	2.37308	0.025	0.005	1.37421454287961e-46	0	FOXJ1
4.96303443606315e-51	3.74428	0.014	0.001	1.42344790660727e-46	0	AC093722.1
5.04480582309352e-51	1.09203	0.09	0.043	1.44690075812145e-46	0	PLIN3
5.47860007416309e-51	0.889391	0.041	0.013	1.57131728727072e-46	0	AC007529.2
5.57936384678604e-51	3.85554	0.014	0.001	1.6002173448967e-46	0	AP002001.3
6.35373066920774e-51	1.26528	0.068	0.028	1.82231349323547e-46	0	ACSF2
6.43360004623384e-51	0.451522	0.378	0.282	1.84522082926033e-46	0	ASCC1
6.60776096749388e-51	0.774753	0.154	0.09	1.89517192308692e-46	0	RAB9A
6.81282411592441e-51	1.01029	0.105	0.053	1.95398608468828e-46	0	LINC-PINT
8.18389605702905e-51	2.21322	0.026	0.005	2.3472232281165e-46	0	FAP
9.77776879238296e-51	1.27346	0.069	0.029	2.80436186734336e-46	0	AC078880.4
1.04674137742689e-50	0.92075	0.118	0.063	3.00215894459806e-46	0	RP2
1.10047118770062e-50	0.348314	0.508	0.399	3.15626141344416e-46	0	CYSTM1
1.25383598824072e-50	0.459012	0.109	0.055	3.59612699787321e-46	0	RIT2
1.44478772492399e-50	1.38496	0.064	0.026	4.14379567385451e-46	0	AC009879.4
1.51460481383628e-50	0.740573	0.174	0.105	4.34403806656385e-46	0	HEXIM1
2.01270350495582e-50	0.408687	0.483	0.386	5.77263492256377e-46	0	RHBDL2
2.36944055477541e-50	0.478942	0.29	0.2	6.79579245515136e-46	0	C9orf147
2.68367877448648e-50	1.20093	0.078	0.035	7.69705909310468e-46	0	AC012404.2
2.8888544677503e-50	0.515869	0.307	0.218	8.28552349895464e-46	0	KIAA0753
2.99951159603008e-50	0.708204	0.193	0.12	8.60289920857386e-46	0	TAF13
3.2470818142044e-50	0.686324	0.175	0.106	9.31295535131965e-46	0	AC013391.2
3.52680225824934e-50	1.50435	0.058	0.022	1.01152215568849e-45	0	P3H2
4.88057046834057e-50	1.10946	0.079	0.036	1.39979641602476e-45	0	EDNRA
5.606787883554e-50	0.897237	0.124	0.067	1.60808283288212e-45	0	PBLD
7.53881417318932e-50	0.997373	0.099	0.049	2.16220729301243e-45	0	AC095059.1
7.57952452559357e-50	0.813793	0.144	0.082	2.17388342918549e-45	0	PROSER3
8.5166609997555e-50	0.601479	0.239	0.159	2.44266354133987e-45	0	AC025171.1
1.08710996707912e-49	2.04261	0.03	0.007	3.11794009657963e-45	0	AL354993.2
1.19996379581686e-49	0.770378	0.161	0.095	3.44161616278234e-45	0	JDP2
1.25403789176067e-49	1.6777	0.032	0.008	3.59670607735876e-45	0	OLFML2A
1.47536608447129e-49	0.765885	0.156	0.092	4.2314974668721e-45	0	MLC1
1.52173295340251e-49	0.716814	0.177	0.108	4.36448228365375e-45	0	NT5C
1.61187400044421e-49	1.14036	0.082	0.037	4.62301582067403e-45	0	AC008464.1
1.88913946949422e-49	1.20134	0.07	0.03	5.41824091245637e-45	0	AC011921.1
2.37693506325272e-49	1.10908	0.085	0.039	6.81728745491512e-45	0	TMEM234
2.40793102629049e-49	0.339433	0.599	0.502	6.90618697650375e-45	0	PHKB
2.54700109575887e-49	0.553617	0.26	0.177	7.30505384274602e-45	0	SPICE1
2.59162752668712e-49	0.725787	0.181	0.112	7.43304690929132e-45	0	SPEG
3.07161693300859e-49	1.10419	0.104	0.053	8.80970452556195e-45	0	AC017002.5
3.09058011466665e-49	1.28428	0.066	0.027	8.86409282687541e-45	0	LINC01107
3.23026476053952e-49	0.554173	0.295	0.209	9.26472235970339e-45	0	INTS3
4.06711621955111e-49	0.554234	0.297	0.211	1.16648960292945e-44	0	FAM185A
4.61866295097525e-49	1.2493	0.073	0.032	1.32467872096921e-44	0	AC097450.1
4.94010308774469e-49	1.14929	0.072	0.032	1.41687096659605e-44	0	AC015983.2
4.9698834713875e-49	0.434527	0.382	0.285	1.42541227842865e-44	0	DZIP3
5.11274897083402e-49	1.06774	0.091	0.044	1.4663875323249e-44	0	KLF8
5.14351613143541e-49	0.968116	0.124	0.068	1.47521186165699e-44	0	PRSS23
5.8225503392314e-49	1.72032	0.042	0.013	1.66996566279496e-44	0	AL353751.1
6.03799339217758e-49	0.663831	0.2	0.127	1.73175688481045e-44	0	AC009107.2
6.35198315336645e-49	0.444276	0.411	0.315	1.82181228821703e-44	0	SLC38A6
7.09656944381889e-49	0.681174	0.173	0.105	2.03536708218169e-44	0	AC090138.1
7.27937954293871e-49	1.5699	0.047	0.016	2.08779884671025e-44	0	AC244197.2
8.72129734376971e-49	0.83669	0.136	0.076	2.50135529116659e-44	0	TRAM2
9.65603483478659e-49	3.35682	0.015	0.002	2.76944735096514e-44	0	AL050350.1
9.90414681465019e-49	0.546943	0.346	0.257	2.84060834790982e-44	0	RIPOR2
1.00061535157209e-48	2.49373	0.022	0.004	2.8698648898439e-44	0	LINC02206
1.04957440852289e-48	0.416854	0.261	0.175	3.01028436108449e-44	0	PRDM16
1.30131404071323e-48	0.751915	0.211	0.138	3.73229880016962e-44	0	ACTN1
1.52013921409583e-48	0.678667	0.156	0.092	4.35991127994825e-44	0	LINC02694
1.74996470652016e-48	3.49897	0.016	0.002	5.01907377477047e-44	0	AL513220.1
1.75611101053978e-48	1.98747	0.031	0.008	5.03670198932915e-44	0	AC079385.3
1.95927866215885e-48	1.58588	0.037	0.011	5.61940713093779e-44	0	AC044849.1
2.07508140193933e-48	0.375773	0.411	0.311	5.95154096890218e-44	0	RIN2
2.1678458094619e-48	0.31772	0.588	0.49	6.21759856611766e-44	0	SCLT1
2.3862572678789e-48	0.691356	0.176	0.108	6.84402447000348e-44	0	NOD1
2.58591647024317e-48	1.63939	0.042	0.014	7.41666702830444e-44	0	AC021739.4
2.87160318978192e-48	0.784598	0.139	0.079	8.23604510861352e-44	0	OSCP1
3.47205068312204e-48	0.824299	0.141	0.081	9.95818856426232e-44	0	TRIM56
3.72458789272874e-48	0.605987	0.228	0.151	1.06824905351353e-43	0	SETD4
3.9592716810875e-48	1.04013	0.093	0.046	1.13555871085271e-43	0	STK11IP
5.44259324991567e-48	1.00096	0.093	0.046	1.56099017000831e-43	0	WWC2-AS1
6.13263396048699e-48	1.11163	0.077	0.035	1.75890074620727e-43	0	GSAP
6.41444703158174e-48	1.58219	0.045	0.015	1.83972755312796e-43	0	FAM181A
6.70398006700297e-48	0.918883	0.112	0.059	1.92276852301712e-43	0	AP000722.1
7.78840405149606e-48	0.781545	0.148	0.086	2.23379216600958e-43	0	SLC26A11
8.64596851671973e-48	1.46937	0.05	0.018	2.47975023028038e-43	0	AC068025.1
1.45038440394789e-47	0.894707	0.121	0.066	4.15984750896296e-43	0	PIAS3
1.6078710915924e-47	2.38522	0.022	0.004	4.61153507779616e-43	0	LINC02540
1.97951726369617e-47	0.307741	0.561	0.46	5.677453464007e-43	0	MPDZ
2.09447803340239e-47	2.26436	0.024	0.005	6.0071724476014e-43	0	AC005209.1
2.26646586455397e-47	0.772689	0.126	0.069	6.50045074612723e-43	0	SEMA3C
2.29115083591548e-47	0.264137	0.684	0.581	6.57124971248918e-43	0	FOCAD
2.80567646571154e-47	0.501617	0.299	0.213	8.04696067130726e-43	0	AL645568.1
3.73914455031351e-47	0.798201	0.151	0.089	1.07242404847542e-42	0	IFIT1
3.90890983477363e-47	0.41896	0.363	0.269	1.12111442971142e-42	0	SAMD12
3.97122428357259e-47	0.536428	0.299	0.215	1.13898683677145e-42	0	GTPBP8
4.65846131696408e-47	0.201932	0.618	0.492	1.33609329031847e-42	0	AHI1
6.20743096710119e-47	0.85401	0.122	0.067	1.78035327567429e-42	0	WDR31
7.20459587530722e-47	0.376433	0.475	0.376	2.06635014299686e-42	0	AC009554.1
7.47358721858195e-47	0.33226	0.572	0.474	2.14349955016149e-42	0	FAM135A
7.91775877559032e-47	0.353801	0.415	0.316	2.27089239442706e-42	0	AL136298.1
8.29544374527205e-47	0.618882	0.229	0.153	2.37921622058148e-42	0	AC117377.1
8.46530013119202e-47	0.780541	0.14	0.081	2.42793273062718e-42	0	IRF3
1.04055428991512e-46	0.17374	0.153	0.245	2.98441375890555e-42	0	GPR158
1.08123351874815e-46	1.05565	0.088	0.043	3.10108585512156e-42	0	CCDC159
1.15012256835997e-46	2.35239	0.023	0.004	3.29866653831322e-42	0	MSX2
1.15618475741678e-46	1.04781	0.09	0.044	3.31605350274706e-42	0	MTX1
1.20840709672051e-46	0.342702	0.417	0.318	3.4658323941041e-42	0	LINC00624
1.50603756360407e-46	2.28053	0.029	0.007	4.31946633617282e-42	0	ARSJ
1.5250801753176e-46	1.15233	0.082	0.039	4.3740824508284e-42	0	TMOD1
1.7683629484129e-46	0.700551	0.117	0.063	5.07184177234304e-42	0	LINC02334
1.78161156870458e-46	0.662139	0.195	0.125	5.1098401402016e-42	0	DENND6B
2.12423622163782e-46	0.525056	0.265	0.184	6.09252190727942e-42	0	C9orf85
2.37378526627666e-46	0.690742	0.171	0.105	6.80825352220808e-42	0	RASSF8-AS1
2.77261536220602e-46	0.94353	0.102	0.053	7.9521381203431e-42	0	IQANK1
3.08812169364049e-46	0.416003	0.392	0.297	8.8570418295303e-42	0	RBP2
3.50290874879047e-46	0.382302	0.417	0.318	1.00466925824059e-41	0	ATP6V1D
3.57325644167699e-46	1.1183	0.082	0.039	1.02484568003738e-41	0	NCEH1
4.21099891575506e-46	0.511314	0.305	0.22	1.20775659902771e-41	0	RPL27A
4.24222900169147e-46	0.289115	0.425	0.323	1.21671369997513e-41	0	EPHA4
6.65869072532318e-46	0.215729	0.678	0.566	1.90977908692994e-41	0	COG5
9.9773174152859e-46	1.17957	0.075	0.035	2.86159440787815e-41	0	AC005293.1
1.03084000588013e-45	1.23536	0.063	0.026	2.9565522208648e-41	0	AC092155.1
1.08979242333366e-45	0.636145	0.21	0.138	3.12563364936326e-41	0	ARL6
1.13374222747953e-45	0.271417	0.42	0.315	3.25168608263403e-41	0	TMEM117
1.28285386950072e-45	0.360456	0.472	0.375	3.67935318311503e-41	0	KIF9-AS1
1.32309372031366e-45	0.668284	0.212	0.141	3.79476509923161e-41	0	ATP5PF
1.33242723578102e-45	0.798404	0.121	0.067	3.82153455494353e-41	0	CA1
1.68777346146664e-45	0.665298	0.183	0.115	4.84070306483247e-41	0	MRPS30-DT
1.82364787551899e-45	0.553369	0.252	0.173	5.23040447177603e-41	0	CCDC3
1.88048778109813e-45	0.350887	0.542	0.449	5.39342700496754e-41	0	ATP13A3
2.10199405891004e-45	0.392095	0.361	0.267	6.0287291603599e-41	0	AC023590.1
2.25518970906462e-45	0.770061	0.145	0.086	6.46810960456825e-41	0	SIAE
2.25665157260953e-45	0.503526	0.299	0.215	6.47230237540139e-41	0	MTSS2
2.3707751263442e-45	2.71381	0.018	0.003	6.7996201398678e-41	0	AL121956.4
2.56481256878057e-45	1.44565	0.054	0.021	7.35613892851957e-41	0	CLCF1
2.65173888885786e-45	1.78649	0.035	0.01	7.60545230713322e-41	0	GPR139
3.04069756196412e-45	1.60009	0.035	0.01	8.72102467746929e-41	0	KLF5
3.38098439402137e-45	1.86244	0.068	0.03	9.69700134049269e-41	0	TTC6
3.73584264797173e-45	1.50072	0.042	0.014	1.07147702986477e-40	0	AC063979.2
5.3563682521841e-45	1.40773	0.054	0.021	1.53625997840892e-40	0	AL590666.4
5.51370414120391e-45	1.11721	0.068	0.03	1.58138548473869e-40	0	OLFML1
6.15760632748705e-45	1.15665	0.075	0.034	1.76606307078656e-40	0	TMEM150A
8.04715134724883e-45	0.390081	0.396	0.303	2.30800347790444e-40	0	MTR
8.91892645001442e-45	1.45662	0.05	0.019	2.55803729512864e-40	0	GJA1
9.74535708045071e-45	1.0387	0.087	0.042	2.79506586424407e-40	0	PBXIP1
9.78546684404878e-45	0.565103	0.226	0.151	2.80656974554163e-40	0	RHOXF1-AS1
1.00738368885872e-44	1.64314	0.039	0.012	2.8892771580157e-40	0	AC022509.2
1.19170139231552e-44	0.438896	0.464	0.372	3.41791876330015e-40	0	CDYL
1.20459190851019e-44	0.28669	0.307	0.215	3.45489005279807e-40	0	TNFRSF19
1.2974268949347e-44	0.573263	0.252	0.175	3.72115007736221e-40	0	DZANK1
1.29900520051282e-44	1.34909	0.051	0.02	3.72567681559083e-40	0	ARHGEF3-AS1
1.35630798567556e-44	0.437942	0.121	0.066	3.89002693371608e-40	0	GAS2L3
1.36010102951811e-44	0.364485	0.507	0.417	3.90090576276089e-40	0	WDR11
1.55506571706206e-44	0.551466	0.279	0.2	4.46008398310568e-40	0	CIZ1
1.86692293284041e-44	1.24182	0.067	0.029	5.35452166367957e-40	0	AL355338.1
2.21983864987203e-44	0.514507	0.282	0.2	6.36671923169797e-40	0	MAP3K12
2.26098440014394e-44	0.763367	0.146	0.087	6.48472935805285e-40	0	INO80B
2.60803431604059e-44	0.741465	0.172	0.108	7.480103221836e-40	0	ARF3
3.07836586201936e-44	0.313526	0.554	0.454	8.82906112885774e-40	0	GRM3
3.15089998351439e-44	0.311034	0.564	0.465	9.03709624271761e-40	0	ZDHHC21
3.51493025168866e-44	0.458476	0.216	0.142	1.00811714548682e-39	0	CDH10
3.69803080225261e-44	1.30305	0.055	0.022	1.06063221439407e-39	0	B3GALT5-AS1
4.21827189311744e-44	1.73336	0.034	0.01	1.20984256166501e-39	0	FMO4
4.35996842953791e-44	0.669696	0.233	0.159	1.25048254527577e-39	0	MTBP
4.36206599565867e-44	0.403727	0.424	0.334	1.25108414821486e-39	0	IGF2R
5.44543531969426e-44	2.09436	0.025	0.006	1.56180530404151e-39	0	AL023775.2
5.71351464462466e-44	0.347113	0.471	0.376	1.6386931352248e-39	0	PCBP2
6.14277276831489e-44	0.490043	0.129	0.073	1.76180865768039e-39	0	AC139720.1
8.69863194337591e-44	1.70776	0.033	0.009	2.49485462767965e-39	0	AL121721.1
1.22586152989172e-43	3.17454	0.014	0.002	3.51589345388245e-39	0	AC090213.1
1.60917032429596e-43	0.370694	0.419	0.323	4.61526140711323e-39	0	A2M
2.01389232262006e-43	0.564604	0.118	0.065	5.77604457050658e-39	0	GPR39
2.4038671569048e-43	0.607664	0.173	0.108	6.89453139271865e-39	0	STK32A
2.53219815185879e-43	2.19367	0.024	0.005	7.26259751934619e-39	0	AL139398.1
2.73078732784867e-43	1.00283	0.072	0.033	7.83217113500277e-39	0	ITPRID1
2.82890684685324e-43	1.53658	0.043	0.015	8.11358772745979e-39	0	AL121827.2
2.95969816846782e-43	0.4862	0.285	0.204	8.48871031698255e-39	0	IFT74
4.9341200140988e-43	0.434048	0.36	0.272	1.41515496124368e-38	0	PACSIN2
5.34670257502291e-43	2.36035	0.026	0.006	1.53348776554232e-38	0	AL392023.2
6.08586343816989e-43	1.86343	0.05	0.019	1.74548649270151e-38	0	NFATC2
6.35710754479881e-43	0.26087	0.682	0.593	1.82328201492375e-38	0	HERC4
6.49350340185971e-43	0.653081	0.185	0.119	1.86240171068738e-38	0	DMWD
6.82147084344056e-43	1.13676	0.069	0.031	1.95646605260719e-38	0	AP004147.1
7.10565846234744e-43	0.681815	0.169	0.105	2.03797390358587e-38	0	ANXA4
8.42564316473877e-43	0.474479	0.266	0.187	2.41655871607873e-38	0	CSRP2
1.06552502970273e-42	0.756457	0.148	0.09	3.05603233769039e-38	0	ZNF449
1.15180228023527e-42	2.98785	0.015	0.002	3.30348411994278e-38	0	AC116096.1
1.18730465639266e-42	0.855873	0.107	0.058	3.40530848499978e-38	0	AC117528.1
1.30159204408131e-42	0.487662	0.252	0.175	3.73309614162959e-38	0	AC022540.1
1.31289287535737e-42	0.332695	0.568	0.476	3.76550805581247e-38	0	CACNB2
2.04032124908707e-42	0.70141	0.147	0.089	5.85184537450661e-38	0	NACC2
2.10033416639548e-42	0.331199	0.455	0.359	6.02396842263886e-38	0	ABI1
2.13149788332752e-42	0.587736	0.227	0.154	6.11334907917165e-38	0	IGSF10
2.18065503117247e-42	0.466224	0.294	0.212	6.25433669490575e-38	0	TP53BP2
2.42143696457525e-42	1.38955	0.048	0.018	6.94492335809829e-38	0	TNFRSF1A
2.50605254198402e-42	2.4084	0.02	0.004	7.18760929566436e-38	0	AQP9
2.52374475357433e-42	0.267968	0.375	0.282	7.23835232772654e-38	0	THSD4
2.79444371298228e-42	0.434533	0.353	0.267	8.01474401320449e-38	0	RPGRIP1L
2.79581383907175e-42	1.13343	0.067	0.03	8.01867367184168e-38	0	WDR64
2.83544813293349e-42	0.759784	0.136	0.08	8.13234879006655e-38	0	TMEM170A
2.94739700415188e-42	0.638541	0.17	0.107	8.45342934760799e-38	0	SHROOM2
2.9671799447759e-42	1.022	0.084	0.042	8.51016879961175e-38	0	AC104002.3
3.2913232019086e-42	0.508144	0.288	0.209	9.43984407539405e-38	0	SH2B1
4.59237535412781e-42	1.06796	0.075	0.036	1.3171391753174e-37	0	GPX8
4.79645759040223e-42	1.27826	0.055	0.023	1.37567200150326e-37	0	MAL2-AS1
5.67795682551521e-42	0.166443	0.7	0.596	1.62849479712602e-37	0	TENM3
5.83523703414868e-42	1.83845	0.032	0.009	1.67360433376418e-37	0	MAFTRR
5.98120927871804e-42	0.899528	0.104	0.056	1.71547063322912e-37	0	ARHGEF17
6.22578310400017e-42	0.543089	0.236	0.163	1.78561685205829e-37	0	MAGI2-AS3
7.15552323170207e-42	1.27116	0.052	0.021	2.05227561808447e-37	0	TNFRSF11B
7.65282634823597e-42	1.08438	0.073	0.034	2.19490712493756e-37	0	AC097462.3
8.57876560363499e-42	0.989112	0.083	0.041	2.46047576277855e-37	0	MORN2
9.40058400530998e-42	0.605785	0.203	0.134	2.69618149856296e-37	0	ERAP1
1.0026586816849e-41	1.5081	0.058	0.025	2.87572536494046e-37	0	AL392086.3
1.19432059003398e-41	2.43647	0.019	0.004	3.42543088427646e-37	0	C3orf52
1.22604761261479e-41	0.412977	0.353	0.266	3.51642715774048e-37	0	LPIN2
1.31635405172271e-41	1.05197	0.08	0.039	3.77543505574591e-37	0	RDH5
1.48989631099447e-41	0.408722	0.365	0.278	4.27317160956323e-37	0	GATAD1
1.50091718055099e-41	0.545298	0.249	0.174	4.3047805655383e-37	0	SP2-AS1
1.60361018719975e-41	0.671932	0.164	0.103	4.59931437790761e-37	0	MIATNB
1.697603235495e-41	1.66983	0.034	0.01	4.8688958397232e-37	0	AL162464.1
1.77761416591338e-41	1.8343	0.03	0.008	5.09837518925616e-37	0	AC002074.2
2.00023024743179e-41	0.532792	0.215	0.145	5.73686037265913e-37	0	STOX1
2.21598119464587e-41	0.586661	0.211	0.142	6.35565566436383e-37	0	CLDN20
2.22715731750427e-41	2.1616	0.031	0.009	6.38770990233398e-37	0	SAMMSON
2.25545421202588e-41	0.5164	0.257	0.181	6.46886822551144e-37	0	KDM3A
2.5832632161648e-41	0.76562	0.15	0.092	7.40905723028227e-37	0	DCDC2B
2.58328266322325e-41	0.78173	0.149	0.091	7.4091130063906e-37	0	MBD6
2.91895039207567e-41	0.411034	0.402	0.315	8.37184161951223e-37	0	TMLHE
3.05269847313996e-41	1.53263	0.04	0.014	8.75544449081272e-37	0	Z84468.1
3.78656475061758e-41	0.656034	0.145	0.088	1.08602463612463e-36	0	AC016831.7
4.16335652532542e-41	0.378845	0.493	0.403	1.19409228502858e-36	0	SNX9
4.38016499086227e-41	0.566467	0.225	0.154	1.25627512102921e-36	0	C1GALT1
4.76522610895289e-41	0.395438	0.295	0.211	1.36671450030878e-36	0	CDC14A
4.86915214096901e-41	1.24311	0.057	0.024	1.39652152555132e-36	0	AC087741.1
5.06954799569252e-41	0.358107	0.489	0.401	1.45399706064457e-36	0	SPG7
5.67860832337496e-41	0.149931	0.786	0.668	1.62868165322717e-36	0	KCNT2
7.72044815077334e-41	0.478137	0.131	0.077	2.2143017341233e-36	0	PRR16
9.48249246066187e-41	0.816523	0.126	0.074	2.71967366264243e-36	0	TOB2
1.26777535186286e-40	1.48162	0.043	0.016	3.63610648667786e-36	0	CNTNAP3C
1.30102669945531e-40	1.21401	0.068	0.031	3.73147467670779e-36	0	HMCN1
1.36962871409663e-40	0.563616	0.212	0.143	3.92823211490054e-36	0	POMZP3
1.67978649940938e-40	2.68911	0.017	0.003	4.81779565895604e-36	0	AC093689.1
1.75966262675524e-40	0.240672	0.718	0.639	5.04688837979672e-36	0	TRIP12
1.82917606444523e-40	0.662205	0.164	0.104	5.24625987043535e-36	0	ECI2
1.84949943493297e-40	0.424674	0.413	0.329	5.30454932933126e-36	0	DLG5
1.87775979870189e-40	0.419261	0.302	0.22	5.3856028786569e-36	0	SMAD1
2.09208010752665e-40	0.681077	0.152	0.094	6.00029495639718e-36	0	SHQ1
2.15806928290416e-40	0.679414	0.17	0.109	6.18955851029742e-36	0	UFD1
2.19626422256943e-40	1.37509	0.047	0.018	6.29910541675138e-36	0	FZD10-AS1
2.43103964471638e-40	0.526868	0.239	0.166	6.97246480501105e-36	0	TFB1M
2.44911023306741e-40	0.420814	0.288	0.206	7.02429305946065e-36	0	MAST4
2.67939951246897e-40	1.89361	0.027	0.007	7.68478574171226e-36	0	TMEM26
2.9697736525953e-40	1.01513	0.085	0.043	8.51760781300857e-36	0	AC061708.1
3.09825051761413e-40	1.17247	0.061	0.027	8.88609230956909e-36	0	LINC01550
3.37013670144388e-40	0.9804	0.091	0.047	9.66588907341118e-36	0	AL139383.1
3.44429951274392e-40	1.67794	0.034	0.01	9.87859543250084e-36	0	AL022323.2
3.46118268835772e-40	1.71933	0.035	0.011	9.92701806847878e-36	0	FGD5
3.6358829203021e-40	0.429097	0.317	0.235	1.04280758037185e-35	0	PPFIBP1
3.70859468071967e-40	0.590208	0.211	0.141	1.06366204037721e-35	0	OSBPL3
4.36574529729469e-40	2.70987	0.028	0.007	1.25213940871709e-35	0	SERPINE1
5.03174487513083e-40	1.38438	0.042	0.015	1.44315474763627e-35	0	AL445307.1
5.04643077282701e-40	2.86397	0.015	0.002	1.44736680995451e-35	0	LHX6
5.05621056981156e-40	0.267575	0.529	0.435	1.45017175352765e-35	0	XYLT1
5.18100492254384e-40	2.76937	0.015	0.002	1.4859640218348e-35	0	GDF10
5.18629190646426e-40	0.233415	0.779	0.713	1.48748038169302e-35	0	TNPO1
5.4393287132942e-40	0.762848	0.142	0.087	1.56005386825991e-35	0	RIPK2
6.98699594880952e-40	0.521912	0.243	0.17	2.00394030807806e-35	0	RBM23
8.23276205069872e-40	1.21871	0.056	0.024	2.3612384837609e-35	0	BHLHE41
8.87713139151062e-40	1.61106	0.035	0.011	2.54605005439916e-35	0	MAGI2-AS1
1.24733345408592e-39	0.801898	0.114	0.064	3.57747707966383e-35	0	RWDD3
1.31840348798382e-39	0.217663	0.668	0.564	3.7813130438864e-35	0	NR6A1
1.38462903985813e-39	1.73683	0.032	0.01	3.97125454921711e-35	0	AC002074.1
1.53685528988049e-39	0.381151	0.428	0.343	4.40785465690624e-35	0	STK24
1.53967880205581e-39	0.483373	0.231	0.158	4.41595277217626e-35	0	PARP4
1.74217934569336e-39	0.434222	0.36	0.279	4.99674458138312e-35	0	FOXK1
1.74378571793174e-39	2.95379	0.016	0.003	5.00135181760003e-35	0	AC022424.2
1.8589191270601e-39	0.466486	0.178	0.114	5.33156594832108e-35	0	CYYR1
2.136746324937e-39	0.94443	0.088	0.045	6.12840213455182e-35	0	FAM71F2
2.17402928830852e-39	0.7317	0.119	0.069	6.23533340179767e-35	0	SLC25A43
2.47557980470793e-39	0.301288	0.501	0.407	7.10021043788282e-35	0	MCM9
2.50093881031728e-39	0.518183	0.267	0.192	7.17294260187098e-35	0	LINC02062
2.54764180340129e-39	1.58089	0.035	0.011	7.30689145633524e-35	0	AC007920.2
3.04510580429663e-39	1.27738	0.053	0.022	8.73366795730316e-35	0	MIR1915HG
3.06660019425978e-39	1.53192	0.048	0.019	8.79531601715649e-35	0	ADGRG3
3.79677903633506e-39	0.262969	0.566	0.474	1.08895419541126e-34	0	RNF13
3.8145190383587e-39	2.00966	0.024	0.006	1.09404220539166e-34	0	AC093915.1
4.26086111998429e-39	0.376239	0.398	0.312	1.22205757782269e-34	0	FAM204A
4.5114109147144e-39	0.380419	0.356	0.271	1.29391776444924e-34	0	CPEB2
4.54484585676737e-39	0.263801	0.723	0.635	1.30350724017945e-34	0	SUPT3H
4.87305371340303e-39	0.393842	0.406	0.321	1.39764053554112e-34	0	SCRN1
5.09367087851789e-39	0.506657	0.235	0.163	1.46091574466772e-34	0	ZNF790-AS1
5.52900927723897e-39	2.70585	0.026	0.007	1.58577515080491e-34	0	AC016152.1
5.73822321522129e-39	1.83213	0.04	0.015	1.64577980035762e-34	0	GEM
6.2051260201559e-39	2.33706	0.02	0.004	1.77969219384091e-34	0	AC027237.3
6.3086733981028e-39	0.584293	0.198	0.133	1.80939061730986e-34	0	METRN
6.55060084087188e-39	1.37122	0.045	0.017	1.87877782717046e-34	0	FAH
6.71862918127464e-39	0.912125	0.097	0.053	1.92697003548138e-34	0	FUT2
7.66908204077084e-39	1.62834	0.033	0.011	2.19956942011349e-34	0	AL354897.1
8.62769319645755e-39	1.01743	0.074	0.036	2.47450868567599e-34	0	AL732509.1
9.08781988380163e-39	1.12142	0.067	0.031	2.60647762087315e-34	0	LINC02268
1.0803241057488e-38	0.525343	0.182	0.118	3.09847756769813e-34	0	CCDC181
1.1494818900839e-38	0.27131	0.592	0.494	3.29682900894963e-34	0	AC083870.1
1.37273569905704e-38	0.707781	0.119	0.069	3.93714325846551e-34	0	AC004470.1
1.41403594267828e-38	3.39437	0.012	0.001	4.05559648719557e-34	0	MUC15
1.43388699594087e-38	0.281436	0.419	0.323	4.112531293058e-34	0	EFNB2
1.45243625132707e-38	0.794003	0.124	0.073	4.16573241243117e-34	0	WBP1
1.58547533311159e-38	0.445654	0.296	0.217	4.54730180289736e-34	0	PAWR
1.66459551842687e-38	0.323767	0.483	0.393	4.77422640640011e-34	0	ELK3
1.67143304849785e-38	0.373759	0.35	0.265	4.79383712639669e-34	0	DDX58
1.71924342760167e-38	0.524143	0.232	0.162	4.93096207470434e-34	0	HNRNPF
1.78113868875838e-38	0.60032	0.202	0.137	5.10848387322792e-34	0	NUDT9
1.88189441921866e-38	0.7933	0.104	0.058	5.39746138376105e-34	0	NGEF
2.11453303491743e-38	0.68353	0.142	0.087	6.06469219744668e-34	0	MTMR10
2.13862825153786e-38	0.417719	0.435	0.356	6.13379968823575e-34	0	NAIP
2.15401725024372e-38	1.94072	0.03	0.009	6.17793687542402e-34	0	XAF1
2.35979206159877e-38	0.55285	0.208	0.142	6.76811961187143e-34	0	ARL6IP5
2.38359453441054e-38	1.16186	0.06	0.027	6.83638748414286e-34	0	TMEM205
2.41737006910095e-38	0.266934	0.59	0.498	6.93325909518844e-34	0	SLMAP
3.07596103371839e-38	0.234128	0.772	0.704	8.82216384080771e-34	0	NCOA2
3.59632377155269e-38	0.670818	0.197	0.134	1.03146162091903e-33	0	ATP6V1B2
4.05459580834901e-38	0.524556	0.232	0.162	1.16289862379258e-33	0	AHDC1
4.09670675777158e-38	2.19154	0.02	0.004	1.17497646519647e-33	0	NAV2-IT1
5.47735928240298e-38	0.6108	0.166	0.107	1.570961415786e-33	0	SOX21-AS1
6.85415479703987e-38	0.74933	0.122	0.072	1.96584013733901e-33	0	LCA5
7.04919728099542e-38	0.362776	0.413	0.326	2.0217802721623e-33	0	TMOD3
7.52303556112846e-38	0.753194	0.126	0.075	2.15768182928725e-33	0	PRNP
7.52760298323698e-38	0.906429	0.083	0.043	2.1589918116222e-33	0	UBTD1
9.32260455633774e-38	1.57349	0.035	0.012	2.67381621280323e-33	0	FAM237B
1.05536358033217e-37	0.769002	0.122	0.072	3.02688828475071e-33	0	PEX2
1.262455354993e-37	0.669598	0.121	0.07	3.62084820365543e-33	0	SLFN5
1.33858156911478e-37	2.24209	0.021	0.005	3.83918579837811e-33	0	LINC02296
1.61035800281082e-37	0.399663	0.326	0.245	4.6186677878617e-33	0	NEK9
1.66767458953814e-37	0.73312	0.129	0.077	4.78305749025435e-33	0	SOX1
1.84333881349369e-37	1.23438	0.064	0.03	5.28688005098126e-33	0	AP001528.1
1.85928032605277e-37	0.584976	0.192	0.128	5.33260190315196e-33	0	TIMP2
2.09782396547948e-37	0.605513	0.169	0.109	6.01676891539171e-33	0	AC027097.2
2.19560905345734e-37	0.453824	0.201	0.135	6.297226326221e-33	0	AC104126.1
2.39306829968752e-37	0.436307	0.309	0.231	6.86355919033376e-33	0	DBNL
2.80458794605545e-37	1.28815	0.053	0.022	8.04383868808163e-33	0	AC012370.2
3.2926231356583e-37	0.770202	0.105	0.059	9.44357241538157e-33	0	AL162411.1
3.30955131937655e-37	1.06502	0.063	0.03	9.49212413910388e-33	0	GPR1
3.88457131102647e-37	1.7363	0.029	0.009	1.1141338977155e-32	0	HPYR1
4.00110751123154e-37	1.18192	0.057	0.025	1.14755764529632e-32	0	AC023481.1
4.0089282651513e-37	2.03214	0.024	0.006	1.14980071572804e-32	0	BX088723.1
4.25554402953878e-37	0.548793	0.186	0.124	1.22053258311202e-32	0	SOX9
4.32323254682924e-37	0.743934	0.129	0.078	1.2399463267561e-32	0	SAXO2
4.40283108933806e-37	1.74342	0.028	0.008	1.26277598473305e-32	0	CSRNP1
4.43747629220725e-37	1.64415	0.031	0.01	1.27271257536796e-32	0	AC110760.2
4.73698677503261e-37	1.11395	0.062	0.028	1.3586151769471e-32	0	CREB3L1
5.09147618187204e-37	0.309432	0.528	0.442	1.46028628372272e-32	0	AMZ1
5.11386465682802e-37	0.713021	0.155	0.099	1.46670752222485e-32	0	AL512306.3
5.8589548173075e-37	1.0191	0.072	0.035	1.68040683115196e-32	0	RSPH4A
6.27436124418643e-37	0.293345	0.534	0.442	1.79954954844511e-32	0	COMMD1
7.25795717267116e-37	1.13459	0.059	0.027	2.08165469669382e-32	0	AC092757.2
7.57993546283157e-37	0.497304	0.278	0.205	2.17400129009472e-32	0	KIF27
7.72043393567525e-37	0.943664	0.085	0.045	2.21429765709102e-32	0	CPPED1
8.26579571318074e-37	0.839574	0.105	0.06	2.37071286849737e-32	0	ZNF446
9.22629012073292e-37	0.261784	0.526	0.434	2.64619226952741e-32	0	ST3GAL3
1.02878607934277e-36	0.367078	0.295	0.215	2.950661354163e-32	0	AC010894.3
1.08795493862849e-36	0.63237	0.171	0.112	3.12036355948037e-32	0	GCSH
1.21412438998458e-36	1.21242	0.052	0.022	3.48223016291479e-32	0	LINC01135
1.35951740325023e-36	0.382005	0.418	0.336	3.89923186426199e-32	0	STAT3
1.38999850786097e-36	1.99742	0.025	0.007	3.98665472039606e-32	0	AC009142.1
1.4640045583595e-36	0.785315	0.12	0.071	4.19891147383087e-32	0	NQO1
1.47722211283804e-36	1.91187	0.025	0.007	4.23682074183078e-32	0	AP001094.3
1.53960615197658e-36	3.35856	0.011	0.001	4.41574440448404e-32	0	MAP1LC3C
1.6267030546996e-36	0.411065	0.283	0.207	4.66554703118392e-32	0	PLEKHA6
1.73378443099181e-36	0.880171	0.092	0.05	4.97266712652762e-32	0	ZDHHC1
1.78138837461125e-36	0.961564	0.079	0.04	5.10919999722252e-32	0	AC004982.2
1.78941083744262e-36	0.380705	0.367	0.285	5.13220922286918e-32	0	LPAR6
1.91091200681029e-36	0.725747	0.142	0.089	5.48068672673259e-32	0	CCDC24
2.03220838276295e-36	0.544317	0.209	0.144	5.82857686260242e-32	0	LRRC8C-DT
2.26921216856632e-36	0.585542	0.174	0.115	6.50832742066507e-32	0	CYP46A1
2.3532387906848e-36	0.682206	0.155	0.1	6.74932417556307e-32	0	GCLM
2.48298727282502e-36	0.216235	0.737	0.659	7.12145579718943e-32	0	USP47
2.59184192678496e-36	1.73602	0.034	0.012	7.43366183021193e-32	0	AC018552.2
2.62725400036971e-36	1.10588	0.064	0.031	7.53522719846036e-32	0	LGALS3
2.69591667478537e-36	1.00823	0.073	0.037	7.73215861495192e-32	0	CA13
2.7921413275404e-36	0.455986	0.258	0.186	8.00814054151861e-32	0	RNF217
2.80450731319677e-36	0.237431	0.622	0.529	8.04360742497965e-32	0	INVS
2.86299648421432e-36	1.29604	0.046	0.018	8.21136021637509e-32	0	AC092718.6
2.88399660571368e-36	1.41272	0.042	0.016	8.27159066484741e-32	0	AL121944.1
2.9034510500698e-36	1.20396	0.053	0.023	8.32738795670518e-32	0	S1PR3
2.92756238080362e-36	0.867121	0.108	0.062	8.39654166438285e-32	0	SAXO1
2.93231161398356e-36	1.00894	0.078	0.04	8.41016294006624e-32	0	CAHM
3.23068143306239e-36	1.15999	0.058	0.026	9.26591741816625e-32	0	TEX15
3.32661074156189e-36	0.506065	0.238	0.169	9.54105226787366e-32	0	ENO1
3.41236093138755e-36	0.58598	0.179	0.119	9.78699238731263e-32	0	SOCS6
4.86703023588217e-36	0.619322	0.157	0.1	1.39591294195337e-31	0	DIS3L
5.35443052669622e-36	0.281154	0.418	0.332	1.53570421936174e-31	0	SLC25A26
5.92385249939955e-36	0.385851	0.395	0.314	1.69902013535279e-31	0	LMNA
6.60372089577654e-36	0.267263	0.604	0.515	1.89401319011767e-31	0	ACYP2
6.7718497485947e-36	1.22728	0.058	0.026	1.94223422639445e-31	0	ETNK2
6.91129728099914e-36	0.798525	0.106	0.061	1.98222917316336e-31	0	LRRC17
7.19949452586181e-36	0.640306	0.153	0.097	2.06488702496243e-31	0	RCBTB2
7.45299093063159e-36	0.300783	0.521	0.435	2.13759232881445e-31	0	FRS2
8.44164577437606e-36	0.107366	0.161	0.103	2.4211484245488e-31	0	AC011287.1
9.23545727022553e-36	2.01155	0.026	0.007	2.64882149967338e-31	0	AC016885.2
9.38296864663262e-36	0.32971	0.459	0.376	2.6911292375407e-31	0	PABPN1
1.03918358228119e-35	0.404874	0.286	0.211	2.98048243234068e-31	0	BDNF-AS
1.04390349066595e-35	1.057	0.066	0.032	2.994019601579e-31	0	F2RL2
1.12460735481224e-35	0.373121	0.372	0.291	3.22548635433699e-31	0	RUFY1
1.16004039793857e-35	3.19529	0.011	0.001	3.32711186532761e-31	0	AC084335.1
1.16399213747108e-35	0.495141	0.245	0.176	3.33844584948082e-31	0	DYNLL1
1.28677649535818e-35	0.579363	0.196	0.133	3.6906036663368e-31	0	AC130650.1
1.29540675109662e-35	0.371765	0.416	0.334	3.71535610282022e-31	0	AC007384.1
1.34531238988214e-35	1.33382	0.052	0.023	3.85849046542097e-31	0	NHSL2
1.50583813069762e-35	0.464001	0.284	0.211	4.31889434265384e-31	0	IDS
1.71519417506826e-35	1.40762	0.038	0.014	4.91934841351328e-31	0	CCDC160
1.76161536113653e-35	0.865396	0.095	0.053	5.05248901727567e-31	0	AC055855.1
2.17501449023844e-35	0.87598	0.095	0.053	6.23815905945286e-31	0	GALNS
2.3284747879255e-35	1.11553	0.058	0.026	6.67829853924914e-31	0	CYP39A1
2.34012058780086e-35	0.427935	0.289	0.214	6.71169985787163e-31	0	DNAJC24
2.34627201375167e-35	0.761353	0.113	0.066	6.72934276264117e-31	0	MOV10
2.4940168107595e-35	0.597082	0.18	0.12	7.15308961493932e-31	0	OR2H2
2.5026050796172e-35	0.328757	0.475	0.39	7.1777216288501e-31	0	ADAM17
2.71019166267559e-35	0.508151	0.247	0.179	7.77310070771987e-31	0	VANGL2
3.58279324624905e-35	1.45487	0.037	0.014	1.02758093095669e-30	0	AP003393.1
3.62486863938515e-35	2.16963	0.034	0.012	1.03964857446206e-30	0	AC005062.1
3.73033098370824e-35	0.427256	0.243	0.172	1.06989622943736e-30	0	PRDM5
3.77837610314246e-35	0.983549	0.073	0.037	1.08367605014229e-30	0	AC012313.6
3.8251428504667e-35	0.806956	0.108	0.062	1.09708922094235e-30	0	C6orf201
3.96176926735433e-35	0.375048	0.341	0.261	1.13627504356989e-30	0	RHBDD1
4.00935192975897e-35	0.846167	0.087	0.047	1.14992222697417e-30	0	WDR93
5.04695979824268e-35	0.597757	0.072	0.036	1.44751853973398e-30	0	NWD1
5.20879728617104e-35	0.823738	0.099	0.056	1.49393514964672e-30	0	BAG3
5.53157056613904e-35	0.473228	0.26	0.19	1.58650975407434e-30	0	SCUBE3
5.75786616585217e-35	0.448533	0.287	0.214	1.65141359502806e-30	0	IFT172
6.07662423531643e-35	1.59627	0.032	0.011	1.7428365969311e-30	0	OTX2
6.28642102906256e-35	0.965915	0.077	0.04	1.80300841534543e-30	0	AC234031.1
6.36483390397805e-35	0.743673	0.115	0.068	1.82549801199994e-30	0	CCDC157
7.26858001959514e-35	1.21139	0.051	0.022	2.08470143542008e-30	0	PLAC4
7.70446871037999e-35	0.488931	0.241	0.173	2.20971867082408e-30	0	AC010157.1
7.95305011096276e-35	0.62122	0.143	0.09	2.28101430232523e-30	0	LATS2
8.75703458869567e-35	0.683732	0.153	0.099	2.5116050903838e-30	0	AL160412.1
8.87689844013264e-35	0.476895	0.248	0.179	2.54598324161444e-30	0	ZBED3-AS1
9.11481238032352e-35	0.678168	0.126	0.076	2.61421933880059e-30	0	INPPL1
9.17101535692805e-35	1.5224	0.034	0.012	2.63033891452053e-30	0	BTBD19
9.59171875052475e-35	0.41098	0.295	0.22	2.751000854838e-30	0	CHIC2
9.83882888936544e-35	1.30603	0.045	0.018	2.8218745137589e-30	0	AC004830.2
1.02624808829667e-34	0.813502	0.099	0.056	2.94338214204368e-30	0	NBPF14
1.06072286741412e-34	0.83381	0.089	0.048	3.04225925603044e-30	0	RIOX2
1.13545892542002e-34	0.676669	0.139	0.087	3.25660974399717e-30	0	TMEM64
1.26310635051244e-34	2.02973	0.027	0.008	3.62271532390474e-30	0	AL117329.1
1.2680264821805e-34	0.36724	0.382	0.302	3.63682675354191e-30	0	GALK2
1.3075532084689e-34	0.983281	0.082	0.043	3.75019335720966e-30	0	AL359715.1
1.37691026028653e-34	0.957456	0.077	0.04	3.9491163175278e-30	0	IRX3
1.38405607650516e-34	0.409065	0.43	0.351	3.96961123302444e-30	0	RIC8B
1.62069002964203e-34	1.10087	0.057	0.026	4.64830107401631e-30	0	MKLN1-AS
1.65507672732472e-34	0.341428	0.309	0.23	4.74692556164002e-30	0	CNTNAP3B
1.68068968304893e-34	0.955484	0.075	0.039	4.82038607995262e-30	0	ZCCHC24
1.86480492018174e-34	0.91774	0.081	0.043	5.34844699157324e-30	0	AL138828.1
1.94207452126487e-34	0.937836	0.066	0.032	5.57006393443977e-30	0	AC022140.1
2.02482388329535e-34	1.05999	0.062	0.03	5.80739737967939e-30	0	HNF4G
2.08098908055313e-34	0.878636	0.088	0.048	5.96848478193445e-30	0	EOGT
2.09527874615992e-34	0.810889	0.103	0.06	6.00946897186127e-30	0	FAM111A
2.13141408115237e-34	2.11263	0.02	0.005	6.11310872615311e-30	0	AC073323.1
2.34060747212775e-34	1.54958	0.031	0.01	6.71309629080959e-30	0	FREM2-AS1
2.46072927839579e-34	0.153511	0.473	0.37	7.05761764336697e-30	0	NBAT1
2.47959582412415e-34	0.24684	0.584	0.498	7.11172878317048e-30	0	VGLL4
2.53313509122681e-34	0.529088	0.231	0.166	7.2652847551476e-30	0	ENO2
2.98993247368309e-34	0.62937	0.143	0.09	8.57542532777047e-30	0	C5orf56
3.03308144334225e-34	0.608181	0.162	0.106	8.69918088764991e-30	0	SMAD1-AS2
3.03970140432108e-34	0.989186	0.071	0.036	8.71816759773328e-30	0	ARHGAP31-AS1
3.45272495230082e-34	0.460682	0.172	0.114	9.90276043569397e-30	0	CRYBG3
3.54926402329142e-34	0.956666	0.076	0.039	1.01796441452021e-29	0	KCTD17
3.59673562547764e-34	0.438626	0.191	0.129	1.03157974474324e-29	0	UACA
3.756276885197e-34	0.383888	0.378	0.3	1.07733777344335e-29	0	GGA2
3.86153683599698e-34	1.10285	0.058	0.027	1.10752737993229e-29	0	AL360015.1
4.01446140041677e-34	0.597648	0.159	0.103	1.15138767425353e-29	0	AC060780.1
4.14600059360078e-34	0.96071	0.091	0.051	1.18911443025064e-29	0	GFRA2
4.22954432411421e-34	0.778118	0.148	0.095	1.2130756075992e-29	0	HCN1
4.92760261641515e-34	1.24167	0.051	0.023	1.41328570641403e-29	0	KCP
5.59910666800291e-34	1.4753	0.048	0.021	1.60587978344991e-29	0	SP100
5.63966350864132e-34	1.44539	0.034	0.012	1.61751189091342e-29	0	AL022323.3
5.71855708142424e-34	0.625987	0.175	0.117	1.64013935652329e-29	0	LETM2
6.29038632853956e-34	0.852941	0.088	0.048	1.80414570288843e-29	0	C12orf56
6.94132601190745e-34	0.299533	0.456	0.371	1.99084171347518e-29	0	VPS35L
7.2917178557967e-34	0.571222	0.189	0.129	2.09133759822105e-29	0	MTERF2
7.37523050044257e-34	0.765144	0.126	0.077	2.11528985983193e-29	0	PPP3CB-AS1
8.21142085051826e-34	1.48319	0.036	0.013	2.35511761413714e-29	0	PRIMA1
8.78920810123899e-34	0.730123	0.116	0.07	2.52083277551636e-29	0	CGRRF1
9.39990100724074e-34	1.23504	0.049	0.021	2.69598560788672e-29	0	PXDC1
1.08525457374735e-33	1.5802	0.483	0.417	3.11261864296478e-29	0	DPP10
1.1217196804505e-33	1.38614	0.039	0.015	3.21720421550007e-29	0	C2orf73
1.13069182269226e-33	0.449492	0.283	0.212	3.24293721666368e-29	0	SYNGAP1-AS1
1.20082955164517e-33	1.80017	0.027	0.008	3.44409923707352e-29	0	GRAMD2B
1.29763442884614e-33	2.60093	0.015	0.003	3.72174530537361e-29	0	AL512643.2
2.37666767054854e-33	0.894899	0.08	0.043	6.81652054590028e-29	0	PCOLCE2
2.42043939807821e-33	1.43303	0.039	0.015	6.94206223762812e-29	0	AC083862.3
2.42977049911327e-33	2.1249	0.018	0.004	6.96882476850677e-29	0	AL359693.1
2.49383852894271e-33	0.794049	0.108	0.064	7.15257828486059e-29	0	ERBB2
2.6757453463272e-33	0.936203	0.078	0.041	7.67430522780103e-29	0	LINC00391
2.82152055053716e-33	1.79233	0.026	0.008	8.09240309099563e-29	0	KCNK13
2.92144340754961e-33	0.226658	0.636	0.553	8.37899183719303e-29	0	RPS6KC1
2.95285308939174e-33	0.187684	0.862	0.813	8.46907794568445e-29	0	ANKRD17
3.37853180107019e-33	1.32859	0.04	0.016	9.6899670586494e-29	0	AC074051.5
4.25258150466329e-33	0.440489	0.266	0.197	1.21968290135248e-28	0	TMED10
5.08238405027858e-33	1.10851	0.062	0.03	1.4576785694604e-28	0	NAV2-AS2
5.08594197320802e-33	0.718982	0.126	0.078	1.45869901733579e-28	0	RRBP1
5.11908640937656e-33	0.874208	0.09	0.05	1.46820517307329e-28	0	COL5A2
5.2572949494522e-33	1.26568	0.045	0.019	1.50784476445239e-28	0	AC079177.1
5.38228927233379e-33	1.44192	0.037	0.014	1.54369438619805e-28	0	SIX5
5.55336622002573e-33	0.299097	0.13	0.08	1.59276096556558e-28	0	EDNRB-AS1
6.75941147255261e-33	0.299293	0.425	0.341	1.93866680444282e-28	0	RUNX2
7.48669252000709e-33	0.39891	0.299	0.226	2.14725828166323e-28	0	NPHP3
7.72500743784899e-33	0.266677	0.543	0.458	2.21560938324947e-28	0	OSBPL1A
1.09824839945466e-32	0.470877	0.276	0.207	3.1498862344759e-28	0	TRAK2
1.13097212931895e-32	0.445041	0.246	0.179	3.24374116409968e-28	0	HFM1
1.29980381419837e-32	0.512225	0.208	0.146	3.72796731950234e-28	0	SLC25A17
1.39893133287841e-32	0.913535	0.072	0.037	4.01227495582856e-28	0	PLAAT3
1.49263751815194e-32	1.12534	0.056	0.026	4.28103366581159e-28	0	AC025171.3
1.51101748879978e-32	0.255047	0.54	0.449	4.33374925962666e-28	0	PTPRO
1.69243062035998e-32	0.383527	0.377	0.303	4.85406026225447e-28	0	SPATA7
1.74173901058466e-32	1.41063	0.037	0.014	4.99548165625786e-28	0	AJUBA
1.7552290825971e-32	0.472042	0.212	0.149	5.03417253179675e-28	0	NOTCH1
1.89662706323759e-32	0.813289	0.09	0.05	5.43971608007175e-28	0	LINC00467
1.97391531621271e-32	2.05536	0.021	0.005	5.66138651842967e-28	0	AC090403.1
2.20522088784264e-32	0.402561	0.305	0.233	6.32479402842148e-28	0	WDR44
2.39499801166412e-32	1.86367	0.025	0.007	6.86909379725386e-28	0	AL139330.1
2.50937101658165e-32	2.26395	0.016	0.003	7.19712701265784e-28	0	CAVIN1
2.51002379212476e-32	1.60196	0.029	0.009	7.19899923819302e-28	0	AC010735.2
2.9231970081224e-32	0.133512	0.331	0.43	8.38402133899586e-28	0	GAP43
3.16329778629949e-32	0.3367	0.449	0.372	9.07265438088557e-28	0	CABIN1
3.5012809142221e-32	0.429996	0.303	0.232	1.00420237900804e-27	0	SLC1A4
3.54024680865736e-32	0.803275	0.076	0.04	1.01537818719102e-27	0	CHL1-AS2
3.65988943429127e-32	1.16358	0.047	0.02	1.04969288864908e-27	0	AC100839.1
3.79062475417346e-32	1.62287	0.03	0.01	1.08718908574449e-27	0	AC020584.1
3.82993038733251e-32	2.36433	0.016	0.003	1.09846233439084e-27	0	AL512785.1
4.16193721102231e-32	0.806433	0.089	0.05	1.19368521149331e-27	0	ATF3
4.30353729263556e-32	0.323295	0.331	0.256	1.2342975309008e-27	0	MTMR2
5.16636106723389e-32	0.172898	0.913	0.878	1.48176401769335e-27	0	NF1
5.34842458967841e-32	0.395149	0.322	0.249	1.53398165656566e-27	0	PFDN1
5.87804637881188e-32	0.86762	0.084	0.046	1.68588248190703e-27	0	C5
6.38921558369623e-32	0.739525	0.112	0.067	1.83249092155992e-27	0	ZNF23
6.76149936177439e-32	0.343077	0.383	0.306	1.93926563195051e-27	0	AC092574.2
8.25266608987097e-32	1.07203	0.059	0.028	2.36694716123589e-27	0	DNAJC9-AS1
8.28624198539523e-32	0.595925	0.161	0.107	2.37657706383121e-27	0	PEPD
8.44085292017222e-32	0.599223	0.135	0.085	2.4209210260346e-27	0	SCART1
8.89810893976606e-32	0.548641	0.151	0.099	2.5520666250143e-27	0	GRAMD1C
8.90973956476349e-32	0.543357	0.17	0.115	2.55540240456982e-27	0	AL133297.2
9.1735531463674e-32	0.543178	0.154	0.101	2.63106677790963e-27	0	PROM1
1.07836346071322e-31	1.18117	0.045	0.019	3.0928542416716e-27	0	LINC01013
1.0834923054008e-31	1.15506	0.05	0.022	3.10756428112005e-27	0	BHLHE40
1.35974204549683e-31	0.465752	0.236	0.172	3.89987616068947e-27	0	WHRN
1.42143852220308e-31	1.55598	0.029	0.01	4.07682782553066e-27	0	LINC01338
1.46889239189437e-31	3.09664	0.019	0.005	4.21293026919225e-27	0	AL731574.1
1.57296244347604e-31	1.03111	0.061	0.03	4.51141358413364e-27	0	AL078612.1
1.58658258089177e-31	0.627587	0.158	0.105	4.55047750025567e-27	0	ATF7IP2
1.64286850154897e-31	0.157929	0.742	0.649	4.7119111492926e-27	0	BBX
1.67656654846783e-31	0.221045	0.483	0.394	4.80856051766059e-27	0	AC090578.1
1.72253545751653e-31	0.324745	0.365	0.286	4.94040394570316e-27	0	USP6NL
1.83970289446643e-31	0.476602	0.24	0.176	5.27645187161915e-27	0	AC010618.3
2.02281000490009e-31	2.00514	0.023	0.007	5.80162137505395e-27	0	AC087482.1
2.63979764197657e-31	1.71833	0.026	0.008	7.57120361695299e-27	0	NALT1
2.73989076967825e-31	0.286996	0.462	0.383	7.85828071651419e-27	0	TMEM135
3.13415215122055e-31	0.363425	0.389	0.314	8.98906178491567e-27	0	PAQR3
3.26507448363173e-31	0.270579	0.566	0.491	9.36456012650417e-27	0	ANKS1A
3.8419419974683e-31	0.625622	0.135	0.086	1.10190738429388e-26	0	FAM221A
4.69352306078439e-31	2.57989	0.014	0.003	1.34614934906357e-26	0	DPP10-AS2
5.63356263628141e-31	0.716697	0.113	0.069	1.61576209971187e-26	0	ATP1B2
5.63998175520056e-31	0.513565	0.201	0.141	1.61760316720907e-26	0	DMPK
5.79125729456811e-31	1.89102	0.021	0.006	1.66099050465508e-26	0	TRPV3
6.36434230565924e-31	1.88019	0.022	0.006	1.82535701668613e-26	0	AC073091.4
6.44149966156247e-31	1.86043	0.022	0.006	1.84748651793273e-26	0	AP003120.1
6.55147762245313e-31	1.82458	0.022	0.006	1.87902929689578e-26	0	AL138701.2
6.78124938874713e-31	0.737764	0.118	0.073	1.94493013718656e-26	0	GPR153
7.47903564195759e-31	0.199789	0.693	0.612	2.14506221246986e-26	0	BCAS3
8.10132430586159e-31	1.06254	0.063	0.031	2.32354082416416e-26	0	AL445222.1
8.92874122846861e-31	1.01213	0.059	0.029	2.56085227173708e-26	0	AC068756.1
9.1724565386673e-31	0.207163	0.196	0.276	2.63075225985517e-26	0	EPHA7
1.05396181450137e-30	0.821165	0.072	0.038	3.02286788017137e-26	0	AC103726.2
1.05591619677085e-30	1.4137	0.035	0.014	3.02847324395846e-26	0	PRODH
1.09222974524118e-30	0.3937	0.245	0.179	3.13262413232622e-26	0	RNF182
1.12025186552844e-30	0.327744	0.324	0.25	3.2129943755221e-26	0	KCND3
1.13744208612808e-30	0.454161	0.238	0.174	3.26229764722394e-26	0	TMEM266
1.24657427148357e-30	0.347824	0.328	0.254	3.57529966804203e-26	0	DIAPH2-AS1
1.36741436307997e-30	0.665126	0.105	0.063	3.92188113474967e-26	0	CATSPERE
1.75180632857428e-30	0.269427	0.407	0.325	5.02435573098388e-26	0	NFATC3
2.14921911611017e-30	0.403485	0.27	0.202	6.16417534691559e-26	0	AC053527.2
2.35588468773438e-30	0.433507	0.252	0.186	6.75691287289097e-26	0	SLC22A4
2.37089511880172e-30	0.582384	0.146	0.096	6.79996429023521e-26	0	ATP10D
2.70951348577361e-30	1.4571	0.034	0.013	7.7711556285473e-26	0	AXDND1
2.97979646416235e-30	1.2681	0.039	0.016	8.54635423886403e-26	0	RIBC2
3.00258140311121e-30	0.650973	0.129	0.082	8.61170372226326e-26	0	SLITRK2
3.4896920291981e-30	0.793717	0.096	0.056	1.00087857089431e-25	0	IMPG2
4.34856883497168e-30	0.263829	0.506	0.426	1.24721302755823e-25	0	STX8
4.37115636060612e-30	1.23159	0.042	0.018	1.25369135578544e-25	0	LINC02157
4.39277885261196e-30	0.483027	0.227	0.166	1.25989290271764e-25	0	CDK5RAP3
4.61503286644671e-30	0.694616	0.121	0.076	1.32363757642558e-25	0	MZF1-AS1
4.74105688038839e-30	1.6617	0.025	0.008	1.3597825238642e-25	0	AL356966.1
5.20325882866358e-30	0.835624	0.086	0.049	1.492346664649e-25	0	IQCD
5.24735535265261e-30	1.24278	0.044	0.019	1.5049939886943e-25	0	IFITM3
5.59588696044971e-30	0.731061	0.112	0.069	1.60495633912658e-25	0	AC012291.3
5.77578725546324e-30	0.613877	0.123	0.078	1.65655354273941e-25	0	AC016705.2
6.09752963059779e-30	0.31058	0.449	0.374	1.74883247335175e-25	0	AL139260.1
6.16543249897771e-30	0.415606	0.227	0.165	1.7683076950318e-25	0	AC079209.2
6.90540163629866e-30	0.94807	0.067	0.035	1.98053824330682e-25	0	SLC4A2
7.05737961083321e-30	0.47083	0.245	0.182	2.02412704618307e-25	0	RAD17
7.33271736144435e-30	0.524555	0.193	0.136	2.10309666643585e-25	0	NOC3L
7.59735908599034e-30	0.358685	0.326	0.254	2.17899855945289e-25	0	CHIC1
7.94588929597823e-30	0.971168	0.062	0.031	2.27896050897952e-25	0	NLGN4Y-AS1
8.03236663180314e-30	1.1961	0.043	0.018	2.30376307366746e-25	0	CCN1
8.11715045179582e-30	0.535991	0.199	0.142	2.32807992107956e-25	0	UBE2Z
8.4211149234836e-30	0.963856	0.072	0.038	2.41525997120433e-25	0	ZNF513
8.72325273713862e-30	0.517279	0.173	0.118	2.50191611753873e-25	0	AC090971.2
8.72459032734e-30	0.820472	0.076	0.041	2.50229975178439e-25	0	C15orf65
8.78961605447598e-30	0.858159	0.058	0.028	2.52094978058426e-25	0	AL451048.1
1.03244561300862e-29	0.608	0.121	0.076	2.96115726267002e-25	0	ENKUR
1.03321145412844e-29	2.47814	0.013	0.002	2.96335377158579e-25	0	Z97205.1
1.10439875092406e-29	0.435722	0.216	0.155	3.16752605752531e-25	0	WIPF1
1.15211826861916e-29	1.09458	0.053	0.025	3.30439040622661e-25	0	LINC02449
1.24762489817691e-29	0.2962	0.425	0.348	3.57831297046119e-25	0	APPBP2
1.2478155688432e-29	0.589213	0.154	0.103	3.57885983299919e-25	0	LPXN
1.29494976157517e-29	1.12734	0.05	0.023	3.71404541117375e-25	0	HSD17B14
1.3018801454842e-29	0.612546	0.133	0.086	3.73392244526324e-25	0	Z99758.1
1.32276437505534e-29	0.468157	0.203	0.144	3.79382050409621e-25	0	NEK3
1.39320378390891e-29	2.17935	0.016	0.004	3.99584777262915e-25	0	TPPP3
1.51438327438481e-29	1.94944	0.019	0.005	4.34340266926306e-25	0	GABRE
1.56552106536128e-29	0.581536	0.157	0.106	4.49007096756268e-25	0	KRCC1
1.57515247078682e-29	1.36147	0.038	0.015	4.51769480146367e-25	0	TSPAN10
1.61986522015397e-29	0.542116	0.18	0.125	4.64593543792359e-25	0	ATF4
1.71905353305805e-29	0.257194	0.546	0.465	4.93041743816378e-25	0	NEK1
2.05502350479419e-29	0.437642	0.233	0.171	5.89401291410023e-25	0	JKAMP
2.07619678546609e-29	0.593445	0.138	0.09	5.95474000039529e-25	0	ALG1L2
2.09570283563955e-29	0.282801	0.445	0.366	6.01068530289778e-25	0	WASF3
2.20172533599743e-29	1.95036	0.019	0.005	6.31476843617422e-25	0	AP001094.2
2.22947266615315e-29	0.620043	0.132	0.085	6.39435055379386e-25	0	CHMP4B
2.23197777256812e-29	0.821295	0.084	0.048	6.40153544950263e-25	0	DOK1
2.40642699961912e-29	1.72986	0.027	0.009	6.90187327760759e-25	0	AC009646.2
2.47653213682062e-29	0.2852	0.421	0.344	7.10294182161522e-25	0	NIPSNAP2
2.66121524563919e-29	0.432983	0.224	0.163	7.63263144601776e-25	0	ZNF20
2.68344397501112e-29	0.54767	0.169	0.116	7.69638566472939e-25	0	WDR66
2.78680610791311e-29	1.16625	0.045	0.02	7.99283859810558e-25	0	AL109613.1
2.85383083076107e-29	0.656564	0.132	0.086	8.18507220570584e-25	0	CDK9
3.20118946248754e-29	1.13465	0.046	0.021	9.18133149736053e-25	0	TMEM17
3.35500562989222e-29	1.01542	0.059	0.029	9.62249164709388e-25	0	AC016705.1
3.4453848477504e-29	1.26368	0.039	0.016	9.88170828183292e-25	0	ZNF600
3.45703122892425e-29	1.65463	0.025	0.008	9.91511126767764e-25	0	AC010883.1
3.81695555331928e-29	1.66585	0.024	0.008	1.0947410222475e-24	0	CCDC151
4.51044071184542e-29	0.525672	0.091	0.053	1.29363950056438e-24	0	LRMDA
4.52481265130371e-29	0.503622	0.25	0.188	1.29776151652042e-24	0	OSBPL11
4.72576250585218e-29	1.61824	0.026	0.009	1.35539594430346e-24	0	NT5C1B
4.83164241586721e-29	0.301294	0.427	0.352	1.38576336129488e-24	0	BCLAF1
4.8382718426931e-29	0.333099	0.326	0.254	1.38766474720281e-24	0	AP3S2
4.84822733028135e-29	2.30261	0.014	0.003	1.39052008059799e-24	0	AL354993.1
4.94926171584281e-29	0.33545	0.322	0.251	1.41949775272088e-24	0	PTPN21
5.18521915123407e-29	0.510923	0.19	0.134	1.48717270476544e-24	0	AC024267.4
5.23702015752534e-29	0.354286	0.246	0.338	1.50202975137984e-24	0	SLIT2
5.51328646658092e-29	0.601591	0.125	0.08	1.58126569148007e-24	0	CCNB2
6.09775758345388e-29	0.295264	0.377	0.301	1.74889785251041e-24	0	USP45
6.42554114409187e-29	2.21801	0.015	0.003	1.84290945553699e-24	0	AL590560.3
6.50831846552895e-29	1.27205	0.04	0.017	1.86665081909836e-24	0	AC005476.2
6.58198279835538e-29	0.670854	0.118	0.074	1.88777848639631e-24	0	TMEM51
7.23405300088607e-29	0.403452	0.315	0.246	2.07479874118413e-24	0	AC007038.1
7.57408490571522e-29	0.924475	0.071	0.038	2.17232329180818e-24	0	MYO5C
7.72717073775653e-29	0.359516	0.34	0.27	2.21622983929595e-24	0	EXOC7
8.44706501285598e-29	0.521993	0.218	0.16	2.42270271633722e-24	0	ANKMY1
8.89973706886275e-29	0.420166	0.28	0.215	2.55253358872052e-24	0	UCKL1
9.17364763978262e-29	1.71253	0.05	0.024	2.63109387956605e-24	0	FYB2
9.91167248861593e-29	0.183698	0.831	0.778	2.84276678645994e-24	0	RBM6
9.9449769121918e-29	0.311082	0.555	0.488	2.85231882818573e-24	0	JAKMIP2-AS1
9.98280659138658e-29	1.15124	0.048	0.023	2.86316875847559e-24	0	AL359643.2
1.0167258499038e-28	0.466578	0.227	0.166	2.91607141010908e-24	0	ARHGEF40
1.1652984866283e-28	0.884546	0.072	0.039	3.34219258949863e-24	0	NPC2
1.26209494162993e-28	0.59751	0.122	0.077	3.61981450208879e-24	0	AL589990.1
1.263626707682e-28	0.817068	0.084	0.048	3.62420776030273e-24	0	AC068987.3
1.27884288904325e-28	0.793931	0.09	0.052	3.66784929006495e-24	0	SH3GLB2
1.434406014495e-28	2.27493	0.014	0.003	4.11401989017312e-24	0	TSTD1
1.57217467679984e-28	0.295475	0.458	0.382	4.50915419052962e-24	0	PIK3CB
1.59804261224349e-28	0.345008	0.333	0.263	4.58334601617556e-24	0	UNC13B
1.6773087431316e-28	0.833218	0.081	0.046	4.81068920617573e-24	0	CMTM3
1.72178332315034e-28	0.480675	0.232	0.172	4.93824674912749e-24	0	RABL2B
1.87366958264145e-28	1.4281	0.032	0.012	5.37387172997395e-24	0	PRRX1
1.9150795288302e-28	0.625127	0.146	0.097	5.49263959663789e-24	0	CSPG5
2.03282707944442e-28	1.37898	0.033	0.013	5.83035134655456e-24	0	ZNF295-AS1
2.08570594675572e-28	0.382053	0.31	0.242	5.98201322589008e-24	0	ACO2
2.11332751817836e-28	2.44597	0.014	0.003	6.06123465488735e-24	0	AL390755.3
2.14647933349111e-28	0.2972	0.381	0.304	6.15631737638584e-24	0	LYRM4
2.52563626285117e-28	1.59305	0.026	0.009	7.24377736548345e-24	0	AC002064.1
2.78680823884914e-28	0.296584	0.426	0.352	7.99284470984323e-24	0	USP8
2.82680329002205e-28	0.358437	0.296	0.228	8.10755451611224e-24	0	ACAD11
2.88302557329657e-28	0.729198	0.107	0.066	8.26880564677189e-24	0	ITM2C
2.95338443290389e-28	1.79052	0.022	0.006	8.47060189201164e-24	0	AP000897.1
2.98232747914892e-28	1.07526	0.053	0.026	8.55361344294702e-24	0	AC074033.1
3.17866103877558e-28	0.42146	0.236	0.175	9.11671772531225e-24	0	PCYT1A
3.2096544940131e-28	2.51834	0.017	0.004	9.20561005427896e-24	0	SLC15A1
3.50854462519982e-28	1.0068	0.057	0.028	1.00628568395356e-23	0	LAMC1-AS1
3.9130501079649e-28	0.355939	0.353	0.283	1.12230190146541e-23	0	SHLD2
4.04979917721327e-28	0.547067	0.165	0.113	1.16152290201654e-23	0	AC023095.1
4.19702970388326e-28	0.446761	0.259	0.197	1.20375008937076e-23	0	CCDC39
4.71105880332871e-28	0.542331	0.154	0.104	1.35117877538271e-23	0	SNX7
4.94549375797646e-28	0.849147	0.076	0.042	1.41841706472523e-23	0	TMEM51-AS1
5.07437293640326e-28	0.229685	0.496	0.418	1.45538090188982e-23	0	GOLGB1
5.39889298267195e-28	1.21051	0.04	0.017	1.54845649636014e-23	0	PRSS54
5.42794794106593e-28	0.789703	0.077	0.043	1.55678974897712e-23	0	FAM167A-AS1
5.73712995936379e-28	0.180559	0.714	0.639	1.64546624364513e-23	0	PIBF1
5.79211406010431e-28	0.79013	0.087	0.05	1.66123623357852e-23	0	RHPN1
5.90267989236867e-28	0.829401	0.069	0.037	1.69294761993026e-23	0	LINC01937
6.8877587581461e-28	0.369398	0.247	0.183	1.97547808942388e-23	0	CYP20A1
7.2706142774311e-28	0.469391	0.136	0.09	2.08528488091001e-23	0	MAMDC2-AS1
7.69309680676738e-28	0.609872	0.134	0.088	2.20645709514895e-23	0	STK36
7.88712544412784e-28	1.44781	0.028	0.01	2.2621064486303e-23	0	ADGB
8.57497131533734e-28	0.888467	0.078	0.044	2.4593875229519e-23	0	AC127526.2
9.1591527894016e-28	0.943231	0.057	0.029	2.62693661152827e-23	0	PCDH18
9.50243093190608e-28	0.512915	0.197	0.142	2.72539221557998e-23	0	TRAF6
1.00566394303023e-27	0.28876	0.195	0.137	2.88434475500501e-23	0	KIAA0319
1.03684497781364e-27	0.561004	0.155	0.106	2.97377508086731e-23	0	PLEKHM1
1.03932433467575e-27	0.79117	0.087	0.051	2.98088612428352e-23	0	HAAO
1.0484050257748e-27	0.122801	0.463	0.371	3.00693045442471e-23	0	CRB1
1.10869793133628e-27	1.3486	0.032	0.012	3.17985653686558e-23	0	CDC20B
1.26364310312296e-27	0.437258	0.256	0.194	3.62425478406697e-23	0	ZNF790
1.30130289386863e-27	0.407082	0.341	0.273	3.73226682990462e-23	0	LDAH
1.34804446039474e-27	0.377508	0.304	0.238	3.86632631685814e-23	0	DDR1
1.45923908755857e-27	0.340388	0.33	0.26	4.18524362702674e-23	0	PAAF1
1.50950022303512e-27	0.255513	0.302	0.23	4.32939758968702e-23	0	POU3F2
1.52408267089141e-27	0.221095	0.717	0.659	4.37122150838365e-23	0	NFAT5
1.53307256521526e-27	0.619829	0.131	0.086	4.39700542429388e-23	0	SLC12A9
1.54649097035195e-27	0.282046	0.469	0.394	4.43549075206644e-23	0	AZIN1
1.59956945891434e-27	0.677718	0.114	0.072	4.58772516511223e-23	0	WEE2-AS1
1.61781777852326e-27	0.4949	0.196	0.14	4.64006317058255e-23	0	ZCWPW2
1.69833468184834e-27	0.865766	0.07	0.038	4.87099370100922e-23	0	AL353801.1
1.87396734545446e-27	0.736225	0.089	0.052	5.37472574349795e-23	0	LINC01422
1.98731735694324e-27	1.41709	0.03	0.011	5.69982491144891e-23	0	AL135910.1
2.04473394039854e-27	0.976027	0.057	0.029	5.86450141445705e-23	0	RNF125
2.09410081342553e-27	2.07982	0.015	0.004	6.00609054298575e-23	0	AC023510.1
2.17280087958288e-27	0.427347	0.242	0.181	6.23181020273166e-23	0	EXOC3
2.23206684452445e-27	1.1072	0.047	0.022	6.40179091678058e-23	0	PCYT1B-AS1
2.59375474474648e-27	0.371114	0.297	0.232	7.43914798340738e-23	0	NEPRO
2.96820466880546e-27	0.343195	0.302	0.235	8.51310781060093e-23	0	CC2D2B
3.08721270167328e-27	0.4942	0.183	0.13	8.85443474966914e-23	0	CBY1
3.27176801760869e-27	0.30853	0.409	0.338	9.38375785130349e-23	0	SMG7
3.31455415291147e-27	0.431299	0.242	0.182	9.50647276596539e-23	0	SGSM2
3.50443759388299e-27	2.33308	0.013	0.003	1.00510774630158e-22	0	IFITM2
3.67112491939758e-27	0.500329	0.183	0.129	1.05291533813242e-22	0	LINC00265
4.09271500269264e-27	0.31831	0.311	0.243	1.17383158992228e-22	0	TYW1B
4.24740172408851e-27	0.256336	0.196	0.138	1.21819728848582e-22	0	AC091885.2
4.2559568836386e-27	0.294129	0.494	0.423	1.22065099379639e-22	0	KDM3B
4.31174577828983e-27	1.05404	0.058	0.03	1.23665180667131e-22	0	AC097515.1
4.58800673851188e-27	0.4524	0.217	0.159	1.31588621267259e-22	0	ZNF700
4.66756589128924e-27	0.902661	0.064	0.034	1.33870457328067e-22	0	AC107032.2
4.86212266433178e-27	0.768197	0.082	0.047	1.394505401357e-22	0	FAM117A
4.95756941981113e-27	0.566342	0.163	0.113	1.42188048529603e-22	0	MAP3K14
6.46418479947083e-27	0.123563	0.965	0.936	1.85399284233623e-22	0	DOCK3
6.62934899486939e-27	0.477192	0.185	0.132	1.90136358521849e-22	0	IKZF2
7.32220928733761e-27	0.180744	0.663	0.573	2.1000828457013e-22	0	ERBIN
7.35832346836705e-27	0.297391	0.38	0.308	2.11044075396235e-22	0	FGFR1OP
8.05507061741723e-27	2.54365	0.012	0.002	2.31027480378144e-22	0	AC097487.1
8.45973257617436e-27	0.303218	0.513	0.448	2.42633590017257e-22	0	DNM1
8.76579638272321e-27	2.07982	0.015	0.004	2.51411806052884e-22	0	DAB2
8.86940694774317e-27	0.934797	0.063	0.033	2.54383460668222e-22	0	AC010524.1
9.17379777658702e-27	1.69188	0.025	0.009	2.63113694030292e-22	0	ZFP36
9.40694028972398e-27	1.55407	0.025	0.008	2.69800454449573e-22	0	LINC01947
9.725780059924e-27	0.443542	0.25	0.19	2.7894509789868e-22	0	FBXO10
9.77130151065793e-27	1.01448	0.053	0.026	2.8025069862718e-22	0	SLC12A9-AS1
9.77699551964939e-27	2.65516	0.011	0.002	2.80414008499064e-22	0	AC138625.1
9.78944137535029e-27	1.44615	0.028	0.01	2.80770968086422e-22	0	LINC00595
1.06583543930023e-26	2.461	0.011	0.002	3.056922623457e-22	0	MDFIC2
1.12345546163017e-26	1.12321	0.041	0.018	3.2221826095015e-22	0	PPP1R17
1.13001011103086e-26	0.888441	0.071	0.039	3.24098199944761e-22	0	ZNF473
1.14357120195706e-26	1.21801	0.037	0.016	3.27987656433305e-22	0	AC010163.3
1.17008094738222e-26	0.679618	0.105	0.065	3.35590916518694e-22	0	ZC2HC1C
1.18800732886566e-26	0.310771	0.364	0.294	3.4073238199196e-22	0	PSMA3-AS1
1.29841334772328e-26	0.346412	0.294	0.228	3.72397932260514e-22	0	MAP9
1.33500002090296e-26	0.48148	0.193	0.139	3.82891355995177e-22	0	FN1
1.43420517744167e-26	1.78026	0.02	0.006	4.11344386942047e-22	0	AL645507.1
1.48360750183702e-26	0.471378	0.173	0.121	4.25513467601877e-22	0	DCP1B
1.53365363918782e-26	0.646437	0.116	0.074	4.39867200255458e-22	0	B3GNTL1
1.77611758262461e-26	0.570388	0.127	0.083	5.09408283872565e-22	0	AL157829.1
1.83280682053256e-26	0.999946	0.054	0.027	5.25667324196943e-22	0	PPIC
1.92198193614726e-26	0.433669	0.212	0.155	5.51243639106395e-22	0	C1D
1.95667240029301e-26	1.43285	0.028	0.01	5.61193211128037e-22	0	P2RX6
2.14380469004305e-26	0.463238	0.223	0.166	6.14864623151248e-22	0	PLXNB2
2.14405929786311e-26	0.728023	0.1	0.062	6.14937647220119e-22	0	AC007695.1
2.27088201990219e-26	1.13765	0.042	0.019	6.51311672128147e-22	0	F11R
2.37446671025728e-26	2.35992	0.013	0.003	6.81020797168892e-22	0	AC093334.1
2.47972567863526e-26	0.186263	0.563	0.479	7.1121012188938e-22	0	HIBCH
2.93533926756215e-26	0.78811	0.071	0.039	8.41884655329499e-22	0	PPFIBP2
2.99219431291858e-26	0.640679	0.155	0.107	8.58191250888177e-22	0	DNMBP
3.04909809729048e-26	1.48637	0.027	0.01	8.74511825283881e-22	0	AL161908.1
3.45158900862517e-26	1.69772	0.021	0.007	9.89950243563785e-22	0	ZNF474
3.51773300212041e-26	0.241512	0.474	0.396	1.00892100233816e-21	0	VWA8
3.54341720909491e-26	2.0776	0.015	0.004	1.01628748974051e-21	0	GYPC
3.61420768250153e-26	0.412569	0.241	0.181	1.03659090541826e-21	0	SH3BP4
3.87355978882976e-26	0.302728	0.407	0.336	1.11097568303426e-21	0	DNAJC10
4.09134255341132e-26	0.641953	0.104	0.065	1.1734379577439e-21	0	MAP3K5
4.15616483434416e-26	0.878415	0.069	0.038	1.19202963613825e-21	0	ASAP1-IT2
4.564445442726e-26	1.0943	0.044	0.021	1.30912859742824e-21	0	FCGRT
4.57252902308773e-26	0.489278	0.171	0.121	1.31144704911179e-21	0	TMEM72-AS1
4.86209494203386e-26	0.796803	0.083	0.049	1.39449745032473e-21	0	AC098851.1
5.25171760220437e-26	0.679004	0.099	0.061	1.50624512548824e-21	0	DDIT3
5.27408392346902e-26	0.566518	0.12	0.078	1.51266001009015e-21	0	LITAF
5.50436513791004e-26	0.579902	0.132	0.088	1.57870696520398e-21	0	AL135978.2
5.60845153076711e-26	0.671322	0.109	0.069	1.60855998353931e-21	0	CD2BP2
5.65976750285274e-26	0.267141	0.404	0.332	1.6232779174932e-21	0	TRERF1
5.72626157767759e-26	0.283195	0.397	0.326	1.64234908309371e-21	0	ARFGEF2
5.76700989372949e-26	0.26403	0.444	0.37	1.65403610762055e-21	0	KATNAL1
6.40839540037972e-26	1.96201	0.018	0.005	1.83799188478291e-21	0	FBXO39
6.92658945856688e-26	1.03311	0.05	0.025	1.98661512261157e-21	0	AC092376.1
7.01217996918473e-26	0.277373	0.423	0.351	2.01116333696187e-21	0	LYPLAL1
7.06602148387119e-26	0.222553	0.474	0.395	2.0266056217891e-21	0	SCAF11
7.07396683460048e-26	0.333005	0.324	0.258	2.02888442783176e-21	0	MSANTD2
7.94329781301543e-26	1.21364	0.038	0.017	2.27821724575096e-21	0	AC097500.1
8.13182888625813e-26	0.553493	0.136	0.091	2.33228984286769e-21	0	MMD2
8.7970773484003e-26	1.94667	0.017	0.004	2.52308975429469e-21	0	FAM92B
9.08017454303244e-26	1.32931	0.032	0.013	2.60428486068714e-21	0	AL139393.1
9.29644606898052e-26	1.09656	0.044	0.021	2.6663136970443e-21	0	ENKD1
9.70431826584564e-26	0.922861	0.04	0.018	2.78329552182719e-21	0	AL360178.1
1.03016940311356e-25	0.504807	0.18	0.128	2.95462886507001e-21	0	BRAT1
1.03625958460256e-25	1.47421	0.027	0.01	2.9720961145986e-21	0	RPE65
1.05035384197283e-25	0.489405	0.125	0.082	3.01251985416228e-21	0	AC097716.1
1.12640020653773e-25	0.788126	0.076	0.043	3.23062843237086e-21	0	EN2
1.15205458373805e-25	0.779005	0.079	0.046	3.30420775161911e-21	0	NOTCH2NLA
1.16520499577441e-25	0.470661	0.161	0.112	3.34192444838058e-21	0	COBLL1
1.25577673823536e-25	0.470649	0.193	0.14	3.60169326293282e-21	0	GEMIN7-AS1
1.29082769007129e-25	1.75359	0.02	0.006	3.70222289789348e-21	0	IGFBP7-AS1
1.3214082263567e-25	0.51775	0.168	0.118	3.78993093401366e-21	0	ADCYAP1R1
1.38805772008627e-25	0.237431	0.45	0.371	3.98108834697944e-21	0	CDHR3
1.48334177040831e-25	0.470762	0.204	0.15	4.25437253170806e-21	0	MZF1
1.63650240433216e-25	0.413277	0.231	0.173	4.69365254586506e-21	0	MFSD10
1.65555381397184e-25	0.88481	0.063	0.034	4.74829389385263e-21	0	LINC02021
1.7879636290055e-25	0.472662	0.183	0.131	5.12805848435067e-21	0	AC078785.1
1.96050595451204e-25	0.416022	0.194	0.14	5.62292712813599e-21	0	GLO1
1.97898527845508e-25	1.54589	0.026	0.009	5.675927677137e-21	0	AC010255.3
2.04658654580795e-25	0.245423	0.515	0.444	5.86981487203177e-21	0	TBC1D19
2.10745986711844e-25	2.40424	0.013	0.003	6.04440564488238e-21	0	AC018618.1
2.17906023508836e-25	0.307476	0.42	0.352	6.24976266025691e-21	0	EVI2B
2.18855724720732e-25	2.0192	0.015	0.004	6.27700104071531e-21	0	AC006566.1
2.52734913919175e-25	1.12063	0.041	0.019	7.24869006611585e-21	0	MAPKAPK3
2.75899680764142e-25	0.217904	0.627	0.552	7.91307874399636e-21	0	AL356599.1
2.92521545425771e-25	0.723874	0.089	0.054	8.38981044435655e-21	0	AC109446.3
3.048948976591e-25	0.449226	0.157	0.109	8.74469055976066e-21	0	FAXDC2
3.12602621522438e-25	0.462196	0.203	0.149	8.96575578788504e-21	0	WDR6
3.6959746323373e-25	0.876915	0.062	0.034	1.06004248430066e-20	0	AC022001.3
4.49529965184588e-25	1.10333	0.062	0.034	1.28929689314592e-20	0	TRHDE
4.68162026200995e-25	0.581197	0.125	0.083	1.34273550734707e-20	0	AL356756.1
4.73115293871121e-25	1.58588	0.01	0.002	1.35694197435176e-20	0	AC096637.2
4.97690213995713e-25	1.66857	0.021	0.007	1.42742530276111e-20	0	AC022196.1
5.12630200631543e-25	0.395035	0.28	0.22	1.47027467843133e-20	0	RRAGB
5.42216046786181e-25	0.972901	0.054	0.028	1.55512984378745e-20	0	AC009560.3
5.56319390831809e-25	2.60093	0.01	0.002	1.59557964484471e-20	0	SPATA17-AS1
5.67971609011258e-25	0.658259	0.098	0.061	1.62899937180519e-20	0	CYBRD1
6.27307407201519e-25	0.484705	0.167	0.118	1.79918037459468e-20	0	GNG7
6.82071999632462e-25	1.80192	0.018	0.005	1.95625070214586e-20	0	AC073091.3
7.0904521403516e-25	1.34129	0.036	0.016	2.03361257837424e-20	0	AC016745.1
7.34735512003473e-25	0.549446	0.145	0.099	2.10729492197716e-20	0	RTCA-AS1
8.71011303794032e-25	0.537198	0.161	0.113	2.49814752041166e-20	0	AP5Z1
8.84648093787018e-25	0.974816	0.051	0.026	2.53725919779055e-20	0	AC084346.1
8.91426688523524e-25	0.479926	0.169	0.12	2.55670088535432e-20	0	SNX3
9.01810936234978e-25	0.698012	0.068	0.038	2.58648394621554e-20	0	AC108690.1
9.25445400088601e-25	0.888907	0.06	0.032	2.65426995199412e-20	0	C17orf97
9.2774947881633e-25	0.41358	0.241	0.184	2.66087828019312e-20	0	AKIRIN1
9.3453655829461e-25	0.289403	0.373	0.304	2.68034430284477e-20	0	SS18
9.5934586811829e-25	0.173115	0.523	0.439	2.75149988435007e-20	0	TET2
1.00710490469976e-24	0.351367	0.353	0.287	2.88847757716939e-20	0	PLXNC1
1.07033453966997e-24	1.08436	0.042	0.02	3.06982649322745e-20	0	AL513477.2
1.10102173450731e-24	0.319811	0.237	0.178	3.15784043674043e-20	0	SOX2
1.14487831564423e-24	0.949366	0.063	0.034	3.28362549709921e-20	0	CTSC
1.14822873631641e-24	0.381344	0.421	0.359	3.2932348386291e-20	0	MXI1
1.20996085315411e-24	1.78649	0.018	0.005	3.47028872293131e-20	0	Z82173.1
1.21535348239404e-24	1.11829	0.041	0.019	3.48575532285434e-20	0	AC012568.1
1.23401876103943e-24	0.66645	0.106	0.067	3.53928920853718e-20	0	BCO2
1.28026137646153e-24	1.70987	0.043	0.021	3.67191765382932e-20	0	RBM47
1.30233209614321e-24	0.779411	0.082	0.049	3.73521868494834e-20	0	GRINA
1.39367819613978e-24	0.891166	0.058	0.031	3.99720843434851e-20	0	C2orf81
1.57962667928381e-24	0.60895	0.123	0.081	4.5305272788539e-20	0	ZMYM3
1.7101022620149e-24	1.87979	0.017	0.005	4.90474429768495e-20	0	RIN1
1.77026900593434e-24	2.21547	0.013	0.003	5.07730853592028e-20	0	IL12A
1.83736549723177e-24	0.654372	0.095	0.059	5.26974798261044e-20	0	LINC02069
1.88715587284892e-24	0.490591	0.183	0.132	5.41255175891798e-20	0	AC009403.2
1.89743470511955e-24	0.376061	0.277	0.217	5.44203247775337e-20	0	PAGR1
1.95598473201717e-24	1.14001	0.04	0.018	5.60995980989846e-20	0	AC084782.1
1.98481445982364e-24	0.606158	0.114	0.074	5.69264635222018e-20	0	E2F6
2.03866913357441e-24	0.66675	0.101	0.063	5.84710694200477e-20	0	C12orf57
2.16107770182628e-24	0.438923	0.185	0.134	6.19818695660796e-20	0	PRKAA1
2.37976689520145e-24	0.200258	0.596	0.524	6.82540943212729e-20	0	NUMB
2.3864582512127e-24	0.539881	0.129	0.086	6.84460091030315e-20	0	FAM89A
2.52161603273106e-24	0.193289	0.464	0.385	7.23224694347594e-20	0	CEMIP
2.5237901796152e-24	0.366296	0.273	0.213	7.23848261415434e-20	0	SDCBP
2.53320506898678e-24	0.410236	0.214	0.159	7.26548545836099e-20	0	SLC27A1
2.548820540701e-24	0.383874	0.241	0.183	7.31027219278453e-20	0	GAN
2.60025811770157e-24	0.701023	0.059	0.032	7.45780030737988e-20	0	RBM24
2.69467540300433e-24	0.617844	0.107	0.069	7.72859852335671e-20	0	GTF3C6
2.71847438686959e-24	1.19049	0.036	0.016	7.79685638898066e-20	0	ABCC9
2.79400074111223e-24	0.89589	0.058	0.031	8.01347352558397e-20	0	RITA1
2.94135821500214e-24	0.49713	0.178	0.128	8.43610949644763e-20	0	SLC51A
3.13181631028891e-24	1.88467	0.015	0.004	8.98236235953962e-20	0	AL161757.4
3.29083902549271e-24	2.22874	0.012	0.003	9.43845540901564e-20	0	AC004690.2
3.5096927072411e-24	1.80561	0.018	0.005	1.00661496536382e-19	0	AP005436.1
4.36668944572283e-24	0.934012	0.057	0.03	1.25241019992777e-19	0	TPP1
4.6781623052699e-24	0.617531	0.132	0.09	1.34174373077446e-19	0	MLLT1
4.70591126489641e-24	0.131927	0.571	0.484	1.34970240988494e-19	0	MPP5
4.88802186668546e-24	0.680018	0.09	0.055	1.40193355158406e-19	0	SMIM29
5.27947105945096e-24	2.00166	0.019	0.006	1.51420509456113e-19	0	ID1
5.28212077975347e-24	0.266283	0.484	0.418	1.51496506084109e-19	0	ZNF326
5.7145143569496e-24	1.26395	0.033	0.014	1.63897986271671e-19	0	RHBDF1
5.84450736396519e-24	0.488353	0.153	0.107	1.67626315705886e-19	0	COLQ
5.98923727453998e-24	0.937472	0.056	0.029	1.71777314271081e-19	0	SBNO1-AS1
6.24157992305019e-24	0.940153	0.055	0.029	1.79014753773002e-19	0	AL590652.1
6.34951464150366e-24	0.54634	0.132	0.089	1.82110429432966e-19	0	KNDC1
6.88941391130733e-24	1.07813	0.041	0.019	1.97595280390206e-19	0	RTKN
7.15881076602768e-24	0.441577	0.204	0.151	2.0532185158044e-19	0	AC125437.3
7.20425622413138e-24	1.64275	0.021	0.007	2.06625272764312e-19	0	HES2
7.90574823485786e-24	2.00632	0.016	0.004	2.26744765123958e-19	0	PRSS38
7.97260463259663e-24	0.541545	0.145	0.101	2.28662273467504e-19	0	CRY2
8.17801364676332e-24	1.66256	0.02	0.006	2.34553609402819e-19	0	AL137071.1
8.97050511752114e-24	0.997212	0.056	0.03	2.57283057275624e-19	0	CASP7
9.21161780810336e-24	2.35477	0.012	0.002	2.64198410354212e-19	0	FHL5
9.48483341800037e-24	1.98884	0.014	0.003	2.72034507261669e-19	0	AC068491.2
9.65959245582987e-24	0.300612	0.328	0.263	2.77046771225656e-19	0	ETFA
9.80109952918694e-24	1.38729	0.127	0.088	2.81105335596611e-19	0	RSPO3
1.0064434162613e-23	0.446762	0.184	0.134	2.88658036217904e-19	0	AC090518.1
1.01997673570074e-23	1.51436	0.021	0.007	2.9253952756633e-19	0	SLC17A8
1.05763523482996e-23	0.815459	0.073	0.042	3.0334036170158e-19	0	THG1L
1.07247384505092e-23	0.251768	0.474	0.405	3.07596223499054e-19	0	MTREX
1.20469921072125e-23	0.894277	0.053	0.028	3.45519780626961e-19	0	SLC44A3
1.21491158356728e-23	1.61144	0.021	0.007	3.48448791282931e-19	0	AC114321.1
1.21914215196871e-23	0.410505	0.209	0.155	3.49662160606147e-19	0	POLI
1.22058840018486e-23	0.264886	0.278	0.216	3.5007695905702e-19	0	TMEM123
1.29116787141606e-23	0.696834	0.095	0.06	3.70319857200841e-19	0	AMOT
1.32602512726052e-23	0.440043	0.199	0.147	3.80317266749588e-19	0	IVD
1.42876759098604e-23	0.892349	0.053	0.027	4.09784832770707e-19	0	CD109
1.4356352079659e-23	0.508193	0.154	0.108	4.11754533996701e-19	0	SP1
1.49819871044696e-23	0.290312	0.323	0.258	4.29698372143292e-19	0	ALDH7A1
1.53077999133528e-23	0.600541	0.135	0.093	4.39043009314871e-19	0	PLEKHG2
1.65383291290639e-23	0.511409	0.157	0.111	4.74335817750682e-19	0	FDX1
1.68591124323182e-23	0.252759	0.49	0.422	4.8353620367132e-19	0	CERT1
1.74250238019502e-23	1.75554	0.018	0.006	4.99767107663734e-19	0	OPRK1
1.8150342403019e-23	0.425942	0.204	0.152	5.20569970460987e-19	0	ZNF322
1.92502846648001e-23	0.678867	0.088	0.054	5.52117414471131e-19	0	AL731769.2
2.09354334013295e-23	0.217509	0.569	0.501	6.00449165383531e-19	0	ICA1L
2.09865227233534e-23	0.779882	0.073	0.042	6.01914458228499e-19	0	BLVRB
2.09916163214708e-23	1.37901	0.026	0.01	6.02060547716105e-19	0	AC002458.1
2.68382630777314e-23	0.267896	0.395	0.328	7.69748223332414e-19	0	BCAR3
2.68482096224916e-23	0.343789	0.231	0.175	7.70033500182681e-19	0	SLC6A1
2.73822666933943e-23	1.19906	0.034	0.015	7.85350791033241e-19	0	AL133444.1
2.75843321594247e-23	0.254885	0.236	0.177	7.91146230664461e-19	0	MSH5
2.93956296150108e-23	0.172581	0.729	0.664	8.43096052988124e-19	0	PHF21A
3.01862348609201e-23	1.28485	0.029	0.011	8.65771402046048e-19	0	CCDC102A
3.05973174475836e-23	0.930257	0.049	0.025	8.77561661714145e-19	0	LINC01901
3.14371022774913e-23	0.261802	0.263	0.201	9.01647530420727e-19	0	KIF26B-AS1
3.18475677269475e-23	0.501063	0.145	0.101	9.1342008997658e-19	0	AC073342.1
3.20365127239529e-23	2.43404	0.011	0.002	9.18839221435692e-19	0	LINC02030
3.26802902031025e-23	0.497261	0.154	0.108	9.37303403315184e-19	0	DUSP18
3.41311646049835e-23	0.275109	0.338	0.273	9.78915932035531e-19	0	FERMT2
3.47174604200746e-23	1.66435	0.02	0.006	9.95731482308159e-19	0	POU4F1
3.7346745896732e-23	1.98958	0.014	0.003	1.07114201906417e-18	0	TENT5D
3.73743806725654e-23	0.880747	0.052	0.027	1.07193461206985e-18	0	AC092832.2
3.86032483468195e-23	1.20468	0.042	0.02	1.10717976583513e-18	0	AC018563.1
3.8961055283011e-23	0.775301	0.074	0.044	1.11744202657204e-18	0	CASP8
3.94824069585595e-23	0.707611	0.093	0.058	1.13239491397845e-18	0	SVIP
4.00273104032745e-23	0.197434	0.557	0.484	1.14802328967632e-18	0	RAP1B
4.05450927424635e-23	0.157027	0.534	0.452	1.1628738049466e-18	0	CCDC18-AS1
4.10635303411959e-23	0.83513	0.068	0.039	1.17774311371584e-18	0	TMCC3
4.13812223652885e-23	0.218762	0.471	0.4	1.18685483865884e-18	0	NUBPL
4.3814941165183e-23	0.456071	0.196	0.146	1.25665632755861e-18	0	SELENOW
4.55740592907869e-23	1.37426	0.029	0.012	1.30710959451906e-18	0	CYP4Z1
5.34179143765372e-23	1.3058	0.023	0.008	1.53207920223346e-18	0	POU6F2-AS2
5.52129252299024e-23	0.389353	0.199	0.147	1.58356190851883e-18	0	PRXL2A
5.57646414015254e-23	0.338982	0.225	0.17	1.59938568003715e-18	0	JUN
5.66811889293568e-23	1.17186	0.036	0.016	1.62567317968288e-18	0	C5orf38
5.73743679498742e-23	0.239866	0.396	0.327	1.64555424717034e-18	0	CD2AP
5.99379722572629e-23	1.05352	0.042	0.02	1.71908098231056e-18	0	QPRT
6.25469195646112e-23	0.413032	0.718	0.698	1.79390820003261e-18	0	EHBP1
7.23131770680328e-23	0.414812	0.237	0.182	2.07401423148825e-18	0	AC100830.1
7.93342994908103e-23	1.1118	0.032	0.014	2.27538704369593e-18	0	LINC02160
8.36527573351213e-23	0.266935	0.426	0.36	2.39924473312861e-18	0	CCDC57
8.37114355444235e-23	0.424858	0.22	0.167	2.40092768284961e-18	0	MCL1
8.79825982101254e-23	2.03633	0.014	0.004	2.52342889926461e-18	0	AC090409.2
9.50035651939131e-23	1.01151	0.043	0.021	2.72479725332662e-18	0	CETN2
1.09537250219556e-22	0.373912	0.268	0.211	3.1416378735471e-18	0	AL139106.1
1.2128400088254e-22	0.479805	0.227	0.174	3.47854642931212e-18	0	IFI44
1.39290250036557e-22	0.46692	0.141	0.098	3.9949836612985e-18	0	GBE1
1.60205769630373e-22	1.1351	0.033	0.014	4.59486167876874e-18	0	BHLHE40-AS1
1.67283985916392e-22	0.393933	0.213	0.16	4.79787200006804e-18	0	FUT10
1.73419594744386e-22	0.53142	0.153	0.108	4.97384739686374e-18	0	BAG2
1.78178233686012e-22	0.260884	0.374	0.308	5.1103299203485e-18	0	PEX14
1.85648869200106e-22	0.39872	0.224	0.17	5.32459521752825e-18	0	ZNF334
1.87669919626452e-22	1.41474	0.025	0.01	5.38256096480626e-18	0	ST7-OT4
1.88757032512652e-22	0.379792	0.173	0.125	5.41374044949538e-18	0	PRTFDC1
2.09392648134674e-22	0.641643	0.106	0.069	6.00559054115058e-18	0	SDC3
2.4012928600318e-22	1.0557	0.039	0.019	6.88714805185721e-18	0	TLCD2
2.52382737097528e-22	0.366792	0.255	0.199	7.23858928269421e-18	0	UBA5
2.58066171079206e-22	0.467934	0.163	0.117	7.4015958527227e-18	0	AC138150.1
2.7265639267038e-22	1.30764	0.028	0.011	7.82005799817916e-18	0	AC079848.2
3.09932482718649e-22	1.04456	0.036	0.016	8.88917353685357e-18	0	AC010889.2
3.41173202773507e-22	1.37523	0.029	0.012	9.78518862874695e-18	0	LINC01471
3.42899274229542e-22	0.703825	0.082	0.05	9.8346940841775e-18	0	PLEKHA2
3.47427800953938e-22	0.494782	0.125	0.085	9.9645767591599e-18	0	COL10A1
3.49494729109306e-22	0.906703	0.055	0.03	1.0023858325584e-17	0	LIPH
3.50308700893528e-22	0.468193	0.184	0.136	1.00472038503273e-17	0	IAH1
3.58415848958719e-22	0.221646	0.643	0.587	1.0279724963985e-17	0	FUT8
3.60826029734285e-22	0.308607	0.356	0.295	1.0348851358809e-17	0	ABCC1
3.6706074242167e-22	0.416589	0.24	0.186	1.05276691533959e-17	0	CD63
3.75834741138909e-22	2.41924	0.015	0.004	1.0779316210605e-17	0	AL355835.1
4.25118600606558e-22	1.50227	0.022	0.008	1.21928265839967e-17	0	LRRC74B
4.29998104219092e-22	0.534729	0.145	0.102	1.23327756271078e-17	0	CFAP20
4.52710082568518e-22	0.574352	0.14	0.098	1.29841778781477e-17	0	NDFIP2
4.62387079880135e-22	0.482379	0.094	0.059	1.32617238380422e-17	0	LYN
4.92422640068042e-22	0.506663	0.127	0.087	1.41231737397915e-17	0	TUBB4B
5.05368228721763e-22	2.22509	0.013	0.003	1.44944661679689e-17	0	AC078980.1
5.13146579430999e-22	0.462941	0.151	0.107	1.47175570446605e-17	0	ZNF75D
5.34207380133339e-22	0.316562	0.403	0.343	1.53216018696043e-17	0	LINC02245
5.90375641114181e-22	0.192786	0.521	0.45	1.69325637627958e-17	0	RAB3GAP1
5.99727635864664e-22	0.168403	0.823	0.77	1.72007883242344e-17	0	TTC19
6.00699387090527e-22	0.846974	0.062	0.035	1.72286591211434e-17	0	CA3
6.02566869014461e-22	1.99039	0.013	0.003	1.72822203702038e-17	0	AL031283.1
6.15484555823812e-22	0.394133	0.261	0.206	1.76527125455828e-17	0	PNMA2
6.40266483992379e-22	0.885941	0.053	0.029	1.83634830273854e-17	0	AL353622.1
6.77636357994546e-22	0.562931	0.123	0.084	1.94352883836416e-17	0	LRRC27
6.88964259042003e-22	0.570388	0.11	0.072	1.97601839135837e-17	0	AC025171.2
6.93785493702089e-22	0.423631	0.204	0.154	1.98984617448696e-17	0	IFT140
7.49668133969076e-22	0.455016	0.169	0.122	2.15012317503671e-17	0	PLEKHG4B
7.67457971567124e-22	1.44765	0.023	0.008	2.20114620825167e-17	0	AC084782.3
8.32110514924675e-22	0.380395	0.228	0.175	2.38657616785546e-17	0	SCP2
8.35442931807498e-22	1.61979	0.019	0.006	2.39613387271708e-17	0	AL049795.1
8.9398235093176e-22	1.78387	0.016	0.004	2.56403078070738e-17	0	AC026780.2
9.39951225205625e-22	0.626232	0.099	0.064	2.69587410901225e-17	0	F3
9.43487067758909e-22	0.405108	0.203	0.153	2.70601525903933e-17	0	ZNF528
1.01004628672292e-21	0.545721	0.116	0.078	2.89691375495e-17	0	KDM2B-DT
1.05599689968351e-21	0.258787	0.427	0.361	3.02870470798228e-17	0	SLIRP
1.06154294921873e-21	0.380287	0.221	0.168	3.04461133265425e-17	0	CARD8
1.15917711195833e-21	0.437021	0.163	0.117	3.32463587480768e-17	0	LARS2-AS1
1.21314868448868e-21	1.42248	0.024	0.009	3.47943174198197e-17	0	DIRAS3
1.22408290714628e-21	1.88078	0.014	0.004	3.51079218598626e-17	0	AC009135.1
1.29104547021863e-21	0.566456	0.124	0.084	3.70284751313406e-17	0	TTC9
1.32867885105392e-21	0.519314	0.12	0.081	3.81078381270776e-17	0	LRIG3
1.33324784158849e-21	0.435889	0.184	0.136	3.82388813445996e-17	0	XPNPEP1
1.50326926910371e-21	0.555281	0.125	0.085	4.31152659071635e-17	0	BORCS7
1.51617934032073e-21	0.377783	0.173	0.126	4.34855396597389e-17	0	AC010261.2
1.56126509540732e-21	0.412936	0.207	0.157	4.47786442013773e-17	0	RCN1
1.57196718596583e-21	0.33582	0.17	0.123	4.50855908606859e-17	0	LAMA4
1.58300138443591e-21	0.801493	0.055	0.03	4.54020627070063e-17	0	AL356113.1
1.65682604003709e-21	0.704796	0.076	0.046	4.75194276543039e-17	0	ZNF214
1.71249326583275e-21	0.378766	0.254	0.2	4.91160193573492e-17	0	TTYH3
1.74813357986566e-21	0.319666	0.326	0.267	5.0138219204127e-17	0	RAVER2
1.75732463238939e-21	0.180029	0.676	0.604	5.04018277815602e-17	0	KLHL28
1.88995333083126e-21	0.267666	0.342	0.279	5.42057514815713e-17	0	EIF2AK2
2.06260300786807e-21	0.123139	0.892	0.877	5.91575168686642e-17	0	TRIM2
2.09198137851109e-21	1.29278	0.056	0.031	6.00001179170765e-17	0	FRZB
2.10973240232085e-21	0.271883	0.384	0.321	6.05092350309642e-17	0	PHTF1
2.11127093653469e-21	0.391929	0.116	0.077	6.05533617307515e-17	0	AL158064.1
2.16192354871288e-21	0.395009	0.212	0.161	6.20061293006341e-17	0	MRRF
2.2297620694773e-21	0.262526	0.314	0.252	6.39518059146783e-17	0	AC005695.2
2.23241086351978e-21	0.57055	0.117	0.079	6.40277759766107e-17	0	FAM160A2
2.23582344774954e-21	0.591055	0.107	0.071	6.41256523049045e-17	0	AP001107.1
2.28009483364683e-21	1.20828	0.028	0.012	6.53953999238247e-17	0	XG
2.317485892989e-21	1.62214	0.017	0.005	6.64678128968175e-17	0	AC005006.1
2.38139798049598e-21	3.49338	0.01	0.002	6.83008754786051e-17	0	LINC01884
2.59352592628366e-21	0.555214	0.163	0.119	7.43849170917415e-17	0	HEBP2
2.62912663717425e-21	0.715494	0.073	0.044	7.54059810807946e-17	0	ARPIN
2.68924670393968e-21	1.14778	0.034	0.016	7.7130284715694e-17	0	TRIP6
2.74432195559541e-21	0.580584	0.107	0.071	7.87098980084318e-17	0	TYW3
2.74824442273798e-21	0.371432	0.242	0.188	7.88223982885479e-17	0	TMEM167A
2.83346547649246e-21	0.383496	0.231	0.179	8.12666233312803e-17	0	POR
2.85954297183928e-21	1.01636	0.046	0.023	8.20145519753224e-17	0	XDH
3.09017927074797e-21	0.42928	0.178	0.131	8.86294316643224e-17	0	ANAPC16
3.21658528085061e-21	0.180031	0.668	0.611	9.22548824400764e-17	0	FNIP1
3.44093522525731e-21	1.35623	0.025	0.01	9.86894631956049e-17	0	AC007114.1
3.60567491129133e-21	0.24581	0.43	0.364	1.03414362130747e-16	0	RNF115
3.6724610651755e-21	2.44421	0.01	0.002	1.05329855810298e-16	0	WNT5A-AS1
3.77355953912002e-21	1.225	0.029	0.012	1.08229461141501e-16	0	NAV2-AS1
4.02521008519613e-21	1.25089	0.028	0.012	1.1544705045351e-16	0	NPY1R
4.12512465769536e-21	0.513905	0.134	0.093	1.18312700307361e-16	0	CARD19
4.2462568321707e-21	0.497576	0.15	0.107	1.21786892203488e-16	0	TUBG2
4.31401794271752e-21	0.67219	0.084	0.053	1.23730348615081e-16	0	SHC1
4.98906680506517e-21	1.31083	0.026	0.011	1.43091425036074e-16	0	SDR42E2
5.05465403863441e-21	0.697516	0.071	0.042	1.44972532482074e-16	0	COL28A1
5.7461686045665e-21	1.67985	0.017	0.006	1.64805861747572e-16	0	LRRC46
6.1885263310571e-21	0.608408	0.104	0.068	1.77493123701049e-16	0	C14orf93
6.29113517947668e-21	0.483839	0.135	0.094	1.80436048082571e-16	0	ENTPD3
6.51353400877918e-21	0.599096	0.117	0.079	1.86814668905796e-16	0	DUSP22
6.71844534762297e-21	0.367737	0.239	0.186	1.92691731015174e-16	0	SLC35B4
7.24311362483588e-21	0.562665	0.111	0.075	2.07739741873918e-16	0	PTCHD1
7.31382813028934e-21	0.333016	0.305	0.248	2.09767904604828e-16	0	MAPKBP1
7.36958300898409e-21	1.0753	0.041	0.02	2.11367010280673e-16	0	AL162457.2
7.40535473171795e-21	0.336505	0.258	0.204	2.12392979060403e-16	0	IKBKB
7.61151617807451e-21	0.190075	0.528	0.456	2.18305895503355e-16	0	IFNGR2
7.76872863408018e-21	0.327597	0.268	0.212	2.22814905954054e-16	0	PHYKPL
7.84801363303416e-21	1.04088	0.038	0.018	2.25088879009053e-16	0	UBXN7-AS1
7.95104982043766e-21	0.513185	0.135	0.095	2.28044059899973e-16	0	STYXL1
7.97942585922965e-21	1.78968	0.015	0.004	2.28857913068566e-16	0	LINC02215
8.01820090166358e-21	0.361909	0.223	0.171	2.29970020060613e-16	0	LIMA1
8.18237206467758e-21	0.599246	0.099	0.065	2.34678613187018e-16	0	DPCD
8.29974071296606e-21	2.35351	0.01	0.002	2.38044863388579e-16	0	AC007218.3
8.4073090558814e-21	0.60635	0.109	0.073	2.41130031031734e-16	0	AC064807.1
8.93521364822313e-21	0.563093	0.101	0.066	2.56270862644688e-16	0	LINC00539
9.25612120040971e-21	0.184805	0.547	0.479	2.65474812148951e-16	0	GRB10
9.82020733882545e-21	0.393329	0.228	0.177	2.81653366684853e-16	0	ZFYVE26
9.85261241967771e-21	1.26988	0.027	0.011	2.82582776808776e-16	0	MDFI
1.02264368308959e-20	0.983831	0.041	0.02	2.93304434746925e-16	0	RILPL2
1.04477160355256e-20	0.876977	0.048	0.025	2.99650943614909e-16	0	ACKR3
1.11482430678849e-20	0.847202	0.051	0.028	3.19742759430006e-16	0	LINC01902
1.19681281242013e-20	1.14574	0.032	0.015	3.43257882730218e-16	0	LINC02422
1.22639210219502e-20	1.17627	0.033	0.015	3.51741518830553e-16	0	AC005162.3
1.2639889638548e-20	1.22635	0.028	0.012	3.62524674723194e-16	0	SLC25A35
1.30528322505062e-20	0.347603	0.254	0.2	3.74368281776769e-16	0	CCDC130
1.31678291863317e-20	0.740307	0.067	0.039	3.77666508893179e-16	0	WDFY3-AS2
1.35411566553431e-20	0.251181	0.396	0.333	3.88373914031896e-16	0	PPA2
1.49485939930379e-20	0.552122	0.111	0.074	4.2874062431432e-16	0	NSUN7
1.5266654343623e-20	0.656396	0.094	0.061	4.37862913229452e-16	0	PARVA
1.58826270631393e-20	0.607634	0.067	0.04	4.55529626797899e-16	0	PDE7B
1.65882134256419e-20	0.280298	0.114	0.076	4.75766549260835e-16	0	IGFBP5
1.90591986646544e-20	0.537964	0.115	0.078	5.46636876900952e-16	0	FAM81A
1.95661749199579e-20	2.1702	0.014	0.004	5.61177462879312e-16	0	AC000372.1
2.04180523088742e-20	1.19529	0.028	0.012	5.8561015827082e-16	0	PROB1
2.1398085682517e-20	1.05569	0.04	0.02	6.13718495460271e-16	0	LINC01341
2.19001458887671e-20	0.234836	0.34	0.278	6.2811808423573e-16	0	FAM227B
2.21508396962441e-20	0.658337	0.082	0.052	6.35308233327976e-16	0	MED30
2.28888230480882e-20	1.03868	0.039	0.019	6.56474333842218e-16	0	AC092118.1
2.52100519617807e-20	1.52454	0.015	0.005	7.23049500315834e-16	0	RXRG
3.10632706403313e-20	0.498479	0.14	0.099	8.90925665235343e-16	0	PSMD9
3.12319443961366e-20	1.29076	0.025	0.01	8.95763397225593e-16	0	LMNTD1
3.34828889930343e-20	0.779394	0.065	0.038	9.60322739209217e-16	0	MINDY1
3.63508782518246e-20	1.01319	0.037	0.018	1.04257953914058e-15	0	FAM183A
3.64165936548534e-20	0.784421	0.062	0.036	1.04446432261485e-15	0	ZNF667-AS1
3.76998283644785e-20	0.25076	0.359	0.298	1.08126877732161e-15	0	FBXL18
3.89191980274631e-20	0.642561	0.044	0.023	1.11624151862567e-15	0	AC005165.1
4.01559447883753e-20	0.200793	0.231	0.176	1.15171265247539e-15	0	COL4A6
4.2356021559845e-20	0.578204	0.115	0.078	1.21481305435792e-15	0	SCRIB
4.44202495787988e-20	0.94881	0.047	0.025	1.27401717816953e-15	0	CPNE9
4.48178063846235e-20	0.423745	0.195	0.148	1.28541950491739e-15	0	ANKRD46
4.77664492025335e-20	0.52624	0.116	0.079	1.36998952957786e-15	0	PER2
5.11827091281161e-20	0.750966	0.068	0.041	1.4679712805035e-15	0	IQCN
5.31391216393448e-20	0.616459	0.087	0.056	1.52408314773805e-15	0	GLIPR2
5.44479080584267e-20	0.241329	0.417	0.354	1.56162045102374e-15	0	HCG17
5.53413933945253e-20	0.57028	0.099	0.065	1.58724650394838e-15	0	AC087501.1
5.5887981087736e-20	1.06558	0.035	0.017	1.60292318557736e-15	0	AC087623.3
5.66742124732745e-20	0.657931	0.085	0.054	1.62547308794598e-15	0	AC009097.1
5.70850931086728e-20	0.248633	0.365	0.304	1.63725755544984e-15	0	ZNF44
5.88902699348563e-20	0.365414	0.259	0.206	1.68903183200161e-15	0	PCAT7
6.1627606629503e-20	0.409043	0.187	0.14	1.76754138574078e-15	0	PPM1H
6.70464838913587e-20	0.564559	0.1	0.066	1.92296020448806e-15	0	AC136604.2
6.7614999356238e-20	0.843839	0.058	0.033	1.93926579653626e-15	0	ZNF710-AS1
6.88160776515505e-20	0.466064	0.141	0.101	1.97371392312412e-15	0	HAP1
6.92687998086644e-20	1.28271	0.026	0.011	1.9866984473123e-15	0	MYL5
6.97782657061397e-20	0.86444	0.05	0.027	2.00131043871779e-15	0	SYTL3
7.16601570424166e-20	0.31826	0.287	0.232	2.05528496413355e-15	0	AKAP11
7.5600137571242e-20	1.55176	0.018	0.006	2.16828754568079e-15	0	PAQR5
7.57947445508213e-20	0.617283	0.092	0.06	2.1738690684621e-15	0	SLC66A3
7.70980655425294e-20	0.980231	0.042	0.021	2.21124961782529e-15	0	AC009495.1
7.84669381204253e-20	0.290657	0.288	0.231	2.25051025223192e-15	0	TDRP
7.90353602191142e-20	0.549385	0.11	0.074	2.26681316644442e-15	0	TOMM6
8.1661191174058e-20	0.224866	0.447	0.384	2.34212462406316e-15	0	CBL
8.42610603557728e-20	0.198149	0.394	0.327	2.41669147206392e-15	0	PTAR1
8.50210742126413e-20	0.879034	0.054	0.031	2.43848942949277e-15	0	SSPO
8.82801323720879e-20	0.361807	0.239	0.188	2.53196247656385e-15	0	ZNF592
8.84469249295753e-20	1.55468	0.018	0.006	2.53674625390515e-15	0	AC026124.1
9.22827453715381e-20	0.554236	0.108	0.073	2.64676142000108e-15	0	TOM1
9.78737096435247e-20	0.196337	0.532	0.469	2.80711586628593e-15	0	LRPPRC
9.89141543565737e-20	0.281437	0.395	0.336	2.83695686110089e-15	0	UGP2
9.9083574117977e-20	0.407882	0.18	0.134	2.8418159892777e-15	0	PSMA5
1.04295708259308e-19	0.332933	0.132	0.092	2.99130520858522e-15	0	STPG2-AS1
1.04537876255374e-19	1.31488	0.024	0.01	2.99825082888037e-15	0	WNT9B
1.04817508115854e-19	0.214677	0.474	0.407	3.00627095027082e-15	0	USP25
1.04989556415742e-19	0.147481	0.673	0.601	3.01120546755988e-15	0	VPS13C
1.09260397146647e-19	1.539	0.018	0.006	3.133697450563e-15	0	ARMC2-AS1
1.09411062105311e-19	1.4754	0.019	0.007	3.13801867224243e-15	0	S100A13
1.09560924292361e-19	0.347991	0.239	0.188	3.14231686962921e-15	0	ERVK13-1
1.10702973672748e-19	0.448606	0.16	0.117	3.17507198790808e-15	0	AC022601.1
1.10752322823749e-19	0.472617	0.152	0.111	3.17648737090794e-15	0	AL139424.3
1.11634909612071e-19	0.864177	0.049	0.027	3.2018008425838e-15	0	GOLGA8R
1.22567518561622e-19	1.11468	0.032	0.015	3.51535899986587e-15	0	AC104170.2
1.38256424470587e-19	0.615089	0.096	0.063	3.96533251024091e-15	0	GPR87
1.40692805510754e-19	0.247797	0.341	0.281	4.03521035485393e-15	0	PIGN
1.41173093252419e-19	0.204573	0.551	0.49	4.04898548757262e-15	0	MAPKAP1
1.44542384535066e-19	0.134922	0.676	0.607	4.14562013085023e-15	0	SENP6
1.59202059286316e-19	1.57697	0.017	0.006	4.56607426239082e-15	0	SERPINA10
1.59799538235041e-19	0.449721	0.144	0.103	4.58321055611922e-15	0	ZNF585B
1.61786463372672e-19	0.848654	0.046	0.024	4.64019755599161e-15	0	AL445123.2
1.80200690022054e-19	1.58655	0.018	0.006	5.16833599052252e-15	0	CERKL
2.01127104586766e-19	0.920016	0.046	0.025	5.76852648665304e-15	0	AL355312.3
2.01841420298861e-19	2.07825	0.011	0.003	5.78901377559164e-15	0	LINC01943
2.02382324721306e-19	0.280389	0.307	0.251	5.80452745533177e-15	0	USP16
2.27790000097002e-19	0.55579	0.105	0.071	6.53324499278212e-15	0	ZNF584
2.30385955619523e-19	0.172715	0.366	0.302	6.60769959312353e-15	0	SLC39A11
2.32116854271834e-19	0.394558	0.379	0.327	6.65734349737047e-15	0	AC092567.1
2.3237085560809e-19	0.223692	0.524	0.464	6.66462850969562e-15	0	CCDC144NL
2.34129876533429e-19	0.259989	0.773	0.74	6.71507898885528e-15	0	JAKMIP2
2.66800518244596e-19	1.61806	0.016	0.005	7.65210566377326e-15	0	FZD10
2.85725401674552e-19	0.557864	0.085	0.055	8.19489024542783e-15	0	AL024474.2
2.9604272446442e-19	0.228174	0.565	0.509	8.49080138036402e-15	0	MRTFB
3.09885370113015e-19	0.940584	0.047	0.026	8.88782230021137e-15	0	AC146944.4
3.19933967726563e-19	0.612579	0.089	0.058	9.17602612836554e-15	0	WDR54
3.20973063010339e-19	0.453462	0.151	0.11	9.20582842019952e-15	0	POMT2
3.34091133358675e-19	0.909191	0.046	0.024	9.58206779586015e-15	0	AC092040.1
3.366466340705e-19	1.05956	0.035	0.017	9.65536211177601e-15	0	AC022613.3
3.56123826422336e-19	1.62401	0.017	0.005	1.0213987465619e-14	0	AL359095.1
3.65674423403116e-19	0.533961	0.126	0.089	1.04879081376248e-14	0	LPCAT1
3.69371328661721e-19	1.47777	0.02	0.007	1.05939390773468e-14	0	AC116366.2
3.70365900022401e-19	0.407404	0.169	0.126	1.06224643785425e-14	0	SLC35E4
3.78254262828792e-19	0.308941	0.261	0.208	1.08487105121926e-14	0	ZDBF2
3.83266951416997e-19	0.870332	0.045	0.024	1.09924794335909e-14	0	AC003991.2
4.38369855018227e-19	0.305244	0.286	0.231	1.25728858117778e-14	0	PRPF38B
4.55308608949637e-19	0.546492	0.101	0.068	1.30587062132845e-14	0	IRF9
4.58403531250564e-19	0.964864	0.028	0.012	1.31474716797974e-14	0	AL121917.1
4.62378355995711e-19	0.324832	0.226	0.175	1.3261473628313e-14	0	MSI1
4.74068864511207e-19	0.433689	0.104	0.07	1.35967691030459e-14	0	GLRA1
4.89758729011037e-19	1.23426	0.026	0.011	1.40467701067656e-14	0	AC106873.1
5.06869470004189e-19	0.517202	0.101	0.067	1.45375232691901e-14	0	AC024996.1
5.12222929308507e-19	0.783706	0.05	0.028	1.46910658354973e-14	0	LINC01640
5.6604590522458e-19	0.261521	0.354	0.296	1.62347626077462e-14	0	LINC01004
5.72713582902433e-19	1.62296	0.015	0.005	1.64259982712247e-14	0	AC092944.3
6.98311774182693e-19	0.515397	0.112	0.077	2.00282799953338e-14	0	CCDC149
7.24052299482299e-19	0.301796	0.148	0.106	2.07665440014518e-14	0	KIF24
7.26199848652826e-19	1.2434	0.025	0.01	2.08281378592117e-14	0	AC087620.1
7.39036893754968e-19	1.09843	0.034	0.016	2.11963171497862e-14	0	C8orf86
7.65435755399353e-19	0.736865	0.065	0.039	2.19534629006088e-14	0	C1orf195
8.34084980901368e-19	1.46594	0.018	0.006	2.39223913372321e-14	0	KLF4
8.5624805816894e-19	0.359561	0.215	0.167	2.45580505563434e-14	0	NPHP4
8.95450210485504e-19	0.235029	0.433	0.371	2.56824074869347e-14	0	DENND2A
9.35397012382737e-19	1.32984	0.022	0.009	2.68281217121493e-14	0	GNRH1
9.7181241870701e-19	0.18587	0.627	0.567	2.78725519809358e-14	0	SHPRH
9.89606935280902e-19	0.258542	0.3	0.243	2.83829165107916e-14	0	SLC9A8
1.02970067578309e-18	0.822187	0.052	0.029	2.95328450821347e-14	0	LRATD1
1.07183076242393e-18	0.294592	0.3	0.246	3.07411780970807e-14	0	SEC23A
1.10893190407735e-18	0.95576	0.039	0.02	3.18052759408425e-14	0	TIGD4
1.14948996458305e-18	0.824122	0.05	0.028	3.29685216742063e-14	0	LRATD2
1.20908795427892e-18	1.04763	0.033	0.016	3.46778516166736e-14	0	DNAJB13
1.25271794577641e-18	0.783941	0.053	0.03	3.59292034028132e-14	0	AC024337.2
1.28936253961867e-18	0.719755	0.041	0.021	3.6980206998803e-14	0	TLL2
1.29049838014621e-18	1.16728	0.035	0.017	3.70127840409735e-14	0	CD96
1.41444810221242e-18	0.453466	0.16	0.119	4.05677860195543e-14	0	POLR2H
1.47210640871246e-18	0.324004	0.191	0.144	4.22214839082821e-14	0	ZBTB7C
1.47800023396269e-18	0.57171	0.086	0.055	4.23905247102838e-14	0	LRRC69
1.70776224953631e-18	1.63587	0.015	0.005	4.89803290789508e-14	0	ALX1
1.71744744998713e-18	0.410113	0.176	0.132	4.92581103130808e-14	0	ERMARD
1.72733586086822e-18	1.03376	0.035	0.017	4.95417198255613e-14	0	AC024941.2
1.89044257105124e-18	0.418506	0.11	0.076	5.42197833803206e-14	0	MROH8
1.9355064908929e-18	0.957826	0.038	0.019	5.55122616652994e-14	0	SPATA24
1.94083905602371e-18	0.78285	0.117	0.082	5.56652049658159e-14	0	SPAG17
2.41771325027443e-18	0.541142	0.235	0.188	6.9342433731121e-14	0	AP002383.2
2.42544841274698e-18	1.11003	0.031	0.014	6.95642859259961e-14	0	SMPD2
2.48168378734373e-18	0.309575	0.196	0.15	7.11771727048056e-14	0	DERA
2.53041330426292e-18	0.854065	0.047	0.026	7.25747839795647e-14	0	PAQR6
2.56950723708018e-18	0.407319	0.186	0.142	7.36960370666968e-14	0	GLT8D1
2.57614529142405e-18	1.95429	0.012	0.003	7.38864231033332e-14	0	LIMS2
2.59401379050664e-18	0.293325	0.258	0.206	7.43989095255209e-14	0	RAB3IP
2.61700489568068e-18	0.851563	0.051	0.029	7.50583174130175e-14	0	AC004988.1
2.63188555355167e-18	1.02116	0.04	0.021	7.54851095614155e-14	0	ADAMTS1
2.68119945733502e-18	1.11788	0.035	0.017	7.68994816358256e-14	0	OTX2-AS1
2.69758880862201e-18	0.618266	0.044	0.023	7.7369544620088e-14	0	SSPN
2.70884723581707e-18	0.5917	0.087	0.057	7.76924475704694e-14	0	MYO15B
2.95394114398408e-18	0.260076	0.227	0.176	8.47219859506074e-14	0	TSHZ3
2.96010100343281e-18	0.278587	0.296	0.242	8.48986568794564e-14	0	AFG1L
2.98189012249583e-18	0.406065	0.196	0.151	8.5523590603303e-14	0	LINC01567
2.99074112689687e-18	1.65097	0.014	0.005	8.57774462605291e-14	0	AC092979.1
3.29999240030632e-18	0.181539	0.442	0.378	9.46470820331855e-14	0	UBAP1
3.33734660298742e-18	0.548008	0.121	0.086	9.57184379202822e-14	0	AC026803.3
3.36489685300956e-18	1.27724	0.025	0.01	9.65086066411671e-14	0	CACNA1C-AS2
3.38085860364639e-18	0.131385	0.692	0.627	9.6966405611182e-14	0	SON
3.68038218192601e-18	1.29009	0.024	0.01	1.0555704135982e-13	0	AC022387.2
3.68932729056263e-18	0.604912	0.084	0.055	1.05813596020627e-13	0	POC1B-AS1
3.71265494334701e-18	1.28057	0.024	0.01	1.06482656430136e-13	0	FIBIN
3.87345315844553e-18	0.358515	0.244	0.195	1.11094510037376e-13	0	BRAP
3.89184869302305e-18	1.08838	0.031	0.015	1.11622112364594e-13	0	RAET1E
3.89713639479492e-18	0.562552	0.1	0.068	1.11773768939113e-13	0	IFT22
3.90986697114084e-18	0.416224	0.133	0.095	1.1213889459929e-13	0	STPG2
3.95465726857529e-18	1.38403	0.02	0.007	1.13423525120008e-13	0	LINC02166
4.05579370599446e-18	0.175437	0.294	0.235	1.16324219281627e-13	0	BICC1
4.19876590852762e-18	0.739321	0.057	0.033	1.20424805022481e-13	0	DUSP14
4.54297847633153e-18	0.228854	0.404	0.345	1.30297165679665e-13	0	PRRT2
4.98781177979216e-18	0.33666	0.185	0.14	1.43055429656219e-13	0	AC097467.3
5.0167454601436e-18	1.407	0.02	0.008	1.43885276542378e-13	0	LINC02438
5.10873676218545e-18	1.14332	0.029	0.013	1.46523679076241e-13	0	NEURL2
5.19013968136848e-18	0.848322	0.042	0.022	1.48858396201329e-13	0	PTH2R
5.46188606398672e-18	1.25148	0.024	0.01	1.56652354201203e-13	0	FNDC7
5.75650955418216e-18	0.970704	0.044	0.024	1.65102450523498e-13	0	AC128687.3
6.55566127326557e-18	0.283965	0.308	0.254	1.8802292097853e-13	0	CEP89
6.69068073007303e-18	1.00161	0.032	0.015	1.91895414019225e-13	0	KIF17
6.82681330483014e-18	0.587425	0.093	0.062	1.95799832395833e-13	0	PPP1R16A
6.84196035998556e-18	0.720259	0.062	0.038	1.96234265084746e-13	0	ADAP2
6.90474231114502e-18	0.629986	0.077	0.049	1.9803491422595e-13	0	SALL2
7.34222912878342e-18	0.268728	0.317	0.263	2.10582473642637e-13	0	LARS2
7.37932355598466e-18	0.152268	0.348	0.285	2.11646378909196e-13	0	IGSF11
7.56117005585193e-18	0.194098	0.449	0.386	2.16861918371889e-13	0	TOGARAM1
7.78242341192302e-18	0.328167	0.274	0.223	2.23207685877364e-13	0	ATN1
8.00637470480559e-18	0.315826	0.256	0.206	2.29630832908529e-13	0	NAA38
8.12383233734781e-18	0.170809	0.602	0.539	2.32999635267473e-13	0	TP53BP1
8.46868675296249e-18	0.592802	0.085	0.055	2.42890404761717e-13	0	AP002813.1
9.01212730444904e-18	0.432113	0.168	0.127	2.58476823218903e-13	0	AC016590.1
9.0527325778211e-18	0.917659	0.042	0.022	2.59641423064487e-13	0	CCDC74A
9.47599764955154e-18	1.70441	0.014	0.004	2.71781088586788e-13	0	AC017006.2
1.00070472494292e-17	0.506772	0.105	0.072	2.87012122160878e-13	0	SPATA1
1.0331509820656e-17	0.951763	0.041	0.021	2.96318033166234e-13	0	STAT6
1.03642159612971e-17	0.265302	0.321	0.266	2.97256077985962e-13	0	CFAP36
1.04271964741937e-17	0.235882	0.361	0.303	2.9906242207635e-13	0	MTG1
1.06766212136499e-17	0.46642	0.13	0.093	3.06216173028691e-13	0	FKBP14
1.09387749869152e-17	0.933849	0.047	0.026	3.13735005399716e-13	0	EHD3
1.14209942088778e-17	0.30489	0.206	0.159	3.27565534904823e-13	0	ARNTL
1.14668742684568e-17	0.4777	0.11	0.076	3.28881420893609e-13	0	OSGIN2
1.24285823000298e-17	0.551865	0.092	0.061	3.56464168947156e-13	0	AC105339.3
1.32161580562154e-17	0.394387	0.131	0.094	3.79052629210315e-13	0	MFGE8
1.34484294747118e-17	0.457785	0.116	0.081	3.85714405764209e-13	0	CROT
1.41549480110771e-17	0.703881	0.07	0.044	4.05978063905701e-13	0	DCTD
1.42644082009459e-17	0.917503	0.041	0.022	4.0911749161133e-13	0	CYP26B1
1.64390407076938e-17	0.602162	0.089	0.059	4.71488126537366e-13	0	MED31
1.6631729350025e-17	2.00328	0.012	0.003	4.77014629488067e-13	0	AC011901.1
1.6932264429686e-17	1.11408	0.027	0.012	4.85634276107823e-13	0	MROH7
1.70698127967846e-17	0.185266	0.489	0.426	4.89579300824579e-13	0	PDSS2
1.74847999610512e-17	1.42149	0.017	0.006	5.01481547682908e-13	0	AP005436.3
1.76323204196976e-17	0.246122	0.388	0.332	5.05712581957347e-13	0	AP4S1
1.77252973162803e-17	1.18244	0.036	0.019	5.08379252328235e-13	0	GDF7
1.804755256936e-17	0.226998	0.298	0.243	5.17621855241814e-13	0	FBXO16
1.82224812653258e-17	1.1104	0.037	0.019	5.2263898517081e-13	0	CYP1B1
1.85084086618714e-17	0.868135	0.048	0.027	5.30839668831135e-13	0	ITIH4
1.88639488480546e-17	0.585943	0.098	0.067	5.41036916911055e-13	0	RAP2C
1.92643805574903e-17	0.446469	0.163	0.123	5.52521698769378e-13	0	MCCC2
2.07484888762111e-17	0.236925	0.339	0.282	5.95087409458609e-13	0	SLX4IP
2.14489158312572e-17	1.35477	0.02	0.008	6.15176354956287e-13	0	SPATA46
2.18063458165516e-17	0.326955	0.256	0.207	6.25427804364516e-13	0	PHF12
2.33614713346778e-17	1.09155	0.029	0.014	6.70030359349893e-13	0	LINC02443
2.45788546131147e-17	0.264017	0.245	0.195	7.04946129158743e-13	0	LNPEP
2.46756823041364e-17	1.02341	0.034	0.017	7.07723244164935e-13	0	CRABP2
2.46794840211457e-17	0.244927	0.606	0.552	7.0783228121048e-13	0	LRRFIP2
2.54875110299656e-17	0.60173	0.089	0.059	7.31007303850444e-13	0	PLEC
2.57517240174745e-17	0.462248	0.131	0.095	7.38585196545187e-13	0	CHP1
2.6449161372076e-17	0.669869	0.065	0.04	7.58588397312511e-13	0	AC093690.1
2.71747692444935e-17	0.454837	0.129	0.092	7.79399556701317e-13	0	NFIA-AS1
2.72893013477634e-17	0.462881	0.143	0.105	7.82684451955202e-13	0	MRM3
2.7564674938718e-17	0.381095	0.182	0.139	7.9058244191737e-13	0	HIF3A
2.85796904647288e-17	0.457769	0.134	0.097	8.19694102218888e-13	0	CD164
3.00777549090677e-17	0.659241	0.069	0.043	8.62660088546971e-13	0	AGA
3.040075898362e-17	0.470123	0.137	0.1	8.71924168409205e-13	0	RBCK1
3.11894036589814e-17	1.78026	0.013	0.004	8.94543286343246e-13	0	LINC02794
3.24945564498497e-17	0.404672	0.188	0.146	9.3197637353814e-13	0	SESN2
3.25948050246737e-17	1.64485	0.015	0.005	9.34851602912666e-13	0	GGACT
3.37957485696433e-17	0.691791	0.065	0.04	9.6929586472594e-13	0	CSTF2T
3.50896488607364e-17	0.254559	0.294	0.24	1.00640621897478e-12	0	BBS1
3.52134964369055e-17	0.154372	0.697	0.643	1.00995829130689e-12	0	AHCYL2
3.77975840120059e-17	1.49373	0.015	0.005	1.08407250704834e-12	0	AC016576.1
3.79904559081676e-17	0.850911	0.043	0.023	1.08960426590215e-12	0	FGF7
3.81613257692061e-17	0.967165	0.038	0.02	1.0945049843866e-12	0	TMEM249
4.39006777169346e-17	0.314777	0.235	0.187	1.2591153375994e-12	0	FAM91A1
4.69741264488338e-17	0.617591	0.074	0.047	1.347264920679e-12	0	AC020741.1
4.80480768240697e-17	0.713693	0.062	0.038	1.37806689139114e-12	0	AC022001.2
4.95681069209668e-17	0.685289	0.072	0.046	1.42166287460025e-12	0	TRMO
4.96580181541409e-17	0.558486	0.089	0.059	1.42424161867892e-12	0	TEAD2
5.09396724370662e-17	1.14236	0.023	0.009	1.4610007451675e-12	0	TWIST1
5.16357700361435e-17	0.530462	0.087	0.058	1.48096552040663e-12	0	FOXO1
5.53851163858844e-17	0.453527	0.112	0.078	1.58850052306355e-12	0	TGIF2
5.56119409630661e-17	1.24001	0.021	0.009	1.5950060787617e-12	0	AC009495.3
5.64520160206083e-17	0.712541	0.066	0.041	1.61910027148707e-12	0	AC105942.1
5.68222889104025e-17	0.157474	0.648	0.59	1.62972006823926e-12	0	OMG
5.69880074855631e-17	0.16534	0.596	0.538	1.63447304269343e-12	0	ZNF721
5.88029691584806e-17	0.466071	0.121	0.086	1.68652795843438e-12	0	C17orf67
5.98394745298165e-17	0.75174	0.052	0.03	1.71625596898967e-12	0	AC007848.1
6.27902435670259e-17	0.492979	0.118	0.083	1.80088697574587e-12	0	D2HGDH
6.68153122695913e-17	0.267283	0.271	0.22	1.91632997120415e-12	0	AC005856.1
6.69609859633553e-17	0.196029	0.309	0.255	1.92050803841499e-12	0	ACO1
6.73050113915725e-17	1.2961	0.02	0.008	1.93037503172169e-12	0	LINC02027
6.8721831359443e-17	0.270906	0.269	0.218	1.97101084522018e-12	0	XPNPEP3
7.28036254000913e-17	0.637553	0.075	0.049	2.08808078010002e-12	0	AL137847.2
7.39373394778004e-17	0.734025	0.073	0.046	2.12059683356279e-12	0	NKD1
7.46441928422601e-17	0.343076	0.148	0.109	2.14087009490886e-12	0	NT5DC1
7.86276923346916e-17	0.329614	0.23	0.184	2.25512084385129e-12	0	AC087500.1
7.97978506735199e-17	1.43824	0.015	0.005	2.28868215516723e-12	0	TXLNB
8.16292035575983e-17	0.457443	0.149	0.11	2.34120718723548e-12	0	MUC6
8.24782935016591e-17	0.849166	0.041	0.022	2.36555993592108e-12	0	SERPINH1
8.44125235469129e-17	0.837153	0.046	0.026	2.42103558784901e-12	0	AC091132.2
8.61987384851668e-17	0.855465	0.042	0.023	2.47226601849307e-12	0	RELB
8.63002571339364e-17	0.165761	0.535	0.474	2.47517767485843e-12	0	RAB7A
9.20638741105366e-17	0.190782	0.477	0.418	2.6404839733643e-12	0	NBEAL1
9.29780173093821e-17	1.06601	0.03	0.014	2.66670251445039e-12	0	AL138895.1
9.59908340770722e-17	0.164463	0.56	0.499	2.75311311216451e-12	0	OSBPL9
9.62436337034264e-17	1.13389	0.025	0.011	2.76036365824797e-12	0	AC011379.2
9.65282727089209e-17	0.273275	0.285	0.234	2.76852738956456e-12	0	NSMAF
9.7641823097593e-17	0.283979	0.254	0.204	2.80046512826206e-12	0	FASTKD2
9.91418870000841e-17	0.368028	0.381	0.331	2.84348846104941e-12	0	SLC20A2
1.01580223622646e-16	0.863672	0.041	0.022	2.9134223937211e-12	0	SCN4B
1.02004272625871e-16	0.735991	0.053	0.031	2.9255845431826e-12	0	RAB29
1.08821294483991e-16	0.183845	0.355	0.297	3.12110354709534e-12	0	GLDC
1.09326772466357e-16	0.710616	0.085	0.057	3.13560116110758e-12	0	HDDC2
1.10683297177833e-16	0.265471	0.334	0.28	3.17450764635744e-12	0	FBXL4
1.12426837332275e-16	0.566463	0.094	0.064	3.22451412152699e-12	0	C19orf44
1.16099993066614e-16	0.341492	0.213	0.168	3.32986390114354e-12	0	COX15
1.18287879895951e-16	0.890893	0.04	0.022	3.39261468329578e-12	0	AC090844.2
1.19018546822781e-16	0.457945	0.117	0.083	3.41357094142417e-12	0	NADK
1.20858529649033e-16	0.368635	0.183	0.141	3.46634348886391e-12	0	LINC01006
1.21376658724627e-16	0.440111	0.164	0.125	3.48120394888103e-12	0	ALOX12
1.23691056823859e-16	0.612812	0.075	0.048	3.54758320076511e-12	0	TRPM4
1.24211820100702e-16	0.446548	0.151	0.113	3.56251921230824e-12	0	GFPT2
1.2598453735369e-16	0.393638	0.132	0.096	3.61336251584119e-12	0	HELB
1.28765004938833e-16	0.264501	0.204	0.159	3.69310910665066e-12	0	TACR1
1.29202883383596e-16	0.917574	0.036	0.019	3.70566789832492e-12	0	AL357052.1
1.34485706672335e-16	0.37157	0.243	0.197	3.85718455306924e-12	0	TRMU
1.3769504272582e-16	0.966977	0.036	0.019	3.94923152041924e-12	0	PTPN7
1.48213824369565e-16	1.86187	0.011	0.003	4.25092069674349e-12	0	SCIN
1.60438107355027e-16	0.117899	0.63	0.569	4.60152535704953e-12	0	LRP6
1.62423399375721e-16	1.40864	0.018	0.007	4.65846551749505e-12	0	AL133481.1
1.68332493336791e-16	0.13958	0.464	0.403	4.82794424139249e-12	0	ASTN2
1.71091687729438e-16	0.321549	0.234	0.187	4.90708069576801e-12	0	LINC00894
1.98211329259145e-16	0.157467	0.583	0.524	5.68489913448155e-12	0	ATP9B
1.98893152384913e-16	0.543727	0.095	0.065	5.70445450355169e-12	0	SND1-IT1
2.00967104665616e-16	0.390349	0.302	0.254	5.76393752891452e-12	0	SMNDC1
2.20590506170816e-16	0.614391	0.079	0.052	6.32675630748517e-12	0	RAB13
2.22520230195866e-16	1.93047	0.01	0.003	6.38210272224764e-12	0	AC234582.2
2.40807002868999e-16	0.293146	0.241	0.193	6.90658564928576e-12	0	AC245297.3
2.45326401547389e-16	1.09051	0.029	0.014	7.03620652278065e-12	0	ADH1A
2.47840740572163e-16	0.60237	0.077	0.05	7.10832028035022e-12	0	TTC38
2.48423296642448e-16	0.30028	0.231	0.184	7.12502857100205e-12	0	AC027243.3
2.51369248882506e-16	0.150606	0.629	0.569	7.20952142719917e-12	0	SNRNP70
2.6582045912748e-16	0.366403	0.191	0.148	7.62399658823525e-12	0	WBP1L
2.67107575294516e-16	0.524849	0.098	0.068	7.660912367022e-12	0	PAK4
2.6917978880469e-16	0.390188	0.155	0.116	7.72034552270731e-12	0	CCNG1
2.73442583691344e-16	0.510527	0.111	0.079	7.84260674285144e-12	0	AL162171.2
2.78685448389683e-16	1.01521	0.025	0.011	7.99297734526449e-12	0	MYPN
2.89365705669131e-16	0.51693	0.103	0.072	8.29929780429635e-12	0	AC099501.1
2.91593743863713e-16	1.64359	0.018	0.007	8.36320016775516e-12	0	AC008825.1
2.99254536490765e-16	0.819427	0.046	0.026	8.58291936109162e-12	0	RND2
3.09088694986164e-16	1.1249	0.026	0.012	8.86497286089818e-12	0	PDLIM2
3.12708810249462e-16	1.01684	0.031	0.016	8.96880138676483e-12	0	KLHDC8B
3.1930422113951e-16	0.906987	0.038	0.021	9.15796436650228e-12	0	KLHDC9
3.22581256457536e-16	0.338964	0.278	0.23	9.25195301645858e-12	0	AC008067.1
3.26868114531594e-16	0.749338	0.053	0.031	9.37490439288066e-12	0	DSG2
3.31260202026671e-16	0.319867	0.235	0.189	9.50087385432695e-12	0	NUDC
3.33371376850264e-16	0.50858	0.108	0.076	9.56142445944242e-12	0	ZBTB26
3.35197985661585e-16	0.951927	0.035	0.018	9.61381342675992e-12	0	CYP4A22-AS1
3.49742312942828e-16	0.147639	0.163	0.122	1.00309592775133e-11	0	PRKY
3.60644277127364e-16	0.382026	0.141	0.104	1.03436385122899e-11	0	MAGT1
3.65931107297013e-16	0.786834	0.049	0.028	1.04952700883856e-11	0	AL117341.1
3.75828693924939e-16	0.279224	0.277	0.227	1.07791427704612e-11	0	AC007347.1
3.81896179087256e-16	0.503122	0.101	0.07	1.09531643124016e-11	0	LRRC19
3.82361743723099e-16	0.150383	0.814	0.776	1.09665171717222e-11	0	RAPH1
3.87215954506213e-16	0.21198	0.384	0.328	1.11057407911927e-11	0	CNOT10
4.04584574772254e-16	1.6261	0.014	0.005	1.1603890189043e-11	0	AL162258.2
4.12757844125569e-16	1.11089	0.024	0.01	1.18383077273654e-11	0	AP000873.3
4.16418418115762e-16	0.707277	0.054	0.032	1.19432966499782e-11	0	DENND2C
4.52219123720668e-16	1.56955	0.017	0.006	1.29700966874325e-11	0	LYVE1
4.58802959555241e-16	1.41102	0.019	0.007	1.31589276830039e-11	0	AL591463.1
4.78687424219304e-16	0.580232	0.087	0.059	1.37292340140339e-11	0	LMF1-AS1
4.95455230521538e-16	0.432229	0.134	0.098	1.42101514665882e-11	0	PCED1A
5.03541747737662e-16	0.544192	0.091	0.062	1.44420808668639e-11	0	SMAD1-AS1
5.05691256553518e-16	1.09843	0.028	0.014	1.45037309292115e-11	0	ZNF385A
5.15056620960049e-16	0.607829	0.069	0.044	1.47723389457552e-11	0	TCP11L2
5.22102915912008e-16	0.542203	0.238	0.195	1.49744337312723e-11	0	BAALC-AS1
5.38461964103144e-16	1.03137	0.029	0.014	1.54436275924423e-11	0	AC009435.1
5.47507382113162e-16	0.223682	0.311	0.258	1.57030592263876e-11	0	WARS2-AS1
5.51006530994195e-16	0.985025	0.035	0.018	1.58034183154445e-11	0	ACOT11
5.59595920859649e-16	0.498713	0.1	0.069	1.60497706061756e-11	0	AP000919.3
5.82282017479655e-16	0.942234	0.036	0.019	1.6700430543334e-11	0	WSCD2
5.84443605817604e-16	0.658098	0.061	0.038	1.67624270584547e-11	0	AL354743.2
5.98977355070353e-16	0.212512	0.462	0.408	1.71792695207728e-11	0	CHM
6.02726069256671e-16	1.40655	0.015	0.005	1.72867863923506e-11	0	AL390755.1
6.2060263197481e-16	0.391634	0.168	0.128	1.77995040876695e-11	0	AC007364.1
6.84605573136266e-16	0.450067	0.13	0.096	1.96351724431213e-11	0	TMEM134
6.87743306052893e-16	0.879792	0.039	0.022	1.9725165760903e-11	0	AC005759.1
6.91238752436798e-16	1.45048	0.017	0.006	1.98254186586398e-11	0	SEMA5A-AS1
7.22501882410457e-16	0.790831	0.048	0.028	2.07220764894143e-11	0	TPD52L1
7.27221825368488e-16	0.536896	0.101	0.071	2.08574491733936e-11	0	TMEM218
7.38947772929269e-16	0.479503	0.128	0.093	2.11937610753844e-11	0	ADAM32
7.49271987259505e-16	0.496989	0.117	0.084	2.14898698665899e-11	0	SLC6A1-AS1
7.50817398012974e-16	1.8916	0.01	0.003	2.15341937924101e-11	0	TPM1-AS
7.58649035060202e-16	0.286072	0.253	0.205	2.17588129745617e-11	0	NRDE2
7.83731340147049e-16	1.87197	0.011	0.003	2.24781985667575e-11	0	AC063960.2
7.98210008036003e-16	0.361074	0.197	0.155	2.28934612404806e-11	0	PRKAG1
8.70005008228332e-16	1.47333	0.014	0.004	2.49526136409968e-11	0	C1orf143
8.87009466258704e-16	0.997503	0.05	0.029	2.54403185017659e-11	0	USH2A
9.259724503561e-16	0.170422	0.577	0.524	2.65578158486633e-11	0	MAPK1
9.70363441278696e-16	0.497302	0.111	0.079	2.78309938593143e-11	0	MED25
9.82095865646535e-16	1.23594	0.022	0.009	2.81674915226083e-11	0	SMIM3
9.91033179860931e-16	1.18172	0.023	0.01	2.84238226315914e-11	0	AL390208.1
1.01573663195468e-15	0.692131	0.059	0.037	2.91323423410923e-11	0	SNRK-AS1
1.02490270107421e-15	0.508509	0.07	0.045	2.93952343695095e-11	0	AL596218.1
1.04489484169916e-15	0.315669	0.285	0.236	2.99686289547737e-11	0	CAB39L
1.08563078905212e-15	0.319047	0.209	0.165	3.1136976660804e-11	0	RAB2B
1.09244424017494e-15	1.15378	0.024	0.011	3.13323932524576e-11	0	KCNK4
1.12263859604007e-15	0.372841	0.16	0.121	3.21983975730253e-11	0	AP004608.1
1.17388488133966e-15	0.144641	0.72	0.664	3.36681922817028e-11	0	UGGT2
1.1876083362694e-15	1.90579	0.01	0.003	3.40617946925426e-11	0	AL365181.3
1.1920772424033e-15	1.54969	0.014	0.005	3.4189967389369e-11	0	AC069444.1
1.21150216007807e-15	0.903192	0.039	0.021	3.47470934531992e-11	0	AC099329.1
1.25453294806638e-15	0.435335	0.131	0.096	3.59812594834919e-11	0	CDADC1
1.37139758813595e-15	0.164073	0.541	0.479	3.93330542253273e-11	0	MAGED1
1.38507233106679e-15	0.385562	0.173	0.134	3.97252595273266e-11	0	SCIMP
1.4102412732364e-15	0.484615	0.106	0.075	4.04471299576932e-11	0	KAT2A
1.41694806833404e-15	1.37587	0.018	0.007	4.06394875478887e-11	0	AC093827.4
1.4488951687284e-15	0.601453	0.076	0.05	4.15557623342993e-11	0	AC083805.2
1.45126791090485e-15	0.543822	0.079	0.052	4.16238149526619e-11	0	AL133370.1
1.46369221268215e-15	1.79602	0.011	0.003	4.19801563519368e-11	0	MPEG1
1.54925839691975e-15	0.433978	0.141	0.105	4.44342800820554e-11	0	AC092140.1
1.71976871765184e-15	0.389361	0.153	0.115	4.93246865909723e-11	0	ITPA
1.73542789871181e-15	0.325744	0.28	0.232	4.97738075629533e-11	0	AC025576.3
1.76645904501428e-15	0.999304	0.03	0.015	5.06638118700545e-11	0	FAM174C
1.78098923751824e-15	0.718206	0.054	0.033	5.10805523212607e-11	0	AC027279.1
1.78437976293356e-15	0.331935	0.211	0.168	5.11777959806974e-11	0	STX5
1.8161873505697e-15	0.229544	0.375	0.323	5.20900694016895e-11	0	APTX
1.91132355217565e-15	0.494319	0.118	0.086	5.48186707999498e-11	0	TDRD7
1.92187185917975e-15	0.75396	0.047	0.028	5.51212067931344e-11	0	AL353771.1
2.00564935975365e-15	0.782656	0.054	0.033	5.75240292870946e-11	0	AC005153.1
2.01656714893133e-15	0.564136	0.07	0.045	5.78371623984994e-11	0	ERFL
2.10512825019103e-15	0.449543	0.131	0.097	6.03771833437288e-11	0	LINC00612
2.17605225534323e-15	0.334126	0.185	0.144	6.24113547354993e-11	0	TBC1D22B
2.24294427403231e-15	0.312651	0.259	0.211	6.43298847235206e-11	0	SLC35F4
2.27193024532498e-15	1.17713	0.019	0.007	6.51612313661658e-11	0	GABRG1
2.3030447904085e-15	0.175466	0.492	0.434	6.60536276337061e-11	0	PRKRIP1
2.3694057481084e-15	1.13599	0.039	0.022	6.79569262614969e-11	0	BNC2
2.48463306934146e-15	0.471561	0.122	0.089	7.12617610617825e-11	0	CYHR1
2.50134656207175e-15	0.163523	0.445	0.384	7.17411207467798e-11	0	GOLGA8B
2.85734513014477e-15	1.47221	0.015	0.005	8.19515156776822e-11	0	AL031121.2
2.960067111427e-15	0.774614	0.048	0.028	8.48976848228376e-11	0	AC011443.1
3.00385665882159e-15	0.439732	0.133	0.099	8.61536128316621e-11	0	LRRC4
3.01649387172031e-15	0.865986	0.039	0.022	8.65160607348103e-11	0	PMP22
3.13068319774839e-15	0.400934	0.241	0.198	8.97911247946215e-11	0	LAMC1
3.22564457094352e-15	0.450647	0.118	0.085	9.2514711939231e-11	0	FN3K
3.35632193092824e-15	0.185277	0.43	0.374	9.62626693009529e-11	0	DCAF8
3.37999243213081e-15	0.281372	0.243	0.197	9.69415629459438e-11	0	RNF32
3.43981459583922e-15	1.52152	0.015	0.005	9.86573224232648e-11	0	AC006112.1
3.50148082280501e-15	0.582884	0.08	0.053	1.00425971478871e-10	0	MRAP
3.68722145922199e-15	0.749126	0.047	0.027	1.05753198671946e-10	0	SPART-AS1
3.8082080444541e-15	1.1372	0.022	0.01	1.09223214922988e-10	0	ATP2B1-AS1
3.91575409736511e-15	1.45678	0.015	0.005	1.12307743266529e-10	0	AL162457.1
4.0474592678438e-15	0.893579	0.036	0.02	1.16085179261028e-10	0	AC027020.2
4.08161416460006e-15	1.34242	0.016	0.006	1.17064775854894e-10	0	AC084064.1
4.09462138626029e-15	1.2995	0.018	0.007	1.17437835979331e-10	0	AC007666.1
4.27033572792374e-15	1.43326	0.015	0.006	1.22477499012581e-10	0	RORA-AS2
4.33331609184954e-15	0.979922	0.032	0.016	1.24283838830337e-10	0	AL354977.1
4.41940196827372e-15	0.640613	0.068	0.044	1.26752867852058e-10	0	AL096870.8
4.43600822327938e-15	0.535314	0.094	0.065	1.27229151851876e-10	0	AC008264.2
4.86673508911616e-15	0.324474	0.168	0.129	1.39582829090941e-10	0	ASTN2-AS1
5.01384913259659e-15	0.812142	0.048	0.029	1.43802206972003e-10	0	LINC00970
5.12443064748117e-15	0.253654	0.27	0.221	1.46973795400407e-10	0	ILRUN
5.42620890143581e-15	0.945067	0.034	0.018	1.55629097502081e-10	0	MAL2
5.46198638010318e-15	1.12598	0.023	0.01	1.56655231367739e-10	0	AMIGO2
5.50620182333752e-15	0.309008	0.188	0.147	1.57923374495143e-10	0	FSD2
5.7421191743949e-15	0.640198	0.181	0.144	1.6468972004082e-10	0	IFI44L
6.00373104535926e-15	0.499531	0.107	0.077	1.72193010111949e-10	0	AL049552.1
6.0364650636767e-15	0.186097	0.333	0.28	1.73131854491312e-10	0	CCDC7
6.82162967835039e-15	0.553338	0.084	0.057	1.95651160804767e-10	0	PHLDB3
6.94031022423108e-15	1.24974	0.02	0.008	1.99055037541172e-10	0	AL021392.1
7.01608214863078e-15	0.370177	0.176	0.137	2.01228252104879e-10	0	SIRT3
7.33535259522157e-15	1.27437	0.022	0.01	2.1038524778355e-10	0	AC008250.1
7.53487777481774e-15	1.34997	0.019	0.008	2.16107829459547e-10	0	AC090630.1
8.06640788136732e-15	0.431568	0.131	0.097	2.31352644445496e-10	0	SETMAR
8.20604373287175e-15	1.07099	0.03	0.015	2.35357540302495e-10	0	SLC7A8
8.3158670158586e-15	1.51193	0.014	0.005	2.3850738188184e-10	0	LINC01873
8.48315263452329e-15	0.465836	0.115	0.084	2.43305300710763e-10	0	SLC2A11
8.51295714185797e-15	0.29445	0.234	0.19	2.44160123785629e-10	0	DHX35
8.80889885857314e-15	0.896872	0.036	0.02	2.52648028162736e-10	0	ARSA
8.825039967892e-15	1.02848	0.027	0.013	2.5311097131911e-10	0	LINC01310
8.91326084831249e-15	0.496215	0.121	0.089	2.55641234390451e-10	0	NSMF
9.10941209084597e-15	1.44549	0.018	0.008	2.61267048177553e-10	0	LINC02742
9.36161838803522e-15	0.931633	0.034	0.018	2.68500576987238e-10	0	AC112220.2
9.51695905568179e-15	0.170342	0.568	0.515	2.7295590267601e-10	0	SRSF4
9.604502884129e-15	0.437525	0.111	0.08	2.75466747219704e-10	0	AC005746.2
9.70418986907197e-15	0.192047	0.381	0.328	2.78325869634853e-10	0	CCNL1
1.00488834623394e-14	1.64384	0.015	0.006	2.88212026583358e-10	0	S100A10
1.02335607377138e-14	0.216366	0.17	0.131	2.9350875551837e-10	0	SEC24D
1.11333362744145e-14	2.27175	0.013	0.004	3.19315217686482e-10	0	IFNG-AS1
1.19270979081557e-14	1.14283	0.023	0.011	3.42081095103814e-10	0	PRSS35
1.19446333682899e-14	1.62777	0.011	0.004	3.42584029635924e-10	0	C15orf54
1.35222742753041e-14	0.621827	0.069	0.045	3.87832348489998e-10	0	AC068987.1
1.36263284337661e-14	0.78451	0.043	0.025	3.90816725808846e-10	0	PCSK4
1.39305028905029e-14	0.453808	0.101	0.071	3.99540753402515e-10	0	CFLAR-AS1
1.41165264051578e-14	0.682197	0.056	0.035	4.04876093826331e-10	0	LINC01118
1.41348349293112e-14	1.38309	0.016	0.006	4.05401200607575e-10	0	AC007637.1
1.43643771345766e-14	0.289587	0.257	0.211	4.11984700596792e-10	0	AC087521.2
1.4433166502632e-14	1.1515	0.023	0.01	4.1395764846199e-10	0	LINC00678
1.46329837457684e-14	1.33104	0.018	0.007	4.19688606812383e-10	0	TMEM184A
1.53936269689577e-14	0.328399	0.179	0.14	4.41504615096676e-10	0	ZNF621
1.56008461427465e-14	0.167326	0.505	0.449	4.47447868220112e-10	0	LSM14A
1.56283093029285e-14	1.28868	0.018	0.008	4.48235539117291e-10	0	MARVELD2
1.5839766808165e-14	0.633093	0.066	0.042	4.54300351824981e-10	0	SMAD7
1.59521172833164e-14	0.644818	0.064	0.042	4.57522675802796e-10	0	AC087392.2
1.75705960316317e-14	0.84099	0.025	0.012	5.03942264783229e-10	0	LINC02388
1.76498994480112e-14	0.694707	0.055	0.034	5.0621676606841e-10	0	AL513534.2
1.77549048254002e-14	0.252008	0.491	0.442	5.09228425297303e-10	0	LRRN1
1.84897533285367e-14	0.297438	0.214	0.172	5.30304615215762e-10	0	ETF1
1.87124340435162e-14	0.299223	0.201	0.16	5.36691320802088e-10	0	LINC00205
1.92582558330282e-14	1.14612	0.022	0.01	5.52346035547083e-10	0	AC073651.1
2.07612132224749e-14	0.425165	0.132	0.099	5.95452356433803e-10	0	WASHC5-AS1
2.11020433324772e-14	0.235431	0.321	0.271	6.0522770481878e-10	0	SEC13
2.13182855800731e-14	0.906918	0.032	0.017	6.11429748722076e-10	0	AC084782.2
2.14162535212162e-14	1.51491	0.013	0.005	6.14239567242003e-10	0	LINC02252
2.15676135414796e-14	0.348025	0.183	0.144	6.18580723983176e-10	0	DHRS7B
2.20268509726177e-14	0.214713	0.294	0.246	6.31752112745648e-10	0	ZNF528-AS1
2.20645564421517e-14	0.336779	0.218	0.177	6.32833543317352e-10	0	GJA9
2.20965978770755e-14	0.331837	0.186	0.147	6.33752523712401e-10	0	NR1D2
2.25913533623901e-14	0.828638	0.034	0.018	6.4794260578671e-10	0	POF1B
2.2648792878045e-14	0.148134	0.653	0.601	6.49590028535209e-10	0	ATAD2B
2.36113943182574e-14	1.12866	0.025	0.012	6.77198400441941e-10	0	RASD1
2.4122593127592e-14	0.89395	0.036	0.019	6.91860093492467e-10	0	USP51
2.44161106606118e-14	0.170006	0.49	0.435	7.00278469857007e-10	0	VPS41
2.45029363050247e-14	0.958329	0.03	0.016	7.02768716164413e-10	0	BTBD17
2.50720614009803e-14	0.247491	0.238	0.192	7.19091793041515e-10	0	CAPS2
2.53469216192881e-14	1.64395	0.012	0.004	7.26975058962803e-10	0	AC099568.2
2.61774829958463e-14	0.529637	0.092	0.064	7.50796389803867e-10	0	FGF11
2.62422236754075e-14	0.448132	0.138	0.104	7.52653217234361e-10	0	PARD6B
2.62868498549777e-14	1.31982	0.019	0.008	7.53933140690616e-10	0	AC011363.1
2.6719198081984e-14	0.419363	0.121	0.089	7.66333320189383e-10	0	MBOAT7
2.71162750193592e-14	1.04046	0.024	0.011	7.77721883830242e-10	0	HDAC4-AS1
2.74324555446534e-14	0.780256	0.04	0.023	7.86790257476203e-10	0	AC008060.3
2.76346924855446e-14	0.137581	0.469	0.41	7.92590615177906e-10	0	ZNF618
2.9237206587723e-14	1.3184	0.016	0.006	8.38552322142483e-10	0	AL136985.1
2.93770627749938e-14	0.810133	0.039	0.022	8.42563537449598e-10	0	NBPF10
2.94176186978166e-14	0.862812	0.033	0.018	8.43726721872078e-10	0	LINC02235
3.04535775808528e-14	0.507197	0.092	0.064	8.73439058596438e-10	0	GLS2
3.0522328135987e-14	0.438478	0.12	0.088	8.75410893268243e-10	0	GP1BB
3.06424340065722e-14	0.691508	0.054	0.034	8.78855649742498e-10	0	DLC1
3.1009398165367e-14	0.216228	0.252	0.205	8.89380548780891e-10	0	ARHGEF10
3.1022615991272e-14	0.293766	0.217	0.175	8.89759649245672e-10	0	RUSC2
3.15621302641297e-14	0.171719	0.577	0.533	9.05233458105504e-10	0	SLAIN1
3.26073851237718e-14	0.260287	0.308	0.261	9.352124127349e-10	0	SRA1
3.32247507168627e-14	1.09596	0.024	0.011	9.5291907531034e-10	0	FAS
3.34153823565043e-14	0.336648	0.182	0.143	9.583865813669e-10	0	MORN4
3.39482311759583e-14	0.259102	0.296	0.249	9.73669218357661e-10	0	USP40
3.56200791399567e-14	0.492538	0.109	0.079	1.0216194898131e-09	0	SP2
3.65772812701971e-14	0.323203	0.2	0.159	1.04907300411052e-09	0	YIPF6
3.66042163380972e-14	1.37283	0.014	0.005	1.04984552879297e-09	0	TPRG1-AS1
3.75001488516991e-14	1.14226	0.023	0.011	1.07554176921558e-09	0	C16orf89
3.81880654587415e-14	0.277155	0.265	0.22	1.09527190542217e-09	0	TMEM39A
3.88585814983128e-14	0.567019	0.076	0.051	1.11450297595311e-09	0	UFC1
4.01724853561512e-14	1.27738	0.018	0.007	1.15218705249977e-09	0	LSINCT5
4.13494595126227e-14	1.09298	0.023	0.011	1.18594384828153e-09	0	U2AF1
4.18148815443123e-14	0.699883	0.053	0.033	1.19929261757242e-09	0	PLIN2
4.36146611409431e-14	0.36883	0.163	0.126	1.25091209618339e-09	0	C1orf43
4.49584286391642e-14	0.873757	0.038	0.021	1.28945269179987e-09	0	AL139274.2
4.55368694347836e-14	0.443848	0.122	0.091	1.30604295225903e-09	0	NBPF9
4.62107050099198e-14	0.47749	0.109	0.079	1.32536923038951e-09	0	H6PD
4.68185319854427e-14	1.58244	0.012	0.004	1.34280231587448e-09	0	DLG5-AS1
4.72125380054598e-14	0.279972	0.237	0.194	1.35410280253459e-09	0	AC090644.1
4.74477566124994e-14	0.185227	0.52	0.473	1.36084910740309e-09	0	SCN8A
4.8622938859441e-14	0.341827	0.116	0.084	1.39455450942763e-09	0	ARHGAP19
4.88441947671007e-14	1.17162	0.021	0.009	1.40090035011522e-09	0	MIR22HG
4.95131923562831e-14	1.00496	0.028	0.014	1.42008786997056e-09	0	AC015795.1
5.12144825354314e-14	0.576992	0.098	0.07	1.46888257359871e-09	0	TMEM132D
5.21700401324664e-14	0.451093	0.106	0.076	1.49628892103927e-09	0	TOR1AIP1
5.38772899980163e-14	0.512655	0.095	0.068	1.54525455443311e-09	0	TAF8
5.39620926596797e-14	0.423929	0.104	0.075	1.54768677957227e-09	0	RASSF4
5.44057125623765e-14	0.225141	0.285	0.237	1.56041024200152e-09	0	DARS
5.49969583701137e-14	0.181437	0.541	0.489	1.57736776301323e-09	0	ATXN7L1
5.51656931991282e-14	1.37314	0.015	0.006	1.5822072466442e-09	0	LGALS2
5.59708062976769e-14	0.307285	0.172	0.134	1.60529869542367e-09	0	CHRNA7
5.66117098885802e-14	0.701214	0.05	0.031	1.62368045131437e-09	0	ACTA2
6.24308160997657e-14	1.02084	0.023	0.011	1.79057823655738e-09	0	LINC02050
6.3007646569858e-14	0.258916	0.163	0.125	1.8071223112701e-09	0	HEG1
6.43084229214407e-14	0.947366	0.031	0.016	1.84442987780984e-09	0	RHOC
6.46898094422911e-14	0.908771	0.031	0.016	1.85536842461435e-09	0	CSF1
6.47477892561596e-14	0.661057	0.062	0.04	1.85703134365591e-09	0	AC123768.3
6.50105037822946e-14	0.644714	0.052	0.032	1.86456625897999e-09	0	GPR160
6.53218636343196e-14	0.307109	0.22	0.178	1.87349637089592e-09	0	STAT2
6.60492823360246e-14	0.478063	0.096	0.068	1.89435946667952e-09	0	SLC41A1
6.63193591002735e-14	0.806199	0.038	0.022	1.90210553835494e-09	0	AC097478.3
6.70473830638209e-14	0.688201	0.055	0.035	1.92298599365345e-09	0	CHST7
6.95590335718753e-14	3.00924	0.017	0.007	1.99502264187496e-09	0	AC096570.2
7.03271020865364e-14	0.759122	0.045	0.026	2.01705161494395e-09	0	SGMS1-AS1
7.12052833241441e-14	0.35625	0.17	0.133	2.04223873101978e-09	0	AC113385.1
7.24886484961407e-14	0.425689	0.125	0.093	2.07904692751781e-09	0	FLCN
8.07403638666304e-14	0.34985	0.161	0.125	2.31571437605883e-09	0	EVI2A
8.14468687795041e-14	0.31142	0.202	0.162	2.33597764346496e-09	0	LAMP1
8.22286260130595e-14	0.526252	0.079	0.054	2.35839922268056e-09	0	DLEU7
8.57784963836538e-14	0.207872	0.369	0.318	2.46021305477957e-09	0	AC087854.1
8.7992827302675e-14	0.819152	0.041	0.024	2.52372227986802e-09	0	CERNA1
8.84713310864626e-14	0.866911	0.035	0.019	2.53744624689083e-09	0	AC245884.1
8.90024825929197e-14	0.340118	0.198	0.158	2.55268020324753e-09	0	RASA3
9.16990096971128e-14	0.202607	0.36	0.31	2.63001929712289e-09	0	MED14
9.19487718893757e-14	0.635422	0.057	0.036	2.63718272655918e-09	0	TMEM202-AS1
9.2489871835349e-14	1.44727	0.014	0.005	2.65270201410965e-09	0	LINC02410
9.33788688482664e-14	1.68339	0.011	0.004	2.67819933743713e-09	0	AC104831.1
9.82466190378139e-14	1.68699	0.011	0.003	2.81781128062354e-09	0	Z97205.2
1.00671030676068e-13	0.672641	0.051	0.031	2.88734583082031e-09	0	AL591895.1
1.02680362162161e-13	0.244136	0.282	0.236	2.94497546717293e-09	0	DENR
1.04671938599824e-13	0.348446	0.159	0.123	3.00209587098156e-09	0	RPF1
1.05885853970488e-13	0.377356	0.146	0.111	3.03691217772757e-09	0	KIFC3
1.05949475462697e-13	0.2246	0.319	0.271	3.0387369057456e-09	0	USP31
1.06548856034512e-13	0.519597	0.097	0.069	3.05592773992584e-09	0	AL354733.2
1.07455762759932e-13	0.254848	0.209	0.168	3.0819387317176e-09	0	AC016644.1
1.08375609877312e-13	0.82687	0.037	0.02	3.10832086689119e-09	0	EPHB3
1.12433256739259e-13	0.314271	0.174	0.136	3.2246982365387e-09	0	SZRD1
1.15721624238931e-13	1.65542	0.01	0.003	3.31901190479679e-09	0	AC009754.2
1.15790211489703e-13	0.257778	0.22	0.177	3.32097905573617e-09	0	APH1B
1.17634302785108e-13	0.259495	0.245	0.201	3.37386943817968e-09	0	HEXA
1.22108576477997e-13	0.611502	0.064	0.042	3.50219608196544e-09	0	DYRK1B
1.23952161484895e-13	1.22322	0.018	0.007	3.55507194354826e-09	0	DARS-AS1
1.28438711229684e-13	1.09184	0.022	0.01	3.68375067677858e-09	0	AC108488.1
1.29487143358646e-13	0.137645	0.484	0.424	3.71382075866932e-09	0	SREK1
1.33515355699014e-13	0.685892	0.054	0.034	3.82935391680341e-09	0	GINS3
1.40576495993224e-13	1.1934	0.02	0.009	4.03187448158166e-09	0	AC092902.6
1.41074488309466e-13	0.30442	0.21	0.169	4.04615739920381e-09	0	NBPF12
1.43486986631435e-13	0.344717	0.197	0.159	4.11535026357619e-09	0	MPHOSPH6
1.4362479835918e-13	0.384576	0.128	0.096	4.11930284173965e-09	0	TMX1
1.48094359268049e-13	0.825111	0.036	0.02	4.24749431816691e-09	0	LINC02053
1.48904717076731e-13	0.30515	0.212	0.171	4.27073619047773e-09	0	ANAPC4
1.50654625565973e-13	0.393815	0.145	0.111	4.32092531585768e-09	0	AP002748.6
1.52879843370105e-13	0.400378	0.131	0.098	4.38474678769799e-09	0	ATP1A1-AS1
1.56012129297492e-13	0.235435	0.353	0.306	4.47458388038137e-09	0	IQGAP1
1.5819588386626e-13	0.920705	0.03	0.016	4.53721614516821e-09	0	AC002398.1
1.58381332418432e-13	0.13376	0.619	0.57	4.54253499509306e-09	0	ZFR
1.6326088111497e-13	0.329595	0.173	0.136	4.68248533125847e-09	0	FAM199X
1.64309711814021e-13	1.7363	0.013	0.005	4.71256684453793e-09	0	GTSF1
1.70807748821943e-13	0.916594	0.031	0.017	4.89893704396216e-09	0	AP000224.1
1.73685877195218e-13	0.423691	0.116	0.085	4.98148464383605e-09	0	ARFGAP1
1.78859466353131e-13	0.665079	0.053	0.033	5.12986835447414e-09	0	LINC00582
1.80192092869219e-13	0.394634	0.138	0.105	5.16808941558208e-09	0	RCHY1
1.84419284714669e-13	0.322066	0.168	0.131	5.28932950490143e-09	0	DPY19L4
1.84769196754613e-13	1.68532	0.01	0.003	5.29936533211907e-09	0	AC010997.5
1.96068038563866e-13	0.441168	0.116	0.086	5.62342741405023e-09	0	Z69733.1
1.97447305897627e-13	0.360363	0.145	0.111	5.66298618044983e-09	0	VAC14
1.99105749938344e-13	0.514051	0.095	0.068	5.71055201398164e-09	0	AL590617.2
2.02331090341592e-13	0.237819	0.286	0.24	5.80305800208719e-09	0	ALS2
2.06573980804953e-13	0.432787	0.119	0.088	5.92474834346684e-09	0	EBLN3P
2.09887420176594e-13	0.305232	0.206	0.166	6.0197810980849e-09	0	TAZ
2.11842300919206e-13	0.70423	0.047	0.028	6.07584903266374e-09	0	NFATC4
2.22797885065343e-13	0.245365	0.298	0.249	6.39006614155911e-09	0	ANTXR2
2.31011205948391e-13	0.436165	0.167	0.132	6.6256323978058e-09	0	TEX2
2.45986647494596e-13	0.591841	0.068	0.045	7.05514303679251e-09	0	GORASP1
2.52251425081259e-13	1.15577	0.02	0.009	7.23482312275559e-09	0	PRICKLE4
2.52375305391991e-13	0.797643	0.038	0.022	7.23837613394768e-09	0	AC037193.1
2.65054133636988e-13	0.349731	0.129	0.096	7.60201760684245e-09	0	ZCCHC9
2.66265609887018e-13	1.30603	0.015	0.006	7.63676395716958e-09	0	AC004691.1
2.6959371267321e-13	0.617118	0.062	0.04	7.73221727318034e-09	0	ADH6
2.77630276053068e-13	1.19174	0.02	0.009	7.96271394747805e-09	0	EHD4
2.80214449088433e-13	0.439658	0.123	0.092	8.03683061430534e-09	0	PAPLN
2.82352649677011e-13	0.383185	0.107	0.078	8.09815634538637e-09	0	CHMP2B
2.83065784638187e-13	1.1249	0.021	0.01	8.11860976920785e-09	0	RASSF10
2.84608675111585e-13	0.307004	0.155	0.12	8.16286141087537e-09	0	Z93930.2
2.87993669541599e-13	0.456371	0.097	0.069	8.2599464361226e-09	0	GLI4
3.00466305868463e-13	0.947495	0.03	0.016	8.61767411861338e-09	0	AC110792.2
3.02269385178279e-13	1.3333	0.015	0.006	8.66938823629823e-09	0	GPR35
3.0334137265074e-13	1.17298	0.02	0.009	8.70013390899587e-09	0	CCDC140
3.06857494891848e-13	0.383647	0.15	0.116	8.80097981099308e-09	0	QTRT1
3.09291974787293e-13	1.00712	0.028	0.015	8.87080312887436e-09	0	AC008696.2
3.19144111888675e-13	0.579559	0.072	0.048	9.15337227307908e-09	0	MDK
3.26309711888588e-13	0.590295	0.066	0.044	9.3588888466766e-09	0	TEAD3
3.31060731679536e-13	0.108915	0.653	0.594	9.49515284530077e-09	0	AP001442.1
3.38577182479063e-13	0.196541	0.257	0.211	9.710732170682e-09	0	LRRC8B
3.39732203718095e-13	0.526189	0.085	0.06	9.74385933483869e-09	0	XXYLT1-AS2
3.50299389507247e-13	0.356931	0.155	0.12	1.00469367904573e-08	0	FAM161A
3.55318554027822e-13	0.267501	0.21	0.17	1.0190891448072e-08	0	DRC3
3.62001942073934e-13	0.548319	0.111	0.082	1.03825777006225e-08	0	PLS3
3.88518646827763e-13	0.158671	0.58	0.529	1.11431033096671e-08	0	HECTD1
3.89203476015776e-13	0.851272	0.032	0.018	1.11627448956085e-08	0	CD72
3.95620304782134e-13	0.647923	0.058	0.038	1.13467859614564e-08	0	AC021097.1
4.03949549968946e-13	0.522674	0.075	0.051	1.15856770426593e-08	0	SPTY2D1OS
4.06921741407085e-13	0.518498	0.088	0.062	1.16709224652966e-08	0	AL162584.1
4.17551948644524e-13	0.88292	0.029	0.015	1.19758074390736e-08	0	AL078600.1
4.48249167154678e-13	0.775206	0.046	0.028	1.28562343631633e-08	0	CDK20
4.48724176406849e-13	0.296031	0.231	0.19	1.28698581035248e-08	0	HIPK1
4.70223888669706e-13	0.108446	0.214	0.17	1.34864913509358e-08	0	PIR
5.22016075402543e-13	0.147489	0.357	0.306	1.49719430586203e-08	0	CASC9
5.4863952653632e-13	0.209725	0.356	0.309	1.57355302605882e-08	0	ATG5
5.55164472014038e-13	0.516523	0.085	0.06	1.59226722218346e-08	0	AC012636.1
5.56049693326182e-13	0.168713	0.459	0.408	1.59480612542882e-08	0	MVB12B
5.68645786250969e-13	0.284771	0.196	0.157	1.6309329795464e-08	0	DAG1
5.72428099141166e-13	1.61742	0.01	0.003	1.64178103114678e-08	0	ILDR1
5.80960671680181e-13	0.16292	0.409	0.358	1.66625330244593e-08	0	DCAF6
5.98734500622133e-13	0.531881	0.077	0.053	1.71723042123434e-08	0	SLC6A9
6.08989738805973e-13	0.157437	0.525	0.472	1.74664346986941e-08	0	ALMS1
6.15812479192988e-13	0.406787	0.135	0.104	1.76621177157341e-08	0	LINC00535
6.2050742483065e-13	0.242974	0.243	0.2	1.77967734515679e-08	0	ACKR4
6.43764046021898e-13	1.26619	0.017	0.007	1.84637966039541e-08	0	RASSF10-DT
6.44177828787161e-13	1.48747	0.012	0.004	1.84756643074446e-08	0	CCDC96
6.62277627711022e-13	0.854006	0.034	0.019	1.89947846403798e-08	0	LINC00102
6.67939362659178e-13	1.58957	0.011	0.004	1.91571688604279e-08	0	AC078883.2
7.30588300639482e-13	0.156175	0.509	0.457	2.0954003050641e-08	0	CALM2
7.41652703740948e-13	0.815006	0.042	0.025	2.12713411959941e-08	0	FGL2
7.52621379737156e-13	1.71214	0.012	0.004	2.15859337922414e-08	0	IL1R1
7.98577208902096e-13	0.464144	0.093	0.066	2.2903992928521e-08	0	CTSL
8.41307139777004e-13	0.202518	0.458	0.411	2.41295300759443e-08	0	RGS12
8.6099495193555e-13	0.762866	0.041	0.024	2.46941962164635e-08	0	MAP3K2-DT
8.62924807709445e-13	1.60093	0.01	0.003	2.47495464099146e-08	0	COLCA2
8.80888894882555e-13	0.626589	0.053	0.034	2.52647743941266e-08	0	C3orf20
8.81860886928028e-13	0.279782	0.199	0.161	2.52926520979828e-08	0	ZNF800
8.94994442299236e-13	0.272961	0.215	0.175	2.56693355995844e-08	0	TRIM66
9.80164373454329e-13	1.54291	0.011	0.004	2.81120943950436e-08	0	AC073127.1
9.85824469542175e-13	0.20888	0.432	0.383	2.82744316109391e-08	0	LIMS1
1.02062783503695e-12	1.09344	0.021	0.01	2.92726269366948e-08	0	CCDC74B
1.09947071234025e-12	0.21423	0.274	0.229	3.15339195006306e-08	0	CEACAM1
1.10202118162714e-12	0.447569	0.109	0.081	3.16070695102479e-08	0	NSUN5
1.1045942064132e-12	0.628409	0.062	0.041	3.16808664341371e-08	0	GSTZ1
1.11309376294778e-12	1.00166	0.023	0.011	3.19246422151054e-08	0	TKTL1
1.12817157893498e-12	0.32915	0.15	0.116	3.23570890554342e-08	0	PSTPIP2
1.18197598955084e-12	0.101754	0.764	0.72	3.39002533563076e-08	0	PAN3
1.18700217434342e-12	0.331016	0.165	0.13	3.40444093623437e-08	0	AL023882.1
1.26076933605178e-12	0.480303	0.08	0.056	3.61601253273011e-08	0	HTRA1
1.28004813737039e-12	0.765939	0.042	0.025	3.67130606279201e-08	0	RNF222
1.34966167802738e-12	0.525698	0.087	0.062	3.87096465875032e-08	0	PLSCR1
1.36546068805457e-12	0.385306	0.149	0.116	3.91627779940932e-08	0	ADAM19
1.40443944120543e-12	1.04479	0.023	0.011	4.0280727613213e-08	0	AL121987.2
1.4403579951761e-12	0.58158	0.054	0.034	4.13109076596456e-08	0	TPMT
1.44969927457182e-12	1.19202	0.017	0.008	4.15788248939943e-08	0	AC002056.2
1.45825658312439e-12	0.286714	0.142	0.109	4.18242570605907e-08	0	PKN2-AS1
1.47269331806221e-12	1.40632	0.013	0.005	4.22383170553423e-08	0	AC092125.1
1.47532294576762e-12	0.560707	0.077	0.053	4.23137374075612e-08	0	SLC29A2
1.52123674771661e-12	0.931081	0.024	0.012	4.36305911612602e-08	0	C4BPA
1.52178704681927e-12	0.110237	0.663	0.604	4.36463742898236e-08	0	SCFD1
1.52432284816822e-12	0.419699	0.121	0.091	4.37191036083127e-08	0	SNTA1
1.58856080288746e-12	0.601865	0.06	0.04	4.55615123876153e-08	0	AC010157.2
1.59630352703037e-12	0.141892	0.482	0.429	4.57835814587581e-08	0	ABL1
1.6150086248958e-12	1.66031	0.01	0.003	4.63200623706365e-08	0	AC074024.1
1.64754586831923e-12	1.2715	0.017	0.007	4.72532630492638e-08	0	GPR101
1.70057469864054e-12	0.136557	0.587	0.536	4.87741829317092e-08	0	MDM4
1.76090231655833e-12	1.28436	0.015	0.006	5.05044393412096e-08	0	PLEKHG6
1.777457280779e-12	1.01838	0.023	0.011	5.09792522700225e-08	0	AL365229.1
1.78082048366984e-12	0.844317	0.031	0.017	5.10757122921347e-08	0	NALCN-AS1
1.78864750500215e-12	0.23985	0.299	0.255	5.13001990909668e-08	0	INIP
1.83775554724941e-12	0.244451	0.291	0.248	5.27086668506604e-08	0	TSPAN3
1.84358200712286e-12	0.148473	0.515	0.466	5.28757755462906e-08	0	ADAM10
1.92154113015978e-12	0.303752	0.2	0.162	5.51117211541127e-08	0	TMBIM4
1.93985876266416e-12	0.11192	0.606	0.548	5.56370891719706e-08	0	VPS54
2.03910334970054e-12	0.288336	0.203	0.165	5.84835231727612e-08	0	CYB5B
2.06187706170038e-12	0.449509	0.11	0.081	5.91366960066286e-08	0	AL136988.2
2.06356017938298e-12	0.96439	0.024	0.012	5.91849695048831e-08	0	AC022126.1
2.09719504928657e-12	1.31077	0.014	0.006	6.01496512085881e-08	0	AC000032.1
2.2041958345025e-12	0.688402	0.049	0.031	6.32185407293662e-08	0	WWOX-AS1
2.27678143333504e-12	0.795297	0.035	0.02	6.53003682894823e-08	0	AC019080.5
2.27813593378916e-12	0.394484	0.122	0.092	6.53392167170069e-08	0	BROX
2.40731967640836e-12	0.454625	0.065	0.044	6.90443356390683e-08	0	LRRC34
2.41395394235651e-12	0.52817	0.082	0.058	6.9234613020727e-08	0	JRK
2.59624759972199e-12	0.121748	0.604	0.551	7.44629774076265e-08	0	LRCH3
2.61203481335556e-12	0.191753	0.318	0.272	7.49157704818508e-08	0	ARNT
2.69360471219496e-12	1.06381	0.021	0.01	7.72552767504636e-08	0	AP000962.3
2.81728594624461e-12	0.90761	0.025	0.013	8.08025782242417e-08	0	AC037487.1
2.87778414971244e-12	0.751201	0.044	0.027	8.25377271979024e-08	0	EXOC3-AS1
2.99101054334005e-12	0.566065	0.066	0.044	8.57851733935361e-08	0	BCS1L
3.10653481680072e-12	0.634009	0.057	0.037	8.90985250806614e-08	0	GORAB
3.16022303279284e-12	0.193312	0.349	0.301	9.06383568035314e-08	0	ATG14
3.18273843706028e-12	0.934082	0.026	0.013	9.1284121113326e-08	0	DEF6
3.19714129944235e-12	0.511484	0.066	0.045	9.16972096093061e-08	0	MUSK
3.25276120014453e-12	0.264949	0.232	0.192	9.32924439813454e-08	0	GOLIM4
3.27565571616593e-12	0.440726	0.098	0.072	9.39490815953549e-08	0	C3orf33
3.32245055392711e-12	1.2442	0.015	0.006	9.52912043371835e-08	0	KRTAP5-11
3.3948778254893e-12	0.546637	0.072	0.05	9.73684909128587e-08	0	TPST2
3.48082839345873e-12	0.894452	0.026	0.014	9.98336391527898e-08	0	AC114546.1
3.54197301179881e-12	0.863634	0.031	0.017	1.01587327951402e-07	0	CR381653.1
3.68593116181772e-12	0.424776	0.105	0.077	1.05716191652094e-07	0	GPR171
3.75772873053113e-12	0.217501	0.192	0.154	1.07775417720363e-07	0	MN1
3.850663797491e-12	0.431166	0.11	0.082	1.10440888375839e-07	0	POLR3H
3.89103657410504e-12	0.342828	0.142	0.11	1.11598819981907e-07	0	SS18L2
3.97072156157997e-12	0.394671	0.106	0.078	1.13884265107675e-07	0	C2CD2
4.10882615504526e-12	0.417861	0.098	0.071	1.17845242952853e-07	0	AL161430.1
4.16754234704648e-12	1.47623	0.012	0.004	1.1952928205564e-07	0	BLID
4.19340612267365e-12	0.367134	0.126	0.096	1.20271081004403e-07	0	CREB3L2
4.21354558614797e-12	0.50688	0.064	0.043	1.2084870095631e-07	0	AC107294.2
4.26573523253125e-12	0.187307	0.36	0.312	1.22345552204229e-07	0	SEC11A
4.31371621897574e-12	0.280514	0.226	0.187	1.23721694876443e-07	0	BCCIP
4.38927822105297e-12	0.40499	0.115	0.087	1.2588888865802e-07	0	ADCK1
4.57830346954583e-12	0.829679	0.028	0.015	1.31310321810044e-07	0	SYNPO2
4.67594115244431e-12	1.18703	0.017	0.008	1.34110668193255e-07	0	FAM71F1
4.90142939467597e-12	0.165305	0.422	0.373	1.40577896468701e-07	0	DCAF5
5.00578420047627e-12	0.345849	0.112	0.084	1.4357089665386e-07	0	HMGN5
5.07853202300621e-12	0.195402	0.348	0.302	1.45657376951841e-07	0	ARFIP1
5.1991505691472e-12	1.53818	0.012	0.005	1.49116837473711e-07	0	AC079313.2
5.29748609831294e-12	0.337012	0.14	0.108	1.51937198785713e-07	0	AL035681.1
5.30421724288381e-12	0.251537	0.232	0.192	1.5213025474315e-07	0	ZNF507
5.42101807920683e-12	1.35856	0.013	0.005	1.55480219529731e-07	0	AC117503.1
5.57344938029014e-12	0.572467	0.065	0.044	1.59852101676102e-07	0	ZYX
5.64827653424535e-12	0.832123	0.029	0.016	1.61998219278691e-07	0	AC109597.1
5.68433377927963e-12	0.798489	0.034	0.019	1.63032377123519e-07	0	AC093787.2
6.09969538818205e-12	0.145021	0.567	0.52	1.74945363428449e-07	0	ADD1
6.20663431152151e-12	0.227644	0.216	0.177	1.78012478688749e-07	0	LIX1-AS1
6.27380176643227e-12	0.600136	0.05	0.032	1.79938908463044e-07	0	C7orf31
6.28259720861347e-12	1.37906	0.012	0.004	1.80191170540243e-07	0	AL353753.1
6.3489040342279e-12	0.276938	0.24	0.2	1.82092916605691e-07	0	MUS81
6.67293854477873e-12	1.10163	0.019	0.009	1.91386550402799e-07	0	AC098820.1
6.7126752261035e-12	1.29669	0.014	0.006	1.92526238159875e-07	0	SYPL2
7.04124464184162e-12	0.21042	0.316	0.272	2.0194993757266e-07	0	VPS35
7.13648202907752e-12	0.910745	0.02	0.01	2.04681441075972e-07	0	C3orf79
7.22245640129424e-12	0.185726	0.41	0.363	2.0714727204552e-07	0	AKAP8L
7.43994405676951e-12	0.409333	0.101	0.075	2.13385035492206e-07	0	FGFR3
7.63670829172583e-12	1.23461	0.026	0.014	2.19028430514989e-07	0	CGNL1
7.74925755999394e-12	1.38794	0.013	0.005	2.22256456078186e-07	0	AL137003.1
7.80388997730638e-12	0.120436	0.425	0.369	2.23823368439124e-07	0	AIG1
7.87789647286706e-12	0.327077	0.186	0.151	2.259459487383e-07	0	SEPTIN1
7.91526848116619e-12	0.214912	0.261	0.219	2.27017815308327e-07	0	AC108519.1
7.94338725456636e-12	0.380291	0.13	0.1	2.27824289848218e-07	0	REC8
8.17498854242694e-12	0.860791	0.012	0.005	2.34466846385347e-07	0	LINC02074
8.21970818884692e-12	0.736525	0.041	0.025	2.35749450564319e-07	0	DGCR6
8.43725553310097e-12	0.368399	0.123	0.094	2.41988925944869e-07	0	AL031668.1
8.5537623303566e-12	0.35934	0.144	0.113	2.45330457396958e-07	0	WASHC2C
8.75949251632439e-12	0.62737	0.057	0.038	2.512310048607e-07	0	FIGNL2
8.79901059823919e-12	1.20897	0.015	0.007	2.52364422968098e-07	0	SAMD9L
8.8473267810459e-12	0.102595	0.458	0.4	2.53750179407177e-07	0	AL139317.5
8.95685386702346e-12	0.433815	0.12	0.092	2.568915257601e-07	0	KREMEN1
8.97793187322267e-12	0.489971	0.083	0.059	2.57496064055899e-07	0	NAT8L
9.11842102918403e-12	0.156182	0.513	0.464	2.61525433538027e-07	0	FAM133B
9.4219422344993e-12	0.493167	0.08	0.057	2.70230725227674e-07	0	AL513550.1
9.67338177317137e-12	0.786683	0.034	0.02	2.77442262636328e-07	0	AC114730.2
1.00188768266589e-11	0.173511	0.381	0.334	2.87351406265405e-07	0	FBXW8
1.01364862282724e-11	0.330748	0.173	0.139	2.90724561513081e-07	0	RBIS
1.03289734242684e-11	1.14978	0.017	0.007	2.96245286781441e-07	0	AC006206.1
1.08355662166995e-11	0.802976	0.031	0.017	3.10774874661157e-07	0	PLCD3
1.16846974105008e-11	0.883968	0.027	0.014	3.35128806430573e-07	0	AC025048.4
1.1722103420055e-11	1.14102	0.014	0.006	3.36201648190597e-07	0	AC092958.2
1.19295015313298e-11	1.07108	0.02	0.01	3.42150033420069e-07	0	AC026353.1
1.19750300295514e-11	1.01629	0.021	0.01	3.43455836277564e-07	0	BBS12
1.19841339383394e-11	0.165279	0.449	0.401	3.43716945485512e-07	0	PTRH2
1.21061956942153e-11	0.295425	0.218	0.181	3.4721779870579e-07	0	SPPL2B
1.21515298257147e-11	0.185771	0.342	0.296	3.48518026931323e-07	0	NCK1
1.21930466341685e-11	0.303523	0.17	0.136	3.49708770514587e-07	0	MAVS
1.22372561958798e-11	0.154035	0.388	0.34	3.50976744954027e-07	0	SRP54
1.27190572043685e-11	1.09843	0.018	0.008	3.64795279678493e-07	0	SLC25A31
1.28583112084409e-11	0.829014	0.031	0.018	3.68789223769293e-07	0	AC026725.1
1.28707882539618e-11	0.36671	0.127	0.098	3.6914707791188e-07	0	LZTR1
1.28873176780231e-11	0.478847	0.081	0.058	3.69621158323381e-07	0	TNIP2
1.34619034453676e-11	0.426369	0.091	0.066	3.86100852716587e-07	0	TMEM9B-AS1
1.35009172940642e-11	0.476153	0.08	0.057	3.87219808911055e-07	0	AC068286.2
1.35202037942595e-11	0.343846	0.168	0.135	3.87772965023155e-07	0	ATPAF2
1.41505292486316e-11	0.461354	0.086	0.062	4.05851329380004e-07	0	AL135784.1
1.4560047753633e-11	0.672728	0.043	0.026	4.17596729621948e-07	0	LATS2-AS1
1.46073117871894e-11	0.872375	0.029	0.016	4.18952309368378e-07	0	KIF19
1.46826593594146e-11	0.157051	0.572	0.53	4.21113353087369e-07	0	AC005670.3
1.54256664671575e-11	0.423871	0.101	0.075	4.42423539944543e-07	0	VPS11
1.57011062843565e-11	0.774234	0.038	0.023	4.50323429341628e-07	0	AC108451.1
1.57331396027479e-11	0.348363	0.124	0.095	4.51242176946413e-07	0	IMPACT
1.59886964384861e-11	0.281936	0.186	0.15	4.58571802552221e-07	0	ESD
1.61383115249335e-11	0.447677	0.095	0.07	4.62862912846618e-07	0	AC109322.2
1.61729291196077e-11	1.29703	0.013	0.005	4.63855780079469e-07	0	LINC01290
1.61830316703647e-11	1.13955	0.014	0.006	4.64145531337729e-07	0	AC107881.1
1.69101666495649e-11	0.171019	0.383	0.336	4.85000489676172e-07	0	CXADR
1.70619051570531e-11	0.311677	0.176	0.142	4.89352501809439e-07	0	DNAJC16
1.71688736942305e-11	0.279169	0.182	0.147	4.92420466424224e-07	0	BCAP29
1.76641484582468e-11	0.3691	0.116	0.088	5.06625441930976e-07	0	AC244131.2
1.78437370528067e-11	0.318926	0.139	0.109	5.11776222411548e-07	0	AC104162.2
1.78801264269899e-11	0.617781	0.062	0.042	5.12819906052498e-07	0	ACADL
1.79061540175995e-11	0.301306	0.132	0.102	5.13566403378772e-07	0	KLRG1
1.79516993581593e-11	0.704413	0.038	0.023	5.14872689291367e-07	0	GOLGA8H
1.83080519962778e-11	0.193311	0.277	0.235	5.25093239305242e-07	0	MANBA
1.83645177896093e-11	0.448945	0.045	0.028	5.26712734723784e-07	0	LINC02511
1.84245316747219e-11	1.33349	0.015	0.006	5.28433992962699e-07	0	LINC02213
1.84906123726946e-11	0.610579	0.051	0.033	5.30329253461254e-07	0	AP001469.1
1.8518240496431e-11	0.390725	0.106	0.08	5.31121655678138e-07	0	ZNF317
1.85266855441124e-11	0.521967	0.061	0.041	5.31363868090687e-07	0	STON1
1.87426055565152e-11	0.121527	0.686	0.641	5.37556669966411e-07	0	NCKAP1
1.89844631827631e-11	0.265747	0.205	0.168	5.4449338854483e-07	0	ATP6V1E1
1.91503496665611e-11	1.11929	0.017	0.008	5.49251178786638e-07	0	GPR1-AS
1.92484098828984e-11	0.452109	0.084	0.06	5.5206364385141e-07	0	HLA-A
2.00248594386892e-11	0.360562	0.144	0.113	5.74332993561045e-07	0	MAN2C1
2.03355569934368e-11	0.367068	0.131	0.101	5.8324411012876e-07	0	MDM1
2.06258349425471e-11	0.534387	0.071	0.049	5.91569571987194e-07	0	AP005131.3
2.07688594461058e-11	1.24814	0.014	0.006	5.9567165777376e-07	0	GASK1B
2.08076809110014e-11	0.462123	0.085	0.061	5.96785096208431e-07	0	AL591002.1
2.08222615873599e-11	1.23908	0.014	0.006	5.97203284587069e-07	0	AC011416.3
2.14528238540022e-11	0.238479	0.401	0.358	6.15288440956637e-07	0	EEA1
2.20157468169449e-11	0.382149	0.113	0.085	6.31433634456795e-07	0	ERGIC3
2.24057282261629e-11	0.30018	0.171	0.138	6.42618691254579e-07	0	SLC2A4RG
2.24861196655989e-11	0.171785	0.529	0.486	6.44924398129042e-07	0	LINC01278
2.25929758695958e-11	1.1249	0.018	0.008	6.47989140915876e-07	0	AC130651.1
2.27233439349772e-11	0.422545	0.101	0.075	6.51728227399081e-07	0	TEP1
2.27927738411995e-11	0.539217	0.068	0.047	6.53719546539442e-07	0	HPS1
2.31934994223578e-11	0.46668	0.094	0.069	6.65212756932644e-07	0	TAF10
2.32512972062921e-11	0.988555	0.02	0.01	6.66870455173664e-07	0	AC011773.3
2.42725411784394e-11	0.901278	0.026	0.014	6.96160753538819e-07	0	AL512353.1
2.47108752861573e-11	1.62199	0.01	0.003	7.08732614082279e-07	0	RNF144B
2.47292179458758e-11	0.488447	0.08	0.057	7.09258699905663e-07	0	RAB23
2.4948114435499e-11	0.151649	0.531	0.486	7.15536870124548e-07	0	PIAS2
2.53581515281389e-11	0.290958	0.183	0.148	7.27297143978551e-07	0	SCO1
2.56046785750597e-11	0.380405	0.115	0.087	7.34367786211286e-07	0	ATL3
2.58300705193767e-11	1.44239	0.011	0.004	7.40832252566243e-07	0	IQCA1-AS1
2.61620864772669e-11	0.517923	0.073	0.052	7.50354802254492e-07	0	TMEM8A
2.64903612900057e-11	0.329583	0.155	0.123	7.59770052158654e-07	0	CACNG8
2.67311738716147e-11	0.228186	0.242	0.203	7.66676797811782e-07	0	PARL
2.71278738321857e-11	0.325975	0.149	0.118	7.78054549380918e-07	0	SMARCD3
2.82807350019994e-11	0.380215	0.103	0.076	8.11119760592346e-07	0	CCT6B
2.85469331589925e-11	0.840562	0.031	0.018	8.18754589933065e-07	0	C12orf42
2.94642134047931e-11	0.451664	0.087	0.063	8.45063104662871e-07	0	AC006994.2
2.9534869547625e-11	0.315691	0.161	0.128	8.47089593495431e-07	0	LETMD1
2.99229903576468e-11	0.794709	0.03	0.017	8.58221286447668e-07	0	LMX1B
2.99992283677562e-11	0.355554	0.135	0.105	8.60407868815615e-07	0	DNAAF5
3.04313355188608e-11	0.834003	0.029	0.016	8.72801134016447e-07	0	ITPRIP
3.06183889404872e-11	0.314562	0.151	0.119	8.78166013202114e-07	0	AP006621.3
3.14069445689479e-11	0.854345	0.032	0.019	9.00782577181995e-07	0	AC099791.2
3.14905795078142e-11	0.13804	0.474	0.426	9.0318131086362e-07	0	ZNF433-AS1
3.17840064951399e-11	0.189727	0.294	0.25	9.11597090287107e-07	0	AC009120.2
3.23689248399588e-11	0.599521	0.042	0.026	9.28373133334859e-07	0	AP000943.2
3.26039585168178e-11	0.696525	0.044	0.028	9.35114134220851e-07	0	AL359643.3
3.26983882068896e-11	0.527603	0.06	0.041	9.37822472161802e-07	0	EMP2
3.31821135798948e-11	0.283498	0.176	0.142	9.51696199584963e-07	0	ASPSCR1
3.32214858610451e-11	1.35992	0.014	0.006	9.52825435980636e-07	0	CXCL12
3.32657856894254e-11	0.414449	0.109	0.083	9.5409599935841e-07	0	RFNG
3.37876580576741e-11	0.284548	0.154	0.122	9.6906382075215e-07	0	AVEN
3.39512517509606e-11	1.42747	0.011	0.004	9.73755851469301e-07	0	CFAP126
3.40131273808092e-11	0.284016	0.189	0.154	9.75530506408989e-07	0	CDYL2
3.4166830310541e-11	1.31923	0.012	0.005	9.79938860136625e-07	0	AL590432.1
3.45468682397218e-11	0.458072	0.086	0.062	9.9083872798346e-07	0	LY6H
3.46322251934177e-11	0.89183	0.026	0.014	9.93286850772413e-07	0	TMEM211
3.46418664117849e-11	0.512421	0.073	0.052	9.93563370556402e-07	0	AC245033.2
3.47224166060432e-11	0.176066	0.403	0.358	9.95873630677925e-07	0	MAPK1IP1L
3.49973354617034e-11	0.127205	0.469	0.418	1.00375857837712e-06	0	APIP
3.50895520637794e-11	0.586433	0.047	0.03	1.00640344274126e-06	0	RIBC1
3.61601465333427e-11	0.182513	0.363	0.319	1.0371091627228e-06	0	TOM1L2
3.73781125568872e-11	0.262766	0.237	0.199	1.07204164624408e-06	0	AL450384.2
3.79086844317789e-11	0.175966	0.317	0.273	1.08725897818785e-06	0	AC108472.1
3.96795796402145e-11	0.264899	0.233	0.196	1.13805002366099e-06	0	TRIM73
3.99154535768188e-11	1.46913	0.011	0.004	1.14481512403674e-06	0	LINC00565
4.0189127867927e-11	0.804701	0.03	0.017	1.15266437638001e-06	0	RPS6KA4
4.02896102908224e-11	0.962559	0.022	0.011	1.15554631275108e-06	0	NPPA
4.0708586167414e-11	0.184997	0.331	0.287	1.1675629598676e-06	0	AC027698.1
4.20523191498334e-11	0.658115	0.046	0.029	1.20610256553637e-06	0	C12orf74
4.2240861471339e-11	0.669603	0.042	0.026	1.21151014785947e-06	0	EEF2KMT
4.23963924295162e-11	0.62792	0.045	0.029	1.21597093127096e-06	0	CTBS
4.56328372231928e-11	0.644957	0.048	0.031	1.30879540439839e-06	0	AC025188.1
4.76475151621428e-11	0.306425	0.161	0.129	1.36657838236542e-06	0	AL360091.3
4.77616198355517e-11	0.620139	0.044	0.028	1.36985101850346e-06	0	PPP1R3B
4.85008779989753e-11	0.345347	0.107	0.08	1.39105368188861e-06	0	AC114763.1
4.85480101812831e-11	0.402093	0.096	0.071	1.39240548000938e-06	0	AC025580.2
4.92650475605177e-11	0.394297	0.055	0.037	1.41297082908321e-06	0	CASZ1
5.00855926992654e-11	0.332566	0.154	0.123	1.43650488420763e-06	0	LIX1L-AS1
5.04961941605712e-11	0.872101	0.024	0.012	1.44828134471934e-06	0	LINC00354
5.24782602820052e-11	0.577442	0.31	0.279	1.50512898314819e-06	0	ADAMTSL1
5.25100903654845e-11	0.279682	0.195	0.16	1.50604190177246e-06	0	ARHGEF10L
5.29618342486114e-11	0.627462	0.052	0.034	1.51899836808442e-06	0	C4orf51
5.35105313598905e-11	0.289273	0.192	0.158	1.53473554993302e-06	0	TK2
5.40000368480342e-11	0.239995	0.235	0.196	1.54877505683847e-06	0	PFN2
5.471988897437e-11	0.316055	0.156	0.125	1.56942113567391e-06	0	NUP43
5.57188672330979e-11	0.41733	0.082	0.059	1.59807283111248e-06	0	KLHL34
5.70262193660093e-11	0.265451	0.218	0.181	1.63556899763651e-06	0	SCAP
6.00674489832963e-11	0.297322	0.353	0.312	1.72279450428992e-06	0	GUCY1A2
6.15671500079604e-11	0.436444	0.092	0.068	1.76580742937831e-06	0	NLRC3
6.28200353622885e-11	1.46343	0.011	0.004	1.8017414342258e-06	0	AC010149.1
6.45096066579574e-11	0.175757	0.327	0.283	1.85020002855688e-06	0	ARL13B
6.48581673300352e-11	1.16994	0.015	0.006	1.86019709719274e-06	0	GOLGA8M
6.53774407231014e-11	0.244212	0.188	0.153	1.87509037737927e-06	0	SWAP70
6.56940245505897e-11	0.236372	0.236	0.198	1.88417031813546e-06	0	PITPNA
6.67166839589248e-11	0.287511	0.2	0.166	1.91350121262592e-06	0	PFDN5
6.67671814781685e-11	0.239716	0.208	0.171	1.91494953197535e-06	0	ZNF432
6.91068028387826e-11	0.12003	0.604	0.554	1.98205221221912e-06	0	ASXL1
7.02927295184629e-11	0.596996	0.051	0.033	2.01606577531904e-06	0	TRAM2-AS1
7.19300594577969e-11	1.28485	0.014	0.006	2.06302603530907e-06	0	AP006284.1
7.21164963156808e-11	0.124867	0.421	0.371	2.06837323083004e-06	0	MPP6
7.40430895341059e-11	0.1862	0.409	0.366	2.12362985092769e-06	0	ZNF544
7.47362306745305e-11	0.783728	0.029	0.016	2.14350983197621e-06	0	AC006452.1
7.71809424115429e-11	0.363075	0.116	0.089	2.21362660930546e-06	0	ALDH9A1
7.75086469550178e-11	0.220231	0.255	0.216	2.22302550331687e-06	0	KIF3B
7.83869380104733e-11	0.464863	0.079	0.057	2.24821576907838e-06	0	AL357568.1
8.2461736589455e-11	0.329731	0.142	0.112	2.36508506712216e-06	0	GRID1-AS1
8.59918743919327e-11	0.806798	0.026	0.014	2.46633294943502e-06	0	OPN3
8.86430750863988e-11	0.33664	0.137	0.107	2.542372036553e-06	0	AC012063.1
9.05404001143084e-11	0.541729	0.061	0.042	2.59678921567848e-06	0	COQ10A
9.07513661103204e-11	0.102248	0.486	0.436	2.6028399314101e-06	0	MAP3K13
9.08456696708416e-11	0.445445	0.084	0.061	2.60554465182941e-06	0	C2
9.30721313237473e-11	0.232476	0.278	0.239	2.6694017984964e-06	0	AC093019.2
9.60897149624775e-11	0.382238	0.126	0.098	2.75594911483882e-06	0	MYO1H
9.62380969104821e-11	0.709628	0.065	0.046	2.76020485748954e-06	0	AC068234.2
9.68495611232083e-11	0.204297	0.281	0.241	2.77774226257474e-06	0	TTLL3
9.86225576350947e-11	0.589978	0.064	0.045	2.82859357553215e-06	0	AC090376.1
1.00180213767703e-10	0.57947	0.055	0.037	2.87326871107148e-06	0	LINC02666
1.00309846228368e-10	0.893544	0.026	0.014	2.87698669967583e-06	0	GLB1L
1.03418383307207e-10	0.289973	0.219	0.183	2.966142651634e-06	0	OAZ2
1.05511335835416e-10	1.14548	0.016	0.007	3.02617062309556e-06	0	ZNF503-AS2
1.06588231698067e-10	0.264616	0.205	0.17	3.05705707333226e-06	0	MYCBP
1.0676978950829e-10	0.203724	0.262	0.222	3.06226433288726e-06	0	MLH3
1.0907772605533e-10	0.129268	0.368	0.32	3.12845826099291e-06	0	SH3BGRL
1.09092094471428e-10	0.376835	0.091	0.067	3.12887036153504e-06	0	AL353689.3
1.09287218547218e-10	1.53478	0.01	0.003	3.13446671515276e-06	0	AC091078.2
1.14201691875885e-10	0.807135	0.03	0.017	3.27541872469225e-06	0	SGSH
1.15695284102835e-10	0.39277	0.108	0.082	3.31825644335341e-06	0	WASHC2A
1.18663824235637e-10	0.882704	0.025	0.013	3.4033971429023e-06	0	AC068506.1
1.19653807680854e-10	1.37464	0.011	0.004	3.43179085809459e-06	0	AC091053.1
1.2147483468612e-10	0.891474	0.025	0.013	3.48401973363261e-06	0	AL022328.4
1.27061090013346e-10	0.499447	0.073	0.052	3.64423912267277e-06	0	TMEM44-AS1
1.27229674935062e-10	0.218784	0.287	0.247	3.64907430681252e-06	0	KDM4A-AS1
1.27380522873196e-10	0.679097	0.039	0.025	3.65340077652613e-06	0	AC012368.1
1.28293454717247e-10	0.181278	0.256	0.216	3.67958457474537e-06	0	WASF3-AS1
1.29220295181018e-10	0.330402	0.161	0.13	3.70616728608678e-06	0	RNASEK
1.31461112851439e-10	0.333536	0.124	0.096	3.77043617769213e-06	0	ZNF134
1.36835936951856e-10	0.687499	0.038	0.024	3.92459150771619e-06	0	FBXW9
1.37259091348745e-10	0.498339	0.071	0.05	3.93672799897336e-06	0	FAM214B
1.37313061502995e-10	1.30994	0.011	0.004	3.93827591696741e-06	0	AC105999.1
1.38525227186722e-10	0.897767	0.024	0.013	3.97304204094236e-06	0	AC012500.1
1.3908533562866e-10	0.139838	0.479	0.432	3.9891065111656e-06	0	HIF1A-AS3
1.46130538059299e-10	0.182322	0.356	0.313	4.19116996207876e-06	0	ABR
1.46215029302529e-10	0.623971	0.048	0.031	4.19359325542582e-06	0	TCN2
1.52018930382841e-10	0.271804	0.212	0.177	4.36005494231025e-06	0	PPP1R2
1.5723048335308e-10	0.247838	0.255	0.217	4.50952749304969e-06	0	CSNK2A2
1.6246848545734e-10	0.32285	0.155	0.125	4.65975863140198e-06	0	MSANTD4
1.63515302957843e-10	0.347706	0.108	0.082	4.68978240413389e-06	0	ACAP1
1.65073828833715e-10	0.598822	0.051	0.034	4.73448248477979e-06	0	LLGL1
1.66664984177626e-10	0.558823	0.058	0.04	4.78011841119849e-06	0	AC009141.1
1.70645658883747e-10	0.505342	0.046	0.03	4.89428814244475e-06	0	LINC00923
1.71130780931405e-10	0.640849	0.044	0.028	4.90820192789363e-06	0	AC007431.2
1.71683797200624e-10	0.141483	0.39	0.344	4.92406298751109e-06	0	TRAF3
1.72212112540496e-10	1.38137	0.011	0.004	4.93921559977397e-06	0	AC113349.2
1.7287231655837e-10	0.33258	0.144	0.114	4.95815091121062e-06	0	AL049869.3
1.7518183675457e-10	0.208913	0.281	0.241	5.02439025995784e-06	0	FDPS
1.75787308820901e-10	0.927577	0.022	0.012	5.04175580429225e-06	0	U52111.1
1.82792724583039e-10	0.592392	0.03	0.017	5.24267813376615e-06	0	AC009522.1
1.86401013301101e-10	0.486304	0.063	0.044	5.34616746248889e-06	0	LINC01252
1.89213839352372e-10	0.250187	0.233	0.197	5.42684212646538e-06	0	AL133334.1
1.95751127143787e-10	0.282969	0.192	0.158	5.61433807761095e-06	0	ARID3B
2.13000450567447e-10	0.219065	0.31	0.27	6.10906592272494e-06	0	FHL1
2.15876515403698e-10	0.277673	0.21	0.175	6.19155433829347e-06	0	SKIL
2.23849223968257e-10	0.22636	0.248	0.211	6.42021959263359e-06	0	MTM1
2.24683787647741e-10	0.198789	0.268	0.229	6.44415571352487e-06	0	NMT1
2.29868166489879e-10	0.335098	0.233	0.197	6.59284888309623e-06	0	WNT2B
2.31232860772032e-10	0.298523	0.157	0.126	6.63198967980264e-06	0	OGFOD1
2.43312351309467e-10	1.01179	0.012	0.005	6.97844154790683e-06	0	AP000331.1
2.55904805997823e-10	1.26545	0.012	0.005	7.33960574082357e-06	0	LINC01094
2.57551661285462e-10	0.253226	0.18	0.146	7.38683919732834e-06	0	MRPL33
2.58128230403272e-10	0.565873	0.125	0.099	7.40337577619625e-06	0	ADAMTS16
2.6098673605391e-10	0.269845	0.2	0.166	7.48536057676219e-06	0	GTF2IRD2
2.61318231587939e-10	0.1869	0.364	0.322	7.49486820017368e-06	0	NR2C1
2.6179515157196e-10	0.760516	0.026	0.014	7.50854674223538e-06	0	METTL24
2.66881872960581e-10	0.972901	0.019	0.009	7.65443899838243e-06	0	AL137003.2
2.69135334527537e-10	1.37534	0.012	0.005	7.7190705295843e-06	0	AC108860.2
2.74286844768471e-10	0.927577	0.022	0.012	7.86682099480452e-06	0	AC073655.2
2.89006163301136e-10	1.0729	0.018	0.008	8.28898576963987e-06	0	AC068397.1
3.02323335372894e-10	0.442477	0.091	0.067	8.67093558182998e-06	0	PPP1R11
3.04290382968726e-10	0.230544	0.202	0.167	8.72735247392603e-06	0	SH3BGRL2
3.07898920884289e-10	0.827361	0.027	0.016	8.83084894988228e-06	0	ADAMTSL4
3.08569046125432e-10	1.06332	0.017	0.008	8.85006881192352e-06	0	TMSB4Y
3.17807819546219e-10	1.45207	0.01	0.004	9.11504607240511e-06	0	AC006427.2
3.18541741937246e-10	0.30786	0.165	0.134	9.13609570050215e-06	0	URB1
3.19765609238932e-10	0.122463	0.489	0.438	9.17119743858182e-06	0	PIP5K1A
3.28512951958494e-10	0.31872	0.08	0.058	9.42207997512155e-06	0	CCDC192
3.31747970174975e-10	0.486577	0.067	0.047	9.51486353258845e-06	0	AC025171.4
3.53666434616872e-10	0.81134	0.027	0.015	1.01435070112465e-05	0	RIIAD1
3.56327393499407e-10	0.311775	0.143	0.114	1.02198259729565e-05	0	KLHDC1
3.56432545159436e-10	0.339543	0.12	0.093	1.02228418277178e-05	0	RABL3
3.58902283947573e-10	0.6389	0.034	0.021	1.02936764059003e-05	0	SPATC1
3.61911621592422e-10	0.185035	0.369	0.327	1.03799872188923e-05	0	KPNA4
3.78284923229738e-10	0.265196	0.187	0.154	1.08495898831521e-05	0	UFSP2
3.79004979632632e-10	0.74657	0.033	0.02	1.08702418208435e-05	0	CIB1
3.80894004232487e-10	0.387939	0.084	0.061	1.0924420935392e-05	0	SLC12A1
3.81056258768363e-10	0.267367	0.163	0.132	1.09290745577354e-05	0	LTA4H
3.81704594191427e-10	0.117177	0.473	0.422	1.09476694660043e-05	0	ZNF518A
3.88219298443782e-10	1.19918	0.014	0.006	1.11345176986661e-05	0	NPPC
3.98165329652799e-10	0.541	0.061	0.043	1.14197798197719e-05	0	AL355001.1
4.01432693256058e-10	1.16976	0.015	0.007	1.1513491075277e-05	0	AC005342.1
4.04212292730886e-10	0.874546	0.025	0.014	1.15932127678145e-05	0	AL121820.3
4.23236055853619e-10	0.637198	0.043	0.027	1.21388333179376e-05	0	CYB5D1
4.25599647691405e-10	1.4607	0.01	0.003	1.22066234954372e-05	0	CATSPERZ
4.26805816848436e-10	0.226024	0.22	0.185	1.224121763303e-05	0	PGGT1B
4.39174324354216e-10	0.52224	0.063	0.044	1.25959587968033e-05	0	AMDHD2
4.40049572425592e-10	0.790841	0.027	0.015	1.26210617867384e-05	0	POLD4
4.44023318392925e-10	0.754596	0.032	0.019	1.27350327948275e-05	0	AC016831.5
4.63687234320124e-10	0.555157	0.064	0.045	1.32990135675355e-05	0	LINC00649
4.78105629443766e-10	0.373645	0.106	0.082	1.37125475580767e-05	0	SPAG7
4.78405498536886e-10	0.347814	0.144	0.115	1.37211481035364e-05	0	GAS8
4.81632107242498e-10	0.356422	0.121	0.095	1.38136904678221e-05	0	AC023509.2
4.85889884361905e-10	0.585139	0.044	0.029	1.39358077733838e-05	0	SLC25A20
4.99680680442887e-10	0.65338	0.038	0.024	1.43313415957824e-05	0	KMT2E-AS1
5.01658167823849e-10	0.433186	0.081	0.059	1.43880579113558e-05	0	CCDC58
5.0311095426957e-10	0.380174	0.117	0.091	1.44297252794055e-05	0	MYL12B
5.07832979479337e-10	0.600933	0.048	0.032	1.45651576844469e-05	0	AL049840.4
5.12695313793142e-10	1.04994	0.017	0.008	1.47046142949011e-05	0	ADRA1B
5.29747756649505e-10	0.214123	0.283	0.244	1.51936954084645e-05	0	ZNF236
5.41037266064097e-10	0.35623	0.106	0.081	1.55174898279844e-05	0	SEC62-AS1
5.9111417929292e-10	0.770959	0.031	0.018	1.69537457763002e-05	0	EMP3
6.01073483220154e-10	0.929509	0.015	0.007	1.72393885722372e-05	0	LINC02046
6.24057144225772e-10	0.730331	0.033	0.02	1.78985829535394e-05	0	LOX
6.41468992755342e-10	0.59761	0.048	0.032	1.8397972181216e-05	0	AL138716.1
6.47668497362316e-10	0.532514	0.059	0.041	1.85757801728486e-05	0	LINC02754
6.49300017484428e-10	0.625803	0.04	0.025	1.86225738014709e-05	0	AC100830.2
6.51883898497537e-10	0.46208	0.079	0.058	1.86966820928079e-05	0	C2orf72
6.68013717691491e-10	1.04885	0.02	0.011	1.91593014371097e-05	0	LINC00639
6.69070390938653e-10	0.374171	0.104	0.08	1.91896078825115e-05	0	B4GALT4-AS1
6.80992631562203e-10	0.402987	0.073	0.053	1.95315496658355e-05	0	CCDC122
6.96354033775266e-10	1.02948	0.018	0.009	1.99721300427084e-05	0	SNCG
7.09980246017643e-10	0.712732	0.033	0.02	2.0362943436032e-05	0	AC114980.1
7.32961555328332e-10	1.09558	0.014	0.006	2.10220703683719e-05	0	TCTEX1D1
7.39196820443942e-10	0.424731	0.086	0.064	2.12009040071527e-05	0	AC133550.3
7.4545987454589e-10	0.624237	0.042	0.027	2.13805346618507e-05	0	PRXL2C
7.57830936350329e-10	0.57464	0.054	0.037	2.17353490854638e-05	0	UROD
7.68250504704651e-10	0.178457	0.301	0.261	2.20341927254341e-05	0	IDE
7.70963985196685e-10	0.125698	0.44	0.394	2.21120180594261e-05	0	KIF5B
7.71337645599984e-10	0.43492	0.083	0.062	2.21227350134531e-05	0	FRY-AS1
7.91430168158651e-10	0.194992	0.28	0.241	2.26990086529583e-05	0	POC1B
8.05536727307604e-10	0.435218	0.089	0.066	2.31035988759094e-05	0	SACS-AS1
8.07985426427123e-10	0.784598	0.031	0.018	2.31738300153563e-05	0	SLC22A1
8.16099472580196e-10	0.877142	0.023	0.012	2.34065489730726e-05	0	AL445490.1
8.25836272733197e-10	0.624781	0.035	0.022	2.36858101382608e-05	0	LYPLAL1-DT
8.34683815470066e-10	1.23918	0.013	0.005	2.3939566511497e-05	0	NCKAP1L
8.38038393247855e-10	0.906304	0.02	0.01	2.40357791567417e-05	0	AC108863.2
8.55589181325139e-10	0.30043	0.174	0.143	2.45391533095863e-05	0	PIP4P2
8.58868373845992e-10	0.161397	0.354	0.312	2.46332038302769e-05	0	PARN
8.61575983641713e-10	1.13702	0.015	0.007	2.4710860786828e-05	0	GBX2
8.79831577804151e-10	0.987926	0.07	0.051	2.52344494830008e-05	0	ADAMTS18
8.80190814265314e-10	0.216981	0.259	0.223	2.52447527439435e-05	0	PATJ
8.812964445304e-10	0.71641	0.032	0.019	2.52764633255764e-05	0	AL035416.1
8.81669564962301e-10	0.127485	0.104	0.079	2.52871647926838e-05	0	P2RX4
8.96552889167281e-10	0.4586	0.079	0.058	2.57140334142068e-05	0	TBCCD1
9.08071791408675e-10	0.212726	0.272	0.235	2.60444070493922e-05	0	AC005562.1
9.16802552136534e-10	0.480197	0.068	0.049	2.62948139978279e-05	0	MAT2B
9.39701496687088e-10	0.124658	0.343	0.299	2.69515786264824e-05	0	HBP1
9.44753835508447e-10	0.510746	0.066	0.047	2.70964847562178e-05	0	PES1
9.45860695927974e-10	0.156673	0.427	0.385	2.71282306199102e-05	0	MECP2
9.8643006736158e-10	0.458633	0.072	0.052	2.82918007619975e-05	0	SYNPO2L
1.01656091398987e-09	0.883526	0.021	0.011	2.91559835741436e-05	0	AL133338.1
1.03647043673463e-09	0.37015	0.121	0.095	2.97270085959859e-05	0	STK19
1.0399468472347e-09	0.166593	0.315	0.274	2.98267155255385e-05	0	GSTCD
1.04158252822371e-09	0.394885	0.104	0.08	2.98736284919841e-05	0	GALT
1.15456534255739e-09	0.257872	0.185	0.153	3.31140885898885e-05	0	AC008443.1
1.18894441829067e-09	0.351673	0.102	0.078	3.41001148609948e-05	0	OPA3
1.21401296311285e-09	0.1836	0.096	0.072	3.48191057950395e-05	0	HS3ST4
1.23706455607746e-09	0.106924	0.48	0.434	3.54802485328577e-05	0	SNRK
1.25465906143039e-09	0.273221	0.21	0.178	3.5984876540885e-05	0	SGSM3
1.27736512011016e-09	0.497243	0.067	0.048	3.66361090098796e-05	0	MICALL2
1.28267053638271e-09	0.233541	0.216	0.182	3.67882736539925e-05	0	PLEKHM2
1.30813089614239e-09	0.522557	0.049	0.033	3.75185022322598e-05	0	AC012254.1
1.35777570991222e-09	0.863024	0.022	0.012	3.89423651359925e-05	0	AC092718.5
1.37589175892601e-09	0.863277	0.023	0.013	3.94619515377569e-05	0	KCNQ4
1.41523443690913e-09	0.224528	0.218	0.184	4.05903388849908e-05	0	CCNYL1
1.43101665134739e-09	1.38033	0.01	0.004	4.10429885772946e-05	0	IL21R-AS1
1.46780780494792e-09	0.474569	0.071	0.051	4.20981956537114e-05	0	AL359918.2
1.49031522579659e-09	0.220063	0.235	0.2	4.27437309910719e-05	0	PPP5C
1.49328900162235e-09	1.20853	0.012	0.005	4.28290218555305e-05	0	AC092919.1
1.57257297217792e-09	0.666514	0.035	0.022	4.51029654150348e-05	0	TSPAN6
1.59235464671854e-09	0.143176	0.32	0.278	4.56703236225344e-05	0	EIF5
1.65021893006817e-09	0.341947	0.091	0.068	4.73299291332851e-05	0	BEND6
1.65301295207297e-09	0.433151	0.086	0.064	4.74100644784048e-05	0	AGAP9
1.69622655763746e-09	0.680875	0.036	0.022	4.86494738996e-05	0	AC007222.2
1.7611260352864e-09	0.301239	0.147	0.119	5.05108558180493e-05	0	PODXL
1.80451470764585e-09	0.279194	0.165	0.135	5.17552863299906e-05	0	MTA1
1.84688523571517e-09	0.227991	0.272	0.236	5.29705154455468e-05	0	AC007193.1
1.88422776152497e-09	0.218437	0.21	0.177	5.40415364282977e-05	0	AGL
1.94896291832105e-09	0.181488	0.295	0.257	5.58982054603661e-05	0	ANKS3
1.96761866453537e-09	0.57583	0.047	0.031	5.64332709175388e-05	0	UCN
1.97638556132855e-09	0.24752	0.214	0.181	5.66847142844642e-05	0	SLC35B3
1.99504766126206e-09	0.202016	0.246	0.21	5.72199619726571e-05	0	LCA5L
2.01893760751901e-09	0.527058	0.063	0.045	5.79051495212528e-05	0	ZNF275
2.02991501258758e-09	0.767371	0.03	0.018	5.82199924760244e-05	0	NTSR1
2.06230599588371e-09	0.351138	0.117	0.092	5.91489982679408e-05	0	EMC7
2.16808781009461e-09	1.12248	0.016	0.008	6.21829264813235e-05	0	IQCM
2.17913607791918e-09	0.818989	0.024	0.013	6.24998018508001e-05	0	TMEM42
2.20354673578166e-09	0.375492	0.099	0.076	6.31999239289537e-05	0	MYNN
2.22239179125633e-09	0.501149	0.057	0.039	6.37404189650229e-05	0	NR2E3
2.22910295565306e-09	0.122478	0.374	0.331	6.39329018710854e-05	0	GNA12
2.2646212623598e-09	0.264109	0.17	0.14	6.49516024257414e-05	0	WASHC3
2.27503485886535e-09	0.354366	0.078	0.058	6.5250274787117e-05	0	WARS2-IT1
2.3155053537507e-09	0.445242	0.067	0.048	6.64110090509239e-05	0	GPR137
2.35486547695946e-09	0.21268	0.26	0.224	6.75398967446743e-05	0	PILRB
2.37142513137812e-09	1.31469	0.01	0.004	6.80148441930558e-05	0	KCNJ8
2.48168365497661e-09	0.866279	0.026	0.015	7.11771689083843e-05	0	TMC1
2.52460870201772e-09	0.34556	0.135	0.109	7.24083021825703e-05	0	UBXN8
2.58271248159784e-09	0.340633	0.113	0.088	7.40747766847076e-05	0	C5orf15
2.63868691837362e-09	0.550369	0.044	0.029	7.56801795058739e-05	0	NPIPB2
2.64400930826021e-09	0.37814	0.077	0.057	7.5832830970211e-05	0	GREB1
2.71750721394916e-09	0.263272	0.182	0.151	7.7940824403276e-05	0	BIRC2
2.74280167577695e-09	0.212994	0.197	0.164	7.86662948629587e-05	0	SMARCAL1
2.74422651195151e-09	0.191355	0.277	0.24	7.87071605892814e-05	0	SUPT6H
2.76107514906284e-09	0.53294	0.057	0.039	7.91903963502715e-05	0	UBE2R2-AS1
2.87284077440478e-09	0.546766	0.038	0.024	8.23959462507035e-05	0	AL139317.1
2.87906981367602e-09	0.67182	0.034	0.021	8.25746013260419e-05	0	ABCG5
2.9856633738582e-09	0.299165	0.068	0.049	8.56318112256269e-05	0	AC004083.1
3.15833945259589e-09	0.273358	0.194	0.163	9.05843338399029e-05	0	ST3GAL2
3.19995510265216e-09	0.420126	0.079	0.059	9.17779122991667e-05	0	GRIN2C
3.24127972008747e-09	0.333117	0.124	0.099	9.29631436518288e-05	0	DTX3
3.26292993390897e-09	0.506816	0.06	0.042	9.35840934344432e-05	0	FLACC1
3.27150241029637e-09	0.239391	0.185	0.154	9.38299606297101e-05	0	SEC22B
3.33842607456197e-09	0.122355	0.423	0.378	9.57493982445119e-05	0	COMMD10
3.39353339228696e-09	1.23006	0.014	0.006	9.73299312241823e-05	0	LONRF3
3.44382981831261e-09	0.576196	0.046	0.031	9.87724830190239e-05	0	TP53I13
3.54969257096427e-09	0.451394	0.08	0.059	0.000101809	0	ADA2
3.6879709982281e-09	0.455843	0.094	0.072	0.000105775	0	DNMBP-AS1
3.73468351979225e-09	0.780781	0.026	0.015	0.000107114	0	HLA-E
3.79593078146433e-09	0.411549	0.082	0.062	0.000108871	0	ZFP36L2
3.8577649617362e-09	0.361787	0.099	0.076	0.000110645	0	PIGZ
3.87248777115598e-09	0.211664	0.247	0.211	0.000111067	0	ZNF625
3.93756535265647e-09	0.966532	0.016	0.008	0.000112933	0	OVCH2
3.93876288347794e-09	0.337032	0.123	0.098	0.000112968	0	FTSJ3
4.03934685062536e-09	0.487475	0.06	0.042	0.000115853	0	HMG20B
4.08088663648875e-09	0.954205	0.018	0.01	0.000117044	0	GM2A
4.20855493541771e-09	1.26595	0.011	0.004	0.000120706	0	SDSL
4.22140852644218e-09	0.579926	0.048	0.033	0.000121074	0	PYROXD2
4.22874511714625e-09	0.10107	0.662	0.62	0.000121285	0	HERC2
4.24508350960537e-09	0.327566	0.117	0.092	0.000121753	0	FAM151B
4.24571522863078e-09	0.427966	0.082	0.062	0.000121771	0	ZNF211
4.518383452703e-09	0.231828	0.224	0.191	0.000129592	0	NBPF15
4.54082253629002e-09	0.677011	0.038	0.024	0.000130235	0	PHETA1
4.62188678933048e-09	0.714965	0.03	0.018	0.00013256	0	AL158212.2
4.72944222450923e-09	0.518893	0.05	0.034	0.000135645	0	AC022267.1
4.73098153639519e-09	0.812437	0.023	0.013	0.000135689	0	LINC01185
4.73975559888163e-09	0.717644	0.032	0.02	0.000135941	0	C9orf129
4.759539303297e-09	0.316919	0.13	0.103	0.000136508	0	CPNE2
4.81803863772567e-09	0.13388	0.517	0.476	0.000138186	0	AC003681.1
4.8461748877403e-09	1.26595	0.011	0.004	0.000138993	0	AL122058.1
4.90622683805196e-09	0.204392	0.158	0.128	0.000140715	0	PLAG1
4.96207635475665e-09	0.191481	0.245	0.21	0.000142317	0	LRSAM1
4.97579292591125e-09	0.285959	0.146	0.119	0.000142711	0	PMF1
4.98979022600416e-09	0.297597	0.136	0.11	0.000143112	0	AL391840.3
5.04507930994302e-09	0.540517	0.041	0.027	0.000144698	0	ATP1A4
5.09550307597858e-09	0.313104	0.086	0.064	0.000146144	0	PKD1L3
5.11895643148645e-09	1.03366	0.015	0.008	0.000146817	0	AC011379.1
5.24973270111363e-09	0.20972	0.098	0.075	0.000150568	0	FIRRE
5.27242697963777e-09	0.399594	0.083	0.063	0.000151218	0	LIFR-AS1
5.44411553390267e-09	0.293117	0.144	0.117	0.000156143	0	ANKRD54
5.56140734544469e-09	0.203923	0.227	0.193	0.000159507	0	SRI
5.66259213127655e-09	0.644741	0.036	0.023	0.000162409	0	SPACA9
5.6888770962125e-09	0.246058	0.158	0.129	0.000163163	0	MITD1
5.82321966407298e-09	0.634686	0.036	0.023	0.000167016	0	AL139423.2
5.87702619180511e-09	0.107158	0.497	0.453	0.000168559	0	EML4
5.90091108876379e-09	0.337614	0.114	0.09	0.000169244	0	MCUR1
5.94927079893661e-09	0.108656	0.391	0.347	0.000170631	0	MIPOL1
6.09793328181942e-09	0.145073	0.439	0.397	0.000174895	0	AC009690.2
6.21384924598026e-09	0.264197	0.155	0.126	0.000178219	0	LMAN1
6.30925400909834e-09	0.178423	0.146	0.118	0.000180956	0	AC124254.2
6.73550598122542e-09	0.284601	0.151	0.123	0.000193181	0	ZNF76
6.81910738309417e-09	0.440406	0.064	0.046	0.000195579	0	SLC30A4
6.83214550614731e-09	0.15428	0.353	0.315	0.000195953	0	YTHDF3
6.84891486281576e-09	0.924538	0.019	0.01	0.000196434	0	LINC02207
6.91931202265733e-09	0.504171	0.064	0.046	0.000198453	0	AL161804.1
7.23715328235573e-09	0.44714	0.071	0.052	0.000207569	0	PBX2
7.44443277293995e-09	0.208558	0.229	0.195	0.000213514	0	RAB22A
7.49627966950717e-09	0.156265	0.275	0.238	0.000215001	0	CPD
7.63268946360118e-09	1.07515	0.015	0.007	0.000218913	0	AC010624.3
7.86190877673883e-09	0.580856	0.04	0.026	0.000225487	0	AP001020.3
7.92665476545043e-09	1.16027	0.012	0.006	0.000227344	0	COPZ2
7.93107963029082e-09	0.210114	0.214	0.181	0.000227471	0	LMF1
8.22003858406227e-09	0.125101	0.478	0.437	0.000235759	0	RAB28
8.24445160240294e-09	0.242209	0.15	0.122	0.000236459	0	PPARD
8.25375102599589e-09	1.13436	0.013	0.006	0.000236726	0	AL157700.1
8.40332573548942e-09	0.18481	0.497	0.454	0.000241016	0	AC020611.2
8.41741697711347e-09	0.187754	0.19	0.158	0.00024142	0	SCML1
8.53602382906502e-09	0.254392	0.192	0.161	0.000244822	0	TMEM263
8.78060130220813e-09	0.490189	0.058	0.041	0.000251836	0	THAP7-AS1
8.81288993767158e-09	0.528801	0.048	0.033	0.000252762	0	GRN
9.05263074700688e-09	0.185743	0.24	0.205	0.000259639	0	ACAD10
9.14627282019106e-09	0.387939	0.078	0.058	0.000262324	0	AL357568.2
9.24254619517157e-09	1.16555	0.012	0.005	0.000265085	0	AC007608.1
9.39847230372881e-09	0.337022	0.121	0.096	0.000269558	0	GNL3L
9.45660139547539e-09	0.441996	0.063	0.045	0.000271225	0	CCDC34
9.61556200319714e-09	0.287614	0.153	0.126	0.000275784	0	DGLUCY
9.8173976150232e-09	0.604179	0.042	0.028	0.000281573	0	IFI27
9.82858081622245e-09	0.177606	0.356	0.317	0.000281894	0	MSH3
9.82866582390026e-09	0.326839	0.111	0.087	0.000281896	0	CFL2
9.84586120357915e-09	0.612449	0.046	0.031	0.000282389	0	GLIDR
1.01046333719454e-08	0.677668	0.032	0.02	0.000289811	0	AC091212.1
1.01409618010091e-08	0.306746	0.111	0.087	0.000290853	0	GGCT
1.03952866067475e-08	0.890439	0.019	0.01	0.000298147	0	AL096706.1
1.08388064470298e-08	1.19878	0.01	0.004	0.000310868	0	SPATA22
1.10376642983215e-08	0.175062	0.149	0.121	0.000316571	0	FGF12-AS1
1.11244732295409e-08	0.246163	0.173	0.144	0.000319061	0	DDX31
1.11366151287671e-08	0.703715	0.03	0.018	0.000319409	0	EFHB
1.15196641759789e-08	0.434076	0.073	0.054	0.000330395	0	TTC31
1.15484290737031e-08	0.79504	0.021	0.012	0.00033122	0	AL133279.1
1.16772111692841e-08	0.466808	0.06	0.043	0.000334914	0	AC106897.1
1.18364263296339e-08	0.514295	0.049	0.034	0.000339481	0	LYSMD2
1.18749361351274e-08	0.135125	0.32	0.28	0.000340585	0	REEP3
1.18914000747381e-08	0.262529	0.187	0.158	0.000341057	0	FAM120C
1.19418625242891e-08	1.26735	0.01	0.004	0.000342505	0	AL592546.2
1.19747888417417e-08	0.277615	0.134	0.108	0.000343449	0	ENTPD5
1.21344654347635e-08	1.0107	0.017	0.009	0.000348029	0	ADAMTS15
1.21950441709503e-08	0.618994	0.035	0.022	0.000349766	0	AL353648.1
1.22649349122552e-08	0.604861	0.037	0.024	0.000351771	0	MELTF-AS1
1.22826537951878e-08	0.800841	0.024	0.014	0.000352279	0	ABHD4
1.26026397071874e-08	0.184122	0.259	0.224	0.000361456	0	TMBIM6
1.26433439230944e-08	1.0469	0.016	0.008	0.000362624	0	MRVI1-AS1
1.29325092874535e-08	0.364092	0.109	0.086	0.000370917	0	LENG9
1.32234441823164e-08	0.321029	0.148	0.121	0.000379262	0	BAALC
1.33514684314538e-08	1.03115	0.019	0.01	0.000382933	0	WNT10B
1.33657993042298e-08	0.371619	0.089	0.068	0.000383344	0	IMPA1
1.35694419701369e-08	0.113528	0.496	0.453	0.000389185	0	SHOC2
1.35756719706632e-08	0.103056	0.425	0.382	0.000389364	0	TDRD3
1.36539324438479e-08	0.928113	0.017	0.009	0.000391608	0	MAFK
1.36776560105858e-08	0.987115	0.016	0.008	0.000392289	0	AC123768.4
1.37084747633819e-08	0.269139	0.193	0.164	0.000393173	0	LIPE
1.55311651011484e-08	0.48508	0.028	0.017	0.000445449	0	AL133538.1
1.55975106311566e-08	0.118584	0.484	0.441	0.000447352	0	IFT81
1.58350673785368e-08	1.55236	0.033	0.021	0.000454166	0	CYP1B1-AS1
1.62451401987593e-08	0.261944	0.177	0.148	0.000465927	0	RBM19
1.6275301299458e-08	0.141521	0.246	0.212	0.000466792	0	R3HCC1L
1.62773358747399e-08	0.387066	0.085	0.064	0.00046685	0	COQ7
1.63087800867035e-08	0.262805	0.165	0.137	0.000467752	0	GNL1
1.70626487700805e-08	0.429416	0.075	0.056	0.000489374	0	LYPLA2
1.71501412876152e-08	0.437725	0.07	0.051	0.000491883	0	AC008467.1
1.72725379071959e-08	0.416291	0.08	0.06	0.000495394	0	AC104532.2
1.73881459950001e-08	0.679705	0.033	0.021	0.000498709	0	CRYGS
1.76818968177617e-08	0.584063	0.036	0.024	0.000507134	0	AC124947.1
1.81480739245617e-08	0.220029	0.2	0.169	0.000520505	0	TOR1AIP2
1.8170488521774e-08	0.161522	0.264	0.228	0.000521148	0	AC119396.1
1.83048423105518e-08	0.4954	0.053	0.037	0.000525001	0	AC012615.2
1.86505328677303e-08	0.305183	0.135	0.109	0.000534916	0	ZNF594
1.88154535375436e-08	1.06825	0.014	0.007	0.000539646	0	LINC02604
1.88813077653144e-08	0.51347	0.06	0.043	0.000541535	0	SPRED3
1.90696655717323e-08	0.151638	0.28	0.244	0.000546937	0	BCL2L13
1.93145157572922e-08	0.701097	0.027	0.016	0.00055396	0	LINC01990
1.9342033851012e-08	0.210247	0.196	0.165	0.000554749	0	APOOL
1.94412713934436e-08	0.260778	0.2	0.17	0.000557595	0	KATNAL2
1.95595568050639e-08	0.204981	0.21	0.179	0.000560988	0	GAPDH
1.99653698137306e-08	0.30305	0.134	0.109	0.000572627	0	FAM53C
1.99861142398675e-08	0.159347	0.318	0.281	0.000573222	0	ZNF875
2.00587101250214e-08	0.160289	0.324	0.287	0.000575304	0	PSMA6
2.02868806202297e-08	0.588349	0.042	0.028	0.000581848	0	AC011478.1
2.05380995051793e-08	0.225404	0.18	0.15	0.000589053	0	PTGFRN
2.0688352167311e-08	0.537472	0.043	0.029	0.000593363	0	CMBL
2.08202274862374e-08	1.0312	0.015	0.008	0.000597145	0	AC107398.2
2.08298054200562e-08	0.503529	0.056	0.04	0.00059742	0	SUOX
2.09998734804493e-08	0.351582	0.095	0.074	0.000602297	0	TMEM254
2.10297808616469e-08	0.144623	0.376	0.337	0.000603155	0	SMARCA1
2.10663385063255e-08	0.199445	0.205	0.173	0.000604204	0	VEZF1
2.11234703877465e-08	0.120483	0.35	0.309	0.000605842	0	GCC2
2.14200239168464e-08	0.438447	0.067	0.049	0.000614348	0	ZNF18
2.15827677886013e-08	0.241933	0.169	0.14	0.000619015	0	TRIM26
2.16088368596664e-08	0.307783	0.133	0.108	0.000619763	0	CACNB3
2.16374533297889e-08	0.143896	0.33	0.292	0.000620584	0	AC022872.1
2.17029147314026e-08	1.10014	0.012	0.006	0.000622461	0	CATIP
2.18866289392462e-08	0.374456	0.084	0.064	0.00062773	0	LSR
2.21780085828926e-08	0.382515	0.077	0.058	0.000636087	0	PCTP
2.22173597376741e-08	0.636126	0.036	0.023	0.000637216	0	AC018946.1
2.23114234748156e-08	0.86472	0.019	0.011	0.000639914	0	AC009065.3
2.26399978878639e-08	0.472787	0.055	0.039	0.000649338	0	TUBB1
2.26444941867671e-08	0.548502	0.044	0.03	0.000649467	0	CYP2E1
2.30886908665817e-08	1.02948	0.015	0.008	0.000662207	0	AC099343.4
2.31337731046535e-08	0.431781	0.076	0.057	0.0006635	0	FBRS
2.32550507670506e-08	0.322111	0.109	0.086	0.000666978	0	CDK2AP1
2.33634717392817e-08	0.238123	0.203	0.172	0.000670088	0	CCAR2
2.3419769184449e-08	0.321075	0.116	0.092	0.000671702	0	ZNF217
2.34698505514518e-08	0.372964	0.094	0.073	0.000673139	0	REX1BD
2.35482416448935e-08	0.241975	0.216	0.185	0.000675387	0	IPO5
2.43265360189963e-08	0.950359	0.013	0.006	0.000697709	0	TYR
2.43762420447495e-08	1.01309	0.014	0.007	0.000699135	0	AC130371.1
2.49564646635673e-08	0.247355	0.179	0.15	0.000715776	0	GNPTG
2.50335844489321e-08	0.114696	0.419	0.379	0.000717988	0	STX16
2.57013271105608e-08	0.569433	0.027	0.017	0.00073714	0	AL132633.1
2.6071586230285e-08	0.193368	0.235	0.202	0.000747759	0	AP3M1
2.641366083604e-08	1.33079	0.01	0.004	0.00075757	0	ANKRD20A4
2.69002149167117e-08	0.179493	0.202	0.17	0.000771525	0	WARS2
2.71617894421564e-08	0.326868	0.146	0.12	0.000779027	0	BCAT2
2.79025854144241e-08	0.71816	0.028	0.017	0.000800274	0	AC092611.1
2.8134657257143e-08	0.295757	0.12	0.096	0.00080693	0	SPATA33
2.81615285458218e-08	0.753733	0.018	0.009	0.000807701	0	RNASEH2B-AS1
2.90456853095474e-08	0.299888	0.069	0.051	0.000833059	0	Z99289.1
2.98787542241183e-08	0.316628	0.158	0.132	0.000856953	0	GOT1
2.99252398629161e-08	0.397917	0.079	0.06	0.000858286	0	ALDH6A1
2.99311653025303e-08	0.548149	0.033	0.021	0.000858456	0	LINC00958
2.99742197548695e-08	0.534414	0.05	0.035	0.000859691	0	ALG1
3.01231822930593e-08	0.137285	0.444	0.406	0.000863963	0	SEC61A2
3.04552032241236e-08	0.996617	0.015	0.007	0.000873486	0	AP000426.1
3.15485747198994e-08	0.160109	0.169	0.14	0.000904845	0	CHRM5
3.26540725812595e-08	0.772139	0.023	0.013	0.000936551	0	ZNF837
3.28476188068228e-08	0.603167	0.039	0.026	0.000942103	0	MYLIP
3.30950407193448e-08	0.380311	0.07	0.052	0.000949199	0	BMX
3.393221410039e-08	0.529731	0.045	0.031	0.00097321	0	ZNF763
3.40127662726801e-08	0.423918	0.076	0.057	0.00097552	0	DPH6-DT
3.51093041036009e-08	0.400773	0.055	0.039	0.00100697	0	AC093865.1
3.52439917342564e-08	0.20172	0.202	0.172	0.00101083	0	MARCH8
3.52673196681892e-08	0.480921	0.039	0.026	0.0010115	0	SELENOP
3.52686931863959e-08	0.217607	0.186	0.157	0.00101154	0	AL590783.1
3.55531596311514e-08	0.140691	0.308	0.271	0.0010197	0	MYSM1
3.56574087748344e-08	0.388933	0.072	0.054	0.00102269	0	GATM
3.569340958536e-08	0.207738	0.224	0.192	0.00102372	0	AMFR
3.61123696965325e-08	0.386101	0.081	0.061	0.00103574	0	NAGPA
3.68548924204742e-08	1.26368	0.01	0.004	0.00105704	0	CDC42EP1
3.87532923297368e-08	0.131986	0.442	0.402	0.00111148	0	MGA
3.91264675783182e-08	0.162605	0.292	0.256	0.00112219	0	TOX4
3.93588146365024e-08	1.07851	0.013	0.006	0.00112885	0	MMP14
3.93674906692116e-08	0.126844	0.41	0.374	0.0011291	0	BTBD7
3.95217009022168e-08	0.176595	0.258	0.224	0.00113352	0	PBX4
4.02724950466249e-08	0.541821	0.048	0.034	0.00115506	0	SCRN2
4.05438736680016e-08	0.112845	0.417	0.375	0.00116284	0	NCOA3
4.08072277625898e-08	0.578556	0.036	0.023	0.00117039	0	AC090541.1
4.08393134000761e-08	1.1293	0.012	0.005	0.00117131	0	AC010761.2
4.09461254993169e-08	0.345945	0.086	0.066	0.00117438	0	TRIM41
4.10562837215317e-08	0.394268	0.081	0.062	0.00117754	0	ETAA1
4.20497726164286e-08	0.258787	0.157	0.131	0.00120603	0	NFRKB
4.2372127038006e-08	0.35542	0.098	0.077	0.00121527	0	GEMIN8
4.27383907167439e-08	1.04596	0.013	0.006	0.00122578	0	AP003306.1
4.30353699010975e-08	0.316673	0.115	0.092	0.0012343	0	UROS
4.33177514689209e-08	0.330565	0.145	0.119	0.0012424	0	DDX20
4.35969284990636e-08	0.21615	0.189	0.16	0.0012504	0	PPP1CC
4.41207660985595e-08	0.53478	0.048	0.033	0.00126543	0	EFHD2
4.42612577570512e-08	0.213699	0.164	0.136	0.00126946	0	AP005131.1
4.44278209065116e-08	0.334881	0.124	0.1	0.00127423	0	AL035634.1
4.44388449729802e-08	0.313431	0.119	0.095	0.00127455	0	AC112722.1
4.4495953647847e-08	1.17692	0.013	0.006	0.00127619	0	FAM151A
4.58310261386799e-08	0.158604	0.296	0.261	0.00131448	0	LINC00630
4.69068609121061e-08	0.369186	0.089	0.069	0.00134534	0	SLC22A5
4.72473568174474e-08	0.396872	0.025	0.015	0.0013551	0	AL139231.1
4.73093012217135e-08	0.199275	0.197	0.167	0.00135688	0	AC093495.1
4.75748534850496e-08	0.348926	0.096	0.075	0.00136449	0	CABYR
4.8795214605005e-08	0.623006	0.037	0.024	0.0013995	0	ERF
5.03578799393252e-08	0.270261	0.141	0.115	0.00144431	0	ITFG1-AS1
5.08493414623288e-08	1.15069	0.011	0.005	0.00145841	0	LMLN-AS1
5.15848795205472e-08	0.285221	0.122	0.098	0.00147951	0	RAB5C
5.19731436050823e-08	0.422068	0.067	0.05	0.00149064	0	CD160
5.23478873168576e-08	0.542633	0.048	0.034	0.00150139	0	AL021328.1
5.24206109449201e-08	0.231057	0.198	0.169	0.00150348	0	NELFCD
5.24675318029382e-08	0.234889	0.197	0.167	0.00150482	0	NTN1
5.3392040670875e-08	0.78142	0.024	0.014	0.00153134	0	TMC6
5.35190503561875e-08	0.807653	0.016	0.008	0.00153498	0	AL357141.1
5.37267894985874e-08	0.554659	0.044	0.03	0.00154094	0	AC020978.3
5.40961055827776e-08	0.154073	0.257	0.223	0.00155153	0	AC090577.1
5.44726321597181e-08	0.233042	0.208	0.179	0.00156233	0	GORASP2
5.60856522971732e-08	0.103058	0.515	0.473	0.00160859	0	MTMR3
5.79704433515895e-08	0.359873	0.081	0.061	0.00166265	0	AC025442.2
5.82104627906903e-08	0.247174	0.152	0.126	0.00166953	0	SYPL1
6.01560060726657e-08	0.269933	0.092	0.071	0.00172533	0	RGMB-AS1
6.02077729306395e-08	0.409187	0.061	0.044	0.00172682	0	AC006504.2
6.02398828128386e-08	1.02667	0.013	0.006	0.00172774	0	AC023908.3
6.10399039480556e-08	0.958255	0.015	0.008	0.00175069	0	AL731553.1
6.18835812743928e-08	0.350309	0.086	0.066	0.00177488	0	SLC38A7
6.31366427929278e-08	0.282757	0.155	0.129	0.00181082	0	MTG2
6.32965155289476e-08	0.220789	0.211	0.181	0.00181541	0	AK9
6.3815255632659e-08	1.10878	0.013	0.006	0.00183029	0	AC002472.1
6.40013666513109e-08	0.653656	0.038	0.026	0.00183562	0	NAALADL2-AS2
6.42248870594751e-08	0.738196	0.024	0.014	0.00184203	0	AC015563.2
6.4407490594414e-08	0.472579	0.054	0.039	0.00184727	0	CYB5RL
6.44250543519599e-08	0.62872	0.031	0.02	0.00184777	0	TRPT1
6.48540729411354e-08	0.93656	0.015	0.008	0.00186008	0	AL118511.1
6.5420138999393e-08	0.453902	0.054	0.039	0.00187632	0	AC068987.2
6.5733641227403e-08	1.61471	0.01	0.005	0.00188531	0	LNCAROD
6.64667498500814e-08	0.857424	0.018	0.01	0.00190633	0	ALDH4A1
6.84240430236329e-08	1.23594	0.01	0.004	0.00196247	0	LINC02080
7.12353776242274e-08	0.201526	0.199	0.17	0.0020431	0	CALCOCO2
7.13628206274166e-08	0.303105	0.109	0.087	0.00204676	0	ZCRB1
7.28198588909624e-08	0.258535	0.147	0.121	0.00208855	0	CHAC2
7.3042781941079e-08	0.785938	0.023	0.014	0.00209494	0	AL139423.1
7.35022565894223e-08	0.326308	0.105	0.083	0.00210812	0	MRPL47
7.36855667176847e-08	0.442508	0.069	0.052	0.00211338	0	ATP6V1F
7.43585275024937e-08	0.336078	0.116	0.093	0.00213268	0	STARD3
7.48444653765333e-08	0.222585	0.196	0.167	0.00214661	0	NBPF11
7.48451980259131e-08	0.972901	0.014	0.007	0.00214664	0	CCDC13-AS1
7.49645448544783e-08	0.183723	0.245	0.213	0.00215006	0	PACRGL
7.60333582615616e-08	0.12973	0.363	0.326	0.00218071	0	WDR26
7.60613335822792e-08	0.516387	0.054	0.039	0.00218152	0	LMOD3
7.78020361384936e-08	0.375295	0.084	0.065	0.00223144	0	KCTD21-AS1
7.88311653398517e-08	1.09489	0.012	0.005	0.00226096	0	AL136982.3
8.01347208551618e-08	0.234219	0.15	0.124	0.00229834	0	SCCPDH
8.07443154021004e-08	0.927577	0.014	0.007	0.00231583	0	AC035140.1
8.1537802215931e-08	0.235799	0.156	0.13	0.00233859	0	ZC3HC1
8.33490149053035e-08	0.276378	0.13	0.106	0.00239053	0	CDKL2
8.43936749507803e-08	0.727249	0.026	0.016	0.00242049	0	ARHGAP27
8.44774784740916e-08	0.527385	0.049	0.035	0.0024229	0	AL499604.1
8.46037727332749e-08	0.786488	0.023	0.013	0.00242652	0	AC018521.4
8.59898066816359e-08	0.646302	0.029	0.018	0.00246627	0	AC110603.1
8.61771256573068e-08	0.258141	0.141	0.116	0.00247165	0	AL451062.1
8.77071478947729e-08	1.09843	0.013	0.007	0.00251553	0	AC099066.1
8.957254419277e-08	1.06848	0.012	0.006	0.00256903	0	AP001527.2
9.05824987060138e-08	0.234687	0.189	0.161	0.002598	0	AC073046.3
9.57259756996635e-08	0.409093	0.067	0.05	0.00274552	0	NIPAL3
9.57471352593473e-08	0.271689	0.145	0.12	0.00274612	0	ASAP3
9.71820074782527e-08	0.341708	0.086	0.067	0.00278728	0	DDN-AS1
9.81899881430721e-08	0.652534	0.029	0.018	0.00281619	0	ST7-AS1
1.00175777388963e-07	0.53411	0.036	0.024	0.00287314	0	NAALADL2-AS3
1.00316392772379e-07	0.320201	0.097	0.076	0.00287717	0	ZDHHC11B
1.01752648209153e-07	0.502369	0.048	0.034	0.00291837	0	SLC39A13
1.04000489164436e-07	0.34585	0.084	0.065	0.00298284	0	RAB40A
1.0568350006668e-07	0.57112	0.038	0.025	0.00303111	0	MID1IP1
1.0702952983591e-07	0.972901	0.013	0.007	0.00306971	0	BX470102.2
1.09510856357551e-07	0.207977	0.165	0.138	0.00314088	0	RASGRF2
1.10049503677548e-07	0.39578	0.063	0.046	0.00315633	0	AP000446.1
1.10563753118218e-07	0.615349	0.031	0.02	0.00317108	0	Z97832.2
1.10847531149887e-07	0.35893	0.085	0.066	0.00317922	0	SLC25A14
1.14349282819849e-07	0.286011	0.088	0.068	0.00327965	0	TRIM5
1.15908011868104e-07	0.237331	0.196	0.168	0.00332436	0	PIGG
1.18341634028565e-07	0.553844	0.035	0.023	0.00339416	0	PFKFB1
1.18488361785601e-07	0.29876	0.115	0.092	0.00339836	0	BIN3
1.19764953423666e-07	0.191416	0.284	0.253	0.00343498	0	ZC3H12B
1.23508183831717e-07	0.330775	0.106	0.085	0.00354234	0	REEP2
1.24375118065702e-07	0.615349	0.035	0.023	0.0035672	0	SNHG11
1.24568452768961e-07	0.39462	0.071	0.053	0.00357275	0	AL162231.2
1.25312129549841e-07	1.031	0.012	0.006	0.00359408	0	C1QTNF9
1.2533524438047e-07	0.999213	0.013	0.006	0.00359474	0	CT55
1.26032601565227e-07	0.425497	0.069	0.052	0.00361474	0	AL139424.2
1.26126292997921e-07	0.884674	0.017	0.01	0.00361743	0	NADK2-AS1
1.28319350541823e-07	0.296711	0.129	0.106	0.00368033	0	AL109811.2
1.28470779876873e-07	0.113367	0.599	0.563	0.00368467	0	AL109824.1
1.30599798216802e-07	0.324124	0.089	0.07	0.00374573	0	TRMT1
1.30609711694401e-07	0.175163	0.315	0.282	0.00374602	0	AC008731.1
1.30613196625069e-07	0.744755	0.02	0.012	0.00374612	0	SRPX2
1.31063344912438e-07	0.265535	0.135	0.111	0.00375903	0	PHKA2
1.31173638230204e-07	0.198905	0.235	0.204	0.00376219	0	B9D1
1.31981502319851e-07	0.468616	0.058	0.043	0.00378536	0	EPHB4
1.36893925134114e-07	1.00853	0.012	0.006	0.00392625	0	AL034351.4
1.39473990627555e-07	1.15967	0.011	0.005	0.00400025	0	AC091563.1
1.39540642855392e-07	0.22288	0.18	0.153	0.00400217	0	LAMP2
1.42646606004151e-07	0.167919	0.292	0.259	0.00409125	0	CKMT2-AS1
1.45075306613766e-07	0.210663	0.173	0.146	0.0041609	0	RIT1
1.46542028107755e-07	0.500006	0.035	0.023	0.00420297	0	IRF1
1.50803857338499e-07	1.13	0.01	0.004	0.00432521	0	LINC00707
1.51295335528811e-07	0.371451	0.079	0.061	0.0043393	0	HMGCL
1.52578314938347e-07	0.886314	0.015	0.008	0.0043761	0	AL590438.1
1.55328142577244e-07	0.891218	0.016	0.009	0.00445497	0	ODF2-AS1
1.59170583402307e-07	0.311228	0.099	0.078	0.00456517	0	GNG5
1.59442678661492e-07	0.583131	0.031	0.02	0.00457298	0	AC008456.1
1.6182847283327e-07	0.695166	0.027	0.017	0.0046414	0	RAB32
1.64290536996812e-07	0.491296	0.043	0.03	0.00471202	0	CIART
1.64316079985031e-07	1.13465	0.01	0.005	0.00471275	0	AC006146.1
1.70384615865765e-07	0.615831	0.034	0.023	0.0048868	0	AC003682.1
1.74064819215178e-07	0.408697	0.066	0.049	0.00499235	0	TRIM65
1.75982409651167e-07	0.253942	0.169	0.143	0.00504735	0	COX6C
1.85819513933161e-07	0.770345	0.021	0.013	0.00532949	0	AC092903.2
1.85885723989622e-07	0.240835	0.155	0.129	0.00533139	0	NBR2
1.85964292025251e-07	0.253375	0.141	0.117	0.00533364	0	ARHGEF38
1.88579300809681e-07	0.611106	0.033	0.021	0.00540864	0	PFDN6
1.94855974596038e-07	1.1316	0.011	0.005	0.00558866	0	AC021321.1
1.96714803817166e-07	0.231177	0.118	0.096	0.00564198	0	ERN1
2.04208986581386e-07	0.134188	0.338	0.301	0.00585692	0	NPC1
2.05329237382864e-07	0.116481	0.203	0.173	0.00588905	0	DMGDH
2.06234261010043e-07	0.764149	0.025	0.015	0.005915	0	C10orf143
2.08318963469863e-07	0.5737	0.036	0.024	0.0059748	0	PAFAH2
2.0882693350184e-07	0.108587	0.468	0.43	0.00598937	0	UIMC1
2.094601112191e-07	0.805791	0.018	0.01	0.00600753	0	P2RY13
2.17255670117039e-07	0.373567	0.081	0.063	0.00623111	0	ATP2A1
2.18318334704449e-07	0.590247	0.032	0.021	0.00626159	0	CFAP300
2.26770756168709e-07	1.00427	0.014	0.007	0.00650401	0	AC022784.5
2.33368768960697e-07	0.4952	0.041	0.028	0.00669325	0	AC104123.1
2.37248404064655e-07	0.228042	0.114	0.092	0.00680452	0	AC009884.1
2.44284475218304e-07	0.298092	0.081	0.062	0.00700632	0	HS3ST3A1
2.47746376591462e-07	0.486657	0.043	0.03	0.00710561	0	AL163541.1
2.48358080381847e-07	0.502759	0.047	0.033	0.00712316	0	ELAC1
2.48967601706958e-07	0.774962	0.023	0.014	0.00714064	0	H2AFJ
2.49469671766552e-07	0.135771	0.363	0.328	0.00715504	0	MTCH1
2.49820316437835e-07	0.588509	0.035	0.023	0.0071651	0	AC009145.3
2.51848021386626e-07	0.414906	0.07	0.053	0.00722325	0	SNX21
2.52596503778206e-07	0.359163	0.083	0.065	0.00724472	0	ZNF212
2.53621246204217e-07	0.780256	0.022	0.013	0.00727411	0	NKD2
2.5428780822484e-07	0.190752	0.163	0.137	0.00729323	0	UTP20
2.56886689778576e-07	0.167497	0.229	0.198	0.00736777	0	KDM7A
2.57664369672122e-07	0.298532	0.115	0.093	0.00739007	0	HEMK1
2.63123557242933e-07	0.727145	0.022	0.013	0.00754665	0	SLC2A10
2.66772296815597e-07	0.378118	0.076	0.059	0.0076513	0	PLPPR2
2.69371081611597e-07	0.546329	0.034	0.022	0.00772583	0	TMEM72
2.71401096331536e-07	0.464458	0.054	0.039	0.00778405	0	UNC119B
2.71849863663776e-07	0.542734	0.039	0.027	0.00779693	0	ALKBH6
2.83529156966318e-07	0.149555	0.286	0.253	0.0081319	0	MTMR1
2.83877450558151e-07	0.680294	0.025	0.015	0.00814189	0	GVQW2
2.94651850236975e-07	0.717904	0.024	0.014	0.00845091	0	CAPS
2.97349845396427e-07	0.260155	0.13	0.107	0.00852829	0	CLK2
3.03034958471174e-07	0.435518	0.063	0.048	0.00869135	0	POU5F2
3.04021771235932e-07	0.598323	0.035	0.023	0.00871965	0	PLEKHG3
3.15932333852295e-07	0.521795	0.049	0.035	0.00906126	0	ZCCHC18
3.16702769603361e-07	0.11304	0.416	0.378	0.00908335	0	RAD23B
3.1805459474886e-07	0.21445	0.156	0.131	0.00912212	0	KCNIP2-AS1
3.2134219697011e-07	0.410418	0.08	0.062	0.00921642	0	ZNF181
3.22705019768843e-07	0.518725	0.047	0.033	0.0092555	0	ZNF419
3.28733686048571e-07	0.641154	0.032	0.021	0.00942841	0	LENG1
3.30178668650269e-07	0.269604	0.112	0.091	0.00946985	0	XBP1
3.44780179246935e-07	0.335969	0.08	0.062	0.00988864	0	GATB
3.46264134619767e-07	0.305477	0.078	0.06	0.0099312	0	TIGIT
3.53314752440446e-07	0.830882	0.018	0.01	0.0101334	0	AC017071.1
3.60817730591637e-07	1.02052	0.012	0.006	0.0103486	0	AP003467.1
3.65315694728215e-07	0.150007	0.327	0.293	0.0104776	0	ITM2B
3.66557332177616e-07	0.386878	0.07	0.053	0.0105132	0	BCL9L
3.66604130818389e-07	0.371743	0.084	0.066	0.0105146	0	DHRS1
3.73601045303338e-07	0.474178	0.042	0.029	0.0107153	0	PPP5D1
3.74154861154962e-07	0.917253	0.014	0.007	0.0107311	0	TMEM35B
3.76445613953686e-07	0.195589	0.234	0.205	0.0107968	0	BAZ2A
3.78938690372261e-07	0.102804	0.359	0.32	0.0108683	0	NDUFS4
3.79258951292253e-07	0.921676	0.013	0.007	0.0108775	0	SLC9A9-AS1
3.79303052916287e-07	0.474541	0.054	0.039	0.0108788	0	AK1
3.86256398074097e-07	0.402366	0.071	0.054	0.0110782	0	DHRS12
3.90656142455927e-07	0.143012	0.324	0.29	0.0112044	0	PPIL4
3.94131172433098e-07	0.777351	0.02	0.011	0.0113041	0	AL353150.1
3.96038326643698e-07	0.938631	0.015	0.008	0.0113588	0	LINC01814
4.11637312069853e-07	0.338304	0.091	0.072	0.0118062	0	AC011511.2
4.12948090220179e-07	0.403976	0.051	0.037	0.0118438	0	AC009226.1
4.13329232027326e-07	1.00897	0.013	0.006	0.0118547	0	SERPINB8
4.16142059852298e-07	0.126591	0.346	0.312	0.0119354	0	LIPE-AS1
4.18189748964181e-07	0.425414	0.055	0.041	0.0119941	0	CTDSP1
4.18621236333928e-07	0.188516	0.232	0.203	0.0120065	0	SUPT5H
4.19331827179308e-07	0.495784	0.058	0.043	0.0120269	0	AP000753.2
4.22505596555272e-07	0.291411	0.126	0.103	0.0121179	0	COMMD9
4.22810224925136e-07	1.17572	0.01	0.004	0.0121266	0	AC136475.1
4.22833588083824e-07	0.175842	0.296	0.265	0.0121273	0	ZMYM4-AS1
4.31409765155601e-07	0.366322	0.084	0.066	0.0123733	0	WDR1
4.34288095314642e-07	0.438957	0.049	0.035	0.0124558	0	GDE1
4.3560122705148e-07	1.05368	0.013	0.006	0.0124935	0	KMO
4.44615720812732e-07	0.128089	0.322	0.287	0.012752	0	ERCC8
4.50748116196521e-07	0.625236	0.031	0.02	0.0129279	0	NFYC-AS1
4.50911885510344e-07	0.83335	0.019	0.011	0.0129326	0	AL591770.1
4.54964109698342e-07	0.36718	0.09	0.072	0.0130488	0	NIT1
4.56307740476292e-07	0.550822	0.04	0.028	0.0130874	0	AGMAT
4.58868535334099e-07	0.206464	0.193	0.166	0.0131608	0	ZNF143
4.60108557754629e-07	0.739411	0.023	0.014	0.0131964	0	SNX33
4.65869269549544e-07	0.396017	0.078	0.061	0.0133616	0	AC105001.1
4.66699562713625e-07	0.176554	0.202	0.174	0.0133854	0	CFAP97
4.67272341828271e-07	0.514456	0.041	0.028	0.0134018	0	LOXL4
4.68795268590813e-07	0.730746	0.023	0.014	0.0134455	0	AC090971.1
4.80267636025821e-07	1.15891	0.01	0.004	0.0137746	0	AC095055.1
4.96659951627738e-07	0.923992	0.014	0.007	0.0142447	0	AP001020.1
4.97368264618601e-07	0.972901	0.013	0.007	0.014265	0	AC009102.2
4.98186126123459e-07	0.355042	0.093	0.074	0.0142885	0	STUB1
5.00625648224629e-07	0.828243	0.018	0.01	0.0143584	0	FOSL1
5.03554681170659e-07	0.180636	0.269	0.238	0.0144425	0	CANX
5.11322620949751e-07	0.57793	0.029	0.018	0.0146652	0	AC108861.1
5.14914023913986e-07	0.317764	0.065	0.049	0.0147682	0	TNFSF13B
5.15308401311063e-07	0.534713	0.04	0.028	0.0147796	0	FAHD2B
5.15661137048363e-07	1.04329	0.013	0.006	0.0147897	0	CXCR6
5.20350596067782e-07	0.574551	0.037	0.025	0.0149242	0	NFATC1
5.2625899984158e-07	0.859839	0.015	0.008	0.0150936	0	AC107050.1
5.39852436648433e-07	0.834341	0.017	0.01	0.0154835	0	AC008592.2
5.3989657182811e-07	0.674462	0.026	0.016	0.0154848	0	CHD1L
5.42410942028822e-07	0.568395	0.041	0.029	0.0155569	0	RBP1
5.47270067517296e-07	1.05197	0.012	0.006	0.0156963	0	UNC93B1
5.51708677519122e-07	0.425681	0.065	0.049	0.0158236	0	GHRL
5.57342905771928e-07	0.144045	0.269	0.238	0.0159852	0	CALU
5.64712747104795e-07	0.187952	0.238	0.209	0.0161965	0	WDFY3-AS1
5.65139040743841e-07	1.13545	0.01	0.004	0.0162088	0	AL158839.1
5.8710627264545e-07	0.559847	0.04	0.028	0.0168388	0	GSTO2
5.93969417550079e-07	0.591686	0.032	0.021	0.0170356	0	SLIT1-AS1
6.02552507183716e-07	0.384666	0.086	0.067	0.0172818	0	TWISTNB
6.04597321240816e-07	0.464329	0.041	0.029	0.0173405	0	TEN1
6.13443857075665e-07	0.218828	0.172	0.147	0.0175942	0	AC084198.2
6.14578232210359e-07	0.139947	0.313	0.28	0.0176267	0	TAF1B
6.21091391734192e-07	0.212232	0.19	0.163	0.0178135	0	ELMOD3
6.34563640746729e-07	0.127132	0.329	0.294	0.0181999	0	ZNF717
6.36900068741002e-07	0.817623	0.022	0.013	0.0182669	0	CASS4
6.37421780683615e-07	0.806004	0.017	0.01	0.0182819	0	AP002992.1
6.42570528236212e-07	0.101051	0.728	0.695	0.0184296	0	FNDC3A
6.45708871110128e-07	0.212925	0.165	0.139	0.0185196	0	ALKBH1
6.49433130369255e-07	0.76165	0.02	0.012	0.0186264	0	AC107032.3
6.53321120585455e-07	0.278934	0.074	0.057	0.0187379	0	GPC3
6.77690444585954e-07	1.08838	0.01	0.005	0.0194368	0	AC025171.5
6.78701667671099e-07	0.323241	0.078	0.06	0.0194658	0	AC007285.1
6.89465252838936e-07	0.301966	0.087	0.069	0.0197746	0	LINC02482
7.11281610737658e-07	1.14283	0.01	0.005	0.0204003	0	AC092053.3
7.17717082874367e-07	0.199863	0.206	0.179	0.0205848	0	CHTOP
7.22057967791774e-07	0.367619	0.071	0.054	0.0207093	0	BCDIN3D
7.2967827763901e-07	0.173233	0.237	0.208	0.0209279	0	SBF2-AS1
7.35614948422618e-07	0.584081	0.036	0.025	0.0210982	0	OXLD1
7.53552547082302e-07	0.164926	0.254	0.225	0.0216126	0	SLFNL1-AS1
7.54838159011534e-07	0.832971	0.017	0.01	0.0216495	0	CSPG4
7.59525450188545e-07	0.145259	0.146	0.122	0.0217839	0	TMEM150C
7.60246788003609e-07	0.882048	0.016	0.009	0.0218046	0	AL590822.3
7.6038791565001e-07	0.161273	0.26	0.229	0.0218087	0	ZSWIM8
7.61038341466689e-07	0.186965	0.17	0.144	0.0218273	0	ZRANB2-AS1
7.6725169737368e-07	0.458072	0.044	0.031	0.0220055	0	BCL2L12
7.77883094915049e-07	0.586066	0.035	0.024	0.0223105	0	PEX11A
7.83400646404253e-07	0.862929	0.016	0.009	0.0224687	0	SCO2
7.84720592612675e-07	0.397863	0.06	0.045	0.0225066	0	TRIM45
7.86813965764138e-07	0.294555	0.043	0.03	0.0225666	0	CHODL
7.93678063878298e-07	0.242807	0.137	0.114	0.0227635	0	GK
8.02451554843195e-07	0.468062	0.045	0.032	0.0230151	0	TMEM53
8.08868285613354e-07	0.954286	0.012	0.006	0.0231992	0	AL365271.1
8.11218500303698e-07	0.122754	0.211	0.182	0.0232666	0	XRCC4
8.1755890989154e-07	0.131741	0.334	0.301	0.0234484	0	WDR19
8.20399590531769e-07	0.165113	0.255	0.225	0.0235299	0	AL138787.2
8.30414337754062e-07	0.640193	0.025	0.016	0.0238171	0	FO393419.2
8.41593472270436e-07	0.368126	0.07	0.053	0.0241377	0	AC009299.3
8.4885831798834e-07	0.566396	0.032	0.021	0.0243461	0	ZNF114
8.49258672940684e-07	0.310804	0.094	0.075	0.0243576	0	FOPNL
8.621315554599e-07	0.190663	0.191	0.164	0.0247268	0	CDK10
8.71138189385659e-07	0.223683	0.223	0.196	0.0249851	0	MMP24
8.73701468797562e-07	0.688556	0.022	0.014	0.0250586	0	SRRM2-AS1
8.75758907928499e-07	0.168085	0.252	0.223	0.0251176	0	VPS39
8.75783958671904e-07	0.710738	0.022	0.013	0.0251184	0	AL121750.1
8.87056073849715e-07	0.200805	0.164	0.139	0.0254417	0	CYP3A5
8.93135628164894e-07	0.600175	0.026	0.017	0.025616	0	CCDC169
8.93673954613612e-07	0.522372	0.041	0.029	0.0256315	0	VAC14-AS1
8.95007529123728e-07	0.900145	0.014	0.007	0.0256697	0	AC092376.2
8.99731458759664e-07	0.189722	0.159	0.135	0.0258052	0	HDAC1
9.05442495824048e-07	0.127343	0.381	0.347	0.025969	0	FEZ2
9.14848842582981e-07	0.450389	0.046	0.033	0.0262388	0	AGFG2
9.20012956794226e-07	0.332867	0.078	0.061	0.0263869	0	ADAT2
9.25789485140339e-07	0.377955	0.041	0.029	0.0265526	0	SLCO1C1
9.31292295278453e-07	0.234948	0.131	0.108	0.0267104	0	PGRMC2
9.41592050943847e-07	0.25888	0.134	0.112	0.0270058	0	ABHD10
9.54563926959617e-07	1.1683	0.01	0.005	0.0273778	0	AL356108.1
9.558049734234e-07	0.442387	0.056	0.042	0.0274134	0	RETSAT
9.70718000403408e-07	0.417465	0.056	0.042	0.0278412	0	AP000662.1
9.8647038052254e-07	0.449755	0.047	0.034	0.028293	0	ITCH-AS1
1.025700601792e-06	0.409765	0.066	0.051	0.0294181	0	AC009244.2
1.02666476774136e-06	0.677445	0.024	0.015	0.0294458	0	AL049840.5
1.02910177757677e-06	0.928507	0.013	0.006	0.0295157	0	URB1-AS1
1.0609340140363e-06	0.433788	0.053	0.039	0.0304286	0	MFAP2
1.08218412518638e-06	0.523594	0.037	0.025	0.0310381	0	A2M-AS1
1.0835584277123e-06	0.259464	0.1	0.08	0.0310775	0	MERTK
1.08773948126145e-06	0.252886	0.127	0.105	0.0311975	0	DGKZ
1.08988344320729e-06	0.283728	0.114	0.093	0.0312589	0	AC020913.1
1.09682331288683e-06	0.17344	0.243	0.214	0.031458	0	CLCN6
1.12204743090237e-06	0.260262	0.141	0.118	0.0321814	0	EIF2B4
1.12272135123484e-06	0.450361	0.048	0.035	0.0322008	0	EME2
1.15942423847656e-06	0.424952	0.052	0.038	0.0332534	0	PSMG1
1.16353847092146e-06	0.779472	0.018	0.011	0.0333714	0	AC103691.1
1.17073043330816e-06	0.588852	0.031	0.021	0.0335777	0	ZNF396
1.1798075077197e-06	0.10954	0.784	0.761	0.0338381	0	ABI2
1.1911194776266e-06	0.119629	0.457	0.422	0.0341625	0	CHD1
1.19200524506228e-06	0.904189	0.013	0.007	0.0341879	0	Z92544.2
1.19680450541932e-06	0.789372	0.019	0.011	0.0343256	0	AGBL2
1.200828597553e-06	0.253269	0.108	0.088	0.034441	0	GTF3C4
1.20431479358822e-06	0.266291	0.102	0.082	0.034541	0	CLDN12
1.20651090179283e-06	0.752257	0.019	0.011	0.0346039	0	TRMT61A
1.21357983367199e-06	0.262408	0.056	0.041	0.0348067	0	PKP2
1.26494783927901e-06	1.00128	0.012	0.006	0.03628	0	AC124804.1
1.27334910161443e-06	0.661315	0.026	0.017	0.0365209	0	DBNDD2
1.28552974652948e-06	0.326329	0.085	0.067	0.0368703	0	PPP1R15A
1.28983161442934e-06	0.682946	0.023	0.014	0.0369937	0	FAM167A
1.30267962812358e-06	0.548793	0.034	0.023	0.0373622	0	RNF207
1.33668531566986e-06	0.200104	0.199	0.173	0.0383375	0	ZKSCAN8
1.34313254017806e-06	0.378566	0.084	0.066	0.0385224	0	AL353586.1
1.38551733260692e-06	0.811568	0.019	0.011	0.039738	0	PIWIL4
1.41556097906249e-06	0.311048	0.088	0.07	0.0405997	0	AC011444.3
1.42481587679911e-06	0.291005	0.117	0.096	0.0408651	0	DHX16
1.43457052318622e-06	0.188711	0.17	0.145	0.0411449	0	CCDC85C
1.45702282750673e-06	0.192747	0.126	0.104	0.0417889	0	AC034195.1
1.45987378824963e-06	0.707399	0.023	0.014	0.0418706	0	FAM242E
1.47079530329511e-06	0.895825	0.013	0.007	0.0421839	0	AL035443.1
1.47849881086498e-06	0.239852	0.146	0.123	0.0424048	0	CYTH2
1.49133622765815e-06	0.481761	0.042	0.03	0.042773	0	AC091057.2
1.50561639333292e-06	0.226307	0.159	0.135	0.0431826	0	PRR3
1.50801272367309e-06	0.215924	0.167	0.143	0.0432513	0	MRPL16
1.5139724136805e-06	0.91036	0.012	0.006	0.0434222	0	LINC02519
1.51489505944395e-06	0.110603	0.335	0.301	0.0434487	0	RHEB
1.54314024983859e-06	0.132628	0.372	0.34	0.0442588	0	NBDY
1.56036565865056e-06	0.305679	0.098	0.08	0.0447528	0	SENP8
1.60876521346774e-06	0.461256	0.046	0.033	0.046141	0	TMEM147-AS1
1.64324194698854e-06	0.503747	0.037	0.026	0.0471298	0	AL136169.1
1.65201789621666e-06	1.03744	0.012	0.006	0.0473815	0	BX664727.3
1.66604415878443e-06	0.57188	0.024	0.015	0.0477838	0	PCGEM1
1.6758848370318e-06	0.332383	0.068	0.052	0.0480661	0	AC025809.1
1.69979653071454e-06	0.413053	0.057	0.043	0.0487519	0	CSTF1
1.70111997995066e-06	0.583229	0.029	0.019	0.0487898	0	GFAP
1.71596750628617e-06	0.886314	0.015	0.008	0.0492157	0	AC012065.4
1.73138751240613e-06	0.51304	0.038	0.027	0.0496579	0	AC092431.1
1.73224542323225e-06	0.573294	0.036	0.025	0.0496825	0	RGPD3
1.78056354454606e-06	0.130054	0.335	0.303	0.0510683	0	PABPC1
1.78168384428153e-06	0.281875	0.101	0.082	0.0511005	0	CCDC97
1.78345972786162e-06	0.467779	0.045	0.032	0.0511514	0	GPATCH3
1.78783858737996e-06	0.565726	0.032	0.022	0.051277	0	ZNF132
1.798561843907e-06	0.400012	0.061	0.046	0.0515846	0	RPL22L1
1.80654995874146e-06	0.386758	0.063	0.048	0.0518137	0	WBP2
1.82358229873769e-06	0.457202	0.052	0.039	0.0523022	0	PRB2
1.83921252337525e-06	0.183445	0.193	0.167	0.0527505	0	OTULIN
1.8393580393641e-06	0.291186	0.073	0.057	0.0527546	0	AL359915.1
1.88524735261925e-06	0.25842	0.129	0.108	0.0540708	0	EEF1E1
1.91733482495674e-06	0.208141	0.139	0.117	0.0549911	0	TUBB6
1.93938963843646e-06	0.102523	0.344	0.309	0.0556236	0	ABCD3
1.96730781298157e-06	0.484615	0.044	0.032	0.0564244	0	AL157838.1
2.07841535913275e-06	1.0119	0.011	0.006	0.059611	0	MSX1
2.13208882158052e-06	0.528354	0.039	0.027	0.0611504	0	AL162390.1
2.13941747521841e-06	0.17509	0.208	0.181	0.0613606	0	GNA13
2.15838698919892e-06	0.861256	0.014	0.008	0.0619047	0	MAFA-AS1
2.16343725149609e-06	0.254893	0.128	0.106	0.0620495	0	PFKL
2.20346093194787e-06	0.358505	0.072	0.056	0.0631975	0	AC011451.3
2.21042025857037e-06	0.396254	0.061	0.047	0.0633971	0	CLP1
2.25216968134773e-06	0.729232	0.02	0.012	0.0645945	0	AC016629.2
2.28006414560867e-06	0.134415	0.294	0.263	0.0653945	0	DISP1
2.28036477247421e-06	0.446207	0.048	0.035	0.0654031	0	EPHX2
2.34022223525054e-06	0.196037	0.151	0.128	0.0671199	0	CFLAR
2.34032240160673e-06	0.575854	0.035	0.025	0.0671228	0	MAMSTR
2.34204929092506e-06	0.331913	0.084	0.067	0.0671723	0	AC012360.3
2.34985071611436e-06	0.236078	0.152	0.129	0.0673961	0	ENDOV
2.35678752753382e-06	0.480674	0.04	0.029	0.067595	0	DNAH1
2.39603098796736e-06	0.640705	0.025	0.016	0.0687206	0	MRVI1
2.41007844643415e-06	0.834137	0.016	0.009	0.0691235	0	AL590138.1
2.50131782331673e-06	0.789835	0.014	0.007	0.0717403	0	LINC02158
2.53202489463083e-06	0.216984	0.149	0.126	0.072621	0	CXCL17
2.5488820133807e-06	0.251345	0.14	0.118	0.0731045	0	RBM5-AS1
2.63496431048986e-06	0.720659	0.019	0.012	0.0755734	0	U51244.1
2.69876403979046e-06	0.124843	0.341	0.307	0.0774033	0	DZIP1
2.69986587557844e-06	0.218217	0.158	0.134	0.0774349	0	AL049840.2
2.73853578348929e-06	0.264844	0.111	0.092	0.0785439	0	NFU1
2.799146035948e-06	0.410719	0.059	0.045	0.0802823	0	TMEM214
2.84627101479638e-06	0.117905	0.294	0.262	0.0816339	0	DNASE1
2.86136653333856e-06	0.347541	0.073	0.057	0.0820669	0	INHBB
2.86424321948523e-06	1.10241	0.011	0.006	0.0821494	0	AC079362.1
2.88100245993441e-06	0.907313	0.013	0.007	0.08263	0	AC007383.2
2.92332706884317e-06	0.412076	0.032	0.022	0.0838439	0	TBX15
2.93848103217545e-06	0.776759	0.016	0.01	0.0842786	0	AC013549.1
2.94218867198573e-06	0.277904	0.105	0.086	0.0843849	0	HEXB
2.94602230949072e-06	0.466549	0.042	0.03	0.0844949	0	TSR3
2.95097710423759e-06	0.250279	0.126	0.105	0.084637	0	ZNF561
3.06530516290693e-06	0.290943	0.106	0.087	0.087916	0	PMM1
3.07583359006647e-06	0.315598	0.084	0.067	0.088218	0	MYO1C
3.17494675406732e-06	0.157819	0.24	0.212	0.0910606	0	AC093110.1
3.18351840104027e-06	0.816397	0.015	0.009	0.0913065	0	AC004263.2
3.21825817586642e-06	0.213775	0.172	0.148	0.0923029	0	AL049820.1
3.22083512089041e-06	0.261602	0.128	0.108	0.0923768	0	AP2A1
3.23643510692985e-06	0.563423	0.029	0.02	0.0928242	0	AC025030.2
3.25418568365791e-06	0.627277	0.025	0.016	0.0933333	0	AL391863.1
3.26523513862303e-06	0.534382	0.04	0.028	0.0936502	0	ZBTB47
3.26569225495836e-06	0.144638	0.396	0.366	0.0936633	0	TMEM161B
3.26949201383907e-06	0.195336	0.203	0.177	0.0937723	0	CCNK
3.29706266252704e-06	0.630106	0.023	0.015	0.0945631	0	AC007448.5
3.32641479127015e-06	0.763054	0.016	0.009	0.0954049	0	AC016831.1
3.35188113041147e-06	0.177017	0.125	0.103	0.0961353	0	CFAP100
3.39406037194797e-06	0.318523	0.084	0.067	0.097345	0	ZBTB48
3.41087918904229e-06	0.525665	0.034	0.024	0.0978274	0	TMEM191C
3.52833485361362e-06	0.765174	0.017	0.01	0.101196	0	LHFPL1
3.60191233461752e-06	0.502722	0.036	0.025	0.103306	0	AC007431.1
3.62103675873374e-06	0.403176	0.055	0.042	0.103855	0	EGFL8
3.63883465815793e-06	0.857424	0.015	0.008	0.104365	0	HMGN3-AS1
3.64260949421767e-06	0.983097	0.011	0.006	0.104474	0	BX293535.1
3.65785866218827e-06	0.662946	0.019	0.012	0.104911	0	AC012409.3
3.66100502008328e-06	0.29856	0.09	0.072	0.105001	0	AC009061.2
3.66506448458156e-06	0.296217	0.099	0.08	0.105118	0	VEGFB
3.68631336898427e-06	0.281514	0.106	0.087	0.105727	0	LASP1
3.72350218909956e-06	0.346013	0.08	0.064	0.106794	0	NAA10
3.73764596445542e-06	0.853602	0.014	0.008	0.107199	0	AC092418.2
3.75065291692836e-06	0.347215	0.076	0.06	0.107572	0	SHANK3
3.81822044311625e-06	0.209941	0.145	0.122	0.10951	0	AP000873.2
3.8633587635436e-06	0.149457	0.236	0.208	0.110805	0	SH3YL1
3.93526863825344e-06	0.197984	0.17	0.147	0.112867	0	COX7C
3.97232912379748e-06	0.196285	0.195	0.17	0.11393	0	ZDHHC11
3.98872268051346e-06	0.882136	0.012	0.006	0.114401	0	HIST1H3E
3.99839775875889e-06	0.131732	0.307	0.276	0.114678	0	SAMD8
4.10782146968881e-06	0.509056	0.028	0.019	0.117816	0	HCG9
4.1082409621951e-06	0.620064	0.025	0.016	0.117828	0	AP001020.2
4.12822051053007e-06	0.304634	0.106	0.087	0.118401	0	DAPK3
4.13197642385434e-06	0.891981	0.012	0.007	0.118509	0	ID2-AS1
4.18706548306792e-06	0.691237	0.017	0.01	0.120089	0	AC113346.2
4.25557533524771e-06	0.253397	0.1	0.082	0.122054	0	PNRC1
4.28863868031237e-06	0.383639	0.049	0.036	0.123002	0	WEE2
4.28975684201326e-06	0.117175	0.25	0.221	0.123035	0	UFL1
4.32316408698586e-06	0.232823	0.12	0.099	0.123993	0	SFT2D2
4.33169864402826e-06	0.534632	0.034	0.024	0.124237	0	HAPLN3
4.40288176851699e-06	0.4952	0.034	0.024	0.126279	0	GOLGA8N
4.51452127772505e-06	0.994596	0.01	0.005	0.129481	0	AC017028.2
4.62152824853689e-06	0.303824	0.079	0.063	0.13255	0	SETD9
4.64977855936013e-06	0.646857	0.022	0.014	0.13336	0	ASIC3
4.66091212163987e-06	0.162987	0.208	0.182	0.13368	0	ATP6V1C1
4.90456059454438e-06	0.164228	0.222	0.195	0.140668	0	RPAP3
5.01246535223805e-06	0.372257	0.057	0.043	0.143763	0	AC092801.1
5.02890965762501e-06	0.629757	0.025	0.016	0.144234	0	AC000068.1
5.0590453208503e-06	0.514851	0.042	0.031	0.145098	0	MAGEH1
5.06133035264745e-06	0.179912	0.18	0.156	0.145164	0	ZNF177
5.09844809601105e-06	0.381071	0.075	0.059	0.146229	0	POLL
5.1175735267976e-06	0.429389	0.048	0.035	0.146777	0	RXRA
5.1283043354688e-06	0.191922	0.156	0.133	0.147085	0	AC025283.2
5.22657146038343e-06	0.129911	0.235	0.207	0.149903	0	SLC26A5
5.33122462205714e-06	0.266472	0.127	0.107	0.152905	0	DAB2IP
5.36021615070147e-06	0.178535	0.195	0.17	0.153736	0	MBD1
5.39988116057094e-06	0.49897	0.039	0.028	0.154874	0	PRR13
5.54330202775475e-06	0.787346	0.016	0.009	0.158987	0	AC018521.5
5.6299295532806e-06	0.266633	0.171	0.149	0.161472	0	STAT1
5.67265659008172e-06	0.245301	0.127	0.107	0.162697	0	FAM156A
5.77322198880945e-06	0.116589	0.341	0.309	0.165582	0	DHX57
5.7783804534775e-06	0.252011	0.111	0.092	0.16573	0	FBXL12
5.84766087726069e-06	0.247346	0.097	0.079	0.167717	0	ISG20L2
5.87938360367808e-06	0.170304	0.248	0.221	0.168627	0	GLRX3
5.96159760695238e-06	0.848095	0.013	0.007	0.170985	0	AC092140.2
6.0107869096388e-06	0.390513	0.058	0.045	0.172395	0	AL591926.2
6.12492527973879e-06	0.342111	0.092	0.075	0.175669	0	AC073389.2
6.24935243202838e-06	0.100559	0.505	0.473	0.179238	0	ATP11B
6.28513297313918e-06	0.420465	0.048	0.036	0.180264	0	ZNF442
6.3415985923831e-06	0.962633	0.011	0.006	0.181883	0	ANKRD20A3
6.48587611520599e-06	0.61166	0.026	0.017	0.186021	0	LINC01864
6.49269140718044e-06	0.471424	0.039	0.028	0.186217	0	AC005899.6
6.63234163562811e-06	0.374387	0.101	0.084	0.190222	0	WEE1
6.66923888587967e-06	0.590182	0.025	0.016	0.19128	0	LINC01114
6.70918039550618e-06	0.490207	0.044	0.032	0.192426	0	SLC16A8
6.71988721589015e-06	0.502534	0.036	0.025	0.192733	0	SPDYE6
6.78656428398616e-06	0.21885	0.076	0.06	0.194645	0	AL590807.1
6.85834215591202e-06	0.615089	0.021	0.013	0.196704	0	FOSL2
6.98379911107452e-06	0.871022	0.013	0.007	0.200302	0	AC005532.1
7.04558398442349e-06	0.714749	0.022	0.014	0.202074	0	AC009974.2
7.12660570362179e-06	0.578529	0.026	0.017	0.204398	0	AC027097.1
7.43228824676575e-06	0.267942	0.107	0.088	0.213165	0	TOPORS
7.49545023660443e-06	0.663046	0.023	0.015	0.214977	0	PSENEN
7.57211098105511e-06	0.170355	0.175	0.151	0.217176	0	NFYC
7.62969305760379e-06	0.244871	0.227	0.203	0.218827	0	ACOT7
7.72046136523295e-06	0.602064	0.021	0.014	0.221431	0	SH2D4A
7.75079047551265e-06	0.565309	0.027	0.018	0.2223	0	NEK8
7.7612511339009e-06	0.147993	0.301	0.273	0.2226	0	LENG8
7.80637668041782e-06	0.478704	0.038	0.027	0.223895	0	AC244213.1
7.83289371399881e-06	0.200726	0.187	0.163	0.224655	0	ZNF587B
7.97268114108719e-06	0.939478	0.01	0.005	0.228664	0	AL159174.1
8.02336418358341e-06	0.288292	0.09	0.073	0.230118	0	ISYNA1
8.03204384149544e-06	0.353689	0.068	0.053	0.230367	0	RAB43
8.05596161933992e-06	0.240518	0.131	0.11	0.231053	0	HIRA
8.11156587932881e-06	0.825003	0.014	0.008	0.232648	0	HGFAC
8.12232787298996e-06	0.151112	0.231	0.205	0.232956	0	PLEKHM3
8.20857101289598e-06	0.355235	0.058	0.045	0.23543	0	CMTR2
8.23394407893234e-06	0.868565	0.013	0.007	0.236158	0	TRIL
8.3811011108568e-06	0.400925	0.058	0.044	0.240378	0	AL049840.3
8.40797554427788e-06	0.961846	0.01	0.005	0.241149	0	Z80897.1
8.43843511931788e-06	0.330682	0.074	0.058	0.242023	0	AL592546.3
8.47523572849112e-06	0.250617	0.11	0.091	0.243078	0	LRRC42
8.79114791507883e-06	0.289957	0.106	0.088	0.252139	0	ZDHHC16
8.90119013539324e-06	0.778398	0.015	0.009	0.255295	0	AP005131.4
8.93900087530018e-06	0.209906	0.162	0.14	0.256379	0	ORAI2
9.04843090913137e-06	0.765576	0.017	0.01	0.259518	0	MOCS1
9.05868077744217e-06	0.119454	0.286	0.257	0.259812	0	EIF4A2
9.40504997052524e-06	0.817623	0.014	0.008	0.269746	0	AC104463.2
9.42636880811851e-06	0.404618	0.044	0.033	0.270358	0	AC010809.1
9.66122122806182e-06	0.103368	0.402	0.37	0.277093	0	POM121
9.78708609919969e-06	0.294829	0.044	0.032	0.280703	0	ADGRL3-AS1
9.87260381945875e-06	0.279005	0.027	0.018	0.283156	0	AP005329.2
9.90662237508646e-06	0.282154	0.077	0.062	0.284132	0	KCNC4
9.91705101683857e-06	0.246901	0.115	0.096	0.284431	0	AC107081.2
9.98453181419362e-06	0.15585	0.347	0.317	0.286366	0	PRPF40B
9.98975651655739e-06	0.221518	0.138	0.118	0.286516	0	NADSYN1
1.00349446255997e-05	0.244321	0.108	0.09	0.287812	0	IER3IP1
1.00561286542144e-05	0.50612	0.027	0.018	0.28842	0	AC016907.2
1.00729320207348e-05	0.143221	0.237	0.21	0.288902	0	PCCB
1.02025148602336e-05	0.129009	0.336	0.306	0.292618	0	ARIH2
1.02287222570259e-05	0.8769	0.015	0.009	0.29337	0	CPS1
1.03199945922415e-05	0.147345	0.202	0.177	0.295988	0	AQP11
1.03753890509008e-05	0.277523	0.097	0.08	0.297577	0	PEX10
1.04921305286822e-05	0.136428	0.288	0.26	0.300925	0	ZSCAN18
1.0614734124467e-05	0.690502	0.018	0.011	0.304441	0	AP005131.6
1.07514919404858e-05	0.578425	0.025	0.017	0.308364	0	AL133375.1
1.08196494569554e-05	0.307787	0.098	0.081	0.310318	0	UPP1
1.09276401480231e-05	0.344123	0.069	0.055	0.313416	0	ZNF596
1.10304902979297e-05	0.135394	0.295	0.266	0.316365	0	AC018557.3
1.10868406864457e-05	0.538356	0.032	0.022	0.317982	0	ZNF691
1.17516197308592e-05	0.389212	0.051	0.039	0.337048	0	SLC4A9
1.17571856432513e-05	0.938954	0.01	0.005	0.337208	0	AP001178.2
1.17617632019528e-05	0.731144	0.011	0.006	0.337339	0	GADD45B
1.18686640641197e-05	0.177042	0.157	0.135	0.340405	0	AC010210.1
1.19156008440497e-05	0.259076	0.118	0.099	0.341751	0	NECTIN2
1.21360747744224e-05	0.325952	0.046	0.034	0.348075	0	LINC01791
1.21524252012292e-05	0.359664	0.05	0.038	0.348544	0	TGDS
1.22826108903969e-05	0.666965	0.02	0.013	0.352278	0	AC105339.6
1.24828288652386e-05	0.340314	0.068	0.053	0.35802	0	WDR46
1.24963080337938e-05	0.224697	0.163	0.141	0.358407	0	CHMP4A
1.25289811273265e-05	0.160673	0.213	0.188	0.359344	0	AC009716.1
1.26323449541789e-05	0.921555	0.011	0.006	0.362308	0	AC139019.1
1.26384915453343e-05	0.533841	0.031	0.022	0.362485	0	AC010422.2
1.27853701495044e-05	0.220776	0.125	0.105	0.366697	0	MTF1
1.28332432975104e-05	0.324708	0.057	0.044	0.36807	0	ZNF684
1.28576980780421e-05	0.3089	0.089	0.073	0.368772	0	TMEM8B
1.28919275636584e-05	0.225779	0.161	0.14	0.369753	0	FKBP1A
1.291444941268e-05	0.603668	0.024	0.016	0.370399	0	THAP7
1.33555673137015e-05	0.276319	0.092	0.076	0.383051	0	VPS52
1.33636590387506e-05	0.502272	0.033	0.023	0.383283	0	AC005332.3
1.33991741310071e-05	0.134058	0.221	0.195	0.384302	0	SYNGAP1
1.35887969355318e-05	0.280724	0.102	0.085	0.38974	0	AC010538.1
1.38044295801392e-05	0.153567	0.217	0.192	0.395925	0	AC092296.2
1.39124722166539e-05	0.673733	0.018	0.011	0.399024	0	MTMR11
1.39852498837527e-05	0.495723	0.033	0.023	0.401111	0	GLYCTK-AS1
1.41439976551456e-05	0.885439	0.011	0.006	0.405664	0	AL359715.3
1.45545590546819e-05	0.896953	0.012	0.006	0.417439	0	SCAANT1
1.46057226340179e-05	0.888837	0.012	0.006	0.418907	0	AC135279.4
1.49091343804189e-05	0.186405	0.156	0.134	0.427609	0	MBIP
1.50363409907596e-05	0.156263	0.237	0.211	0.431257	0	XXYLT1
1.50736411893233e-05	0.27931	0.092	0.075	0.432327	0	MMP25-AS1
1.50877727668811e-05	0.170871	0.205	0.18	0.432732	0	CSNK1D
1.54081044116927e-05	0.996748	0.01	0.005	0.44192	0	ANKRD30BL
1.54968705672766e-05	0.438853	0.046	0.035	0.444466	0	TRIM39
1.57027911307041e-05	0.697267	0.02	0.013	0.450372	0	AP001992.2
1.57868641600062e-05	0.138188	0.246	0.22	0.452783	0	TAF7
1.58596508589961e-05	0.142092	0.238	0.212	0.454871	0	TUBGCP4
1.63033921754856e-05	0.20855	0.128	0.109	0.467598	0	FCF1
1.64185993288733e-05	0.957134	0.012	0.007	0.470902	0	LINC01625
1.64431945824692e-05	0.530614	0.028	0.019	0.471607	0	AL391863.2
1.64773042903411e-05	0.22764	0.109	0.091	0.472586	0	SNAI3
1.6510724586164e-05	0.81895	0.015	0.009	0.473544	0	PIK3AP1
1.65728067044503e-05	0.343506	0.058	0.045	0.475325	0	AC002553.1
1.66438417196781e-05	0.806252	0.015	0.009	0.477362	0	PNPLA4
1.66458343429721e-05	0.987059	0.022	0.015	0.477419	0	DKK2
1.66765574516182e-05	0.646673	0.021	0.014	0.4783	0	AC087284.1
1.66947424598668e-05	0.646401	0.02	0.012	0.478822	0	USP2
1.68585490682928e-05	0.76797	0.015	0.009	0.48352	0	AC104472.1
1.69274380349511e-05	0.653623	0.017	0.011	0.485496	0	GPR37
1.73495565079101e-05	0.544808	0.026	0.018	0.497603	0	AC018638.7
1.74585308547512e-05	0.934427	0.011	0.006	0.500728	0	AL391152.1
1.77183818785455e-05	0.411474	0.048	0.036	0.508181	0	GAS2L1
1.83065175566062e-05	0.674678	0.018	0.011	0.525049	0	AL132857.1
1.83214340809737e-05	0.588891	0.023	0.015	0.525477	0	SCNN1D
1.83230176566647e-05	0.842505	0.012	0.006	0.525522	0	TRADD
1.83478835800042e-05	0.326262	0.068	0.053	0.526236	0	AC127502.2
1.85786414879392e-05	0.18346	0.184	0.161	0.532854	0	STARD3NL
1.86375059296412e-05	0.774962	0.014	0.008	0.534542	0	WNT3A
1.86989181477389e-05	0.515318	0.032	0.023	0.536304	0	AC103681.2
1.87322101745076e-05	0.791836	0.014	0.008	0.537259	0	C13orf46
1.87996624269372e-05	0.439367	0.041	0.03	0.539193	0	AC024560.4
1.90585822286262e-05	0.23477	0.13	0.111	0.546619	0	FAM242F
1.91879172799781e-05	0.3409	0.076	0.061	0.550329	0	NCF2
1.92563223444549e-05	0.439803	0.037	0.027	0.552291	0	TSC22D4
1.93161252927812e-05	0.520079	0.029	0.02	0.554006	0	AL132989.2
1.95631603870627e-05	0.16831	0.386	0.358	0.561091	0	ST7L
1.99806628919339e-05	0.143826	0.303	0.276	0.573065	0	GPS2
1.99949828666688e-05	0.217834	0.174	0.153	0.573476	0	MPV17L
2.04950142221742e-05	0.247355	0.059	0.046	0.587818	0	AC138123.1
2.06321563107811e-05	0.32621	0.067	0.053	0.591751	0	MKS1
2.07488211550998e-05	0.301041	0.069	0.055	0.595097	0	ZNF229
2.08820252199121e-05	0.914798	0.01	0.006	0.598917	0	AC066595.2
2.11248954392166e-05	0.168276	0.187	0.164	0.605883	0	PPP2R1B
2.118881254282e-05	0.230838	0.12	0.102	0.607716	0	DELE1
2.13066616985623e-05	0.365983	0.064	0.05	0.611096	0	PLA2G4B
2.13227057185382e-05	0.425414	0.046	0.035	0.611557	0	TMEM265
2.14835146354259e-05	0.676508	0.018	0.011	0.616169	0	AC010175.1
2.15366049898777e-05	0.269494	0.094	0.077	0.617691	0	ZFAND4
2.19126414895939e-05	0.194533	0.118	0.099	0.628476	0	LARP7
2.19807915749812e-05	0.877744	0.012	0.007	0.630431	0	AC095060.1
2.20632662214011e-05	0.437041	0.041	0.03	0.632797	0	TPPP
2.21545751186469e-05	0.232538	0.11	0.092	0.635415	0	RBAK
2.226675994874e-05	0.451049	0.04	0.03	0.638633	0	TM7SF2
2.2608033113408e-05	0.190911	0.167	0.145	0.648421	0	SLK
2.27030213024247e-05	0.395402	0.051	0.039	0.651145	0	ENGASE
2.2990183279204e-05	0.303663	0.068	0.054	0.659381	0	AXL
2.29940483770325e-05	0.720514	0.016	0.01	0.659492	0	FSTL3
2.32301034319364e-05	0.178819	0.16	0.138	0.666263	0	TTC5
2.33595047270499e-05	0.134045	0.242	0.216	0.669974	0	FAM160B1
2.36685467601829e-05	0.666514	0.016	0.01	0.678838	0	AC110491.2
2.37247244775316e-05	0.166891	0.135	0.114	0.680449	0	ANP32E
2.40576255453675e-05	0.207198	0.149	0.128	0.689997	0	FLOT2
2.41412528684653e-05	0.246847	0.089	0.073	0.692395	0	MED9
2.41592607252671e-05	0.605692	0.02	0.013	0.692912	0	AL627232.1
2.46121093417801e-05	0.409553	0.042	0.031	0.7059	0	AC073316.3
2.50036622024012e-05	0.542551	0.023	0.015	0.71713	0	AL356515.1
2.51312701127719e-05	0.491032	0.021	0.014	0.72079	0	AC021733.4
2.53455740161112e-05	0.704649	0.017	0.011	0.726936	0	CHAD
2.5500147538867e-05	0.243252	0.118	0.1	0.73137	0	GTF2H2C
2.62516781835304e-05	0.672916	0.017	0.01	0.752924	0	AC122129.1
2.63139965298463e-05	0.212755	0.146	0.126	0.754712	0	OTUD6B
2.64318710863009e-05	0.147513	0.241	0.216	0.758092	0	ANXA7
2.66749198209457e-05	0.213581	0.103	0.086	0.765063	0	DDIT4
2.68773292557994e-05	0.263803	0.088	0.072	0.770869	0	NUDT2
2.71154764224758e-05	0.480057	0.031	0.022	0.777699	0	FASTKD3
2.75406799016078e-05	0.181588	0.188	0.166	0.789894	0	FAM234A
2.75702068373935e-05	0.172709	0.098	0.081	0.790741	0	PRB1
2.77867472071458e-05	0.506461	0.034	0.025	0.796952	0	RBFADN
2.79361384080578e-05	0.481451	0.037	0.027	0.801236	0	AC093512.2
2.80854220870604e-05	0.384936	0.05	0.038	0.805518	0	ERAL1
2.83815868391987e-05	0.447582	0.031	0.022	0.814012	0	DCST2
2.89410914641194e-05	0.221381	0.111	0.093	0.830059	0	SAT1
2.93870943005012e-05	0.239075	0.106	0.088	0.842851	0	TLN1
2.95905529471969e-05	0.207714	0.174	0.153	0.848687	0	TNFRSF10B
2.96405474037304e-05	0.596933	0.019	0.012	0.850121	0	TMEM45A
2.99041341645549e-05	0.276609	0.083	0.068	0.85768	0	STOML2
3.06124325276996e-05	0.857424	0.011	0.006	0.877995	0	AC006441.1
3.06415978003153e-05	0.470731	0.039	0.029	0.878832	0	WRAP53
3.11202943409149e-05	0.318169	0.068	0.054	0.892561	0	EDEM2
3.1674125775241e-05	0.2663	0.093	0.077	0.908446	0	HCG25
3.17017766922929e-05	0.162586	0.109	0.091	0.909239	0	FRMD6
3.18069086758511e-05	0.472472	0.025	0.017	0.912254	0	AC095033.1
3.23733569620871e-05	0.154157	0.194	0.17	0.9285	0	DTNBP1
3.28978930317404e-05	0.927813	0.01	0.005	0.943544	0	AL606537.1
3.29273105568498e-05	0.376466	0.053	0.041	0.944388	0	MTFR1L
3.30188604395841e-05	0.28847	0.075	0.061	0.947014	0	ZNF776
3.31447525322675e-05	0.437658	0.038	0.028	0.950625	0	UPK2
3.32459077806812e-05	0.13512	0.217	0.193	0.953526	0	AC025917.1
3.43820534577538e-05	0.374642	0.031	0.022	0.986112	0	SKAP2
3.45569548657291e-05	0.104259	0.4	0.371	0.991128	0	CAPZA1
3.49195512065895e-05	0.192615	0.139	0.119	1	0	ID2
3.50769527397314e-05	0.137546	0.168	0.146	1	0	ZNF736
3.53105156023199e-05	0.562064	0.02	0.013	1	0	PON1
3.53108429307083e-05	0.33711	0.062	0.049	1	0	DUS4L
3.59486819364242e-05	0.230699	0.115	0.098	1	0	RRP12
3.59762508978082e-05	0.216173	0.097	0.081	1	0	AC009041.2
3.60517422851281e-05	0.615349	0.024	0.016	1	0	THOC6
3.60807619804484e-05	0.471133	0.036	0.026	1	0	AC012170.3
3.63149492057026e-05	0.591997	0.022	0.014	1	0	BTN3A3
3.67073517037355e-05	0.546865	0.024	0.016	1	0	LINC01786
3.68505879035532e-05	0.266465	0.086	0.071	1	0	CNOT3
3.74493513603953e-05	0.683395	0.015	0.009	1	0	AF127577.3
3.74755902041731e-05	0.41587	0.036	0.026	1	0	AC004893.3
3.78043982895604e-05	0.160831	0.259	0.234	1	0	SLC12A2
3.78703820234012e-05	0.132034	0.275	0.249	1	0	HSD17B4
3.8140598965376e-05	0.532329	0.027	0.019	1	0	DNAJC4
3.85575629755249e-05	0.29218	0.058	0.045	1	0	ZNF667
3.88655221127595e-05	0.319198	0.063	0.05	1	0	COPS7A
3.89950398474356e-05	0.599748	0.024	0.016	1	0	AC018541.1
3.93579521536074e-05	0.891601	0.011	0.006	1	0	RBM43
4.06816879975913e-05	0.136324	0.884	0.88	1	0	AGAP1
4.11154518288854e-05	0.33762	0.065	0.052	1	0	ZNHIT1
4.14230092646688e-05	0.289456	0.1	0.084	1	0	TRAF4
4.1499622072028e-05	0.763448	0.013	0.007	1	0	NUDT19
4.21709871643339e-05	0.697894	0.016	0.01	1	0	AC010442.1
4.29509059661648e-05	0.146903	0.197	0.174	1	0	TRO
4.31077988364459e-05	0.714833	0.015	0.009	1	0	AC106772.1
4.34362398195315e-05	0.120018	0.246	0.22	1	0	TWSG1
4.35838285456797e-05	0.20318	0.092	0.076	1	0	PAUPAR
4.3731084165797e-05	0.30744	0.06	0.048	1	0	RBM26-AS1
4.39000160798381e-05	0.537964	0.029	0.021	1	0	PDZD11
4.43183945481147e-05	0.124032	0.228	0.203	1	0	CKMT2
4.44849058291394e-05	0.156686	0.205	0.182	1	0	RIPK1
4.4520735258723e-05	0.191277	0.111	0.094	1	0	KTN1-AS1
4.47693412022226e-05	0.108051	0.302	0.275	1	0	CIR1
4.49043500208409e-05	0.432147	0.038	0.028	1	0	PEX19
4.50092173011349e-05	0.286036	0.071	0.057	1	0	ASGR1
4.50759119426294e-05	0.517999	0.026	0.018	1	0	ALPK3
4.51475959272947e-05	0.377258	0.048	0.037	1	0	AMACR
4.52082788817646e-05	0.268563	0.113	0.096	1	0	SMIM18
4.54196244290794e-05	0.250167	0.122	0.105	1	0	AGRN
4.61200558170575e-05	0.2653	0.056	0.044	1	0	HSD11B1
4.62163970197679e-05	0.899439	0.01	0.006	1	0	AC092718.1
4.65591222741958e-05	0.609779	0.022	0.015	1	0	AL136322.1
4.6892613653786e-05	0.322323	0.061	0.048	1	0	NMNAT1
4.70961492602102e-05	0.331261	0.062	0.049	1	0	MCRS1
4.73149806890554e-05	0.221095	0.103	0.086	1	0	CNOT10-AS1
4.83721986764025e-05	0.267872	0.101	0.085	1	0	PPP1R35
4.90312462747483e-05	0.980133	0.013	0.008	1	0	LINC01374
4.94468926409161e-05	0.389496	0.048	0.037	1	0	TACO1
4.99223220092567e-05	0.326068	0.065	0.052	1	0	AC008537.2
5.01740260678356e-05	0.838252	0.011	0.006	1	0	AC068985.1
5.02095692174181e-05	0.317017	0.066	0.053	1	0	LRTOMT
5.03263693870298e-05	0.598222	0.022	0.015	1	0	AC020558.1
5.13313618759767e-05	0.201771	0.119	0.101	1	0	MTPAP
5.14831763927475e-05	0.146931	0.102	0.085	1	0	SAV1
5.17848552074491e-05	0.509056	0.023	0.015	1	0	LINC00598
5.19160197949538e-05	0.154864	0.155	0.134	1	0	WDTC1
5.31333664206037e-05	0.785274	0.016	0.01	1	0	LINC02331
5.46527603851166e-05	0.653442	0.018	0.012	1	0	NCMAP-DT
5.52494574364087e-05	0.197001	0.117	0.099	1	0	AL392172.1
5.5893431773374e-05	0.774488	0.012	0.007	1	0	WFDC3
5.72168946402354e-05	0.224118	0.107	0.09	1	0	SIRT7
5.74081663269951e-05	0.572078	0.023	0.016	1	0	AP001160.2
5.7982371962155e-05	0.192699	0.167	0.147	1	0	GBA2
5.79938523333887e-05	0.342851	0.052	0.04	1	0	CA11
5.836401016791e-05	0.258587	0.091	0.075	1	0	RAB4B
5.87490622340107e-05	0.465694	0.033	0.024	1	0	MSANTD1
5.89054863350453e-05	0.238332	0.108	0.091	1	0	LIX1L
5.9101856533477e-05	0.843021	0.011	0.006	1	0	MAGI1-IT1
5.91976522923933e-05	0.71116	0.014	0.009	1	0	AC100786.2
5.93539829893753e-05	0.716562	0.014	0.009	1	0	AL591848.4
5.95482906365463e-05	0.353231	0.061	0.049	1	0	SPRYD4
5.95783524072143e-05	0.119773	0.283	0.257	1	0	GTF2E2
6.02529823889264e-05	0.238199	0.134	0.116	1	0	OBI1
6.10094675728896e-05	0.274887	0.101	0.085	1	0	AMT
6.10176061178423e-05	0.42685	0.037	0.028	1	0	AP001267.1
6.10770180180858e-05	0.287827	0.044	0.033	1	0	AL365214.2
6.14046610200194e-05	0.244203	0.086	0.071	1	0	CPEB1
6.16153213775826e-05	0.493211	0.029	0.02	1	0	TPTE
6.26808970297264e-05	0.885439	0.01	0.005	1	0	HSD17B8
6.32923459137313e-05	0.242157	0.1	0.084	1	0	ZSWIM9
6.3319714856704e-05	0.441079	0.033	0.024	1	0	HINT2
6.33263327876117e-05	0.125215	0.278	0.253	1	0	TBK1
6.40049371281198e-05	0.931081	0.01	0.006	1	0	AC055855.2
6.47758354063497e-05	0.526715	0.028	0.02	1	0	TBX19
6.49005321215327e-05	0.355699	0.034	0.025	1	0	LIX1
6.50648293799673e-05	0.352825	0.036	0.027	1	0	TRMT2A
6.5386319859506e-05	0.457345	0.034	0.025	1	0	LAT
6.56994848113313e-05	0.168201	0.155	0.135	1	0	AC090617.4
6.57167066058483e-05	0.544058	0.026	0.018	1	0	C2CD4C
6.68645629133367e-05	0.485295	0.03	0.021	1	0	BORCS8
6.7234563285501e-05	0.220685	0.106	0.09	1	0	AC005884.1
6.82141641244366e-05	0.786023	0.014	0.009	1	0	AC079328.2
6.86878255293447e-05	0.384758	0.046	0.035	1	0	PGM2
6.96209712160506e-05	0.210206	0.12	0.102	1	0	WDR13
6.99559722643079e-05	0.345441	0.068	0.055	1	0	CPT1B
7.10135565843667e-05	0.207049	0.12	0.103	1	0	AC080162.1
7.16643675665383e-05	0.19973	0.098	0.082	1	0	ALDH5A1
7.17810359326425e-05	0.885439	0.01	0.005	1	0	PIRT
7.23588097074701e-05	0.277121	0.055	0.043	1	0	AC013287.1
7.30569567973131e-05	0.140011	0.201	0.178	1	0	DHX34
7.36895551435089e-05	0.128121	0.203	0.18	1	0	MTPN
7.44157400522121e-05	0.69657	0.02	0.014	1	0	LINC02775
7.45805928589147e-05	0.144343	0.137	0.118	1	0	FRG1-DT
7.52324200667241e-05	0.153015	0.186	0.164	1	0	ADPGK
7.53363885338362e-05	0.317096	0.063	0.05	1	0	RECQL5
7.63356298767307e-05	0.469975	0.032	0.023	1	0	MED16
7.7759468708176e-05	0.436613	0.033	0.024	1	0	ANXA11
7.81508817648937e-05	0.245246	0.077	0.063	1	0	PLBD1
7.86054312633669e-05	0.769618	0.012	0.007	1	0	AC020978.5
7.89778527686803e-05	0.323088	0.053	0.042	1	0	HDHD3
7.93370798247189e-05	0.717644	0.014	0.009	1	0	LYL1
7.94612599304313e-05	0.112893	0.292	0.266	1	0	CEP164
7.98008003676067e-05	0.547692	0.025	0.017	1	0	PDLIM4
8.07797388185657e-05	0.805445	0.01	0.006	1	0	MAP3K6
8.1341877899213e-05	0.293469	0.089	0.074	1	0	ZNF234
8.17771314976322e-05	0.610925	0.021	0.014	1	0	RRS1
8.1792921279276e-05	0.621058	0.017	0.011	1	0	MT3
8.30890757862781e-05	0.167665	0.287	0.267	1	0	IL1RAPL2
8.37573233118375e-05	0.244869	0.073	0.059	1	0	AL353768.1
8.42102397312022e-05	0.391519	0.042	0.032	1	0	MIF4GD
8.44194105966484e-05	0.518336	0.026	0.018	1	0	CLEC11A
8.56530414328333e-05	0.12036	0.252	0.227	1	0	EFTUD2
8.62310422613368e-05	0.181459	0.159	0.14	1	0	FP700111.1
8.62675428178448e-05	0.142379	0.273	0.249	1	0	GNAL
8.66221491473238e-05	0.253189	0.088	0.073	1	0	CHST12
8.80197860522256e-05	0.474379	0.034	0.025	1	0	PTX3
8.9314247936797e-05	0.617806	0.02	0.013	1	0	CHPF
8.9319453782558e-05	0.392615	0.048	0.037	1	0	KHNYN
8.9717534843504e-05	0.423272	0.039	0.029	1	0	SUMO4
9.12649045950609e-05	0.755671	0.012	0.007	1	0	PCAT4
9.13058157793313e-05	0.11303	0.324	0.299	1	0	IST1
9.18869253546685e-05	0.163429	0.281	0.257	1	0	ABHD2
9.20840042383694e-05	0.121469	0.142	0.122	1	0	LINC00240
9.23362672681474e-05	0.104536	0.259	0.235	1	0	GPT2
9.26639264367652e-05	0.732503	0.014	0.009	1	0	CR392000.2
9.38742637196117e-05	0.727536	0.014	0.008	1	0	DKKL1
9.39081151864698e-05	0.704413	0.014	0.009	1	0	AL512625.1
9.79211310904401e-05	0.32356	0.053	0.042	1	0	NICN1
9.80542267896176e-05	0.531196	0.02	0.013	1	0	C10orf67
9.83066984734541e-05	0.659402	0.016	0.01	1	0	AL117327.1
9.85533261014772e-05	0.837386	0.01	0.006	1	0	AC110921.1
9.86285919986713e-05	0.198269	0.123	0.106	1	0	ZDHHC3
9.86599867817573e-05	0.271691	0.083	0.069	1	0	AP001001.1
9.87760096762803e-05	0.523822	0.027	0.019	1	0	STN1
9.92224398698595e-05	0.257513	0.093	0.078	1	0	CISD3
9.92834055439663e-05	0.269757	0.059	0.047	1	0	PYGL
0.00010016	0.110216	0.243	0.219	1	0	UHMK1
0.000101184	0.161963	0.107	0.091	1	0	ARHGAP6
0.000101666	0.24067	0.087	0.073	1	0	HS1BP3
0.000102231	0.440027	0.029	0.021	1	0	AL121790.1
0.000106329	0.195808	0.104	0.088	1	0	C11orf74
0.000107064	0.14504	0.201	0.179	1	0	ERMP1
0.000108583	0.299081	0.069	0.056	1	0	ADAM15
0.000108925	0.49251	0.032	0.023	1	0	AC159540.2
0.000109154	0.198489	0.12	0.102	1	0	SH3GL1
0.000109873	0.325782	0.057	0.045	1	0	PFKFB2
0.000110045	0.643196	0.017	0.011	1	0	MAMDC4
0.000111168	0.464082	0.031	0.023	1	0	MED11
0.000111263	0.712666	0.013	0.008	1	0	AL357153.1
0.000111766	0.83124	0.01	0.006	1	0	AC245140.3
0.000112303	0.640519	0.017	0.011	1	0	AC132872.5
0.00011306	0.295262	0.064	0.052	1	0	ARV1
0.000113806	0.702504	0.016	0.01	1	0	LINC01762
0.000114759	0.21892	0.1	0.084	1	0	SHARPIN
0.000115437	0.497079	0.028	0.02	1	0	AL645608.1
0.000115657	0.393925	0.047	0.037	1	0	AL021393.1
0.000116914	0.126096	0.161	0.141	1	0	ALG14
0.000117073	0.164586	0.13	0.112	1	0	MMADHC
0.00011766	0.727507	0.027	0.019	1	0	AC106793.1
0.000118238	0.364362	0.042	0.032	1	0	OMA1
0.000118832	0.778891	0.01	0.006	1	0	SERTAD1
0.000121224	0.498605	0.025	0.018	1	0	OGFOD2
0.000124679	0.647326	0.011	0.006	1	0	LINC01950
0.000124984	0.881271	0.01	0.005	1	0	CORO6
0.000126229	0.391745	0.037	0.027	1	0	AC008629.1
0.000127543	0.169424	0.146	0.127	1	0	C16orf72
0.000129655	0.239949	0.1	0.084	1	0	NEIL1
0.000129963	0.745301	0.013	0.008	1	0	AC026771.1
0.0001306	0.298946	0.055	0.044	1	0	AP005131.5
0.000130927	0.184979	0.1	0.084	1	0	ADAL
0.000131431	0.443282	0.017	0.011	1	0	CAPN9
0.000133304	0.241766	0.319	0.292	1	0	DCBLD2
0.0001338	0.608439	0.031	0.023	1	0	PAPSS2
0.000134327	0.291924	0.07	0.057	1	0	PLEKHF2
0.000138938	0.196949	0.114	0.098	1	0	FGFR1OP2
0.000140095	0.766451	0.01	0.006	1	0	ANKK1
0.000141639	0.625979	0.016	0.01	1	0	METTL27
0.000142197	0.364809	0.051	0.04	1	0	STX4
0.000143275	0.248124	0.107	0.091	1	0	CALML4
0.000143441	0.298802	0.073	0.06	1	0	SP110
0.000144802	0.279349	0.081	0.068	1	0	PXN
0.000145938	0.119427	0.114	0.097	1	0	GYG2
0.000146084	0.116958	0.244	0.221	1	0	ATP5F1C
0.000146403	0.347297	0.037	0.028	1	0	OSTF1
0.000147377	0.286008	0.068	0.055	1	0	CERCAM
0.000147427	0.22917	0.106	0.09	1	0	ASF1A
0.000148686	0.204561	0.128	0.11	1	0	ERCC1
0.0001501	0.442905	0.04	0.03	1	0	AC024382.1
0.000151578	0.15749	0.204	0.184	1	0	TMED4
0.000151999	0.10259	0.201	0.179	1	0	COX10
0.000152056	0.191414	0.123	0.106	1	0	APMAP
0.00015215	0.169883	0.105	0.089	1	0	AC113414.1
0.00015289	0.183056	0.102	0.086	1	0	ZNF41
0.000154809	0.33064	0.029	0.021	1	0	PRSS55
0.000154972	0.508569	0.029	0.021	1	0	LDLRAD4-AS1
0.000155302	0.467751	0.03	0.022	1	0	CCDC8
0.000157303	0.185046	0.061	0.049	1	0	AL451080.1
0.00015846	0.517222	0.019	0.013	1	0	NLRP1
0.000158512	0.322895	0.063	0.051	1	0	ZNF787
0.000160083	0.177277	0.139	0.121	1	0	BLMH
0.000162715	0.468181	0.029	0.021	1	0	HEBP1
0.000164037	0.128766	0.287	0.263	1	0	TM2D1
0.000164965	0.23795	0.098	0.083	1	0	PPP1R8
0.000165272	0.247237	0.114	0.098	1	0	DNAJB7
0.000168356	0.566645	0.016	0.01	1	0	AP000229.1
0.000168466	0.206785	0.101	0.086	1	0	C2orf76
0.000168786	0.490914	0.022	0.015	1	0	AC000085.1
0.000169006	0.263691	0.099	0.084	1	0	INTS1
0.000169693	0.28007	0.073	0.06	1	0	MIB2
0.000169706	0.290065	0.144	0.127	1	0	PAPPA
0.000172314	0.127598	0.225	0.203	1	0	MRNIP
0.00017292	0.210361	0.115	0.099	1	0	MOB3A
0.000174686	0.780256	0.011	0.007	1	0	MIP
0.000175122	0.285209	0.065	0.052	1	0	PHF5A
0.000177572	0.408598	0.034	0.025	1	0	Z93943.1
0.000177727	0.739842	0.012	0.007	1	0	AC011939.2
0.000179913	0.414492	0.048	0.038	1	0	SNHG3
0.000180798	0.658793	0.012	0.007	1	0	JAZF1-AS1
0.000181569	0.256918	0.085	0.071	1	0	BTN2A2
0.000181962	0.29625	0.031	0.023	1	0	AL359636.2
0.000182692	0.29292	0.079	0.066	1	0	CAPN10
0.000183002	0.347019	0.052	0.041	1	0	Z69720.1
0.000185242	0.649397	0.025	0.018	1	0	NIPSNAP3B
0.00018532	0.36975	0.045	0.035	1	0	B4GAT1
0.000186845	0.24265	0.085	0.071	1	0	AC231533.1
0.000187397	0.116968	0.244	0.221	1	0	PTPRF
0.0001907	0.137328	0.055	0.043	1	0	AC012501.2
0.000192564	0.689967	0.014	0.009	1	0	GAPLINC
0.000192885	0.158336	0.173	0.153	1	0	CLK4
0.000193842	0.313821	0.062	0.05	1	0	AC009152.3
0.000194526	0.171193	0.154	0.136	1	0	MOGS
0.000196296	0.382225	0.039	0.03	1	0	KANK3
0.000196712	0.20196	0.141	0.124	1	0	PSMD6
0.00019731	0.27417	0.083	0.07	1	0	AC007314.1
0.000197873	0.24954	0.089	0.075	1	0	LIMD2
0.00019889	0.130932	0.161	0.141	1	0	SLC25A33
0.000200793	0.27946	0.071	0.058	1	0	MARCH2
0.000201731	0.208202	0.109	0.093	1	0	BECN1
0.000202654	0.11554	0.286	0.262	1	0	CLN5
0.00020281	0.698726	0.013	0.008	1	0	AL136305.1
0.000203006	0.701097	0.013	0.008	1	0	AL354977.2
0.00020332	0.272043	0.081	0.067	1	0	NDST2
0.000204168	0.603668	0.018	0.012	1	0	AP000345.2
0.00020456	0.230516	0.079	0.066	1	0	BDNF
0.000204864	0.626842	0.013	0.008	1	0	AL035701.1
0.000205735	0.263592	0.072	0.06	1	0	COA4
0.000206434	0.234919	0.105	0.09	1	0	SPIN2A
0.000206771	0.750509	0.011	0.007	1	0	STK32A-AS1
0.000207743	0.282132	0.061	0.05	1	0	RALB
0.000211055	0.173741	0.067	0.054	1	0	COL5A1
0.000214031	0.190063	0.119	0.103	1	0	POP5
0.000215238	0.117692	0.229	0.206	1	0	GALNT18
0.000215275	0.241871	0.098	0.084	1	0	AC005104.3
0.000215977	0.231786	0.108	0.093	1	0	HSD17B12
0.000217353	0.172839	0.128	0.111	1	0	ANKS6
0.000219655	0.566909	0.019	0.013	1	0	NLRP2
0.00022058	0.226562	0.099	0.084	1	0	USP53
0.000225623	0.24439	0.092	0.078	1	0	CNP
0.000226276	0.613359	0.017	0.011	1	0	AC110813.1
0.000230669	0.285473	0.048	0.037	1	0	CYP27A1
0.000236227	0.634854	0.013	0.008	1	0	HOTAIRM1
0.000238238	0.105232	0.196	0.175	1	0	AC091045.1
0.000240677	0.266998	0.069	0.056	1	0	WDR34
0.000241968	0.13972	0.241	0.219	1	0	CHURC1
0.000243031	0.308522	0.064	0.052	1	0	ZNF215
0.000243918	0.728976	0.011	0.007	1	0	LINC01735
0.000244382	0.619835	0.017	0.011	1	0	PCAT6
0.000244937	0.291904	0.067	0.055	1	0	AUP1
0.00024576	0.253989	0.088	0.074	1	0	INTS14
0.000248572	0.386039	0.039	0.03	1	0	TMEM204
0.000250047	0.280083	0.068	0.056	1	0	L3MBTL2
0.000250093	0.45194	0.027	0.019	1	0	PARP10
0.000252666	0.269926	0.066	0.054	1	0	AL133284.1
0.000256843	0.104979	0.219	0.197	1	0	WBP4
0.000256933	0.395654	0.039	0.029	1	0	ARR3
0.000261709	0.208831	0.1	0.085	1	0	DNAJC27-AS1
0.000264415	0.1382	0.162	0.143	1	0	FBP2
0.000268617	0.251589	0.065	0.053	1	0	GLTP
0.000268897	0.931382	0.016	0.01	1	0	AC009139.1
0.000269209	0.692793	0.013	0.008	1	0	AC099782.2
0.000269733	0.44611	0.03	0.022	1	0	G6PC3
0.000270367	0.290032	0.059	0.048	1	0	FAM114A1
0.000271356	0.431906	0.03	0.022	1	0	AL133244.2
0.000271725	0.626623	0.013	0.008	1	0	LINC02777
0.000271991	0.146442	0.196	0.176	1	0	COPS6
0.000274903	0.381707	0.036	0.027	1	0	AC073389.1
0.000275803	0.439164	0.027	0.02	1	0	AC073655.1
0.00027742	0.170906	0.189	0.169	1	0	GPC1
0.000281241	0.793578	0.011	0.006	1	0	AL513314.2
0.000281706	0.217182	0.099	0.085	1	0	PTDSS2
0.000282169	0.24024	0.107	0.092	1	0	EMD
0.000282539	0.128378	0.198	0.177	1	0	RRP36
0.000282597	0.418915	0.031	0.023	1	0	C6orf226
0.00028361	0.433213	0.032	0.024	1	0	TMEM79
0.000286561	0.28299	0.055	0.044	1	0	RDH10-AS1
0.000287992	0.365515	0.062	0.051	1	0	AC007681.1
0.000290344	0.487475	0.027	0.02	1	0	C14orf119
0.000290414	0.374328	0.034	0.025	1	0	AC010359.3
0.000290836	0.615349	0.017	0.012	1	0	AC053503.1
0.000291272	0.402928	0.04	0.031	1	0	TMEM186
0.000291615	0.198308	0.151	0.134	1	0	KMT2D
0.000293386	0.174956	0.134	0.117	1	0	CUTC
0.000298471	0.598836	0.019	0.013	1	0	PPP1R13L
0.000302652	0.505033	0.02	0.013	1	0	AC007365.1
0.000304076	0.569004	0.02	0.014	1	0	GHRLOS
0.000304773	0.640825	0.014	0.009	1	0	LINC01909
0.000306759	0.468597	0.021	0.015	1	0	CFAP58
0.000307001	0.219792	0.057	0.046	1	0	IGFL4
0.000307156	0.436379	0.033	0.024	1	0	AL049552.2
0.000309772	0.129466	0.179	0.159	1	0	INO80-AS1
0.000309889	0.120719	0.243	0.221	1	0	USP4
0.000310253	0.566396	0.032	0.024	1	0	TMEM132C
0.000310461	0.477325	0.027	0.019	1	0	AL049780.2
0.000315548	0.420836	0.032	0.024	1	0	RGS11
0.000322657	0.745668	0.012	0.008	1	0	CYB5R2
0.000322879	0.183869	0.116	0.1	1	0	AC006504.5
0.000324528	0.261578	0.061	0.049	1	0	ASB1
0.000326529	0.190735	0.3	0.278	1	0	LRP2BP
0.000330709	0.733231	0.012	0.007	1	0	SP140L
0.000337897	0.373377	0.035	0.026	1	0	AC109361.1
0.000347536	0.744632	0.013	0.008	1	0	AC011897.1
0.000351981	0.510558	0.021	0.015	1	0	FAM86B1
0.000356867	0.575422	0.015	0.01	1	0	RCN3
0.000358864	0.167148	0.165	0.147	1	0	CLTCL1
0.000359736	0.177573	0.124	0.108	1	0	VPS33A
0.000359786	0.168048	0.177	0.159	1	0	IK
0.000362239	0.207931	0.091	0.077	1	0	C21orf91
0.000363708	0.282342	0.065	0.053	1	0	RHBDL1
0.000368481	0.685739	0.013	0.008	1	0	CCR9
0.000368772	0.564262	0.017	0.011	1	0	IKZF1
0.000370515	0.236115	0.28	0.261	1	0	SMS
0.000371555	0.16714	0.159	0.142	1	0	AC004112.1
0.000377739	0.235681	0.083	0.07	1	0	ISG15
0.00038513	0.301524	0.054	0.043	1	0	ZNF267
0.000389366	0.258304	0.066	0.054	1	0	PNRC2
0.000389432	0.378314	0.039	0.03	1	0	CTSK
0.000389451	0.237614	0.079	0.066	1	0	EARS2
0.000389841	0.733435	0.011	0.007	1	0	AP003717.1
0.000391947	0.297907	0.066	0.054	1	0	PYM1
0.000395912	0.24003	0.075	0.062	1	0	ESYT1
0.000396589	0.120835	0.205	0.185	1	0	BRD2
0.000399286	0.623155	0.017	0.011	1	0	PLAAT1
0.000403888	0.295708	0.044	0.035	1	0	EGLN3
0.000404062	0.338932	0.051	0.041	1	0	RSPH14
0.000405524	0.607905	0.016	0.01	1	0	C8orf58
0.000412964	0.510167	0.019	0.013	1	0	AC013476.1
0.000416201	0.629757	0.016	0.011	1	0	AC020908.3
0.000418177	0.495081	0.024	0.017	1	0	MOV10L1
0.000419103	0.201953	0.11	0.095	1	0	AC137932.3
0.000420491	0.154461	0.171	0.153	1	0	SERTAD2
0.000425253	0.299217	0.059	0.048	1	0	TRIM22
0.000426718	0.301227	0.018	0.012	1	0	LINC02307
0.000432592	0.24318	0.085	0.072	1	0	PXN-AS1
0.000438467	0.639775	0.012	0.008	1	0	LDLRAP1
0.000439182	0.437478	0.024	0.017	1	0	LINC01080
0.000443248	0.597034	0.018	0.013	1	0	PSG3
0.000445467	0.278282	0.057	0.046	1	0	ATP6AP1
0.000446016	0.242889	0.065	0.053	1	0	LSM1
0.000447274	0.606408	0.016	0.011	1	0	AC125618.1
0.00045348	0.175247	0.141	0.125	1	0	ADCY6
0.000457165	0.199739	0.118	0.103	1	0	PSPH
0.000457999	0.150399	0.173	0.155	1	0	METTL3
0.000459322	0.33499	0.049	0.039	1	0	ITPKC
0.000460658	0.276294	0.061	0.05	1	0	AC068196.1
0.000465245	0.495322	0.024	0.018	1	0	SMIM10L2A
0.000466244	0.11945	0.192	0.172	1	0	MTRF1L
0.000472882	0.167227	0.129	0.113	1	0	DNTTIP2
0.000477589	0.15786	0.151	0.134	1	0	PHAX
0.000481666	0.111788	0.172	0.153	1	0	ZMYM6
0.000492669	0.341769	0.045	0.036	1	0	PLIN4
0.000494453	0.378894	0.024	0.018	1	0	FAM221B
0.000494957	0.310719	0.044	0.035	1	0	C1orf105
0.000502751	0.15331	0.17	0.152	1	0	ZNF440
0.00050461	0.473457	0.022	0.016	1	0	PPM1M
0.000510358	0.244981	0.04	0.031	1	0	KIRREL2
0.000510437	0.312436	0.045	0.036	1	0	AL592429.2
0.000515111	0.592194	0.016	0.011	1	0	AC019077.1
0.000515965	0.13285	0.184	0.165	1	0	CYB5R4
0.000516991	0.144668	0.148	0.131	1	0	MBTPS2
0.00051788	0.106766	0.237	0.216	1	0	ZNF552
0.000524705	0.245546	0.075	0.063	1	0	ATP6V0D1
0.000527288	0.162872	0.146	0.129	1	0	AC037459.2
0.000531699	0.32345	0.053	0.043	1	0	AL096712.2
0.000535882	0.315386	0.037	0.029	1	0	SPTLC3
0.000540409	0.518523	0.016	0.011	1	0	TM4SF19
0.000547267	0.208742	0.077	0.065	1	0	ALKBH2
0.000550728	0.193327	0.119	0.104	1	0	ZBTB7A
0.000552979	0.494538	0.019	0.013	1	0	NFKB2
0.000553414	0.365996	0.041	0.032	1	0	SRF
0.000556833	0.310154	0.053	0.043	1	0	AC022274.1
0.000558823	0.232217	0.072	0.06	1	0	SNX18
0.000561712	0.28209	0.068	0.056	1	0	ZNF575
0.00056349	0.344437	0.041	0.032	1	0	EMILIN2
0.000572032	0.442801	0.021	0.015	1	0	PLCB3
0.000578223	0.580584	0.02	0.014	1	0	FRMD6-AS1
0.000579494	0.175243	0.137	0.121	1	0	ACAA1
0.00057989	0.434936	0.037	0.028	1	0	AC009950.1
0.000580632	0.615349	0.015	0.01	1	0	DNAJC28
0.000594392	0.132189	0.163	0.145	1	0	OTUD5
0.000598152	0.314602	0.05	0.04	1	0	YJU2
0.00060156	0.163576	0.127	0.111	1	0	NAA40
0.000603605	0.173881	0.111	0.097	1	0	HAUS2
0.000603936	0.51347	0.02	0.014	1	0	AC073611.1
0.000619308	0.288071	0.06	0.049	1	0	KATNB1
0.000620203	0.284119	0.062	0.051	1	0	AC008462.1
0.000623623	0.308531	0.05	0.04	1	0	IRAK4
0.000625868	0.537082	0.014	0.009	1	0	ERVMER61-1
0.000627101	0.480226	0.024	0.018	1	0	VAMP1
0.000627365	0.553577	0.019	0.014	1	0	AL121787.1
0.000630966	0.466233	0.027	0.02	1	0	TAGLN2
0.000634567	0.122082	0.141	0.124	1	0	BCAT1
0.000637494	0.636966	0.013	0.008	1	0	AC010975.1
0.00064096	0.385487	0.03	0.023	1	0	AC009152.6
0.000641562	0.612312	0.013	0.008	1	0	AIRN
0.00064453	0.57648	0.018	0.012	1	0	AL592295.5
0.000653662	0.426619	0.02	0.014	1	0	HYKK
0.00066412	0.36949	0.04	0.032	1	0	ARRDC1-AS1
0.000678671	0.30143	0.052	0.042	1	0	IGSF11-AS1
0.000683208	0.334116	0.016	0.01	1	0	PRDM6
0.000684771	0.627405	0.013	0.009	1	0	AC012615.6
0.000693301	0.315595	0.055	0.045	1	0	NAB2
0.000694237	0.321681	0.05	0.041	1	0	AC096536.3
0.000695676	0.104129	0.282	0.261	1	0	SEC22C
0.000696	0.61382	0.014	0.009	1	0	LIMS1-AS1
0.000711498	0.58632	0.015	0.01	1	0	AL731569.1
0.000714167	0.160528	0.14	0.124	1	0	ZNF839
0.000718137	0.732698	0.011	0.007	1	0	AL450344.3
0.000721598	0.465343	0.021	0.015	1	0	AC090617.5
0.000725253	0.14575	0.159	0.141	1	0	UBR5-AS1
0.000727373	0.394572	0.032	0.025	1	0	AC006581.1
0.000734904	0.10268	0.225	0.205	1	0	DHRS7
0.000743643	0.198987	0.106	0.092	1	0	SETDB2
0.000751619	0.274344	0.071	0.059	1	0	ERG28
0.000774025	0.403536	0.028	0.021	1	0	AC025259.1
0.000788711	0.10599	0.314	0.292	1	0	KSR1
0.000790248	0.481289	0.021	0.015	1	0	AL669831.2
0.000790825	0.327349	0.043	0.034	1	0	AMH
0.000793811	0.228424	0.093	0.08	1	0	ERLIN2
0.000802613	0.273037	0.029	0.022	1	0	FLVCR1-DT
0.000814259	0.193878	0.114	0.099	1	0	COQ8B
0.000816572	0.543456	0.019	0.013	1	0	LINC02412
0.000817709	0.523098	0.019	0.013	1	0	TIGD6
0.000827825	0.247371	0.085	0.073	1	0	ADNP-AS1
0.000831128	0.458328	0.028	0.021	1	0	B3GNT10
0.000835854	0.552998	0.011	0.007	1	0	LINC01450
0.000843276	0.514572	0.019	0.013	1	0	AC093752.3
0.000845453	0.226563	0.09	0.077	1	0	PIN1
0.000850794	0.354988	0.047	0.037	1	0	CNPY4
0.00085201	0.253617	0.076	0.064	1	0	MED4-AS1
0.000855555	0.116278	0.237	0.218	1	0	GOLGA2
0.000863769	0.216059	0.08	0.068	1	0	ZNF320
0.000865095	0.433382	0.024	0.018	1	0	AL591368.1
0.000880113	0.174836	0.359	0.341	1	0	TPM1
0.000884182	0.502272	0.021	0.015	1	0	CGN
0.000902475	0.599748	0.013	0.009	1	0	AC012409.1
0.000921527	0.706621	0.011	0.007	1	0	AC008915.1
0.000924732	0.282144	0.058	0.047	1	0	CYC1
0.000925025	0.414411	0.026	0.02	1	0	TSTA3
0.000925907	0.472937	0.021	0.015	1	0	ZNF784
0.000937694	0.522794	0.019	0.014	1	0	EID3
0.000939147	0.112784	0.306	0.285	1	0	ZNF213
0.00094287	0.159236	0.161	0.144	1	0	MRS2
0.00095411	1.05007	0.01	0.006	1	0	DLK1
0.000963471	0.119158	0.174	0.156	1	0	TMTC3
0.000965552	0.672856	0.014	0.009	1	0	CNGA4
0.000972195	0.30467	0.051	0.041	1	0	CCDC9
0.000985919	0.161372	0.159	0.143	1	0	AC007535.1
0.000989677	0.601879	0.016	0.011	1	0	MUC1
0.000993567	0.507678	0.018	0.013	1	0	OCEL1
0.000995672	0.448742	0.031	0.023	1	0	PHF11
0.000999753	0.507034	0.019	0.014	1	0	AC106743.1
0.00100015	0.385328	0.029	0.022	1	0	FUZ
0.00100019	0.170306	0.108	0.094	1	0	RHOT2
0.00102566	0.174418	0.117	0.103	1	0	NAGLU
0.0010321	0.181855	0.107	0.093	1	0	RABGGTB
0.00104978	0.128044	0.157	0.141	1	0	TCEAL3
0.00105195	0.151848	0.164	0.147	1	0	CCDC32
0.00105647	0.369942	0.038	0.029	1	0	AC010998.2
0.0010661	0.357693	0.037	0.029	1	0	AL450998.3
0.00106634	0.368508	0.042	0.033	1	0	AC105101.2
0.00110809	0.284228	0.049	0.04	1	0	AC018752.1
0.00111126	0.178692	0.115	0.1	1	0	GTF2F1
0.00111264	0.449339	0.02	0.015	1	0	PNP
0.00112439	0.108816	0.129	0.113	1	0	AC092821.3
0.00112535	0.106783	0.267	0.247	1	0	INPP5B
0.00112535	0.22288	0.085	0.072	1	0	MMAB
0.00112874	0.168713	0.115	0.101	1	0	OSGEPL1
0.00113575	0.402812	0.029	0.022	1	0	RPH3AL
0.00114839	0.191791	0.102	0.088	1	0	AC011477.9
0.00115481	0.161914	0.106	0.092	1	0	COQ9
0.00115897	0.112927	0.112	0.098	1	0	AC009961.1
0.00116221	0.702254	0.01	0.006	1	0	AC018638.6
0.00117804	0.198609	0.092	0.079	1	0	PIGH
0.00118255	0.132754	0.136	0.12	1	0	BCL2L1
0.00119299	0.583195	0.012	0.008	1	0	SLC28A1
0.00119845	0.43166	0.021	0.016	1	0	AL603832.1
0.00125984	0.37872	0.033	0.025	1	0	AC003102.1
0.00129106	0.370451	0.011	0.007	1	0	SLC15A5
0.00131906	0.819096	0.01	0.006	1	0	AC109361.2
0.0013344	0.517999	0.018	0.013	1	0	C1orf220
0.00133811	0.11013	0.239	0.219	1	0	NCK1-DT
0.00133934	0.171601	0.129	0.114	1	0	AL158136.1
0.00133937	0.14627	0.126	0.111	1	0	ZBED3
0.00134726	0.220114	0.101	0.088	1	0	FBXW5
0.00135622	0.185199	0.098	0.085	1	0	AP001120.5
0.00135946	0.333158	0.041	0.033	1	0	AC079411.1
0.00138054	0.567645	0.01	0.006	1	0	LINC01919
0.00138109	0.151872	0.122	0.107	1	0	DNAJB12
0.00138186	0.20591	0.072	0.061	1	0	CD81-AS1
0.00138839	0.190112	0.101	0.088	1	0	ADSL
0.00139517	0.173832	0.139	0.124	1	0	COG4
0.00140088	0.396709	0.026	0.019	1	0	HHLA3
0.00140867	0.235724	0.102	0.089	1	0	CENPT
0.0014111	0.28501	0.046	0.037	1	0	MORN3
0.00143704	0.465107	0.019	0.014	1	0	AC003001.1
0.00144311	0.332773	0.039	0.031	1	0	PDP2
0.00144361	0.121436	0.196	0.179	1	0	SLC16A14
0.00145083	0.67592	0.011	0.007	1	0	AC016405.1
0.00145264	0.667556	0.011	0.007	1	0	ABCD1
0.00146162	0.168271	0.125	0.11	1	0	MIER3
0.00146472	0.210722	0.104	0.091	1	0	PURA
0.00147287	0.146256	0.096	0.083	1	0	GOLPH3L
0.00148054	0.105148	0.267	0.247	1	0	GNE
0.00148298	0.663797	0.015	0.01	1	0	ELN
0.00148374	0.706386	0.011	0.007	1	0	MICA
0.00149168	0.315391	0.042	0.033	1	0	ACBD4
0.00149423	0.251412	0.06	0.05	1	0	ARHGEF33
0.00150754	0.134053	0.177	0.16	1	0	BCL2L2-PABPN1
0.00152009	0.55021	0.015	0.01	1	0	AC078842.1
0.00152149	0.133184	0.103	0.09	1	0	CASP6
0.00152171	0.285758	0.044	0.036	1	0	PKD1L1
0.0015222	0.206157	0.085	0.073	1	0	SLC25A5
0.00154579	0.160133	0.138	0.123	1	0	UNC50
0.0015459	0.195007	0.095	0.083	1	0	NOP14-AS1
0.0015461	0.325597	0.037	0.029	1	0	BAD
0.00155342	0.457136	0.018	0.013	1	0	HOXB-AS1
0.00156087	0.123201	0.179	0.162	1	0	AL138760.1
0.0015747	0.173746	0.109	0.096	1	0	WTIP
0.0016085	0.937081	0.016	0.011	1	0	BMP6
0.00161652	0.436148	0.023	0.017	1	0	AC005306.1
0.00161848	0.342943	0.222	0.202	1	0	FGFR2
0.00163322	0.231434	0.062	0.051	1	0	AC079907.1
0.00164059	0.387939	0.028	0.021	1	0	OR2L2
0.00164211	0.187474	0.095	0.082	1	0	ZNF16
0.00164878	0.463888	0.018	0.013	1	0	ENPEP
0.00165223	0.366508	0.037	0.029	1	0	CHRNG
0.0016543	0.237848	0.07	0.059	1	0	HOMEZ
0.00166464	0.460253	0.023	0.017	1	0	AP003096.1
0.00169525	0.591472	0.012	0.008	1	0	AC093249.6
0.0017003	0.699336	0.013	0.009	1	0	AL024508.1
0.00170034	0.532329	0.014	0.009	1	0	FER1L6-AS2
0.00172617	0.232356	0.073	0.062	1	0	ARMT1
0.00176777	0.702812	0.01	0.006	1	0	IL13RA1
0.00178877	0.146744	0.148	0.132	1	0	SIRT2
0.0017931	0.194797	0.126	0.112	1	0	WASHC1
0.00179558	0.101173	0.283	0.263	1	0	RNF10
0.00180518	0.654931	0.011	0.007	1	0	AC104564.3
0.0018154	0.560038	0.013	0.008	1	0	EPHX4
0.00183326	0.15341	0.115	0.101	1	0	STK35
0.00184885	0.601646	0.014	0.01	1	0	RNF135
0.00184894	0.176559	0.063	0.053	1	0	AC096719.1
0.00185098	0.311933	0.055	0.046	1	0	EYA4
0.00187723	0.340633	0.033	0.026	1	0	AC109460.1
0.00188299	0.186732	0.068	0.058	1	0	LACTB2-AS1
0.00192377	0.399716	0.025	0.019	1	0	AL162458.1
0.00195447	0.14775	0.179	0.162	1	0	HDAC7
0.00196334	0.361944	0.033	0.026	1	0	ARHGAP30
0.00196401	0.539328	0.014	0.009	1	0	AL359715.2
0.00196444	0.241132	0.069	0.058	1	0	AMZ2
0.00198646	0.614447	0.012	0.008	1	0	AC018445.5
0.00199146	0.56351	0.015	0.01	1	0	AC067750.1
0.0019923	0.347411	0.037	0.029	1	0	MMP15
0.00199564	0.309687	0.047	0.038	1	0	ZC3H10
0.00199923	0.315294	0.044	0.036	1	0	SNX17
0.00202674	0.344481	0.017	0.012	1	0	CCDC152
0.0020296	0.277756	0.042	0.034	1	0	LINC02381
0.00203907	0.127257	0.158	0.142	1	0	TIMM17A
0.00204395	0.154059	0.125	0.111	1	0	AXIN1
0.00205484	0.292403	0.045	0.037	1	0	CCND1
0.00205964	0.279531	0.046	0.038	1	0	MMGT1
0.00207227	0.155265	0.101	0.088	1	0	AC073878.1
0.00212332	0.346892	0.036	0.029	1	0	PPT2
0.00212483	0.617806	0.013	0.009	1	0	C2orf15
0.00214163	0.495854	0.018	0.013	1	0	AC068888.2
0.00214191	0.285618	0.051	0.042	1	0	PIGQ
0.00217235	0.213789	0.083	0.072	1	0	AC024075.3
0.00221355	0.335756	0.029	0.022	1	0	NSDHL
0.0022167	0.135931	0.146	0.131	1	0	DCAF15
0.00222767	0.387939	0.029	0.022	1	0	AC009283.1
0.00224596	0.187573	0.055	0.045	1	0	BHMT
0.00226076	0.352189	0.029	0.022	1	0	FAM104B
0.00228203	0.616416	0.01	0.007	1	0	AC002347.2
0.00229008	0.249653	0.061	0.051	1	0	GMPR2
0.00229518	0.234259	0.045	0.037	1	0	LINC02246
0.00230483	0.446959	0.024	0.018	1	0	TRIB1
0.00230487	0.442775	0.022	0.017	1	0	IZUMO4
0.00233459	0.455984	0.02	0.014	1	0	AC002553.2
0.00240466	0.155854	0.099	0.086	1	0	LAP3
0.00241895	0.35064	0.042	0.034	1	0	PML
0.00245266	0.582261	0.013	0.009	1	0	CCDC84-DT
0.00246063	0.140011	0.07	0.059	1	0	C1orf194
0.00246419	0.384649	0.022	0.016	1	0	AL139220.2
0.00252908	0.531585	0.015	0.011	1	0	AL109947.1
0.00254475	0.400734	0.024	0.018	1	0	APRT
0.00254853	0.134794	0.126	0.112	1	0	RP9
0.00256316	0.13009	0.152	0.137	1	0	RTF2
0.00259244	0.110796	0.157	0.142	1	0	ANKRD42
0.00260019	0.118546	0.156	0.141	1	0	TRIM52
0.00260222	0.624978	0.01	0.007	1	0	AC092954.1
0.00260445	0.416852	0.026	0.02	1	0	AC022916.1
0.00264457	0.183299	0.085	0.074	1	0	TMUB2
0.00264974	0.260941	0.055	0.046	1	0	RFX5
0.00265451	0.119138	0.166	0.15	1	0	AL390242.1
0.00267519	0.171204	0.067	0.057	1	0	NRAV
0.00267525	0.379222	0.026	0.02	1	0	AL031709.1
0.00268519	0.331068	0.039	0.032	1	0	SNX12
0.00269178	0.568902	0.013	0.009	1	0	PRR29-AS1
0.0026994	0.343996	0.031	0.024	1	0	SLC52A2
0.00271041	0.209704	0.033	0.026	1	0	AC091534.1
0.00271373	0.338383	0.019	0.014	1	0	BCAS1
0.00271423	0.248122	0.05	0.041	1	0	MMRN2
0.00275582	0.356705	0.029	0.022	1	0	HESX1
0.00275749	0.406271	0.021	0.016	1	0	SCX
0.00276344	0.328777	0.034	0.027	1	0	ARAF
0.00276455	0.641695	0.01	0.006	1	0	AL009176.1
0.00277957	0.453265	0.02	0.014	1	0	AC008915.2
0.00278486	0.302761	0.043	0.035	1	0	PPCS
0.00282741	0.397338	0.024	0.018	1	0	AC009558.1
0.00284759	0.296904	0.04	0.032	1	0	CAPN3
0.00285465	0.638111	0.01	0.006	1	0	AL360178.2
0.00287444	0.341668	0.035	0.028	1	0	DNPH1
0.00287993	0.205948	0.082	0.071	1	0	AC091133.1
0.00289682	0.113176	0.137	0.122	1	0	RPN1
0.00290363	0.396709	0.032	0.025	1	0	AL031663.3
0.00294997	0.401745	0.025	0.019	1	0	RGS22
0.00295227	0.35623	0.034	0.027	1	0	NUAK2
0.00295898	0.29953	0.043	0.035	1	0	SMN1
0.00301417	0.177973	0.089	0.077	1	0	HAGHL
0.00303103	0.53153	0.015	0.011	1	0	IPO4
0.00303634	0.475668	0.018	0.013	1	0	AC006116.4
0.00307779	0.430374	0.018	0.013	1	0	AC022778.1
0.00309467	0.212626	0.068	0.058	1	0	AL121790.2
0.00310226	0.116138	0.195	0.179	1	0	AC104335.1
0.00310852	0.53498	0.023	0.018	1	0	HEY2
0.00311264	0.39891	0.027	0.021	1	0	RDH10
0.00311735	0.553676	0.014	0.009	1	0	C3orf18
0.00312043	0.384918	0.025	0.019	1	0	AC010761.3
0.00314142	0.11382	0.187	0.171	1	0	QRSL1
0.00315657	0.107664	0.207	0.19	1	0	AL035530.2
0.0031723	0.331601	0.035	0.028	1	0	AC002306.1
0.00320662	0.235936	0.064	0.054	1	0	AC010245.1
0.0032163	0.170108	0.106	0.093	1	0	FAM124A
0.00323243	0.435636	0.019	0.014	1	0	AL645940.1
0.00324801	0.589573	0.011	0.007	1	0	TRPV2
0.00327356	0.20247	0.088	0.077	1	0	COA5
0.00327835	0.360072	0.026	0.02	1	0	AL591506.1
0.0032814	0.131894	0.15	0.135	1	0	TMX4
0.00329519	0.320252	0.036	0.028	1	0	AC006299.1
0.00330426	0.214694	0.025	0.019	1	0	CPQ
0.00331519	0.207189	0.074	0.064	1	0	ZNF414
0.00333506	0.187186	0.07	0.06	1	0	SNORC
0.00334743	0.340163	0.03	0.024	1	0	AC087439.1
0.00335295	0.282005	0.026	0.02	1	0	PRLR
0.00337625	0.119475	0.166	0.151	1	0	TMEM43
0.00344465	0.147968	0.086	0.075	1	0	PGM1
0.00353786	0.138523	0.083	0.072	1	0	EBAG9
0.00356077	0.259713	0.047	0.039	1	0	MDC1-AS1
0.00356823	0.480788	0.019	0.014	1	0	BOLA2
0.00357193	0.704796	0.01	0.006	1	0	LINC01865
0.00358105	0.504584	0.016	0.012	1	0	AL391069.1
0.00360252	0.182196	0.077	0.067	1	0	AC004918.1
0.0036096	0.569179	0.014	0.01	1	0	AL354707.1
0.00361718	0.291789	0.036	0.029	1	0	AC092115.3
0.0036215	0.327678	0.033	0.026	1	0	PSMD6-AS1
0.00363788	0.165911	0.088	0.077	1	0	AAAS
0.00365519	0.262271	0.046	0.038	1	0	VPS18
0.00366925	0.382749	0.028	0.022	1	0	AC023632.5
0.00371539	0.112669	0.167	0.151	1	0	CWC25
0.00371814	0.267257	0.047	0.038	1	0	MDP1
0.00372033	0.550944	0.012	0.008	1	0	ABALON
0.00372542	0.43867	0.02	0.015	1	0	AC016721.1
0.00372768	0.223112	0.053	0.044	1	0	SLC12A7
0.00373538	0.429505	0.028	0.022	1	0	LPL
0.00373993	0.289707	0.039	0.032	1	0	AP000866.6
0.00374364	0.54969	0.013	0.009	1	0	AC007450.1
0.00375314	0.124401	0.2	0.184	1	0	PTP4A2
0.00375394	0.171483	0.1	0.088	1	0	KLHL12
0.00376223	0.317635	0.041	0.034	1	0	NUDT17
0.00376634	0.343961	0.022	0.017	1	0	AL021308.1
0.00377736	0.515051	0.013	0.009	1	0	RSPH10B
0.00380521	0.394728	0.023	0.017	1	0	MAP11
0.00381019	0.439934	0.016	0.011	1	0	LINC01358
0.00382334	0.174397	0.1	0.088	1	0	MRPL22
0.00383106	0.387939	0.022	0.016	1	0	GEMIN6
0.00383947	0.375966	0.012	0.008	1	0	TNFAIP3
0.00387154	0.528801	0.014	0.009	1	0	ZBTB9
0.00388003	0.106024	0.203	0.186	1	0	SLC25A24
0.00391072	0.403969	0.027	0.021	1	0	KCNE1
0.00392793	0.253092	0.05	0.041	1	0	ATXN1L
0.0039394	0.507403	0.018	0.013	1	0	ACOXL
0.00394317	0.113169	0.179	0.163	1	0	ZCCHC2
0.00396939	0.27597	0.043	0.035	1	0	LURAP1
0.00398832	0.438125	0.018	0.013	1	0	AP000704.1
0.00399279	0.311604	0.047	0.039	1	0	ZNF436
0.00400636	0.172011	0.1	0.088	1	0	DLAT
0.00403112	0.424634	0.02	0.015	1	0	BST2
0.00406328	0.215581	0.058	0.049	1	0	KCTD18
0.00409465	0.12802	0.126	0.113	1	0	CBWD2
0.00410047	0.101176	0.223	0.206	1	0	OSGEP
0.00410199	0.646401	0.01	0.006	1	0	CR559946.2
0.00412437	0.24781	0.056	0.047	1	0	ARMCX2
0.00419713	0.298913	0.031	0.024	1	0	ZNF563
0.00422967	0.169035	0.116	0.104	1	0	MEGF8
0.00424003	0.365219	0.023	0.018	1	0	AC091133.4
0.00425381	0.111692	0.183	0.168	1	0	ARPC3
0.00425589	0.327704	0.027	0.021	1	0	AC005597.1
0.00425863	0.368574	0.032	0.025	1	0	LINC02427
0.00426063	0.613005	0.01	0.006	1	0	AL035411.3
0.00432677	0.217452	0.059	0.05	1	0	TM9SF1
0.00433668	0.333233	0.033	0.026	1	0	AL158207.2
0.00435103	0.449339	0.014	0.009	1	0	MGP
0.00444134	0.182888	0.083	0.072	1	0	TMEM221
0.00444485	0.631344	0.011	0.007	1	0	TRIM58
0.00445844	0.190715	0.091	0.08	1	0	AP4M1
0.00448719	0.582442	0.011	0.007	1	0	DDX53
0.00449049	0.110963	0.127	0.114	1	0	ARCN1
0.00449279	0.150673	0.113	0.1	1	0	SLC25A53
0.00450351	0.564559	0.013	0.009	1	0	AC068338.3
0.00450486	0.165179	0.07	0.06	1	0	AC009163.1
0.00451298	0.290642	0.046	0.038	1	0	ANKRD37
0.00452118	0.316148	0.03	0.024	1	0	AC099313.1
0.00453089	0.600933	0.013	0.009	1	0	AC020637.1
0.00456981	0.16374	0.103	0.091	1	0	MAN2B2
0.00457115	0.139133	0.137	0.123	1	0	ATP5IF1
0.00459047	0.251961	0.023	0.018	1	0	NPNT
0.00459199	0.281204	0.029	0.022	1	0	ANO2
0.0046009	0.293393	0.039	0.032	1	0	KBTBD4
0.00460436	0.436848	0.02	0.015	1	0	DXO
0.00462829	0.161629	0.105	0.093	1	0	Z95331.1
0.00466016	0.284845	0.047	0.039	1	0	EMC6
0.00467488	0.500979	0.018	0.013	1	0	FAM86C1
0.00468003	0.325939	0.027	0.021	1	0	DTX2
0.00470573	0.109038	0.158	0.143	1	0	UQCC2
0.0047067	0.24196	0.034	0.027	1	0	STK26
0.00471549	0.13998	0.122	0.109	1	0	FAM131A
0.00473315	0.392548	0.029	0.023	1	0	GPRC5D-AS1
0.00476504	0.789301	0.01	0.006	1	0	PLVAP
0.00476672	0.451892	0.019	0.014	1	0	SPRY3
0.00480352	0.214874	0.063	0.054	1	0	DHX37
0.00480998	0.330869	0.029	0.023	1	0	AL359878.1
0.00482275	0.105139	0.275	0.258	1	0	THAP6
0.00486294	0.56012	0.012	0.008	1	0	GNG11
0.00486571	0.115085	0.174	0.159	1	0	POLG2
0.00489966	0.494495	0.014	0.01	1	0	SAMD9
0.00491406	0.146189	0.136	0.123	1	0	RNF175
0.00496052	0.230059	0.084	0.074	1	0	FAM174A
0.00497484	0.326799	0.034	0.027	1	0	AC093297.1
0.00498517	0.14117	0.17	0.156	1	0	SLC16A3
0.00502125	0.504514	0.01	0.007	1	0	AL136114.1
0.00505657	0.301751	0.035	0.028	1	0	TELO2
0.00508499	0.347504	0.019	0.014	1	0	CD53
0.00512016	0.271915	0.024	0.018	1	0	TAFA4
0.00513755	0.310223	0.04	0.033	1	0	NFKBIB
0.00524466	0.241883	0.05	0.042	1	0	CDK3
0.00525035	0.468227	0.018	0.013	1	0	FAAP24
0.00525268	0.260806	0.043	0.035	1	0	SPSB2
0.0052736	0.319806	0.031	0.024	1	0	MRPL55
0.00527919	0.446661	0.018	0.013	1	0	TSC22D1-AS1
0.00528173	0.511928	0.014	0.01	1	0	FAM87B
0.00528937	0.352247	0.027	0.021	1	0	CHPF2
0.00531565	0.142536	0.043	0.036	1	0	HIST1H2AC
0.00533363	0.110202	0.183	0.168	1	0	MTX3
0.00538258	0.560303	0.011	0.008	1	0	TRIM21
0.00541028	0.510274	0.017	0.013	1	0	ASS1
0.00542809	0.425414	0.018	0.014	1	0	RWDD2B
0.00543739	0.505775	0.013	0.009	1	0	AC005674.2
0.00558943	0.406271	0.021	0.016	1	0	LRRC14
0.00560293	0.455843	0.022	0.017	1	0	AL158214.2
0.00560684	0.242671	0.053	0.045	1	0	AL355613.1
0.00569095	0.343316	0.03	0.024	1	0	NRG3-AS1
0.00572065	0.259931	0.014	0.01	1	0	CNGA1
0.00573319	0.182946	0.081	0.071	1	0	SERPINE3
0.0057435	0.183715	0.092	0.081	1	0	FLII
0.00579414	0.408549	0.022	0.017	1	0	RUSC1-AS1
0.00581414	0.171166	0.078	0.068	1	0	CYP7B1
0.00582213	0.124234	0.128	0.115	1	0	SLC38A10
0.00583299	0.20836	0.054	0.046	1	0	PGAP3
0.0058361	0.247509	0.055	0.047	1	0	STEAP2
0.00584496	0.355047	0.025	0.019	1	0	PRB3
0.00584734	0.633591	0.01	0.007	1	0	GCKR
0.0058552	0.253009	0.04	0.033	1	0	AC023154.1
0.00588479	0.589197	0.01	0.007	1	0	AC112484.3
0.00588889	0.326438	0.031	0.025	1	0	MAPK3
0.00589122	0.340138	0.03	0.024	1	0	RTL5
0.00590063	0.200749	0.084	0.073	1	0	YIPF1
0.00591259	0.437864	0.016	0.011	1	0	PYCR3
0.00591997	0.379946	0.027	0.021	1	0	MYADM
0.00592622	0.495695	0.014	0.01	1	0	AC087749.1
0.00593848	0.211823	0.042	0.034	1	0	ESYT3
0.00601638	0.490509	0.016	0.012	1	0	NAGA
0.00603119	0.105205	0.176	0.161	1	0	SHC2
0.0060477	0.315572	0.025	0.02	1	0	NUDT7
0.00607402	0.36831	0.023	0.018	1	0	ACP2
0.00609205	0.506583	0.012	0.008	1	0	AC099661.1
0.00609851	0.391214	0.023	0.017	1	0	SEMA6A-AS2
0.0061728	0.101608	0.24	0.224	1	0	SNAP23
0.00620159	0.317363	0.038	0.031	1	0	METRNL
0.00636936	0.13191	0.084	0.073	1	0	COQ8A
0.00641349	0.420916	0.018	0.014	1	0	AL132800.1
0.00646068	0.355047	0.024	0.019	1	0	NAP1L2
0.00646549	0.242508	0.062	0.053	1	0	SOX21
0.00648117	0.340373	0.028	0.022	1	0	NECAB3
0.00649588	0.418313	0.018	0.013	1	0	AL139407.1
0.00654785	0.150567	0.066	0.057	1	0	AC006160.1
0.00657302	0.148798	0.082	0.072	1	0	AP000919.2
0.00659852	0.159046	0.104	0.093	1	0	VIPAS39
0.00660895	0.428203	0.017	0.012	1	0	TEX45
0.00666994	0.406201	0.016	0.012	1	0	HECW2-AS1
0.00668312	0.292318	0.044	0.037	1	0	CAPNS1
0.0067071	0.211982	0.067	0.058	1	0	LINC00663
0.00672471	0.132565	0.165	0.151	1	0	ZNF226
0.00677014	0.102594	0.164	0.149	1	0	PGS1
0.0067752	0.601453	0.01	0.007	1	0	PNPO
0.00678681	0.656428	0.014	0.01	1	0	CAV1
0.00681875	0.473869	0.015	0.011	1	0	AL021707.4
0.00685007	0.208571	0.044	0.036	1	0	VWA5A
0.0068579	0.119984	0.052	0.043	1	0	CTXND1
0.006862	0.682386	0.01	0.006	1	0	LINC00427
0.00686648	0.382157	0.025	0.019	1	0	GPR143
0.00689459	0.187596	0.064	0.055	1	0	ZNF444
0.00689839	0.288715	0.032	0.026	1	0	CDRT1
0.00702241	0.507238	0.013	0.009	1	0	AC011773.4
0.00704085	0.185631	0.084	0.074	1	0	AC113349.1
0.00704808	0.258482	0.05	0.042	1	0	SARS2
0.0071177	0.231301	0.06	0.052	1	0	LINC01176
0.00720162	0.139614	0.119	0.107	1	0	SLC18B1
0.00721535	0.185368	0.077	0.068	1	0	CEP41
0.0072247	0.12644	0.161	0.148	1	0	GLOD4
0.00725627	0.465941	0.015	0.011	1	0	VPS9D1-AS1
0.00728381	0.220725	0.066	0.057	1	0	AC092301.1
0.00729068	0.232374	0.068	0.059	1	0	CHMP1A
0.00730281	0.189219	0.085	0.075	1	0	ABCA2
0.00734389	0.171258	0.103	0.092	1	0	SMIM13
0.00736656	0.10441	0.233	0.218	1	0	SEC23IP
0.00737109	0.274109	0.052	0.044	1	0	YIF1A
0.0073734	0.221762	0.05	0.042	1	0	SRGAP3-AS3
0.00738965	0.39117	0.023	0.018	1	0	NPIPB6
0.00744505	0.132156	0.143	0.13	1	0	NCKAP5L
0.00744645	0.611565	0.01	0.007	1	0	TM4SF19-AS1
0.007473	0.119271	0.104	0.092	1	0	PEX7
0.00755264	0.454091	0.018	0.013	1	0	AC078983.1
0.00757171	0.220868	0.078	0.069	1	0	LGALSL-DT
0.0076369	0.162895	0.066	0.057	1	0	AC021086.1
0.00764032	0.528983	0.011	0.007	1	0	AC012170.2
0.00767475	0.349318	0.014	0.01	1	0	AC087473.1
0.00768563	0.478637	0.015	0.011	1	0	GRASP
0.00769474	0.473141	0.015	0.011	1	0	NPIPA5
0.00773315	0.128741	0.182	0.168	1	0	SSBP4
0.00779284	0.277111	0.036	0.03	1	0	AL355581.1
0.0078128	0.206085	0.062	0.053	1	0	NELFE
0.00797891	0.424159	0.019	0.014	1	0	CEACAM8
0.00801249	0.198131	0.061	0.052	1	0	DYRK4
0.00806774	0.265811	0.044	0.037	1	0	AC005332.4
0.00811354	0.395592	0.02	0.015	1	0	ZNF581
0.00819738	0.422001	0.016	0.012	1	0	AL157935.1
0.00820328	0.180856	0.027	0.021	1	0	AC093866.1
0.00821189	0.303464	0.031	0.025	1	0	AP001021.1
0.008226	0.278213	0.037	0.03	1	0	NPIPB15
0.0082784	0.117937	0.141	0.128	1	0	AP1B1
0.00828014	0.28041	0.043	0.036	1	0	RBMXL1
0.00838044	0.314358	0.027	0.021	1	0	SORBS3
0.00838291	0.124819	0.139	0.126	1	0	TRIOBP
0.00838964	0.133198	0.13	0.118	1	0	AC073957.3
0.00847186	0.394078	0.024	0.019	1	0	AC005534.1
0.00847795	0.374	0.016	0.012	1	0	C1orf94
0.00857521	0.530191	0.011	0.008	1	0	AC025181.2
0.00864633	0.207367	0.062	0.053	1	0	RXRB
0.00865508	0.469403	0.014	0.01	1	0	AC012313.5
0.00866798	0.121136	0.121	0.109	1	0	CBWD1
0.00875202	0.242554	0.063	0.054	1	0	TCTE3
0.00906124	0.180606	0.051	0.043	1	0	AC010168.1
0.00914307	0.259999	0.042	0.035	1	0	AC004765.1
0.0091578	0.143724	0.102	0.091	1	0	SLC2A12
0.00921531	0.302822	0.028	0.023	1	0	AC008937.3
0.00953386	0.453527	0.014	0.01	1	0	AP002439.1
0.00954557	0.165975	0.072	0.062	1	0	FAM162A
0.00961612	0.154707	0.098	0.087	1	0	CTBP1-AS
0.00962109	0.128788	0.043	0.036	1	0	CRPPA
0.0097721	0.13238	0.122	0.111	1	0	LSM6
0.00977563	0.198343	0.059	0.051	1	0	LMF2
0.00978461	0.380884	0.021	0.016	1	0	SYT15
0.00982301	0.460789	0.014	0.01	1	0	LINC02352
0.00985893	0.26966	0.042	0.035	1	0	RBPMS2

### Sheet: Cluster 1
p_val	avg_log2FC	pct.1	pct.2	p_val_adj	cluster	gene
0	2.31733	0.896	0.262	0	1	XKR4
0	1.86859	0.905	0.281	0	1	MYT1L
0	2.89001	0.898	0.279	0	1	CNTNAP2
0	3.55907	0.719	0.112	0	1	LHFPL3
0	2.63908	0.77	0.186	0	1	AC019197.1
0	2.7277	0.893	0.314	0	1	NRG1
0	2.57042	0.753	0.186	0	1	SCN3A
0	3.46969	0.662	0.102	0	1	EBF3
0	1.02072	0.886	0.328	0	1	GRIA2
0	2.04344	0.909	0.366	0	1	RIMS2
0	2.79346	0.686	0.145	0	1	AC068931.1
0	2.16389	0.827	0.286	0	1	RIMS1
0	1.82715	0.798	0.258	0	1	STMN2
0	2.35015	0.733	0.193	0	1	CNTN1
0	2.42419	0.813	0.277	0	1	FGF14
0	3.31933	0.688	0.157	0	1	LINGO2
0	2.31569	0.817	0.292	0	1	DSCAM
0	2.89219	0.668	0.144	0	1	RAB3C
0	1.78891	0.834	0.315	0	1	LINC01122
0	1.73076	0.768	0.253	0	1	CACNA1B
0	2.62938	0.759	0.246	0	1	RBMS3
0	1.90755	0.858	0.348	0	1	PCLO
0	1.12717	0.792	0.285	0	1	NRXN3
0	2.68173	0.662	0.16	0	1	KCND2
0	2.32194	0.88	0.388	0	1	CADM2
0	3.09981	0.602	0.11	0	1	MIR124-2HG
0	3.03125	0.576	0.088	0	1	SCN2A
0	2.43475	0.684	0.2	0	1	FGF12
0	2.64857	0.606	0.13	0	1	CHD5
0	0.93314	0.967	0.494	0	1	CCSER1
0	1.38007	0.847	0.376	0	1	UNC79
0	1.723	0.939	0.468	0	1	AC069228.1
0	2.41772	0.6	0.131	0	1	RUNDC3B
0	4.25145	0.513	0.046	0	1	LINC01414
0	2.66429	0.588	0.126	0	1	VAV3
0	2.40984	0.682	0.225	0	1	KHDRBS2
0	3.39569	0.537	0.081	0	1	TRPM3
0	5.03292	0.512	0.057	0	1	CDH18
0	3.75345	0.546	0.092	0	1	TMEFF2
0	2.73724	0.579	0.134	0	1	SYN3
0	2.55449	0.569	0.125	0	1	CALN1
0	1.88509	0.971	0.527	0	1	ANK3
0	1.27538	0.793	0.35	0	1	DCX
0	2.32457	0.691	0.252	0	1	LRFN5
0	1.80177	0.801	0.373	0	1	NTM
0	2.90688	0.565	0.142	0	1	PID1
0	5.44105	0.455	0.035	0	1	CNTNAP4
0	1.6153	0.943	0.523	0	1	PPFIA2
0	1.04656	0.696	0.276	0	1	CACNA1A
0	0.64075	0.804	0.387	0	1	HECW1
0	1.54106	0.933	0.519	0	1	PTPRN2
0	1.73473	0.889	0.476	0	1	MDGA2
0	1.55673	0.784	0.372	0	1	RTN1
0	2.52264	0.829	0.417	0	1	NEGR1
0	2.59482	0.541	0.131	0	1	KLF3-AS1
0	2.66066	0.5	0.09	0	1	ABCB1
0	1.07867	0.79	0.381	0	1	GABRB3
0	2.82126	0.483	0.078	0	1	MTUS2
0	3.79893	0.467	0.064	0	1	AC098617.1
0	1.56464	0.581	0.178	0	1	PLXNA4
0	2.13482	0.544	0.142	0	1	BICDL1
0	1.20151	0.719	0.318	0	1	PAK5
0	1.67845	0.652	0.252	0	1	NUP210L
0	2.83156	0.582	0.182	0	1	NKAIN2
0	2.85691	0.492	0.096	0	1	AC016642.1
0	1.36473	0.753	0.358	0	1	MAPT
0	2.26763	0.585	0.19	0	1	CELF4
0	1.29797	0.721	0.327	0	1	NMNAT2
0	2.19064	0.708	0.315	0	1	GRIK2
0	2.32765	0.61	0.218	0	1	EBF1
0	1.48329	0.679	0.288	0	1	PPFIA2-AS1
0	1.69921	0.576	0.185	0	1	SYN2
0	1.34287	0.813	0.424	0	1	SYT14
0	1.25605	0.776	0.389	0	1	DNM3
0	0.829179	0.994	0.609	0	1	NRXN1
0	1.71169	0.673	0.289	0	1	SNRPN
0	0.813746	0.928	0.546	0	1	LRRC7
0	0.888408	0.787	0.408	0	1	TANC2
0	2.04798	0.649	0.271	0	1	AC092691.1
0	2.2346	0.528	0.152	0	1	RALYL
0	2.57954	0.475	0.099	0	1	ANO4
0	1.55571	0.732	0.357	0	1	CSMD1
0	1.64022	0.911	0.536	0	1	FAM155A
0	0.370257	0.651	0.277	0	1	RUNX1T1
0	3.09965	0.437	0.067	0	1	RYR2
0	0.175331	0.74	0.37	0	1	THSD7A
0	1.14512	0.765	0.396	0	1	AC233296.1
0	1.51943	0.974	0.606	0	1	ADGRL3
0	1.46956	0.942	0.574	0	1	AC093879.1
0	4.04618	0.398	0.03	0	1	RAPGEF5
0	1.24938	0.819	0.451	0	1	SLC8A1
0	1.55219	0.578	0.211	0	1	AC068725.1
0	2.19293	0.529	0.162	0	1	ADCY1
0	1.3591	0.681	0.315	0	1	DGKI
0	3.67169	0.448	0.082	0	1	UNC5D
0	1.62968	0.848	0.482	0	1	PBX3
0	1.38845	0.623	0.26	0	1	ATP8A2
0	1.81153	0.596	0.235	0	1	SCN1A-AS1
0	6.45127	0.377	0.016	0	1	ZNF385D-AS2
0	3.81859	0.395	0.036	0	1	LHFPL3-AS1
0	1.01559	0.642	0.283	0	1	SRRM4
0	0.790784	0.735	0.378	0	1	AC015923.1
0	2.76539	0.631	0.275	0	1	PCDH9-AS2
0	1.07148	0.812	0.459	0	1	SNAP25-AS1
0	2.47327	0.477	0.124	0	1	TIMP3
0	1.1336	0.731	0.379	0	1	SLC8A1-AS1
0	2.26179	0.477	0.126	0	1	DLGAP2
0	3.49862	0.389	0.039	0	1	ANK1
0	2.7929	0.43	0.081	0	1	RBMS3-AS3
0	2.79789	0.517	0.171	0	1	AL160254.1
0	0.909076	0.763	0.418	0	1	MIAT
0	1.29877	0.784	0.44	0	1	LDLRAD4
0	2.34374	0.609	0.268	0	1	EPHA5
0	1.37755	0.579	0.238	0	1	ARFGEF3
0	2.32331	0.472	0.132	0	1	PCDH15
0	1.33676	0.612	0.272	0	1	CPEB3
0	3.45264	0.385	0.047	0	1	RBMS3-AS2
0	1.56963	0.58	0.242	0	1	GRIA4
0	1.00942	0.687	0.35	0	1	GAP43
0	3.91808	0.375	0.038	0	1	LHX1
0	4.07172	0.608	0.271	0	1	ZNF385D
0	1.24592	0.697	0.363	0	1	SGIP1
0	1.34992	0.556	0.224	0	1	HIVEP3
0	0.904082	0.494	0.162	0	1	AC008056.1
0	1.82075	0.462	0.131	0	1	NSG2
0	1.54423	0.577	0.246	0	1	ABCA5
0	3.07744	0.393	0.063	0	1	CNTNAP5
0	3.24105	0.499	0.17	0	1	CDH12
0	1.5428	0.642	0.315	0	1	CACNB4
0	2.10384	0.558	0.232	0	1	ZRANB2-AS2
0	2.27227	0.507	0.182	0	1	CNTN4
0	3.80917	0.378	0.053	0	1	GALNTL6
0	1.89433	0.461	0.136	0	1	SRRM3
0	2.09945	0.496	0.171	0	1	CACNA2D3
0	1.20045	0.609	0.285	0	1	LRRTM4
0	1.70873	0.465	0.142	0	1	SYT16
0	0.89781	0.725	0.402	0	1	SLC4A10
0	2.71509	0.484	0.164	0	1	FSTL5
0	2.77375	0.389	0.072	0	1	GAD1
0	2.60522	0.78	0.464	0	1	PCDH9
0	1.47349	0.539	0.224	0	1	RIC3
0	1.56509	0.509	0.194	0	1	JPH4
0	1.78608	0.653	0.341	0	1	UNC5C
0	3.6749	0.35	0.038	0	1	LHX1-DT
0	1.41496	0.55	0.24	0	1	TXNDC16
0	4.46495	0.335	0.025	0	1	SPOCK3
0	2.35017	0.388	0.078	0	1	AC022679.2
0	1.01323	0.661	0.352	0	1	EPB41
0	1.2631	0.746	0.437	0	1	ASXL3
0	1.1491	0.907	0.6	0	1	ERC2
0	1.6815	0.459	0.152	0	1	NRG2
0	1.48747	0.581	0.275	0	1	AC011346.1
0	1.0716	0.853	0.547	0	1	FGF13
0	1.37521	0.561	0.256	0	1	GALNT13
0	1.13775	0.673	0.368	0	1	HOOK2
0	1.36531	0.469	0.164	0	1	NYAP2
0	1.7417	0.515	0.211	0	1	CACNA1D
0	2.18803	0.448	0.144	0	1	AC092691.3
0	3.48315	0.337	0.033	0	1	KLHL1
0	1.95083	0.435	0.132	0	1	EPB41L1
0	1.36816	0.527	0.225	0	1	ARHGAP44
0	1.98399	0.441	0.139	0	1	PALM2-AKAP2
0	1.06474	0.678	0.377	0	1	APBA1
0	2.1813	0.396	0.095	0	1	SCN3B
0	2.7185	0.412	0.111	0	1	PCDH9-AS4
0	1.2582	0.574	0.273	0	1	ELAVL2
0	0.926687	0.913	0.613	0	1	TENM2
0	0.565497	0.705	0.405	0	1	KCNQ3
0	2.35635	0.434	0.135	0	1	EPHA6
0	1.37833	0.476	0.177	0	1	LINC00599
0	1.12156	0.722	0.426	0	1	PKIA-AS1
0	0.817085	0.776	0.481	0	1	RMST
0	1.60433	0.474	0.181	0	1	KSR2
0	1.36563	0.583	0.291	0	1	SH3KBP1
0	1.29754	0.561	0.27	0	1	BASP1-AS1
0	1.50998	0.494	0.204	0	1	SLC41A2
0	1.08912	0.499	0.21	0	1	AL158840.1
0	0.931604	0.702	0.414	0	1	STXBP5L
0	1.37261	0.558	0.271	0	1	AC073050.1
0	2.88936	0.337	0.05	0	1	CACNG2
0	2.09185	0.433	0.147	0	1	CNTN5
0	2.3089	0.354	0.07	0	1	SLC8A3
0	1.27454	0.51	0.227	0	1	CELF5
0	0.978294	0.753	0.472	0	1	DTNB
0	1.01149	0.66	0.379	0	1	MTMR7
0	1.6902	0.432	0.153	0	1	FRRS1L
0	1.57476	0.423	0.145	0	1	LHFPL4
0	1.05682	0.673	0.395	0	1	PKIA
0	1.79653	0.412	0.134	0	1	LIN28B
0	1.08309	0.639	0.362	0	1	KIFAP3
0	1.99417	0.392	0.115	0	1	HSPA12A
0	2.39738	0.358	0.081	0	1	SUSD4
0	0.93334	0.695	0.418	0	1	PTPRO
0	1.23829	0.512	0.236	0	1	MYO1D
0	1.54497	0.447	0.172	0	1	HIP1R
0	1.20243	0.855	0.582	0	1	MACROD2
0	1.34809	0.54	0.268	0	1	HOMER1
0	1.48716	0.445	0.173	0	1	SLC2A13
0	1.55702	0.4	0.128	0	1	SH3GL3
0	0.881887	0.858	0.587	0	1	SORBS2
0	2.6442	0.338	0.067	0	1	AL596451.1
0	1.00329	0.607	0.336	0	1	LYST
0	3.41977	0.304	0.034	0	1	SLC7A14-AS1
0	1.22092	0.522	0.252	0	1	NLN
0	1.28314	0.532	0.262	0	1	KCNIP1
0	1.26355	0.854	0.584	0	1	SEMA6D
0	0.696074	0.825	0.555	0	1	RGS7
0	1.06804	0.644	0.375	0	1	RGS17
0	0.950258	0.657	0.388	0	1	GPR137C
0	1.3576	0.475	0.206	0	1	GNAL
0	1.20819	0.795	0.527	0	1	DNER
0	1.7157	0.422	0.154	0	1	HULC
0	1.00168	0.552	0.285	0	1	ADAM22
0	3.06787	0.303	0.036	0	1	ABLIM3
0	1.02078	0.751	0.484	0	1	AL035427.1
0	2.64527	0.352	0.085	0	1	TENM1
0	0.873107	0.935	0.669	0	1	SYT1
0	1.06043	0.803	0.538	0	1	APBB2
0	1.26126	0.497	0.233	0	1	DNAJC6
0	1.01531	0.745	0.481	0	1	STXBP5
0	2.70931	0.322	0.058	0	1	EBF2
0	1.04758	0.545	0.282	0	1	DSCAML1
0	1.13484	0.559	0.296	0	1	EML5
0	1.11425	0.663	0.4	0	1	MICAL3
0	1.79354	0.561	0.299	0	1	GRM7
0	2.54464	0.375	0.113	0	1	RBMS1
0	1.31425	0.43	0.169	0	1	SGCD
0	1.05962	0.91	0.65	0	1	PDE4D
0	2.9329	0.306	0.047	0	1	GABRB2
0	1.72879	0.34	0.081	0	1	MGAT4C
0	2.48733	0.337	0.078	0	1	AC015961.2
0	1.86465	0.405	0.147	0	1	HDAC2-AS2
0	2.09967	0.364	0.107	0	1	OLFM3
0	1.02816	0.448	0.191	0	1	EDIL3
0	2.10922	0.333	0.079	0	1	SVOP
0	1.08413	0.929	0.676	0	1	BASP1
0	1.99541	0.414	0.161	0	1	SLITRK5
0	0.648938	0.878	0.627	0	1	CACNA1C
0	1.32396	0.781	0.531	0	1	RAPGEF6
0	0.873711	0.962	0.712	0	1	NCAM1
0	0.97905	0.67	0.421	0	1	SHANK2
0	1.54801	0.455	0.206	0	1	KCNMB2-AS1
0	2.42425	0.313	0.064	0	1	RCAN2
0	3.3726	0.282	0.034	0	1	AL445526.1
0	1.25351	0.465	0.22	0	1	AL139294.1
0	0.871041	0.732	0.488	0	1	AC004039.1
0	2.73936	0.538	0.296	0	1	HS6ST3
0	1.79596	0.353	0.111	0	1	CAMK2B
0	0.537689	0.981	0.74	0	1	CTNNA2
0	0.81245	0.832	0.591	0	1	SNAP91
0	1.08532	0.393	0.155	0	1	AC004054.1
0	1.27358	0.414	0.176	0	1	PPP1R13B
0	1.0421	0.404	0.167	0	1	AL513166.1
0	5.50182	0.274	0.037	0	1	CA8
0	1.52184	0.378	0.141	0	1	SPTBN4
0	1.34289	0.417	0.18	0	1	REEP1
0	2.2369	0.303	0.066	0	1	PPP2R2C
0	1.71532	0.358	0.122	0	1	RAPGEF4
0	1.2345	0.422	0.187	0	1	ACMSD
0	1.90155	0.735	0.501	0	1	DAB1
0	2.26856	0.301	0.067	0	1	ELMOD1
0	2.08045	0.314	0.08	0	1	FRMPD4
0	2.72458	0.276	0.044	0	1	PTPN5
0	2.5749	0.292	0.061	0	1	MDGA1
0	1.8532	0.315	0.087	0	1	MARCH4
0	0.971201	0.892	0.664	0	1	XKR6
0	3.12758	0.255	0.029	0	1	AC012613.1
0	1.45294	0.384	0.16	0	1	LMO7-AS1
0	1.49401	0.358	0.134	0	1	AL592430.1
0	1.76841	0.331	0.109	0	1	PTPRE
0	3.13179	0.257	0.035	0	1	NRSN1
0	1.50695	0.366	0.144	0	1	C12orf40
0	6.08744	0.228	0.006	0	1	SKOR2
0	1.27582	0.983	0.761	0	1	ANK2
0	2.69691	0.265	0.044	0	1	AC116565.1
0	0.877532	0.738	0.517	0	1	ANKRD36
0	2.41009	0.293	0.072	0	1	AL355347.1
0	2.33948	0.279	0.06	0	1	GRM5
0	1.56546	0.335	0.117	0	1	BZW2
0	1.35069	0.294	0.076	0	1	AC022469.2
0	3.09615	0.257	0.04	0	1	SCN9A
0	1.86322	0.309	0.094	0	1	PWRN4
0	4.22062	0.236	0.022	0	1	CA10
0	2.06557	0.283	0.071	0	1	FAM78B
0	2.04111	0.284	0.072	0	1	AC073333.1
0	2.76488	0.255	0.044	0	1	LNX1-AS1
0	3.99874	0.254	0.043	0	1	SGCZ
0	1.77595	0.957	0.746	0	1	UBE3A
0	0.745981	0.81	0.6	0	1	CCDC88A
0	0.620844	0.297	0.087	0	1	GAD2
0	0.722616	0.821	0.611	0	1	AKAP9
0	2.54193	0.276	0.067	0	1	AL445193.2
0	2.00731	0.316	0.107	0	1	CHSY3
0	0.794129	0.794	0.587	0	1	ANKRD36C
0	1.71416	0.314	0.107	0	1	ZBTB38
0	0.776035	0.85	0.643	0	1	UBE2E2
0	4.31376	0.219	0.013	0	1	AC091938.1
0	1.87214	0.324	0.119	0	1	SORCS3
0	2.13047	0.267	0.062	0	1	FBN1
0	2.30861	0.322	0.118	0	1	RNF217-AS1
0	1.91463	0.276	0.072	0	1	GFRA1
0	2.87823	0.245	0.041	0	1	CCDC85A
0	3.47464	0.248	0.045	0	1	MIR4500HG
0	1.5097	0.31	0.107	0	1	SEZ6L2
0	2.23614	0.338	0.136	0	1	LUZP2
0	1.73553	0.301	0.101	0	1	AL049779.4
0	1.84649	0.269	0.07	0	1	GRIK3
0	1.7013	0.311	0.113	0	1	AP003025.2
0	0.837423	0.877	0.679	0	1	MYCBP2-AS1
0	0.844721	0.796	0.601	0	1	LINC00632
0	2.39686	0.242	0.047	0	1	GPRIN3
0	2.87713	0.235	0.04	0	1	CNTN4-AS2
0	1.88459	0.287	0.092	0	1	FGF12-AS1
0	3.80392	0.212	0.019	0	1	DIRAS2
0	1.88208	0.269	0.08	0	1	LINC02144
0	2.75878	0.287	0.099	0	1	ADAMTS19
0	2.73901	0.23	0.043	0	1	ASIC2
0	3.25922	0.217	0.032	0	1	SLCO1B1
0	2.0971	0.26	0.077	0	1	EPHA5-AS1
0	0.723931	0.892	0.71	0	1	AC053513.1
0	2.13245	0.246	0.065	0	1	TUSC7
0	0.753161	0.883	0.703	0	1	MYCBP2
0	1.79557	0.24	0.062	0	1	STK32B
0	2.06058	0.234	0.059	0	1	AJAP1
0	0.732921	0.865	0.693	0	1	PDE5A
0	1.86161	0.239	0.068	0	1	SMPD3
0	4.6825	0.178	0.008	0	1	AC069133.1
0	2.78089	0.2	0.031	0	1	SYT5
0	2.29863	0.21	0.043	0	1	IQSEC3
0	2.31205	0.225	0.061	0	1	PRICKLE1
0	2.39175	0.213	0.049	0	1	DAB1-AS1
0	2.82814	0.195	0.033	0	1	AC120193.1
0	2.75359	0.19	0.03	0	1	AC103974.1
0	2.37697	0.202	0.043	0	1	CADM2-AS1
0	1.8764	0.214	0.055	0	1	TFAP2A
0	2.22563	0.202	0.045	0	1	ARRB1
0	3.04523	0.182	0.025	0	1	AL596087.2
0	2.01423	0.208	0.051	0	1	AC069155.1
0	2.33279	0.202	0.046	0	1	AL353784.1
0	3.93927	0.168	0.012	0	1	PLCXD3
0	2.95115	0.214	0.059	0	1	TENM3-AS1
0	2.21522	0.207	0.052	0	1	AC136424.2
0	2.43849	0.183	0.031	0	1	RASGRF1
0	2.23967	0.199	0.048	0	1	AC036108.1
0	4.63833	0.159	0.008	0	1	LINC01289
0	2.32181	0.198	0.048	0	1	AC087280.2
0	2.52202	0.184	0.034	0	1	AL109946.1
0	2.28061	0.198	0.049	0	1	LINC00903
0	0.801784	0.959	0.81	0	1	CAMTA1
0	2.21793	0.193	0.045	0	1	OSBPL10
0	2.89118	0.173	0.025	0	1	ERICH2
0	4.1707	0.173	0.025	0	1	ZNF804B
0	2.73208	0.175	0.028	0	1	AC009899.1
0	0.772546	0.924	0.779	0	1	IL7
0	2.38822	0.182	0.037	0	1	CD163L1
0	3.48696	0.158	0.015	0	1	AC016650.1
0	3.12569	0.171	0.03	0	1	SEMA3D
0	3.6321	0.153	0.013	0	1	PTPRR
0	2.68908	0.165	0.026	0	1	RAB27B
0	3.36077	0.15	0.015	0	1	AL354950.3
0	2.62699	0.167	0.033	0	1	PCDH9-AS3
0	2.65017	0.172	0.038	0	1	ESRRB
0	2.7614	0.158	0.026	0	1	KHDRBS2-OT
0	2.90146	0.152	0.02	0	1	CACNA1G
0	3.57475	0.146	0.015	0	1	HS3ST2
0	2.7343	0.158	0.028	0	1	AC023136.1
0	0.74736	0.952	0.822	0	1	FRMD4A
0	3.20249	0.153	0.024	0	1	THSD7B
0	3.49874	0.149	0.02	0	1	LINC00290
0	2.36898	0.162	0.033	0	1	LINC02389
0	2.44762	0.16	0.031	0	1	LINC02231
0	2.57969	0.158	0.029	0	1	LINC02294
0	2.51644	0.157	0.028	0	1	MAP7D2
0	3.45562	0.142	0.016	0	1	AC004053.1
0	1.82252	0.875	0.75	0	1	PTPRD
0	2.67079	0.15	0.025	0	1	PDE1B
0	3.05774	0.143	0.018	0	1	SLC7A14
0	3.11234	0.143	0.019	0	1	NEFM
0	5.68948	0.127	0.005	0	1	AC117944.1
0	2.57313	0.146	0.024	0	1	FAM222A-AS1
0	3.30028	0.136	0.015	0	1	CYP4X1
0	3.09147	0.139	0.018	0	1	SIAH3
0	2.6344	0.14	0.023	0	1	AL355314.2
0	4.71557	0.125	0.008	0	1	PTGER3
0	3.87561	0.126	0.011	0	1	AC105230.1
0	3.25617	0.129	0.015	0	1	AC034111.2
0	5.31784	0.116	0.004	0	1	AL360267.2
0	3.2031	0.129	0.019	0	1	SLC17A6
0	3.64245	0.116	0.01	0	1	MARCH11
0	4.77539	0.111	0.005	0	1	ADCYAP1
0	5.79632	0.108	0.003	0	1	CDH18-AS1
0	3.21987	0.113	0.013	0	1	VSTM2A
0	1.04494	0.892	0.797	0	1	NOVA1
0	5.93503	0.085	0.003	0	1	AL138799.4
0	3.85358	0.088	0.007	0	1	GABRA6
0	0.629538	0.977	0.898	0	1	GPHN
0	4.51238	0.076	0.004	0	1	LINC00581
0	0.784453	0.996	0.951	0	1	NRG3
0	1.4253	0.996	0.98	0	1	SNHG14
0	0.93701	0.998	0.99	0	1	AUTS2
1.53657745813066e-307	2.66797	0.135	0.022	4.40705780766456e-303	1	EPHA10
2.19076911282924e-307	1.47838	0.397	0.174	6.28334489250553e-303	1	KHDRBS3
2.66940330263297e-307	2.52202	0.177	0.04	7.65611561228163e-303	1	AC091946.1
8.31509250310834e-307	1.94101	0.271	0.09	2.3848516808165e-302	1	AL583808.1
1.19504429000541e-306	1.93546	0.214	0.058	3.42750652816452e-302	1	RFPL1S
2.15535064630661e-306	1.57141	0.292	0.101	6.18176118867199e-302	1	RAB11FIP4
3.50470112081588e-305	1.71552	0.271	0.089	1.0051833284612e-300	1	NXPH1
1.48074616924359e-303	2.00575	0.204	0.053	4.24692808800754e-299	1	GABRA3
9.53349377534733e-303	2.25754	0.162	0.034	2.73430134970737e-298	1	PPP1R16B
7.61190516996213e-302	1.05099	0.53	0.275	2.18317052179684e-297	1	AC006387.1
1.29221128101404e-301	2.68059	0.133	0.022	3.70619117507638e-297	1	AC068279.2
1.84430868997746e-300	1.17812	0.612	0.373	5.28966175372434e-296	1	ASTN2
5.42136090275664e-300	1.66023	0.298	0.107	1.55490052051963e-295	1	AP003025.1
5.6313024994048e-300	1.00851	0.674	0.418	1.61511386985429e-295	1	AC027288.3
7.34137342516324e-300	1.10248	0.426	0.194	2.10557931207107e-295	1	NFE2L3
9.41890360238696e-298	1.59807	0.315	0.119	2.7014357422006e-293	1	HMGCLL1
3.55214085022473e-297	1.89381	0.228	0.067	1.01878951725296e-292	1	AC009126.1
1.97261221372148e-296	1.99718	0.192	0.048	5.65764909017458e-292	1	FSTL4
1.49013189228831e-295	0.817805	0.783	0.564	4.2738472802721e-291	1	RANBP17
1.5034442197587e-295	3.60358	0.099	0.011	4.31202836668992e-291	1	AC104803.1
1.45743645161522e-294	1.55487	0.306	0.112	4.1800734868776e-290	1	HS3ST5
3.29221563967595e-294	1.52153	0.299	0.108	9.44240367615458e-290	1	BRINP1
4.84744234195978e-294	0.794466	0.73	0.489	1.39029493809749e-289	1	ATP9A
4.51317584621941e-293	1.06785	0.722	0.479	1.29442396445419e-288	1	CSMD3
1.40437400287858e-292	0.801965	0.75	0.523	4.02788507765605e-288	1	TNRC6C
4.36411495153144e-292	1.44982	0.351	0.145	1.25167180924873e-287	1	TTC7A
4.99278241738909e-292	3.21732	0.096	0.01	1.43197992513136e-287	1	Z73495.1
8.7565274034911e-292	1.2346	0.404	0.178	2.51145962459528e-287	1	AL445623.2
8.98931801790321e-291	4.16692	0.074	0.004	2.57822630071482e-286	1	CPNE7
1.47682915689052e-290	1.36051	0.509	0.279	4.2356937048777e-286	1	SLIT2
9.5741379216715e-290	0.433294	0.547	0.259	2.7459584973146e-285	1	CACNA1E
2.18222655423271e-289	2.77364	0.12	0.018	6.25884398019483e-285	1	AC012213.1
3.24744519026398e-289	0.881746	0.692	0.449	9.31399755019611e-285	1	ATP8A1
3.44177530714169e-289	0.893786	0.668	0.419	9.87135575841309e-285	1	OTUD7A
7.03128900195354e-289	2.06017	0.187	0.047	2.01664399865029e-284	1	REPS2
1.0466843349039e-287	0.684169	0.731	0.441	3.00199534093787e-283	1	KCNMA1
4.39784826744801e-287	0.74188	0.798	0.576	1.26134686158676e-282	1	AL049828.1
4.44318158416872e-287	1.95384	0.197	0.052	1.27434891015543e-282	1	INA
3.06513598995575e-286	1.67854	0.369	0.162	8.79111653279209e-282	1	AL008633.1
5.45960664127627e-281	2.23569	0.165	0.038	1.56586978078445e-276	1	CADM2-AS2
3.20896325482422e-280	1.53712	0.277	0.097	9.20362751116135e-276	1	UNC13A
2.11257247620328e-279	1.57062	0.259	0.087	6.05906911899862e-275	1	GABRG2
6.02485090893868e-279	0.212392	0.61	0.308	1.7279874891927e-274	1	AC004160.1
1.60228292004314e-277	1.71197	0.228	0.07	4.59550764297572e-273	1	ATP1A3
1.05406431721778e-275	1.44104	0.317	0.124	3.02316186821232e-271	1	CPEB1-AS1
8.18503928552384e-275	0.648578	0.604	0.32	2.34755111748109e-270	1	KCNB2
1.35218279562373e-274	2.34082	0.137	0.026	3.87819547612841e-270	1	DAO
6.42397435828293e-272	0.683746	0.872	0.72	1.84246008569913e-267	1	FBXL17
1.73634769503061e-271	1.38349	0.392	0.182	4.9800188241173e-267	1	AC023905.1
4.21326876115391e-271	1.59519	0.284	0.105	1.20840761338655e-266	1	KCNJ3
1.45921004629198e-270	1.17919	0.309	0.118	4.18516033377001e-266	1	PRKCB
1.67415422073955e-270	0.747013	0.777	0.57	4.8016417205031e-266	1	PCNX2
4.00259234457623e-270	1.61557	0.457	0.242	1.14798351034791e-265	1	AL589740.1
9.34377530684885e-270	1.8954	0.18	0.046	2.67988819575732e-265	1	PRMT8
1.01339377450462e-269	0.67057	0.719	0.451	2.90651468465669e-265	1	ENOX1
1.22787193598453e-269	2.9171	0.098	0.012	3.52165949959724e-265	1	UNCX
1.45220199214181e-269	0.594981	0.873	0.692	4.16506053366193e-265	1	FNBP1L
3.60454937847042e-269	1.30842	0.319	0.126	1.0338208072391e-264	1	RAP1GAP2
1.23776876550305e-268	3.04718	0.103	0.014	3.55004459633931e-264	1	KCNC2
5.59479662718991e-268	2.41704	0.161	0.038	1.60464362064434e-263	1	AP003049.2
4.69827816949855e-267	0.925784	0.46	0.218	1.34751316179388e-262	1	AC084361.1
5.67888277966958e-267	1.27531	0.415	0.202	1.62876037003703e-262	1	B3GNT5
6.81969344557827e-267	2.42124	0.162	0.039	1.9559562771263e-262	1	CXXC4-AS1
8.86887190440906e-267	2.29183	0.146	0.031	2.54368115090356e-262	1	AF064866.1
2.25063938436757e-266	1.25505	0.372	0.164	6.45505881830461e-262	1	CCNT2-AS1
3.28637677455889e-266	1.5223	0.293	0.111	9.42565722711235e-262	1	ST8SIA4
1.06830730250445e-265	1.5322	0.267	0.095	3.06401217431302e-261	1	LURAP1L-AS1
4.2641258742376e-264	2.31176	0.163	0.039	1.22299394199009e-259	1	LINC02223
4.4804286074155e-263	2.69397	0.12	0.021	1.28503172889284e-258	1	MYO3B
5.52413974711442e-263	1.01514	0.555	0.311	1.58437852086989e-258	1	AC090709.1
2.94105739305219e-260	1.76095	0.211	0.064	8.43524670901299e-256	1	ACTL6B
3.68028774993829e-260	2.26294	0.144	0.031	1.0555433295598e-255	1	PTPRN
4.65398658255547e-260	0.94894	0.531	0.293	1.33480989174274e-255	1	PRKAR2B
1.13354484940563e-259	0.862895	0.55	0.309	3.25111998258028e-255	1	BCL11A
1.34887745113897e-259	4.61775	0.059	0.002	3.86871541761169e-255	1	AC018953.2
1.46737136828133e-259	1.70238	0.191	0.053	4.20856782136769e-255	1	AC011625.1
8.30454035238273e-259	0.772583	0.656	0.406	2.38182521846689e-254	1	GRIN2B
9.03137288989681e-259	1.02562	0.48	0.251	2.5902880585513e-254	1	SNAP25
9.60610218624866e-259	1.18284	0.419	0.206	2.75512616803798e-254	1	PLEKHA1
1.17470508913624e-258	1.50196	0.269	0.097	3.36917166615165e-254	1	AC005753.2
5.73244988458905e-258	1.20978	0.474	0.259	1.64412395139898e-253	1	SCAMP1
1.12702130410644e-257	3.16479	0.12	0.021	3.23240980230767e-253	1	TAF4B
1.58034066827506e-257	3.57548	0.085	0.009	4.5325750706797e-253	1	ATP8B4
2.03882330143592e-256	0.578881	0.661	0.384	5.84754911084837e-252	1	IPO9-AS1
1.39768820630484e-255	1.9317	0.213	0.066	4.00870954450291e-251	1	LRTM1
4.17004507543645e-255	1.32031	0.342	0.147	1.19601062808593e-250	1	TMEM196
7.24636462839378e-255	1.35379	0.412	0.201	2.07832983906962e-250	1	ESRRG
6.3207677958623e-252	3.27118	0.089	0.01	1.81285941153127e-247	1	MAB21L1
9.09366679552284e-252	0.461105	0.403	0.187	2.60815457362391e-247	1	OPCML
1.05561646361369e-250	1.7203	0.23	0.077	3.02761357929042e-246	1	LNX1
1.23543410686738e-250	2.91481	0.159	0.039	3.54334856190633e-246	1	KCTD8
3.90795069249128e-250	1.44085	0.293	0.115	1.12083933811342e-245	1	UBAP1L
4.08225848554391e-250	0.937598	0.591	0.37	1.17083255623885e-245	1	PCBP1-AS1
1.9318130506428e-248	1.34803	0.324	0.137	5.54063301054861e-244	1	SNX10
2.91173407504034e-247	0.686267	0.793	0.609	8.35114450062319e-243	1	ADAM23
9.05458419366518e-247	1.45918	0.282	0.109	2.59694529258511e-242	1	AL162426.1
1.22600762371265e-246	2.17862	0.165	0.043	3.51631246557026e-242	1	LINC01250
7.25326105112075e-246	1.83722	0.187	0.053	2.08030780207194e-241	1	MYT1L-AS1
1.62611212206917e-244	4.68025	0.066	0.005	4.66385217730659e-240	1	ST8SIA6-AS1
3.50094803193304e-244	1.0088	0.52	0.286	1.00410690503871e-239	1	ZNF804A
4.96122855373415e-244	1.3138	0.324	0.138	1.42292996149649e-239	1	SEPTIN6
2.60195260796638e-243	0.505435	0.906	0.684	7.46266027490837e-239	1	NAV3
2.85526085126927e-243	1.80912	0.206	0.064	8.18917364752539e-239	1	GABRB1
3.92887569085014e-243	0.464359	0.336	0.138	1.12684083689273e-238	1	CLSTN2
7.9401525189401e-242	4.37463	0.07	0.006	2.27731514395721e-237	1	ST8SIA6
1.21154816888173e-239	0.584306	0.776	0.534	3.47484130316969e-235	1	ST7-AS2
1.58287686330434e-239	1.86523	0.209	0.067	4.53984913164319e-235	1	NETO1
2.16912212082465e-239	1.48179	0.25	0.09	6.22125915473717e-235	1	RPS6KL1
4.55949152936888e-239	1.4481	0.283	0.112	1.30770776553829e-234	1	AP005131.1
4.67969655017965e-239	1.15089	0.377	0.177	1.34218376755702e-234	1	MAST1
6.2658574692767e-239	2.56938	0.113	0.02	1.79711058076325e-234	1	GRM5-AS1
7.2378731526908e-239	2.02942	0.148	0.035	2.07589439892325e-234	1	GRIP2
1.95707051615969e-238	1.30133	0.335	0.148	5.6130739473976e-234	1	AL096803.2
3.17588486948456e-238	2.8634	0.095	0.013	9.10875539416866e-234	1	SYT13
3.69964110064379e-238	0.949227	0.542	0.322	1.06109406407564e-233	1	CSAD
5.95534247197486e-237	1.25465	0.341	0.152	1.70805177438711e-232	1	SMAP2
2.84430388298421e-235	1.04614	0.409	0.199	8.157747966787e-231	1	PLCL1
3.24862014871361e-235	2.9395	0.093	0.013	9.31736744852549e-231	1	AC087490.1
4.44693318812253e-235	1.79762	0.198	0.062	1.27542490768542e-230	1	ABLIM2
3.68543693076974e-234	1.87744	0.196	0.061	1.05702016611407e-229	1	ZNF385D-AS1
2.58206789921858e-233	1.23255	0.306	0.127	7.40562894174881e-229	1	SLC1A1
3.34774471931289e-233	1.08447	0.376	0.177	9.60166662946129e-229	1	ATCAY
2.27681091408506e-232	3.91181	0.174	0.052	6.53012138268735e-228	1	ITPR1
4.86210463674695e-232	0.590876	0.843	0.676	1.39450023086539e-227	1	HERC1
9.65030155952621e-232	3.51205	0.074	0.007	2.76780299028771e-227	1	KIAA0087
2.52698266978629e-231	1.67942	0.227	0.079	7.24763899521406e-227	1	TNFRSF21
2.82586296058328e-231	0.719518	0.709	0.499	8.1048575572489e-227	1	DOP1A
5.44764159149272e-231	1.49259	0.256	0.096	1.56243808485603e-226	1	NRP2
3.24720220918059e-229	1.87247	0.166	0.045	9.31330065615086e-225	1	TRIM67
9.31184340594653e-229	1.86043	0.19	0.059	2.67072980725952e-224	1	SLC35F3
3.58453111582175e-228	2.93267	0.088	0.012	1.02807936932884e-223	1	HPCAL4
5.79775752216235e-228	0.635343	0.616	0.364	1.66285483493138e-223	1	NAV1
8.12930559119743e-228	1.39096	0.266	0.103	2.33156613661133e-223	1	ICA1
1.50098410820352e-227	1.81459	0.404	0.221	4.30497252073851e-223	1	CDH11
1.96813572173742e-227	1.55571	0.549	0.36	5.64481006351511e-223	1	KCNIP4
2.27948572529432e-227	0.689772	0.723	0.51	6.53779300871665e-223	1	EVL
4.0938662994282e-227	2.13701	0.194	0.062	1.174161793339e-222	1	TRPC3
4.92726932895297e-227	0.574926	0.867	0.705	1.413190116237e-222	1	FCHSD2
7.28369980397588e-227	2.71481	0.118	0.024	2.08903794077832e-222	1	STXBP5-AS1
2.62150297314594e-226	0.861098	0.53	0.305	7.51873267727986e-222	1	STXBP1
1.42698951275467e-225	0.656141	0.768	0.572	4.09274862153167e-221	1	KIDINS220
1.12626626792984e-223	1.42819	0.259	0.1	3.23024428304956e-219	1	TFR2
2.11625240856866e-223	0.879429	0.567	0.34	6.06962353301578e-219	1	RERG
3.05260442834451e-223	1.68264	0.193	0.061	8.75517476093488e-219	1	PSD2
4.05482594233087e-223	2.86938	0.086	0.012	1.16296462851992e-218	1	GRIN1
9.48250668198227e-223	1.97671	0.156	0.041	2.71967774145934e-218	1	BIN1
7.55390495144548e-222	1.98766	0.157	0.042	2.16653547912408e-217	1	ZFR2
1.60252753116224e-221	2.24516	0.127	0.028	4.59620921212642e-217	1	AL445433.2
1.7349638459736e-221	0.537171	0.877	0.707	4.97604980663688e-217	1	SOX4
1.99520920020378e-221	4.42435	0.058	0.004	5.72245950710447e-217	1	GLRA3
2.47527693512486e-221	0.903418	0.509	0.292	7.09934177763161e-217	1	DLGAP4
8.22424422317051e-221	1.97559	0.155	0.041	2.35879548564753e-216	1	MAP3K21
2.201181384672e-220	2.77017	0.091	0.013	6.31320832937778e-216	1	SLC12A5
3.43356508317966e-218	6.31864	0.057	0.004	9.84780801506759e-214	1	AL359208.1
5.82662305109238e-218	0.575671	0.88	0.765	1.6711337572838e-213	1	CRLF3
1.74433259720365e-217	1.44473	0.252	0.097	5.00292032203979e-213	1	FGF9
2.95987826154858e-217	3.46736	0.066	0.006	8.48922684194747e-213	1	TCHH
3.58576183944972e-217	1.24067	0.3	0.128	1.02843235317257e-212	1	SYP
1.45882739766958e-216	1.52856	0.333	0.156	4.18406285925611e-212	1	IQCJ-SCHIP1
2.2715061422557e-216	1.00798	0.469	0.264	6.51490676660359e-212	1	TMEM59L
6.42939207666018e-216	0.643921	0.646	0.414	1.84401394150691e-211	1	KCNQ1OT1
1.02172671029904e-215	1.30208	0.302	0.131	2.93041437780868e-211	1	ZNF540
1.58299891939218e-215	0.463582	0.929	0.819	4.5401992007087e-211	1	TMEM178B
1.99545527337336e-215	1.90037	0.155	0.042	5.72316526956214e-211	1	EEF1AKMT4
3.10218703949702e-215	2.47695	0.11	0.021	8.89738264798142e-211	1	BRINP2
3.63055576599968e-215	1.94996	0.153	0.041	1.04127969924637e-210	1	ABCA10
1.6974864343128e-213	1.45025	0.257	0.101	4.86856084225256e-209	1	AC004540.1
3.48924387666591e-213	0.623911	0.522	0.284	1.00075003626655e-208	1	GABBR2
7.45309265211e-213	1.09944	0.42	0.224	2.13762150355167e-208	1	LINC00882
7.83524999827058e-213	5.31232	0.045	0.001	2.24722805200398e-208	1	AL512380.1
1.13639214940825e-212	2.59786	0.096	0.016	3.25928632371779e-208	1	SHISA7
3.74715435487415e-212	2.93947	0.084	0.012	1.07472134052145e-207	1	AC138360.1
7.93578971646669e-212	1.50996	0.227	0.083	2.27606384857981e-207	1	PPFIA3
1.76003239243909e-211	1.67018	0.192	0.062	5.04794890475455e-207	1	AC027251.1
1.88019055666021e-210	3.00919	0.08	0.01	5.39257453555716e-206	1	NEFL
2.81098672475259e-210	1.61722	0.488	0.3	8.06219102526291e-206	1	TAFA2
3.63037942233517e-210	0.726234	0.471	0.249	1.04122912211995e-205	1	PHACTR3
1.89171602509528e-209	1.84804	0.16	0.046	5.42563073157578e-205	1	TTC9B
2.94557196877671e-209	1.85222	0.152	0.041	8.44819496364848e-205	1	DISP2
6.07082949846747e-209	2.90743	0.086	0.013	1.74117460845545e-204	1	ITGBL1
6.13706676099207e-209	1.9032	0.16	0.046	1.76017211772014e-204	1	FGF14-AS1
1.69560742393291e-208	0.396311	0.947	0.863	4.86317165258198e-204	1	TRIO
6.66258206012647e-207	0.771768	0.58	0.361	1.91089516066487e-202	1	MCF2L2
1.38302009071058e-206	1.77222	0.191	0.063	3.96663992216701e-202	1	GLYATL1
1.65190066701446e-206	0.797777	0.631	0.424	4.73781630306418e-202	1	GNG2
5.92940685116168e-206	2.12741	0.227	0.088	1.70061317898168e-201	1	SAMD5
8.13290711684597e-206	1.42906	0.249	0.098	2.33259909018259e-201	1	AC005400.1
1.74939458962033e-205	1.0344	0.444	0.247	5.01743862249007e-201	1	PDZD2
1.72195717525627e-204	1.01494	0.443	0.247	4.93874537435251e-200	1	PUS7L
3.71864620091839e-204	3.73727	0.061	0.005	1.0665449168854e-199	1	AC108169.1
5.91128655849853e-204	0.812916	0.583	0.38	1.69541609784296e-199	1	MAP6
1.08955924829911e-203	1.41357	0.259	0.106	3.12496488004667e-199	1	AC016723.1
2.84444577871727e-203	2.8291	0.109	0.023	8.158154937939e-199	1	KCNH5
3.94418270884958e-203	1.26349	0.367	0.186	1.13123104272515e-198	1	ST6GAL2
1.04226349388334e-202	0.747089	0.67	0.473	2.98931592680681e-198	1	FBXL2
1.35576697338004e-202	1.42723	0.208	0.073	3.88847525635129e-198	1	PCSK2
2.64782990406479e-202	1.61259	0.214	0.078	7.59424094784823e-198	1	SPINK13
4.24401930482376e-202	1.28095	0.28	0.12	1.2172271768165e-197	1	CD200
4.59939473393766e-202	0.759752	0.638	0.441	1.31915240364066e-197	1	AC012358.3
5.13981714666198e-202	1.4367	0.234	0.09	1.47415095583412e-197	1	AP1S3
5.36969642143571e-202	1.53871	0.204	0.071	1.54008263063197e-197	1	LINGO1
1.61050237123163e-201	2.21811	0.123	0.029	4.61908185092945e-197	1	COL5A3
1.6111642543578e-201	0.755629	0.666	0.484	4.62098019792362e-197	1	UPF3A
2.27367123326999e-201	1.17911	0.344	0.168	6.52111646414166e-197	1	AC245060.6
2.5100426207926e-201	1.33071	0.355	0.181	7.19905324069526e-197	1	ATP2B2
2.6787855673889e-201	0.780772	0.62	0.413	7.68302488582811e-197	1	OSBPL6
3.33267289498818e-201	0.699831	0.703	0.514	9.55843913011559e-197	1	C11orf80
4.25727804248823e-201	2.00888	0.141	0.037	1.22102991536605e-196	1	ZMIZ1-AS1
1.40594993280871e-200	4.03616	0.062	0.006	4.03240500228867e-196	1	EGOT
5.68363619757551e-200	0.995722	0.403	0.211	1.63012369782663e-195	1	UBASH3B
2.50458716417179e-199	0.887013	0.47	0.268	7.18340644556112e-195	1	CHD3
9.09881241279106e-199	2.99561	0.074	0.01	2.6096303881126e-194	1	CLEC2L
1.12210428626396e-198	1.01969	0.39	0.201	3.21830730343366e-194	1	MAPK4
4.26746499331492e-198	0.941927	0.478	0.279	1.22395163473265e-193	1	TBC1D9
4.32384064866928e-198	1.14705	0.303	0.135	1.24012073644484e-193	1	GFOD1
4.35289726786202e-198	0.988038	0.344	0.162	1.2484544653955e-193	1	SYCP2
8.67748411646763e-198	2.49748	0.098	0.018	2.48878921944408e-193	1	CALY
4.25434128070522e-197	2.72502	0.107	0.023	1.22018762271906e-192	1	GRM7-AS1
8.24099005805355e-197	1.94245	0.177	0.058	2.36359835855034e-192	1	SLC1A6
8.83887524156049e-197	2.7533	0.081	0.012	2.53507780803197e-192	1	KCNK9
1.86776543896966e-196	1.17938	0.35	0.174	5.35693805550887e-192	1	AC063944.1
2.16694911319273e-196	2.18243	0.129	0.032	6.21502675154806e-192	1	GRIN3A
2.33950838864849e-196	1.7726	0.162	0.049	6.70994400948274e-192	1	AL591242.1
4.51650643622865e-196	0.753192	0.635	0.439	1.29537921097474e-191	1	MICU3
1.08134764245095e-195	1.18318	0.334	0.162	3.10141317331358e-191	1	PDCD7
1.61735984908877e-195	1.06918	0.383	0.198	4.63874978317151e-191	1	ZNF33B
2.30254086979098e-195	1.70544	0.165	0.051	6.60391746864751e-191	1	KRTAP5-AS1
5.4022120892577e-195	0.723177	0.658	0.465	1.54940844932e-190	1	UCHL1
9.74292731224175e-195	0.607748	0.699	0.486	2.79436898242406e-190	1	KIF26B
2.79051285554814e-194	2.49064	0.093	0.017	8.00346992099762e-190	1	SCG5
1.56526389325076e-193	3.11665	0.068	0.008	4.4893333722325e-189	1	AP001972.3
2.39020004780739e-193	1.39528	0.261	0.11	6.85533275711638e-189	1	SLC16A7
3.9530812737273e-193	0.686062	0.585	0.369	1.13378324011773e-188	1	SLC38A1
6.86801048863091e-193	0.760953	0.567	0.358	1.96981408824423e-188	1	GMDS
5.75299197990903e-192	3.17661	0.068	0.008	1.65001562975771e-187	1	ONECUT3
1.29882028892336e-191	0.377977	0.969	0.899	3.7251464706611e-187	1	CLASP2
1.37065336205018e-191	1.87607	0.14	0.038	3.93117090769611e-187	1	FRMPD3
7.7937336357942e-191	0.747367	0.589	0.378	2.23532074408214e-186	1	ASTN1
1.07410206920407e-190	1.58337	0.186	0.063	3.0806321446842e-186	1	MAPT-AS1
2.22282645964574e-190	2.80795	0.077	0.011	6.37528856890995e-186	1	CREG2
2.92293542871624e-190	0.884486	0.542	0.345	8.38327110310104e-186	1	AC107068.2
3.00848889657286e-190	1.93037	0.137	0.037	8.62864700426062e-186	1	GUCY1B1
4.99920317893468e-190	0.65733	0.862	0.774	1.43382146375026e-185	1	FSIP2-AS1
7.59681495327502e-190	0.787636	0.49	0.284	2.17884249674881e-185	1	GUCY1A2
9.96943602694056e-190	0.515188	0.664	0.422	2.85933394688682e-185	1	NFASC
1.21027316590157e-189	0.543592	0.883	0.763	3.47118446712228e-185	1	RABGAP1L
4.94942289142255e-189	0.765836	0.606	0.417	1.4195439794889e-184	1	AEBP2
6.05451870262652e-189	2.93754	0.092	0.017	1.73649650910031e-184	1	SAMD3
1.47352167529573e-188	1.40802	0.181	0.06	4.2262075169157e-184	1	AC024901.1
2.02248217660236e-188	1.14131	0.344	0.172	5.80068113071324e-184	1	AC245297.3
2.64471144670481e-188	1.18616	0.295	0.135	7.58529690029406e-184	1	NRXN2
4.28270467257793e-188	0.98429	0.365	0.184	1.22832252714208e-183	1	ADARB1
6.41392658061139e-188	0.836051	0.329	0.154	1.83957828258515e-183	1	SCN1A
2.13044712818053e-187	0.729368	0.615	0.419	6.11033540833459e-183	1	C2CD5
2.68284260958257e-187	1.68567	0.376	0.21	7.69466088854377e-183	1	AC117461.1
2.71102614886239e-187	3.16267	0.074	0.01	7.77549409755223e-183	1	AC096747.1
4.54025109346793e-187	5.88663	0.039	0.001	1.30218941611754e-182	1	LINC00440
3.39124262032496e-186	1.43068	0.217	0.083	9.72642295935402e-182	1	CLSTN3
3.40612198652097e-186	0.697663	0.418	0.218	9.7690984695408e-182	1	NHS
1.16410755296258e-185	1.61081	0.172	0.056	3.33877687265196e-181	1	L1CAM
2.06421681380576e-185	1.25291	0.249	0.103	5.92038024367629e-181	1	AC079117.1
2.76326416212519e-185	1.30306	0.254	0.107	7.92531794339125e-181	1	TBC1D4
1.85620694457415e-184	0.668746	0.795	0.651	5.32378713773313e-180	1	CADM1
1.72513451094571e-183	0.989537	0.398	0.213	4.94785829084339e-179	1	AL133346.1
3.3197629285641e-183	1.08508	0.352	0.179	9.5214120554147e-179	1	AC044781.1
3.51104553045395e-183	0.941337	0.444	0.252	1.0070029685895e-178	1	AC023590.1
4.1961539255289e-183	1.3058	0.226	0.088	1.20349890738094e-178	1	VASH2
2.43075029088567e-182	1.54165	0.191	0.068	6.97163490928919e-178	1	AL022397.1
6.34406951301519e-182	1.64927	0.175	0.059	1.81954257702789e-177	1	TMEM145
2.14848902310754e-181	1.51241	0.19	0.067	6.16208136717473e-177	1	TBC1D30
3.50250149321822e-181	1.29809	0.254	0.108	1.00455245326992e-176	1	AC027312.1
8.5331014618608e-181	0.819326	0.56	0.37	2.4473788302763e-176	1	SLC3A1
8.80993086744133e-181	1.86733	0.135	0.037	2.52677627209085e-176	1	DDX25
1.34064722421981e-180	1.11443	0.222	0.086	3.84511030378483e-176	1	AL390957.1
7.46463122933344e-180	1.43514	0.258	0.113	2.14093088288512e-175	1	FMO5
7.58224561831202e-180	0.296599	0.545	0.315	2.17466386578807e-175	1	FRMD4B
1.51630738945698e-179	1.18593	0.295	0.137	4.34892122370156e-175	1	AL353693.1
1.63702014675363e-179	1.96889	0.202	0.078	4.6951374829041e-175	1	AL033504.1
1.99579768858818e-179	2.21017	0.107	0.024	5.72414735063975e-175	1	CACNA2D3-AS1
3.03857431982831e-179	0.626145	0.73	0.552	8.71493500669958e-175	1	PACS1
4.75510442741505e-179	2.45939	0.36	0.21	1.36381150082691e-174	1	FOXP2
5.75330943038869e-179	0.641981	0.512	0.296	1.65010667772978e-174	1	SLC1A2
9.17156126889248e-179	1.83496	0.163	0.053	2.63049548753105e-174	1	AC007405.1
1.25727147169682e-178	1.44884	0.195	0.071	3.60598030797366e-174	1	STX1A
1.56030422679359e-178	1.38951	0.213	0.082	4.4751085528667e-174	1	HCN1
2.14665856974917e-178	1.72594	0.175	0.06	6.15683144389759e-174	1	LINC01277
5.52529649873508e-178	0.545014	0.829	0.663	1.58471028880221e-173	1	PPP3CA
6.59549051436664e-178	0.574513	0.653	0.433	1.8916526344255e-173	1	RNF24
1.49658066631618e-177	3.52956	0.054	0.005	4.29234300906143e-173	1	GABRA1
1.42264045561724e-175	3.61709	0.052	0.004	4.0802750907558e-171	1	AC006058.1
2.11822200850403e-175	0.635772	0.546	0.33	6.07527254259041e-171	1	NOL4
4.1840291044401e-175	0.869292	0.443	0.255	1.20002138744447e-170	1	SAMD12
5.41319129231859e-175	0.423388	0.916	0.807	1.55255739454989e-170	1	RBFOX2
1.10326628902602e-174	0.868179	0.466	0.279	3.16427804355551e-170	1	INPP5F
5.63399417954396e-174	0.542318	0.824	0.692	1.615885870635e-169	1	STAU2
9.53705792004971e-173	0.59489	0.803	0.672	2.73532358204946e-168	1	ZNF608
2.84247347572706e-172	1.43091	0.227	0.093	8.15249817573278e-168	1	AC007495.1
3.66228710288685e-172	0.691553	0.768	0.653	1.05038056397898e-167	1	AC079052.1
4.61973313987909e-172	1.12779	0.346	0.18	1.32498566184872e-167	1	EML6
1.03088943638577e-171	1.75978	0.137	0.04	2.95669399249803e-167	1	SPNS2
1.50586314726719e-171	1.47183	0.172	0.059	4.31896609267703e-167	1	ONECUT2
2.33311885055738e-171	0.759123	0.608	0.426	6.69161817528362e-167	1	ATP2C1
5.45743756448789e-171	0.520481	0.565	0.347	1.56524766787077e-166	1	CAMK4
6.72648289303481e-171	1.5981	0.172	0.059	1.92922255855132e-166	1	HCN3
1.03249142301656e-170	2.2911	0.195	0.075	2.96128865035379e-166	1	SNTG1
1.19243785720625e-170	0.869737	0.457	0.274	3.42003101825324e-166	1	PDE4DIP
1.66451076503783e-170	0.958741	0.464	0.28	4.77398332520499e-166	1	AMPH
1.85280050800542e-170	3.09857	0.06	0.007	5.31401713701035e-166	1	LINC00266-1
4.96223813141871e-170	0.465402	0.703	0.471	1.4232195184722e-165	1	MTSS1
5.93144645136539e-170	1.36504	0.208	0.081	1.70119815671611e-165	1	NSG1
1.03849651225853e-169	2.95188	0.063	0.008	2.97851184680868e-165	1	ACSM4
2.4667979799926e-169	1.3745	0.281	0.134	7.07502328641677e-165	1	CTNNA3
2.39896065025198e-168	0.429638	0.855	0.693	6.88045904098771e-164	1	PAK3
2.94019295245049e-168	1.03764	0.325	0.163	8.43276740692324e-164	1	FAXC
4.11350320640567e-168	0.691798	0.633	0.449	1.17979385462921e-163	1	RTF1
8.7521786020159e-168	1.48497	0.172	0.06	2.51021234484418e-163	1	SGK1
1.22808589955624e-167	1.90343	0.12	0.032	3.52227316851727e-163	1	AP000842.2
1.30607686501433e-167	1.65335	0.183	0.067	3.7459590565476e-163	1	SYNDIG1
1.99555632552e-167	1.07975	0.238	0.1	5.72345509722391e-163	1	AC074124.1
2.4846722778471e-167	1.03812	0.303	0.146	7.12628856009326e-163	1	AP3B2
3.86060234001648e-167	1.32673	0.227	0.094	1.10725935714013e-162	1	AC026341.1
4.16387010359504e-167	0.736763	0.579	0.391	1.19423958441209e-162	1	HLTF
6.48544539403039e-167	1.30876	0.207	0.081	1.86009059346186e-162	1	Z94721.1
1.75725630420467e-166	0.644191	0.633	0.439	5.03998680608942e-162	1	PTPRJ
5.16724267729919e-166	0.636648	0.572	0.371	1.48201687227618e-161	1	ST7
7.43696812629124e-166	3.33771	0.053	0.005	2.13299682830159e-161	1	FGF12-AS3
9.73029758681503e-166	1.50542	0.177	0.064	2.79074665087442e-161	1	AC024270.5
2.23203909829692e-165	0.515105	0.798	0.65	6.40171133782539e-161	1	DAAM1
6.95958771560599e-165	1.46958	0.3	0.15	1.99607935271295e-160	1	NTNG1
1.17131849604945e-164	0.593401	0.739	0.563	3.35945857851942e-160	1	AC073167.1
1.52639699749741e-164	2.16161	0.134	0.04	4.37785922852231e-160	1	AL513164.1
2.32070856293144e-164	1.30153	0.234	0.101	6.65602422934365e-160	1	NQO2
5.24245426647336e-164	1.96018	0.104	0.025	1.50358830816723e-159	1	LHX5-AS1
8.43865015656094e-164	3.23423	0.054	0.006	2.42028925140324e-159	1	AL354950.1
1.60307882695313e-163	0.583151	0.71	0.528	4.59779038358427e-159	1	SPTAN1
2.73059304874771e-163	1.56287	0.188	0.071	7.83161392311331e-159	1	AL157829.1
2.88037803557505e-163	1.26156	0.267	0.124	8.26121224383281e-159	1	RIMBP2
4.19186262982612e-163	1.20358	0.296	0.145	1.20226812086043e-158	1	AC040168.1
1.46590931851968e-162	0.820843	0.779	0.675	4.20437451644631e-158	1	MARCH1
1.89386724381175e-162	1.24233	0.246	0.109	5.43180064197648e-158	1	MACROD2-AS1
1.93480574596875e-162	0.614307	0.689	0.515	5.54921636001298e-158	1	RALGPS1
3.24151815872694e-162	1.10834	0.327	0.169	9.29699823104472e-158	1	KCTD16
6.09123344085279e-162	1.48704	0.175	0.063	1.74702666317099e-157	1	NTM-AS1
1.1981458374337e-161	2.63696	0.076	0.013	3.4364020763436e-157	1	AL354949.1
1.39636914260776e-161	0.887415	0.435	0.261	4.00492633791331e-157	1	AC025159.1
3.3547072947675e-161	0.489495	0.801	0.636	9.62163599212267e-157	1	KIF5C
3.52320371039934e-161	0.884501	0.325	0.163	1.01049005617963e-156	1	KCNJ6
3.91351099262562e-161	2.89139	0.063	0.009	1.12243408779495e-156	1	AC097717.1
1.69443819375821e-159	3.46088	0.05	0.005	4.85981818351791e-155	1	GRM4
6.48765953236769e-159	1.02942	0.32	0.163	1.86072563047838e-154	1	BSN
1.53121700656868e-158	1.27697	0.22	0.092	4.39168349653963e-154	1	AC090517.5
2.27500876271641e-158	1.91382	0.117	0.032	6.52495263234693e-154	1	KCNK2
2.79046055086475e-158	2.06163	0.105	0.026	8.00331990593518e-154	1	GFRAL
3.59167568861645e-158	0.647916	0.643	0.461	1.03012850425208e-153	1	KLHL23
3.71096820197542e-158	1.45613	0.181	0.068	1.06434279000857e-153	1	AP001120.5
9.31595791994906e-158	2.3081	0.088	0.019	2.67190989102059e-153	1	PCDH9-AS1
2.42836066092422e-157	2.37105	0.105	0.026	6.96478121159677e-153	1	AC110296.1
1.31524937266503e-156	1.08768	0.258	0.117	3.77226672574058e-152	1	ST6GAL1
1.47378269467653e-156	0.34352	0.877	0.682	4.22695614660177e-152	1	NEDD4L
3.13093079137412e-156	0.670437	0.565	0.377	8.97982260274012e-152	1	ZNRF1
7.58558092182973e-156	0.849744	0.44	0.264	2.17562046418998e-151	1	TSPAN7
8.16576181939019e-156	0.487066	0.774	0.602	2.3420221474193e-151	1	CEP170
8.76991736467978e-156	0.815229	0.842	0.782	2.51529999936381e-151	1	LSAMP
1.57633816018738e-155	1.20946	0.249	0.113	4.52109547723343e-151	1	AL139147.1
2.11563278487209e-155	1.95191	0.12	0.034	6.06784639029164e-151	1	LMO1
3.66499309100789e-155	1.16658	0.232	0.1	1.05115666843197e-150	1	RGS7BP
5.39774671408819e-155	0.70466	0.566	0.386	1.54812773506763e-150	1	SLC23A2
6.62101819430868e-155	1.87431	0.114	0.031	1.89897422830967e-150	1	DLGAP3
6.77086597817938e-155	1.50924	0.175	0.065	1.94195207120163e-150	1	UPP1
1.70384907351423e-154	0.973649	0.234	0.102	4.88680952774617e-150	1	ADARB2
2.15152697430864e-154	1.28247	0.227	0.099	6.1707945150146e-150	1	STK32A
3.35650415281982e-154	1.00341	0.393	0.228	9.62678956070253e-150	1	AC244517.11
9.29612712130425e-154	0.860777	0.418	0.244	2.66622221966127e-149	1	TTC39C
1.62859894638729e-153	0.663062	0.7	0.532	4.67098463813337e-149	1	PLCB4
1.75480804716219e-153	0.476544	0.383	0.207	5.03296496006588e-149	1	KCNMB2
2.31933120078995e-153	0.645899	0.649	0.473	6.65207381698566e-149	1	MICU2
3.69662178997598e-153	0.776278	0.582	0.412	1.06022809558301e-148	1	CHL1
9.09835132419592e-153	1.57653	0.151	0.051	2.60949814329263e-148	1	ITGA3
1.23553002987382e-151	1.45619	0.162	0.058	3.5436236786811e-147	1	SYT4
1.24047320087578e-151	2.60784	0.075	0.014	3.55780118743181e-147	1	CNTN6
1.3461318454928e-151	0.988617	0.326	0.17	3.86084074605791e-147	1	AP002762.2
1.88039175164807e-151	2.9802	0.059	0.008	5.39315158290182e-147	1	AC115282.1
1.90947449619287e-151	1.80381	0.118	0.034	5.47656380253076e-147	1	DNM3OS
2.25025907092848e-151	1.39313	0.194	0.078	6.45396804132998e-147	1	PDC
3.15958583037934e-151	3.09946	0.061	0.009	9.062008120111e-147	1	GLIS1
6.32467693406643e-151	1.84588	0.124	0.037	1.81398059145959e-146	1	ONECUT1
6.54145404686896e-151	0.262318	0.896	0.678	1.87615443518249e-146	1	FRMD5
2.57066658564864e-150	2.20251	0.11	0.03	7.37292883429886e-146	1	AC007614.1
4.10831163274403e-150	4.4097	0.036	0.002	1.17830485938731e-145	1	AC140912.1
5.05507139511596e-150	0.573826	0.587	0.396	1.44984502683321e-145	1	GDAP1
6.40311974145201e-150	0.631212	0.661	0.491	1.83647877304585e-145	1	MBOAT2
7.08716811585295e-150	0.723303	0.476	0.292	2.03267068730778e-145	1	MACO1
7.43098822034729e-150	2.75478	0.062	0.009	2.13128173147781e-145	1	AL132718.1
1.23041941545568e-149	3.04627	0.054	0.007	3.52896592546843e-145	1	VWA5B2
1.27281816227066e-149	1.20021	0.21	0.087	3.65056977120848e-145	1	KIF21B
1.2779660138148e-149	1.42585	0.193	0.077	3.66533432422223e-145	1	RELN
4.24648521437445e-149	0.422148	0.874	0.749	1.21793442433474e-144	1	PHF14
4.7393619703902e-149	0.977581	0.352	0.195	1.35929640672761e-144	1	RYR3
8.17800935401465e-149	4.04219	0.056	0.007	2.34553486282494e-144	1	LINC01568
1.06311583295479e-148	0.565058	0.706	0.539	3.04912252049764e-144	1	MYO5A
1.56119904119418e-148	3.44227	0.044	0.004	4.47767497004902e-144	1	POSTN
1.67468428051208e-148	1.10902	0.275	0.134	4.8031619849367e-144	1	AL049569.1
3.01586618961282e-148	0.971945	0.302	0.153	8.64980581842854e-144	1	LMO7
7.83425648847715e-148	2.12155	0.089	0.02	2.24694310346013e-143	1	AC026369.3
1.4411345905318e-147	2.17953	0.088	0.02	4.13331811910426e-143	1	SERTAD4
1.47051464312205e-147	0.289618	0.895	0.666	4.21758304793836e-143	1	TNIK
1.85878074028896e-147	1.23482	0.272	0.133	5.33116904122276e-143	1	AC008591.1
2.33588027206666e-147	0.9897	0.314	0.163	6.6995382083144e-143	1	GALNT8
1.19422318640585e-146	0.863871	0.396	0.23	3.42515152093062e-142	1	KIF5A
3.45225715351194e-146	1.33782	0.202	0.084	9.9014187419876e-142	1	HMX1
3.78030886654786e-146	0.821173	0.447	0.278	1.08423038601459e-141	1	CHCHD6
4.03926334273132e-146	0.871461	0.39	0.226	1.15850111932877e-141	1	TMOD2
4.49369973169697e-146	2.28945	0.08	0.016	1.28883802004801e-141	1	AC100774.1
4.73094828470301e-146	2.87258	0.057	0.008	1.35688327753567e-141	1	C4orf50
9.64851609459786e-146	1.16922	0.252	0.118	2.76729090109161e-141	1	AL512330.1
1.23899949262284e-145	2.0411	0.093	0.022	3.55357444479155e-141	1	C1orf100
1.35393641778783e-145	0.984171	0.326	0.173	3.88322503985728e-141	1	AL049828.2
2.63163592060302e-145	1.19151	0.266	0.129	7.54779498388153e-141	1	GK-AS1
2.94484237858756e-145	1.32777	0.226	0.102	8.44610242602699e-141	1	PLS1
3.47264139608219e-145	0.921032	0.373	0.212	9.95988278810334e-141	1	CAV3
4.73381756287878e-145	1.04179	0.259	0.122	1.35770621520926e-140	1	SLC6A15
4.92001791900237e-145	1.38873	0.186	0.074	1.41111033934907e-140	1	KIFC2
9.04772738579597e-145	2.14147	0.101	0.026	2.59497869152014e-140	1	GPR176
9.04870649670932e-145	2.2545	0.083	0.018	2.5952595103212e-140	1	TRIM71
9.67367691622232e-145	2.4975	0.068	0.012	2.77450727634172e-140	1	DLGAP2-AS1
1.68117271116897e-144	0.479963	0.55	0.346	4.82177145290374e-140	1	ANKRD44
1.91526083253687e-144	0.243763	0.994	0.994	5.493159593799e-140	1	FTX
2.54502995744669e-144	1.49978	0.152	0.054	7.29940042095286e-140	1	HIPK4
2.69408590391096e-144	1.07109	0.274	0.135	7.72690778100703e-140	1	ACSL6
4.24556238355326e-144	0.774583	0.451	0.28	1.21766974722691e-139	1	STMN1
4.50739184601249e-144	1.07722	0.259	0.124	1.29276505535484e-139	1	FLRT2
2.07252988121555e-143	1.73227	0.119	0.036	5.94422295231433e-139	1	CORIN
4.04765692277672e-143	1.30397	0.245	0.115	1.16090848202159e-138	1	KCNN2
1.37857903799878e-142	0.685745	0.486	0.306	3.9539025388843e-138	1	FRMD3
1.42203431011994e-142	1.32494	0.189	0.077	4.078536604855e-138	1	AC025211.1
1.74023060011713e-142	0.89686	0.41	0.249	4.99115538419594e-138	1	KIAA0895L
8.00872029387628e-142	1.41213	0.155	0.056	2.29698106748666e-137	1	AC004593.1
9.33680770976453e-142	2.88972	0.058	0.009	2.67788981923756e-137	1	C11orf87
2.81880446978289e-141	0.30341	0.975	0.935	8.08461309978431e-137	1	DOCK3
3.66403636371912e-141	1.24101	0.219	0.097	1.05088226947828e-136	1	GRID1-AS1
5.18655108796581e-141	1.20386	0.238	0.111	1.48755471753947e-136	1	LPCAT4
6.22083238275009e-141	2.70073	0.063	0.01	1.78419693569655e-136	1	LMX1B
6.52299440454936e-141	0.382997	0.921	0.846	1.8708600251688e-136	1	TTC3
1.29882905938043e-139	1.15078	0.227	0.102	3.72517162520901e-135	1	SCG3
2.00148001483528e-139	0.288063	0.717	0.509	5.74044483054906e-135	1	ENO4
2.35111668344454e-139	2.89426	0.058	0.009	6.74323775978729e-135	1	AP005328.1
3.01157692764098e-139	2.89652	0.091	0.022	8.63750378616708e-135	1	DISC1FP1
3.27846986409265e-139	0.785681	0.436	0.268	9.40297941720413e-135	1	TBC1D12
3.2975416524664e-139	0.685411	0.572	0.406	9.45767921343888e-135	1	TARBP1
5.1961979146962e-139	2.3653	0.071	0.013	1.49032152391402e-134	1	GREM2
5.69617495223799e-139	1.15989	0.298	0.156	1.63371993805138e-134	1	AL110292.1
7.9526476084648e-139	1.13648	0.239	0.111	2.28089886058379e-134	1	CYP51A1-AS1
1.42736488358775e-138	0.695352	0.519	0.347	4.09382522261803e-134	1	ATP6V0A1
1.62396931386324e-138	0.540723	0.751	0.595	4.65770638909116e-134	1	EFCAB13
1.84296031199968e-138	2.05377	0.082	0.018	5.28579447084628e-134	1	AC011124.1
2.74091364638497e-138	1.52404	0.147	0.052	7.86121442919673e-134	1	SLC6A6
3.18583001025754e-138	1.50259	0.174	0.069	9.13727905241966e-134	1	PIP5K1B
3.3239599382419e-138	1.19435	0.232	0.107	9.53344949887161e-134	1	AL157896.1
3.88993078758768e-138	2.64493	0.06	0.009	1.11567104918802e-133	1	SLC6A17
5.71955665838868e-138	0.700516	0.507	0.336	1.64042604519246e-133	1	KIF3A
6.99136991564723e-138	0.902597	0.365	0.21	2.00519480550678e-133	1	SLC35E3
7.69858208903034e-138	2.80246	0.055	0.008	2.20803032895479e-133	1	CKMT1B
8.42759236198959e-138	0.910799	0.26	0.125	2.41711776534223e-133	1	TMEM63C
9.11420862668931e-138	0.469443	0.759	0.6	2.61404617622076e-133	1	ATRNL1
1.03484289067793e-137	0.217142	0.961	0.885	2.96803289475338e-133	1	NBEA
1.37726382760443e-137	1.79049	0.215	0.099	3.95013038395227e-133	1	LINC00276
1.52271782832869e-137	1.14182	0.227	0.103	4.36730700342952e-133	1	POU2F2
3.79364414165802e-137	0.534834	0.681	0.513	1.08805507626894e-132	1	DYNC1I2
3.82495966994801e-137	0.946412	0.318	0.17	1.09703668293779e-132	1	KCNC1
4.1977168897284e-137	1.75537	0.113	0.034	1.203947181143e-132	1	TNS2
1.09419157331512e-136	1.18433	0.237	0.111	3.13825085142511e-132	1	AC104781.2
4.04590481962097e-136	2.81702	0.083	0.019	1.16040596131549e-131	1	AC018816.1
7.07570658350449e-136	1.61379	0.155	0.058	2.02938340521492e-131	1	AL049830.3
2.34430623172902e-135	4.08814	0.039	0.003	6.723704703222e-131	1	CELF2-DT
2.69088322528658e-135	1.30781	0.193	0.082	7.71772217844444e-131	1	C1orf131
3.16955710211217e-135	0.927939	0.345	0.194	9.09060672456791e-131	1	AC008708.2
3.52122505180866e-135	0.880657	0.327	0.176	1.00992255710924e-130	1	EPB41L4B
5.457998903811e-135	0.793608	0.372	0.211	1.56540866560203e-130	1	AC008067.1
6.31427955844709e-135	1.18829	0.197	0.084	1.81099852015821e-130	1	LRRTM3
2.49987680276325e-134	1.59312	0.145	0.052	7.16989665800526e-130	1	AC009139.2
1.95865815763274e-133	0.599101	0.577	0.403	5.61762746190647e-129	1	OSBP2
2.93364424361662e-133	1.13881	0.237	0.113	8.41398505511684e-129	1	LINC00476
1.16800162174843e-132	0.996517	0.293	0.155	3.34994545133667e-128	1	GOLT1B
1.55009796589158e-132	1.36793	0.147	0.053	4.44583597597365e-128	1	LINC02488
1.80858596114561e-132	1.0715	0.276	0.142	5.18720539516171e-128	1	UCHL3
2.42729332389975e-132	1.1645	0.146	0.052	6.96171998227687e-128	1	AC008056.2
2.60349382630904e-132	3.34039	0.044	0.005	7.46708064323696e-128	1	AC040936.1
2.69113193245198e-132	1.31009	0.185	0.077	7.71843549546551e-128	1	MB21D2
4.20905581253738e-132	1.27558	0.186	0.078	1.20719929759385e-127	1	COL26A1
1.35073531798768e-131	0.996801	0.285	0.148	3.87404396552046e-127	1	SCAMP5
1.49440066608945e-131	0.733271	0.481	0.314	4.28609055041116e-127	1	AC022558.2
2.22974958895731e-131	1.35696	0.168	0.067	6.39514479608846e-127	1	AC089985.1
2.45529846665926e-131	0.534505	0.679	0.512	7.04204153222541e-127	1	MAST2
5.51238948893202e-131	1.11292	0.227	0.105	1.58100842932059e-126	1	PODXL2
1.26705362423012e-130	2.88259	0.055	0.008	3.63403649965441e-126	1	AL442163.1
1.46660996032324e-130	2.42151	0.07	0.014	4.20638402720307e-126	1	HCRTR2
1.47773245844902e-130	0.592391	0.69	0.557	4.23828446407763e-126	1	LINC00342
1.9393141184622e-130	0.724039	0.463	0.297	5.56214682316145e-126	1	MSH2
2.54597679967177e-130	1.6091	0.129	0.044	7.3021160591386e-126	1	JAKMIP3
2.88992469244895e-130	2.62926	0.058	0.01	8.28859301041284e-126	1	AC113615.2
7.82988549505175e-130	1.37665	0.165	0.065	2.24568945883579e-125	1	KIAA0930
1.35635456343486e-129	1.6145	0.13	0.044	3.89016052338753e-125	1	AC006581.2
5.53216211050817e-129	2.75563	0.061	0.011	1.58667941491485e-124	1	RPH3A
6.15027557262646e-129	0.826388	0.403	0.249	1.763960536985e-124	1	CD302
1.86557432268199e-128	2.3181	0.068	0.014	5.35065371488422e-124	1	LINC02054
1.89252656278602e-128	1.39171	0.161	0.063	5.42795543472659e-124	1	FCHO1
4.09410143212208e-128	2.53209	0.071	0.015	1.17422923174693e-123	1	AC064875.1
8.3448571183343e-128	3.10656	0.045	0.005	2.39338847010946e-123	1	AC011944.1
9.74150803994397e-128	1.71979	0.129	0.044	2.79396192093633e-123	1	SLC27A6
2.09708422376706e-127	1.00751	0.283	0.149	6.01464726218631e-123	1	SNX32
2.22174731057535e-127	0.362015	0.519	0.329	6.37219346146118e-123	1	CTTNBP2
3.88363738977639e-127	0.543323	0.612	0.439	1.11386603976177e-122	1	TIAM1
4.20195690573633e-127	0.339883	0.856	0.698	1.20516326013424e-122	1	CERS6
5.93651088608614e-127	1.33876	0.166	0.067	1.70265068723837e-122	1	AL513327.2
6.25662153374243e-127	0.674546	0.555	0.387	1.79446162209267e-122	1	AUXG01000058.1
6.79094562430643e-127	0.697901	0.51	0.35	1.94771111450733e-122	1	PURG
9.52857359576458e-127	0.808519	0.379	0.226	2.73289019300124e-122	1	BLCAP
1.22564014412882e-126	1.46292	0.106	0.032	3.51525849737587e-122	1	CNNM1
5.06704431178486e-126	2.91298	0.048	0.006	1.45327897906302e-121	1	AF106564.1
9.77091594421269e-126	3.05481	0.045	0.005	2.80239640195964e-121	1	VSTM2A-OT1
3.40033283298081e-125	0.811381	0.527	0.376	9.75249459827227e-121	1	NR2F2
5.0079339067272e-125	1.192	0.284	0.154	1.43632552378843e-120	1	POT1-AS1
7.15923455029197e-125	0.606764	0.588	0.421	2.05334006136924e-120	1	RNF150
7.88066936255396e-125	2.39264	0.065	0.013	2.2602547798741e-120	1	MID2
1.22180737107859e-124	0.504771	0.707	0.55	3.50426572099051e-120	1	HDGFL3
1.3545173446534e-124	2.25051	0.094	0.026	3.88489119620043e-120	1	AL589693.1
3.03231049474427e-124	1.07766	0.257	0.131	8.69696972997604e-120	1	YWHAH
4.23265102856763e-124	1.07523	0.266	0.138	1.21396664150348e-119	1	CHKB-DT
9.36016650232926e-124	0.718778	0.459	0.301	2.68458935453306e-119	1	NUP93
9.89399695998042e-124	1.89006	0.085	0.022	2.83769726809198e-119	1	AC116666.1
1.15292000133637e-123	1.06739	0.234	0.113	3.30668985583285e-119	1	MAP3K9
1.23419505407398e-123	1.20904	0.195	0.087	3.53979483458957e-119	1	CNRIP1
1.50459383061875e-123	0.692135	0.755	0.59	4.31532556559764e-119	1	AC012409.2
1.81617824681066e-123	0.693763	0.622	0.474	5.20898082967766e-119	1	AP000462.1
1.92324576169799e-123	1.50101	0.13	0.046	5.51606116912602e-119	1	ACSL1
2.738778981277e-123	1.19738	0.21	0.098	7.85509199620058e-119	1	CASKIN1
3.19562105794243e-123	1.48668	0.139	0.051	9.16536075628469e-119	1	LURAP1L
5.08289176401365e-123	1.66469	0.113	0.036	1.45782418683675e-118	1	SLC8A2
6.16056110699537e-123	2.08145	0.075	0.017	1.76691053109734e-118	1	FXYD7
1.3498999438469e-122	2.94816	0.051	0.008	3.8716480289473e-118	1	AKR1D1
1.4869278881352e-122	1.08831	0.228	0.11	4.26465787596057e-118	1	AC005899.8
1.69471014647962e-122	0.772598	0.416	0.262	4.86059817111821e-118	1	ARMCX5-GPRASP2
2.06237198560273e-122	0.816252	0.425	0.272	5.9150890919072e-118	1	PARP8
2.25034684469615e-122	0.45583	0.797	0.666	6.45421978527302e-118	1	ANKIB1
2.57740661810898e-122	0.506056	0.701	0.545	7.39225992139836e-118	1	FAM168A
2.70186608892773e-122	2.49525	0.084	0.022	7.74922212965362e-118	1	OPRM1
4.1565451890113e-122	0.510805	0.606	0.425	1.19213872566033e-117	1	NEXMIF
5.82300046063347e-122	1.63491	0.123	0.042	1.67009476211428e-117	1	AP001636.3
1.11770277310781e-121	1.34455	0.171	0.072	3.2056833235505e-117	1	ABHD5
1.71145952522574e-121	1.97863	0.082	0.021	4.90863706429994e-117	1	AC113423.2
3.03153890446201e-121	0.294337	0.291	0.147	8.69475673188748e-117	1	DYNC1I1
3.23749308439875e-121	2.06518	0.243	0.125	9.28545391536404e-117	1	GPC5
3.33496145560111e-121	0.499204	0.423	0.255	9.56500295080955e-117	1	AFAP1
3.42019785643691e-121	1.94189	0.091	0.025	9.8094694720467e-117	1	LIN28B-AS1
3.87541212974671e-121	1.3192	0.169	0.07	1.11150695293266e-116	1	PCSK1N
5.09010908211371e-121	2.69845	0.052	0.008	1.45989418584103e-116	1	CHST1
5.27819551532709e-121	0.522417	0.684	0.533	1.51383925575096e-116	1	ZC2HC1A
1.03721141594297e-120	3.81199	0.033	0.002	2.97482606206602e-116	1	PCAT18
1.27259127835748e-120	1.27909	0.175	0.074	3.64991904545708e-116	1	TBC1D24
2.04596577271236e-120	0.788386	0.395	0.244	5.86803443271632e-116	1	MFHAS1
4.85493498328939e-120	0.880618	0.357	0.214	1.39244390255723e-115	1	B3GAT2
8.75828967633089e-120	0.718392	0.51	0.347	2.51196506206846e-115	1	KIRREL3
1.29682345897735e-119	0.881972	0.227	0.109	3.71941936269295e-115	1	KCNB1
2.80079463205836e-119	1.63075	0.117	0.039	8.03295908420659e-115	1	AC020741.1
2.90169929532829e-119	1.03692	0.259	0.134	8.32236374893106e-115	1	GPI
3.38710054006395e-119	1.19504	0.197	0.089	9.71454305895741e-115	1	ARHGAP28
5.77514527211489e-119	0.788546	0.386	0.236	1.65636941549527e-114	1	GSTA4
5.89514893623461e-119	1.83934	0.09	0.025	1.69078766640145e-114	1	AL157388.1
6.09482796464461e-119	1.58748	0.115	0.038	1.74805760853972e-114	1	AL031985.4
8.01065307497354e-119	2.56466	0.056	0.01	2.29753540843316e-114	1	EMB
1.62884590907699e-118	0.856083	0.353	0.211	4.67169295182371e-114	1	CAPRIN2
2.92785986619211e-118	2.37873	0.066	0.014	8.3973948822256e-114	1	AC073626.1
4.10594318772975e-118	0.62243	0.451	0.291	1.17762556567277e-113	1	HIVEP2
5.58569708933159e-118	2.7405	0.049	0.007	1.60203378219119e-113	1	LHFPL3-AS2
9.7477788417027e-118	1.77962	0.103	0.032	2.79576044958875e-113	1	AC010168.1
2.23263157141088e-117	1.15242	0.254	0.133	6.40341060996354e-113	1	GSTK1
5.17773545993148e-117	0.559986	0.356	0.202	1.48502630726295e-112	1	CLVS1
5.98531030204233e-117	0.965811	0.284	0.154	1.71664684772876e-112	1	SRCIN1
6.07978401115728e-117	2.90124	0.046	0.006	1.74374285224002e-112	1	LUNAR1
8.45785315226632e-117	0.755369	0.426	0.276	2.4257968626015e-112	1	ABCC5
9.13033238017335e-117	1.59815	0.102	0.031	2.61867062995752e-112	1	LRFN2
1.08674056196217e-116	1.17908	0.186	0.082	3.11688060576369e-112	1	RNF152
2.05044748584346e-116	2.23323	0.081	0.021	5.88088843414762e-112	1	LINC02233
5.30372491897409e-116	0.710014	0.451	0.296	1.52116134401096e-111	1	SNED1
1.62990220194243e-115	1.94234	0.086	0.024	4.67472250539108e-111	1	LINC00901
1.94376566161862e-115	0.749794	0.416	0.267	5.57491429408835e-111	1	VPS37A
2.54508269179057e-115	1.04222	0.362	0.225	7.29955166832454e-111	1	KLHL29
2.8242360230975e-115	0.375355	0.877	0.791	8.10019133784593e-111	1	BMPR2
2.95789795425161e-115	0.550672	0.649	0.501	8.48354712258905e-111	1	SYNC
3.33792130873017e-115	1.36864	0.143	0.056	9.57349210556899e-111	1	TMEM130
1.31130628732641e-114	0.59532	0.491	0.329	3.76095756268088e-110	1	DUOX1
1.6831028261559e-114	0.412814	0.837	0.728	4.82730721569774e-110	1	RASAL2
2.06748922636188e-114	2.79734	0.044	0.006	5.92976585012851e-110	1	AC006004.1
3.96139136777423e-114	0.937039	0.244	0.124	1.13616665819133e-109	1	DOCK9
5.40486828993131e-114	0.823888	0.295	0.161	1.5501702742352e-109	1	GNG4
9.58338769772605e-114	0.57609	0.406	0.247	2.74861142558481e-109	1	RIPOR2
1.12611028751997e-113	3.24587	0.038	0.004	3.22979691563601e-109	1	AL353746.1
1.48038903456442e-113	2.8495	0.044	0.006	4.24590379003423e-109	1	PRRT4
1.73473593218516e-113	1.50565	0.124	0.045	4.97539612710025e-109	1	CDKN2D
2.87580503160489e-113	1.03856	0.222	0.109	8.24809641114598e-109	1	SHANK1
6.23992928799076e-113	3.14536	0.04	0.005	1.78967411908863e-108	1	MYO3B-AS1
1.35921626773133e-112	1.06061	0.159	0.065	3.89836817748024e-108	1	CHRM2
2.31055487894593e-112	0.897228	0.295	0.165	6.62690244830482e-108	1	AMN1
2.62324949149829e-112	0.287301	0.904	0.811	7.52374186656624e-108	1	CASK
3.58469882753205e-112	0.612202	0.487	0.331	1.02812747072447e-107	1	TCF20
3.61120045906278e-112	0.710718	0.382	0.233	1.03572840366379e-107	1	NETO2
7.21503899328641e-112	4.63773	0.026	0.001	2.06934533366448e-107	1	IRX4
7.4676774116728e-112	0.875178	0.289	0.16	2.14180455844188e-107	1	ARG2
8.1744492290772e-112	1.12833	0.212	0.102	2.34451378339163e-107	1	FRG1-DT
8.40261281972027e-112	2.17324	0.095	0.029	2.40995338282397e-107	1	PCP4
8.82802732222207e-112	0.990917	0.318	0.187	2.53196651628651e-107	1	AATF
1.25176929281404e-111	2.19497	0.075	0.019	3.59019950871995e-107	1	AL445123.2
6.27779526904058e-111	1.48701	0.122	0.044	1.80053446111353e-106	1	GDPD5
7.05511863188582e-111	0.965627	0.244	0.126	2.02347857481117e-106	1	TSPAN13
8.08785086581106e-111	0.957808	0.286	0.16	2.31967650682327e-106	1	AC008522.1
1.17702758328562e-110	0.532385	0.378	0.222	3.37583281162149e-106	1	ELAVL4
1.33806194785068e-110	1.34796	0.141	0.055	3.83769547263054e-106	1	CNMD
1.84270923862327e-110	2.27792	0.062	0.013	5.28507436729539e-106	1	CD27-AS1
1.95749002651445e-110	3.08698	0.039	0.005	5.6142771450461e-106	1	AL109933.5
2.32858617708347e-110	1.40513	0.105	0.034	6.67861801449309e-106	1	LINC02398
2.65160731625148e-110	3.80484	0.034	0.003	7.60507494374086e-106	1	SHOX
3.99172181702202e-110	1.05929	0.228	0.115	1.14486573434009e-105	1	PREP
4.61229165432998e-110	0.735858	0.429	0.28	1.32285136937838e-105	1	COPG2
4.78899070465818e-110	0.633272	0.507	0.355	1.37353042400301e-105	1	ULK2
5.77099568356042e-110	0.468539	0.706	0.562	1.65517927200196e-105	1	CELF1
1.40671858529551e-109	1.01762	0.219	0.108	4.03460957448606e-105	1	Z99774.1
1.40846066498083e-109	0.475751	0.261	0.133	4.03960603323152e-105	1	GLRA2
2.8620968541152e-109	0.948068	0.293	0.166	8.2087799872878e-105	1	MXD1
3.12558023710078e-109	1.1987	0.181	0.082	8.96447667802875e-105	1	SBK1
3.95300990209172e-109	4.19229	0.031	0.002	1.13376277001893e-104	1	AC092114.1
1.2248138473654e-108	0.899459	0.317	0.186	3.51288859562871e-104	1	AC092683.1
1.416519527708e-108	1.54527	0.096	0.03	4.06271965741931e-104	1	AC018643.1
1.64329056647205e-108	0.926017	0.269	0.146	4.71312167369849e-104	1	LAMB1
2.35330947340619e-108	1.12408	0.207	0.1	6.7495269006763e-104	1	AC104806.2
9.57280755456433e-108	0.49096	0.699	0.567	2.7455769347246e-103	1	MAK
1.05320763669654e-107	0.890459	0.558	0.432	3.02070482280936e-103	1	CACNA2D1
1.974143918548e-107	2.92984	0.042	0.006	5.66204217278751e-103	1	AC105219.4
2.39602547114661e-107	1.72704	0.091	0.027	6.8720406537956e-103	1	FRMPD3-AS1
2.57331126338566e-107	0.809848	0.324	0.19	7.3805140345164e-103	1	KIF26B-AS1
2.94269421793747e-107	0.887051	0.31	0.179	8.43994128646646e-103	1	TMEM241
3.42214743308545e-107	2.0082	0.066	0.015	9.81506105283238e-103	1	MIR7-3HG
3.64337752397361e-107	4.24045	0.029	0.002	1.04495710765087e-102	1	AC105389.3
3.65708431760018e-107	1.11046	0.197	0.093	1.04888835313091e-102	1	ATP13A2
1.02646882151209e-106	1.70754	0.108	0.037	2.94401522697883e-102	1	AL365204.1
1.05780712387846e-106	0.839999	0.318	0.186	3.03389661199581e-102	1	ABCA3
1.33401060099797e-106	1.22395	0.183	0.084	3.82607580472229e-102	1	MAP7
1.71548264195796e-106	3.4555	0.033	0.003	4.92017576539962e-102	1	AC011824.2
2.82823610815197e-106	0.703041	0.423	0.278	8.11166398179067e-102	1	SERGEF
3.45798041738231e-106	1.3795	0.132	0.051	9.91783363509419e-102	1	PCBP4
4.34337981182135e-106	1.33723	0.147	0.06	1.24572476382848e-101	1	CPB2
6.80099536559421e-106	0.823605	0.214	0.104	1.95059348080608e-101	1	SLCO1A2
1.11131707800782e-105	1.90881	0.079	0.022	3.18736851143423e-101	1	CHRD
1.6055572764414e-105	0.889639	0.296	0.169	4.60489882456158e-101	1	LRRC39
2.05799163591369e-105	0.864707	0.286	0.161	5.90252581096407e-101	1	KIF3C
2.38605663694774e-105	1.27835	0.16	0.069	6.8434490404298e-101	1	CPB2-AS1
5.13795624187339e-105	0.630003	0.504	0.355	1.47361722973171e-100	1	ARHGEF11
8.96178725789597e-105	0.62383	0.389	0.243	2.57033020343714e-100	1	GLCE
1.11611906362547e-104	0.868723	0.303	0.176	3.20114108638421e-100	1	ZNF706
1.30647843408903e-104	0.599828	0.515	0.365	3.74711079681076e-100	1	TTLL7
2.21172563705619e-104	0.429222	0.743	0.608	6.34345029964087e-100	1	VEZT
3.63913806144234e-104	2.06856	0.069	0.017	1.04374118740228e-99	1	BTNL9
4.53426970150463e-104	0.609357	0.541	0.396	1.30047389308854e-99	1	ZNF618
1.8933782928916e-103	0.967508	0.253	0.137	5.43039828184241e-99	1	TMEM63B
2.74156618374182e-103	1.14597	0.177	0.081	7.86308597158991e-99	1	ETFBKMT
3.02839357110229e-103	1.15102	0.219	0.111	8.68573560127847e-99	1	PAPPA
4.18263584252904e-103	1.4593	0.118	0.043	1.19962178599576e-98	1	CPEB2-DT
5.23777197264906e-103	0.7565	0.333	0.199	1.50224537947548e-98	1	PLEKHA6
7.69037009478884e-103	0.546039	0.654	0.521	2.20567504688639e-98	1	SOBP
9.91965162504161e-103	1.81468	0.082	0.023	2.84505528257818e-98	1	HOOK1
1.11124913137106e-102	0.281894	0.715	0.557	3.18717363368535e-98	1	DOK6
1.21479235969331e-102	0.547333	0.608	0.468	3.4841459668364e-98	1	PPIP5K2
1.3014625063813e-102	0.75945	0.339	0.205	3.73272461455222e-98	1	ACSL4
1.31533969777025e-102	0.609356	0.496	0.347	3.77252578717487e-98	1	WNK3
1.67403822266326e-102	1.02346	0.24	0.128	4.80130902642049e-98	1	POLR3B
1.83228904855594e-102	0.819029	0.433	0.295	5.25518822016329e-98	1	LINC02250
2.87935493394553e-102	1.84248	0.078	0.022	8.25827788604918e-98	1	TFAP2A-AS2
4.04208080039786e-102	0.695007	0.414	0.273	1.15930919436211e-97	1	DGCR9
4.90481218509296e-102	1.26496	0.387	0.259	1.40674918280651e-97	1	CDH8
9.6520879286609e-102	1.72317	0.087	0.026	2.76831533881923e-97	1	AP000844.2
1.46300867335575e-101	0.783609	0.327	0.197	4.19605517605163e-97	1	PIGC
1.47952985978187e-101	1.27259	0.148	0.062	4.24343959084039e-97	1	CACNA2D2
1.72955767260039e-101	2.10288	0.064	0.015	4.96054436078518e-97	1	SCRT1
2.0628545650967e-101	2.89794	0.039	0.005	5.91647317815385e-97	1	OSBPL10-AS1
2.07693343860686e-101	0.569105	0.505	0.356	5.95685279526835e-97	1	AC016042.1
2.50265154064399e-101	1.03887	0.176	0.08	7.17785488372103e-97	1	LINC02821
2.61490651704568e-101	2.28986	0.099	0.033	7.49981338153873e-97	1	AL356737.2
4.62466144737159e-101	0.94478	0.244	0.13	1.32639914972064e-96	1	GAU1
5.31283506503156e-101	0.656558	0.431	0.287	1.5237742250017e-96	1	TUBB3
8.01629380680415e-101	0.668386	0.433	0.292	2.2991532267295e-96	1	JAK2
8.2723547204748e-101	2.37397	0.052	0.01	2.37259405737938e-96	1	LGI2
9.62005641052215e-101	0.692453	0.41	0.269	2.75912837910186e-96	1	INSR
1.87978228462574e-100	0.408781	0.454	0.291	5.39140357053507e-96	1	PDE3B
2.0901035453741e-100	2.12034	0.075	0.02	5.99462597848746e-96	1	BMPER
4.75154480626673e-100	1.99642	0.067	0.017	1.36279056588536e-95	1	CAMK2A
5.42549406140876e-100	1.11751	0.16	0.07	1.55608595175265e-95	1	MYT1
1.1706793492561e-99	2.24953	0.058	0.013	3.35762544160142e-95	1	AP002528.1
1.25227945022234e-99	1.14723	0.225	0.118	3.59166269118268e-95	1	ASTN2-AS1
2.70279358173144e-99	1.78769	0.091	0.029	7.75188227176394e-95	1	A2ML1
3.63153112228562e-99	0.884605	0.266	0.148	1.04155944118274e-94	1	UTP23
3.82631791635553e-99	1.88545	0.073	0.02	1.09742624158993e-94	1	SYT7
4.26284275034474e-99	0.669129	0.433	0.292	1.22262592922637e-94	1	ESYT2
5.11758459390445e-99	1.63867	0.098	0.033	1.46777443737774e-94	1	MARCOL
5.64541061172809e-99	1.01994	0.153	0.066	1.61916021754973e-94	1	AK5
6.15299273287795e-99	0.654177	0.694	0.556	1.76473984571672e-94	1	NR2F2-AS1
6.37519722847259e-99	1.85919	0.076	0.021	1.82847031709822e-94	1	HSF4
6.55841183083903e-99	1.38181	0.128	0.051	1.88101809720294e-94	1	AC091646.1
9.66008332565743e-99	1.26145	0.169	0.078	2.77060849863181e-94	1	ARHGAP6
1.01137731344053e-98	1.07169	0.17	0.077	2.90073127267878e-94	1	LUARIS
1.01284689461951e-98	1.78145	0.076	0.021	2.90494617845822e-94	1	LINC01649
1.97490618685081e-98	1.0077	0.203	0.101	5.6642284345068e-94	1	SULT4A1
2.28807997966837e-98	2.31349	0.057	0.012	6.56244218968686e-94	1	AC122697.1
2.89187381387526e-98	0.822887	0.282	0.16	8.29418328557565e-94	1	AC090772.2
3.60510477196052e-98	1.02859	0.231	0.122	1.033980099646e-93	1	MTUS1
3.65573453472482e-98	0.60994	0.418	0.273	1.04850122190443e-93	1	OLFM2
6.59122810945505e-98	1.95974	0.068	0.018	1.8904301340728e-93	1	TFAP2A-AS1
1.77575580571757e-97	0.927152	0.333	0.207	5.09304522637855e-93	1	KCTD1
3.77899238106816e-97	0.237373	0.392	0.239	1.08385280481416e-92	1	SLCO5A1
5.55303807460225e-97	0.924653	0.239	0.128	1.59266685017667e-92	1	SLC16A9
6.50320527956879e-97	0.320455	0.473	0.301	1.86518430623312e-92	1	PLPPR1
7.76196012137948e-97	2.78306	0.04	0.006	2.22620778241285e-92	1	ANKRD55
9.78697385796729e-97	0.804969	0.306	0.18	2.8070019722036e-92	1	FAM189A1
1.15177004690533e-96	1.71423	0.084	0.026	3.30339167152918e-92	1	PDE4A
1.53991755064136e-96	0.324692	0.768	0.603	4.41663752699449e-92	1	DOCK4
1.79304495362266e-96	1.52021	0.1	0.034	5.14263223148515e-92	1	SPINT2
2.04942867887357e-96	1.33094	0.29	0.177	5.87796639387729e-92	1	AC077690.1
2.8138199860174e-96	0.968216	0.236	0.127	8.0703171018965e-92	1	ATP8B2
5.18699018251631e-96	1.25055	0.154	0.068	1.4876806542475e-91	1	NOL3
6.48298930796158e-96	0.376067	0.854	0.778	1.85938616341646e-91	1	FER
7.84158577076239e-96	0.558796	0.464	0.317	2.24904521491236e-91	1	ELAVL3
1.00047314457247e-95	0.492184	0.606	0.463	2.86945702594831e-91	1	CTIF
1.22947522359319e-95	0.727301	0.371	0.237	3.52625788878763e-91	1	ZNF420
1.39913919274354e-95	1.04412	0.195	0.097	4.01287111870773e-91	1	SPATA6L
2.49920317681113e-95	0.937837	0.253	0.141	7.167964631412e-91	1	LINC01456
2.63675761825295e-95	0.916092	0.241	0.13	7.56248452491128e-91	1	PPM1H
2.72156965771276e-95	1.3952	0.12	0.047	7.80573393528598e-91	1	LINC00623
4.5484681661778e-95	0.433405	0.711	0.579	1.30454615474146e-90	1	STRBP
4.59553268953932e-95	1.22356	0.135	0.056	1.31804473068677e-90	1	TFAP2B
5.05898590064234e-95	0.737248	0.237	0.125	1.45096774616323e-90	1	NKAIN1
5.36926955032393e-95	0.679379	0.425	0.289	1.53996019972841e-90	1	ANKRD36B
7.19320347913417e-95	2.81462	0.036	0.005	2.06308268985047e-90	1	CNGB1
8.41209942848559e-95	0.59244	0.349	0.214	2.41267423708395e-90	1	PGM2L1
9.46887258983389e-95	1.00464	0.217	0.114	2.71576734749026e-90	1	ZFAND1
2.47650816828667e-94	1.21833	0.15	0.066	7.10287307746301e-90	1	AC005833.2
3.58656003522638e-94	0.432245	0.696	0.556	1.02866128370328e-89	1	OSBPL8
3.91730813731305e-94	2.73113	0.041	0.007	1.12352314686276e-89	1	RUBCNL
4.29312681821861e-94	0.570909	0.54	0.404	1.23131170273328e-89	1	FAM49B
4.3728231207841e-94	2.20602	0.05	0.01	1.25416939927209e-89	1	INHBA-AS1
4.413419344811e-94	0.364549	0.707	0.546	1.26581280228524e-89	1	FRY
4.44641064308055e-94	0.677691	0.4	0.264	1.27527503654193e-89	1	MTMR4
4.46302136811173e-94	0.872918	0.248	0.137	1.28003915858813e-89	1	ZNF318
9.28956587014568e-94	3.04241	0.033	0.004	2.66434038721648e-89	1	MTUS2-AS1
1.33572530021288e-93	1.1904	0.143	0.061	3.83099373354057e-89	1	PLPPR5
1.98024499102196e-93	2.15338	0.063	0.016	5.67954065875009e-89	1	AC104009.1
2.06047084479803e-93	0.569014	0.483	0.338	5.90963642996524e-89	1	GNPTAB
2.09446505857935e-93	2.18525	0.094	0.032	6.00713523451144e-89	1	GPC5-AS2
2.61192757690648e-93	0.497098	0.32	0.188	7.49126948332548e-89	1	RASGEF1B
3.44405086194744e-93	1.22053	0.149	0.066	9.87788227715146e-89	1	AL158071.1
3.77646504501165e-93	0.843062	0.283	0.165	1.08312793955979e-88	1	CCDC186
4.07980429715556e-93	2.5191	0.044	0.008	1.17012867046719e-88	1	ADAM28
4.7133830423701e-93	1.46635	0.105	0.038	1.35184539038217e-88	1	SEMA4F
5.96025851892376e-93	1.06979	0.158	0.072	1.70946174581252e-88	1	AC021851.2
6.70511555880252e-93	0.408187	0.532	0.378	1.92309419342015e-88	1	AC119868.2
6.78522772611392e-93	0.55508	0.584	0.45	1.94607116412673e-88	1	SMAP1
7.73094319507357e-93	1.1412	0.172	0.082	2.21731181777905e-88	1	AC242426.2
1.10386470798741e-92	1.89134	0.078	0.023	3.1659943689787e-88	1	PRKG2
1.39634684554191e-92	1.74773	0.079	0.024	4.00486238769874e-88	1	AC008105.3
2.01580114887783e-92	0.772849	0.337	0.211	5.7815192750965e-88	1	SHANK2-AS1
2.29748010543774e-92	0.660484	0.317	0.192	6.58940269040598e-88	1	NELL1
2.3307847921208e-92	1.61918	0.09	0.03	6.68492386228166e-88	1	CREG1
3.6018527089568e-92	1.62728	0.099	0.035	1.0330473754559e-87	1	AC005064.1
4.53100694568168e-92	0.78093	0.243	0.132	1.29953810209096e-87	1	AC010275.1
5.17505332654687e-92	2.96002	0.064	0.017	1.48425704458691e-87	1	EYA2
6.58660110493369e-92	2.46135	0.046	0.008	1.88910306290603e-87	1	PCP4L1
7.69758926773753e-92	1.09955	0.165	0.077	2.2077455778798e-87	1	AC006270.1
1.91000446441718e-91	1.70305	0.079	0.024	5.47808380439491e-87	1	XKR7
2.26476102561447e-91	0.64729	0.394	0.26	6.49556109756485e-87	1	DUBR
2.91025255098014e-91	2.14097	0.057	0.014	8.34689534146615e-87	1	PTPRD-AS1
3.47449190770876e-91	1.96377	0.061	0.015	9.96519024049951e-87	1	AL357146.1
4.90597788954258e-91	0.929011	0.201	0.102	1.40708351849971e-86	1	GRIN2D
5.5460699925908e-91	3.5418	0.027	0.002	1.59066833457497e-86	1	EPHA8
5.57493363005487e-91	0.80213	0.306	0.185	1.59894671443604e-86	1	ERO1A
7.09524168837143e-91	0.571653	0.545	0.412	2.03498626864181e-86	1	TCHP
8.39190958437474e-91	1.01215	0.201	0.103	2.40688358789452e-86	1	TUB
1.22032743999905e-90	1.44051	0.115	0.045	3.50002113066129e-86	1	CCDC122
1.32860562563047e-90	0.70989	0.327	0.201	3.81057379487076e-86	1	RNF157
1.58561214426739e-90	0.651252	0.409	0.275	4.5476941909733e-86	1	C12orf45
1.68557350870193e-90	0.384972	0.7	0.552	4.834393380308e-86	1	GRID1
2.00203078005132e-90	0.479995	0.623	0.493	5.74202448026519e-86	1	GLS
2.2181241887046e-90	1.84235	0.071	0.02	6.36180198562366e-86	1	MIR3659HG
2.76428336986425e-90	0.484346	0.725	0.63	7.92824113310766e-86	1	AC009315.1
2.92357560965538e-90	1.60227	0.09	0.03	8.38510720605259e-86	1	TSPAN2
3.65718236910103e-90	0.245064	0.617	0.451	1.04891647528187e-85	1	SHTN1
4.13805005638212e-90	1.38952	0.113	0.044	1.18683413667096e-85	1	CARMIL3
5.34033320333722e-90	0.408336	0.744	0.626	1.53166096604915e-85	1	SCAPER
6.24149347135184e-90	1.89942	0.068	0.019	1.79012274251842e-85	1	SYT3
8.81624941622758e-90	0.809135	0.29	0.173	2.52858849506823e-85	1	TTLL11
1.69215369342527e-89	0.392699	0.773	0.66	4.85326600811301e-85	1	RABGEF1
2.38657715052233e-89	3.02919	0.033	0.004	6.84494192541311e-85	1	AC007405.2
2.39517200508926e-89	0.960155	0.19	0.095	6.86959282779651e-85	1	ZCWPW1
2.7086415874133e-89	2.64377	0.043	0.008	7.76865493686009e-85	1	AC040174.1
2.92893817161614e-89	2.01674	0.058	0.014	8.40048757001226e-85	1	AC019155.2
3.58991714642166e-89	0.819774	0.283	0.168	1.0296241367652e-84	1	AL358232.2
3.89953094263964e-89	0.749047	0.292	0.173	1.11842446965848e-84	1	HERC3
7.53804484364927e-89	1.77093	0.07	0.02	2.16198664160705e-84	1	RIMS4
7.74333895547748e-89	0.841491	0.271	0.158	2.2208670458205e-84	1	MROH1
7.83839195816516e-89	1.45215	0.109	0.042	2.24812919752135e-84	1	AP005131.3
1.60440775543141e-88	0.438119	0.745	0.651	4.60160188335282e-84	1	CEP112
1.63355782568088e-88	0.714077	0.359	0.232	4.68520719983534e-84	1	TM6SF1
2.0074255308139e-88	0.5179	0.58	0.445	5.75749716492735e-84	1	CCDC18-AS1
2.69246451537634e-88	0.256239	0.934	0.869	7.72225747655089e-84	1	AGAP1
3.19106195811044e-88	0.638272	0.409	0.278	9.15228480205656e-84	1	DPP6
4.12262492725057e-88	0.533629	0.395	0.258	1.18241005538473e-83	1	SLC24A3
1.00886397808302e-87	1.19056	0.127	0.053	2.89352277553991e-83	1	COL6A6
1.20819848104623e-87	4.03803	0.022	0.001	3.4652340634887e-83	1	CBLN2
1.28171579368111e-87	2.44935	0.042	0.008	3.6760890678568e-83	1	NAT16
1.30237113127198e-87	0.383221	0.758	0.644	3.73533064160117e-83	1	EPC1
1.37955768833923e-87	1.80484	0.079	0.025	3.95670940592574e-83	1	ADGRL3-AS1
2.15203019401754e-87	2.31869	0.048	0.01	6.17223779946172e-83	1	TES
6.84638954172256e-87	0.628063	0.406	0.274	1.96361298446145e-82	1	PRKAR2A
7.04433704480206e-87	1.31136	0.124	0.052	2.02038630781968e-82	1	SKAP1
8.55825899856274e-87	0.39075	0.799	0.696	2.45459426337778e-82	1	NR2F1-AS1
9.01749427511271e-87	2.76956	0.036	0.005	2.58630753304508e-82	1	LINC02591
1.25866671138145e-86	1.09072	0.172	0.084	3.60998199491312e-82	1	AP000829.1
1.49428110010704e-86	1.14888	0.155	0.072	4.28574762321701e-82	1	RUSC1
2.91585002156076e-86	1.13475	0.165	0.079	8.36294944683843e-82	1	AC092745.5
3.87331178996152e-86	0.829206	0.271	0.159	1.11090455447886e-81	1	PFKP
4.55993628841902e-86	1.21639	0.135	0.059	1.30783532688146e-81	1	CDHR2
4.77479993150163e-86	1.97033	0.076	0.024	1.36946036835398e-81	1	LINC00923
5.09686935874555e-86	0.414099	0.686	0.562	1.46183310078181e-81	1	USP15
5.3404660157567e-86	1.51659	0.092	0.032	1.53169905797918e-81	1	AC010941.1
5.44566207477705e-86	1.80065	0.062	0.016	1.56187033966681e-81	1	LINC01709
5.4815620199543e-86	1.41032	0.093	0.033	1.57216680294309e-81	1	RGS8
5.95073698662504e-86	1.46828	0.093	0.033	1.70673087513393e-81	1	TMC3-AS1
9.30788711517601e-86	1.84155	0.077	0.024	2.66959510350363e-81	1	SVEP1
9.3140489705302e-86	2.38833	0.043	0.008	2.67136238523777e-81	1	AC007406.3
9.71857872634387e-86	2.33674	0.048	0.01	2.78738556450268e-81	1	LINC01340
1.06489193737535e-85	0.764245	0.309	0.191	3.05421656558624e-81	1	PEX3
1.67741214458189e-85	3.17829	0.029	0.003	4.81098577187533e-81	1	RBMS3-AS1
1.76423693886639e-85	0.872162	0.231	0.127	5.0600079643627e-81	1	ADCY5
1.89961317471805e-85	1.11998	0.14	0.062	5.44828054640883e-81	1	DPF1
2.00538728737536e-85	0.541433	0.516	0.38	5.75165127892126e-81	1	LRRC49
2.58289758126124e-85	2.32064	0.045	0.009	7.40800855281538e-81	1	DRP2
2.86903515982875e-85	2.22511	0.048	0.01	8.22867974190483e-81	1	P2RX5
3.63231778891578e-85	1.16695	0.138	0.061	1.04178506503894e-80	1	STX3
4.06268445501985e-85	0.219359	0.88	0.774	1.16521852854424e-80	1	KALRN
7.97834508123193e-85	1.50367	0.089	0.031	2.28826915274813e-80	1	AC011351.1
1.01267432745179e-84	0.502258	0.603	0.468	2.90445123856447e-80	1	AC098829.1
1.14564914705556e-84	0.509414	0.462	0.322	3.28583631867005e-80	1	MAPRE2
1.2217929581e-84	1.25645	0.128	0.055	3.5042243831266e-80	1	CDH3
1.33011692349813e-84	0.910563	0.222	0.121	3.81490834828498e-80	1	SPIRE2
1.41605492477851e-84	0.677395	0.428	0.301	4.06138712975725e-80	1	ZSCAN30
1.62223549579559e-84	1.63171	0.081	0.026	4.65273362549135e-80	1	VSNL1
2.15228237496603e-84	2.52244	0.039	0.007	6.17296107964007e-80	1	TUNAR
2.46062314665261e-84	3.14352	0.029	0.003	7.05731324691436e-80	1	ADAM29
3.54604532631724e-84	0.320371	0.892	0.819	1.01704126004105e-79	1	SMYD3
3.91524316144565e-84	0.960207	0.187	0.095	1.12293089113423e-79	1	FBN3
4.70134904238064e-84	0.392176	0.751	0.644	1.34839391884519e-79	1	DPYSL2
4.77160245774956e-84	1.11492	0.1	0.037	1.36854330090715e-79	1	AC090150.1
1.33836523585599e-83	1.39995	0.103	0.04	3.83856533295856e-79	1	PICK1
1.63040803657656e-83	1.06278	0.251	0.148	4.67617328970522e-79	1	LINC01099
2.90962531096152e-83	1.95336	0.056	0.014	8.34509635436874e-79	1	LRRC36
3.57809977257904e-83	1.14571	0.167	0.082	1.0262347957734e-78	1	AL109838.1
3.72039773716684e-83	1.00673	0.182	0.092	1.06704727499682e-78	1	ELOVL4
5.45796694429191e-83	1.59063	0.085	0.029	1.56539949929236e-78	1	AC012050.1
6.10742848356958e-83	0.442498	0.704	0.581	1.75167156337259e-78	1	ARL15
9.23279242591453e-83	0.614953	0.396	0.268	2.64805719567655e-78	1	KIAA0408
1.30059773468143e-82	0.949397	0.2	0.106	3.73024436283981e-78	1	AL139095.4
1.67905796630493e-82	1.95606	0.046	0.01	4.81570615315917e-78	1	SLC24A4
2.60276797936109e-82	3.13061	0.03	0.004	7.46499884160554e-78	1	ENPP3
3.03363440439417e-82	1.21987	0.13	0.057	8.70076683524292e-78	1	TMEM213
3.38625378677184e-82	1.84072	0.062	0.017	9.71211448584031e-78	1	ADGRA2
5.41484453825753e-82	2.16542	0.046	0.01	1.55303156201764e-77	1	FAM222A
6.07552672071265e-82	2.30877	0.044	0.009	1.7425218187676e-77	1	DOC2B
7.44925965046522e-82	1.65065	0.075	0.024	2.13652216034993e-77	1	AP003469.4
7.52570401886209e-82	0.437418	0.639	0.513	2.15844716964984e-77	1	ORC4
8.28645240075657e-82	1.40779	0.095	0.035	2.37663741306099e-77	1	LINC02112
8.68334803850705e-82	0.98118	0.205	0.111	2.49047105092421e-77	1	GVQW3
1.49625620649203e-81	0.653266	0.391	0.266	4.29141242583979e-77	1	ZNF345
1.63052539439277e-81	2.45602	0.043	0.009	4.67650988365789e-77	1	ADAM7
2.46001413850038e-81	2.00366	0.051	0.012	7.05556655063294e-77	1	PTPRB
2.81587817280657e-81	3.37599	0.037	0.006	8.07622018742652e-77	1	CDH9
3.24645447643224e-81	1.27069	0.129	0.057	9.31115608385532e-77	1	SPINK9
3.26160490625197e-81	0.677539	0.331	0.211	9.35460903162128e-77	1	SYNJ1
6.52320287803835e-81	0.367879	0.647	0.504	1.87091981745018e-76	1	KLF7
8.59358942177812e-81	1.25525	0.241	0.143	2.46472738206018e-76	1	AC009264.1
8.7652273072118e-81	1.02777	0.168	0.083	2.51395484398142e-76	1	WTIP
9.13496239466796e-81	0.725655	0.536	0.415	2.61999856441472e-76	1	LPGAT1
1.21446744308101e-80	2.58887	0.035	0.006	3.48321407350064e-76	1	AC117453.1
2.10888310608155e-80	1.20193	0.131	0.058	6.04848763655249e-76	1	LGALSL-DT
2.35407856274719e-80	2.5785	0.037	0.006	6.75173272581521e-76	1	LINC02588
3.0853677666925e-80	2.52832	0.038	0.007	8.84914329165075e-76	1	SPNS3
3.11547587573705e-80	2.48058	0.041	0.008	8.93549635920143e-76	1	AL080316.1
3.50492094869541e-80	1.93976	0.057	0.015	1.00524637729533e-75	1	MBP
3.64496906450903e-80	2.19834	0.048	0.011	1.04541357739184e-75	1	AC016027.2
4.03897703117278e-80	1.6135	0.076	0.025	1.15841900231066e-75	1	DACT1
4.83417520781676e-80	1.21987	0.131	0.058	1.38648979135392e-75	1	DEGS2
7.84176396293609e-80	0.370428	0.732	0.61	2.2490963222097e-75	1	AAK1
8.03141024841414e-80	1.70746	0.071	0.022	2.30348877334766e-75	1	PDZD7
9.34898352680519e-80	0.357744	0.782	0.676	2.681381965323e-75	1	MYO9A
1.02075324103106e-79	1.6978	0.072	0.023	2.92762237060119e-75	1	FMNL1
1.47216122024753e-79	1.09826	0.154	0.074	4.22230559579195e-75	1	AC126773.3
1.9639438712464e-79	2.20953	0.045	0.01	5.63278741712179e-75	1	TMEM179
2.10204074307228e-79	1.96333	0.057	0.015	6.0288630552056e-75	1	AP000844.1
2.37759947657549e-79	3.28835	0.026	0.003	6.81919305876616e-75	1	MTUS2-AS2
3.82005010777058e-79	0.999101	0.323	0.215	1.09562857140968e-74	1	TTTY14
7.76908282189032e-79	0.608899	0.387	0.262	2.22825064414636e-74	1	CCDC92
8.23280370822911e-79	1.80586	0.062	0.018	2.36125043155719e-74	1	HES7
1.18888287135677e-78	0.719012	0.291	0.179	3.40983496333835e-74	1	RARRES1
1.38469292588224e-78	0.914841	0.213	0.118	3.97143778072286e-74	1	ZNF829
1.83419574933201e-78	3.07374	0.029	0.004	5.26065682865914e-74	1	SCML4
2.0984469987443e-78	0.638552	0.337	0.217	6.01855583709852e-74	1	ALDH1L2
2.48613541398071e-78	0.725388	0.31	0.196	7.13048498083809e-74	1	TM2D3
2.51426944781519e-78	0.946104	0.195	0.104	7.21117620327874e-74	1	SLC25A42
4.13887116244145e-78	0.346691	0.79	0.7	1.18706963809983e-73	1	IL3RA
5.72885215992224e-78	2.40781	0.039	0.007	1.6430920879873e-73	1	TYRP1
6.85651681501468e-78	0.590791	0.435	0.309	1.96651758771436e-73	1	MFN1
8.23016437868107e-78	2.01881	0.068	0.021	2.36049344544952e-73	1	AC096576.3
8.48777002579091e-78	1.03595	0.165	0.082	2.43437732109709e-73	1	AC131568.1
9.643617971109e-78	0.865733	0.545	0.457	2.76588607029377e-73	1	AC079921.1
1.06864435612902e-77	0.549846	0.47	0.339	3.06497887781364e-73	1	SESN1
1.30127536570239e-77	0.637852	0.238	0.135	3.73218787637102e-73	1	PTCHD4
1.75117746818114e-77	0.808493	0.379	0.262	5.02255209649034e-73	1	ALCAM
1.80774800378045e-77	0.953748	0.201	0.109	5.1848020496427e-73	1	WDR11-AS1
1.99056206018771e-77	3.10584	0.029	0.004	5.70913104482438e-73	1	AC106729.1
2.09615522429623e-77	2.78377	0.03	0.004	6.01198279880401e-73	1	AL158829.1
2.19367464247992e-77	0.407075	0.606	0.469	6.29167824209666e-73	1	CRMP1
2.26022040426246e-77	1.37606	0.098	0.038	6.48253814146517e-73	1	B4GALNT3
2.36581057865092e-77	1.4185	0.099	0.038	6.78538132062871e-73	1	CHDH
2.65450479668548e-77	1.388	0.096	0.037	7.61338520737361e-73	1	FBXO41
3.52101931910015e-77	0.482801	0.51	0.376	1.00986355091111e-72	1	SCAI
4.93901063349805e-77	1.71305	0.082	0.029	1.41655763979358e-72	1	LINC01828
6.10433333439973e-77	1.31774	0.109	0.045	1.75078384363919e-72	1	OLFM1
6.77991369217579e-77	0.256879	0.943	0.902	1.94454704605294e-72	1	EXOC6B
8.1011880674621e-77	1.13061	0.149	0.072	2.32350174962881e-72	1	FCHSD1
1.01621440149294e-76	5.21234	0.018	0.001	2.91460452492189e-72	1	SLC5A7
1.30065878489458e-76	0.560125	0.435	0.309	3.73041946095614e-72	1	PRKCI
1.53823548085049e-76	1.70025	0.069	0.022	4.41181318262728e-72	1	LINGO1-AS1
1.86729157905856e-76	0.74689	0.238	0.137	5.35557897789784e-72	1	SLC5A4-AS1
2.49184221076754e-76	2.02348	0.049	0.012	7.14685264470238e-72	1	VGF
2.89265724893842e-76	1.33673	0.101	0.04	8.29643025568029e-72	1	ADAMTSL3
3.9069854963586e-76	0.751514	0.275	0.168	1.12056251021061e-71	1	SLC39A6
6.75086838504147e-76	1.37392	0.096	0.037	1.93621656151375e-71	1	CGREF1
7.31359996247254e-76	0.635723	0.273	0.164	2.09761360523675e-71	1	KCNMA1-AS1
7.42052323478983e-76	0.197629	0.329	0.204	2.12828026897007e-71	1	GPR158
8.73830803064019e-76	0.97378	0.195	0.106	2.50623412626791e-71	1	ZNF471
1.0627978792067e-75	3.44768	0.025	0.003	3.04821059735274e-71	1	AC012499.1
1.27079032665915e-75	2.03803	0.048	0.012	3.6447537358911e-71	1	ZCCHC12
1.90693537634703e-75	1.51594	0.083	0.029	5.46928135290092e-71	1	SCG2
2.05722812588948e-75	1.11595	0.128	0.057	5.90033598786363e-71	1	CELSR3
2.83682969176829e-75	0.554406	0.323	0.205	8.13631123896064e-71	1	AL357153.2
3.42484944168973e-75	0.937573	0.184	0.097	9.82281068371031e-71	1	AL390198.1
4.03827388539214e-75	1.014	0.176	0.091	1.15821733306932e-70	1	LCMT1-AS1
1.05776619238735e-74	0.26736	0.94	0.886	3.03377921638615e-70	1	LUC7L3
1.11080897027075e-74	0.884967	0.206	0.114	3.18591120763353e-70	1	AC090241.2
1.25122887161571e-74	1.03753	0.154	0.076	3.58864952668101e-70	1	STMN3
1.31480441388561e-74	2.08742	0.047	0.011	3.77099053946532e-70	1	LINC01793
1.89025338661647e-74	2.35401	0.038	0.008	5.4214357381547e-70	1	KCNK3
2.03327074855243e-74	0.495782	0.579	0.463	5.83162383392322e-70	1	GPATCH2L
3.04652991173748e-74	0.613334	0.258	0.152	8.73775243985426e-70	1	NEURL1
3.05392740800498e-74	1.66497	0.068	0.022	8.75896919889909e-70	1	TMEM229B
3.16384009302911e-74	1.20658	0.12	0.053	9.0742097708168e-70	1	PITPNM3
3.74834546100547e-74	0.978865	0.161	0.081	1.07506296167098e-69	1	SLC16A10
4.19456785963551e-74	0.929823	0.186	0.099	1.20304400782206e-69	1	AC117383.1
4.24156632299325e-74	0.378145	0.713	0.605	1.21652363709769e-69	1	DNM1L
4.32188691601054e-74	0.904547	0.209	0.117	1.23956038638098e-69	1	PECR
4.71985836224115e-74	1.53077	0.076	0.026	1.35370257687438e-69	1	STEAP2-AS1
5.15700691137509e-74	0.466331	0.389	0.26	1.47908115225149e-69	1	RNF165
5.27538890767237e-74	0.606136	0.415	0.293	1.51303429260951e-69	1	AC010976.1
6.7641781721624e-74	2.80079	0.031	0.005	1.9400339415579e-69	1	POU3F1
9.06631017898939e-74	3.66528	0.021	0.002	2.60030842243595e-69	1	AC079154.1
1.52736167376747e-73	1.48438	0.102	0.042	4.38062601653248e-69	1	LINC01829
1.57352792444049e-73	2.82394	0.028	0.004	4.51303544008778e-69	1	AL355314.1
1.63339815753276e-73	1.24352	0.521	0.437	4.6847492556197e-69	1	ZFHX3
3.31441407845777e-73	0.480241	0.513	0.386	9.50607101842473e-69	1	YWHAZ
3.3951359108687e-73	1.97934	0.084	0.031	9.73758930596251e-69	1	AC116362.1
3.46372323300167e-73	0.896	0.191	0.104	9.9343046045721e-69	1	ARHGAP8
3.72602400192033e-73	0.39903	0.497	0.357	1.06866094399077e-68	1	NDUFB9
3.9007697952543e-73	1.19358	0.1	0.04	1.11877978497689e-68	1	RTN4RL1
4.12330539141988e-73	1.11606	0.609	0.544	1.18260521931314e-68	1	NCAM2
4.61866791983157e-73	1.74418	0.062	0.018	1.32468014608689e-68	1	ADORA1
4.70224505775705e-73	0.385266	0.672	0.549	1.3486509050153e-68	1	RASA2
6.51452897586171e-73	1.01914	0.143	0.068	1.8684320555669e-68	1	CELF3
6.84147195532433e-73	1.68368	0.062	0.019	1.96220257150657e-68	1	SYN1
9.98127344513313e-73	0.785971	0.265	0.162	2.86272903679863e-68	1	SLC5A4
1.27396052443216e-72	1.01784	0.177	0.093	3.65384618012388e-68	1	AC023282.1
2.18499893731342e-72	1.11754	0.128	0.058	6.26679545210863e-68	1	SAMD14
2.74709188183535e-72	0.87853	0.201	0.111	7.87893422629197e-68	1	ZNF583
4.51165818254281e-72	1.514	0.076	0.027	1.2939886833351e-67	1	GIPC2
4.90791120321459e-72	1.05191	0.153	0.076	1.40763801219398e-67	1	AC005726.5
6.17092781189996e-72	0.596482	0.339	0.224	1.76988380573103e-67	1	RAD18
6.41715455452116e-72	0.770661	0.24	0.142	1.84050409778221e-67	1	GPC2
8.25834509030183e-72	0.584165	0.417	0.297	2.36857595534947e-67	1	AC025043.1
8.56460107884298e-72	0.733405	0.263	0.161	2.45641323542296e-67	1	MMP24OS
1.0064499286126e-71	1.15645	0.118	0.053	2.8865990402538e-67	1	PXDNL
1.79963683597196e-71	3.45617	0.022	0.002	5.16153840925118e-67	1	AP000894.2
2.35723890515581e-71	1.01199	0.168	0.087	6.76079690387737e-67	1	AMY2B
2.955172837364e-71	0.710417	0.421	0.309	8.47573121484369e-67	1	NMNAT3
3.15827616665911e-71	1.80572	0.063	0.019	9.05825187359499e-67	1	AC012513.1
3.33010371187318e-71	0.141665	0.923	0.842	9.55107045602348e-67	1	MFSD4B
3.94155773787294e-71	0.744942	0.235	0.138	1.13047817479934e-66	1	ASB14
4.51629517910581e-71	3.82433	0.018	0.001	1.29531862031934e-66	1	AC021393.1
5.72288019634156e-71	1.5393	0.071	0.024	1.64137926911272e-66	1	AC079336.4
5.83538767733726e-71	1.84136	0.055	0.015	1.6736475397371e-66	1	AC009227.1
5.89140974913261e-71	0.667332	0.303	0.194	1.68971523014872e-66	1	SCGB2B2
6.97034527601348e-71	1.66799	0.068	0.022	1.99916472861342e-66	1	VSTM2L
9.97463800385342e-71	0.352741	0.871	0.817	2.8608259258852e-66	1	GRIP1
1.09424369745604e-70	0.499632	0.442	0.316	3.13840034867367e-66	1	CYFIP2
1.12030109218872e-70	0.683779	0.334	0.223	3.21313556250646e-66	1	GPR155
1.37186622247095e-70	0.711001	0.299	0.193	3.93464951266893e-66	1	ELP1
1.49595738031442e-70	0.943983	0.173	0.092	4.29055536247979e-66	1	SLC22A15
1.62577224605639e-70	0.716794	0.289	0.184	4.66287737891432e-66	1	AC013472.2
1.70826727308738e-70	1.37035	0.092	0.036	4.89948136594191e-66	1	AP005131.5
2.07830069428494e-70	2.01412	0.047	0.012	5.96077422127862e-66	1	CDH22
2.15740485331034e-70	0.326399	0.752	0.643	6.18765285977939e-66	1	UBR3
2.66434142886741e-70	2.01947	0.046	0.011	7.64159765213461e-66	1	ATP2B3
3.01749427257074e-70	1.83257	0.053	0.015	8.65447532316014e-66	1	STRC
3.12013066735186e-70	0.662414	0.19	0.104	8.94884676703188e-66	1	GCNT2
3.4529036050734e-70	2.62471	0.032	0.005	9.90327282971101e-66	1	PLG
4.2887080457839e-70	2.17565	0.041	0.009	1.23004435461128e-65	1	ABCA9
7.9398351947477e-70	0.727683	0.285	0.182	2.27722413220559e-65	1	MRPS25
8.72312639203138e-70	0.781029	0.173	0.091	2.50187988049852e-65	1	ABI3BP
1.02866532909981e-69	0.789089	0.197	0.109	2.95031503039116e-65	1	AC005828.1
1.03440037826903e-69	2.66582	0.029	0.005	2.96676372491341e-65	1	GPR26
1.07757694364196e-69	0.589163	0.334	0.22	3.09059843205951e-65	1	PKNOX2
1.46015161635618e-69	0.559313	0.416	0.297	4.18786085087115e-65	1	CDKL1
1.50791942951059e-69	1.36509	0.099	0.041	4.32486371577933e-65	1	SPINK5
1.98982961900326e-69	1.15938	0.119	0.054	5.70703033026324e-65	1	AC011997.2
2.00842001764676e-69	0.73726	0.272	0.171	5.76034945261268e-65	1	SSR1
2.47547267873026e-69	0.814347	0.255	0.156	7.09990318986626e-65	1	KCNH1
2.54526882830462e-69	1.95684	0.05	0.013	7.30008552646049e-65	1	AL353807.5
2.94297698569055e-69	0.517021	0.431	0.309	8.44075229265906e-65	1	SIMC1
3.1475083533921e-69	2.11426	0.042	0.01	9.02736870836388e-65	1	AL626787.1
3.38291644646389e-69	2.00323	0.055	0.016	9.70254266010307e-65	1	ABCA9-AS1
3.46407179697567e-69	0.613684	0.369	0.256	9.93530432090593e-65	1	ABLIM1
4.65258956851069e-69	0.833426	0.198	0.111	1.33440921414455e-64	1	KCNQ1
5.41812460092855e-69	1.52267	0.073	0.026	1.55397231679232e-64	1	JAG2
7.726878081827e-69	2.05123	0.044	0.011	2.2161459026488e-64	1	AC005495.2
7.95814833593447e-69	0.764813	0.29	0.187	2.28247652422937e-64	1	EFNA5
8.63156201557722e-69	0.35757	0.69	0.568	2.4756183016877e-64	1	CMIP
8.68765464462147e-69	0.541522	0.444	0.327	2.49170622862388e-64	1	CCDC82
8.85748048564388e-69	0.542359	0.447	0.326	2.54041397808752e-64	1	AC079447.1
1.08223671271322e-68	0.644862	0.324	0.215	3.10396311573278e-64	1	ATP6V1A
1.11600969132013e-68	0.785295	0.269	0.169	3.20082739567528e-64	1	AC010157.1
1.16624379237256e-68	1.11824	0.125	0.058	3.34490382090374e-64	1	FGF11
1.72176104215939e-68	0.285491	0.841	0.749	4.93818284501734e-64	1	MAPK8
2.06245342622731e-68	0.525538	0.433	0.312	5.91532267176255e-64	1	FARSB
2.52925929299834e-68	1.03627	0.114	0.05	7.25416857824855e-64	1	DPP4
2.98253321922964e-68	2.47042	0.044	0.011	8.55420352607252e-64	1	LINC01821
3.44666571551676e-68	0.80543	0.45	0.35	9.88538193867362e-64	1	AMMECR1
3.52087451200506e-68	0.935132	0.171	0.091	1.00982201878817e-63	1	PAFAH1B3
4.17675236233805e-68	1.09312	0.135	0.065	1.19793434504218e-63	1	NEMP2
4.5499656635157e-68	1.02807	0.162	0.085	1.30497565195294e-63	1	CRYBG1
5.03076259605059e-68	0.548501	0.391	0.273	1.44287302017327e-63	1	ADCY9
5.66603831947079e-68	0.663175	0.305	0.198	1.62507645040742e-63	1	NFXL1
6.05458616747252e-68	0.536858	0.45	0.332	1.73651585869279e-63	1	UBN2
6.82297227910219e-68	1.56059	0.071	0.025	1.9568966793693e-63	1	ERAP2
7.04473376095731e-68	1.02878	0.149	0.075	2.02050008998017e-63	1	DNAJC27-AS1
7.70011754402503e-68	0.358925	0.685	0.567	2.20847071280182e-63	1	CAMSAP2
1.30481508983285e-67	0.792407	0.287	0.184	3.7423401591496e-63	1	SPOCK1
1.93554655738395e-67	1.28738	0.099	0.041	5.55134108123291e-63	1	AC026341.2
2.89452553491814e-67	1.55765	0.071	0.025	8.30178868669872e-63	1	FAM155A-IT1
3.20303468430227e-67	2.18304	0.04	0.009	9.18662377804735e-63	1	OR2AG1
3.46941700745556e-67	0.635593	0.404	0.29	9.95063491908329e-63	1	SMARCA2
3.97699959301669e-67	0.67099	0.252	0.153	1.14064325327312e-62	1	NAALAD2
4.96792658776713e-67	0.344939	0.727	0.621	1.42485102463749e-62	1	RFX7
6.8826411097612e-67	1.66316	0.063	0.02	1.97401029669061e-62	1	C2orf80
7.05734668830395e-67	1.04	0.158	0.083	2.02411760367246e-62	1	ALK
1.10611312901831e-66	0.738343	0.274	0.174	3.17244306533742e-62	1	AC006148.1
1.13884011686741e-66	0.496313	0.501	0.383	3.26630733918742e-62	1	ODF2L
1.173365021415e-66	0.597829	0.367	0.254	3.36532821792037e-62	1	ATL1
1.24103801656081e-66	0.392255	0.655	0.546	3.55942113529807e-62	1	ARHGEF12
1.50842794659748e-66	0.439216	0.587	0.483	4.32632219363623e-62	1	TTN
1.65169522767245e-66	0.726849	0.181	0.098	4.73722708248734e-62	1	AC009234.1
2.61237284623734e-66	0.711726	0.246	0.15	7.49254656029331e-62	1	STMN4
3.29152141075723e-66	0.993163	0.147	0.075	9.4404125581928e-62	1	DTX1
3.43191623634561e-66	1.4047	0.18	0.102	9.84307895746286e-62	1	MAN1A1
3.7952924806092e-66	0.880759	0.164	0.086	1.08852783636352e-61	1	ABCB9
3.86033749888664e-66	0.244828	0.793	0.678	1.10718339805568e-61	1	HECTD4
4.9931722250505e-66	0.612054	0.366	0.256	1.43209172586673e-61	1	PGP
7.54525212985863e-66	0.701695	0.272	0.171	2.16405376336475e-61	1	CCDC3
7.9973302317789e-66	3.5369	0.021	0.002	2.29371428377651e-61	1	AC087565.2
8.51083759588852e-66	0.757103	0.207	0.12	2.44099333087679e-61	1	CLMP
9.09303053982904e-66	0.61898	0.378	0.269	2.60797208912837e-61	1	TCP11L1
9.44820925447878e-66	0.38408	0.56	0.433	2.70984089627706e-61	1	CDC42SE1
1.02145147985709e-65	0.609295	0.331	0.222	2.92962498937811e-61	1	GRK4
1.04594325935632e-65	0.661243	0.332	0.226	2.99986986215987e-61	1	RSU1
1.21282317772829e-65	1.64072	0.063	0.021	3.4784981560425e-61	1	ACOT12
1.4092216475153e-65	0.826058	0.199	0.114	4.04178860723864e-61	1	ATP6AP1L
1.69589299573742e-65	0.864352	0.137	0.067	4.8639907010745e-61	1	LEMD1
1.73257879788694e-65	0.645372	0.316	0.211	4.96920925021952e-61	1	TPM3
1.93576508781229e-65	1.81948	0.052	0.015	5.55196784835442e-61	1	AC010649.1
1.93610052709379e-65	1.64545	0.062	0.02	5.55292992175769e-61	1	STAT4
2.92772557121307e-65	1.13219	0.125	0.06	8.39700971079622e-61	1	ZBTB8B
2.95426743168479e-65	0.832335	0.193	0.109	8.47313442081514e-61	1	AC005041.5
2.95687678232165e-65	1.02332	0.143	0.072	8.48061829937672e-61	1	AL133453.1
3.15515179055155e-65	1.00602	0.136	0.067	9.0492908504809e-61	1	SH2D3C
3.38849486751896e-65	0.467875	0.447	0.324	9.71854212953112e-61	1	CXADR
3.61983327694724e-65	1.86355	0.045	0.012	1.03820438216124e-60	1	AKR1C2
4.15082613731433e-65	0.643523	0.274	0.173	1.19049844444312e-60	1	MCF2L
4.17068511825725e-65	0.954096	0.195	0.112	1.19619419876736e-60	1	LINC00240
5.35624958118059e-65	0.424011	0.601	0.489	1.53622594237841e-60	1	VPS53
6.2515644502054e-65	0.624428	0.345	0.238	1.79301119996341e-60	1	STX7
6.42122818081566e-65	0.433296	0.426	0.304	1.84167245453974e-60	1	VLDLR-AS1
6.52221324460525e-65	1.49048	0.082	0.032	1.87063598068523e-60	1	AC011131.1
7.04643656242022e-65	0.58895	0.358	0.248	2.02098847046774e-60	1	ZC3H8
7.98048063615652e-65	0.791562	0.22	0.131	2.28888165125605e-60	1	ZNF331
9.48795139257927e-65	1.72671	0.056	0.017	2.72123933890566e-60	1	AL008725.1
9.6571949628016e-65	0.387184	0.531	0.408	2.76978008728113e-60	1	CELF2-AS2
1.12514049179375e-64	0.544547	0.333	0.222	3.22701544451365e-60	1	PXDN
1.37622565028972e-64	0.954874	0.132	0.065	3.94715278759594e-60	1	NNAT
1.67392118999668e-64	0.830346	0.179	0.098	4.80097336502947e-60	1	CLCN4
1.79557270163593e-64	3.23977	0.023	0.003	5.14988206556202e-60	1	AC073525.1
1.99134964462113e-64	0.526289	0.455	0.339	5.71138991573786e-60	1	AC066613.2
2.24016232741979e-64	0.450824	0.537	0.422	6.42500957127271e-60	1	DMXL2
2.38430743812058e-64	2.87622	0.024	0.003	6.83843216327364e-60	1	SLC27A2
2.41120257299208e-64	0.473751	0.494	0.377	6.91557009959858e-60	1	ACER3
2.64169984411526e-64	0.985869	0.148	0.076	7.57665932290699e-60	1	KCNK12
2.7343642193645e-64	0.985288	0.148	0.076	7.84243001755931e-60	1	GPLD1
2.74615560828985e-64	2.97289	0.03	0.005	7.87624890013611e-60	1	AC093523.1
3.50867462768627e-64	0.680475	0.292	0.19	1.0063229699667e-59	1	MAPRE3
3.6470350369704e-64	0.311272	0.599	0.463	1.04600611895348e-59	1	ACVR2A
5.01891329086758e-64	0.245975	0.763	0.641	1.43947452095373e-59	1	ZNF704
6.00943809710387e-64	3.19667	0.022	0.003	1.72356694063036e-59	1	LINC02100
6.0116421514214e-64	0.258123	0.859	0.78	1.72419908544917e-59	1	DIP2C
7.04130777170695e-64	1.30785	0.088	0.036	2.01951748200327e-59	1	PTGIS
1.4577184947131e-63	0.51966	0.437	0.322	4.18088241468664e-59	1	AL049646.1
1.5264508111317e-63	0.514567	0.442	0.327	4.37801357140684e-59	1	AL391839.1
2.04560330301616e-63	0.590264	0.362	0.254	5.86699483338064e-59	1	SLC35A1
2.34159729170951e-63	1.6239	0.058	0.019	6.71593519235205e-59	1	SPINK6
2.36171576764476e-63	1.41918	0.078	0.03	6.77363699318193e-59	1	AGAP2
3.20769395469674e-63	0.73754	0.208	0.121	9.19998703146571e-59	1	GDAP1L1
3.79330547790296e-63	0.367808	0.61	0.496	1.08795794411735e-58	1	AFF2
4.46007210199018e-63	0.954009	0.15	0.078	1.2791932795718e-58	1	C3orf70
4.61836154433204e-63	0.383668	0.705	0.606	1.32459227452987e-58	1	AC027018.1
5.05401111734141e-63	1.03217	0.123	0.058	1.44954092856469e-58	1	AL353586.1
5.2394675913098e-63	0.418693	0.542	0.42	1.50273169986356e-58	1	CUX2
7.49865808495211e-63	1.87761	0.048	0.014	2.15069012534511e-58	1	TMEM200A
9.45418632143079e-63	0.410731	0.567	0.452	2.71155517884956e-58	1	MPHOSPH8
1.04466315912624e-62	0.358083	0.682	0.574	2.99619840668998e-58	1	AGTPBP1
1.06661936230508e-62	0.677326	0.769	0.636	3.05917099302719e-58	1	GRID2
1.14318673164915e-62	0.675901	0.351	0.243	3.27877386504292e-58	1	SHISA9
1.22978772286139e-62	0.176318	0.856	0.73	3.52715416793875e-58	1	PTPRS
1.30872599992391e-62	1.49155	0.07	0.025	3.75355704038177e-58	1	FAAH
1.34817268249417e-62	0.825125	0.207	0.122	3.86669407066153e-58	1	ZNF382
1.63572230779183e-62	0.619201	0.309	0.207	4.69141515097775e-58	1	ZNF493
1.78286630133109e-62	0.785507	0.195	0.111	5.1134388388477e-58	1	PRKCZ
1.82550494780804e-62	3.06347	0.022	0.003	5.23573074080824e-58	1	LINC02139
1.83514835829237e-62	1.91604	0.05	0.014	5.26338900641835e-58	1	PDE11A
2.99878232901671e-62	0.382486	0.581	0.472	8.60080759785283e-58	1	HSP90AA1
4.71650100451691e-62	0.374208	0.513	0.385	1.35273965310549e-57	1	TMEFF1
4.82488666081755e-62	1.00877	0.13	0.064	1.38382574318908e-57	1	PSD
5.432966552754e-62	1.2211	0.101	0.045	1.55822913699537e-57	1	GPRASP1
6.53830559671247e-62	1.96023	0.046	0.013	1.8752514281931e-57	1	AC005972.3
6.87996413193011e-62	0.309036	0.82	0.735	1.97324251267887e-57	1	ANKRD12
7.47813622281076e-62	0.748917	0.22	0.132	2.14480425006435e-57	1	AL157912.1
7.61891552517868e-62	0.755366	0.24	0.15	2.1851811617765e-57	1	CCDC38
8.76908824859705e-62	2.21987	0.034	0.007	2.51506220058012e-57	1	STC1
9.24966281425384e-62	0.759252	0.222	0.134	2.65289579175614e-57	1	GANC
9.68711171622689e-62	0.777363	0.222	0.134	2.77836051133103e-57	1	LINC00937
1.01916563972308e-61	0.409015	0.59	0.477	2.92306897128978e-57	1	RPAP2
1.05085645746108e-61	0.492201	0.485	0.371	3.01396140564413e-57	1	MPRIP
1.160159378602e-61	0.751764	0.234	0.144	3.32745311376841e-57	1	TP53TG5
1.19241289029266e-61	1.43778	0.069	0.025	3.41995941064837e-57	1	UCP1
1.21862133472054e-61	1.85242	0.046	0.013	3.49512785011197e-57	1	SAMD11
1.26536692163108e-61	0.441016	0.503	0.385	3.62919886793011e-57	1	JAK1
1.2813533771607e-61	0.935654	0.145	0.075	3.67504962103461e-57	1	ZFYVE28
1.74823558400501e-61	1.15852	0.11	0.051	5.01411447848478e-57	1	AC124312.2
2.02533750276386e-61	1.81598	0.051	0.015	5.80887049167704e-57	1	CNTN4-AS1
2.27737187820694e-61	1.41907	0.075	0.029	6.53173028388532e-57	1	LINC02609
2.38316291623387e-61	2.52676	0.029	0.005	6.83514956005036e-57	1	AC012213.2
2.76544325386883e-61	0.724523	0.263	0.168	7.93156779642119e-57	1	AC005609.5
3.13400019507095e-61	0.869941	0.165	0.089	8.988625959483e-57	1	AC079089.1
3.13496841367093e-61	1.24854	0.093	0.04	8.9914029072496e-57	1	FAM133A
3.2970630999913e-61	1.58121	0.061	0.02	9.45630667708505e-57	1	DOK4
3.63998992125125e-61	0.762293	0.227	0.138	1.04398550931407e-56	1	RBKS
3.88187705413529e-61	2.18052	0.037	0.008	1.11336115789654e-56	1	OR10A2
4.37204830814206e-61	0.468844	0.46	0.346	1.25394717525822e-56	1	SPAST
4.43473411314365e-61	2.91887	0.023	0.003	1.27192609099073e-56	1	AC103974.2
5.15493916978308e-61	0.46463	0.405	0.293	1.47848810328549e-56	1	MEF2C
6.98600154670385e-61	2.29663	0.033	0.007	2.00365510361013e-56	1	RFPL1
8.60106604920156e-61	0.72835	0.241	0.15	2.4668717535715e-56	1	DGKE
9.01038221217008e-61	0.722296	0.353	0.252	2.5842677222725e-56	1	ARSB
9.58534425470921e-61	0.630393	0.314	0.212	2.74917258569315e-56	1	AC004253.1
9.58904209113945e-61	1.19442	0.095	0.041	2.75023316215971e-56	1	CABLES1
1.46293486389291e-60	0.81851	0.2	0.118	4.19584348313126e-56	1	TMEM14A
1.50668265301423e-60	2.22782	0.033	0.007	4.32131651711012e-56	1	TDRD6
2.43714861715058e-60	0.74848	0.212	0.126	6.98998594884957e-56	1	AC011476.3
2.48097895733606e-60	0.750932	0.204	0.12	7.11569574753555e-56	1	CYLD
2.64570339390554e-60	2.31669	0.04	0.01	7.58814190406047e-56	1	HTR2C
2.66345467985362e-60	0.841086	0.191	0.11	7.63905436728816e-56	1	MGAT4A
3.18052474672097e-60	1.85481	0.046	0.013	9.12206302607041e-56	1	ACHE
3.61544954380241e-60	1.45958	0.066	0.023	1.03694708365797e-55	1	SLC14A1
3.92879248510809e-60	0.495961	0.448	0.334	1.12681697265385e-55	1	CCDC18
4.29487047185892e-60	1.03963	0.141	0.073	1.23181180003386e-55	1	FLRT3
4.9523649257261e-60	1.09773	0.114	0.054	1.4203877843475e-55	1	AL357054.5
6.24134817109035e-60	0.535687	0.4	0.292	1.79008106895042e-55	1	ZFP30
8.49307834999211e-60	0.959221	0.136	0.069	2.43589980156124e-55	1	AC009480.1
8.84338572857801e-60	3.9162	0.019	0.002	2.53637146081346e-55	1	LHX9
9.96981323521151e-60	0.570798	0.341	0.236	2.85944213399101e-55	1	STX12
1.29098247159078e-59	0.326628	0.733	0.64	3.70266682676953e-55	1	R3HDM1
1.34551262814298e-59	0.520697	0.425	0.317	3.85906476877687e-55	1	FIP1L1
1.67254391003935e-59	0.728556	0.236	0.147	4.79702318838385e-55	1	AC112196.1
1.7280348493819e-59	0.848272	0.179	0.102	4.95617675151222e-55	1	GP6
1.87116330497937e-59	0.820679	0.199	0.118	5.36668347501134e-55	1	CATSPER2
2.58504188775142e-59	2.51265	0.031	0.006	7.41415863825986e-55	1	AC005908.3
2.64515535297356e-59	0.731498	0.212	0.127	7.58657006786346e-55	1	APLP1
2.88601185297662e-59	0.63543	0.266	0.171	8.27737059552224e-55	1	HEATR4
3.56654272518554e-59	0.534804	0.392	0.288	1.02292011901046e-54	1	TTN-AS1
3.79079740405055e-59	1.23605	0.104	0.048	1.08723860345574e-54	1	AC010230.1
4.5503747271447e-59	0.81887	0.185	0.107	1.30509297549237e-54	1	FAM216A
4.84234535345843e-59	0.516602	0.381	0.273	1.38883307082541e-54	1	AC243964.3
5.4471940346838e-59	0.742708	0.252	0.162	1.56230972108766e-54	1	GLE1
6.39286521482596e-59	0.882086	0.162	0.089	1.83353767226423e-54	1	MGAT3
7.2714308960889e-59	2.01525	0.033	0.007	2.08551909530726e-54	1	AC004052.1
7.94399683283899e-59	0.673655	0.312	0.214	2.27841773162655e-54	1	AC055733.2
8.21525260873847e-59	0.522339	0.358	0.251	2.35621660071228e-54	1	ANO5
9.47434738644749e-59	1.28494	0.102	0.046	2.71733757390701e-54	1	AL133284.1
1.03551219362556e-58	0.822024	0.215	0.131	2.96995252253747e-54	1	CARNMT1-AS1
1.1690632058211e-58	1.05574	0.12	0.059	3.35299018061548e-54	1	B4GALNT1
1.19596349896229e-58	0.641393	0.294	0.197	3.43014291137374e-54	1	ARMCX3
1.41486815895357e-58	0.995518	0.18	0.104	4.05798336669474e-54	1	LINC01098
2.42456848675353e-58	0.736174	0.617	0.547	6.9539048768578e-54	1	IL1RAPL1
2.61939751486575e-58	0.856244	0.273	0.183	7.51269401238646e-54	1	LHFPL2
2.65557670492308e-58	1.42358	0.075	0.029	7.61645954738987e-54	1	GUCY1A1
2.71147286070675e-58	1.27634	0.082	0.034	7.77677531179304e-54	1	ARAP3
2.82039173783297e-58	1.00666	0.135	0.069	8.08916554327873e-54	1	RFX1
2.90990161707888e-58	0.737119	0.22	0.134	8.34588882794394e-54	1	SLC9B2
3.20128460916636e-58	1.73445	0.053	0.017	9.18160438755004e-54	1	KEL
3.49277367681111e-58	0.943795	0.145	0.077	1.00176241824619e-53	1	PPARGC1A
3.76862222121086e-58	1.37857	0.075	0.029	1.08087853926549e-53	1	CES4A
4.09582451649169e-58	0.778866	0.199	0.118	1.17472342957498e-53	1	BAHCC1
4.89230434864099e-58	0.733843	0.219	0.133	1.40316181023372e-53	1	IGSF3
5.51013313662801e-58	5.24224	0.012	0	1.58036128491628e-53	1	AL031429.1
6.37188556503098e-58	1.10937	0.125	0.063	1.82752049890654e-53	1	AC024996.1
6.42728517185049e-58	1.10754	0.11	0.052	1.84340966013844e-53	1	RIMS3
6.5212240363456e-58	0.496996	0.412	0.304	1.87035226586428e-53	1	LRRC40
6.56170577595946e-58	0.554498	0.374	0.269	1.88196283360293e-53	1	COG6
6.64344222983713e-58	0.661111	0.275	0.181	1.90540566593959e-53	1	ADGRL1
8.39541046590861e-58	1.17885	0.091	0.039	2.40788767572725e-53	1	CPLX1
8.49275955161384e-58	0.939102	0.15	0.081	2.43580836699837e-53	1	LINC02175
9.24151974434807e-58	1.25411	0.091	0.04	2.65056027787647e-53	1	PRSS53
9.99890304400655e-58	0.918744	0.156	0.085	2.86778538205152e-53	1	FAT2
1.16136665983776e-57	1.06624	0.118	0.058	3.33091571708069e-53	1	BDNF
1.34615735468184e-57	0.501258	0.412	0.304	3.86091390896299e-53	1	PTS
1.54530672169446e-57	0.593267	0.314	0.214	4.43209420849187e-53	1	AC092839.1
1.95615693827811e-57	1.61256	0.061	0.021	5.61045371467546e-53	1	ENPP5
2.02960144398305e-57	0.970307	0.139	0.073	5.82109990148779e-53	1	SFXN3
2.41773683916996e-57	1.09175	0.111	0.053	6.93431102842337e-53	1	IQANK1
2.97528787218414e-57	0.678901	0.222	0.136	8.53342314621134e-53	1	ANKRD13A
3.54034088818978e-57	1.21737	0.096	0.043	1.01540517014171e-52	1	PDE6C
3.94724622747146e-57	0.493242	0.422	0.313	1.13210969050109e-52	1	LRCH2
4.18173313564544e-57	1.14213	0.103	0.047	1.19936288063447e-52	1	QSOX1
4.33498198767994e-57	0.636917	0.3	0.204	1.24331618388648e-52	1	DCTN1
4.72865461874814e-57	1.43257	0.064	0.023	1.35622543120316e-52	1	ST8SIA3
5.17759981592911e-57	1.98827	0.054	0.018	1.48498740320663e-52	1	AC022655.1
5.33406620219713e-57	1.05848	0.118	0.058	1.52986352745216e-52	1	SUSD5
5.46024075824505e-57	1.55991	0.069	0.026	1.56605165187226e-52	1	LINC02240
6.28060051461996e-57	1.80841	0.042	0.011	1.80133903359815e-52	1	LINC02136
6.43303668923092e-57	0.640678	0.296	0.2	1.84505925283832e-52	1	LCA5L
6.67816770734691e-57	0.480156	0.415	0.304	1.91536528014417e-52	1	DTD1
8.44931852863745e-57	1.01084	0.109	0.052	2.42334904719851e-52	1	NUAK1
1.07730372041258e-56	0.917181	0.152	0.083	3.08981480051531e-52	1	TMEM151B
1.17759984565924e-56	0.288257	0.798	0.72	3.37747411733527e-52	1	NSD3
1.64709029702732e-56	1.0612	0.119	0.059	4.72401968090406e-52	1	SEC24B-AS1
1.8718961161418e-56	0.472347	0.437	0.328	5.3687852507063e-52	1	CEP290
2.07864378324745e-56	0.405616	0.527	0.415	5.961758234732e-52	1	KIAA1324L
2.82917406671229e-56	0.686146	0.256	0.166	8.11435414073751e-52	1	GET1
3.36790271960457e-56	2.95981	0.022	0.003	9.65948179009786e-52	1	GALR1
3.76611389267513e-56	0.588061	0.32	0.221	1.08015912555815e-51	1	GNB5
3.82844527846635e-56	1.10108	0.099	0.045	1.09803639031693e-51	1	ZNF215
4.30884381295123e-56	0.577174	0.269	0.175	1.23581949399254e-51	1	GRK5
4.57853863783163e-56	0.331292	0.47	0.351	1.31317066671649e-51	1	TMEM163
6.82481635355214e-56	0.917853	0.153	0.083	1.95742557836229e-51	1	AC245060.5
6.82567125016071e-56	0.965085	0.136	0.071	1.95767077125859e-51	1	RASGRP3
6.94206966153067e-56	1.0549	0.11	0.053	1.99105499962361e-51	1	PLK2
7.51404948682773e-56	1.36027	0.1	0.046	2.15510453331706e-51	1	SV2C
9.06742218757287e-56	0.636255	0.276	0.183	2.60062735761777e-51	1	CACNG4
9.90973314768921e-56	1.11998	0.095	0.043	2.84221056408874e-51	1	RTN2
1.02888615135677e-55	0.421378	0.514	0.405	2.95094837070636e-51	1	LARP1B
1.06178079442572e-55	0.536994	0.421	0.319	3.04529349649241e-51	1	NPTN
1.13671559366883e-55	6.21083	0.012	0	3.26021399420156e-51	1	LINC01210
1.31408504901745e-55	1.27175	0.081	0.034	3.76892732908694e-51	1	AP001092.1
1.516801415731e-55	0.612763	0.277	0.183	4.35033814045808e-51	1	ASRGL1
2.14804761680646e-55	2.02723	0.037	0.009	6.16081536976261e-51	1	PIP
2.48610487325637e-55	0.480096	0.448	0.342	7.13039738698659e-51	1	CDC42
3.03147651728385e-55	0.648559	0.26	0.17	8.69457779922181e-51	1	SETD7
3.07206557405544e-55	0.976235	0.132	0.069	8.8109912729484e-51	1	ASTE1
3.36924513279619e-55	0.144931	0.581	0.428	9.66333196537275e-51	1	AC011900.1
3.42894796280531e-55	3.95168	0.015	0.001	9.83456565212192e-51	1	AC084741.1
3.8727265458693e-55	1.33841	0.067	0.025	1.11073670062077e-50	1	AC036176.1
3.87337393684933e-55	1.49784	0.057	0.019	1.11092237882776e-50	1	STAC
3.98863859860635e-55	1.0149	0.143	0.077	1.14398143646629e-50	1	PWRN1
4.30309496697048e-55	1.82667	0.041	0.011	1.2341706674768e-50	1	NRGN
4.46248355444623e-55	1.86304	0.064	0.024	1.27988490825072e-50	1	VWC2L
4.58959861171656e-55	0.764431	0.225	0.141	1.31634277782643e-50	1	CHL1-AS1
6.41162284561465e-55	0.719981	0.252	0.164	1.83891754835074e-50	1	GSDME
7.30137477157774e-55	0.799282	0.179	0.104	2.09410729823621e-50	1	ZNF785
7.62047680993485e-55	2.47513	0.03	0.006	2.18562895385741e-50	1	LINC02234
8.66616497664104e-55	1.24939	0.093	0.042	2.48554277695042e-50	1	AC092650.1
1.33993745436394e-54	2.441	0.029	0.006	3.84307461286121e-50	1	LRRC63
1.8173167227054e-54	0.540536	0.356	0.255	5.21224609239136e-50	1	AL445248.1
1.8469079162624e-54	0.850497	0.16	0.09	5.2971165946322e-50	1	BEX1
1.87243799724207e-54	0.569065	0.312	0.215	5.37033941988999e-50	1	NRG4
1.9120312241347e-54	0.642077	0.266	0.175	5.48389675394073e-50	1	SNX30
2.261365185414e-54	1.32421	0.073	0.029	6.48582148828589e-50	1	TCTE1
3.06697177728915e-54	1.79469	0.044	0.013	8.79638175444301e-50	1	FUT6
3.23590050000412e-54	2.86098	0.021	0.003	9.28088622406182e-50	1	MAB21L2
3.24368910926156e-54	3.23247	0.019	0.002	9.30322473427307e-50	1	AP003783.1
3.41662751815916e-54	1.27099	0.065	0.025	9.79922938483228e-50	1	LINC01500
3.44218470339713e-54	0.440671	0.456	0.348	9.87252994781332e-50	1	FBXO22
4.17626240121009e-54	3.01873	0.019	0.002	1.19779381929107e-49	1	SULT1E1
4.26215741960774e-54	0.790781	0.185	0.109	1.2224293695177e-49	1	LMTK3
4.99017704635498e-54	1.03716	0.113	0.055	1.43123267866507e-49	1	ABCC8
5.46196982733543e-54	1.65459	0.052	0.017	1.56654756617808e-49	1	AL157413.1
5.66213658818516e-54	0.668663	0.244	0.157	1.62395739485739e-49	1	TMEM184B
6.0301782823207e-54	1.73033	0.045	0.014	1.7295154331524e-49	1	THY1
6.20262513879662e-54	1.96781	0.038	0.01	1.77897491605826e-49	1	AL133351.1
6.32813470771241e-54	0.508457	0.378	0.276	1.814972315519e-49	1	L3MBTL1
6.68671427223764e-54	1.68644	0.044	0.013	1.91781652042048e-49	1	FLT3
7.43717499198847e-54	0.415146	0.491	0.382	2.13305615945221e-49	1	DDHD1
9.94894741836052e-54	0.774024	0.188	0.112	2.85345760905998e-49	1	VAT1L
1.01643931120475e-53	1.87849	0.04	0.011	2.91524958846634e-49	1	AMER3
1.03667471616338e-53	0.937166	0.135	0.071	2.97328675342818e-49	1	AKAP1
1.03704846403916e-53	1.33968	0.081	0.034	2.97435869971072e-49	1	DEUP1
1.04758340364818e-53	0.879855	0.112	0.055	3.00457396000335e-49	1	CFAP161
1.10608617008684e-53	0.629098	0.272	0.181	3.17236574442607e-49	1	MTMR6
1.43968792599321e-53	0.800779	0.189	0.113	4.12916894054112e-49	1	CYP46A1
1.46194949498373e-53	1.06041	0.094	0.043	4.19301734656283e-49	1	SILC1
1.55407915664371e-53	1.07646	0.109	0.053	4.45725442916983e-49	1	AL645465.1
1.61984463323165e-53	0.461852	0.487	0.383	4.64587639257169e-49	1	UBP1
1.80216547916189e-53	2.0643	0.035	0.008	5.16879081078423e-49	1	ETS2
1.98192143446459e-53	1.25632	0.07	0.028	5.68434886618789e-49	1	CHST8
2.01678946369187e-53	2.1531	0.032	0.007	5.78435386081465e-49	1	ABCA6
2.04149578881936e-53	1.47902	0.059	0.021	5.85521407191282e-49	1	XDH
2.91146502843124e-53	0.84415	0.152	0.084	8.35037284804363e-49	1	CDK5R1
3.68925437782298e-53	0.610167	0.259	0.169	1.05811504810341e-48	1	SLC4A5
4.23394879979027e-53	1.09724	0.099	0.046	1.21433885526785e-48	1	PCDHA1
4.98703346777486e-53	0.961731	0.12	0.061	1.43033106889251e-48	1	LOXL2
6.08754170553105e-53	0.369732	0.569	0.454	1.74596783656336e-48	1	GRM3
6.35401589240575e-53	0.499535	0.38	0.276	1.82239529810089e-48	1	AC068533.3
7.9159702347103e-53	1.01709	0.108	0.052	2.27037942301726e-48	1	UPK1B
8.79566138963903e-53	0.520313	0.376	0.275	2.52268364316237e-48	1	GRIPAP1
9.5525578168246e-53	0.722799	0.203	0.124	2.73976910744347e-48	1	SLC25A40
1.00552563996504e-52	2.61804	0.025	0.005	2.88394808798373e-48	1	PHOX2B
1.01447778600785e-52	1.24599	0.079	0.033	2.90962373804911e-48	1	GPRIN1
1.02159282939168e-52	3.37515	0.017	0.002	2.93003039397829e-48	1	AC066585.1
1.02404239595542e-52	0.515876	0.346	0.245	2.93705599583973e-48	1	SOGA1
1.19648830267531e-52	0.700422	0.209	0.129	3.43164810090306e-48	1	HPRT1
1.47174192329397e-52	0.780698	0.176	0.103	4.22110301019943e-48	1	C3orf49
1.61532234756803e-52	0.924484	0.135	0.072	4.63290602505987e-48	1	CELF6
1.98854604788747e-52	0.638169	0.254	0.167	5.70334891994604e-48	1	SLC16A14
2.07278394775141e-52	0.666633	0.25	0.163	5.94495164054582e-48	1	TRO
2.1239452874479e-52	1.17533	0.092	0.042	6.09168747892932e-48	1	ELOVL7
2.20491428278417e-52	1.94221	0.04	0.011	6.32391465445328e-48	1	CLCA4-AS1
2.26242389659843e-52	0.556871	0.356	0.258	6.48885797783396e-48	1	FRAS1
2.35051856373352e-52	1.82509	0.043	0.012	6.74152229264412e-48	1	CAPN14
2.68132440047888e-52	1.62964	0.049	0.016	7.69030651301347e-48	1	OVGP1
2.68241917785392e-52	0.563133	0.262	0.172	7.69344644400282e-48	1	FLNB
2.84971860049206e-52	1.37543	0.068	0.027	8.17327791807126e-48	1	C2orf16
3.57060073188826e-52	1.32825	0.062	0.023	1.02408399591287e-47	1	PKLR
3.61964994139323e-52	0.748348	0.18	0.106	1.03815179969099e-47	1	TMEM38A
4.13711996132198e-52	0.527115	0.331	0.233	1.18656737610676e-47	1	CCDC112
4.22707756896493e-52	0.580016	0.3	0.206	1.21236811755483e-47	1	SYCP2L
4.68255027363759e-52	0.936618	0.171	0.1	1.343002243982e-47	1	CP
4.69719110871609e-52	1.19558	0.085	0.037	1.34720138189086e-47	1	NPAS1
5.15030235231878e-52	0.394662	0.574	0.474	1.47715821766855e-47	1	MAGED1
5.55550614310286e-52	0.68292	0.193	0.116	1.59337471690333e-47	1	PITPNM2
5.66270296777336e-52	0.449626	0.448	0.344	1.62411983818708e-47	1	ZFP90
5.80530370464338e-52	1.26118	0.083	0.037	1.66501915552877e-47	1	ANKRD7
5.8672922386989e-52	0.688628	0.217	0.136	1.68279808698123e-47	1	UGCG
6.942112756315e-52	2.28127	0.029	0.006	1.99106735963871e-47	1	AP006261.1
7.33454046305354e-52	2.22886	0.029	0.006	2.10361955020839e-47	1	AC090774.2
8.64793075728842e-52	1.79617	0.043	0.013	2.48031302049789e-47	1	OR2L3
8.80095867506091e-52	0.606333	0.656	0.547	2.52420295759422e-47	1	RBFOX1
1.01568699596444e-51	0.49229	0.41	0.309	2.9130918731256e-47	1	ZNF138
1.12665348799953e-51	0.252875	0.781	0.687	3.23135486893145e-47	1	SCMH1
1.14042974656983e-51	0.728728	0.209	0.13	3.27086655613693e-47	1	TMEM126A
1.38509933598444e-51	2.08828	0.032	0.007	3.97260340553698e-47	1	SEMA3F
1.40230123505403e-51	0.681116	0.244	0.16	4.02194017225848e-47	1	MDH1
1.44329451943523e-51	1.41705	0.061	0.023	4.13951301119218e-47	1	GPR85
1.55088093714996e-51	0.63921	0.225	0.142	4.44808161583981e-47	1	ZNF737
1.68938023946958e-51	0.573133	0.302	0.209	4.84531146482272e-47	1	PXK
1.78078972496849e-51	1.58911	0.053	0.018	5.10748301018212e-47	1	AC007405.3
1.80817525981557e-51	0.579997	0.319	0.224	5.18602746267704e-47	1	ZNF483
1.85312789885418e-51	1.1375	0.104	0.05	5.31495612670367e-47	1	LINC01618
2.42563884632298e-51	0.525708	0.351	0.253	6.95697477513893e-47	1	CYTH1
2.61122198223002e-51	2.3056	0.028	0.006	7.48924576723393e-47	1	JAKMIP1
2.74038625458883e-51	1.27967	0.07	0.028	7.85970181678622e-47	1	SLC52A1
2.78693510581619e-51	0.456789	0.557	0.462	7.9932085769914e-47	1	ANO10
3.0792646738401e-51	3.43668	0.016	0.001	8.8316390110408e-47	1	AC008443.4
3.84369199726647e-51	1.94791	0.034	0.009	1.102409301736e-46	1	SYNGR3
3.86218128709199e-51	0.544041	0.336	0.24	1.10771221495085e-46	1	ZNF25
4.11516078898328e-51	0.50921	0.347	0.247	1.18026926588829e-46	1	ZNF821
5.11352903961091e-51	1.42971	0.063	0.024	1.46661126385081e-46	1	CLCN1
5.63176407111931e-51	1.21246	0.09	0.041	1.61524625323773e-46	1	AC097662.1
5.82164184335224e-51	0.322994	0.439	0.322	1.66970509709185e-46	1	AC011369.1
6.57075435894842e-51	0.531983	0.738	0.668	1.88455805768999e-46	1	CBLB
6.7082216894472e-51	0.790271	0.15	0.083	1.92398506275035e-46	1	CDS1
7.75219761434156e-51	0.861146	0.143	0.079	2.2234077977693e-46	1	AC092666.1
9.83267212121262e-51	0.94742	0.133	0.071	2.82010869108499e-46	1	PTCHD1
9.91440729612102e-51	0.941216	0.119	0.061	2.84355115660047e-46	1	TRHR
1.10007077078014e-50	1.99207	0.035	0.009	3.15511297767452e-46	1	OR8A1
1.20213023146784e-50	0.444421	0.329	0.229	3.44782971687291e-46	1	SH3PXD2A
1.20452188673701e-50	0.648949	0.242	0.157	3.4546892233504e-46	1	AC016716.2
1.67091885258095e-50	0.753687	0.189	0.114	4.79236236108743e-46	1	PRKAB2
1.72082717317693e-50	0.964542	0.116	0.059	4.93550441538877e-46	1	COL4A3
1.96008666857128e-50	0.648323	0.262	0.176	5.62172457412928e-46	1	Z83843.1
2.22109832060235e-50	1.43456	0.06	0.022	6.37033209331959e-46	1	AL158166.2
2.29499519538276e-50	0.332728	0.511	0.397	6.58227571987728e-46	1	TAOK3
2.60709922310803e-50	0.38214	0.541	0.437	7.47742128179613e-46	1	INPP4A
2.8915928013135e-50	0.753198	0.192	0.117	8.29337731344726e-46	1	ZNF250
3.03650361079122e-50	1.00614	0.114	0.058	8.70899600611031e-46	1	SRD5A3-AS1
3.22063783482528e-50	0.611762	0.263	0.175	9.23711137406239e-46	1	STS
3.37606126260115e-50	0.630136	0.233	0.15	9.68288130726635e-46	1	ADAMTS10
4.43345525915302e-50	0.485611	0.393	0.293	1.27155930287768e-45	1	HEATR5B
4.54101118128513e-50	0.435824	0.443	0.339	1.30240741690439e-45	1	MBTPS1
4.81962596345454e-50	0.291588	0.776	0.696	1.3823169225784e-45	1	ZRANB2
6.85649129459198e-50	1.02788	0.107	0.053	1.96651026820193e-45	1	CKM
7.48719514244714e-50	0.583053	0.293	0.202	2.14740243880526e-45	1	B4GALNT4
7.89205854359044e-50	1.63009	0.05	0.017	2.26352131088717e-45	1	AC020892.2
8.86835394880412e-50	0.577902	0.286	0.196	2.54353259605651e-45	1	ZNF569
1.14641948366535e-49	0.721383	0.191	0.116	3.28804572110058e-45	1	LEPR
1.23815903999004e-49	1.35229	0.073	0.03	3.55116394259545e-45	1	VWA5A
1.26223534928904e-49	0.83147	0.164	0.095	3.6202172052959e-45	1	AL450263.1
1.30224388820142e-49	1.3558	0.066	0.026	3.7349656957505e-45	1	SFTPD
1.35862040567247e-49	1.37749	0.062	0.024	3.89665918550921e-45	1	AC127024.6
1.56435456466141e-49	0.718189	0.221	0.141	4.48672532690539e-45	1	MEST
1.81466307907037e-49	3.08237	0.018	0.002	5.20463517708173e-45	1	AC012613.2
1.87291922042185e-49	0.941554	0.116	0.06	5.37171961609192e-45	1	ZBTB32
2.19469933677185e-49	0.615495	0.259	0.174	6.29461716779533e-45	1	NUP50
2.27677690067325e-49	0.513983	0.373	0.276	6.53002382882095e-45	1	SLC7A6OS
2.79510397134438e-49	0.726191	0.181	0.109	8.0166377002128e-45	1	AC105206.2
3.87938148262064e-49	0.813293	0.147	0.083	1.11264540303043e-44	1	TSPYL1
5.39853034918769e-49	1.52598	0.054	0.019	1.54835248945052e-44	1	GSG1L
5.41464359109262e-49	1.28003	0.072	0.03	1.55297392836127e-44	1	RELL2
5.45659785353624e-49	0.64132	0.547	0.458	1.56500683037273e-44	1	CHST11
5.59997286105991e-49	0.35999	0.509	0.405	1.60612821628059e-44	1	AC097376.3
5.73433511352312e-49	0.726058	0.19	0.117	1.64466465390957e-44	1	SLC13A4
5.94688464491935e-49	0.250368	0.748	0.653	1.70562598500932e-44	1	CCSER2
7.73542328012116e-49	0.323173	0.676	0.583	2.21859675097155e-44	1	RAB6A
7.86723876483823e-49	1.8321	0.039	0.011	2.25640275014325e-44	1	AC106881.1
8.64612145527846e-49	0.491506	0.411	0.311	2.47979409458841e-44	1	AC104365.1
8.94356770212073e-49	2.83206	0.019	0.003	2.56510465264525e-44	1	KRTAP5-2
9.44764605666796e-49	1.71842	0.042	0.013	2.70967936551294e-44	1	AC131944.1
1.02731491886881e-48	1.03099	0.122	0.065	2.94644191880762e-44	1	SCUBE2
1.06585123847493e-48	0.308584	0.654	0.554	3.05696793706994e-44	1	CCDC144NL-AS1
1.3088087921666e-48	2.17655	0.029	0.006	3.75379449681301e-44	1	AC090200.1
1.36669443090456e-48	0.660521	0.222	0.143	3.91981629727737e-44	1	ACAP3
1.42383314609136e-48	0.510179	0.321	0.227	4.08369584630462e-44	1	TACC1
1.88605614489191e-48	0.715798	0.31	0.221	5.4093976291645e-44	1	DGKH
2.05102348272149e-48	0.997755	0.094	0.045	5.8825404507935e-44	1	AC109441.1
2.14514980807092e-48	0.351878	0.609	0.512	6.1525041645282e-44	1	VPS8
2.15798663848382e-48	1.7065	0.041	0.012	6.18932147783543e-44	1	NEURL1-AS1
2.43122092902416e-48	0.591508	0.279	0.192	6.97298474653418e-44	1	LMBR1L
2.5373741176931e-48	0.569442	0.287	0.199	7.27744270695558e-44	1	LRP11
2.55515040593488e-48	0.754739	0.168	0.099	7.32842687926182e-44	1	AC021851.1
2.63811596117702e-48	1.08953	0.121	0.064	7.5663803882518e-44	1	AC006145.1
2.67467285336325e-48	0.640367	0.239	0.157	7.67122921073114e-44	1	MCTS1
2.71931997017145e-48	0.713741	0.188	0.115	7.79928160644875e-44	1	KCTD7
3.05023746417407e-48	1.47068	0.056	0.021	8.74838607099766e-44	1	LINC02221
3.24210708556175e-48	1.80617	0.042	0.013	9.29868733209965e-44	1	AL078600.1
3.30327713302933e-48	0.650961	0.223	0.144	9.47412914524142e-44	1	RAB30
3.41982509731976e-48	0.705505	0.172	0.102	9.80840036162281e-44	1	CDC7
4.04736601517072e-48	1.3067	0.068	0.028	1.16082504681111e-43	1	JCAD
4.25778273895204e-48	0.790008	0.165	0.097	1.22117466735883e-43	1	EVI5L
5.32305177865484e-48	1.71013	0.044	0.014	1.52670448063599e-43	1	CABP4
5.39907675885466e-48	0.482082	0.338	0.242	1.5485092052071e-43	1	GDPD1
5.45097606338422e-48	0.638704	0.26	0.176	1.56339444473923e-43	1	AC244517.2
5.515111862463e-48	1.10525	0.244	0.166	1.58178923327301e-43	1	PCDH11X
6.22955533073084e-48	1.27877	0.07	0.029	1.78669876440691e-43	1	LSM11
6.72574322962824e-48	0.694917	0.165	0.097	1.92901041568968e-43	1	CADM3
7.15057939979405e-48	0.469583	0.378	0.28	2.05085767765493e-43	1	ZFP14
8.29933650010887e-48	0.675401	0.192	0.118	2.38033270159623e-43	1	AC006460.2
8.73735023225e-48	0.879876	0.128	0.069	2.50595942011162e-43	1	CALM3
9.35748184984554e-48	0.403242	0.456	0.353	2.6838193693542e-43	1	TRAPPC11
1.18502280098357e-47	1.03431	0.112	0.058	3.39876389550098e-43	1	LINC00470
1.20574953834576e-47	1.03326	0.099	0.048	3.45821025092946e-43	1	MAPK8IP2
1.5962219862319e-47	1.36716	0.067	0.027	4.57812427871171e-43	1	FBXO15
1.81646909587742e-47	2.41101	0.024	0.005	5.20981501388603e-43	1	AC026369.1
2.03236695045638e-47	1.8573	0.034	0.009	5.82903165060395e-43	1	CD247
2.14771234217776e-47	0.547963	0.324	0.233	6.15985376860004e-43	1	TCTEX1D2
2.15174329179367e-47	1.34132	0.063	0.025	6.17141493519342e-43	1	LINC01410
2.3171814348425e-47	0.570246	0.309	0.219	6.64590807327177e-43	1	MAPK9
2.32544220196284e-47	0.953139	0.116	0.061	6.66960077944963e-43	1	AC123567.2
2.34954560127419e-47	0.442338	0.431	0.33	6.73873173901451e-43	1	LMBRD1
2.77433529851135e-47	1.20618	0.074	0.032	7.95707106966039e-43	1	FAM241A
3.18408376068549e-47	1.93467	0.032	0.008	9.13227063402204e-43	1	WNT10B
4.00703981388458e-47	0.913039	0.122	0.065	1.14925908902024e-42	1	COQ8A
4.15998444630242e-47	1.46282	0.049	0.017	1.193125139044e-42	1	HCN4
5.57936382867566e-47	0.820823	0.15	0.087	1.60021733970246e-42	1	MYRFL
6.11264898351305e-47	1.1698	0.088	0.041	1.75316885496138e-42	1	AL512662.2
7.00062382418667e-47	0.903599	0.131	0.072	2.00784891901498e-42	1	AL451123.1
7.16189122882161e-47	1.48197	0.048	0.016	2.05410202333833e-42	1	AL096794.1
7.33966409321227e-47	0.486049	0.445	0.35	2.10508905857421e-42	1	MT-CYB
8.89746876232984e-47	0.354212	0.562	0.464	2.55188301572382e-42	1	RUFY2
1.01141161073505e-46	0.676231	0.21	0.134	2.90082964074918e-42	1	BIVM
1.57011566063525e-46	0.906308	0.121	0.064	4.50324872626797e-42	1	FADS3
1.76170108539263e-46	4.62796	0.011	0	5.05273488301461e-42	1	AL354916.1
1.82681385113823e-46	0.751352	0.185	0.114	5.23948480644957e-42	1	TPD52L2
1.87510123979113e-46	0.996378	0.093	0.045	5.37797786584494e-42	1	NECTIN1-AS1
2.06346643121814e-46	0.540423	0.275	0.188	5.91822807137675e-42	1	IPMK
2.1294583681454e-46	0.377651	0.487	0.384	6.10749954567783e-42	1	TUBB
2.18879811721762e-46	1.43725	0.054	0.02	6.27769187999185e-42	1	SLITRK4
2.39580511583936e-46	1.69576	0.041	0.013	6.87140865273886e-42	1	FAIM2
2.49245659743045e-46	3.93869	0.013	0.001	7.14861476709028e-42	1	LINC02500
2.56339208171253e-46	0.575606	0.276	0.192	7.35206482955971e-42	1	CHORDC1
3.03310130368445e-46	0.154974	0.598	0.469	8.69923784909737e-42	1	GALNT17
3.04736986751357e-46	0.381654	0.495	0.393	8.74016151701566e-42	1	TERF2IP
3.56570329611097e-46	1.02064	0.103	0.052	1.02267936235759e-41	1	AC024558.2
3.70061780489343e-46	0.763313	0.123	0.065	1.06137419262148e-41	1	PAX2
4.24591759818368e-46	0.958472	0.106	0.054	1.21777162633506e-41	1	FAM20C
4.95811746085529e-46	0.92051	0.115	0.061	1.42203766894791e-41	1	AL031602.2
5.22629546629965e-46	1.03716	0.1	0.05	1.4989538026894e-41	1	LIN7B
5.37982876683585e-46	0.621074	0.242	0.162	1.54298868861619e-41	1	BBS7
5.5184511395122e-46	0.913259	0.113	0.059	1.58274697132349e-41	1	ZFP69B
5.56579611018492e-46	1.2323	0.072	0.031	1.59632598236214e-41	1	AL079343.1
5.92776061797607e-46	1.90728	0.033	0.009	1.70014102284172e-41	1	B3GNT4
8.87600646078489e-46	0.493829	0.369	0.276	2.54572741301771e-41	1	AC011603.2
9.22206034059463e-46	3.25464	0.015	0.002	2.64497912628595e-41	1	VAV3-AS1
9.61056199229061e-46	0.650322	0.238	0.159	2.75640528500887e-41	1	AL121900.1
9.72145161493916e-46	1.8301	0.035	0.01	2.7882095376807e-41	1	VSTM2B
9.92992082413609e-46	0.755412	0.088	0.041	2.84800059157047e-41	1	LINC00200
1.1243552155262e-45	1.24274	0.056	0.021	3.22476319365069e-41	1	AC026888.1
1.28144122130457e-45	0.75989	0.174	0.106	3.67530156682362e-41	1	TMEM220
1.50022093600086e-45	0.835796	0.143	0.082	4.30278366654407e-41	1	SV2A
1.53278596222887e-45	0.562845	0.258	0.175	4.39618341826861e-41	1	NOL4L
1.68898033485369e-45	0.611231	0.246	0.165	4.84416449839386e-41	1	ANGPTL2
1.78497531188317e-45	2.16508	0.028	0.006	5.11948769201211e-41	1	LINC02024
2.78068203166598e-45	0.289732	0.685	0.592	7.9752741350212e-41	1	NDFIP1
2.79994316380202e-45	1.14496	0.078	0.036	8.03051698810058e-41	1	ITIH2
2.96148079486782e-45	0.851644	0.131	0.073	8.49382306776041e-41	1	AC024619.3
3.08382276057359e-45	0.550045	0.257	0.173	8.8447120596011e-41	1	AC090945.1
3.64618742020247e-45	1.86059	0.037	0.011	1.04576301398827e-40	1	AL355881.1
4.46069515961097e-45	0.959591	0.105	0.054	1.27937197872802e-40	1	GOLGA7B
4.83329021186429e-45	0.955385	0.103	0.052	1.3862359656648e-40	1	JUP
4.90806515489419e-45	0.734155	0.178	0.109	1.4076821670752e-40	1	CNTNAP1
5.06868336532232e-45	3.64211	0.012	0.001	1.4537490760081e-40	1	AC139493.2
5.17765944857052e-45	3.26617	0.015	0.002	1.48500450644451e-40	1	TEMN3-AS1
5.31438682950691e-45	1.85363	0.036	0.011	1.52421928657088e-40	1	AC135782.1
5.41755794781276e-45	0.679149	0.195	0.123	1.55380979501218e-40	1	NOVA2
5.9991218556057e-45	0.922841	0.112	0.059	1.72060813940627e-40	1	AC093797.1
6.51313026645216e-45	0.540034	0.28	0.194	1.86803089172115e-40	1	TTC13
6.7819642949136e-45	0.464744	0.401	0.306	1.94513517942417e-40	1	MAPK14
7.70235474781289e-45	0.271724	0.652	0.552	2.20911236522022e-40	1	SPTBN1
7.71859327795766e-45	1.80978	0.033	0.009	2.21376973805104e-40	1	AC011474.1
9.36089516214319e-45	0.705434	0.157	0.093	2.68479834145429e-40	1	ADAMTS16
1.02708446232688e-44	0.352344	0.21	0.132	2.94578094639972e-40	1	AP002370.2
1.07156939651304e-44	0.63525	0.225	0.148	3.07336818613904e-40	1	SLC9A6
1.09158274845562e-44	1.82868	0.033	0.009	3.13076848084558e-40	1	AL390816.1
1.23571909121742e-44	0.338273	0.53	0.428	3.54416592552069e-40	1	SMARCA4
1.41981621745994e-44	1.92942	0.047	0.016	4.07217489329686e-40	1	GPC5-AS1
1.44270538840657e-44	0.485695	0.378	0.286	4.13782332448889e-40	1	UBE3D
1.58172246197825e-44	1.16729	0.078	0.035	4.53653819319982e-40	1	NAP1L3
1.76206732141377e-44	3.78466	0.012	0.001	5.05378528454685e-40	1	HCG24
1.76437264582227e-44	1.07248	0.088	0.042	5.06039718548286e-40	1	BAIAP2L2
1.76597325922728e-44	0.99748	0.099	0.05	5.06498790478976e-40	1	VKORC1
1.90327559849459e-44	0.840035	0.106	0.055	5.45878474404233e-40	1	PLA2G4C
2.10084741502438e-44	1.62385	0.043	0.014	6.02544047103143e-40	1	ISLR2
2.58152576871735e-44	0.517378	0.316	0.228	7.40407405725824e-40	1	TTL
2.59746167608813e-44	0.357881	0.525	0.43	7.44977983318836e-40	1	HSP90AB1
2.97538148034167e-44	1.05088	0.09	0.044	8.53369162376793e-40	1	ETFB
3.2030955614241e-44	0.421131	0.466	0.37	9.18679837972046e-40	1	KIAA1841
3.40021446860794e-44	0.886724	0.11	0.058	9.75215511741443e-40	1	RAI2
3.53396576911066e-44	2.25835	0.024	0.005	1.01357672223863e-39	1	AP001804.1
3.7169505321892e-44	0.581094	0.28	0.197	1.06605858213719e-39	1	FAM177A1
3.74931737019274e-44	0.803689	0.213	0.14	1.07534171494498e-39	1	PEX5L
3.91408328326153e-44	0.484062	0.361	0.269	1.12259822647224e-39	1	LRRC28
3.97454816510804e-44	0.649516	0.227	0.151	1.13994015923464e-39	1	COMMD3
4.2318345332159e-44	0.898367	0.12	0.065	1.21373246247165e-39	1	TRIM3
5.57067260372586e-44	1.25901	0.063	0.026	1.59772460947461e-39	1	AKR1C1
5.96118168318738e-44	0.471722	0.533	0.45	1.70972651855497e-39	1	TOX3
6.70511344276114e-44	0.492303	0.446	0.358	1.92309358651832e-39	1	MFSD14B
7.07899855837854e-44	0.681935	0.161	0.096	2.03032757652855e-39	1	ARNTL2
8.58979439613358e-44	0.883477	0.136	0.077	2.46363893075507e-39	1	Z99127.1
8.98934359959014e-44	0.713739	0.246	0.168	2.57823363779845e-39	1	PCDH10
1.00845623265976e-43	0.508698	0.323	0.235	2.89235332089146e-39	1	ZNHIT6
1.02237413241187e-43	0.648755	0.217	0.142	2.93227124917049e-39	1	DLGAP4-AS1
1.47845857877883e-43	0.972579	0.101	0.052	4.24036704979555e-39	1	LRRD1
1.48210116662574e-43	2.03401	0.029	0.007	4.25081435599928e-39	1	AC011899.2
1.52904760925059e-43	0.215766	0.844	0.782	4.38546144809163e-39	1	GSK3B
1.7611456935941e-43	0.609534	0.259	0.179	5.05114196379723e-39	1	AL035530.2
1.77962952045421e-43	1.91979	0.031	0.008	5.10415542761471e-39	1	CARMIL2
1.82094503720361e-43	0.97973	0.1	0.051	5.22265246120368e-39	1	AL356481.1
1.85457084182397e-43	0.368351	0.533	0.437	5.31909463143532e-39	1	HMGN1
2.10665805752217e-43	0.337475	0.585	0.488	6.04210597477934e-39	1	TRAF3IP2-AS1
2.35363515919445e-43	0.601996	0.231	0.154	6.75046100008559e-39	1	ZNF585A
2.41576925923984e-43	1.48374	0.063	0.026	6.92866781242578e-39	1	AC114689.3
2.75592023224959e-43	0.469207	0.329	0.238	7.90425481811506e-39	1	PCMT1
3.22328162738031e-43	0.275729	0.7	0.614	9.24469403548945e-39	1	CASC4
3.43500963153816e-43	0.616702	0.225	0.149	9.8519511242146e-39	1	AGAP3
3.6439841409377e-43	0.589015	0.231	0.154	1.04513109146234e-38	1	AC048380.1
3.90634801806093e-43	0.922562	0.114	0.061	1.12037967506006e-38	1	TNK1
4.01419673490064e-43	1.5418	0.043	0.015	1.15131176553685e-38	1	N4BP3
4.08677753117464e-43	2.46855	0.021	0.004	1.1721286637162e-38	1	SHISA8
4.33673377695066e-43	2.04154	0.028	0.007	1.24381861456722e-38	1	GPR61
4.78061060388316e-43	0.746001	0.164	0.1	1.37112692729973e-38	1	BSCL2
4.79984274680108e-43	0.76966	0.165	0.101	1.37664289821002e-38	1	SLC14A2
5.03468863852494e-43	0.52909	0.304	0.219	1.44399904841534e-38	1	PHC1
5.27498208668576e-43	1.03027	0.065	0.027	1.51291761228234e-38	1	COL23A1
5.29968864701083e-43	0.182936	0.94	0.904	1.52000370084918e-38	1	ARID1B
6.03758295309132e-43	0.924828	0.11	0.059	1.73163916677612e-38	1	GAS6-AS1
6.24193453323785e-43	1.29213	0.062	0.026	1.79024924347795e-38	1	KCNC3
6.27766950572502e-43	0.832387	0.141	0.082	1.80049839093699e-38	1	PPP1R3E
6.97615659967666e-43	0.468355	0.38	0.288	2.00083147435326e-38	1	AC026704.1
7.46512109569437e-43	1.06109	0.097	0.049	2.1410713814561e-38	1	AC107223.1
8.11653346002921e-43	0.398447	0.587	0.507	2.32790296167098e-38	1	NAA15
8.25675962678422e-43	0.54793	0.258	0.177	2.36812122855798e-38	1	AC073571.1
8.79797901914017e-43	0.978865	0.094	0.047	2.52334836247959e-38	1	HCN2
9.15870886355155e-43	0.248388	0.723	0.63	2.62680928915522e-38	1	ACBD6
1.00275240800716e-42	0.489981	0.337	0.248	2.87599418140535e-38	1	ITGB1BP1
1.07103497917987e-42	2.2991	0.023	0.005	3.0718354237858e-38	1	AC123768.1
1.1842375234039e-42	0.666545	0.243	0.167	3.39651164087471e-38	1	TXNIP
1.22478432499946e-42	0.57939	0.261	0.181	3.51280392253096e-38	1	HDX
1.25395740383022e-42	0.848485	0.123	0.068	3.59647522992545e-38	1	AL357054.2
1.30746334263557e-42	0.310902	0.641	0.559	3.74993561301307e-38	1	PRRC2C
1.53320404222575e-42	0.577925	0.287	0.205	4.39738251350767e-38	1	ZNF571
1.60037951711775e-42	0.385158	0.497	0.402	4.59004849304543e-38	1	MVB12B
1.6834727523522e-42	3.27721	0.014	0.001	4.82836820102135e-38	1	NRG1-IT1
1.78594484150578e-42	0.789921	0.14	0.081	5.12226839992274e-38	1	HEATR3
1.79789322432412e-42	0.585223	0.235	0.159	5.15653755668401e-38	1	ZBTB11
1.85749795151755e-42	0.955468	0.104	0.054	5.32748987474748e-38	1	DNMT3B
1.97360281372329e-42	0.324298	0.561	0.464	5.66049023003978e-38	1	PI4KA
1.99018049044971e-42	0.784777	0.143	0.083	5.70803666465883e-38	1	AL031587.2
2.00416217220683e-42	1.64053	0.038	0.012	5.7481375261064e-38	1	CALB2
2.4662221103865e-42	0.892247	0.098	0.05	7.07337163479953e-38	1	RAPGEF4-AS1
2.53603481726375e-42	2.13414	0.026	0.006	7.27360145939415e-38	1	OGDHL
2.76853783459938e-42	1.90373	0.032	0.009	7.94044336341449e-38	1	AL161908.1
2.79945370245217e-42	2.63491	0.018	0.003	8.02911316400305e-38	1	AL049749.1
2.89718143137067e-42	1.59609	0.04	0.013	8.30940606331423e-38	1	SMIM22
2.98475124959621e-42	0.577248	0.251	0.172	8.56056505896688e-38	1	OSBPL5
3.13764382153443e-42	0.682344	0.203	0.132	8.9990762445429e-38	1	SEC14L2
3.13858007440232e-42	0.712209	0.191	0.122	9.0017615113933e-38	1	COCH
3.5912882234038e-42	2.72364	0.017	0.003	1.03001737535444e-37	1	AC127521.1
3.62130628554661e-42	0.63328	0.226	0.152	1.03862685575762e-37	1	KYAT1
4.25133425316887e-42	0.779385	0.152	0.091	1.21932517715136e-37	1	FDX2
4.48180169653486e-42	0.418623	0.396	0.303	1.28542554458316e-37	1	JPT1
4.77995807526249e-42	0.303749	0.465	0.36	1.37093977556603e-37	1	KLHL24
4.99956549641579e-42	0.746003	0.155	0.093	1.43392538002701e-37	1	PARP16
5.13193424138148e-42	0.508957	0.311	0.225	1.47189005977062e-37	1	AC015853.3
5.19393823793719e-42	2.12566	0.026	0.006	1.48967342602277e-37	1	OR8D1
6.07277380909207e-42	0.421739	0.422	0.33	1.7417322561857e-37	1	DHX29
6.1987534308329e-42	0.873035	0.122	0.068	1.77786447149718e-37	1	SLC43A2
6.33530440378016e-42	0.425993	0.396	0.302	1.81702865604819e-37	1	TRAF3IP2
6.79637014216029e-42	1.01776	0.09	0.044	1.94926692047299e-37	1	BDH1
7.90444756286952e-42	0.975487	0.094	0.048	2.26707460550661e-37	1	AC090772.1
8.34569565193435e-42	0.429355	0.432	0.34	2.39362896993129e-37	1	STX18-AS1
9.57047532721082e-42	1.46326	0.044	0.016	2.74490802859734e-37	1	AC092142.1
1.04563531873444e-41	1.12169	0.118	0.065	2.99898665766225e-37	1	AC012174.1
1.11332863811917e-41	0.482182	0.319	0.232	3.1931378669896e-37	1	TMED8
1.21651245580943e-41	0.751937	0.155	0.093	3.48907937450702e-37	1	SPDYA
1.23682648225182e-41	0.905508	0.107	0.057	3.54734203374643e-37	1	FANCG
1.24340531219166e-41	1.21833	0.062	0.026	3.56621077589691e-37	1	AC025434.1
1.63521805862642e-41	0.471456	0.351	0.262	4.68996891394643e-37	1	DCTN2
1.85262906460742e-41	2.39958	0.02	0.004	5.31352542020053e-37	1	TRIM7
2.02183746356271e-41	1.5359	0.044	0.015	5.7988320292442e-37	1	DLK2
2.08468812476446e-41	0.464845	0.344	0.256	5.97909401063694e-37	1	DYNC1LI1
2.0935342641948e-41	1.15721	0.078	0.037	6.0044656231371e-37	1	IAPP
2.22184981356041e-41	1.04249	0.085	0.041	6.37248745027262e-37	1	AC022973.3
2.57742537331854e-41	0.649675	0.187	0.119	7.39231371321491e-37	1	AP001266.2
2.62455879053415e-41	1.88284	0.031	0.008	7.527497067131e-37	1	AC007277.1
2.76861163109204e-41	0.494885	0.31	0.225	7.94065501913509e-37	1	FRA10AC1
2.84128558055095e-41	0.405987	0.44	0.347	8.14909117357818e-37	1	PIK3CA
2.90961197685957e-41	0.783702	0.132	0.076	8.34505811083092e-37	1	ARNTL2-AS1
3.27911822951157e-41	0.488815	0.351	0.265	9.40483899406212e-37	1	PACS2
3.54721521197255e-41	0.297502	0.324	0.231	1.01737679494585e-36	1	HUNK
3.61890723648457e-41	0.672451	0.195	0.126	1.03793878449614e-36	1	CC2D1A
4.16923368031439e-41	0.976163	0.101	0.053	1.19577791185097e-36	1	RNF157-AS1
4.27109328730098e-41	2.3454	0.022	0.004	1.2249922657308e-36	1	SLC6A5
4.29235846314487e-41	0.593745	0.231	0.156	1.23109133081458e-36	1	TRAPPC6B
4.30903764495072e-41	0.357504	0.39	0.294	1.23587508694832e-36	1	WASF1
4.97843026558941e-41	0.54068	0.325	0.241	1.4278635844737e-36	1	MT-ND2
4.99398214994803e-41	1.49998	0.044	0.016	1.4323240204266e-36	1	RASGEF1A
6.43880154026972e-41	0.339099	0.502	0.405	1.84671266976476e-36	1	RBL2
6.6339557216871e-41	0.656191	0.183	0.116	1.90268484053708e-36	1	RCAN1
7.38627058162753e-41	1.44213	0.068	0.03	2.11845626551659e-36	1	AC096576.2
7.55533852819836e-41	1.30206	0.055	0.022	2.16694664327257e-36	1	MMP17
7.75948639995563e-41	0.959532	0.096	0.049	2.22549829437128e-36	1	CAMSAP3
7.83315523565709e-41	2.81891	0.017	0.003	2.24662725313881e-36	1	AC011995.2
7.91489351398116e-41	0.74502	0.159	0.097	2.27007060874494e-36	1	NAGK
8.77693901021299e-41	3.23873	0.013	0.001	2.51731387751919e-36	1	ATXN8OS
9.17539764970966e-41	0.540007	0.279	0.198	2.63159579991323e-36	1	GPATCH4
9.18725484699176e-41	1.67509	0.048	0.018	2.63499656266571e-36	1	CPA6
1.02550366428098e-40	0.462266	0.341	0.254	2.94124705952428e-36	1	ZNF133
1.03361402488433e-40	2.78099	0.016	0.002	2.96450838477075e-36	1	AC005865.2
1.13041716019253e-40	1.15739	0.071	0.032	3.2421494571482e-36	1	INPP1
1.19309548101105e-40	0.920745	0.1	0.053	3.42191714908778e-36	1	GREB1
1.2016360735623e-40	0.36661	0.852	0.825	3.44641242258404e-36	1	RDX
1.21482689154606e-40	4.24735	0.01	0	3.48424500764325e-36	1	AC108125.1
1.27592669249531e-40	1.15634	0.072	0.033	3.65948534674581e-36	1	MBLAC2
1.27658068373358e-40	1.92031	0.028	0.007	3.66136105901629e-36	1	AC010307.2
1.41514668662724e-40	1.86008	0.031	0.009	4.0587822119156e-36	1	HSPA12B
1.42077480463485e-40	0.754644	0.143	0.085	4.0749242171732e-36	1	CMTM1
1.43949951761353e-40	0.242669	0.683	0.585	4.12862856646737e-36	1	FNBP1
1.45723393970685e-40	1.80777	0.038	0.012	4.17949266247321e-36	1	AL139231.1
1.53377610370177e-40	0.377441	0.438	0.344	4.39902324302705e-36	1	HBS1L
1.75104295496334e-40	2.58445	0.018	0.003	5.02216629913035e-36	1	STYK1
2.32455417621924e-40	0.87782	0.104	0.055	6.66705383281439e-36	1	PPFIA4
2.36727748761836e-40	0.533363	0.248	0.17	6.78958856223821e-36	1	MLLT11
2.55607816765146e-40	0.539369	0.231	0.155	7.33108779264115e-36	1	DOCK4-AS1
2.58239162035763e-40	0.88695	0.092	0.047	7.40655740634773e-36	1	UBE2QL1
2.67496985760404e-40	0.453957	0.305	0.22	7.67208104859415e-36	1	RPS6KA5
2.7370261108643e-40	0.472586	0.362	0.273	7.8500645885699e-36	1	CPEB2
2.79662358090162e-40	0.670922	0.203	0.134	8.02099609238394e-36	1	ZNF155
2.84794139550769e-40	1.73054	0.042	0.014	8.16818071645561e-36	1	LINC01725
3.10224040097467e-40	1.57388	0.039	0.013	8.89753569403544e-36	1	SKOR1
3.10754286309097e-40	1.64729	0.04	0.013	8.9127436856312e-36	1	LINC01197
3.1091277378685e-40	0.576337	0.232	0.158	8.91728926498065e-36	1	UCHL5
3.16115390425847e-40	0.396998	0.402	0.311	9.06650551280373e-36	1	MFSD8
3.32026369466076e-40	1.47343	0.047	0.018	9.52284830265652e-36	1	TRAPPC12-AS1
3.41112427764105e-40	0.467361	0.338	0.252	9.7834455407023e-36	1	PIGB
3.55453434935915e-40	1.50298	0.046	0.017	1.0194759967397e-35	1	SHISAL1
3.56776508736234e-40	0.587452	0.243	0.168	1.02327070470639e-35	1	NDUFAF5
4.05450630759456e-40	0.369279	0.516	0.426	1.1628729540812e-35	1	AC103876.1
4.24634331141729e-40	1.12504	0.075	0.035	1.21789372514759e-35	1	AL353612.2
5.77067671019635e-40	1.63968	0.036	0.011	1.65508778725142e-35	1	OR2L5
5.8118417780097e-40	0.42496	0.403	0.314	1.66689434035096e-35	1	METTL6
6.22995480395147e-40	0.679304	0.176	0.111	1.78681333732132e-35	1	ADAM19
6.79496833929137e-40	1.6305	0.038	0.013	1.94886486939216e-35	1	RFPL2
8.02100016148954e-40	0.610223	0.216	0.144	2.30050305631682e-35	1	MADD
8.09732860616113e-40	0.696376	0.163	0.101	2.32239481753307e-35	1	MFSD13A
8.10063873896537e-40	0.354648	0.479	0.386	2.32334419672266e-35	1	KIAA1549
8.23852217047571e-40	2.29026	0.019	0.003	2.36289054371414e-35	1	KCNH4
8.95679818951143e-40	1.03088	0.071	0.032	2.56889928873377e-35	1	TRHDE
1.01551358599387e-39	0.531757	0.267	0.189	2.91259451598901e-35	1	PCSK7
1.2899370347254e-39	1.06977	0.076	0.036	3.69966840929591e-35	1	LINC00884
1.49028617505398e-39	0.792346	0.147	0.089	4.27428977867231e-35	1	AC010731.2
1.49152960200142e-39	0.736345	0.146	0.087	4.27785605150029e-35	1	DNAH17
2.26079778352844e-39	0.496345	0.32	0.237	6.48419412293791e-35	1	PPFIBP1
2.46235462289752e-39	0.49385	0.301	0.219	7.06227929393237e-35	1	TRIM36
2.48587130854723e-39	1.20752	0.06	0.025	7.12972750004431e-35	1	SLC9A2
2.98799613413691e-39	0.200744	0.891	0.881	8.56987171231806e-35	1	NLGN1
3.13455729024344e-39	1.94258	0.027	0.007	8.99022376414721e-35	1	CAMK2N2
3.53204233090574e-39	0.811788	0.128	0.074	1.01302506092708e-34	1	TOR1B
3.59200557555784e-39	0.398158	0.374	0.283	1.03022311912574e-34	1	G3BP2
4.12472819126522e-39	1.08256	0.084	0.042	1.18301329253678e-34	1	AL079338.1
4.18365303708367e-39	1.6521	0.036	0.011	1.19991352756597e-34	1	CORO1A
4.42934957383212e-39	0.799351	0.138	0.082	1.27038175127079e-34	1	GRB14
4.74776671377636e-39	0.496582	0.32	0.237	1.3617069711782e-34	1	SEC31B
5.62806199300708e-39	1.75421	0.031	0.009	1.61418446021436e-34	1	CHGA
5.65262470665793e-39	1.31485	0.053	0.022	1.62122929211656e-34	1	AC073332.1
5.83751789110349e-39	1.65694	0.032	0.009	1.67425850634739e-34	1	AL031658.1
5.96024451522278e-39	0.624501	0.212	0.142	1.70945772941104e-34	1	PCMTD2
6.06915190233629e-39	0.69963	0.159	0.098	1.74069345710907e-34	1	GAS6
6.26024231272348e-39	0.664446	0.183	0.118	1.79550009771222e-34	1	AP004608.1
6.68164558259942e-39	2.08512	0.025	0.006	1.91636276954534e-34	1	AC008555.2
7.57266883911333e-39	0.788974	0.146	0.089	2.17191714974609e-34	1	DNAJB2
7.72671960100052e-39	0.338219	0.416	0.32	2.21610044876296e-34	1	ERO1B
7.88435009947649e-39	1.92267	0.028	0.007	2.26131045203085e-34	1	ABCG4
7.90612429990371e-39	1.79792	0.028	0.007	2.26755551045538e-34	1	LHX5
9.1023084408957e-39	1.23	0.059	0.025	2.6106330839333e-34	1	AL360227.1
9.25909226178775e-39	1.1818	0.066	0.03	2.65560025160334e-34	1	HID1
1.03501317020098e-38	0.524197	0.252	0.176	2.96852127345344e-34	1	TMSB10
1.07584152587854e-38	0.679382	0.178	0.114	3.08562108037223e-34	1	INSL6
1.11158427671427e-38	0.930112	0.091	0.046	3.1881348640442e-34	1	CADM3-AS1
1.13229565398353e-38	1.13761	0.07	0.032	3.24753716519018e-34	1	TMEM74B
1.13905476420484e-38	1.41407	0.045	0.017	3.2669229692159e-34	1	CORO2A
1.15675938601307e-38	1.11439	0.066	0.03	3.31770159502408e-34	1	TMPRSS12
1.26870969324727e-38	0.615631	0.293	0.217	3.63878627120249e-34	1	TTC23L
1.42021065324861e-38	1.06634	0.074	0.035	4.07330617458235e-34	1	AC079193.2
1.48104916707e-38	0.572485	0.252	0.177	4.24779711607348e-34	1	ZNF675
1.56542110755921e-38	0.695239	0.16	0.099	4.48978427859056e-34	1	SLC27A4
1.73030901425464e-38	1.34006	0.051	0.02	4.96269928378374e-34	1	AC016994.1
1.85864989648185e-38	0.585617	0.25	0.176	5.3307937680996e-34	1	TRIM25
2.12586882340165e-38	0.599483	0.218	0.147	6.09720437239828e-34	1	RALGDS
2.17375231400354e-38	0.653769	0.167	0.105	6.23453901179357e-34	1	LINC01389
2.24146779885297e-38	0.807226	0.13	0.076	6.42875379389021e-34	1	RSKR
2.26236802344236e-38	1.68589	0.034	0.011	6.48869772803503e-34	1	AC138649.1
2.37181341214288e-38	1.20312	0.063	0.028	6.802598047367e-34	1	AC092747.1
2.50461224108956e-38	0.397113	0.426	0.334	7.18347836866896e-34	1	ANGPT2
2.55436769083772e-38	0.258188	0.749	0.681	7.32618197409167e-34	1	FTO
2.57165400431853e-38	0.631568	0.16	0.099	7.37576084978598e-34	1	SLC2A3
2.76125467400194e-38	0.938014	0.094	0.049	7.91955453050498e-34	1	CRLF1
2.86301287203636e-38	0.399731	0.414	0.326	8.21140721828749e-34	1	DIPK1A
2.95957671421063e-38	1.42192	0.046	0.017	8.48836197402752e-34	1	ENDOD1
2.96761132060815e-38	0.485401	0.279	0.2	8.51140602863624e-34	1	YWHAB
3.03712071654372e-38	0.792523	0.123	0.071	8.71076592711905e-34	1	DNAH2
3.89030405190771e-38	0.814048	0.11	0.06	1.11577810512765e-33	1	LBH
5.03524242768278e-38	0.737495	0.161	0.1	1.4441578806837e-33	1	CDKL2
5.06227622862138e-38	1.29744	0.051	0.02	1.4519114451309e-33	1	CRHR1
5.89559945332614e-38	0.681498	0.172	0.109	1.69091687920847e-33	1	PTDSS1
8.26000272461507e-38	0.54074	0.259	0.183	2.36905138144685e-33	1	BCL7C
9.32250794101463e-38	0.657953	0.185	0.12	2.67378850256241e-33	1	MORC2-AS1
9.44009992984007e-38	1.48941	0.045	0.017	2.70751506087743e-33	1	FBXO24
9.51392276410206e-38	0.418146	0.424	0.338	2.72868818797211e-33	1	PLD3
9.86907034895107e-38	0.651186	0.176	0.113	2.83054806678266e-33	1	TMEM25
1.04104650921495e-37	0.671788	0.173	0.11	2.9858254930794e-33	1	CSRNP2
1.12403374560597e-37	0.812641	0.133	0.079	3.22384118577249e-33	1	TFAP2E
1.15965111958174e-37	2.06584	0.024	0.006	3.32599537607238e-33	1	CD8B
1.19287003498966e-37	0.614529	0.211	0.142	3.42127054735384e-33	1	CCDC90B
1.23219086346087e-37	1.3939	0.046	0.017	3.53404661549212e-33	1	GSG1
1.27450422018581e-37	0.418614	0.4	0.313	3.65540555391493e-33	1	MTX2
1.32919984848544e-37	0.391587	0.396	0.307	3.81227808544109e-33	1	CAMSAP1
1.33930963154824e-37	0.941317	0.096	0.051	3.84127395424351e-33	1	ANKRD13B
1.45227100983578e-37	0.181391	0.885	0.823	4.16525848330999e-33	1	RASA1
1.60452008819694e-37	0.775571	0.158	0.099	4.60192406495764e-33	1	RARB
1.65040425057646e-37	0.692144	0.163	0.103	4.73352443107834e-33	1	LSM5
1.69010957999402e-37	0.510214	0.247	0.173	4.84740328638086e-33	1	CNIH3
1.70579969825758e-37	1.31854	0.052	0.021	4.89240411457256e-33	1	AC107068.1
1.80441906330549e-37	2.19603	0.021	0.004	5.17525431546646e-33	1	AL356580.1
1.86821322159144e-37	0.487524	0.297	0.217	5.3582223408464e-33	1	CFL1
1.97486833264937e-37	1.68274	0.033	0.01	5.66411986487165e-33	1	AL121929.3
2.04244041136005e-37	1.18376	0.067	0.031	5.85792334382177e-33	1	AC007255.1
2.82242280126394e-37	0.417915	0.404	0.318	8.09499083630511e-33	1	CCDC93
3.38357361473342e-37	1.48814	0.04	0.014	9.70442748441694e-33	1	SLITRK3
3.46903107371072e-37	0.363909	0.422	0.333	9.94952802250972e-33	1	APLP2
3.52380891070931e-37	1.9457	0.029	0.008	1.01066363368054e-32	1	AL161628.1
3.54385709147945e-37	0.89275	0.087	0.045	1.01641365240722e-32	1	DUSP8
3.70083471802696e-37	1.38602	0.046	0.018	1.06143640547731e-32	1	NR1I3
4.09597755496813e-37	0.291075	0.448	0.354	1.17476732254041e-32	1	ATP2B1
4.146564532783e-37	2.12601	0.022	0.005	1.18927617364749e-32	1	CDK5R2
4.41796152200593e-37	1.42951	0.042	0.015	1.26711554412652e-32	1	AL161740.1
5.72313887124079e-37	0.580369	0.22	0.15	1.64145345966057e-32	1	ZFYVE27
5.76469757538008e-37	0.476132	0.295	0.216	1.65337291159476e-32	1	DNAJA1
5.97586122723319e-37	0.829269	0.122	0.071	1.71393675858275e-32	1	ZDHHC11B
6.04304130802793e-37	0.531188	0.255	0.18	1.73320467755549e-32	1	CYB5D2
6.53410616352718e-37	1.14229	0.063	0.029	1.87404698876123e-32	1	AL589765.1
6.79431478149559e-37	0.279279	0.574	0.475	1.94867742248075e-32	1	ZSWIM5
7.22299328179897e-37	1.12472	0.063	0.028	2.07162670315276e-32	1	CITED2
7.91697846450354e-37	0.723317	0.155	0.097	2.27066859340426e-32	1	ARSG
8.3855133693768e-37	0.147477	0.922	0.871	2.40504908947096e-32	1	MED13L
8.48200250569347e-37	1.667	0.033	0.011	2.43272313865794e-32	1	PACSIN1
8.78844802907067e-37	1.5252	0.042	0.015	2.52061477921776e-32	1	TAF7L
9.99399508108669e-37	2.91425	0.014	0.002	2.86637772920647e-32	1	AL445074.1
1.1233360033421e-36	0.253804	0.526	0.427	3.22183999118547e-32	1	PLCL2
1.16918736145993e-36	0.647031	0.229	0.159	3.35334627140323e-32	1	ITPRID2
1.22452810744561e-36	0.624116	0.192	0.127	3.51206906496476e-32	1	PCDHA10
1.29836512083092e-36	0.671938	0.177	0.115	3.72384100305516e-32	1	SIRT5
1.53774020133222e-36	0.466107	0.282	0.204	4.41039267144095e-32	1	BEX2
1.61568057113455e-36	1.01785	0.08	0.04	4.63393344607099e-32	1	PINLYP
1.728672328054e-36	1.1326	0.069	0.033	4.95800510409167e-32	1	SIDT1
1.77026958893688e-36	0.71069	0.154	0.096	5.07731020802986e-32	1	AC023906.4
1.77220219783339e-36	3.17502	0.014	0.002	5.08285312360596e-32	1	LINC01501
1.80903835141706e-36	1.93207	0.024	0.006	5.18850289569926e-32	1	AC010307.4
1.92370776090711e-36	0.48015	0.304	0.223	5.51738622905769e-32	1	HHIP
1.93510106161411e-36	1.06702	0.057	0.025	5.55006335481544e-32	1	AC099332.1
1.93889894497112e-36	1.80677	0.029	0.008	5.56095606407167e-32	1	AC026353.1
1.98464403426493e-36	0.352228	0.407	0.318	5.69215755467524e-32	1	LINC00662
2.05064582050594e-36	1.51685	0.038	0.013	5.8814572777931e-32	1	SLITRK1
2.1021470266489e-36	0.678163	0.169	0.108	6.02916788713171e-32	1	LYG1
2.18469666627246e-36	2.04257	0.023	0.006	6.26592850853603e-32	1	YBX2
2.54299774801946e-36	0.668066	0.461	0.402	7.29357184109462e-32	1	KLHL5
2.64761770726771e-36	2.56537	0.017	0.003	7.59363234621451e-32	1	TAC1
2.86005027195138e-36	0.330804	0.496	0.405	8.20291018498376e-32	1	ZC3H14
2.9196731360948e-36	0.607816	0.199	0.133	8.37391452163349e-32	1	ANKRD42
3.05670494168627e-36	0.455555	0.317	0.237	8.76693544325039e-32	1	AC092835.1
3.17030681035133e-36	1.43246	0.042	0.016	9.09275696276866e-32	1	AC113383.1
3.39944716183953e-36	1.84658	0.026	0.007	9.74995440487197e-32	1	NHLH2
3.94390089626093e-36	1.83654	0.028	0.008	1.1311502160566e-31	1	SEPTIN12
5.52883616292742e-36	0.469082	0.324	0.244	1.58572549988921e-31	1	CEBPZOS
5.72819999315507e-36	3.24296	0.011	0.001	1.6429050400368e-31	1	NRG1-IT3
5.99243029081457e-36	1.91579	0.019	0.004	1.71868893170853e-31	1	AC079382.2
6.14980895509198e-36	0.608788	0.224	0.156	1.76382670640993e-31	1	LINC00205
6.20161284115171e-36	1.24655	0.061	0.027	1.77868457897072e-31	1	PDE4C
6.73113767063824e-36	0.857794	0.028	0.008	1.93055759531575e-31	1	CBLN1
9.66171573415816e-36	0.653294	0.186	0.123	2.7710766897139e-31	1	AL109628.2
9.79405049504851e-36	1.25046	0.047	0.019	2.80903162248486e-31	1	AF274853.1
1.0396381693688e-35	1.35205	0.045	0.018	2.98178623356666e-31	1	DOC2A
1.1055192936267e-35	1.55624	0.039	0.014	3.17073988605075e-31	1	CACNA1I
1.11211615233564e-35	1.55351	0.036	0.012	3.18966033651386e-31	1	TMEM132E
1.12648261547929e-35	1.08266	0.068	0.032	3.23086478945616e-31	1	COL4A4
1.16002000135686e-35	1.44116	0.044	0.017	3.32705336589162e-31	1	PRLR
1.20208975057425e-35	2.83398	0.013	0.002	3.44771361362201e-31	1	AC067945.3
1.23728318288291e-35	0.50608	0.199	0.132	3.54865189682647e-31	1	AC007682.1
1.2882618674619e-35	0.600555	0.221	0.153	3.69486386206749e-31	1	MT-ND1
1.3075062381534e-35	0.351382	0.188	0.124	3.75005864164775e-31	1	HSPH1
1.38703516588459e-35	2.05941	0.022	0.005	3.9781555592736e-31	1	CKMT1A
1.48443822672416e-35	1.31704	0.047	0.019	4.25751727806756e-31	1	DMTN
1.55093163123577e-35	0.578116	0.228	0.159	4.44822701154732e-31	1	AC022098.1
1.81969584787297e-35	0.5598	0.203	0.137	5.21906966128447e-31	1	ASAH1
1.84915374471419e-35	0.759153	0.098	0.053	5.30355785521475e-31	1	LINC01170
2.01115150843534e-35	0.613235	0.184	0.121	5.7681836413434e-31	1	MYO18A
2.19276263881184e-35	2.61676	0.014	0.002	6.28906252437624e-31	1	AC098848.1
2.25160589057083e-35	0.390952	0.389	0.305	6.45783085474619e-31	1	ZNF84
2.33183370619836e-35	1.86789	0.026	0.007	6.68793225274753e-31	1	SYT12
2.35282492974436e-35	0.790561	0.121	0.071	6.74813718099981e-31	1	AC092343.1
2.68026889226198e-35	0.512324	0.243	0.172	7.68727920989658e-31	1	EIPR1
3.03451364119943e-35	0.538078	0.214	0.146	8.7032885743241e-31	1	AC005609.1
3.05451509416597e-35	1.33913	0.047	0.019	8.76065474157742e-31	1	TMEM35A
3.168498807101e-35	2.01271	0.021	0.005	9.08757142864637e-31	1	AC091096.1
3.17233764954864e-35	0.778422	0.125	0.074	9.09858161267045e-31	1	MIR155HG
3.19226805225121e-35	1.41339	0.042	0.016	9.1557440006617e-31	1	WNT4
3.46047794416552e-35	0.545692	0.09	0.047	9.92499679166112e-31	1	ADAMTS18
4.12910543457371e-35	0.56156	0.213	0.146	1.18426872969009e-30	1	LRRTM1
4.16388852419039e-35	0.306476	0.552	0.466	1.19424486762305e-30	1	CEP57
4.25544748575226e-35	1.25158	0.053	0.023	1.22050489338861e-30	1	KHK
4.48081397251958e-35	0.531854	0.217	0.148	1.28514225545834e-30	1	TENT4B
4.6889471445877e-35	2.49551	0.016	0.003	1.3448369305392e-30	1	CAMK1G
4.73489967670921e-35	0.428738	0.119	0.068	1.35801657627697e-30	1	SV2B
5.04599269037314e-35	0.158955	0.863	0.778	1.44724116352592e-30	1	MAP4K4
5.38569354184292e-35	0.297629	0.526	0.435	1.54467076473597e-30	1	ZDHHC20
5.57916998734788e-35	0.745249	0.139	0.085	1.60016174407124e-30	1	AL592183.1
6.23181673844731e-35	0.816674	0.114	0.066	1.78734735875407e-30	1	MPP2
6.97176652317301e-35	1.92727	0.027	0.008	1.99957235651125e-30	1	AL162713.2
6.97352170668443e-35	0.462451	0.327	0.248	2.00007576069416e-30	1	MT-ND4
7.14731803664551e-35	0.714382	0.155	0.098	2.0499222860903e-30	1	ZNF883
7.21789625751874e-35	0.874501	0.1	0.056	2.07016482561895e-30	1	RNF19B
7.50714362516728e-35	1.24132	0.053	0.022	2.15312386313423e-30	1	CATIP-AS2
7.99283492720725e-35	0.42895	0.324	0.243	2.29242498547231e-30	1	CEP78
8.03690823514413e-35	1.50828	0.039	0.014	2.30506565092169e-30	1	FBXL8
8.15591814518372e-35	0.48975	0.31	0.233	2.33919888322014e-30	1	KLHL42
9.42044962543909e-35	0.46184	0.322	0.244	2.70187915707219e-30	1	CEBPZ
9.65842370463251e-35	0.401376	0.353	0.27	2.77013250272565e-30	1	CTTNBP2NL
9.98179521035085e-35	0.711691	0.149	0.093	2.86287868428073e-30	1	AC006504.5
1.06646417995985e-34	2.73988	0.014	0.002	3.05872591454285e-30	1	OR6A2
1.06708001629602e-34	0.293108	0.6	0.519	3.06049219473861e-30	1	WDR7
1.13079342035158e-34	0.255793	0.584	0.493	3.24322860891036e-30	1	SLC25A12
1.14553235531522e-34	0.278061	0.542	0.447	3.28550134827957e-30	1	AC105402.3
1.27059876252419e-34	2.79499	0.013	0.002	3.64420431079562e-30	1	AC012467.1
1.30738978904319e-34	0.489862	0.254	0.182	3.74972465395476e-30	1	UXS1
1.39504955947853e-34	0.791593	0.121	0.071	4.00114164154038e-30	1	PPIP5K1
1.41613437950439e-34	0.344344	0.488	0.404	4.06161501385655e-30	1	CHM
1.42687072011665e-34	2.19715	0.028	0.008	4.09240791236657e-30	1	LRRIQ3
1.46250876587498e-34	2.16788	0.02	0.004	4.19462139140602e-30	1	AL136369.1
1.53127092293439e-34	0.982373	0.081	0.041	4.39183813406813e-30	1	FBLIM1
1.79458627932963e-34	2.73693	0.014	0.002	5.1470529077453e-30	1	ALOXE3
1.87377583186628e-34	2.03675	0.022	0.005	5.37417646337568e-30	1	LINC02271
2.10035978052501e-34	0.88403	0.109	0.062	6.02404188652377e-30	1	ADAMTS2
2.19033879082957e-34	0.794866	0.115	0.067	6.2821106859783e-30	1	DENND3
2.19092225709103e-34	0.14381	0.785	0.709	6.28378412556279e-30	1	CAMK2D
2.26197213712352e-34	3.07232	0.012	0.001	6.48756228648398e-30	1	AC008852.1
2.45270429365497e-34	1.06989	0.068	0.033	7.03460118463181e-30	1	RASSF5
2.51449451192041e-34	0.773841	0.12	0.071	7.21182170963893e-30	1	DFFB
2.60712380204063e-34	1.49954	0.046	0.018	7.47749177663273e-30	1	LINC01807
2.63352680130741e-34	0.48959	0.271	0.198	7.55321821882977e-30	1	L2HGDH
2.73415548793889e-34	0.994334	0.062	0.029	7.84183135495752e-30	1	ADARB2-AS1
2.76520841985749e-34	1.4803	0.039	0.015	7.93089426899328e-30	1	AC007938.3
2.8207238862902e-34	0.87566	0.11	0.063	8.09011817826892e-30	1	AF165147.1
3.00453573241464e-34	0.740087	0.136	0.083	8.61730893413844e-30	1	ANO8
3.21039875931548e-34	0.227699	0.083	0.042	9.20774468159272e-30	1	ZNF385B
3.63498219584822e-34	0.460429	0.277	0.202	1.04254924359123e-29	1	CEP63
3.74628132651523e-34	0.545162	0.268	0.197	1.07447094725783e-29	1	SPTLC2
3.88971306604174e-34	0.302112	0.429	0.337	1.11560860447143e-29	1	ARMC2
3.9213154810694e-34	0.224882	0.618	0.523	1.12467249312551e-29	1	PPM1L
4.15558412145604e-34	0.43883	0.295	0.218	1.19186308187481e-29	1	RFLNA
5.04676060228434e-34	1.02217	0.078	0.04	1.44746140834117e-29	1	AC016168.2
5.69825731423919e-34	1.89965	0.027	0.008	1.63431718029694e-29	1	ADAMTS19-AS1
6.06552965177894e-34	1.3811	0.047	0.019	1.73965455942672e-29	1	AC110491.3
6.11272897331984e-34	2.20682	0.019	0.004	1.75319179683786e-29	1	TRPV4
6.79102176758436e-34	0.601123	0.221	0.155	1.94773295316087e-29	1	IRF2BP2
7.40142030372363e-34	2.46679	0.016	0.003	2.12280135731097e-29	1	AC012213.4
7.42132067216773e-34	1.29387	0.045	0.018	2.12850898198443e-29	1	AC084871.1
7.7378057697489e-34	0.648102	0.186	0.124	2.21928007282168e-29	1	PCDH17
8.8181206257804e-34	0.524273	0.115	0.067	2.52912517668008e-29	1	TMEM132D
9.72173521011558e-34	1.01869	0.073	0.037	2.78829087561325e-29	1	CBFA2T3
1.06516498214071e-33	0.477888	0.316	0.24	3.05499968527776e-29	1	AP001767.3
1.08639078745394e-33	2.42819	0.018	0.004	3.11587741749664e-29	1	MIR4527HG
1.1296683173207e-33	1.61602	0.032	0.01	3.24000170090751e-29	1	GPR12
1.21627494580379e-33	2.39969	0.019	0.004	3.48839817205986e-29	1	SYT10
1.26146868978123e-33	0.412781	0.328	0.249	3.61801834916155e-29	1	ST3GAL6
1.354683769359e-33	0.768615	0.123	0.073	3.88536851889855e-29	1	IRGQ
1.44997286086462e-33	0.686874	0.2	0.137	4.15866716224581e-29	1	DIO2-AS1
1.56202165206783e-33	0.282054	0.539	0.452	4.48003430029575e-29	1	WDR17
1.70426918746822e-33	0.472158	0.267	0.193	4.88801445657759e-29	1	ASPHD1
1.76076533526469e-33	0.503631	0.277	0.205	5.05005105807265e-29	1	PEBP1
1.7974434191988e-33	0.275224	0.59	0.504	5.15524747060408e-29	1	MGAT5
1.9758443387541e-33	0.387233	0.379	0.297	5.66691914798065e-29	1	P4HA3
1.99169301971662e-33	0.268485	0.619	0.536	5.71237474984924e-29	1	TMEM14B
2.00736871680997e-33	1.3514	0.043	0.017	5.75733421668267e-29	1	CHGB
2.10526199877675e-33	0.344306	0.492	0.409	6.0381019386916e-29	1	A2ML1-AS1
2.13663640415496e-33	1.28435	0.047	0.02	6.12808687075684e-29	1	LINC01013
2.22190613654077e-33	0.631309	0.172	0.113	6.37264899021259e-29	1	TSPYL2
2.27025397611301e-33	0.461477	0.272	0.199	6.51131542888974e-29	1	NSF
2.94883080183375e-33	0.488204	0.415	0.349	8.45754162273937e-29	1	USP9Y
3.0825184651007e-33	0.994986	0.063	0.029	8.84097120975533e-29	1	CDH7
3.09956974735033e-33	3.00575	0.012	0.002	8.88987599237549e-29	1	LINC01846
3.11259784681036e-33	1.78083	0.026	0.008	8.92724188443678e-29	1	AL390816.2
3.94042893053223e-33	1.55566	0.033	0.011	1.13015442156595e-28	1	TAGAP
4.02110878474302e-33	0.931018	0.084	0.045	1.15329421055215e-28	1	ARHGEF33
4.24244841723738e-33	0.537775	0.192	0.13	1.21677663054785e-28	1	HSPA8
4.36363310096134e-33	0.951555	0.077	0.04	1.25153360968672e-28	1	SLC9B1
5.32708869933334e-33	0.408071	0.324	0.246	1.5278623098558e-28	1	TBC1D8
5.59336154278648e-33	1.24854	0.05	0.021	1.60423202408659e-28	1	HTT-AS
5.77226746224614e-33	0.738004	0.125	0.075	1.65554403084682e-28	1	ARHGAP23
5.88652212025597e-33	2.37188	0.016	0.003	1.68831340931061e-28	1	C10orf95
5.98535273772104e-33	1.88545	0.024	0.007	1.71665901870577e-28	1	AC093390.2
6.91146449782088e-33	1.18789	0.051	0.022	1.98227713262001e-28	1	PLK5
7.33332589908303e-33	0.521697	0.372	0.298	2.10327120111601e-28	1	LINC00645
8.75619421427534e-33	0.62324	0.162	0.105	2.51136406259631e-28	1	MTMR8
1.03052897083508e-32	0.434084	0.309	0.233	2.95566014125209e-28	1	GIT2
1.03604035852088e-32	0.997928	0.078	0.04	2.97146735227374e-28	1	ELFN1
1.1490027712812e-32	2.95684	0.012	0.001	3.2954548483116e-28	1	LINC02827
1.24440567681563e-32	0.76687	0.123	0.074	3.5690799216749e-28	1	FAM13A-AS1
1.2556911001362e-32	0.373344	0.353	0.271	3.60144764430064e-28	1	SLC4A8
1.27532599699632e-32	0.732873	0.101	0.057	3.65776249198515e-28	1	LINC02646
1.37040637409569e-32	0.594088	0.161	0.104	3.93046252154386e-28	1	SMTNL1
1.37576834021445e-32	0.35369	0.423	0.342	3.94584117656907e-28	1	EXT2
1.39984184269474e-32	1.52427	0.034	0.012	4.0148863890328e-28	1	CCNI2
1.42856290067989e-32	1.6649	0.029	0.009	4.09726125543999e-28	1	MAGEL2
1.61149878608516e-32	0.645564	0.168	0.111	4.62193966837086e-28	1	C14orf132
1.71985488160521e-32	0.849977	0.1	0.056	4.93271578593191e-28	1	POLR3G
1.73051582006214e-32	1.62169	0.032	0.011	4.96329242352022e-28	1	AL157823.2
1.73991217105908e-32	0.719817	0.134	0.083	4.99024209781456e-28	1	KIAA0513
1.80341886140701e-32	0.832649	0.104	0.059	5.17238563640143e-28	1	PLET1
1.92611372228411e-32	0.792124	0.111	0.065	5.52428676688307e-28	1	AL353135.2
1.97518776981122e-32	1.92128	0.025	0.007	5.66503604259555e-28	1	LRRC72
1.99852800283431e-32	1.67816	0.027	0.008	5.73197816492908e-28	1	CD8A
2.00790985104912e-32	0.328249	0.478	0.394	5.75888624379398e-28	1	CLEC16A
2.17929040784833e-32	1.44325	0.038	0.014	6.2504228187498e-28	1	CASC16
2.30480677849956e-32	0.465821	0.284	0.212	6.6104163214146e-28	1	RNF170
2.31863801496032e-32	0.539405	0.219	0.153	6.65008569070769e-28	1	KCTD13
2.33127477355127e-32	1.46185	0.037	0.014	6.68632917802239e-28	1	PPP1R1A
2.52815607463129e-32	0.526351	0.221	0.155	7.25100443765001e-28	1	PRDM10
2.55736442910925e-32	0.844595	0.096	0.053	7.33477691912823e-28	1	LINC02762
2.62977373235247e-32	1.57374	0.032	0.011	7.54245404176013e-28	1	TMEM271
3.09098591954554e-32	0.509379	0.217	0.152	8.86525671584857e-28	1	AC008115.2
3.40680751172044e-32	1.30841	0.054	0.024	9.77106462436539e-28	1	TNR
3.98877434619751e-32	0.641308	0.155	0.099	1.14402037023291e-27	1	MTURN
4.37436823539445e-32	1.26262	0.048	0.02	1.25461255359348e-27	1	GLYCTK-AS1
4.38016594712388e-32	0.580359	0.189	0.128	1.2562753952946e-27	1	BTBD8
4.55456374928188e-32	0.443134	0.354	0.276	1.30629442893154e-27	1	DSE
4.72026137379381e-32	0.882094	0.091	0.05	1.3538181646178e-27	1	IGLON5
5.78297618896175e-32	0.360948	0.419	0.336	1.65861540075612e-27	1	LANCL1-AS1
5.78430932008962e-32	0.927371	0.086	0.046	1.6589977560949e-27	1	AC011815.2
5.8865225159088e-32	1.59388	0.032	0.011	1.6883135227878e-27	1	AL137024.1
6.02910342215793e-32	0.373432	0.377	0.297	1.72920715250912e-27	1	MINDY2
7.06353491345825e-32	0.371107	0.38	0.3	2.02589244852896e-27	1	DZIP1
7.17985220686544e-32	0.950686	0.081	0.043	2.05925341145108e-27	1	FBXL19
7.55763923453609e-32	1.34877	0.042	0.017	2.1676065088573e-27	1	NXPH4
7.72436638416394e-32	0.322549	0.435	0.351	2.21542552264206e-27	1	AP001347.1
7.77570840150528e-32	1.57661	0.033	0.012	2.23015092663573e-27	1	AF038458.2
8.83409282248433e-32	0.656648	0.139	0.087	2.53370616241673e-27	1	AP003071.2
9.18420866908514e-32	0.254327	0.879	0.855	2.63412288838031e-27	1	JPX
9.59505535607338e-32	0.994016	0.072	0.037	2.75195782667541e-27	1	ADI1
1.0540326887145e-31	0.869266	0.091	0.05	3.02307115450207e-27	1	ZNF74
1.07227232326264e-31	2.3898	0.016	0.003	3.07538425034958e-27	1	AL513422.1
1.19622234148547e-31	0.673836	0.144	0.092	3.43088529761447e-27	1	AC124312.5
1.27697380117686e-31	1.1642	0.053	0.024	3.66248855915536e-27	1	AC005828.3
1.28433894378888e-31	1.3692	0.08	0.043	3.68361252468089e-27	1	AC090531.1
1.30146950311973e-31	0.412333	0.339	0.262	3.73274468189769e-27	1	PPIL2
1.31914151196946e-31	0.623791	0.17	0.113	3.78342977047961e-27	1	COL18A1
1.36501174138223e-31	0.449144	0.279	0.207	3.91499017545839e-27	1	RPS6KA6
1.42976078881706e-31	0.400083	0.329	0.253	4.10069691840621e-27	1	ZCCHC14
1.53407718458862e-31	0.573368	0.186	0.126	4.39988677311861e-27	1	LMBRD2
1.65120996209594e-31	0.289329	0.646	0.74	4.73583529228737e-27	1	DMD
1.71010305405862e-31	1.93137	0.022	0.006	4.90474656934553e-27	1	AL136442.1
1.78339933468127e-31	0.43403	0.292	0.22	5.11496763179936e-27	1	EVC
1.93945545369119e-31	1.23877	0.045	0.019	5.5625521867317e-27	1	CNDP1
1.97401068538696e-31	0.457876	0.29	0.218	5.66166004675835e-27	1	ZNF891
2.03487049031449e-31	2.26568	0.017	0.004	5.836212053271e-27	1	AC121493.1
2.03860949876358e-31	0.699067	0.135	0.085	5.84693590340382e-27	1	HMOX2
2.12552117807746e-31	3.36189	0.01	0.001	6.09620729084397e-27	1	AC116667.2
2.31131082934383e-31	2.52074	0.015	0.003	6.62907058964105e-27	1	AL359382.1
2.42331444003909e-31	1.5359	0.03	0.01	6.95030814547611e-27	1	GOLGA6L7
2.80224709031397e-31	1.02592	0.061	0.029	8.0371248797295e-27	1	AL158071.3
3.05852247367361e-31	0.72865	0.128	0.079	8.77214830674329e-27	1	ZDHHC9
3.36620725701546e-31	0.828254	0.101	0.058	9.65461903384604e-27	1	KLHL36
3.38195321842388e-31	0.556159	0.219	0.155	9.69978002576153e-27	1	ZRSR2
3.42091049460581e-31	0.429483	0.296	0.222	9.81151338957891e-27	1	AC119396.1
3.48426391435916e-31	1.6086	0.029	0.01	9.9932173327735e-27	1	CCDC184
4.01148862913415e-31	1.68802	0.029	0.009	1.15053505372197e-26	1	NPM2
4.06210829360084e-31	0.532303	0.244	0.178	1.16505327968766e-26	1	PRPSAP1
4.39418571299035e-31	0.883097	0.054	0.025	1.26029640434276e-26	1	TLL1
4.60584595324616e-31	2.39603	0.015	0.003	1.32100267785053e-26	1	RET
4.70256900025576e-31	0.571961	0.203	0.141	1.34874381496336e-26	1	FO393401.1
4.73235296010623e-31	1.53066	0.037	0.014	1.35728615248807e-26	1	LINC01234
5.08988487126949e-31	0.681025	0.067	0.033	1.4598298799288e-26	1	LINC02755
5.26490596642334e-31	0.211274	0.79	0.725	1.51002768022988e-26	1	TMCC1
5.58771744423764e-31	0.487226	0.228	0.162	1.6026132401818e-26	1	SMCR5
5.65716019241901e-31	2.43218	0.016	0.003	1.6225301147877e-26	1	PATE1
5.90726418592325e-31	1.37188	0.043	0.017	1.69426244116465e-26	1	AC006059.5
6.28977032427433e-31	1.10893	0.056	0.026	1.80396902670512e-26	1	ZNF697
6.35422408987345e-31	0.985336	0.079	0.042	1.82245501121661e-26	1	TRIM69
6.46753872938824e-31	0.838647	0.098	0.056	1.85495478297584e-26	1	AC008124.1
6.61630227795244e-31	0.600853	0.174	0.117	1.89762165633954e-26	1	AP001783.1
6.74625464899726e-31	1.47754	0.076	0.04	1.9348932958789e-26	1	TBXAS1
6.90364645201483e-31	1.11879	0.055	0.025	1.98003483890237e-26	1	MANEAL
7.10090462014802e-31	0.534342	0.202	0.14	2.03661045410465e-26	1	ACADSB
7.46224860921337e-31	0.973435	0.072	0.037	2.14024752360849e-26	1	CA11
7.63870998548966e-31	1.89104	0.022	0.006	2.19085841093829e-26	1	AC034111.1
7.66115399910315e-31	0.590426	0.183	0.124	2.19729557848277e-26	1	ZNF135
7.71916326799529e-31	1.73718	0.026	0.008	2.21393321689373e-26	1	DUSP26
7.81868035164884e-31	2.19583	0.019	0.004	2.2424757116564e-26	1	AC231759.2
7.8780331491091e-31	0.654665	0.155	0.101	2.25949868749598e-26	1	CNGB3
7.98268005198911e-31	0.380942	0.251	0.182	2.289512465711e-26	1	SPIN3
8.04705440815405e-31	1.65856	0.029	0.009	2.30797567480266e-26	1	AC012074.1
8.59743333196073e-31	0.643067	0.161	0.106	2.46582985393966e-26	1	FBXO44
8.68522254459264e-31	0.597002	0.151	0.097	2.49100867801461e-26	1	SORL1
8.89908847651173e-31	0.915246	0.076	0.04	2.55234756594833e-26	1	RAB11FIP1
9.44016698059806e-31	1.14507	0.063	0.031	2.70753429170533e-26	1	AC020930.1
1.10706008627381e-30	0.275962	0.563	0.481	3.17515903344192e-26	1	PAK1
1.21281060812125e-30	0.752448	0.122	0.075	3.47846210515256e-26	1	LINC01128
1.25195234026958e-30	0.21113	0.394	0.303	3.59072450712719e-26	1	RNF144A
1.47958858187091e-30	0.442814	0.289	0.218	4.24360801166397e-26	1	EZH1
1.48656380612164e-30	1.53795	0.032	0.011	4.26361365233748e-26	1	DSC2
1.57057004356244e-30	1.80042	0.025	0.007	4.50455194194142e-26	1	LINC02715
1.71479916417352e-30	0.452191	0.235	0.169	4.91821548276608e-26	1	HOMER2
1.71691402447656e-30	0.688362	0.123	0.076	4.92428111360121e-26	1	FAM200B
1.90781282280018e-30	0.354242	0.412	0.333	5.47179795707319e-26	1	ZNF33A
1.9302574345708e-30	0.326629	0.49	0.411	5.53617134809252e-26	1	ANKFY1
2.0586481546632e-30	1.56317	0.031	0.01	5.90440877238953e-26	1	C1QTNF4
2.33271293797565e-30	0.959163	0.074	0.039	6.69045397740797e-26	1	UNC119
2.3348460634608e-30	0.41032	0.324	0.25	6.69657199461193e-26	1	MYO19
2.60230313329939e-30	0.668222	0.122	0.075	7.46366561661597e-26	1	LINC00159
2.87251555843633e-30	0.584123	0.185	0.126	8.23866187315125e-26	1	SPDYE21P
2.99429838905061e-30	0.527435	0.211	0.149	8.58794720963605e-26	1	BEAN1
3.12760244932347e-30	0.253296	0.546	0.462	8.97027658490464e-26	1	PUM3
3.12828516280889e-30	2.82868	0.011	0.001	8.97223467545216e-26	1	NT5C1A
3.26972125685774e-30	0.456777	0.255	0.187	9.37788753679368e-26	1	SLC22A4
3.28947247147399e-30	2.28622	0.016	0.003	9.43453599543456e-26	1	LINC02293
3.30910231415362e-30	2.49052	0.014	0.002	9.490836347224e-26	1	SHH
3.37168447732707e-30	1.09543	0.056	0.026	9.67032824942176e-26	1	NIBAN3
3.47155470145747e-30	2.44694	0.015	0.003	9.95676603925016e-26	1	AC002383.1
3.56394723401118e-30	0.871506	0.082	0.044	1.02217570618675e-25	1	ZNF774
3.94353007833083e-30	1.49551	0.033	0.012	1.13104386176606e-25	1	MAPT-IT1
4.04233120982561e-30	0.393017	0.332	0.257	1.15938101429008e-25	1	PEX1
4.12194000953988e-30	0.314045	0.516	0.436	1.18221361413613e-25	1	MT-CO3
4.18345776896939e-30	0.910545	0.082	0.044	1.19985752271811e-25	1	PPP1R26-AS1
4.19940965477132e-30	2.59292	0.013	0.002	1.20443268308496e-25	1	SLC38A11
4.27352084571416e-30	0.298217	0.636	0.57	1.22568851375928e-25	1	MAP2K5
4.56519133206861e-30	0.650258	0.165	0.11	1.3093425259506e-25	1	C12orf76
4.81292740641555e-30	0.20184	0.819	0.761	1.38039570943404e-25	1	TUBA1A
4.83624300570581e-30	0.42022	0.279	0.208	1.38708285646648e-25	1	LRRC8B
4.88680114191688e-30	1.33615	0.04	0.016	1.40158343551318e-25	1	B3GALNT1
4.88932254833042e-30	1.09129	0.061	0.029	1.40230660008665e-25	1	AC013472.1
4.93870738180915e-30	0.614284	0.172	0.116	1.41647066417668e-25	1	AC048382.5
5.15810503455565e-30	1.41325	0.038	0.015	1.47939610496091e-25	1	AC113404.1
5.32412246026894e-30	0.217131	0.417	0.331	1.52701156282974e-25	1	PTBP3
5.93864719426568e-30	1.05732	0.067	0.034	1.70326340178734e-25	1	CMTM2
6.04712695131002e-30	0.442642	0.261	0.192	1.73437648090523e-25	1	AC005692.3
6.84077330534953e-30	0.344032	0.395	0.316	1.9620021917073e-25	1	PDHX
7.13347578442514e-30	0.620469	0.163	0.109	2.04595218973097e-25	1	KIFC3
7.23681956096418e-30	0.298657	0.238	0.168	2.07559221828014e-25	1	PGBD5
7.29336361111699e-30	1.63832	0.034	0.013	2.09180961730446e-25	1	LINC01630
7.3714105724029e-30	0.721605	0.125	0.078	2.11419426627087e-25	1	MRAS
8.30104722696425e-30	1.46314	0.035	0.013	2.38082335516562e-25	1	AC245297.2
8.43670420267481e-30	0.284328	0.405	0.323	2.41973113236916e-25	1	CCPG1
8.86292467718433e-30	0.510724	0.326	0.254	2.54197542666324e-25	1	LINC01322
9.13144627199007e-30	0.242079	0.29	0.212	2.61899010526947e-25	1	MFSD6
9.55239073713277e-30	1.93694	0.021	0.006	2.73972118731705e-25	1	MATK
9.86926611149104e-30	0.186542	0.805	0.745	2.83060421343675e-25	1	COP1
9.93793037482628e-30	1.24618	0.045	0.019	2.85029781080393e-25	1	AC126773.6
9.95999062116236e-30	0.235004	0.635	0.557	2.85662491005558e-25	1	GABPB1-AS1
1.04449142338131e-29	0.547879	0.186	0.128	2.99570585139994e-25	1	KCNQ2
1.19242989541206e-29	0.460717	0.274	0.206	3.42000818303133e-25	1	NDRG3
1.27611417275758e-29	1.95463	0.02	0.005	3.66002305888603e-25	1	SDC1
1.34850622562364e-29	1.33152	0.041	0.017	3.86765070571115e-25	1	SNPH
1.44186783515253e-29	0.505406	0.182	0.124	4.13542113800096e-25	1	AC010729.2
1.51603452353316e-29	1.08967	0.046	0.02	4.34813861694545e-25	1	MSH4
1.54310448047046e-29	0.635447	0.15	0.098	4.42577796043732e-25	1	SLC25A4
1.88122170648161e-29	0.572286	0.175	0.118	5.39553197635989e-25	1	PILRA
1.9451680670017e-29	1.13559	0.121	0.076	5.57893653296757e-25	1	CPNE8
1.97410751398584e-29	0.858919	0.081	0.044	5.66193776086279e-25	1	AC072028.1
2.16659789362379e-29	1.77835	0.376	0.343	6.21401941870239e-25	1	ADGRL2
2.28043056221325e-29	0.343298	0.435	0.356	6.54050289548382e-25	1	SPDYE3
2.32838691614738e-29	0.452355	0.307	0.237	6.67804651420229e-25	1	RHOBTB3
2.4108113617861e-29	1.11452	0.052	0.024	6.91444806673873e-25	1	ZBED9
2.46740292307586e-29	0.746555	0.112	0.068	7.07675832367387e-25	1	MGAT5B
2.94508177900944e-29	1.25848	0.045	0.019	8.44678905037697e-25	1	FTCDNL1
3.09817567247251e-29	0.79048	0.103	0.061	8.8858776462184e-25	1	GNB3
3.22940162640851e-29	0.383435	0.361	0.286	9.26224680470224e-25	1	AC022872.1
3.25912256395873e-29	1.6806	0.024	0.007	9.34748942569003e-25	1	SLCO2B1
3.33329825904228e-29	0.302846	0.301	0.229	9.56023273675917e-25	1	SARM1
3.39805431155277e-29	0.531124	0.197	0.137	9.74595957096451e-25	1	ZNF568
3.51101625282684e-29	1.281	0.041	0.017	1.00699457147326e-24	1	AL390195.2
3.70724327072833e-29	0.563184	0.177	0.121	1.06327444247759e-24	1	TBC1D2B
3.71961528605189e-29	0.513563	0.187	0.129	1.06682286019254e-24	1	TEX2
3.7342744436917e-29	1.25849	0.044	0.019	1.07102725319522e-24	1	AC011239.1
3.73637784179081e-29	0.838253	0.092	0.052	1.07163052880402e-24	1	MUC20
3.7396522394525e-29	0.548821	0.201	0.141	1.07256965879737e-24	1	ZNF354A
3.74793154620222e-29	0.51357	0.224	0.161	1.07494424676626e-24	1	ARHGEF1
3.80213792561692e-29	2.10641	0.017	0.004	1.09049117844619e-24	1	U95743.1
4.05653381848095e-29	0.252547	0.433	0.345	1.16345446447852e-24	1	KIAA0825
4.78337768484589e-29	0.274927	0.463	0.379	1.37192055379065e-24	1	SH3BP5
4.80981064021025e-29	0.240712	0.664	0.597	1.3795017897187e-24	1	DYM
4.96206493770237e-29	0.783495	0.097	0.056	1.42316984478242e-24	1	CYCS
5.04451946474738e-29	0.635444	0.152	0.1	1.4468186276842e-24	1	DGKZ
5.10846546384356e-29	0.979822	0.076	0.041	1.46515897968497e-24	1	C19orf81
5.75985572715909e-29	0.391484	0.298	0.226	1.6519842211065e-24	1	SLC12A2
5.95179624409738e-29	0.941309	0.066	0.033	1.70703468076957e-24	1	AL034550.2
6.31231509064227e-29	0.623253	0.142	0.092	1.81043509114711e-24	1	MPP7
6.3839737204697e-29	0.88634	0.073	0.038	1.83098750276792e-24	1	AC073548.2
6.74427772227036e-29	1.48437	0.033	0.012	1.93432629352436e-24	1	AP005210.2
6.82561609788189e-29	1.29535	0.037	0.014	1.9576549530335e-24	1	PLPP7
6.99549455896201e-29	0.514712	0.245	0.181	2.00637779445589e-24	1	TUBB2A
7.38311318986666e-29	0.442527	0.319	0.25	2.11755069398566e-24	1	EEFSEC
8.34368722333181e-29	2.05725	0.024	0.007	2.3930529325238e-24	1	LINC01331
8.497871436515e-29	0.833214	0.105	0.063	2.43727450670687e-24	1	C2CD6
8.57842372299125e-29	1.73875	0.024	0.007	2.46037770799112e-24	1	AC111006.1
8.63565514496042e-29	0.597014	0.176	0.121	2.4767922521261e-24	1	ABCB8
8.654556217168e-29	0.299864	0.502	0.426	2.48221326864596e-24	1	RELCH
9.7017379896107e-29	0.305746	0.446	0.366	2.78255547280025e-24	1	IBTK
1.04045925267779e-28	0.490923	0.218	0.156	2.98414118260518e-24	1	AL022238.2
1.08534184851361e-28	0.249479	0.071	0.036	3.11286895572188e-24	1	LY75
1.10048045572166e-28	0.689756	0.121	0.075	3.15628799505529e-24	1	AP001922.5
1.14523104524963e-28	1.03005	0.054	0.025	3.28463716088047e-24	1	MCF2
1.14727377926793e-28	0.636872	0.162	0.108	3.29049592631836e-24	1	FGD5-AS1
1.19855772629888e-28	0.636666	0.136	0.087	3.43758341479781e-24	1	GEMIN2
1.24763468555783e-28	0.287176	0.492	0.413	3.5783410416484e-24	1	SOGA3
1.25219221954173e-28	0.458491	0.232	0.169	3.59141250486763e-24	1	PTMS
1.28125608765061e-28	0.617489	0.148	0.097	3.67477058499073e-24	1	AC139795.2
1.28361572840165e-28	0.283928	0.453	0.37	3.68153827062876e-24	1	NELFA
1.37373321399136e-28	1.45782	0.031	0.011	3.94000423104861e-24	1	AC017007.5
1.46290742284603e-28	1.76399	0.023	0.007	4.19576477946469e-24	1	AC139722.1
1.47110061061175e-28	0.653927	0.131	0.083	4.21926366129556e-24	1	NLRC4
1.71260550022531e-28	1.26878	0.036	0.014	4.91192383519622e-24	1	AC093912.1
1.72761681566578e-28	0.550137	0.257	0.193	4.95497778901103e-24	1	MYRIP
2.02708770102974e-28	0.421852	0.256	0.189	5.8138902353234e-24	1	ZBTB46
2.0920529310809e-28	0.712419	0.114	0.07	6.00021701163312e-24	1	ATP6V0B
2.13200217167421e-28	0.91558	0.074	0.04	6.1147954285788e-24	1	AL355474.1
2.2350041971793e-28	0.238937	0.589	0.51	6.41021553792994e-24	1	SECISBP2
2.29909309738602e-28	1.39352	0.035	0.013	6.59402891261285e-24	1	AC138904.3
2.45226531890406e-28	0.882291	0.091	0.052	7.03334216114873e-24	1	AC095059.1
2.45822052958739e-28	0.422744	0.266	0.198	7.05042230090958e-24	1	TCAIM
2.55461142767897e-28	0.345256	0.382	0.306	7.32688103572605e-24	1	UBE2O
2.62345954273047e-28	1.33037	0.037	0.015	7.52434431450526e-24	1	AC020892.1
2.63364335243989e-28	0.19938	0.774	0.712	7.55355249913285e-24	1	RALGAPA1
2.85472776470306e-28	0.730669	0.113	0.069	8.18764470194484e-24	1	TMPRSS11F
2.90330067090427e-28	0.485479	0.235	0.171	8.32695665422054e-24	1	CCDC196
3.00598075060791e-28	0.514467	0.2	0.141	8.62145339081854e-24	1	TMEM116
3.13094908017769e-28	0.820265	0.096	0.056	8.97987505685764e-24	1	CD81-AS1
3.67579231080203e-28	0.44639	0.268	0.201	1.05425399266113e-23	1	ZNF793
3.92287377085328e-28	0.805837	0.094	0.054	1.12511942621843e-23	1	PTPN18
4.07746944562786e-28	1.08842	0.054	0.026	1.16945901170053e-23	1	PCDH1
4.27090452091468e-28	2.7053	0.013	0.002	1.22493812564354e-23	1	AL583804.1
4.34343463037754e-28	0.506017	0.144	0.093	1.24574048633858e-23	1	THSD4-AS1
4.48552894790238e-28	0.849422	0.083	0.046	1.28649455754788e-23	1	CABP1
4.64225991132695e-28	2.29294	0.013	0.002	1.33144656516768e-23	1	TRHDE-AS1
5.21624720270904e-28	0.860936	0.087	0.049	1.49607186020898e-23	1	SRD5A3
5.24989344098386e-28	0.38093	0.184	0.126	1.50572193780858e-23	1	PRKX
5.34761845632533e-28	1.70071	0.024	0.008	1.53375044945867e-23	1	AL354794.1
5.4311706628666e-28	0.738992	0.1	0.059	1.55771405781677e-23	1	AL442067.3
5.44842764581457e-28	0.730583	0.129	0.083	1.56266353309608e-23	1	AL449214.1
5.503434667223e-28	0.858062	0.085	0.047	1.57844009690623e-23	1	AL137847.2
6.31171984412366e-28	1.41355	0.034	0.013	1.81026436849311e-23	1	AC079140.6
6.49804285116233e-28	0.999338	0.058	0.028	1.86370367014187e-23	1	PDZD9
6.59423530759878e-28	0.488888	0.226	0.164	1.89129262857241e-23	1	ACBD5
6.79960685567004e-28	0.876296	0.075	0.04	1.95019524227472e-23	1	HIGD1C
7.5196454839631e-28	0.943032	0.067	0.035	2.15670952125546e-23	1	CCDC62
7.52956950709026e-28	2.36123	0.014	0.003	2.15955583032856e-23	1	AC016825.1
8.82571745606817e-28	1.05782	0.049	0.023	2.53130402357491e-23	1	AC034228.3
9.6168605836492e-28	0.589326	0.172	0.118	2.75821178399643e-23	1	DDRGK1
9.71320787406196e-28	0.802977	0.067	0.035	2.78584515035971e-23	1	RYR1
9.72035389240234e-28	2.47042	0.012	0.002	2.78789469987992e-23	1	LINC01801
1.04573870377679e-27	0.706655	0.112	0.069	2.99928317630222e-23	1	ALAD
1.10217757754787e-27	0.463367	0.259	0.194	3.16115551016504e-23	1	ZNF713
1.15371056787567e-27	0.837327	0.09	0.052	3.30895727972422e-23	1	HIC2
1.15625658903503e-27	0.248805	0.403	0.322	3.31625952301138e-23	1	AL136298.1
1.18197616218845e-27	0.89266	0.076	0.041	3.39002583077269e-23	1	AF235103.3
1.3163122341512e-27	1.59714	0.035	0.014	3.77531511876907e-23	1	AF279873.3
1.32291999094808e-27	1.9653	0.018	0.005	3.7942668260382e-23	1	AC006230.1
1.33501109703216e-27	0.335401	0.405	0.329	3.82894532739793e-23	1	ABHD18
1.36041306362081e-27	0.519146	0.28	0.215	3.90180070777085e-23	1	BDNF-AS
1.51495503129884e-27	0.548033	0.224	0.164	4.34504252526822e-23	1	VTI1B
1.66518435483341e-27	0.982707	0.063	0.032	4.77591524809771e-23	1	NPTN-IT1
1.70423506951047e-27	0.888891	0.072	0.039	4.88791660286298e-23	1	RBM11
1.74893414357226e-27	0.700132	0.113	0.069	5.0161180171796e-23	1	PCDHA9
1.98621516092787e-27	0.417134	0.321	0.252	5.69666370305722e-23	1	WDR37
2.03341340213579e-27	0.308644	0.455	0.379	5.83203297866567e-23	1	NR2C2
2.03512489966676e-27	0.725742	0.113	0.07	5.83694172473424e-23	1	SAMD1
2.03744039077773e-27	0.798963	0.088	0.05	5.84358278478962e-23	1	AC091978.1
2.24176799569407e-27	0.557645	0.172	0.118	6.42961478845016e-23	1	ANKRD16
2.30546029901659e-27	0.734959	0.105	0.064	6.61229068360948e-23	1	TRIM46
2.6866785871221e-27	1.02637	0.057	0.028	7.7056628557249e-23	1	IFFO2
2.96388016174204e-27	2.23409	0.016	0.003	8.50070469189234e-23	1	AC092652.1
2.97760538994251e-27	0.780603	0.097	0.057	8.54007001889412e-23	1	ANKRD53
2.97826610949285e-27	1.34302	0.037	0.015	8.54196502863644e-23	1	SLC45A2
3.09146675898748e-27	0.485951	0.21	0.151	8.86663581145198e-23	1	GPR161
3.1204234279023e-27	1.20021	0.045	0.02	8.94968643356657e-23	1	IER5L
3.84874481823467e-27	1.88452	0.019	0.005	1.10385850131789e-22	1	DNM1P35
4.02812030617401e-27	1.32478	0.036	0.014	1.15530518501377e-22	1	SPATA9
4.14505654577444e-27	1.20497	0.043	0.019	1.18884366789357e-22	1	LPL
4.25559444617083e-27	0.185002	0.572	0.477	1.22054704310626e-22	1	GNAO1
4.3934422617484e-27	0.748866	0.097	0.057	1.26008317509206e-22	1	DYNLL2
5.38913621361998e-27	0.693163	0.137	0.09	1.54565815742835e-22	1	FUCA2
5.60362167385388e-27	0.928876	0.07	0.037	1.60717473227803e-22	1	FAM241B
5.69649416621881e-27	0.332648	0.377	0.303	1.63381149181322e-22	1	KIAA0355
5.7933273855826e-27	0.905503	0.073	0.039	1.66158422745894e-22	1	TRIM32
6.79758236405452e-27	0.934014	0.077	0.043	1.94961459783448e-22	1	STEAP2
7.01320838628449e-27	0.581933	0.151	0.101	2.01145829727026e-22	1	RDH13
7.61224819480334e-27	0.314424	0.381	0.306	2.18326890475155e-22	1	CNNM2
7.71497181851603e-27	1.0892	0.056	0.027	2.21273106726858e-22	1	AKR1E2
8.88932914871648e-27	0.362384	0.21	0.148	2.54954849314337e-22	1	CFTR
9.29841020340341e-27	0.954341	0.071	0.038	2.66687703043813e-22	1	AC009242.1
9.34020841071478e-27	0.143482	0.304	0.23	2.67886517427711e-22	1	EYS
1.00939293764531e-26	0.680756	0.53	0.485	2.8950398844605e-22	1	LRP1B
1.02100324564278e-26	0.351444	0.357	0.286	2.92833940882805e-22	1	GPALPP1
1.06646615435407e-26	0.458281	0.256	0.192	3.05873157730291e-22	1	RAI1
1.06749094162144e-26	0.354894	0.192	0.134	3.06167076966445e-22	1	KIAA1324
1.14257730715035e-26	0.80992	0.091	0.053	3.27702597463791e-22	1	SLC28A2
1.16390249822169e-26	2.0809	0.016	0.004	3.33818875514962e-22	1	RIPPLY2
1.18456675692319e-26	0.320105	0.383	0.308	3.39745591553141e-22	1	TENT4A
1.19902556640769e-26	0.367138	0.31	0.241	3.43892522701389e-22	1	LNPK
1.23199577270704e-26	0.244861	0.419	0.341	3.53348707570106e-22	1	CARS
1.23219007248787e-26	2.27171	0.015	0.003	3.53404434690246e-22	1	AL353803.2
1.38429706182334e-26	1.80789	0.021	0.006	3.97030240301553e-22	1	AL449223.1
1.40870513725548e-26	0.683598	0.115	0.072	4.04030720416245e-22	1	AC104699.1
1.41324174433996e-26	0.669627	0.114	0.071	4.05331864694143e-22	1	Z84485.1
1.45983596878416e-26	0.28908	0.597	0.535	4.18695554206985e-22	1	TYW1
1.49859524966473e-26	2.52473	0.013	0.003	4.29812103556341e-22	1	AC055788.1
1.49963441403768e-26	2.01243	0.017	0.004	4.30110146290147e-22	1	AC022467.2
1.50490202104485e-26	0.35343	0.416	0.344	4.31620948655873e-22	1	TOM1L1
1.52297062228846e-26	0.918036	0.068	0.036	4.36803204178552e-22	1	ROGDI
1.57480814443379e-26	0.670673	0.132	0.086	4.51670723905055e-22	1	ABCC10
1.58243186908153e-26	0.76373	0.092	0.054	4.53857284371274e-22	1	ARRB2
1.60565035217603e-26	0.303848	0.508	0.435	4.60516577507608e-22	1	KDM4C
1.61167731635375e-26	0.537387	0.187	0.132	4.6224517110342e-22	1	PDCD1LG2
1.78230289834503e-26	0.280972	0.543	0.469	5.11182294274339e-22	1	NEK1
1.90270102119919e-26	0.32359	0.414	0.341	5.45713679890141e-22	1	CHFR
2.02932689445049e-26	0.288844	0.256	0.188	5.82031246597346e-22	1	PIPOX
2.33855425690742e-26	0.648667	0.137	0.09	6.70720746423618e-22	1	AP000462.3
2.37667708787149e-26	0.392557	0.258	0.193	6.81654755572421e-22	1	FGD6
2.50159936697106e-26	1.56156	0.026	0.009	7.17483714440971e-22	1	AC095350.1
2.55071120132726e-26	0.928782	0.057	0.028	7.31569479652671e-22	1	ACSL5
2.71834892779268e-26	0.483898	0.216	0.157	7.79649655980218e-22	1	DLD
2.73408733694052e-26	2.08917	0.017	0.004	7.84163589107909e-22	1	AC018467.1
2.77373056974268e-26	0.475755	0.257	0.195	7.95533664707897e-22	1	RGMB
2.8160821639033e-26	0.41462	0.28	0.214	8.07680525429106e-22	1	IDS
3.17081851864599e-26	0.301583	0.398	0.324	9.09422459332855e-22	1	KPNA5
3.30301621234227e-26	0.2657	0.511	0.436	9.47338079861887e-22	1	KMT5B
3.3136107793325e-26	0.449738	0.304	0.236	9.50376707620354e-22	1	CC2D2B
3.33835030811823e-26	1.4251	0.032	0.012	9.57472251871391e-22	1	SEPTIN4
3.58657633718978e-26	0.43877	0.233	0.171	1.0286659592694e-21	1	ABCB10
3.5968529638984e-26	0.424588	0.377	0.308	1.0316133985757e-21	1	PRICKLE2
3.80476265028295e-26	0.317775	0.401	0.327	1.09124397572765e-21	1	AP3S1
3.98198597366521e-26	2.35738	0.013	0.003	1.14207339710692e-21	1	PATE4
4.03093977702118e-26	1.10754	0.047	0.022	1.15611383744744e-21	1	MSC-AS1
4.72444025295824e-26	1.49717	0.03	0.011	1.35501670895095e-21	1	AC020911.2
4.74725616245215e-26	0.44565	0.243	0.181	1.3615605399529e-21	1	AC073896.2
4.76794226709485e-26	2.6032	0.011	0.002	1.36749352162547e-21	1	PLCB2
4.87454790388278e-26	0.603574	0.137	0.09	1.39806908431262e-21	1	GSTO1
5.16174638034418e-26	0.219437	0.606	0.527	1.48044047934651e-21	1	DAPK1
5.18074978099545e-26	1.15332	0.041	0.018	1.48589084468731e-21	1	AC004816.1
5.27991684841392e-26	0.36901	0.357	0.287	1.5143329512936e-21	1	ZC3H13
5.50084317525163e-26	0.972175	0.059	0.03	1.57769683109392e-21	1	BOLA3
5.91224387840794e-26	2.28216	0.013	0.002	1.69569066676618e-21	1	OR8B3
5.94277881824586e-26	0.469501	0.218	0.159	1.7044483928611e-21	1	ADSS
6.17027832461608e-26	0.405102	0.262	0.198	1.76969752628314e-21	1	CCDC39
6.85604172643901e-26	0.765971	0.086	0.05	1.96638132755997e-21	1	CFAP53
6.86993599062667e-26	1.51803	0.025	0.008	1.97036634147164e-21	1	AL365255.1
6.95035388077982e-26	0.401772	0.322	0.255	1.99343099654646e-21	1	SELENOO
7.12918577966244e-26	0.807819	0.085	0.049	2.04472177346498e-21	1	PASK
7.55800088794311e-26	1.78175	0.021	0.006	2.16771023467096e-21	1	OR52I2
7.79489270055603e-26	1.12416	0.045	0.02	2.23565317544647e-21	1	AP002784.1
7.98677489821992e-26	0.431316	0.28	0.216	2.29068690855845e-21	1	LANCL2
8.34255503089697e-26	0.413749	0.26	0.196	2.39272820841156e-21	1	MIR762HG
8.85923728314702e-26	1.52473	0.027	0.009	2.5409178451794e-21	1	AC084882.1
9.48173282324847e-26	0.50317	0.219	0.161	2.71945579103589e-21	1	SPCS3
1.0455891755411e-25	0.669081	0.127	0.082	2.99885431436944e-21	1	CERS6-AS1
1.08529026733901e-25	1.42394	0.03	0.011	3.11272101575502e-21	1	AC005753.3
1.165004406913e-25	0.719875	0.101	0.062	3.34134913946717e-21	1	PTK6
1.25212752544914e-25	2.87808	0.013	0.002	3.59122695574067e-21	1	AC114485.1
1.25719854547132e-25	0.990804	0.056	0.028	3.6057711482663e-21	1	NBEAL2
1.34081491016294e-25	0.619023	0.139	0.092	3.84559124383832e-21	1	AL359317.1
1.41903960653545e-25	1.03545	0.041	0.018	4.06994749550431e-21	1	LINC02795
1.50959127582135e-25	0.340613	0.26	0.195	4.32965873818322e-21	1	PRKAG2
1.57189127121837e-25	0.29012	0.456	0.38	4.50834135498141e-21	1	KIAA2026
1.59321320940023e-25	1.47303	0.035	0.014	4.5694948058808e-21	1	HS3ST1
1.64202890037067e-25	1.48291	0.029	0.011	4.70950308915311e-21	1	AL139035.2
1.6720205206929e-25	2.86232	0.01	0.001	4.7955220553993e-21	1	AC010280.1
1.73387427899326e-25	1.87098	0.019	0.005	4.97292481958056e-21	1	AL691432.4
1.74425392686921e-25	0.954429	0.063	0.033	5.00269468765357e-21	1	AP1G2
1.8191881699758e-25	0.559521	0.12	0.076	5.21761359030759e-21	1	ST3GAL5
1.82255102276778e-25	0.426633	0.268	0.204	5.22725858840027e-21	1	NAPG
1.88147356099095e-25	0.28327	0.425	0.348	5.39625432027816e-21	1	YAF2
1.89168322647991e-25	0.456738	0.101	0.062	5.42553666186703e-21	1	NECTIN3-AS1
1.96165141666739e-25	0.894123	0.048	0.023	5.62621242814373e-21	1	LINC02426
1.97447347996509e-25	2.3939	0.013	0.003	5.66298738788788e-21	1	SCN7A
2.00879819393922e-25	2.10823	0.016	0.004	5.76143410003706e-21	1	MTRNR2L5
2.05618970799377e-25	0.408292	0.295	0.23	5.89735770149694e-21	1	INTS10
2.21711159049383e-25	0.776657	0.078	0.044	6.35889775269537e-21	1	HRH2
2.23942620843627e-25	0.374952	0.331	0.263	6.42289830841606e-21	1	MIR3936HG
2.30398370278408e-25	0.902084	0.06	0.031	6.60805565795503e-21	1	MAPK13
2.45616939868556e-25	1.41375	0.03	0.011	7.04453945237005e-21	1	ELFN2
2.45846957251748e-25	1.52388	0.027	0.009	7.05113658093738e-21	1	PHF24
2.49841033483351e-25	2.35522	0.012	0.002	7.165690681336e-21	1	OR2AG2
2.53872118475571e-25	0.530342	0.182	0.128	7.28130622999785e-21	1	MED21
2.56756389213589e-25	0.399542	0.3	0.234	7.36402999903494e-21	1	CLIP4
2.64166978358172e-25	0.75284	0.103	0.063	7.57657310629074e-21	1	MAP1LC3B2
2.91502469729915e-25	0.740153	0.103	0.063	8.36058233432368e-21	1	C16orf58
3.12502431308188e-25	2.14891	0.017	0.004	8.96288223235013e-21	1	AL391832.4
3.30857648942746e-25	1.26314	0.038	0.016	9.4893282293269e-21	1	NAP1L2
3.36722420025858e-25	1.29973	0.03	0.012	9.65753572876162e-21	1	AC007100.1
3.37618041552272e-25	1.28253	0.036	0.015	9.68322304976071e-21	1	JADE2
3.50338585663904e-25	0.53538	0.401	0.347	1.00480609754264e-20	1	NLGN4Y
3.59943833861644e-25	1.78113	0.025	0.009	1.03235490989858e-20	1	AC022523.1
3.62254461609099e-25	0.567487	0.145	0.098	1.03898202134106e-20	1	ITPK1
3.96514675105251e-25	0.240408	0.475	0.397	1.13724373966937e-20	1	SCFD2
4.19155081451697e-25	1.30823	0.033	0.013	1.20217868911161e-20	1	AC079779.3
4.20803339651943e-25	0.377982	0.311	0.244	1.20690605845574e-20	1	MIA3
4.50555915057397e-25	0.52299	0.179	0.126	1.29223941997612e-20	1	SIRT2
4.64866044309562e-25	1.48789	0.029	0.011	1.33328230168426e-20	1	AC091820.2
5.41194809615257e-25	1.18207	0.04	0.018	1.55220083345752e-20	1	RELA-DT
5.84984497791478e-25	0.220608	0.704	0.643	1.67779403811574e-20	1	AHCYL2
5.89972703416443e-25	0.82207	0.099	0.061	1.6921007106687e-20	1	PCED1B
6.31369439123386e-25	0.525733	0.167	0.116	1.81083068834978e-20	1	APBB1
6.46583575293806e-25	0.479456	0.193	0.138	1.85446635230017e-20	1	RNF44
6.49785801965795e-25	0.414795	0.259	0.197	1.8636506586181e-20	1	COG3
6.77445735034093e-25	0.488161	0.208	0.152	1.94298211265128e-20	1	CDYL2
6.81586634019689e-25	0.549039	0.165	0.115	1.95485862503187e-20	1	C2orf27A
7.00206505103226e-25	0.77605	0.077	0.043	2.00826227728656e-20	1	CIITA
7.19291660751292e-25	0.264448	0.428	0.354	2.06300041220078e-20	1	RIC8B
7.204432294567e-25	1.62442	0.024	0.008	2.06630322640476e-20	1	SPINK14
7.4658248137818e-25	0.465472	0.201	0.145	2.14127321484076e-20	1	AC007014.1
7.4705686188249e-25	0.460881	0.222	0.164	2.14263378556517e-20	1	SH3BGRL2
7.56080708492115e-25	0.251557	0.494	0.418	2.16851508002623e-20	1	ATRN
7.57181784643646e-25	0.581538	0.153	0.105	2.17167307653644e-20	1	TMEM175
7.92212566542805e-25	0.967754	0.056	0.028	2.27214486210142e-20	1	AC005537.1
8.20363062769803e-25	1.92169	0.035	0.014	2.35288330033007e-20	1	AC060765.2
8.25077163168367e-25	0.352449	0.365	0.296	2.36640381168319e-20	1	AL354740.1
8.61971255131405e-25	0.318623	0.385	0.314	2.47221975684238e-20	1	MOSMO
8.7868152125235e-25	0.57723	0.142	0.095	2.52014647110387e-20	1	ARHGAP33
8.92242990233858e-25	2.28804	0.015	0.003	2.55904212028973e-20	1	AL513487.1
9.23652896661654e-25	0.651735	0.119	0.077	2.64912887291529e-20	1	PCDHA4
9.56307208132584e-25	1.81518	0.017	0.005	2.74278470364507e-20	1	AC124290.1
9.65691910652301e-25	2.93299	0.012	0.002	2.76970096894186e-20	1	LINC01915
9.73484707591105e-25	0.452032	0.24	0.181	2.79205148984205e-20	1	INTS6L
1.04937025784199e-24	0.499852	0.169	0.118	3.0096988365166e-20	1	MPP3
1.11705554710322e-24	0.783186	0.09	0.054	3.20382701464675e-20	1	AC079841.2
1.12325831466173e-24	1.11476	0.046	0.022	3.22161717228132e-20	1	AC016026.2
1.29384858322353e-24	1.28778	0.038	0.016	3.7108871215434e-20	1	AC079822.1
1.40452086714187e-24	1.62377	0.023	0.008	4.02830629904961e-20	1	OPRL1
1.53895212381772e-24	0.335545	0.376	0.308	4.4138685863216e-20	1	STK38
1.60110925168325e-24	1.05859	0.05	0.024	4.59214144475272e-20	1	GPR27
1.70034095512079e-24	0.427665	0.252	0.192	4.87674789338193e-20	1	AC007566.1
1.82541607898429e-24	0.409324	0.167	0.115	5.23547585613484e-20	1	SPTBN2
1.94999675340014e-24	1.246	0.035	0.015	5.59278568842696e-20	1	MAGEE1
2.08071828126983e-24	0.743668	0.079	0.045	5.96770810251001e-20	1	CTHRC1
2.08836494733754e-24	0.405437	0.257	0.196	5.9896395054588e-20	1	CACNG7
2.10643191311193e-24	0.39422	0.265	0.202	6.04145736999631e-20	1	ZNF519
2.17512998190293e-24	0.127838	0.82	0.747	6.23849030109581e-20	1	RTN4
2.23009913309173e-24	0.291853	0.463	0.392	6.3961473236204e-20	1	KLHL7
2.23565989857103e-24	1.55995	0.02	0.006	6.41209615509158e-20	1	HTR1E
2.4172058719661e-24	0.495853	0.18	0.128	6.93278816138597e-20	1	MAP3K1
2.4719168903289e-24	1.85183	0.018	0.005	7.08970483315231e-20	1	AF241728.1
2.5085730275581e-24	0.453709	0.225	0.168	7.19483830033938e-20	1	NPDC1
2.5950496221266e-24	0.659979	0.201	0.148	7.4428618212213e-20	1	EIF1B-AS1
2.61348986443794e-24	0.867619	0.121	0.079	7.49575028019445e-20	1	AHR
2.71883995959546e-24	1.14221	0.041	0.018	7.79790488811574e-20	1	LDLRAD4-AS1
2.80636542340241e-24	0.415168	0.304	0.24	8.04893667086045e-20	1	RFTN1
2.93208199978158e-24	0.483782	0.219	0.162	8.40950438357354e-20	1	MT-ND5
2.96179288223327e-24	0.391331	0.296	0.232	8.49471816553324e-20	1	ATG12
3.12086117066548e-24	2.26252	0.015	0.004	8.95094192358566e-20	1	MINAR2
3.15161434777953e-24	0.857101	0.068	0.037	9.03914511086648e-20	1	GLT8D2
3.21566793523498e-24	0.540303	0.16	0.111	9.22285720504745e-20	1	KLHDC1
3.23660200201082e-24	0.613792	0.127	0.083	9.28289820196723e-20	1	SEC11C
3.30863150273201e-24	0.878579	0.073	0.041	9.48948601298567e-20	1	AL360270.1
3.38903632337982e-24	0.204939	0.255	0.189	9.72009507908566e-20	1	IFIT3
3.47535970410496e-24	0.462724	0.162	0.112	9.96767916734342e-20	1	ATP2C2
3.64496720200847e-24	0.741399	0.091	0.055	1.04541304320805e-19	1	NECTIN1
3.96671945368689e-24	0.433319	0.233	0.174	1.13769480651194e-19	1	EDEM3
3.99714669079503e-24	0.403425	0.237	0.177	1.14642164238692e-19	1	AL359317.2
4.15030746024323e-24	0.462938	0.217	0.16	1.19034968267236e-19	1	LEO1
4.2418055249321e-24	0.325213	0.421	0.353	1.21659224260578e-19	1	RNPC3
4.30553659113323e-24	0.317526	0.37	0.301	1.23487094970292e-19	1	YWHAG
4.36872666247642e-24	0.231571	0.586	0.514	1.25299449406486e-19	1	AC046134.2
4.41583577201934e-24	2.16741	0.014	0.003	1.26650585777287e-19	1	LINC02202
4.49555135945724e-24	0.384038	0.266	0.204	1.28936908540593e-19	1	AC091887.1
4.51011000475303e-24	1.40199	0.028	0.011	1.29354465046322e-19	1	BOK
4.56832204377467e-24	0.24845	0.376	0.3	1.31024044537501e-19	1	ADD2
4.57786500614154e-24	0.207987	0.649	0.571	1.31297746241146e-19	1	NR6A1
4.6399634232883e-24	0.656842	0.153	0.105	1.33078790943332e-19	1	TPK1
4.88359889544654e-24	0.722016	0.067	0.036	1.40066499920302e-19	1	ALDOB
4.99658281454207e-24	0.118596	0.918	0.885	1.43306991703881e-19	1	SBF2
5.14266260678466e-24	0.221991	0.567	0.494	1.47496706225191e-19	1	CSTF3
5.47260637967507e-24	0.562482	0.167	0.117	1.56959823575461e-19	1	IFT20
5.832387010326e-24	0.42634	0.256	0.196	1.6727869184316e-19	1	TPM4
5.98085076842532e-24	2.31007	0.012	0.002	1.71536780889207e-19	1	AC244453.3
6.48181235569971e-24	1.09575	0.044	0.021	1.85904860173824e-19	1	IFIT1B
6.82037294472398e-24	0.301044	0.395	0.324	1.95615116427628e-19	1	EEF1AKMT2
7.01282908061155e-24	0.307631	0.382	0.311	2.0113495086102e-19	1	BTBD10
7.35221503000974e-24	0.808446	0.018	0.005	2.10868879275709e-19	1	AC138904.1
8.62125307527315e-24	0.402149	0.264	0.203	2.47266159451909e-19	1	ANKRD13D
9.1101331147377e-24	0.173275	0.687	0.616	2.61287727863792e-19	1	KMT2A
9.20981451913488e-24	0.345652	0.159	0.109	2.64146690223307e-19	1	MYO1B
9.26335630731492e-24	1.37088	0.029	0.011	2.65682322250099e-19	1	AL138808.1
9.29121961883541e-24	0.999048	0.047	0.023	2.66481469887818e-19	1	CCDC88B
9.42176784423746e-24	0.555747	0.162	0.113	2.70225723540575e-19	1	IDH3A
9.78997940504877e-24	0.434418	0.217	0.161	2.80786399316204e-19	1	AC092338.3
9.7949047021121e-24	0.604597	0.133	0.089	2.80927661761277e-19	1	FAM151B
1.00286173834354e-23	0.266479	0.497	0.427	2.87630775174312e-19	1	TASOR2
1.00711526093991e-23	1.33835	0.033	0.014	2.88850727990177e-19	1	CCDC178
1.02138832655499e-23	1.5751	0.021	0.007	2.92944385939238e-19	1	LINC00243
1.12816822309121e-23	1.05262	0.041	0.019	3.2356992806479e-19	1	WSCD2
1.14963680528531e-23	0.365014	0.28	0.219	3.29727332123879e-19	1	NEXN
1.18203776543758e-23	2.66045	0.01	0.002	3.39020251505151e-19	1	AC110491.1
1.20026340188954e-23	0.472743	0.189	0.136	3.44247546295939e-19	1	CD24
1.21424622907966e-23	0.56789	0.101	0.063	3.48257960962338e-19	1	FAM71D
1.29222995622071e-23	0.287451	0.457	0.385	3.70624473743663e-19	1	MT-ATP6
1.40124957046208e-23	1.03509	0.051	0.026	4.01892389304229e-19	1	MINAR1
1.4022586283391e-23	0.403493	0.275	0.213	4.02181797193937e-19	1	POLR3A
1.44132804038437e-23	1.56913	0.03	0.012	4.13387295262641e-19	1	LINC01478
1.49110247280076e-23	1.22621	0.036	0.015	4.27663100223987e-19	1	AL590727.1
1.52112045054764e-23	1.55867	0.023	0.008	4.36272556421568e-19	1	SLC5A2
1.55238765122085e-23	0.336826	0.298	0.233	4.45240302246651e-19	1	ZNF10
1.58318018508759e-23	0.889369	0.064	0.035	4.54071908884971e-19	1	PRR5
1.60760636434905e-23	0.576815	0.138	0.093	4.61077581358952e-19	1	MAP7D1
1.64210274337614e-23	0.160392	0.784	0.724	4.70971487827709e-19	1	ARIH1
1.67953416441058e-23	0.940276	0.058	0.03	4.81707193694599e-19	1	MMAA
1.70927032968219e-23	1.27234	0.035	0.015	4.9023582325615e-19	1	AC016745.2
1.81684916777705e-23	1.37574	0.028	0.011	5.21090509810135e-19	1	AGR2
1.84721042706888e-23	0.80655	0.078	0.045	5.29798422587625e-19	1	BCO1
1.90178633447742e-23	0.441559	0.235	0.178	5.45451338591469e-19	1	LRRC37A3
1.96616404266153e-23	0.522101	0.174	0.124	5.63915509075752e-19	1	ZNF783
1.96733336749528e-23	2.12676	0.013	0.003	5.64250883131322e-19	1	AC023593.1
2.02014722275123e-23	0.1246	0.797	0.725	5.79398424957281e-19	1	PPM1E
2.0793963295678e-23	0.806919	0.074	0.042	5.96391661283342e-19	1	C11orf42
2.09577964980294e-23	1.46651	0.025	0.009	6.01090561359981e-19	1	AC073842.1
2.16851038400459e-23	0.531514	0.163	0.114	6.21950463236356e-19	1	ATP6V0E2
2.18922052447088e-23	0.519433	0.167	0.118	6.27890338623493e-19	1	GMEB1
2.19872768016068e-23	0.903811	0.058	0.031	6.30617085946883e-19	1	NRIP3
2.2085038565916e-23	0.282676	0.316	0.248	6.33420991109038e-19	1	DOCK11
2.2817578799914e-23	0.518519	0.19	0.138	6.54430977560333e-19	1	ZNF692
2.29433798169333e-23	0.468967	0.182	0.13	6.58039076529464e-19	1	UBE2D1
2.29955256300964e-23	0.4803	0.195	0.141	6.59534670596794e-19	1	APC2
2.32836127255477e-23	1.90909	0.018	0.005	6.67797296581434e-19	1	AL365271.1
2.34798451790148e-23	0.449864	0.205	0.15	6.73425439579324e-19	1	PAPOLG
2.37964454918345e-23	0.743435	0.084	0.05	6.82505853151304e-19	1	AKIP1
2.49871626291851e-23	1.44555	0.022	0.007	7.16656811367657e-19	1	AL358134.1
2.50153150293024e-23	0.601541	0.135	0.091	7.17464250355421e-19	1	TTPAL
2.68044127376073e-23	1.46314	0.025	0.009	7.68777361727314e-19	1	FHDC1
3.02025912307075e-23	0.47324	0.192	0.139	8.6624051908792e-19	1	LPIN1
3.07346410921226e-23	0.419504	0.257	0.198	8.81500241163169e-19	1	ANKRD27
3.11517563011267e-23	0.311021	0.303	0.238	8.93463522472616e-19	1	OPTN
3.14905929910595e-23	0.533145	0.146	0.099	9.03181697576578e-19	1	GEMIN5
3.19099089710713e-23	0.415745	0.272	0.212	9.15208099199296e-19	1	YARS2
3.41570776254414e-23	0.793821	0.081	0.048	9.79659143375284e-19	1	ITGA2B
3.42586268911698e-23	1.06158	0.054	0.028	9.8257167786564e-19	1	AP001136.1
3.59195762424673e-23	0.427956	0.183	0.131	1.0302093662102e-18	1	LINC01505
4.07583124599354e-23	2.1704	0.013	0.003	1.16898915966341e-18	1	AC023202.1
4.16691142480089e-23	0.525811	0.166	0.117	1.19511186574714e-18	1	LYPLAL1-AS1
4.33537152907462e-23	0.705174	0.1	0.062	1.24342790825389e-18	1	QRICH2
4.64289345429132e-23	1.19668	0.038	0.017	1.33162827162529e-18	1	AL136379.1
4.67054905762622e-23	0.483614	0.198	0.145	1.33956017521778e-18	1	EPCAM-DT
4.67976118736205e-23	0.381314	0.279	0.217	1.34220230614731e-18	1	UCKL1
4.72803999664988e-23	0.825241	0.078	0.045	1.35604915143915e-18	1	AP1S1
4.73956896472738e-23	0.697519	0.104	0.066	1.35935577477346e-18	1	BEND6
4.91382268810744e-23	0.50583	0.173	0.123	1.4093334851761e-18	1	BRSK2
5.13567553431504e-23	0.415601	0.219	0.163	1.4729630999969e-18	1	SGSM1
5.26501627274634e-23	0.938852	0.071	0.04	1.51005931718638e-18	1	SHC4
5.36464380664659e-23	0.631258	0.13	0.087	1.53863349018431e-18	1	MIR29B2CHG
5.88037570493803e-23	0.458075	0.208	0.154	1.68655055593328e-18	1	NDUFA6-DT
6.06841330841441e-23	0.464825	0.158	0.11	1.74048162098634e-18	1	MFAP1
6.09785645901432e-23	0.55444	0.121	0.079	1.7489262110099e-18	1	AC005237.1
6.45391862727759e-23	0.281523	0.465	0.4	1.85104840148949e-18	1	ZZEF1
6.48708262194618e-23	0.472589	0.196	0.143	1.86056016680038e-18	1	IFNAR2
6.50097556302254e-23	0.55079	0.143	0.097	1.8645448012305e-18	1	GAS2
6.5244283008081e-23	1.8741	0.017	0.005	1.87127128095477e-18	1	AL021368.3
6.55743099626864e-23	2.58244	0.01	0.002	1.88073678403981e-18	1	AP003559.1
6.80295197314429e-23	0.836605	0.069	0.039	1.95115465541751e-18	1	GCM2
6.8865348029409e-23	1.06362	0.047	0.023	1.97512704683148e-18	1	OGFRP1
7.09814952072262e-23	1.23898	0.034	0.015	2.03582026403845e-18	1	ZGLP1
7.27454749674848e-23	1.27835	0.033	0.014	2.08641296754243e-18	1	AL137025.1
7.36870533496639e-23	1.11612	0.051	0.026	2.11341837712171e-18	1	LAMP5
7.46231465072055e-23	0.746762	0.093	0.057	2.14026646497316e-18	1	AC008676.1
8.08918620423461e-23	2.16402	0.013	0.003	2.32005949523653e-18	1	TRPV5
8.81044504252661e-23	0.408997	0.236	0.179	2.52692374264706e-18	1	AP000892.1
9.15018707995275e-23	1.6938	0.021	0.007	2.62436515640125e-18	1	TMC3
9.38514902867223e-23	1.04929	0.044	0.021	2.69175459291348e-18	1	NANOS3
9.58089163965638e-23	1.12695	0.043	0.02	2.74789553116985e-18	1	PDK2
9.61091485513421e-23	0.217956	0.579	0.51	2.75650648960104e-18	1	LMBR1
9.65979532374327e-23	0.671008	0.108	0.069	2.77052589680281e-18	1	AC012076.1
1.0091233033654e-22	1.43686	0.031	0.012	2.89426654638231e-18	1	MYH15
1.11556320620822e-22	2.15276	0.016	0.004	3.19954683172579e-18	1	AC046195.2
1.12269746057159e-22	1.68554	0.02	0.006	3.22000858666536e-18	1	LINC01664
1.23215246420348e-22	1.04995	0.048	0.024	3.53393648258199e-18	1	RPARP-AS1
1.2355513089694e-22	0.91377	0.057	0.03	3.54368470925514e-18	1	SLC16A8
1.26625649670712e-22	1.07523	0.046	0.022	3.63175025820568e-18	1	AC046168.2
1.26856284265647e-22	0.272307	0.537	0.477	3.63836508902302e-18	1	TRPC1
1.28872525147382e-22	1.67117	0.021	0.007	3.69619289375206e-18	1	SEMA3E
1.33250459664518e-22	0.488901	0.199	0.146	3.82175643363804e-18	1	ATPSCKMT
1.33337216952812e-22	1.16959	0.057	0.031	3.8242447194236e-18	1	TACR3
1.34085527397836e-22	1.69415	0.019	0.006	3.84570701129734e-18	1	LINC02115
1.34776506652353e-22	0.782104	0.071	0.041	3.86552498729612e-18	1	P2RX7
1.45312778068679e-22	0.348361	0.295	0.232	4.16771578778777e-18	1	NIFK-AS1
1.65269786078855e-22	0.692003	0.099	0.062	4.74010273452765e-18	1	STX1B
1.67322016336433e-22	0.525037	0.201	0.148	4.79896275054524e-18	1	LINC02254
1.71785312831006e-22	0.507574	0.179	0.129	4.92697455730608e-18	1	LHX4
1.77842334480428e-22	0.486985	0.196	0.144	5.10069599523316e-18	1	MRPL33
1.78118376675123e-22	1.21537	0.027	0.01	5.10861316141921e-18	1	LINC02796
1.78888272235813e-22	0.271052	0.484	0.414	5.13069453599534e-18	1	MIR181A2HG
1.82411696335528e-22	0.895347	0.058	0.031	5.23174986259928e-18	1	PCDHB9
1.93333399766904e-22	0.622694	0.104	0.066	5.54499523871456e-18	1	CBX4
1.98345213316598e-22	0.393963	0.274	0.214	5.68873906313336e-18	1	CDRT4
2.01267437561611e-22	0.281993	0.263	0.2	5.77255137670457e-18	1	SEZ6
2.04641461442047e-22	0.271018	0.393	0.323	5.86932175561936e-18	1	TMEM181
2.09056651644683e-22	0.645063	0.119	0.079	5.99595382582114e-18	1	AP000462.2
2.21865505091e-22	0.366722	0.257	0.198	6.36332455151496e-18	1	ACTN4
2.23320963412452e-22	0.68884	0.091	0.056	6.40506855163254e-18	1	TMEM169
2.35356444255499e-22	0.896035	0.054	0.028	6.75025817769197e-18	1	NDRG1
2.50259760932232e-22	0.285527	0.254	0.192	7.17770020329733e-18	1	GLYATL2
2.50774410181187e-22	0.97819	0.055	0.029	7.19246085840663e-18	1	PLXDC1
2.55957110880745e-22	0.772898	0.084	0.05	7.34110589717066e-18	1	HYLS1
2.5860442603607e-22	0.652242	0.111	0.072	7.41703354314054e-18	1	MMP25-AS1
2.68284731280741e-22	0.657112	0.11	0.071	7.69467437786293e-18	1	SOX12
2.71605933522781e-22	0.481393	0.149	0.103	7.7899297793669e-18	1	GALNT14
2.74618392365347e-22	0.642839	0.115	0.075	7.87633011143053e-18	1	TSPOAP1
2.85977312210898e-22	0.820802	0.037	0.016	8.20211529152077e-18	1	XACT
2.87483076883079e-22	0.339663	0.313	0.25	8.24530212808359e-18	1	HCFC2
2.93868403614605e-22	0.764893	0.21	0.159	8.42843968407048e-18	1	CHRM3
3.03633524323462e-22	2.28914	0.011	0.002	8.70851311112121e-18	1	AC097468.2
3.15096962327639e-22	0.535054	0.159	0.112	9.03729597651902e-18	1	LYG2
3.16735414176831e-22	0.312378	0.34	0.274	9.08428841400568e-18	1	MTMR9
3.25077444629347e-22	0.872918	0.111	0.072	9.3235461894143e-18	1	AC004470.1
3.29945762415702e-22	0.409664	0.221	0.165	9.46317441184474e-18	1	ZDHHC11
3.36964181581173e-22	0.748812	0.085	0.051	9.66446969192962e-18	1	FKBP4
3.38490239224731e-22	0.234996	0.587	0.524	9.7082385512045e-18	1	TBCK
3.40014991638663e-22	1.60174	0.021	0.007	9.75196997518849e-18	1	AC016730.1
3.44329654386443e-22	0.344947	0.308	0.245	9.87571881745757e-18	1	MGST3
3.50582469828827e-22	1.35645	0.028	0.011	1.00550558171606e-17	1	CR936218.2
3.74934953793518e-22	0.226489	0.541	0.47	1.07535094097519e-17	1	SESTD1
3.84247375391667e-22	1.20626	0.034	0.015	1.10205989736084e-17	1	AL034417.2
3.90451806517688e-22	1.19158	0.036	0.016	1.11985482627338e-17	1	AL022069.1
3.97025600523133e-22	0.177199	0.541	0.463	1.1387091248604e-17	1	CCDC144NL
3.97496540997787e-22	0.346771	0.305	0.242	1.14005982923575e-17	1	ZC3H6
4.02287378450675e-22	0.540454	0.138	0.094	1.15380043013438e-17	1	CRELD1
4.08632671225992e-22	0.780566	0.076	0.044	1.17199936434327e-17	1	AF131215.4
4.20876676772656e-22	0.486084	0.171	0.122	1.20711639665165e-17	1	PRR26
4.26351097776322e-22	0.235819	0.505	0.437	1.22281758353227e-17	1	GOLGA8A
4.33604586797468e-22	0.370879	0.283	0.223	1.24362131539382e-17	1	ZNF577
4.36128815868005e-22	0.486596	0.186	0.135	1.25086105679102e-17	1	AC090518.1
4.39431968174647e-22	0.465084	0.182	0.132	1.26033482792171e-17	1	BCL2L2
4.56600787542298e-22	0.615586	0.107	0.069	1.30957671875006e-17	1	LYRM1
4.66239639839912e-22	0.303977	0.195	0.141	1.33722191102485e-17	1	GLRB
4.8575951836288e-22	0.383402	0.28	0.22	1.39320687461658e-17	1	AL365356.1
4.96432255843851e-22	1.12485	0.041	0.02	1.42381735298575e-17	1	AC095057.3
5.15306118949803e-22	0.312096	0.393	0.328	1.47794947975993e-17	1	ZNF780B
5.28399889186944e-22	0.538392	0.148	0.103	1.51550372217707e-17	1	GPR89B
5.31911777994965e-22	0.440136	0.223	0.168	1.52557617046736e-17	1	AC012184.3
5.32236102420434e-22	0.584147	0.125	0.084	1.52650636535205e-17	1	ENTPD6
5.63738512130197e-22	0.47168	0.181	0.131	1.61685842664062e-17	1	NCS1
5.70684967936635e-22	2.02486	0.014	0.003	1.63678155653906e-17	1	AC022469.1
6.0882528183888e-22	1.58852	0.019	0.006	1.74617179084209e-17	1	IGFBP3
6.32058120888141e-22	0.246791	0.364	0.294	1.81280589651928e-17	1	PHC2
6.389337733476e-22	1.13518	0.038	0.017	1.83252595533825e-17	1	AC104024.4
6.51338317194007e-22	0.350662	0.33	0.268	1.86810342754413e-17	1	SLC25A29
6.5552713398601e-22	0.608788	0.115	0.075	1.88011737298528e-17	1	SLC36A1
6.67150173805795e-22	1.20213	0.036	0.016	1.9134534134924e-17	1	AC097532.2
6.78197973360241e-22	0.281958	0.361	0.292	1.94513960739451e-17	1	LIPI
6.9912754816472e-22	0.605337	0.113	0.074	2.00516772089123e-17	1	ZNF30
7.02928591765698e-22	2.40891	0.01	0.002	2.0160694940432e-17	1	AF067845.2
7.33288202226307e-22	1.10704	0.04	0.019	2.10314389280527e-17	1	RTL9
7.45906529703501e-22	1.37292	0.027	0.011	2.13933451784261e-17	1	FAM245B
7.50730478313375e-22	0.543044	0.151	0.106	2.15317008485059e-17	1	TMEM192
7.8740441366568e-22	1.79742	0.017	0.005	2.25835459883454e-17	1	AC010327.4
8.24529661291418e-22	1.71173	0.019	0.006	2.36483352154991e-17	1	AC005040.2
8.28631378177961e-22	0.691983	0.097	0.061	2.37659765575221e-17	1	SEMA6C
8.41961191049865e-22	1.44754	0.025	0.009	2.41482889205012e-17	1	U52112.1
9.30775160656679e-22	0.879682	0.056	0.03	2.66955623827942e-17	1	BLACAT1
9.51999713168993e-22	0.977302	0.051	0.026	2.73043037733999e-17	1	NOMO2
9.71273938931132e-22	0.326438	0.297	0.235	2.78571078424838e-17	1	MTMR12
9.99795931103935e-22	0.304147	0.325	0.26	2.8675147099992e-17	1	CLVS2
1.02258849509581e-21	0.221315	0.603	0.53	2.93288606278429e-17	1	AL359706.1
1.07988821649353e-21	1.28927	0.029	0.012	3.09722739372509e-17	1	LINC02137
1.08641087276528e-21	0.514351	0.149	0.104	3.11593502417809e-17	1	KDM6B
1.11508852140348e-21	0.310461	0.374	0.309	3.19818538823732e-17	1	AK3
1.12202715769222e-21	0.274074	0.364	0.295	3.21808609097705e-17	1	ANKH
1.15894770038325e-21	0.491296	0.18	0.131	3.3239778994692e-17	1	FAAH2
1.17456321296388e-21	0.4138	0.215	0.16	3.3687647511017e-17	1	WRNIP1
1.22111722836045e-21	1.995	0.015	0.004	3.50228632266062e-17	1	TMEM139
1.24387318215316e-21	0.601692	0.113	0.074	3.56755267373347e-17	1	ZNF548
1.27870005291736e-21	0.272519	0.378	0.311	3.66743962177228e-17	1	FAM169A
1.30324861290949e-21	1.6187	0.021	0.007	3.7378473466857e-17	1	TMEM255B
1.32272887084942e-21	1.00643	0.046	0.023	3.79371867448321e-17	1	RUNDC3A
1.3537748490753e-21	0.322366	0.347	0.284	3.88276164463288e-17	1	POMT1
1.39665499961297e-21	1.48963	0.023	0.008	4.00574620438996e-17	1	AC019118.2
1.41644740067084e-21	0.337858	0.257	0.197	4.06251278986405e-17	1	ACOT7
1.48787782978946e-21	0.49011	0.168	0.12	4.26738240361915e-17	1	EDEM1
1.51053692946965e-21	2.1397	0.013	0.003	4.33237096741189e-17	1	LGI4
1.75667045956116e-21	1.5024	0.024	0.009	5.03830654506736e-17	1	AC079790.1
1.77046570743732e-21	0.315567	0.346	0.282	5.07787269550097e-17	1	SLX4IP
1.81409759477432e-21	0.811257	0.069	0.039	5.20301331157222e-17	1	SLC9A5
1.81491072798882e-21	0.425446	0.196	0.144	5.20534545894473e-17	1	SLC25A27
1.8677205667733e-21	1.40044	0.024	0.009	5.35680935756252e-17	1	C11orf16
1.87335992239317e-21	0.596289	0.114	0.075	5.37298359341584e-17	1	AC084724.1
1.93472653537448e-21	0.461441	0.158	0.111	5.54898917610755e-17	1	ARG1
1.97706608030845e-21	0.441582	0.088	0.054	5.67042322493266e-17	1	CCDC73
2.00715585412688e-21	0.425804	0.21	0.157	5.7567237052213e-17	1	AC008554.1
2.04723369111715e-21	0.378478	0.264	0.206	5.87167094949309e-17	1	RAB3IP
2.08421719400588e-21	0.524169	0.139	0.095	5.97774333412826e-17	1	RFXAP
2.1200075241349e-21	1.56091	0.02	0.007	6.08039357997129e-17	1	SLC32A1
2.13110796597902e-21	0.404874	0.231	0.176	6.11223075722443e-17	1	TTC3-AS1
2.22442853451916e-21	0.438782	0.148	0.103	6.3798834798544e-17	1	DRAXIN
2.22839910383927e-21	0.153231	0.388	0.312	6.39127146972141e-17	1	LINC01138
2.24083513660936e-21	0.456627	0.169	0.121	6.42693925530931e-17	1	DNAH10
2.3633448578778e-21	1.31717	0.027	0.01	6.77830938687931e-17	1	KRT222
2.45188820756177e-21	0.149808	0.192	0.138	7.03226056810791e-17	1	LINC01917
2.49365281919631e-21	0.637246	0.102	0.065	7.15204565073694e-17	1	ENG
2.56246990750773e-21	0.420503	0.21	0.157	7.34941994172293e-17	1	GFOD2
2.61585608835485e-21	1.29478	0.029	0.012	7.50253684701055e-17	1	METTL14-DT
2.69579621420773e-21	0.428806	0.218	0.165	7.73181312196918e-17	1	NUP50-DT
2.79795875807939e-21	1.51685	0.022	0.008	8.0248255140475e-17	1	SPTSSB
2.80060136815522e-21	2.55429	0.011	0.002	8.03240478400599e-17	1	AC060765.1
2.84663647783831e-21	0.179814	0.673	0.605	8.16443808208805e-17	1	MYH10
2.96405651744691e-21	0.265888	0.388	0.323	8.50121049768949e-17	1	GRK3
3.06047672627635e-21	0.619724	0.105	0.068	8.7777532986332e-17	1	PDZRN4
3.10060658985513e-21	0.461229	0.174	0.126	8.8928497603635e-17	1	ZNF549
3.14590228627069e-21	0.503565	0.294	0.239	9.02276234725298e-17	1	LSAMP-AS1
3.19118392711167e-21	0.283336	0.432	0.368	9.15263462134899e-17	1	NDUFA10
3.27332619529317e-21	0.260434	0.468	0.4	9.38822686072033e-17	1	ZMYND11
3.37318071103133e-21	0.214017	0.561	0.493	9.67461959730894e-17	1	DYNC1H1
3.49539692430374e-21	0.289068	0.344	0.279	1.00251479185955e-16	1	RAP1A
3.52132578285192e-21	0.265867	0.368	0.301	1.00995144777976e-16	1	PANK3
3.80171341482837e-21	0.242756	0.538	0.472	1.09036942450692e-16	1	TUBB2B
3.80233681464554e-21	1.2697	0.03	0.012	1.09054822180849e-16	1	AL031985.3
4.22175771942113e-21	0.505421	0.167	0.12	1.21084233150718e-16	1	CHMP5
4.31419721371445e-21	0.333834	0.305	0.244	1.23735490286544e-16	1	RALA
4.32092737245424e-21	0.346621	0.317	0.256	1.2392851796936e-16	1	PPP1R21
4.54327418097229e-21	0.761295	0.08	0.048	1.30305646784466e-16	1	ZNF641
4.55579078767556e-21	0.804331	0.062	0.034	1.30664635581323e-16	1	NAAA
4.57678944342923e-21	0.406211	0.238	0.183	1.31266898026994e-16	1	TRIM23
4.61773314232484e-21	2.41579	0.01	0.002	1.32441204255019e-16	1	AC008133.1
5.04331276082753e-21	0.969791	0.049	0.025	1.44647253293294e-16	1	LINC01901
5.10973478932631e-21	1.2359	0.032	0.014	1.46552303492668e-16	1	NACAD
5.35889469644566e-21	0.892862	0.059	0.033	1.53698458788758e-16	1	PNCK
5.39414119727721e-21	0.99748	0.053	0.028	1.54709363679108e-16	1	AC011455.6
5.68323484845088e-21	0.619736	0.103	0.066	1.6300085868842e-16	1	MVP
5.96818506726235e-21	0.407945	0.241	0.186	1.71173515914151e-16	1	EIF2AK3
5.98304963231781e-21	0.271966	0.445	0.38	1.71599846504507e-16	1	TGFB1
6.13856471766073e-21	0.738004	0.075	0.044	1.76060174667227e-16	1	ING2
6.26325679472831e-21	0.339223	0.319	0.258	1.79636468129603e-16	1	ZNF546
6.54781900936887e-21	0.230089	0.524	0.458	1.87797997007708e-16	1	ACTG1
6.88943951480896e-21	1.01494	0.042	0.021	1.97596014724236e-16	1	ALOX5
6.98402264476966e-21	0.430181	0.223	0.17	2.00308753474639e-16	1	TUBE1
7.02440871441844e-21	0.302032	0.357	0.293	2.01467066338235e-16	1	DZIP3
7.15068323169361e-21	0.532374	0.158	0.113	2.05088745768205e-16	1	ZNF404
7.50219408718701e-21	0.796726	0.068	0.039	2.15170428614611e-16	1	AC010157.2
7.62587039257898e-21	0.176666	0.646	0.581	2.18717588729558e-16	1	TULP4
7.84589825018277e-21	0.654687	0.107	0.07	2.25028207713492e-16	1	EFCAB5
7.91593240253659e-21	0.621255	0.118	0.079	2.27036857237152e-16	1	ETFRF1
7.91785003627722e-21	0.589259	0.1	0.064	2.27091856890467e-16	1	ERRFI1
8.40379375174007e-21	0.927091	0.051	0.027	2.41029208593657e-16	1	USP44
8.92004712782124e-21	1.59602	0.021	0.007	2.55835871673041e-16	1	AC069281.1
9.5058371524787e-21	1.05558	0.04	0.019	2.72636915370242e-16	1	CCDC26
9.63270122378869e-21	1.64401	0.019	0.006	2.76275503799483e-16	1	AC011899.3
9.71275583566001e-21	1.2621	0.027	0.011	2.78571550122565e-16	1	AC009396.1
1.0189468629831e-20	0.614007	0.101	0.065	2.92244149772181e-16	1	NPRL2
1.02705428254075e-20	0.894387	0.053	0.028	2.94569438775512e-16	1	LINC01902
1.06165078576538e-20	0.952473	0.038	0.018	3.0449206186537e-16	1	TDRG1
1.13505414396098e-20	1.45992	0.024	0.009	3.25544879029448e-16	1	SFTPD-AS1
1.18836088346222e-20	0.611451	0.107	0.07	3.408337849858e-16	1	DRAP1
1.20907661947246e-20	0.260428	0.492	0.428	3.46775265230898e-16	1	RIMKLB
1.3339998046565e-20	0.65803	0.106	0.069	3.82604483973532e-16	1	RAB33B
1.37699264354905e-20	1.62041	0.022	0.008	3.94935260096303e-16	1	CNGA1
1.39167111952453e-20	1.11372	0.037	0.017	3.99145193790829e-16	1	AC004865.2
1.41260995878361e-20	2.13372	0.011	0.002	4.05150662278726e-16	1	AC024610.2
1.4411294504793e-20	0.737305	0.077	0.046	4.13330337691969e-16	1	KCNAB2
1.44343059378887e-20	0.224216	0.272	0.21	4.13990328604587e-16	1	SLC35F4
1.47210098034639e-20	0.481672	0.154	0.109	4.22213282173149e-16	1	ZNF550
1.47485482533535e-20	1.83206	0.015	0.004	4.23003112454431e-16	1	LINC02477
1.48286893726716e-20	1.44227	0.023	0.008	4.25301639897593e-16	1	AL121932.2
1.60256963850979e-20	0.390315	0.232	0.177	4.59632998020993e-16	1	GMCL1
1.62014276350229e-20	0.553582	0.123	0.083	4.64673146000091e-16	1	C20orf203
1.63189414622519e-20	0.279284	0.372	0.306	4.68043560078846e-16	1	SPATA7
1.64899191919555e-20	0.170873	0.722	0.663	4.72947372344474e-16	1	PCM1
1.75655000657515e-20	2.09739	0.013	0.003	5.03796107385818e-16	1	OR8B8
1.80648444527693e-20	2.01586	0.013	0.003	5.18117803749877e-16	1	AC012533.1
1.81396903383012e-20	1.64476	0.018	0.006	5.20264458592818e-16	1	LINGO1-AS2
1.8422754065659e-20	1.50211	0.02	0.007	5.28383009357165e-16	1	AC000113.1
1.94724015522059e-20	0.296584	0.387	0.324	5.58487948918817e-16	1	MAPK8IP3
2.0579496017015e-20	1.30617	0.028	0.011	5.90240525264008e-16	1	AL590822.2
2.09043912097771e-20	0.362277	0.289	0.232	5.99558844287616e-16	1	C18orf25
2.09945066968233e-20	1.50089	0.02	0.007	6.02143446571588e-16	1	AC008840.1
2.1665810896327e-20	0.511335	0.142	0.099	6.21397122317556e-16	1	IKZF4
2.17042962991779e-20	0.387944	0.248	0.193	6.22500922156723e-16	1	SNRPF
2.17795111159869e-20	0.299995	0.385	0.322	6.24658158317621e-16	1	RAB30-DT
2.17840460251985e-20	0.379522	0.243	0.188	6.24788224048717e-16	1	TRIM8
2.21481316179774e-20	1.05575	0.043	0.021	6.35230562935209e-16	1	AC007222.2
2.23370504261899e-20	0.262113	0.343	0.279	6.40648943273552e-16	1	PTMA
2.43544796660986e-20	0.651163	0.146	0.104	6.98510831303374e-16	1	CHRM3-AS2
2.53268531534068e-20	1.7407	0.016	0.005	7.26399475292859e-16	1	POPDC3
2.56280051869009e-20	1.34454	0.026	0.01	7.35036816765504e-16	1	HAS1
2.58844024941524e-20	0.271465	0.436	0.371	7.42390547934785e-16	1	CALM1
2.61427355747769e-20	0.505883	0.165	0.12	7.49799799020177e-16	1	ZFP37
2.66933130501062e-20	0.743596	0.074	0.044	7.65590911590096e-16	1	CEACAM19
2.67339950813616e-20	0.273307	0.366	0.3	7.66757712928531e-16	1	CNOT6L
2.87824391334853e-20	0.937417	0.041	0.02	8.25509136787491e-16	1	SULF1
2.94408957759998e-20	1.82819	0.015	0.004	8.44394331751449e-16	1	AC103796.1
2.94660080011429e-20	0.776485	0.072	0.042	8.4511457548078e-16	1	AC006504.2
3.06403485098049e-20	0.41821	0.211	0.159	8.78795835609714e-16	1	IFT46
3.11668746194379e-20	0.276572	0.403	0.338	8.938971309601e-16	1	ARRDC3
3.29859202497359e-20	0.921929	0.049	0.026	9.46069178682676e-16	1	AC135050.3
3.33163479616522e-20	0.546179	0.139	0.097	9.55546175888147e-16	1	CNEP1R1
3.33240411278673e-20	0.633241	0.102	0.067	9.55766823588363e-16	1	DMAP1
3.3556349354124e-20	1.1023	0.037	0.018	9.62429655825631e-16	1	HPX
3.37213337832859e-20	1.81758	0.021	0.007	9.67161574238422e-16	1	LINC01378
3.4131730647299e-20	0.173004	0.604	0.536	9.78932166695184e-16	1	PSIP1
3.59202434325945e-20	0.73247	0.081	0.05	1.03022850189024e-15	1	FSD1
3.60687506812872e-20	0.45045	0.086	0.054	1.03448783829e-15	1	TEX14
3.62316088409005e-20	0.471628	0.164	0.118	1.03915877316587e-15	1	CCDC126
3.78753093115475e-20	0.305367	0.302	0.242	1.08630174636449e-15	1	USP37
3.90184096845779e-20	0.41168	0.237	0.184	1.11908700816338e-15	1	AC008969.1
3.9024684726335e-20	1.27489	0.026	0.011	1.11926698263601e-15	1	LINC02788
4.00439537074267e-20	0.567624	0.124	0.084	1.14850063628271e-15	1	AC025287.4
4.0542809805492e-20	0.447206	0.212	0.161	1.16280832803132e-15	1	AL359232.1
4.20516295945307e-20	1.12443	0.037	0.017	1.20608278840074e-15	1	AL357079.1
4.44158696463385e-20	0.711678	0.082	0.05	1.27389155732663e-15	1	NKRF
4.46100755744409e-20	0.598622	0.127	0.087	1.27946157755054e-15	1	PEX5
4.57055522709851e-20	0.252733	0.547	0.488	1.31088094468412e-15	1	TRMT11
4.70114414880376e-20	0.428432	0.188	0.139	1.34833515331841e-15	1	AC118555.1
4.82031441616405e-20	1.31112	0.023	0.009	1.38251437770001e-15	1	AC073062.1
4.87751862383125e-20	0.451805	0.189	0.14	1.39892111650104e-15	1	ASB8
4.91488377428693e-20	0.729108	0.085	0.053	1.40963781530323e-15	1	AC009955.3
4.97251119921539e-20	0.91731	0.049	0.026	1.42616593704697e-15	1	LVRN
5.16000010810867e-20	0.596238	0.113	0.075	1.47993963100665e-15	1	ANKRD39
5.20013239517901e-20	1.98855	0.014	0.004	1.49144997226129e-15	1	ADGRL4
5.3508096940833e-20	0.673295	0.099	0.064	1.53466572836003e-15	1	AL035587.1
5.90475551208135e-20	1.01264	0.044	0.022	1.69354292842005e-15	1	NBPF20
5.95867906408394e-20	1.10326	0.034	0.016	1.70900874236991e-15	1	TEX55
6.92351757778709e-20	0.775668	0.063	0.036	1.98573407648511e-15	1	AC025048.2
6.9345108868402e-20	1.25594	0.028	0.011	1.98888706745464e-15	1	IGSF22
7.29191617716359e-20	0.433872	0.144	0.102	2.09139447877229e-15	1	ARHGAP24
7.5083447046552e-20	1.54691	0.025	0.01	2.15346834474216e-15	1	AC008571.2
7.59638080566317e-20	0.830894	0.065	0.037	2.17871797887225e-15	1	AC090115.1
7.79330615521352e-20	0.715942	0.073	0.044	2.23519813837679e-15	1	CETN3
7.82981343307787e-20	0.285542	0.381	0.319	2.24566879074106e-15	1	XPA
7.84804417207455e-20	0.276079	0.294	0.233	2.2508975489927e-15	1	AL157392.2
8.34370224596034e-20	0.377737	0.212	0.16	2.39305724116389e-15	1	PXYLP1
8.36607610388168e-20	0.365388	0.277	0.22	2.39947428735431e-15	1	LINC00665
8.79626692111369e-20	1.43497	0.024	0.009	2.52285731564462e-15	1	AC078906.1
9.60375733864481e-20	1.22412	0.03	0.013	2.75445364229672e-15	1	C9orf139
9.69201452201136e-20	0.388404	0.206	0.155	2.77976668505808e-15	1	UTP6
9.71218095418132e-20	0.526125	0.148	0.105	2.78555061946874e-15	1	AC040934.1
1.00831218235165e-19	0.20998	0.62	0.557	2.89194017020278e-15	1	AC023424.3
1.01074110157302e-19	0.982544	0.051	0.027	2.89890655342159e-15	1	FBXO27
1.04188735147609e-19	1.13241	0.033	0.015	2.98823711276857e-15	1	AL354953.1
1.07370120440532e-19	0.621258	0.103	0.068	3.0794824243549e-15	1	ZBTB49
1.07555595380586e-19	0.237133	0.617	0.562	3.08480203111059e-15	1	RALGPS2
1.1050482326886e-19	2.09614	0.012	0.003	3.16938883617417e-15	1	DCLK3
1.11364026703136e-19	0.217203	0.495	0.428	3.19403164987266e-15	1	ZNF37A
1.14984185081542e-19	0.242733	0.423	0.357	3.29786141232372e-15	1	IP6K2
1.17854353508713e-19	0.875367	0.055	0.03	3.3801807129834e-15	1	DUSP4
1.19602726469776e-19	0.285638	0.409	0.347	3.43032579787964e-15	1	ZNF529
1.22204036293467e-19	0.918106	0.041	0.02	3.50493396493293e-15	1	AC010173.1
1.2414462176802e-19	1.02142	0.039	0.019	3.56059189692857e-15	1	SLC27A3
1.27067381298804e-19	0.892185	0.053	0.029	3.64441956303099e-15	1	GLYCTK
1.36217118828497e-19	0.590676	0.074	0.044	3.90684318512011e-15	1	AP001407.1
1.45139152553385e-19	0.763852	0.05	0.027	4.16273603438365e-15	1	EPHA1-AS1
1.46279489583152e-19	1.79606	0.015	0.004	4.19544204073439e-15	1	AC005277.2
1.50911485689718e-19	0.235427	0.406	0.339	4.32829232106681e-15	1	USP49
1.52477561950747e-19	0.575054	0.129	0.089	4.37320895430938e-15	1	ALKBH8
1.61693380176501e-19	0.508077	0.121	0.082	4.63752783684221e-15	1	AL023584.2
1.75903086091626e-19	0.780019	0.056	0.031	5.04507641219394e-15	1	AL365184.1
1.7823699173577e-19	0.2401	0.49	0.429	5.11201515997363e-15	1	CLOCK
1.7840860289603e-19	1.00511	0.046	0.023	5.11693713966104e-15	1	GLT1D1
1.78994994892773e-19	0.360323	0.256	0.202	5.13375544851963e-15	1	CC2D1B
1.81300979541707e-19	2.16254	0.012	0.003	5.19989339423569e-15	1	P3H2-AS1
1.8341552707351e-19	0.395016	0.228	0.175	5.26054073199535e-15	1	CRCP
1.92150077780997e-19	0.26238	0.412	0.347	5.51105638083677e-15	1	DDX10
1.95656441621164e-19	1.83654	0.017	0.006	5.61162240213661e-15	1	AL109653.3
2.04470900025686e-19	0.348782	0.232	0.179	5.86442988363671e-15	1	TMSB15B-AS1
2.11720912063518e-19	0.79903	0.066	0.038	6.07236747889375e-15	1	AC010623.1
2.21863326704816e-19	0.413421	0.194	0.145	6.36326207322082e-15	1	WDR61
2.22578154168123e-19	0.316025	0.465	0.409	6.38376403969593e-15	1	SRGAP2
2.24950139670468e-19	0.549973	0.12	0.081	6.45179495588871e-15	1	AC107021.1
2.3230630025167e-19	0.530194	0.133	0.092	6.66277699751814e-15	1	ZFP62
2.46855765102866e-19	0.744099	0.059	0.033	7.0800701989153e-15	1	MCMDC2
2.47470384847075e-19	0.884688	0.052	0.028	7.09769810779897e-15	1	XKR9
2.48614957437269e-19	1.77539	0.015	0.004	7.13052559425831e-15	1	AL137220.1
2.53720344684003e-19	2.06787	0.011	0.003	7.27695320588189e-15	1	AL357522.1
2.65197014136506e-19	0.281182	0.408	0.346	7.60611556244912e-15	1	TIA1
2.7856544300686e-19	0.17629	0.507	0.433	7.98953547087976e-15	1	MAP3K13
2.80289115394339e-19	0.748567	0.076	0.046	8.03897211862504e-15	1	NODAL
2.82401361844284e-19	0.487865	0.153	0.11	8.0995534590559e-15	1	GJB7
2.91878493126628e-19	0.209854	0.546	0.483	8.37136706136483e-15	1	CCDC66
2.97663770964734e-19	0.416639	0.19	0.142	8.53729461503954e-15	1	KDM1B
3.02825840780133e-19	0.309321	0.293	0.235	8.685347939415e-15	1	HM13
3.08078214366844e-19	0.292342	0.326	0.266	8.83599126625544e-15	1	LRP1
3.12521964788776e-19	0.535458	0.132	0.092	8.96344247210689e-15	1	AKTIP
3.17835055934819e-19	0.480575	0.146	0.104	9.11582723926654e-15	1	AC233976.1
3.18750155988112e-19	1.59916	0.017	0.005	9.14207322389505e-15	1	AC016933.1
3.3371096348489e-19	1.9019	0.013	0.004	9.57116414371014e-15	1	AC011899.1
3.40251898164994e-19	0.758252	0.073	0.044	9.75876469127019e-15	1	ABCA7
3.46148202889189e-19	0.258589	0.259	0.202	9.92787660706484e-15	1	IGSF9B
3.68403084597009e-19	0.210274	0.552	0.488	1.05661688693268e-14	1	ZNF565
3.75207676429569e-19	0.441094	0.186	0.139	1.07613313676765e-14	1	MRS2
3.77161718305743e-19	1.34645	0.023	0.009	1.0817375242727e-14	1	AL034427.1
3.81536274457747e-19	0.308649	0.244	0.189	1.09428418877226e-14	1	GCNT1
3.95647138778288e-19	0.882432	0.053	0.029	1.13475555873001e-14	1	SCARF2
3.95767764773101e-19	0.766948	0.069	0.041	1.13510152614573e-14	1	RGPD1
4.06539343205471e-19	0.354394	0.238	0.185	1.16599549024761e-14	1	FBXO25
4.06881563492202e-19	0.684884	0.075	0.045	1.16697701225199e-14	1	STKLD1
4.42701362310252e-19	0.740251	0.073	0.044	1.26971177724203e-14	1	RUNX1
4.46571141568951e-19	0.234372	0.192	0.141	1.28081069113391e-14	1	NPTXR
4.58010012511924e-19	1.77362	0.014	0.004	1.31361851688545e-14	1	HPGD
4.64168718164663e-19	0.611225	0.1	0.065	1.33128230056807e-14	1	TMC7
4.67653473009932e-19	0.817992	0.06	0.034	1.34127692593979e-14	1	FNDC5
4.82591526604284e-19	1.20674	0.029	0.013	1.38412075745375e-14	1	AF038458.3
4.86712614160662e-19	0.266511	0.265	0.21	1.3959404486742e-14	1	AC098588.3
4.9044038297933e-19	0.213921	0.553	0.491	1.40663206242302e-14	1	FAM13B
5.20244291796512e-19	0.557436	0.121	0.083	1.49211265330158e-14	1	TMEM44
5.28263116715864e-19	1.00019	0.041	0.02	1.51511144505277e-14	1	ROPN1B
5.5063386755115e-19	0.477524	0.147	0.104	1.57927299552345e-14	1	ZNF283
5.53905431892767e-19	0.493523	0.182	0.136	1.58865616921165e-14	1	CNOT11
5.59453547558974e-19	0.707771	0.086	0.054	1.60456871975389e-14	1	AC104134.1
5.63927761956184e-19	0.414317	0.203	0.154	1.61740121406653e-14	1	ZFP82
5.69703415452472e-19	1.08117	0.038	0.018	1.63396636585923e-14	1	BEX5
5.72711321898353e-19	1.07743	0.037	0.018	1.64259334233667e-14	1	ZNF534
5.77433062969114e-19	0.576016	0.114	0.077	1.65613576790172e-14	1	ZKSCAN7
6.20471057132194e-19	0.37611	0.186	0.138	1.77957303896085e-14	1	AC007535.1
6.49313736096674e-19	0.600411	0.113	0.077	1.86229672649887e-14	1	RHOU
6.69786572335383e-19	0.583547	0.104	0.069	1.92101486811511e-14	1	SPDL1
6.79819214350931e-19	0.601469	0.102	0.068	1.9497894886799e-14	1	PNKD
6.82091076738669e-19	1.76349	0.015	0.004	1.95630541719418e-14	1	HCG20
6.88729678921268e-19	0.144644	0.908	0.883	1.97534559211409e-14	1	GNAQ
7.39874129038533e-19	0.326722	0.266	0.21	2.12203298949542e-14	1	SLC25A46
7.42008153174142e-19	0.42313	0.182	0.135	2.12815358411876e-14	1	CREBL2
7.75503227359674e-19	0.339354	0.251	0.197	2.22422080639028e-14	1	CFAP298
7.82994602550672e-19	0.596307	0.097	0.063	2.24570681957558e-14	1	CLDN2
7.84995532346355e-19	1.47236	0.02	0.007	2.25144568632258e-14	1	FOXH1
8.14088713051749e-19	1.06821	0.502	0.505	2.33488783790372e-14	1	RORA-AS1
8.3639326050473e-19	1.68222	0.018	0.006	2.39885951045362e-14	1	LINC01697
8.45316818648694e-19	1.1044	0.032	0.015	2.42445316756632e-14	1	AHNAK2
9.06751847431468e-19	0.876896	0.054	0.03	2.60065497361819e-14	1	CYP2U1
9.24426151955298e-19	0.326103	0.281	0.224	2.65134664642299e-14	1	NEK4
1.01736969708802e-18	0.539459	0.125	0.087	2.91791802821816e-14	1	HINT3
1.10913011236559e-18	0.133451	0.747	0.684	3.18109607527574e-14	1	AP001011.1
1.12981790008216e-18	1.15899	0.031	0.014	3.24043071922564e-14	1	AC022068.1
1.14219670292733e-18	0.192921	0.623	0.562	3.27593436366589e-14	1	DDX24
1.14744446172994e-18	1.15574	0.03	0.013	3.29098546068763e-14	1	AC016717.2
1.15575405859763e-18	0.182977	0.582	0.519	3.31481821546387e-14	1	TTC37
1.24556886290708e-18	0.897945	0.055	0.03	3.5724160557038e-14	1	ENPP4
1.35755765941052e-18	0.741659	0.075	0.046	3.89361112295531e-14	1	RASSF7
1.38381184258479e-18	1.09725	0.032	0.015	3.96891074571744e-14	1	LEMD1-AS1
1.42975510124106e-18	0.55361	0.12	0.082	4.10068060586949e-14	1	MTHFS
1.46196785908387e-18	0.520577	0.147	0.105	4.19307001663844e-14	1	TSEN54
1.49305982875986e-18	1.5418	0.036	0.017	4.28224489486616e-14	1	AC132803.1
1.50089923197337e-18	0.315956	0.295	0.238	4.30472908722281e-14	1	STX2
1.51499438431858e-18	0.39136	0.266	0.213	4.34515539366412e-14	1	TMEM184C
1.5407238396821e-18	0.440674	0.175	0.13	4.41895004459223e-14	1	OCIAD1-AS1
1.584741948816e-18	0.341275	0.254	0.2	4.54519838339916e-14	1	TRNAU1AP
1.63898267844182e-18	2.03545	0.012	0.003	4.70076622003899e-14	1	AL096803.4
1.64980317115078e-18	0.30994	0.344	0.286	4.73180047517756e-14	1	RBM41
1.67335073217277e-18	0.445283	0.174	0.129	4.79933723494472e-14	1	NAPB
1.71984176819677e-18	0.402161	0.308	0.254	4.93267817536517e-14	1	GALNT7
1.72553275366197e-18	0.937934	0.049	0.026	4.94900049077789e-14	1	IL11RA
1.72961087628119e-18	1.05402	0.036	0.017	4.96069695426207e-14	1	NCAM1-AS1
1.80138779059904e-18	1.28558	0.026	0.011	5.16656032221712e-14	1	LRFN1
1.81406970323684e-18	0.88224	0.066	0.039	5.20293331585357e-14	1	AC092422.1
1.90939766120247e-18	0.498728	0.094	0.061	5.4763434320948e-14	1	LINC01588
1.94427647736917e-18	1.25995	0.026	0.011	5.57637936474252e-14	1	STARD10
1.98586516929191e-18	0.701802	0.074	0.045	5.69565989204611e-14	1	SRM
2.0108816851938e-18	0.253127	0.347	0.285	5.76740976130435e-14	1	SORCS2
2.01784603049741e-18	1.47818	0.021	0.008	5.78738420006961e-14	1	BNC1
2.02403585740125e-18	0.425234	0.223	0.174	5.80513724261254e-14	1	DPF2
2.17405773006026e-18	0.909449	0.047	0.025	6.23541497558584e-14	1	MIR193BHG
2.1851742463642e-18	0.189187	0.58	0.519	6.26729825599715e-14	1	AC068282.1
2.23840563690378e-18	2.12676	0.011	0.003	6.41997120720373e-14	1	DSCAM-AS1
2.25612161351526e-18	0.825143	0.056	0.032	6.47078239972313e-14	1	MOSPD3
2.27465830213923e-18	2.0393	0.011	0.003	6.52394747636553e-14	1	KIF12
2.3966047880392e-18	0.450966	0.18	0.135	6.87370219257522e-14	1	PPP1R14B
2.56022912147647e-18	0.152324	0.722	0.665	7.34299314330665e-14	1	SOS1
2.59307830279018e-18	0.822673	0.05	0.027	7.4372078802325e-14	1	AC112236.1
2.68415544712992e-18	1.18007	0.025	0.01	7.69842623791332e-14	1	LINC00850
2.8245888464293e-18	1.05076	0.036	0.017	8.10120327044387e-14	1	ACD
2.83148908329253e-18	0.250155	0.376	0.315	8.1209938397913e-14	1	ZNF718
2.83978557420065e-18	0.540695	0.114	0.078	8.14478900536487e-14	1	PGRMC1
2.91414022286067e-18	0.519433	0.127	0.089	8.35804557318668e-14	1	FAM98A
3.05071595224336e-18	1.1704	0.03	0.014	8.74975842262918e-14	1	CGN
3.12180793184236e-18	0.525366	0.126	0.088	8.95365732931708e-14	1	ATMIN
3.13117207543057e-18	1.51176	0.018	0.006	8.98051462954242e-14	1	AL365361.1
3.16919859412575e-18	0.242726	0.421	0.359	9.08957848781205e-14	1	XPO6
3.1719791809205e-18	0.867138	0.048	0.026	9.09755348879807e-14	1	CCN5
3.25902855927887e-18	1.8573	0.013	0.003	9.34721981086772e-14	1	AC004233.1
3.3265798738973e-18	0.189466	0.542	0.475	9.54096373632483e-14	1	DPYSL5
3.36032166849881e-18	0.486278	0.145	0.104	9.63773857742144e-14	1	PFKFB4
3.6066627657943e-18	0.196255	0.491	0.425	1.03442694785746e-13	1	FAM171A1
3.63193487477034e-18	0.187418	0.564	0.5	1.04167524143288e-13	1	AC011092.2
3.69755325662368e-18	0.283981	0.417	0.36	1.06049524953224e-13	1	MTCP1
3.84871352904032e-18	0.973326	0.039	0.02	1.10384952726406e-13	1	ZNF485
3.86906105187502e-18	0.558123	0.114	0.078	1.10968540028827e-13	1	ITGB3
3.91309994883396e-18	0.624473	0.09	0.058	1.12231619632507e-13	1	NIPBL-DT
4.06762040919063e-18	0.209145	0.521	0.46	1.16663420955996e-13	1	TASP1
4.23294581986216e-18	0.764281	0.059	0.034	1.21405119059467e-13	1	ZNF878
4.36014368942965e-18	0.83973	0.057	0.033	1.25053281156532e-13	1	CD5
4.59609204778565e-18	0.967485	0.043	0.022	1.3182051602254e-13	1	TMEM191C
4.67821018605689e-18	1.79997	0.014	0.004	1.34175746346298e-13	1	FGF14-IT1
4.77560231405867e-18	0.548775	0.115	0.079	1.36969049969517e-13	1	GALT
4.94424670711392e-18	0.714145	0.079	0.05	1.41805939806734e-13	1	SERPINI1
5.06197935311493e-18	0.628655	0.093	0.061	1.45182629826689e-13	1	AP001318.2
5.08466016603609e-18	1.48746	0.02	0.007	1.45833138222081e-13	1	AC092943.2
5.1575872878397e-18	0.574627	0.111	0.075	1.4792476100253e-13	1	TRIM62
5.17980806280212e-18	0.606186	0.099	0.066	1.48562075049228e-13	1	AC069277.1
5.46605871271211e-18	1.41602	0.021	0.008	1.56772029939296e-13	1	ATP6V0A4
5.79867783373366e-18	1.97195	0.012	0.003	1.66311878949315e-13	1	AC110716.2
5.93279025835317e-18	0.417828	0.207	0.16	1.70158357399827e-13	1	AIMP2
5.97406199826196e-18	0.929676	0.05	0.027	1.71342072172151e-13	1	AC093297.2
6.00363283305262e-18	0.308236	0.278	0.223	1.72190193284782e-13	1	NCOA7
6.09251173303948e-18	1.10937	0.035	0.017	1.74739329015305e-13	1	RUNDC3A-AS1
6.11431244390231e-18	0.626065	0.093	0.061	1.75364595203562e-13	1	ZNF836
6.35107270601008e-18	0.768077	0.063	0.037	1.82155116281075e-13	1	AC115622.1
6.74166569013368e-18	0.531648	0.136	0.097	1.93357713658724e-13	1	SPESP1
6.82848152415966e-18	0.820602	0.048	0.026	1.95847678594423e-13	1	PRKCH
6.9076316325819e-18	1.65509	0.017	0.006	1.98117782854082e-13	1	CD27
6.93323084010203e-18	0.181946	0.586	0.522	1.98851993724966e-13	1	ARHGEF7
7.10920317538987e-18	0.640805	0.058	0.033	2.03899056273357e-13	1	RAP1GAP
7.13006113980771e-18	0.130144	0.878	0.838	2.04497283550825e-13	1	CCNH
7.24951328132433e-18	1.3959	0.024	0.01	2.07923290421663e-13	1	KCTD12
7.33911340445297e-18	0.286964	0.377	0.319	2.10493111553116e-13	1	DNAJC2
7.35688142308552e-18	0.688349	0.075	0.046	2.11002716095516e-13	1	GRID2IP
7.5475779616588e-18	0.637439	0.096	0.063	2.16472083518336e-13	1	TIRAP
7.75700486155344e-18	1.21065	0.026	0.011	2.22478656434214e-13	1	AC026991.2
7.83714628456408e-18	0.251015	0.354	0.293	2.24777192587582e-13	1	RRAS2
7.89034012058202e-18	0.360735	0.245	0.194	2.26302844998413e-13	1	NRBP1
8.59537968102615e-18	0.342404	0.193	0.146	2.46524084631511e-13	1	GABRA2
8.65731340326385e-18	1.09434	0.033	0.015	2.4830040571901e-13	1	AC026979.4
8.78404032476398e-18	0.30909	0.29	0.235	2.51935060554556e-13	1	AZI2
8.88852135499704e-18	1.72955	0.014	0.004	2.5493168098267e-13	1	AC091138.1
9.14316544618188e-18	0.207869	0.582	0.526	2.62235128161942e-13	1	ZNF451-AS1
9.19120411931149e-18	0.554862	0.122	0.085	2.63612925345973e-13	1	AC073896.3
9.43999026464663e-18	0.434512	0.167	0.124	2.7074836078033e-13	1	UNC45A
9.5809942104403e-18	0.582886	0.103	0.069	2.74792494949638e-13	1	PPOX
9.62374641155979e-18	0.552958	0.1	0.067	2.76018670829946e-13	1	ASIC1
9.74757399812649e-18	0.280959	0.352	0.293	2.79570169840266e-13	1	DDX50
9.82451919314533e-18	1.40274	0.024	0.01	2.81777034978601e-13	1	PTPN22
9.87780064444102e-18	1.12123	0.039	0.02	2.83305200283213e-13	1	AC093765.2
9.89917154433463e-18	0.51071	0.126	0.089	2.83918139063061e-13	1	BRSK1
1.03704095787977e-17	1.69333	0.015	0.005	2.97433717129497e-13	1	AC008667.2
1.03749657916599e-17	1.04751	0.032	0.015	2.97564393870598e-13	1	TSPAN1
1.05592492649574e-17	0.690944	0.083	0.053	3.02849828168244e-13	1	COL7A1
1.07704999015466e-17	0.589703	0.424	0.377	3.08908707676259e-13	1	PCDH7
1.09351677930731e-17	0.993541	0.038	0.019	3.13631547473128e-13	1	TUFT1
1.102243337064e-17	0.583195	0.095	0.062	3.16134411503326e-13	1	AC211476.6
1.13642254391916e-17	0.209978	0.458	0.394	3.25937349821455e-13	1	NUP160
1.13792065165463e-17	0.486925	0.141	0.101	3.26367022101064e-13	1	SRC
1.16439170010962e-17	0.650507	0.089	0.058	3.3395918350844e-13	1	ZNF681
1.16954685332552e-17	0.484801	0.165	0.122	3.35437733002293e-13	1	CKLF
1.17315699629939e-17	0.541801	0.115	0.079	3.36473158108629e-13	1	RBM45
1.186205685366e-17	1.18034	0.028	0.012	3.40215652619821e-13	1	FNDC8
1.19971185653331e-17	0.441916	0.173	0.129	3.44089357572319e-13	1	UBTF
1.2003382374998e-17	0.293841	0.322	0.265	3.44269009897318e-13	1	KHDC1
1.20594823880371e-17	1.516	0.018	0.006	3.45878014371292e-13	1	AC006042.1
1.22647417370365e-17	0.843463	0.056	0.032	3.51765057759943e-13	1	TBKBP1
1.24361196989977e-17	0.955088	0.033	0.016	3.56680349086953e-13	1	LAMC2
1.25456518678444e-17	1.05419	0.034	0.016	3.59821841221646e-13	1	AC009558.1
1.2959574179189e-17	1.25068	0.026	0.011	3.71693547033319e-13	1	AL359881.3
1.31289432609126e-17	0.6853	0.076	0.048	3.76551221666235e-13	1	C22orf23
1.31398113227515e-17	0.690908	0.07	0.042	3.76862928547835e-13	1	NCR3LG1
1.31404205188087e-17	0.260374	0.383	0.323	3.76880400899952e-13	1	NNT
1.35411235896161e-17	0.394077	0.204	0.157	3.8837296567378e-13	1	AL138760.1
1.36133876971559e-17	0.387572	0.23	0.18	3.9044557254213e-13	1	LAS1L
1.37854476521895e-17	0.633927	0.087	0.056	3.95380424112448e-13	1	SLC4A3
1.38430795983723e-17	1.55616	0.018	0.006	3.97033365960915e-13	1	STAC2
1.51665008641188e-17	0.320622	0.282	0.228	4.34990411283791e-13	1	PTPN2
1.52645461453702e-17	0.404439	0.177	0.132	4.37802447995362e-13	1	FGD1
1.57924520851109e-17	0.38222	0.219	0.17	4.52943318253067e-13	1	C15orf40
1.60268021712214e-17	0.484534	0.123	0.086	4.59664713072802e-13	1	TTC9
1.64450415472262e-17	0.582639	0.093	0.061	4.71660236615995e-13	1	ZNF34
1.65069078056433e-17	0.33856	0.197	0.15	4.73434622773656e-13	1	MATN2
1.70756758818174e-17	0.693349	0.087	0.057	4.89747459966406e-13	1	PVALEF
1.73401695937559e-17	0.33891	0.237	0.186	4.97333404118512e-13	1	HERPUD1
1.78087853974816e-17	0.205805	0.46	0.394	5.10773773985168e-13	1	RHBDL2
1.82141806926349e-17	1.61541	0.014	0.004	5.22400916445461e-13	1	HHLA2
1.85270590891113e-17	0.21319	0.489	0.424	5.31374581734801e-13	1	ZNF433-AS1
1.86126157371269e-17	1.36271	0.021	0.008	5.33828431956537e-13	1	WNT8A
1.88285152519894e-17	0.748851	0.07	0.043	5.40020645942309e-13	1	ZNF667
1.88865295193961e-17	0.172462	0.612	0.548	5.41684553145801e-13	1	HNRNPU
1.89863143748698e-17	1.7813	0.013	0.004	5.4454648258564e-13	1	RGSL1
1.90121398628576e-17	2.12524	0.01	0.002	5.4528718340662e-13	1	RPP25
1.91410562667611e-17	0.403152	0.161	0.118	5.48984634786975e-13	1	GALNT16
1.96960508775975e-17	0.525734	0.13	0.092	5.64902435220374e-13	1	TSPYL4
2.01131416807026e-17	0.269383	0.271	0.215	5.76865016544232e-13	1	SLC9A7
2.04315210458121e-17	1.36626	0.021	0.008	5.85996455114936e-13	1	AC010680.1
2.04909635613561e-17	0.486504	0.125	0.088	5.87701325903253e-13	1	AC008937.2
2.05237234348433e-17	0.416104	0.15	0.108	5.88640911834741e-13	1	PLBD2
2.06838276112348e-17	0.698104	0.075	0.047	5.93232859717824e-13	1	RCE1
2.08560855209674e-17	0.12767	0.85	0.818	5.98173388826865e-13	1	TUT4
2.11370690220091e-17	0.335034	0.305	0.252	6.06232276620244e-13	1	ZNF433
2.16041283419359e-17	1.91648	0.014	0.004	6.19628004975062e-13	1	AKR1C3
2.20578376218054e-17	0.485931	0.142	0.102	6.32640840830999e-13	1	VPS28
2.26122121406376e-17	0.928516	0.044	0.023	6.48540856405627e-13	1	AC007938.2
2.29160345870969e-17	0.331563	0.261	0.209	6.57254787992527e-13	1	NDUFA9
2.30152228411443e-17	0.239519	0.447	0.385	6.6009960630686e-13	1	EXOC1
2.30419837515856e-17	1.11147	0.031	0.014	6.60867135979227e-13	1	CHN2
2.44052067565098e-17	0.614845	0.077	0.048	6.99965734983457e-13	1	KLRB1
2.48501282173925e-17	0.49116	0.139	0.1	7.12726527403034e-13	1	ZNF347
2.58181597015376e-17	0.238991	0.29	0.234	7.40490638399799e-13	1	C1QTNF7
2.59354052714749e-17	0.181315	0.558	0.494	7.43853358591172e-13	1	USP33
2.65740976964142e-17	1.16473	0.028	0.012	7.62171696030857e-13	1	RASGRP4
2.67623837859562e-17	0.812981	0.051	0.028	7.67571929365011e-13	1	MAJIN
2.78036361651154e-17	0.193127	0.564	0.504	7.97436088851675e-13	1	RABEP1
2.83565047215152e-17	0.573929	0.093	0.061	8.13292911917777e-13	1	LY6H
2.84859855546055e-17	0.581168	0.105	0.071	8.17006551691642e-13	1	PPM1F
3.25215686359734e-17	0.21491	0.425	0.362	9.32751110048353e-13	1	CAB39
3.35503945867026e-17	0.534508	0.125	0.088	9.62258867141218e-13	1	PEX7
3.51924271822729e-17	0.830051	0.052	0.029	1.00935400401477e-12	1	LRRC66
3.5877289291436e-17	0.783314	0.061	0.036	1.02899653416768e-12	1	RAC3
3.63146641559676e-17	0.806797	0.049	0.027	1.04154088265731e-12	1	AC130469.1
3.68820506019301e-17	0.864634	0.049	0.027	1.05781409331396e-12	1	TMEM160
3.87033047352283e-17	0.564089	0.109	0.074	1.11004948311108e-12	1	EBP
3.89459585862075e-17	0.363069	0.234	0.185	1.11700903821102e-12	1	GOLGA3
3.92439074015371e-17	2.04299	0.011	0.003	1.12555450818349e-12	1	PAQR9
3.97651432626249e-17	0.448919	0.171	0.129	1.14050407391534e-12	1	HSPA14.1
4.17324753944368e-17	0.252492	0.227	0.176	1.19692912678784e-12	1	NEK10
4.23832503248336e-17	1.69962	0.014	0.004	1.21559400256655e-12	1	LINC01068
4.45073042270344e-17	0.989341	0.033	0.016	1.27651399253557e-12	1	MUC4
4.60104117846609e-17	0.133402	0.55	0.478	1.31962462039586e-12	1	MEGF9
4.61168564082809e-17	1.26496	0.023	0.009	1.3226775586459e-12	1	TSPEAR
4.61330174912354e-17	0.258463	0.339	0.281	1.32314107466612e-12	1	RNF146
4.66421622639047e-17	0.431216	0.158	0.116	1.33774385589105e-12	1	MPC1
4.73128976675919e-17	0.598229	0.114	0.08	1.3569812180042e-12	1	RAB9B
4.85737474467563e-17	0.27024	0.369	0.311	1.39314365052042e-12	1	ZYG11B
4.92881784063667e-17	0.709757	0.069	0.042	1.413634244873e-12	1	SH2B2
5.10484019452912e-17	0.87855	0.047	0.026	1.4641192161929e-12	1	EFNA2
5.267413250921e-17	0.367249	0.209	0.161	1.51074679449665e-12	1	PMS2
5.26948892823661e-17	0.462998	0.135	0.096	1.51134211950754e-12	1	AC008781.2
5.35836137885222e-17	1.09608	0.031	0.015	1.5368316270686e-12	1	COMTD1
5.61764309995199e-17	0.525269	0.114	0.079	1.61119621749723e-12	1	ATP6V1E2
5.94889124341942e-17	0.723719	0.068	0.042	1.70620149752512e-12	1	AC004540.2
6.111109579474e-17	1.10592	0.026	0.011	1.75272733848894e-12	1	SLC30A3
6.17527309734043e-17	0.676762	0.076	0.048	1.77113007704821e-12	1	KLHL10
6.25497650538834e-17	0.338865	0.263	0.212	1.79398981151043e-12	1	MTERF4
6.29443665225153e-17	0.901511	0.044	0.024	1.80530737623226e-12	1	AC005899.7
6.50284802825732e-17	0.522298	0.12	0.084	1.86508184298448e-12	1	VLDLR
6.57461521708858e-17	0.310179	0.346	0.292	1.88566539041318e-12	1	CNPY2
6.60239299276796e-17	0.334442	0.291	0.238	1.89363233425578e-12	1	SLC25A16
6.7759916557733e-17	0.656395	0.078	0.049	1.94342216679234e-12	1	CAMK2N1
6.7960944408516e-17	0.240504	0.458	0.402	1.94918784658065e-12	1	BOD1L1
7.16219211510521e-17	0.378205	0.19	0.145	2.05418832053333e-12	1	SLC17A5
7.23535973871131e-17	0.239817	0.383	0.324	2.07517352665979e-12	1	BICRAL
7.44376402669943e-17	0.827331	0.052	0.029	2.13494596049766e-12	1	AC006019.1
7.52010739838152e-17	0.755777	0.059	0.035	2.1568420029298e-12	1	PIWIL2
7.54024018789686e-17	1.17666	0.027	0.012	2.1626162882907e-12	1	SLC29A3
7.63596423187732e-17	0.502518	0.078	0.05	2.19007090134473e-12	1	LRP3
8.40640709317376e-17	0.563638	0.134	0.096	2.41104161839317e-12	1	RAB27A
9.03121560967698e-17	1.35669	0.019	0.007	2.59024294901145e-12	1	AP001970.1
9.09715370460125e-17	0.517009	0.125	0.089	2.60915465401669e-12	1	LENG8-AS1
9.1570347351182e-17	0.3725	0.213	0.166	2.62632913237925e-12	1	ZNF333
9.6108198332971e-17	1.28751	0.024	0.01	2.75647923638794e-12	1	AP005131.6
9.62648052752813e-17	0.578393	0.099	0.067	2.76097088010034e-12	1	MAP3K11
9.66129100488736e-17	0.249353	0.442	0.386	2.77095487311174e-12	1	GOLGA8B
1.015376635019e-16	0.828551	0.048	0.027	2.91220172689799e-12	1	PPARGC1B
1.05046333633959e-16	1.46441	0.017	0.006	3.01283389495558e-12	1	STARD5
1.09171617075879e-16	0.371484	0.205	0.158	3.13115114935328e-12	1	MPHOSPH6
1.09809140311214e-16	0.60817	0.094	0.062	3.14943595326593e-12	1	C16orf95
1.12480268596304e-16	0.431751	0.375	0.328	3.22604658361059e-12	1	TMEM117
1.14705183509625e-16	1.57977	0.014	0.004	3.28985936823955e-12	1	AL049775.1
1.15430175360825e-16	0.387444	0.209	0.163	3.31065285952384e-12	1	SSBP4
1.18070297809634e-16	0.20942	0.603	0.55	3.38637421147812e-12	1	DCAF10
1.18771766205749e-16	0.19979	0.507	0.447	3.40649302654708e-12	1	DHX36
1.20199533855323e-16	0.864261	0.042	0.022	3.44744283050451e-12	1	EDARADD
1.24666137247216e-16	0.540037	0.109	0.075	3.5755494823874e-12	1	CNNM3
1.25275761932813e-16	1.34916	0.09	0.061	3.59303412799502e-12	1	RIT2
1.26330509594199e-16	0.631539	0.087	0.057	3.62328534567122e-12	1	REC114
1.27216322480135e-16	0.35716	0.234	0.185	3.64869134505276e-12	1	ANKRD23
1.28254502411778e-16	0.261319	0.387	0.33	3.6784673836722e-12	1	MT-ND3
1.29078654671089e-16	0.621131	0.088	0.057	3.70210489462152e-12	1	CACNA1C-AS1
1.31247986626202e-16	0.661173	0.076	0.048	3.7643235044261e-12	1	RETREG2
1.34052538865749e-16	0.519819	0.214	0.168	3.84476086720854e-12	1	CDH13
1.39642844337307e-16	0.670614	0.074	0.046	4.00509641843829e-12	1	EFCAB10
1.39717838994671e-16	0.966116	0.034	0.017	4.00724734020616e-12	1	TREH
1.40475565314711e-16	0.59327	0.095	0.064	4.02897968879122e-12	1	DVL1
1.46009641268144e-16	0.263409	0.426	0.369	4.18770252121164e-12	1	LRIG2-DT
1.47419996702957e-16	1.20357	0.024	0.01	4.22815292543751e-12	1	TMEM121B
1.4899407538263e-16	0.390129	0.199	0.153	4.27329907604921e-12	1	VDAC1
1.5675889833229e-16	0.493283	0.126	0.089	4.4960019630684e-12	1	AL133259.1
1.59616703158703e-16	0.647996	0.078	0.05	4.57796666329476e-12	1	KDELR2
1.65193130754141e-16	0.872546	0.047	0.026	4.73790418315951e-12	1	SPRYD3
1.70172894932582e-16	0.230428	0.464	0.405	4.88072879956138e-12	1	ATAD1
1.71478654197123e-16	0.58872	0.1	0.068	4.91817928102768e-12	1	AC009118.3
1.82629709438977e-16	0.584248	0.135	0.099	5.23800269641929e-12	1	NMD3
1.84150998165089e-16	2.05941	0.011	0.003	5.28163477837292e-12	1	LINC02470
1.86390428620664e-16	0.364974	0.19	0.145	5.34586388326926e-12	1	AC010320.2
1.9191021003311e-16	1.24125	0.024	0.01	5.50417673395963e-12	1	AC011595.1
1.92777737526002e-16	0.450992	0.14	0.102	5.52905828998327e-12	1	LINC00667
2.08100852385921e-16	0.635666	0.089	0.059	5.96854054728059e-12	1	AP000282.1
2.08211619853141e-16	0.528257	0.114	0.08	5.97171746900794e-12	1	AF131215.6
2.13470925330149e-16	1.172	0.026	0.011	6.12255960939401e-12	1	AC093802.1
2.23101965958985e-16	1.05203	0.025	0.011	6.39878748566965e-12	1	AC015522.1
2.23207333575262e-16	0.667906	0.08	0.051	6.40180953427209e-12	1	AC127502.2
2.46502956534251e-16	0.613446	0.083	0.054	7.06995129635884e-12	1	SNHG12
2.47000858449576e-16	0.525936	0.116	0.082	7.08423162119229e-12	1	ZNF354B
2.47178383816045e-16	1.34143	0.018	0.007	7.08932322622797e-12	1	DNAJA4
2.61359389471454e-16	0.213583	0.402	0.342	7.49604864943077e-12	1	TACC2
2.69048531100695e-16	0.339938	0.236	0.187	7.71658092049905e-12	1	GFM1
2.69827477452319e-16	1.49224	0.016	0.006	7.73892188080997e-12	1	AC067945.4
2.70132091405552e-16	0.274479	0.311	0.257	7.74765851360265e-12	1	GOPC
2.7272626432705e-16	1.19911	0.025	0.011	7.82206198716413e-12	1	RASGRP2
2.74767481282869e-16	0.626153	0.077	0.049	7.88060613067398e-12	1	ZNF454
2.79632815407279e-16	0.63763	0.087	0.057	8.02014877869616e-12	1	PRICKLE2-AS3
2.87261248123593e-16	0.163641	0.528	0.461	8.23893985743277e-12	1	MT-CO1
2.93499450866317e-16	1.57398	0.015	0.005	8.41785775029683e-12	1	EPS8L1
3.13713824187879e-16	1.34916	0.019	0.007	8.99762619153255e-12	1	AC108676.1
3.16823987626943e-16	0.459029	0.132	0.095	9.08682878912835e-12	1	VAMP2
3.17920702593918e-16	1.06067	0.032	0.015	9.11828367109616e-12	1	FBXL22
3.25978795125737e-16	0.235425	0.395	0.336	9.34939782300125e-12	1	EXOC5
3.30212391955444e-16	0.969028	0.038	0.019	9.47082161367408e-12	1	LINC00294
3.32462926530034e-16	0.879129	0.044	0.024	9.5353691958079e-12	1	OTULINL
3.44423086157087e-16	1.71827	0.022	0.009	9.87839853407142e-12	1	LINC02503
3.46031479672146e-16	1.20024	0.024	0.01	9.92452886847683e-12	1	TM4SF20
3.50786590106239e-16	0.472831	0.139	0.101	1.0060910190837e-11	1	MEMO1
3.52469767516114e-16	0.732455	0.057	0.034	1.01091854021297e-11	1	FPR3
3.66484831349016e-16	1.101	0.029	0.014	1.05111514479211e-11	1	AL355001.2
3.71882758822339e-16	1.0386	0.033	0.016	1.06659694057835e-11	1	FP325318.1
3.75524101204484e-16	0.417266	0.177	0.135	1.07704067466458e-11	1	TTC5
3.77645400747019e-16	0.275436	0.38	0.326	1.08312477388252e-11	1	GGT7
3.89844465858183e-16	0.49927	0.135	0.098	1.11811291252785e-11	1	GPAT4
3.92663143982462e-16	0.284621	0.303	0.25	1.1261971632561e-11	1	ZC3H12B
3.98230890438156e-16	0.743081	0.06	0.036	1.14216601686567e-11	1	F10
4.01087612266667e-16	0.32408	0.27	0.22	1.15035938074203e-11	1	FBXO9
4.02846762734407e-16	0.403197	0.166	0.125	1.15540480019855e-11	1	AC010615.2
4.03305557634897e-16	0.334138	0.224	0.176	1.15672066985265e-11	1	TXLNG
4.18245969161369e-16	0.588627	0.086	0.057	1.19957126415172e-11	1	RAB40B
4.24096692284953e-16	0.815709	0.049	0.028	1.21635172314247e-11	1	AL121908.1
4.29664223304448e-16	1.19768	0.024	0.01	1.23231995885949e-11	1	AL157395.1
4.33147994800574e-16	0.29404	0.27	0.218	1.24231176388753e-11	1	VKORC1L1
4.36290926025702e-16	1.96386	0.014	0.005	1.25132600493432e-11	1	LINC01982
4.76949557784608e-16	1.38476	0.021	0.009	1.36793902668203e-11	1	SCN1B
4.81490241509379e-16	0.53271	0.109	0.076	1.38096216167305e-11	1	ANTKMT
4.82314974778496e-16	0.346796	0.192	0.148	1.38332757916221e-11	1	FBXO3
4.91025769590621e-16	1.47994	0.017	0.006	1.40831100976286e-11	1	AC104794.3
4.97868578495249e-16	1.4512	0.024	0.01	1.42793686998222e-11	1	RASEF
5.00549287774208e-16	0.243597	0.368	0.308	1.43562541226521e-11	1	AC060809.1
5.15910623181801e-16	1.13061	0.028	0.013	1.47968325834772e-11	1	AC105094.2
5.36885040800892e-16	0.221481	0.432	0.373	1.53983998552104e-11	1	RSBN1L
5.4536397797684e-16	0.922891	0.041	0.022	1.56415842523538e-11	1	SLA2
5.50136861141133e-16	0.857946	0.033	0.016	1.57784753143888e-11	1	AC087639.2
5.71402834208686e-16	0.45753	0.49	0.449	1.63884046879393e-11	1	TOX
6.15103310455212e-16	0.540728	0.098	0.066	1.76417780471659e-11	1	RIMKLA
6.21668755325306e-16	0.945051	0.033	0.016	1.78300815714851e-11	1	COMT
6.21721098609073e-16	1.67125	0.012	0.004	1.78315828292068e-11	1	Z82195.3
6.29132169198527e-16	0.654567	0.078	0.051	1.8044139744783e-11	1	ZBTB46-AS1
6.38065411621098e-16	0.644582	0.079	0.051	1.83003540707047e-11	1	AF131216.1
6.40062167708563e-16	0.312927	0.269	0.219	1.83576230320493e-11	1	DPY19L2
6.63408984201116e-16	0.783081	0.059	0.035	1.90272330758722e-11	1	C2orf66
6.77099765856908e-16	1.08471	0.03	0.014	1.9419898384542e-11	1	AC092295.1
6.79169269912559e-16	0.221968	0.483	0.426	1.94792538303621e-11	1	DIP2A
6.80322104014107e-16	0.678683	0.111	0.078	1.95123182652286e-11	1	CHMP2B
6.8894476995808e-16	0.209415	0.482	0.425	1.97596249471677e-11	1	MT-CO2
6.96412439521669e-16	0.196131	0.46	0.398	1.9973805177921e-11	1	PREPL
6.99189935525254e-16	0.2879	0.329	0.276	2.00534665407998e-11	1	DIMT1
7.05830794710418e-16	1.57454	0.014	0.004	2.02439330230895e-11	1	AFAP1L2
7.06531755645714e-16	0.227384	0.436	0.377	2.02640372836747e-11	1	CABIN1
7.35842234509837e-16	0.539822	0.103	0.071	2.11046911279766e-11	1	KIF1C
7.38489875642766e-16	0.160308	0.614	0.555	2.11806281233102e-11	1	RB1CC1
7.48999667990689e-16	0.44302	0.153	0.114	2.14820594776409e-11	1	SP4
7.49629488132987e-16	1.19785	0.024	0.01	2.15001233491422e-11	1	AC234775.3
8.06216214604485e-16	0.215439	0.421	0.362	2.31230872510712e-11	1	GTF2IRD1
8.08508277853588e-16	0.570629	0.093	0.063	2.31888259171188e-11	1	AC005014.4
8.28670717704e-16	0.606113	0.087	0.058	2.37671048544684e-11	1	CCDC107
8.38210966529461e-16	1.23743	0.022	0.009	2.40407287310315e-11	1	LINC01268
8.43422200391765e-16	0.74114	0.057	0.034	2.41901921294362e-11	1	TRMT12
8.55037242090286e-16	0.232106	0.438	0.381	2.45233231403915e-11	1	ENSA
8.554042792906e-16	1.3766	0.017	0.006	2.45338501343337e-11	1	ATP4A
8.58763498183891e-16	0.752923	0.061	0.037	2.46301958914122e-11	1	AC010632.1
8.73783297443118e-16	0.370473	0.21	0.165	2.50609787539661e-11	1	CEP44
8.74762359524406e-16	0.524506	0.128	0.092	2.50890592335195e-11	1	SPHK2
9.03691925184396e-16	1.29186	0.02	0.008	2.59187881062137e-11	1	BX842242.1
9.1499561343475e-16	0.518501	0.097	0.066	2.62429891889221e-11	1	AP006545.3
9.30814632788321e-16	0.850091	0.045	0.025	2.66966944830018e-11	1	Z97987.1
9.74828305060224e-16	0.214413	0.461	0.404	2.79590506174323e-11	1	XRN2
1.00293134727323e-15	0.176914	0.552	0.489	2.87650739711435e-11	1	LRRFIP1
1.01316662557477e-15	0.316482	0.267	0.217	2.90586319881101e-11	1	PARP2
1.02832225462647e-15	1.72077	0.013	0.004	2.94933105849419e-11	1	AL390243.1
1.03067453012603e-15	0.495372	0.143	0.106	2.95607761985447e-11	1	ACSM6
1.06024093430073e-15	0.185908	0.483	0.43	3.04087702366792e-11	1	ZC3H12C
1.0690652444276e-15	0.28306	0.262	0.211	3.0661860275428e-11	1	EGLN1
1.08899306758959e-15	1.87884	0.011	0.003	3.12334101715371e-11	1	ATG9B
1.09743987387839e-15	0.749064	0.057	0.034	3.14756730227062e-11	1	TJP3
1.15013754103849e-15	1.57602	0.014	0.005	3.29870948145250e-11	1	AC091100.1
1.19706530210735e-15	0.217752	0.438	0.38	3.43330299297408e-11	1	SUN1
1.2074229028681e-15	0.500813	0.114	0.08	3.46300962771601e-11	1	NMRAL1
1.22807928040887e-15	1.21987	0.023	0.01	3.52225418414069e-11	1	IER3
1.23506308559786e-15	0.35938	0.279	0.231	3.54228443580321e-11	1	PPP2R3C
1.28301900829632e-15	0.614892	0.087	0.058	3.67982681769469e-11	1	LYRM9
1.28845596811933e-15	0.27563	0.165	0.123	3.69542056216304e-11	1	ADCY8
1.30028530232789e-15	2.45336	0.015	0.005	3.72934827560662e-11	1	LINC02336
1.30982096955685e-15	1.21462	0.024	0.01	3.756697522786e-11	1	AC025031.1
1.3325381390472e-15	0.706803	0.065	0.04	3.82185263660127e-11	1	MMD
1.33775695198571e-15	0.881211	0.043	0.023	3.83682071399021e-11	1	ADAM11
1.34676543450798e-15	0.552717	0.103	0.071	3.86265794271234e-11	1	SDC3
1.34845695550893e-15	0.303301	0.28	0.229	3.86750939409517e-11	1	AC006001.2
1.35806323150828e-15	0.23632	0.317	0.263	3.8950611542889e-11	1	RNF180
1.36481331829712e-15	1.16741	0.024	0.011	3.91442107820798e-11	1	AC004812.2
1.39656041530616e-15	0.971296	0.037	0.019	4.0054749271396e-11	1	AC004990.1
1.44009552094369e-15	1.36541	0.018	0.007	4.13033796361861e-11	1	AC092720.1
1.49016350340768e-15	1.32779	0.02	0.008	4.27393794412356e-11	1	B3GALT1
1.50517092760185e-15	0.736894	0.06	0.036	4.31698073745486e-11	1	GALE
1.50650494829077e-15	0.937837	0.034	0.017	4.32080684219275e-11	1	AC005699.1
1.53189445809329e-15	0.70183	0.061	0.037	4.39362649525737e-11	1	MLANA
1.55852751984316e-15	1.08095	0.034	0.017	4.47001277966217e-11	1	RIC3-DT
1.56475102469979e-15	0.405245	0.187	0.145	4.48786241394148e-11	1	NORAD
1.58613589886789e-15	1.31895	0.02	0.008	4.54919637154299e-11	1	KCNA4
1.61874751650786e-15	0.260161	0.326	0.271	4.64272975209619e-11	1	ZSCAN26
1.61998277872004e-15	0.43645	0.168	0.127	4.64627260764696e-11	1	SLC35E4
1.6310107302703e-15	1.89337	0.011	0.003	4.67790187548825e-11	1	PLPP2
1.7044406014298e-15	0.314136	0.244	0.195	4.88850608896081e-11	1	AL133334.1
1.73490740637888e-15	0.690201	0.072	0.046	4.97588793223528e-11	1	PCOLCE2
1.73948119163535e-15	0.600169	0.082	0.054	4.98900600572935e-11	1	NOMO1
1.75160287544002e-15	1.17517	0.025	0.011	5.02377220704951e-11	1	AC023421.2
1.8041751215696e-15	0.587237	0.086	0.057	5.17455466617376e-11	1	ZNF341
1.87279966894855e-15	0.185086	0.683	0.629	5.37137673051132e-11	1	AC002463.1
1.88494655680615e-15	1.71737	0.013	0.004	5.40621521957571e-11	1	AC005081.1
1.92995853083909e-15	0.603074	0.086	0.058	5.53531406229961e-11	1	NRSN2
1.95708977236118e-15	0.423432	0.145	0.107	5.61312917610911e-11	1	DAGLB
2.01434186184191e-15	1.37358	0.017	0.006	5.77733389394879e-11	1	BVES-AS1
2.05114843732223e-15	0.260414	0.358	0.305	5.88289883308389e-11	1	TXNL1
2.08566603261895e-15	0.349782	0.222	0.176	5.98189874815441e-11	1	GLRX
2.10133512833319e-15	0.311845	0.283	0.233	6.02683928157243e-11	1	FOXO3
2.12457088380662e-15	0.781396	0.052	0.031	6.09348175184576e-11	1	SNURF
2.15949886713315e-15	0.220156	0.733	0.73	6.19365870082458e-11	1	DANT2
2.20276580221187e-15	0.46637	0.133	0.097	6.31775259732387e-11	1	TSR2
2.36295769811038e-15	0.500059	0.109	0.076	6.77719897395039e-11	1	AP4B1-AS1
2.50873038313854e-15	0.484357	0.121	0.087	7.19528961187966e-11	1	PDCD5
2.65678533030568e-15	0.325783	0.271	0.222	7.61992600584972e-11	1	BRI3
2.69336509530032e-15	0.368382	0.2	0.156	7.72484042983086e-11	1	AP002495.1
2.6986508617354e-15	0.420235	0.159	0.12	7.74000053654331e-11	1	AP5M1
2.69924778853852e-15	0.343493	0.193	0.15	7.74171258230734e-11	1	THAP12
2.80414373369036e-15	0.328011	0.261	0.213	8.04256464259733e-11	1	LINC01409
2.81104853359767e-15	0.20577	0.431	0.373	8.06236829921147e-11	1	SCYL2
2.85408203187402e-15	1.37515	0.018	0.007	8.18579267561788e-11	1	SLC9A3R2
2.91880683237523e-15	1.48291	0.015	0.005	8.3714298759354e-11	1	AC107398.3
2.92049751030397e-15	0.404121	0.158	0.118	8.37627890930281e-11	1	SYNJ2BP
2.94341166982528e-15	1.7793	0.012	0.003	8.44199901022588e-11	1	SUN3
3.05337395680838e-15	0.213317	0.466	0.408	8.75738184552212e-11	1	KLHDC10
3.06640137444833e-15	0.256836	0.377	0.322	8.79474578205526e-11	1	LARP1
3.06939717552938e-15	1.02043	0.031	0.015	8.80333803913581e-11	1	Z97055.2
3.07852004060531e-15	1.31545	0.02	0.008	8.82950332846008e-11	1	AC091819.1
3.09262991409504e-15	0.450586	0.128	0.093	8.869971856616e-11	1	RADIL
3.09909135667135e-15	0.465567	0.137	0.101	8.88850392006911e-11	1	CDIP1
3.2592911904503e-15	1.2505	0.022	0.009	9.34797306333051e-11	1	RAMP2-AS1
3.29002175293713e-15	0.482529	0.126	0.091	9.436111389599e-11	1	PP2D1
3.29729622290333e-15	0.266802	0.483	0.434	9.45697529690904e-11	1	LINC00174
3.35112166434385e-15	1.5876	0.014	0.005	9.61135204550461e-11	1	AL356020.1
3.5116235079895e-15	0.329925	0.23	0.184	1.00716873832647e-10	1	BRF1
3.5418378982243e-15	0.516159	0.121	0.087	1.01583452758971e-10	1	VARS2
3.56625741430354e-15	0.959924	0.035	0.018	1.0228382889964e-10	1	AC022916.1
3.62872089665355e-15	0.382296	0.169	0.128	1.04075344036921e-10	1	AC105402.4
3.63190358460716e-15	0.615326	0.076	0.049	1.04166626710118e-10	1	ZNF470
3.86093931817782e-15	1.87884	0.011	0.003	1.10735600584658e-10	1	AC096659.1
3.88199656119439e-15	0.542814	0.072	0.046	1.11339543371616e-10	1	PLPPR4
4.02673801800633e-15	0.279157	0.286	0.236	1.1549087309444e-10	1	NOL7
4.04109153980806e-15	0.5271	0.072	0.046	1.15902546453235e-10	1	AC104248.1
4.23633248898702e-15	0.542841	0.099	0.069	1.21502252116637e-10	1	AC005481.1
4.30571527794973e-15	0.201876	0.402	0.345	1.23492219886876e-10	1	LINC02245
4.31448276012417e-15	1.37029	0.018	0.007	1.23743680043121e-10	1	SPINK7
4.41744134973197e-15	0.510192	0.13	0.095	1.26696635351663e-10	1	AC009961.1
4.61427897112921e-15	0.551648	0.099	0.069	1.32342135170957e-10	1	MMP21
4.67509450680734e-15	0.362292	0.218	0.174	1.34086385549741e-10	1	ING4
4.76719573371575e-15	0.281107	0.286	0.236	1.36727940838702e-10	1	ZNF678
4.90642289576565e-15	0.600447	0.081	0.053	1.40721115073455e-10	1	NDN
5.1568659982164e-15	0.403235	0.168	0.128	1.47904073694844e-10	1	HADH
5.21535326579911e-15	1.84331	0.01	0.003	1.49581547016384e-10	1	NPY5R
5.21589644688948e-15	0.547813	0.094	0.064	1.49597125993237e-10	1	MFSD9
5.2233485918469e-15	0.406754	0.172	0.132	1.49810860962761e-10	1	AC015871.1
5.22551003871272e-15	0.449857	0.095	0.064	1.4987285342032e-10	1	AC104461.1
5.53293032983619e-15	0.384298	0.186	0.144	1.58689974790032e-10	1	DMAC2L
5.6836404747489e-15	1.08486	0.028	0.013	1.63012492456273e-10	1	AL121929.2
5.71404148563707e-15	1.84683	0.011	0.003	1.63884423849557e-10	1	CRYBG2
5.83323838554521e-15	1.74122	0.011	0.003	1.67303110135822e-10	1	SMTNL2
5.91199698257832e-15	0.749243	0.048	0.027	1.69561985457329e-10	1	CDH17
6.03989323692707e-15	1.05941	0.028	0.013	1.73230177928305e-10	1	LRRC3
6.28242550578014e-15	0.21961	0.493	0.435	1.8018624593128e-10	1	RAB28
6.36052485189358e-15	0.147832	0.517	0.452	1.8242621327716e-10	1	PHTF2
6.44353756540804e-15	0.181204	0.499	0.438	1.84807100913468e-10	1	NUP58
6.58875316097499e-15	0.807747	0.044	0.025	1.88972029409924e-10	1	ZNF300
6.68327225369258e-15	1.2311	0.021	0.009	1.91682931508157e-10	1	GSTM5
6.86390399326712e-15	0.828778	0.049	0.028	1.96863630430894e-10	1	C1orf146
6.88401380653302e-15	1.00957	0.05	0.029	1.97440399985174e-10	1	PRSS12
7.28765129956032e-15	0.360712	0.203	0.16	2.09017126922689e-10	1	SEPTIN3
7.37024207300968e-15	0.250419	0.341	0.287	2.11385912895991e-10	1	SNX27
7.48574104954384e-15	0.563579	0.091	0.062	2.14698539041967e-10	1	STPG4
7.49640393205197e-15	0.600477	0.074	0.048	2.15004361175183e-10	1	GSTM3
7.63314447775952e-15	0.581	0.082	0.055	2.18926216766621e-10	1	FTSJ1
7.718710808677e-15	0.910794	0.036	0.019	2.21380344703665e-10	1	C15orf61
7.8394559150498e-15	1.85998	0.011	0.003	2.24843435099543e-10	1	CCM2L
8.48953354011173e-15	0.562047	0.076	0.05	2.43488311463944e-10	1	TCEAL2
8.60543178310839e-15	0.357784	0.177	0.136	2.46812388971332e-10	1	DARS2
8.98743873607913e-15	0.229154	0.361	0.307	2.57768730389486e-10	1	GFPT1
9.06013978261888e-15	0.64421	0.072	0.047	2.59853869105292e-10	1	AC007390.2
9.13652057815053e-15	0.638486	0.058	0.035	2.62044546701935e-10	1	MKX
9.3726388247678e-15	0.254611	0.305	0.253	2.68816654133165e-10	1	ZNF445
9.47311302527414e-15	0.971338	0.021	0.009	2.71698354677888e-10	1	MYO18B
9.5215758124026e-15	0.876682	0.041	0.023	2.73088315875519e-10	1	STOML1
9.64381975116552e-15	0.348006	0.218	0.174	2.76594394283178e-10	1	NDUFA5
9.78900426452223e-15	0.479981	0.109	0.077	2.80758431310762e-10	1	AC008269.1
1.02716381104259e-14	0.746879	0.055	0.033	2.94600852645124e-10	1	NOMO3
1.04755902868824e-14	0.389675	0.181	0.14	3.00450405018073e-10	1	TAF4
1.09200126912435e-14	0.312291	0.245	0.198	3.13196883997556e-10	1	ZNF140
1.09736156591395e-14	1.10169	0.028	0.014	3.14734270719779e-10	1	AL031731.1
1.14749876254731e-14	0.308612	0.265	0.217	3.29114120086195e-10	1	PGM3
1.17724073122256e-14	0.296008	0.254	0.206	3.37644414121944e-10	1	HK1
1.19145893973354e-14	0.530427	0.14	0.105	3.41722338504977e-10	1	AC090579.1
1.22838782331158e-14	1.05215	0.026	0.012	3.52313911603994e-10	1	AC013267.2
1.22842293540827e-14	0.312335	0.274	0.226	3.52323982104447e-10	1	STAM2
1.2297146617795e-14	1.26331	0.021	0.009	3.5269446214498e-10	1	AC079174.2
1.235118252299e-14	0.804123	0.046	0.026	3.54244265941876e-10	1	TCEAL1
1.24986535926968e-14	0.725962	0.058	0.036	3.58473883692137e-10	1	EHBP1L1
1.26832236525839e-14	0.698446	0.053	0.031	3.6376753757976e-10	1	IMPDH1
1.2892039324308e-14	0.10438	0.687	0.618	3.69756579860479e-10	1	STOX2
1.31737307442146e-14	0.458008	0.132	0.097	3.77835771474818e-10	1	ZNF71
1.33239160692331e-14	0.588987	0.089	0.06	3.82143236781674e-10	1	AP2M1
1.38988700798507e-14	0.324601	0.244	0.198	3.98633492760197e-10	1	DBN1
1.4044225808424e-14	0.309444	0.226	0.18	4.02802440411409e-10	1	JMY
1.41915866452409e-14	0.250475	0.291	0.24	4.07028896572153e-10	1	CEP295
1.44625224144011e-14	0.393453	0.165	0.126	4.14799605367437e-10	1	REXO4
1.50969526734215e-14	0.594431	0.071	0.046	4.32995699626402e-10	1	PRKCG
1.53432892479415e-14	0.597301	0.066	0.041	4.40060878920211e-10	1	FAM234B
1.60709488588025e-14	0.338875	0.209	0.165	4.60930884219315e-10	1	ARL4C
1.63341450115345e-14	0.322093	0.208	0.164	4.6847961307582e-10	1	BACE1
1.64907692363035e-14	0.553467	0.094	0.065	4.7297175246642e-10	1	ZSCAN2
1.6537597224817e-14	0.557973	0.089	0.061	4.74314826004976e-10	1	PVR
1.79813488214435e-14	1.27432	0.02	0.008	5.1572306554782e-10	1	EFNA3
1.81366408088222e-14	0.425052	0.244	0.201	5.2017699503783e-10	1	OXNAD1
1.82482928623178e-14	0.783118	0.041	0.023	5.23379287584137e-10	1	AL049647.1
1.85784158570378e-14	1.37711	0.017	0.006	5.328475451957e-10	1	LINC01918
1.86487949681818e-14	0.412518	0.139	0.103	5.34866088482424e-10	1	SRD5A1
1.8765278411321e-14	0.706803	0.06	0.037	5.38206950115098e-10	1	FBXL16
1.87890172669642e-14	0.921349	0.037	0.02	5.38887804233799e-10	1	TEX48
1.9015875185735e-14	0.379198	0.197	0.155	5.45394316202066e-10	1	TCEAL4
1.90776310878155e-14	0.759549	0.047	0.027	5.47165537229636e-10	1	AFAP1L1
1.97426314788836e-14	1.78691	0.011	0.003	5.66238413445862e-10	1	AP001981.2
1.99086075685144e-14	0.172024	0.444	0.384	5.70998773672561e-10	1	SIPA1L3
2.02836691380961e-14	0.775188	0.051	0.03	5.81755914549733e-10	1	EPX
2.03458338837675e-14	0.843227	0.041	0.023	5.83538861620335e-10	1	AC027031.2
2.07093940530979e-14	0.422848	0.153	0.116	5.93966130836902e-10	1	PDZD4
2.14903529463793e-14	0.166392	0.536	0.471	6.16364812855104e-10	1	SCN8A
2.22410744320353e-14	0.485038	0.129	0.095	6.37896255785206e-10	1	RTN4IP1
2.27755232176454e-14	0.761949	0.047	0.027	6.53224781405286e-10	1	GMIP
2.2973939048138e-14	0.165675	0.455	0.395	6.58915545839647e-10	1	AC009690.2
2.3156741157272e-14	1.77089	0.011	0.003	6.64158493131718e-10	1	PRCD
2.32581716298692e-14	0.936273	0.041	0.023	6.6706762051628e-10	1	AC073346.1
2.42210340860772e-14	0.68303	0.057	0.035	6.9468347862278e-10	1	PKDCC
2.44590965734662e-14	0.350584	0.193	0.151	7.01511348823585e-10	1	AC022973.4
2.44673240652521e-14	0.485632	0.111	0.079	7.01747321515495e-10	1	SH3BP5-AS1
2.51944976689683e-14	0.938817	0.032	0.016	7.2260338764368e-10	1	AC020594.1
2.5359527755178e-14	0.686321	0.06	0.038	7.2733661554626e-10	1	EPAS1
2.69586647254268e-14	0.34324	0.209	0.166	7.73201462989967e-10	1	BCR
2.72113679672488e-14	0.419181	0.17	0.131	7.80449244668664e-10	1	KDELR3
2.80121691399949e-14	1.73445	0.011	0.003	8.03417023104195e-10	1	AC093390.1
2.98441156485978e-14	0.232885	0.385	0.332	8.55959080917434e-10	1	STAT5B
3.01323990406655e-14	0.701023	0.057	0.035	8.64227336885326e-10	1	PCDHB14
3.04701498271671e-14	0.21926	0.411	0.357	8.7391436719298e-10	1	ATP6V1H
3.0577991298561e-14	0.281273	0.325	0.276	8.77007368434028e-10	1	RPGRIP1L
3.07443933757721e-14	1.13061	0.024	0.011	8.81779946410519e-10	1	AJ003147.2
3.09835689749281e-14	1.13673	0.021	0.009	8.88639741769914e-10	1	GALNT9
3.11478254716209e-14	0.267018	0.277	0.228	8.9335078235156e-10	1	LEMD3
3.13558553539314e-14	0.30686	0.27	0.223	8.99317287406108e-10	1	AP000442.1
3.14588364795002e-14	0.484293	0.128	0.094	9.02270889068546e-10	1	ZSCAN31
3.15272606882455e-14	0.519433	0.096	0.066	9.0423336379957e-10	1	ZNF699
3.21402782116004e-14	0.177716	0.562	0.509	9.21815319386912e-10	1	ZNF91
3.3422447114094e-14	0.338023	0.205	0.163	9.58589205679331e-10	1	PFKFB3
3.40852145341748e-14	0.491797	0.118	0.085	9.77598038054666e-10	1	ZNF610
3.41379809366009e-14	0.547825	0.081	0.054	9.79111431242649e-10	1	AC006115.2
3.43364610422178e-14	0.916542	0.036	0.02	9.84804039151848e-10	1	OR2L2
3.43377380339667e-14	0.266985	0.285	0.237	9.848406645522e-10	1	CAB39L
3.61910301520662e-14	1.10923	0.025	0.012	1.03799493579141e-09	1	STXBP2
3.96156225733961e-14	0.646105	0.062	0.039	1.13621567102757e-09	1	AC005293.1
3.98284083141332e-14	1.24634	0.019	0.008	1.14231857885765e-09	1	AC025569.1
3.98544984906356e-14	0.720173	0.045	0.026	1.14306687120992e-09	1	ST6GALNAC2
4.14843231734772e-14	0.370215	0.179	0.139	1.1898118729385e-09	1	CEP250
4.20159613288013e-14	0.758842	0.055	0.034	1.20505978687135e-09	1	FOXP4
4.21122349152214e-14	0.212255	0.525	0.47	1.20782100960347e-09	1	SHOC1
4.41520921517966e-14	0.324362	0.23	0.186	1.26632615500568e-09	1	NARF
4.58693917769908e-14	0.873994	0.04	0.022	1.31558002555587e-09	1	PNMA8A
4.60533440882171e-14	0.498355	0.146	0.11	1.32085596179415e-09	1	GGH
4.629382355938e-14	0.575877	0.072	0.047	1.32775315350658e-09	1	KCNAB1
4.64141352523832e-14	0.242613	0.333	0.282	1.3312038131736e-09	1	UBC
4.65677839935227e-14	1.27364	0.02	0.009	1.33561061271823e-09	1	AC044798.3
4.68489105434074e-14	0.134685	0.448	0.383	1.34367360329547e-09	1	FAM117B
4.68764459240768e-14	0.417566	0.138	0.103	1.34446334554845e-09	1	TRIB2
4.70300890467604e-14	0.914527	0.037	0.02	1.34886998395014e-09	1	AC007728.1
4.80182637516484e-14	0.733489	0.054	0.033	1.37721182266103e-09	1	AL023581.1
4.98076519851518e-14	0.455401	0.113	0.081	1.42853326658614e-09	1	SPAG5-AS1
5.00899182377744e-14	0.831894	0.04	0.022	1.43662894497761e-09	1	HAPLN2
5.17962640519944e-14	0.177408	0.505	0.447	1.48556864927525e-09	1	CEP95
5.33219999486269e-14	0.819162	0.045	0.026	1.52932828052657e-09	1	C2CD2L
5.35957805205046e-14	0.495308	0.111	0.079	1.53718058110859e-09	1	AC092645.2
5.49054118823691e-14	0.451623	0.139	0.104	1.57474211819823e-09	1	C9orf16
5.51790252320137e-14	0.285475	0.283	0.236	1.58258962267939e-09	1	VDAC3
5.54912017924132e-14	0.429636	0.141	0.106	1.5915431586082e-09	1	C3orf35
5.70979908249758e-14	0.202229	0.409	0.356	1.63762747485113e-09	1	TBCD
5.81897859238391e-14	0.555457	0.082	0.055	1.66894125008163e-09	1	BRI3BP
6.04395849860891e-14	0.529445	0.096	0.067	1.73346773698602e-09	1	SLC19A1
6.06906962910633e-14	0.147597	0.677	0.626	1.74066986032399e-09	1	ARMH4
6.15398191970981e-14	0.42091	0.108	0.077	1.76502355439197e-09	1	ADAM21
6.28590314108084e-14	0.863452	0.101	0.072	1.8028598798934e-09	1	ZFHX4-AS1
6.61595573087991e-14	0.550594	0.086	0.059	1.89752226317367e-09	1	SPRYD7
6.77202892977622e-14	1.4994	0.015	0.006	1.94228561734912e-09	1	PNMA3
6.80238577111459e-14	1.03767	0.026	0.012	1.95099226301337e-09	1	MNX1
6.8481070305303e-14	1.28186	0.019	0.008	1.9641055774264e-09	1	MLXIPL
6.90133779460999e-14	0.203234	0.461	0.406	1.97937269287209e-09	1	SMURF1
7.01967713778525e-14	0.40347	0.158	0.121	2.01331359988819e-09	1	WSB2
7.07484332231483e-14	0.510824	0.116	0.084	2.02913581327312e-09	1	CHRNE
7.08218754272628e-14	0.190949	0.504	0.451	2.03124220912932e-09	1	ZFYVE9
7.23383785157801e-14	0.738131	0.049	0.029	2.07473703421109e-09	1	KCNK15-AS1
7.26887326106906e-14	1.03767	0.028	0.014	2.08478554000722e-09	1	AC093895.1
7.34884821142726e-14	1.2785	0.018	0.007	2.10772315551945e-09	1	KCNIP4-IT1
7.46021627749025e-14	0.71265	0.054	0.033	2.13966463054698e-09	1	DNASE2
7.65254285677285e-14	1.71737	0.011	0.003	2.19482581675102e-09	1	HIST4H4
8.10940965691975e-14	1.16416	0.018	0.007	2.32585978370115e-09	1	LINC01117
8.41763890874886e-14	1.13241	0.024	0.011	2.41426301541826e-09	1	AC009163.7
8.43333704699068e-14	1.2135	0.02	0.009	2.4187653984474e-09	1	CRLF2
8.49183785210669e-14	0.172002	0.533	0.48	2.43554401436272e-09	1	ZNF451
8.73582912038573e-14	0.219621	0.408	0.355	2.50552315001783e-09	1	ICE1
8.85643602994267e-14	0.480709	0.106	0.076	2.54011441774786e-09	1	DHRS4-AS1
8.86133708604454e-14	1.8374	0.01	0.003	2.54152008964843e-09	1	FPR1
8.89326868260669e-14	0.334743	0.186	0.145	2.55067839085843e-09	1	CARNMT1
8.89931592744752e-14	0.403482	0.147	0.111	2.55241280115122e-09	1	CAMKK2
9.03767718090666e-14	0.503339	0.097	0.068	2.59209619225584e-09	1	DUXB
9.15042300912974e-14	0.350947	0.196	0.155	2.6244328232485e-09	1	MARCKSL1
9.4169711330612e-14	0.323831	0.221	0.177	2.70088149067328e-09	1	GJA9
9.54243392168705e-14	0.314269	0.207	0.165	2.73686547307906e-09	1	GPR135
9.72823484571045e-14	0.26553	0.174	0.134	2.79015503609821e-09	1	TPD52
9.75053290006504e-14	1.01706	0.027	0.013	2.79655034106765e-09	1	SSUH2
9.81421411748393e-14	0.277314	0.318	0.27	2.81481475103557e-09	1	KIN
1.00724710876848e-13	0.457925	0.118	0.086	2.88888543265888e-09	1	STIMATE
1.05060338612273e-13	0.339241	0.189	0.148	3.01323557173859e-09	1	AL662884.5
1.05923255695256e-13	0.348497	0.188	0.148	3.03798489659564e-09	1	PEX6
1.05947546729384e-13	0.289606	0.304	0.257	3.03868158774547e-09	1	EFCAB7
1.14198831110069e-13	0.823944	0.041	0.024	3.27533667506789e-09	1	TLCD3B
1.14410481419854e-13	0.930052	0.036	0.019	3.28140701760282e-09	1	DRICH1
1.17770460079924e-13	0.245503	0.33	0.279	3.37777456555229e-09	1	CCDC6
1.17890958711444e-13	0.813301	0.041	0.024	3.38123058680292e-09	1	RNASEH1-AS1
1.20979090781496e-13	0.453422	0.127	0.094	3.46980130270408e-09	1	YIPF2
1.21647100275509e-13	0.223668	0.375	0.323	3.48896048300186e-09	1	MRPS5
1.25409493033236e-13	0.708636	0.061	0.038	3.59686966968624e-09	1	DHRS4L2
1.26276175027443e-13	0.339405	0.225	0.182	3.6217269759621e-09	1	WWC3
1.29550870684637e-13	0.219873	0.24	0.193	3.71564852210606e-09	1	MMP24
1.36464014400011e-13	0.941965	0.026	0.013	3.9139243970067e-09	1	AL359220.1
1.38184700467198e-13	0.217959	0.329	0.277	3.9632753940997e-09	1	ATP11C
1.41129693858107e-13	0.296335	0.275	0.229	4.04774074954436e-09	1	KRAS
1.41302590212293e-13	0.393168	0.133	0.099	4.05269958987877e-09	1	HAVCR2
1.44495725754853e-13	0.812697	0.044	0.025	4.14428191037493e-09	1	AC092040.1
1.46023576275569e-13	0.69611	0.056	0.034	4.18810219115959e-09	1	PPP1R18
1.48381090047027e-13	0.279266	0.225	0.181	4.25571804363877e-09	1	ENOX2
1.51408474176951e-13	0.292801	0.271	0.224	4.34254644786912e-09	1	SNRPA1
1.51845496875953e-13	0.792762	0.043	0.025	4.3550806958992e-09	1	MAP2K3
1.52110834236908e-13	1.7005	0.011	0.003	4.36269083674876e-09	1	IL10RA
1.52162545863494e-13	0.64101	0.069	0.045	4.36417397791088e-09	1	MRPL35
1.52756822664479e-13	0.692719	0.056	0.034	4.38121843083993e-09	1	C2orf74
1.54870596850941e-13	0.624341	0.072	0.047	4.44184358828185e-09	1	MICALL2
1.58948383853858e-13	1.7793	0.01	0.003	4.5587985973125e-09	1	AC090241.3
1.60845224560766e-13	0.791608	0.049	0.029	4.61320188562733e-09	1	SMCO4
1.67050698770989e-13	0.576486	0.083	0.056	4.79118109145073e-09	1	RAP2B
1.67390002088995e-13	0.27552	0.279	0.232	4.80091264991446e-09	1	TMEM230
1.71963821645897e-13	0.738221	0.022	0.01	4.93209436862596e-09	1	LINC02770
1.734673193142e-13	0.552052	0.17	0.13	4.97521618525056e-09	1	DACH2
1.7453932057117e-13	0.678271	0.059	0.037	5.00596225330174e-09	1	AC009019.1
1.75025031584792e-13	0.428861	0.08	0.054	5.01989293088343e-09	1	ADCY10
1.76107311374515e-13	0.378257	0.149	0.113	5.05093379753248e-09	1	AC015813.1
1.77718826642082e-13	1.05429	0.025	0.012	5.09715366692156e-09	1	AC017074.1
1.83014117765643e-13	0.397948	0.125	0.092	5.24902791163641e-09	1	C9orf24
1.87472288266047e-13	0.88783	0.036	0.019	5.3768926997585e-09	1	IFITM10
1.87819624059033e-13	0.188827	0.565	0.514	5.38685463763714e-09	1	ZFYVE16
1.9776061123421e-13	0.752747	0.048	0.028	5.67197209080837e-09	1	AL645504.1
1.99515461796865e-13	0.657488	0.056	0.035	5.72230295979588e-09	1	BACH1-AS1
2.03463924791634e-13	0.402737	0.142	0.107	5.83554882694885e-09	1	GTPBP3
2.09479273215946e-13	0.886333	0.035	0.019	6.00807503510654e-09	1	AC093787.2
2.19883600932829e-13	0.795497	0.042	0.024	6.30648155835446e-09	1	AC124016.2
2.30391383069014e-13	0.908671	0.034	0.018	6.6078552578024e-09	1	AL390195.1
2.38341553801801e-13	0.111418	0.753	0.698	6.83587410458945e-09	1	RTN3
2.41630853982899e-13	0.538214	0.113	0.082	6.93021452308352e-09	1	RNASET2
2.50138774743935e-13	0.771599	0.041	0.024	7.17423019843081e-09	1	ALDH8A1
2.50601078670378e-13	0.306655	0.247	0.202	7.18748953734511e-09	1	MALT1
2.53011164894342e-13	0.702338	0.053	0.032	7.25661322033461e-09	1	MMP25
2.83030389850057e-13	1.02264	0.028	0.014	8.11759461128948e-09	1	AC119396.2
2.92221716958004e-13	0.392327	0.201	0.162	8.38121106407251e-09	1	ARNTL
2.93271083882357e-13	1.08422	0.025	0.012	8.41130795682989e-09	1	SCRT2
2.99632031697682e-13	0.878233	0.034	0.019	8.59374630112121e-09	1	CLEC20A
3.02969351476359e-13	0.54423	0.085	0.059	8.68946396969346e-09	1	DECR2
3.11216618412836e-13	0.368831	0.186	0.147	8.92600383269855e-09	1	EXD2
3.16828541621975e-13	1.84401	0.011	0.003	9.08695940225987e-09	1	LINC01256
3.22585191487897e-13	0.474152	0.115	0.084	9.25206587706437e-09	1	ABITRAM
3.27622687615034e-13	0.68141	0.075	0.05	9.39654630348678e-09	1	AC092939.1
3.34011238377553e-13	1.36469	0.016	0.006	9.57977632790659e-09	1	AC015660.2
3.37736260952714e-13	0.319487	0.208	0.166	9.6866137003848e-09	1	NSA2
3.56791608062491e-13	0.202527	0.463	0.411	1.02331401108403e-08	1	ZNF280D
3.5794574317873e-13	0.352471	0.179	0.14	1.02662418601092e-08	1	WDR83
3.58153218060318e-13	0.450611	0.109	0.079	1.0272192447188e-08	1	ZFAND2B
3.58218662164323e-13	0.550021	0.087	0.06	1.02740694495349e-08	1	SLC25A25-AS1
3.58566218353454e-13	0.947793	0.027	0.014	1.02840377085954e-08	1	AC091151.5
3.75547454865838e-13	0.608915	0.068	0.045	1.07710765530071e-08	1	FAM98C
3.8111954684484e-13	0.621137	0.071	0.047	1.09308897230569e-08	1	INO80C
3.83422572428871e-13	0.317107	0.212	0.17	1.09969427998325e-08	1	TRNT1
3.86137942917852e-13	0.817612	0.041	0.024	1.10748223408269e-08	1	AC096733.1
3.89146160497751e-13	0.495836	0.12	0.089	1.1161101029236e-08	1	MREG
3.90650281121144e-13	1.00237	0.028	0.014	1.12042407128355e-08	1	LEP
3.92618994885161e-13	1.80484	0.011	0.003	1.12607053923013e-08	1	AL138830.2
3.99729740625233e-13	1.26667	0.017	0.007	1.14646486908723e-08	1	AL022322.1
4.0382880478273e-13	0.655849	0.061	0.039	1.15822139499735e-08	1	BMI1
4.05054298836849e-13	0.157047	0.458	0.401	1.16173623449397e-08	1	SPG11
4.05171891258726e-13	0.639928	0.115	0.085	1.16207350131915e-08	1	AC097716.1
4.18140270320206e-13	0.41692	0.139	0.105	1.19926810930538e-08	1	TMEM68
4.24303410588735e-13	0.236379	0.364	0.315	1.21694461190955e-08	1	WDR12
4.2791694228513e-13	0.740705	0.047	0.028	1.22730858216798e-08	1	HECW1-IT1
4.28675953192295e-13	0.168333	0.726	0.685	1.22948550135082e-08	1	AC008771.1
4.32668762222445e-13	1.50202	0.013	0.005	1.24093727693019e-08	1	AC103591.4
4.33543056826413e-13	0.338457	0.221	0.18	1.24344484128383e-08	1	TRMT13
4.37624078432803e-13	0.553483	0.071	0.047	1.25514961935312e-08	1	SLC5A11
4.38517141576499e-13	1.16969	0.021	0.009	1.25771101375556e-08	1	PNMA6A
4.42520990128846e-13	1.13241	0.021	0.009	1.26919445178854e-08	1	LINC02532
4.43505333011997e-13	0.64986	0.059	0.038	1.27201764561171e-08	1	AC016931.1
4.53155308404721e-13	0.654055	0.062	0.04	1.29969474003558e-08	1	ARMCX1
4.5506481370123e-13	1.07939	0.024	0.011	1.3051713921765e-08	1	TSC22D3
4.78407239929895e-13	1.05864	0.025	0.012	1.37211980484293e-08	1	ARLNC1
4.84451464155015e-13	0.355549	0.164	0.127	1.389455244343e-08	1	AP1M1
4.86506500566243e-13	0.729547	0.022	0.01	1.39534929427404e-08	1	LGI1
4.87269640531252e-13	1.02348	0.025	0.012	1.39753805600768e-08	1	EPCAM
4.89749382850706e-13	0.575261	0.079	0.054	1.40465020495411e-08	1	C16orf71
4.96662861086386e-13	0.71802	0.047	0.028	1.42447875188186e-08	1	KCNH2
5.15803033823066e-13	0.99748	0.027	0.013	1.47937468130794e-08	1	NDUFA4L2
5.2135680099822e-13	0.608504	0.067	0.044	1.495303440943e-08	1	ANKDD1B
5.35310879230173e-13	1.28873	0.02	0.009	1.53532513272006e-08	1	AC006148.2
6.13039884736149e-13	0.479587	0.112	0.081	1.75825969341175e-08	1	RAB40C
6.28954055652773e-13	0.587261	0.072	0.048	1.80390312701772e-08	1	ZNF622
6.64181660752559e-13	1.64282	0.011	0.004	1.90493942120441e-08	1	HIST2H3PS2
6.72340342308956e-13	0.194538	0.441	0.389	1.92833933577632e-08	1	REV1
6.87817044705387e-13	0.533525	0.104	0.075	1.97272806591952e-08	1	TPRKB
6.91043884358509e-13	0.541801	0.087	0.061	1.98198296472864e-08	1	AC055811.1
6.93067306752385e-13	0.921624	0.029	0.015	1.98778634249652e-08	1	PTPN6
6.96058188718857e-13	0.727511	0.044	0.026	1.99636449106456e-08	1	HSD11B2
7.17975528333561e-13	0.166252	0.565	0.515	2.05922561281349e-08	1	RPRD1A
7.23445392652478e-13	0.398662	0.15	0.115	2.07491373066657e-08	1	GFPT2
7.29815506971663e-13	0.724796	0.05	0.031	2.09318385554543e-08	1	AL691447.2
7.32284087625828e-13	0.710318	0.05	0.031	2.10026399171964e-08	1	DMAC1
7.35479428874116e-13	1.33983	0.016	0.006	2.10942854995385e-08	1	LINC02236
7.41267991029177e-13	0.29371	0.281	0.236	2.12603072507078e-08	1	MFSD11
7.58698234485813e-13	0.604888	0.066	0.043	2.17602240632876e-08	1	OCIAD2
7.68354217957136e-13	1.01748	0.013	0.005	2.20371673252286e-08	1	AC087457.1
7.71114109601428e-13	0.483125	0.105	0.076	2.21163237774786e-08	1	RAD51
7.74860422743092e-13	0.294744	0.243	0.2	2.22237717846946e-08	1	MRNIP
8.17863228057182e-13	0.247356	0.336	0.289	2.3457135243908e-08	1	NFX1
8.34692631800867e-13	1.14421	0.022	0.01	2.39398193726807e-08	1	MYB
8.44252263294248e-13	0.296707	0.255	0.212	2.42139991635423e-08	1	TMEM260
8.50525021643459e-13	0.680818	0.054	0.034	2.43939081457561e-08	1	ZNF221
8.7050163102325e-13	1.03471	0.026	0.013	2.49668572793778e-08	1	SPATA45
8.91323266621125e-13	1.50367	0.013	0.004	2.55640426099605e-08	1	PAQR9-AS1
9.03546726097543e-13	0.63743	0.063	0.04	2.59146236512036e-08	1	AC051619.5
9.08034497797353e-13	0.651589	0.054	0.034	2.60433374313259e-08	1	PKD1L1
9.1447727934583e-13	1.14558	0.021	0.01	2.62281228489178e-08	1	AMBP
9.60569314160927e-13	0.717372	0.044	0.026	2.75500884994495e-08	1	NLRP9
9.62137196641322e-13	0.73679	0.046	0.027	2.75950569368698e-08	1	EHD3
9.63284403359534e-13	0.685051	0.044	0.026	2.76279599727548e-08	1	AC090857.2
9.83414033456309e-13	1.08602	0.033	0.018	2.82052978935604e-08	1	LINC01470
1.00135601092883e-12	0.32111	0.195	0.156	2.87198917494498e-08	1	CBWD5
1.00372703621116e-12	1.05655	0.025	0.012	2.87878951255724e-08	1	AC007610.2
1.00740845303433e-12	0.435388	0.113	0.083	2.88934818414776e-08	1	AC010538.1
1.01011274110004e-12	1.5418	0.012	0.004	2.89710435274902e-08	1	LINC01011
1.01701100138563e-12	1.23323	0.025	0.012	2.91688925307412e-08	1	HOXB3
1.01983087247726e-12	1.35373	0.014	0.005	2.92497692535202e-08	1	AC008105.1
1.02746252844913e-12	0.511939	0.091	0.064	2.94686527784494e-08	1	DGKQ
1.04672408254208e-12	1.21987	0.015	0.006	3.00210934113895e-08	1	PGA3
1.06206450819977e-12	0.761582	0.051	0.031	3.04610721596776e-08	1	GNA14-AS1
1.06884284610144e-12	1.36426	0.018	0.008	3.06554816690354e-08	1	HSD17B2
1.0724784834952e-12	0.571345	0.077	0.052	3.07597553851258e-08	1	DIO1
1.07609202383627e-12	0.394286	0.106	0.076	3.08633953356479e-08	1	LINC02259
1.08142225825594e-12	0.649313	0.055	0.034	3.10162717890386e-08	1	AC022154.1
1.08219422834672e-12	0.499105	0.094	0.067	3.10384126632124e-08	1	LINC02798
1.10990397978793e-12	0.161257	0.344	0.291	3.18331560442976e-08	1	PLXNC1
1.1695532320241e-12	1.80484	0.01	0.003	3.35439562476831e-08	1	AC024022.1
1.21411279761302e-12	0.930776	0.029	0.015	3.48219691483391e-08	1	AC010327.5
1.24771561173919e-12	1.11887	0.019	0.008	3.57857314602918e-08	1	OPN5
1.25106861541987e-12	1.09434	0.023	0.011	3.58818989588572e-08	1	AP001893.3
1.27521498512539e-12	0.82635	0.039	0.022	3.65744409883814e-08	1	AL021408.1
1.31262566423587e-12	0.804131	0.044	0.026	3.76474166759491e-08	1	AC244213.1
1.44722542491365e-12	0.74821	0.054	0.034	4.15078724119485e-08	1	NLGN4Y-AS1
1.45090943627844e-12	1.45307	0.012	0.004	4.16135335419019e-08	1	SLC4A11
1.47409310167518e-12	1.2771	0.016	0.007	4.22784642491459e-08	1	CNTD2
1.50255835256456e-12	0.905598	0.033	0.018	4.30948761099041e-08	1	AC016747.2
1.51832699847573e-12	0.953798	0.029	0.015	4.35471366432824e-08	1	AC005899.1
1.52953878038507e-12	0.735996	0.047	0.029	4.38687017602243e-08	1	AC073912.1
1.59330884515339e-12	0.320929	0.592	0.552	4.56976909878443e-08	1	ROBO2
1.60616569538322e-12	0.89025	0.033	0.018	4.60664383092861e-08	1	PPP1R9B
1.68540096712109e-12	1.47445	0.012	0.004	4.83389851379999e-08	1	AC140725.1
1.69062198672116e-12	0.368561	0.155	0.12	4.84887292011495e-08	1	NUDCD1
1.69126929086621e-12	0.376232	0.124	0.092	4.85072945313338e-08	1	TNFAIP8L1
1.72011854536795e-12	0.237647	0.264	0.219	4.93347199996981e-08	1	APOO
1.80343735397694e-12	0.268052	0.282	0.238	5.17243867494127e-08	1	TCAF1
1.8658300549247e-12	0.306677	0.224	0.183	5.35138718052953e-08	1	POLR3E
1.87691159943503e-12	0.219182	0.378	0.33	5.38317015833961e-08	1	MINDY3
1.90525432543624e-12	0.5658	0.07	0.047	5.46445993078367e-08	1	DACT3
1.93031925987898e-12	0.362795	0.174	0.138	5.53634866925891e-08	1	DESI1
1.93964593641678e-12	1.32297	0.015	0.006	5.56309851023697e-08	1	AQP8
1.94634888065048e-12	0.234513	0.347	0.3	5.58232322459365e-08	1	PWWP2A
1.96710892440905e-12	0.267955	0.305	0.26	5.64186510609761e-08	1	MIA2
2.11664153781851e-12	1.15213	0.019	0.008	6.07073959461727e-08	1	IL10RB-DT
2.13131662260133e-12	0.450571	0.121	0.09	6.11282920528287e-08	1	CCDC198
2.15992302821002e-12	0.537877	0.079	0.054	6.19487523720915e-08	1	FAM171A2
2.16178868344927e-12	0.765735	0.048	0.029	6.20022612300085e-08	1	CAPN5
2.16767997112069e-12	0.57475	0.074	0.05	6.21712292517126e-08	1	AC132219.1
2.27583677540754e-12	0.545689	0.075	0.051	6.52732745554635e-08	1	AC010300.1
2.27833519377055e-12	2.45367	0.01	0.003	6.53449316925332e-08	1	AC080132.1
2.3682744266147e-12	0.325471	0.182	0.144	6.79244788297361e-08	1	SMIM12
2.42249072856988e-12	0.348272	0.261	0.22	6.94794565861126e-08	1	AC015971.1
2.42404609280008e-12	0.741093	0.033	0.018	6.9524065987599e-08	1	COL19A1
2.52514303901507e-12	0.265506	0.287	0.242	7.24236275019911e-08	1	CA5B
2.55875907143825e-12	0.982294	0.027	0.014	7.33877689279204e-08	1	AC092445.1
2.63643666547424e-12	1.22683	0.018	0.008	7.56156400024667e-08	1	LINC02830
2.693308351723e-12	0.464795	0.1	0.072	7.72467768357673e-08	1	CAMTA2
2.71391992371064e-12	0.633513	0.049	0.03	7.78379373319449e-08	1	AC079950.1
2.77293827149538e-12	0.385325	0.16	0.125	7.95306425647589e-08	1	CAPN1
2.78393941949278e-12	1.40171	0.014	0.005	7.98461664904723e-08	1	AC099332.2
2.84501340218396e-12	0.264312	0.215	0.173	8.15978293880382e-08	1	AC011933.4
2.86541175772908e-12	0.229983	0.402	0.356	8.21828746234276e-08	1	MAP3K7
2.87560080089837e-12	0.27886	0.262	0.218	8.24751065705661e-08	1	DPH7
2.88106073479101e-12	1.20508	0.016	0.007	8.26317029345409e-08	1	FAM169B
2.90664319683565e-12	0.376703	0.147	0.113	8.33654335284432e-08	1	CAMLG
2.92954011751375e-12	1.38893	0.016	0.006	8.40221401104118e-08	1	AL161449.2
3.01504640360582e-12	0.485836	0.079	0.055	8.64745459018184e-08	1	GFRA2
3.0318342690996e-12	0.517567	0.092	0.065	8.69560386720458e-08	1	GLS2
3.05641520738265e-12	1.15116	0.021	0.01	8.76610445629417e-08	1	AC114489.1
3.06603687852776e-12	1.53894	0.011	0.004	8.79370037130548e-08	1	LINC01983
3.07365990687071e-12	1.04872	0.023	0.011	8.81556397889589e-08	1	TMEM150B
3.07596352590963e-12	0.293447	0.142	0.108	8.82217098866142e-08	1	SERPINE2
3.14341882549577e-12	0.850639	0.036	0.02	9.01563953340442e-08	1	SOCS5
3.14884386766879e-12	0.150987	0.556	0.505	9.03119909686087e-08	1	RAB2A
3.17609991516752e-12	0.152697	0.541	0.485	9.10937216669196e-08	1	PIAS2
3.19487078068879e-12	0.412119	0.134	0.102	9.16320888609351e-08	1	AC109811.1
3.23774151260359e-12	0.421228	0.124	0.093	9.28616643229835e-08	1	YJEFN3
3.32960730633542e-12	0.296696	0.185	0.147	9.54964671530062e-08	1	MEX3A
3.35228234294625e-12	0.245897	0.275	0.23	9.61468098780414e-08	1	MCMBP
3.37390130544514e-12	0.489941	0.091	0.064	9.67668633414721e-08	1	TMEM185A
3.39273442111403e-12	1.64072	0.012	0.004	9.73070159319716e-08	1	SNTN
3.42963165331849e-12	0.25422	0.295	0.251	9.83652654488276e-08	1	CBX1
3.47431368475399e-12	0.294484	0.24	0.198	9.96467907924292e-08	1	RINT1
3.4761341851664e-12	0.196886	0.393	0.342	9.96990045647576e-08	1	ACTR10
3.55521480097027e-12	0.494613	0.101	0.073	1.01967115706628e-07	1	SVBP
3.57505509793504e-12	0.349755	0.207	0.168	1.02536155263875e-07	1	RUBCN
3.61128306454825e-12	0.441566	0.104	0.075	1.03575209574308e-07	1	SLC45A4
3.64010995377924e-12	0.955373	0.029	0.015	1.04401993584342e-07	1	CNKSR1
3.75778732859517e-12	0.327521	0.143	0.11	1.07777098371438e-07	1	SPANXA2-OT1
3.82291899640104e-12	0.763454	0.046	0.028	1.09645139735778e-07	1	AC092802.2
3.87442530223466e-12	0.611338	0.061	0.04	1.11122392093392e-07	1	SNHG21
3.88942312392302e-12	1.00456	0.026	0.013	1.11552544617236e-07	1	C1orf216
3.92186543426464e-12	0.566892	0.083	0.058	1.12483022520144e-07	1	AOAH
4.01166063702401e-12	0.868611	0.033	0.018	1.15058438730486e-07	1	AC110285.3
4.0258650105022e-12	0.993732	0.063	0.041	1.15465834366213e-07	1	PDE7B
4.11960112322884e-12	0.911942	0.026	0.013	1.18154279815326e-07	1	IL4
4.12249289507164e-12	0.302955	0.148	0.113	1.1823721872355e-07	1	CDC42EP3
4.13580312678592e-12	0.686921	0.047	0.029	1.18618969479347e-07	1	AL355112.1
4.20005327054857e-12	0.947188	0.027	0.014	1.20461727852604e-07	1	FBXO2
4.20664906746392e-12	0.139635	0.626	0.576	1.20650901903933e-07	1	ZCCHC7
4.25374215058953e-12	0.648637	0.03	0.016	1.22001578621058e-07	1	NT5E
4.27845056861003e-12	1.06619	0.023	0.011	1.22710240758304e-07	1	AC108673.3
4.41025048195675e-12	0.683467	0.051	0.032	1.26490394073002e-07	1	DNAJB5
4.50423436715483e-12	0.862716	0.03	0.016	1.29185945884368e-07	1	STK31
4.51246735753195e-12	1.09475	0.023	0.011	1.29422076281374e-07	1	AC064871.2
4.53560741633241e-12	0.495595	0.078	0.053	1.3008575630783e-07	1	SEMA6B
4.53689597718105e-12	0.229842	0.249	0.205	1.3012271352153e-07	1	SLC12A6
4.73850467738335e-12	1.07232	0.023	0.011	1.35905052652032e-07	1	RAB3A
4.81292985520227e-12	0.285611	0.247	0.205	1.38039641177056e-07	1	AC073349.4
4.98231573890919e-12	0.393859	0.147	0.113	1.42897797707654e-07	1	FAHD2A
4.99151796762483e-12	0.31513	0.169	0.132	1.43161726829448e-07	1	NECAP1
5.03755464321942e-12	0.737091	0.048	0.03	1.44482104722176e-07	1	BRICD5
5.11290784769411e-12	1.04654	0.024	0.012	1.46643309979715e-07	1	AC073283.2
5.1359226833569e-12	0.207617	0.354	0.306	1.47303398481359e-07	1	DGKD
5.23173460859436e-12	0.351212	0.155	0.12	1.50051380309095e-07	1	PLEKHO1
5.26174211165455e-12	1.04443	0.025	0.013	1.50912025504364e-07	1	NIPAL1
5.33460164604205e-12	0.764849	0.046	0.028	1.53001709810132e-07	1	AC036214.1
5.40059665066749e-12	0.161313	0.415	0.362	1.54894512537794e-07	1	SRPK1
5.42002728788608e-12	0.220855	0.332	0.286	1.55451802643861e-07	1	GNAI3
5.45875924734034e-12	1.12524	0.021	0.01	1.56562673972968e-07	1	NBL1
5.58889753499442e-12	0.567214	0.076	0.052	1.60295170201175e-07	1	AP000926.2
5.61876039735587e-12	0.451342	0.117	0.087	1.61151666956564e-07	1	AL160314.2
5.64053399822049e-12	0.22504	0.302	0.256	1.61776155602962e-07	1	SLC7A6
5.75797659470352e-12	0.543216	0.099	0.072	1.65144526712692e-07	1	AL161430.1
5.80865386034271e-12	1.00031	0.026	0.013	1.66598001368489e-07	1	FAM155B
5.9598204668321e-12	0.436139	0.088	0.062	1.70933610809212e-07	1	AC008761.1
6.08873557399782e-12	1.60212	0.01	0.003	1.74631024997831e-07	1	GLYATL1B
6.2038260018942e-12	0.702851	0.078	0.054	1.77931933560328e-07	1	MIR137HG
6.36574074522954e-12	0.485885	0.099	0.072	1.82575810313928e-07	1	GAL3ST4
6.39983628174506e-12	1.09588	0.021	0.01	1.8355370439673e-07	1	AL021368.1
6.40954466048532e-12	0.263103	0.268	0.225	1.83832150407379e-07	1	AC100763.1
6.44756525597052e-12	0.538133	0.076	0.052	1.8492261910649e-07	1	PGM5
6.58549658129756e-12	0.295529	0.215	0.176	1.88878627448195e-07	1	ATPAF1
6.58861189100742e-12	0.287111	0.262	0.22	1.88967977645984e-07	1	PISD
6.65713575570546e-12	1.23581	0.016	0.007	1.90933310609388e-07	1	LRRC71
6.71396197082241e-12	0.108789	0.456	0.399	1.92563143285157e-07	1	SCD5
6.85777054217046e-12	1.45205	0.012	0.004	1.96687716919991e-07	1	LINC01695
6.94805592124216e-12	0.449082	0.076	0.052	1.99277191877146e-07	1	LINC01980
7.08979027950193e-12	0.567081	0.061	0.04	2.03342275006395e-07	1	AP000248.1
7.11677128993313e-12	0.156088	0.147	0.113	2.04116117366572e-07	1	WARS
7.26927485301911e-12	0.327751	0.186	0.149	2.08490072059441e-07	1	ZNF461
7.32073505098501e-12	0.112144	0.373	0.317	2.09966001997301e-07	1	ZNF124
7.45803195302677e-12	0.592401	0.065	0.043	2.13903814444761e-07	1	AC234031.1
7.47550591267868e-12	0.806622	0.035	0.02	2.14404985081537e-07	1	AP006545.2
7.51385935001338e-12	1.41627	0.014	0.006	2.15505000017734e-07	1	AC011306.1
7.65434387768483e-12	1.52983	0.012	0.005	2.19534236755879e-07	1	SKAP1-AS1
7.74650227493847e-12	0.374356	0.157	0.122	2.2217743174751e-07	1	OS9
7.99668854495225e-12	0.497314	0.083	0.058	2.29353024157775e-07	1	ZNF852
8.11461111733123e-12	0.587	0.067	0.045	2.32735161456177e-07	1	ATG4A
8.15790765106842e-12	0.527196	0.095	0.068	2.33976949340293e-07	1	GUK1
8.17027924663067e-12	0.263017	0.192	0.155	2.34331779072614e-07	1	NEB
8.22770659010171e-12	0.125364	0.681	0.632	2.35978852710707e-07	1	LCOR
8.31755066814738e-12	0.740633	0.033	0.018	2.38555670713135e-07	1	AC008056.3
8.40503428717443e-12	0.237937	0.355	0.31	2.4106478839045e-07	1	RNF149
8.52099315565152e-12	0.439053	0.15	0.117	2.44390604697241e-07	1	IRX2
8.54953828723069e-12	0.108908	0.834	0.805	2.45209307616063e-07	1	LINC00486
8.58319631719914e-12	0.25123	0.392	0.348	2.46174653573588e-07	1	MIPOL1
8.59239160371558e-12	0.291911	0.19	0.152	2.46438383586166e-07	1	TATDN3
8.86401983260251e-12	0.201554	0.403	0.354	2.54228952818873e-07	1	CTTN
8.9215461062722e-12	0.182803	0.441	0.391	2.55878863873993e-07	1	VPS45
8.98653195982857e-12	0.27097	0.252	0.209	2.57742723139843e-07	1	VPS29
9.0397272417994e-12	0.468132	0.096	0.07	2.59268417022049e-07	1	PLPPR3
9.18247648365084e-12	1.6273	0.011	0.004	2.6336260802759e-07	1	BOK-AS1
9.29596755019815e-12	0.779981	0.04	0.024	2.66617645307233e-07	1	CACFD1
9.31397695180215e-12	1.35904	0.015	0.006	2.67134172954638e-07	1	AC234775.4
9.35618678634746e-12	0.710264	0.046	0.028	2.68344793219232e-07	1	AC005225.3
9.59184651242879e-12	0.465943	0.092	0.066	2.7510374982297e-07	1	HACD1
9.69823271242664e-12	1.01724	0.023	0.011	2.78155012425108e-07	1	PNMA8B
9.70443066784168e-12	0.315618	0.242	0.202	2.78332775984367e-07	1	SUPT5H
1.02701042405595e-11	0.378679	0.176	0.141	2.94556859723486e-07	1	ATF1
1.0315538563276e-11	0.395444	0.139	0.107	2.9585996153332e-07	1	SLX4
1.04369984335507e-11	0.573045	0.068	0.046	2.99343552072668e-07	1	EPHB6
1.08738049399359e-11	0.352065	0.145	0.112	3.11871599482301e-07	1	AVIL
1.10127673033993e-11	0.68644	0.051	0.032	3.15857179028795e-07	1	LINC01534
1.10849093015919e-11	0.225713	0.294	0.249	3.17926283678958e-07	1	AC005920.2
1.11188027189043e-11	0.938022	0.026	0.013	3.18898380780895e-07	1	HIST2H2BF
1.11854837404655e-11	0.516521	0.086	0.061	3.20810859160291e-07	1	MAGEF1
1.13035298496531e-11	0.248421	0.309	0.266	3.24196539617902e-07	1	ATXN3
1.14360143518006e-11	1.27646	0.012	0.004	3.27996327623994e-07	1	AC110014.1
1.14829257164984e-11	0.26102	0.228	0.187	3.2934179247489e-07	1	MAP3K3
1.16213164976817e-11	0.173563	0.422	0.369	3.33310978470008e-07	1	TASOR
1.17881843772868e-11	0.33154	0.187	0.15	3.38096916124963e-07	1	NSFL1C
1.21812542022839e-11	0.314457	0.175	0.139	3.49370551775705e-07	1	POLR2F
1.23931787686531e-11	0.240308	0.313	0.27	3.55448760263739e-07	1	SEM1
1.26688801866126e-11	0.628893	0.057	0.037	3.63356152632235e-07	1	ZNF571-AS1
1.28611553833811e-11	1.3056	0.014	0.006	3.68870797550753e-07	1	ZNF185
1.29112478226695e-11	0.585849	0.038	0.022	3.70307498801983e-07	1	KLHL41
1.34461454247789e-11	0.328159	0.201	0.164	3.85648896928085e-07	1	PRKAR1B
1.35121170019225e-11	0.34639	0.066	0.044	3.8754102773214e-07	1	CDCA8
1.40194346277497e-11	1.56587	0.012	0.004	4.02091404558488e-07	1	CRIP3
1.41614071176382e-11	1.00519	0.024	0.012	4.06163317540981e-07	1	PCDHB11
1.4252669004736e-11	0.731047	0.039	0.023	4.08780799724832e-07	1	KBTBD6
1.44136675367932e-11	0.280973	0.211	0.172	4.13398398622767e-07	1	NDUFB8
1.47916474429066e-11	0.676511	0.047	0.029	4.24239240310004e-07	1	TPPP
1.47979550537327e-11	0.222012	0.265	0.221	4.24420148896107e-07	1	SFI1
1.53478881515795e-11	0.302964	0.112	0.083	4.40192780075451e-07	1	ARPP21
1.5397039692223e-11	1.04223	0.025	0.013	4.41602495412647e-07	1	ATAD3C
1.56463915992609e-11	0.276081	0.245	0.204	4.48754157458403e-07	1	FBXO36
1.59555666390656e-11	0.556724	0.071	0.048	4.5762160677504e-07	1	FLRT1
1.61504721740673e-11	0.74264	0.041	0.025	4.63211692424424e-07	1	AF131215.2
1.69051503631282e-11	0.484937	0.098	0.072	4.84856617564881e-07	1	RAPGEFL1
1.6909891994353e-11	0.582443	0.061	0.04	4.84992612290039e-07	1	ZNF570
1.69599002322166e-11	0.200996	0.412	0.365	4.86426898560203e-07	1	SRP19
1.70555621831996e-11	1.1846	0.018	0.008	4.89170578976348e-07	1	NEFH
1.70597728700335e-11	0.12887	0.647	0.6	4.89291345685432e-07	1	RNGTT
1.71821658969192e-11	0.150019	0.559	0.51	4.92801700089539e-07	1	BMERB1
1.73357474863146e-11	0.293021	0.229	0.19	4.97206573654989e-07	1	CCT8
1.73752714264419e-11	1.10995	0.021	0.01	4.9834015978178e-07	1	AL109947.1
1.7685287616411e-11	1.55691	0.011	0.004	5.07231734126283e-07	1	AC129492.4
1.77033489009363e-11	0.131325	0.41	0.355	5.07749749827753e-07	1	FEZ1
1.79877875349684e-11	1.12902	0.026	0.014	5.15907734290429e-07	1	AC105460.2
1.8298678151886e-11	0.734018	0.043	0.026	5.24824388074241e-07	1	PLGLB1
1.83550343284955e-11	0.24659	0.341	0.296	5.26440739575579e-07	1	TMPRSS11A
1.89103715242139e-11	0.202246	0.303	0.258	5.42368365685978e-07	1	ZBTB8A
1.93944326700544e-11	0.217631	0.321	0.275	5.56251723409831e-07	1	PRPF39
1.95571883975427e-11	0.821709	0.033	0.018	5.60919720429921e-07	1	AC024257.1
1.95887337785414e-11	0.829018	0.033	0.019	5.61824473502347e-07	1	GPRASP2
1.96553249945659e-11	0.648101	0.052	0.033	5.63734376169143e-07	1	AL353704.1
1.99389260237702e-11	0.852911	0.029	0.016	5.71868337287754e-07	1	SERP2
2.0196225109562e-11	0.742223	0.048	0.03	5.79247932367348e-07	1	ZNF668
2.01986403859716e-11	0.928238	0.026	0.014	5.79317204910051e-07	1	LINC02731
2.0773798473904e-11	0.401862	0.122	0.092	5.9581331403004e-07	1	TMEM39B
2.08530811217725e-11	0.51015	0.098	0.072	5.98087219653558e-07	1	RNF123
2.17492165264361e-11	0.201061	0.335	0.288	6.23789279194714e-07	1	CDKL3
2.19854739005227e-11	0.293482	0.224	0.184	6.30565376940892e-07	1	FAM50A
2.22037085172991e-11	0.376625	0.151	0.118	6.36824563984656e-07	1	SMARCD3
2.23008948618909e-11	0.8117	0.033	0.018	6.39611965533894e-07	1	AC008945.2
2.35086994710709e-11	0.777485	0.038	0.022	6.74253009529785e-07	1	AC159540.2
2.43811631820539e-11	1.14298	0.021	0.01	6.99276141224486e-07	1	AL365318.1
2.5582495885386e-11	0.533009	0.087	0.062	7.33731564488755e-07	1	PNMA1
2.60994093920412e-11	0.227104	0.31	0.266	7.48557160773135e-07	1	HSF2
2.65697569887642e-11	0.730488	0.046	0.028	7.62047200194746e-07	1	TEX53
2.67377497662639e-11	0.648917	0.049	0.031	7.66865401046216e-07	1	HHIPL1
2.70878582191898e-11	0.871553	0.02	0.009	7.76906861584584e-07	1	AC007846.1
2.72002151568622e-11	0.727153	0.047	0.029	7.80129370913964e-07	1	YIPF7
2.75742072677918e-11	0.661877	0.045	0.028	7.90855838647536e-07	1	ZNF285
2.79425545819553e-11	0.705993	0.049	0.031	8.01420407965061e-07	1	EMILIN2
2.79539790275815e-11	1.5876	0.01	0.003	8.01748072490066e-07	1	GLB1L3
2.87903984207112e-11	0.32768	0.138	0.106	8.25737417104416e-07	1	MACROD1
2.89402039488064e-11	0.506138	0.078	0.055	8.30033989455716e-07	1	RIOK1
2.89883202356355e-11	1.182	0.017	0.008	8.31414012678263e-07	1	Z94721.3
2.95341942965521e-11	0.918046	0.027	0.014	8.47070226619411e-07	1	AL034417.4
2.98654232011846e-11	0.202563	0.329	0.283	8.56570202833177e-07	1	TSC1
2.98747355586752e-11	0.406024	0.129	0.098	8.56837290558365e-07	1	MFSD1
3.0313574649576e-11	0.252691	0.273	0.23	8.69423634524488e-07	1	MRPS31
3.06681233387228e-11	0.354288	0.127	0.097	8.79592445477908e-07	1	CNNM4
3.09231126490662e-11	0.523588	0.076	0.053	8.86905793887868e-07	1	ARMCX5
3.12996618229401e-11	0.263736	0.271	0.23	8.97705600743746e-07	1	AC007347.1
3.1848343725796e-11	0.39129	0.095	0.068	9.13442346399554e-07	1	MAP3K5
3.20882588091453e-11	0.197299	0.328	0.283	9.20323350905095e-07	1	FAM227B
3.22687500752784e-11	0.199973	0.37	0.323	9.25500020909058e-07	1	LONRF1
3.33514490730413e-11	0.568702	0.061	0.041	9.56552910863899e-07	1	ABCC6
3.49329002826286e-11	1.69521	0.01	0.003	1.00191051300607e-06	1	LINC01491
3.55200254311226e-11	0.435988	0.106	0.078	1.01874984939003e-06	1	TTBK1
3.5773397617931e-11	1.55548	0.01	0.003	1.02601681707988e-06	1	TSPEAR-AS2
3.63403993289042e-11	1.39496	0.013	0.005	1.0422789931523e-06	1	AC022762.2
3.63631698035418e-11	0.235842	0.292	0.249	1.04293207313538e-06	1	ALG9
3.67908805395907e-11	0.265565	0.252	0.211	1.055199244756e-06	1	B4GALT6
3.6885313025254e-11	0.57037	0.063	0.042	1.05790766287731e-06	1	PIANP
3.76081286763926e-11	1.1816	0.017	0.007	1.07863873856762e-06	1	C22orf24
3.76525951557121e-11	0.339833	0.433	0.399	1.07991408166098e-06	1	DIPK2A
3.83605294602566e-11	0.319755	0.172	0.137	1.10021834544962e-06	1	ZUP1
3.83996399435404e-11	0.286311	0.217	0.178	1.10134007322068e-06	1	PCNT
3.85482499801186e-11	0.822394	0.031	0.017	1.10560235767978e-06	1	SMAD9-IT1
3.93894576091185e-11	0.27148	0.223	0.184	1.12972903368713e-06	1	IFNAR1
4.00711883636056e-11	0.543862	0.07	0.048	1.14928175345657e-06	1	ADGRB1
4.03569261194218e-11	1.59946	0.011	0.004	1.15747699803114e-06	1	TMEM156
4.04344082344693e-11	0.477554	0.093	0.068	1.15969926257281e-06	1	C1orf56
4.06623299621714e-11	0.110773	0.829	0.795	1.16623628564504e-06	1	PAFAH1B1
4.2202434129838e-11	0.557948	0.079	0.056	1.21040801327788e-06	1	AL121790.2
4.22899205181437e-11	0.193936	0.382	0.336	1.21291721038088e-06	1	TMOD3
4.25926202368778e-11	0.600119	0.064	0.043	1.22159894101389e-06	1	AC073336.1
4.28533294721758e-11	0.3863	0.156	0.123	1.22907634259147e-06	1	ZMIZ2
4.33030377657693e-11	1.4924	0.011	0.004	1.24197442616003e-06	1	AL121584.1
4.37005784865011e-11	1.47406	0.012	0.004	1.25337629157134e-06	1	PAPPA-AS1
4.42905529718204e-11	0.338683	0.168	0.134	1.27029734978478e-06	1	LINC00265
4.48844418021489e-11	0.45196	0.093	0.068	1.28733067532743e-06	1	ARRDC4
4.51152481731915e-11	0.463895	0.064	0.043	1.2939504328553e-06	1	PRKX-AS1
4.60229412437423e-11	0.579812	0.069	0.047	1.31998397781177e-06	1	VAX2
4.61513369424961e-11	0.16428	0.375	0.326	1.32366649484773e-06	1	SLC38A6
4.62409702372597e-11	0.479862	0.067	0.046	1.32623726737484e-06	1	AC079296.1
4.62841084002588e-11	0.611607	0.061	0.04	1.32747451302782e-06	1	LINC01355
4.68823909491465e-11	0.865394	0.027	0.014	1.34463385481247e-06	1	ECHDC2
4.83936287162978e-11	1.01573	0.022	0.011	1.38797766521214e-06	1	ZFX-AS1
4.84925009915114e-11	1.07604	0.02	0.01	1.39081342093754e-06	1	IL5RA
4.87354265553897e-11	0.14776	0.172	0.136	1.39778076903513e-06	1	CPLX2
4.92463266537281e-11	0.853445	0.03	0.017	1.41243389475557e-06	1	PTGES3L
4.92786987802016e-11	0.562559	0.061	0.041	1.41336235971496e-06	1	KCNH3
4.9399276687793e-11	0.556167	0.072	0.05	1.41682065468259e-06	1	CSK
4.94552225213287e-11	0.572775	0.07	0.048	1.41842523713423e-06	1	ZNF436-AS1
4.9585798462528e-11	0.187975	0.352	0.305	1.42217028570377e-06	1	ST8SIA2
5.04339220510305e-11	0.182972	0.478	0.43	1.44649531834561e-06	1	TMPRSS11D
5.12773644687943e-11	1.52326	0.01	0.004	1.47068609032949e-06	1	SEC14L5
5.16583733184402e-11	0.636968	0.132	0.102	1.48161380514618e-06	1	SEMA5A
5.21139436902696e-11	0.678935	0.043	0.027	1.49468001898062e-06	1	FAM71C
5.30879005928037e-11	0.656706	0.052	0.033	1.5226140769022e-06	1	CYB561A3
5.33244145053869e-11	0.215598	0.383	0.338	1.529397532429e-06	1	ZNF337
5.33556678898781e-11	0.268591	0.284	0.243	1.53029391074959e-06	1	CIAO1
5.39185804546152e-11	0.409911	0.099	0.073	1.54643880601882e-06	1	KBTBD12
5.46079789546142e-11	0.235973	0.604	0.575	1.56621144439729e-06	1	DTNA
5.50761463940192e-11	0.186245	0.482	0.437	1.57963895472687e-06	1	NLK
5.61345710869825e-11	1.36541	0.015	0.007	1.60999563334575e-06	1	AC105450.1
5.61736601372785e-11	1.28699	0.012	0.005	1.61111674639729e-06	1	AC009248.3
5.65222145202101e-11	0.686838	0.029	0.016	1.62111363465415e-06	1	AC107973.1
5.76193926538296e-11	0.235743	0.32	0.277	1.65258180070449e-06	1	AGBL5
5.87457883749673e-11	0.355017	0.167	0.134	1.68488795638244e-06	1	AC116428.1
5.99769355655674e-11	0.694942	0.041	0.025	1.72019848895604e-06	1	AC109454.2
6.04313726938355e-11	0.285707	0.207	0.169	1.7332322002319e-06	1	MRPS26
6.12473628938564e-11	0.143398	0.556	0.506	1.7566356151587e-06	1	UBR2
6.13201761140158e-11	0.989753	0.024	0.012	1.75872397112609e-06	1	CHRNB2
6.19428409796951e-11	0.638438	0.049	0.031	1.77658262213864e-06	1	AC002310.2
6.25162273736468e-11	0.255927	0.245	0.205	1.79302791730356e-06	1	EEF2K
6.33231826426959e-11	0.181971	0.433	0.387	1.81617220137516e-06	1	ZNF248
6.33591528795953e-11	0.39505	0.113	0.084	1.81720386373967e-06	1	FAM8A1
6.34832291572411e-11	0.603512	0.055	0.036	1.82076249545883e-06	1	AC100793.3
6.48816409341522e-11	0.977984	0.023	0.012	1.86087034363242e-06	1	TRNP1
6.64338996356006e-11	0.427412	0.108	0.08	1.90539067544866e-06	1	ZNF880
6.84681588538522e-11	1.34017	0.013	0.005	1.96373526408734e-06	1	BATF3
6.90372245907536e-11	1.30004	0.013	0.005	1.9800566384874e-06	1	AC026741.1
6.93704968753416e-11	0.440464	0.119	0.091	1.98961522088167e-06	1	FAM81B
7.09979702184161e-11	0.344251	0.219	0.182	2.03629278383439e-06	1	ANKAR
7.10667528998456e-11	0.856799	0.029	0.016	2.03826553992047e-06	1	FGFR4
7.1666645915372e-11	0.262902	0.187	0.15	2.05547107149878e-06	1	SLC25A51
7.18141125398064e-11	0.541111	0.071	0.049	2.05970056175419e-06	1	NOL12
7.20226228319786e-11	0.533981	0.076	0.053	2.06568084544398e-06	1	AC004076.2
7.24198436118204e-11	0.799381	0.035	0.021	2.07707353463062e-06	1	AL117353.1
7.33422672380175e-11	0.864697	0.028	0.015	2.10352956665358e-06	1	LBX1-AS1
7.56675795679748e-11	0.318978	0.18	0.145	2.17022184958909e-06	1	DDX27
7.61933572453962e-11	1.13075	0.018	0.009	2.18530167915521e-06	1	AP005131.4
7.63334194596047e-11	0.853822	0.029	0.016	2.18931880352092e-06	1	ANKLE1
7.73387735526199e-11	1.27501	0.014	0.006	2.21815336426269e-06	1	ALOX12B
7.73494011503403e-11	0.407146	0.107	0.08	2.21845817439291e-06	1	ALDH5A1
7.75240694029976e-11	0.424885	0.108	0.08	2.22346783454737e-06	1	GPR19
7.77911761682923e-11	0.986754	0.024	0.012	2.23112872368279e-06	1	LY6G5C
7.91722081365955e-11	0.545315	0.072	0.05	2.2707381015657e-06	1	TMEM127
7.94200991563259e-11	0.169834	0.492	0.446	2.27784786390258e-06	1	GBF1
7.94257417645111e-11	0.355694	0.137	0.106	2.27800969954794e-06	1	SSR2
7.99120857137669e-11	1.21987	0.016	0.007	2.29195853035655e-06	1	RGS19
8.05000071733908e-11	0.880667	0.028	0.015	2.30882070574002e-06	1	SIAH2-AS1
8.175597984909e-11	0.528924	0.081	0.058	2.34484325805175e-06	1	CTBP1-DT
8.22201166973039e-11	1.50938	0.01	0.003	2.35815516699537e-06	1	AC104996.1
8.23828818673105e-11	1.11057	0.018	0.008	2.36282343483633e-06	1	AC106870.1
8.30136328260159e-11	0.478292	0.099	0.073	2.38091400308296e-06	1	FBXO6
8.31681981864458e-11	1.14432	0.017	0.008	2.38534709218545e-06	1	FP325335.1
8.35897750854203e-11	0.182851	0.388	0.342	2.39743833922494e-06	1	SRRM1
8.39230489945512e-11	0.188167	0.31	0.265	2.40699696821272e-06	1	ELOVL2
8.47355237792573e-11	0.628678	0.051	0.033	2.43029955751288e-06	1	EHHADH
8.54079448767291e-11	0.177711	0.355	0.309	2.44958526700947e-06	1	FCHO2
8.64120189249128e-11	0.485099	0.085	0.061	2.47838311478542e-06	1	AC108047.1
8.67513477148941e-11	0.301947	0.182	0.147	2.48811540381088e-06	1	LINC01089
8.73288864245324e-11	0.52393	0.054	0.035	2.50467979154201e-06	1	DRAIC
8.76270117099316e-11	0.466586	0.07	0.049	2.51323032285255e-06	1	AC005234.2
8.97117505210008e-11	1.30233	0.013	0.005	2.57302271669282e-06	1	AC063944.3
9.07839388211243e-11	0.269495	0.212	0.174	2.60377414932867e-06	1	MEAF6
9.13087178754765e-11	0.730067	0.04	0.024	2.61882533738654e-06	1	LRRC53
9.18978987106974e-11	0.303297	0.154	0.122	2.63572363292151e-06	1	AC025034.1
9.30497655837696e-11	0.360458	0.148	0.116	2.6687603267081e-06	1	PDHA1
9.37030382555645e-11	0.914527	0.026	0.014	2.68749684020785e-06	1	AL021368.5
9.64447363243379e-11	0.679928	0.039	0.023	2.76613148251834e-06	1	PPM1N
9.67537863549938e-11	0.224525	0.309	0.266	2.77499534644758e-06	1	VPS26A
9.78742206636185e-11	0.2035	0.256	0.215	2.80713052285324e-06	1	RPL14
9.90557713852662e-11	0.548601	0.054	0.035	2.84101857910082e-06	1	PPM1K-DT
1.01302262793563e-10	0.935305	0.024	0.013	2.90545019918217e-06	1	AOC2
1.01684877738326e-10	0.462595	0.088	0.063	2.91642397841292e-06	1	LAT2
1.01920033595872e-10	0.958431	0.025	0.013	2.9231684835632e-06	1	AL358333.1
1.02109052467554e-10	0.363559	0.141	0.11	2.92858973382192e-06	1	HDHD5
1.03301408739543e-10	0.324329	0.153	0.121	2.96278770405884e-06	1	ACYP1
1.04325268550385e-10	0.721067	0.038	0.022	2.99215302729361e-06	1	FBLL1
1.0485289772871e-10	0.434455	0.099	0.073	3.00728595975714e-06	1	COLGALT1
1.07629786332201e-10	0.465514	0.114	0.086	3.08692990179385e-06	1	AC079226.2
1.08463237417416e-10	1.15024	0.016	0.007	3.11083411236891e-06	1	IZUMO1
1.15006159835515e-10	0.238581	0.316	0.275	3.29849167024241e-06	1	DAP3
1.18939029513005e-10	0.605366	0.052	0.034	3.41129030546248e-06	1	NAP1L5
1.20465807661564e-10	0.579956	0.062	0.042	3.4550798295413e-06	1	P3H3
1.2268936352636e-10	1.18051	0.032	0.018	3.51885363529952e-06	1	AL590867.1
1.23024416193045e-10	1.5418	0.01	0.003	3.52846328083272e-06	1	STH
1.25731071246024e-10	1.23779	0.015	0.006	3.6060928544072e-06	1	AL356776.2
1.28115439208997e-10	1.13075	0.018	0.008	3.67447891195323e-06	1	SIGLEC15
1.33807620956244e-10	0.219418	0.317	0.274	3.83773637664602e-06	1	AC108472.1
1.34359739746787e-10	1.43636	0.011	0.004	3.85357169567759e-06	1	CCL25
1.34844679810261e-10	0.559198	0.063	0.042	3.8674802616381e-06	1	TF
1.34902232748752e-10	0.415692	0.092	0.067	3.86913093746696e-06	1	TOMM40
1.36874585062128e-10	1.05737	0.022	0.011	3.9256999741669e-06	1	AC012409.3
1.39503440504477e-10	0.134552	0.55	0.501	4.00109817710889e-06	1	ZNF407
1.40105074635455e-10	0.399817	0.12	0.092	4.01835364561949e-06	1	NRSN2-AS1
1.40400480317522e-10	0.278432	0.194	0.158	4.02682617598684e-06	1	MRPL48
1.4100644969935e-10	0.439914	0.096	0.071	4.04420598382705e-06	1	ARPC1B
1.42869994817866e-10	0.463	0.091	0.066	4.09765432137123e-06	1	RAB11B
1.43559383303591e-10	0.434107	0.093	0.068	4.11742667253028e-06	1	AC051619.6
1.44432371812607e-10	0.957778	0.023	0.012	4.14246485595737e-06	1	SLC29A1
1.45634200694874e-10	0.314307	0.18	0.146	4.17693451012968e-06	1	AC084198.2
1.47073203646902e-10	1.00145	0.019	0.009	4.21820655379679e-06	1	INE2
1.49774220704301e-10	0.754209	0.036	0.022	4.29567442402006e-06	1	RRH
1.53244944702287e-10	0.197277	0.364	0.32	4.3952182590063e-06	1	TM9SF2
1.54260895634905e-10	0.366689	0.089	0.065	4.4243567477047e-06	1	CTC1
1.55365020774184e-10	0.927091	0.028	0.015	4.45602416082437e-06	1	AC008875.3
1.56921959643093e-10	0.460511	0.094	0.069	4.50067872452356e-06	1	SCOC
1.57506280739348e-10	0.543851	0.075	0.053	4.51743763788523e-06	1	C1QTNF3
1.57661591422725e-10	0.319299	0.19	0.155	4.52189210359518e-06	1	PDSS1
1.58683586237021e-10	0.285074	0.202	0.166	4.55120393686399e-06	1	TMEM132A
1.62250310966478e-10	0.614518	0.05	0.032	4.65350116882955e-06	1	AL583824.1
1.62844779853343e-10	0.204817	0.348	0.304	4.67055113097374e-06	1	PTPN1
1.6486698326741e-10	0.883691	0.026	0.014	4.72854994709258e-06	1	BMP8A
1.65941937692093e-10	0.296377	0.185	0.15	4.75938071494691e-06	1	AL117336.2
1.66936802794024e-10	1.01925	0.018	0.008	4.78791444093539e-06	1	AL162718.1
1.67468536973869e-10	0.290382	0.217	0.18	4.80316510894753e-06	1	ERCC5
1.73086296268985e-10	0.324259	0.22	0.183	4.96428806329077e-06	1	C21orf62-AS1
1.7667878328286e-10	0.756096	0.037	0.022	5.06732418333571e-06	1	C11orf1
1.78210048971374e-10	1.0407	0.017	0.008	5.11124241454799e-06	1	LINC00989
1.82008169634757e-10	0.145975	0.586	0.54	5.22017631329446e-06	1	FSD1L
1.82753105467864e-10	1.13868	0.016	0.007	5.24154181792381e-06	1	AC106779.1
1.85263198402379e-10	1.48807	0.01	0.003	5.31353379337864e-06	1	AC010727.1
1.86162911215135e-10	0.368569	0.135	0.105	5.33933845656129e-06	1	ADAT1
1.86560310418491e-10	0.85682	0.03	0.017	5.35073626311273e-06	1	AL121845.1
1.87270306242686e-10	0.194164	0.392	0.349	5.37109965334649e-06	1	TMEM245
1.88692338725032e-10	0.579262	0.061	0.042	5.41188496697265e-06	1	AC073575.1
1.88954456671402e-10	0.921857	0.026	0.014	5.41940277179249e-06	1	ADAMTS4
1.91933817422924e-10	1.46499	0.011	0.004	5.5048538175069e-06	1	AC022858.1
1.98459115841939e-10	1.28525	0.014	0.006	5.69200590146265e-06	1	AC079779.2
1.99385346462041e-10	0.631312	0.046	0.03	5.7185711218778e-06	1	PAIP2B
2.00372969303673e-10	1.09788	0.018	0.009	5.74689713259865e-06	1	ERC2-IT1
2.00727978804569e-10	0.450346	0.096	0.07	5.75707916009383e-06	1	TMSB15B
2.04419780184663e-10	0.587764	0.052	0.034	5.86296371547631e-06	1	MEX3B
2.11921776319488e-10	0.303598	0.17	0.136	6.07812846661925e-06	1	TMEM170B
2.15993529917607e-10	0.711323	0.044	0.028	6.19491043156689e-06	1	PDGFA
2.16084507639791e-10	0.212017	0.307	0.264	6.19751976361684e-06	1	TRAPPC12
2.16471804034758e-10	0.645006	0.042	0.026	6.2086278115209e-06	1	COLEC11
2.17900622085115e-10	0.854355	0.028	0.015	6.24960774202319e-06	1	DNAJC12
2.21454784048192e-10	0.420944	0.149	0.118	6.35154466128619e-06	1	AC124254.2
2.22003425223409e-10	0.457342	0.09	0.066	6.36728023883258e-06	1	ZDHHC18
2.24352367916465e-10	0.191839	0.342	0.297	6.43465026421213e-06	1	MCPH1-AS1
2.26131034807673e-10	1.21987	0.015	0.006	6.48566420931888e-06	1	PBOV1
2.28068596358444e-10	0.349933	0.133	0.104	6.54123541215653e-06	1	MLX
2.28452006238544e-10	0.35437	0.143	0.112	6.55223199092767e-06	1	NIPSNAP1
2.30772179544453e-10	1.23695	0.015	0.007	6.61877688151445e-06	1	AC005696.4
2.43048834327831e-10	0.341501	0.159	0.127	6.97088361735653e-06	1	ZNF749
2.55063853826156e-10	0.474169	0.092	0.068	7.31548639158797e-06	1	OVCH1-AS1
2.61812335488287e-10	0.590886	0.059	0.04	7.50903959413956e-06	1	METTL7A
2.78873152547769e-10	1.27391	0.011	0.004	7.99836088822258e-06	1	LINC00382
2.80998006026257e-10	1.44754	0.015	0.006	8.05930381083908e-06	1	HOXB-AS3
2.84940967723172e-10	0.67475	0.045	0.029	8.17239189526831e-06	1	AC092747.4
2.85588891141441e-10	0.594356	0.049	0.032	8.19097498682768e-06	1	BNIPL
2.88382082881392e-10	0.823767	0.03	0.017	8.27108651912121e-06	1	AC025038.1
2.8846897033483e-10	0.113074	0.643	0.59	8.27357853817325e-06	1	AC021504.1
2.89186293837126e-10	0.443304	0.091	0.067	8.29415209354262e-06	1	AC009228.1
2.91927133679334e-10	0.519433	0.075	0.053	8.37276212105698e-06	1	C6orf136
2.92864350598341e-10	0.463639	0.084	0.061	8.39964243951102e-06	1	AC024560.5
2.96256461031577e-10	1.5384	0.01	0.003	8.49693155884667e-06	1	AL158832.2
2.96266852652663e-10	0.518833	0.066	0.046	8.49722960093103e-06	1	FLYWCH2
2.9815154271946e-10	1.19372	0.015	0.006	8.55128439673684e-06	1	APOBEC3H
2.98447646339285e-10	0.298932	0.193	0.158	8.55977694465702e-06	1	CACYBP
3.02749256701519e-10	0.38931	0.095	0.07	8.68315143145625e-06	1	PRDM11
3.04054421488465e-10	0.292075	0.201	0.166	8.72058486271066e-06	1	FYTTD1
3.12637098661462e-10	0.800573	0.029	0.016	8.96674462670941e-06	1	NXNL1
3.22388446848769e-10	0.222693	0.014	0.006	9.24642304406956e-06	1	AL731574.1
3.32985702425538e-10	0.450899	0.12	0.092	9.55036293126686e-06	1	HEPH
3.33549642473781e-10	0.16926	0.433	0.386	9.56653729579051e-06	1	COX10-AS1
3.35258224429576e-10	0.732757	0.042	0.026	9.61554113486468e-06	1	AC005225.2
3.35341038078516e-10	0.709117	0.043	0.027	9.61791631312991e-06	1	SBSPON
3.40593977010866e-10	0.650285	0.05	0.033	9.76857585464865e-06	1	AMH
3.43754486213913e-10	0.219673	0.283	0.242	9.85922241910123e-06	1	MORC2
3.5113055216883e-10	0.509666	0.071	0.05	1.00707753667542e-05	1	ACER2
3.53925381729544e-10	0.463113	0.085	0.061	1.01509338733851e-05	1	MZT2A
3.56610718677743e-10	1.26749	0.014	0.006	1.02279520223964e-05	1	AC008549.2
3.6632241502075e-10	0.27748	0.186	0.151	1.05064931852101e-05	1	NPAT
3.77041269947529e-10	0.426096	0.105	0.079	1.08139206633651e-05	1	SLC27A5
3.93181074724844e-10	0.321419	0.154	0.123	1.12768264041833e-05	1	AC008871.1
4.01758067409961e-10	0.2368	0.286	0.246	1.15228231313851e-05	1	NPRL3
4.02744757990399e-10	0.479646	0.113	0.086	1.15511224039226e-05	1	ZNF175
4.09153997323775e-10	0.748897	0.036	0.022	1.17349457972432e-05	1	ZBTB3
4.11100841117762e-10	0.214188	0.49	0.45	1.17907832240985e-05	1	FBXL13
4.15825303939003e-10	0.563902	0.062	0.043	1.19262855422745e-05	1	DDX11-AS1
4.1882815053677e-10	0.541569	0.064	0.044	1.20124101855451e-05	1	AL157400.3
4.24991595530025e-10	0.564227	0.056	0.037	1.21891839513967e-05	1	AC067817.2
4.25221065460795e-10	0.272004	0.183	0.149	1.21957653784811e-05	1	CCDC144A
4.26278238254106e-10	0.426247	0.06	0.041	1.2226086151366e-05	1	LINC01504
4.35575785710457e-10	0.43022	0.112	0.085	1.24927491099616e-05	1	SLC2A11
4.35672646595504e-10	0.82004	0.028	0.016	1.24955271770057e-05	1	PCDHB4
4.41487659446834e-10	0.168267	0.453	0.408	1.26623075605947e-05	1	MCPH1
4.73040151963735e-10	1.27573	0.014	0.006	1.35672645984719e-05	1	C1orf162
4.77268629178209e-10	0.339107	0.15	0.119	1.36885415534602e-05	1	AL021368.2
4.82550961115114e-10	0.536105	0.069	0.048	1.38400441157426e-05	1	SIDT2
4.84352118630427e-10	0.684541	0.046	0.03	1.38917031144393e-05	1	NMRK1
4.85361799846792e-10	0.206639	0.254	0.213	1.39206617814058e-05	1	UCK2
4.87358323941368e-10	0.458644	0.082	0.059	1.39779240889624e-05	1	MRPL30
4.90438845491638e-10	0.521977	0.069	0.048	1.40662765275457e-05	1	SMIM17
4.917031913617e-10	0.441487	0.104	0.079	1.41025392314449e-05	1	IRF2BPL
4.96329713680444e-10	0.941081	0.023	0.012	1.42352325180688e-05	1	AC009148.1
5.02882117721225e-10	1.11025	0.016	0.008	1.44231620183625e-05	1	TENT5B
5.02959497554098e-10	0.81851	0.026	0.014	1.44253813493491e-05	1	MANSC4
5.03018979132323e-10	0.667049	0.049	0.032	1.44270873404942e-05	1	PEX5L-AS2
5.04818495081816e-10	1.28216	0.013	0.005	1.44786992574416e-05	1	LINC01397
5.0494704287442e-10	0.430449	0.092	0.068	1.44823861366812e-05	1	GP1BA
5.05919634731881e-10	1.2928	0.013	0.005	1.45102810437451e-05	1	NOXO1
5.08334029193107e-10	1.11181	0.016	0.007	1.45795282912875e-05	1	PCDHB12
5.15992685568602e-10	0.403355	0.133	0.105	1.47991862147931e-05	1	AC073342.1
5.16202817729984e-10	0.137794	0.481	0.433	1.48052130153137e-05	1	ANKRD13C
5.21939995633878e-10	0.20392	0.334	0.292	1.49697610147752e-05	1	ELP2
5.24334197969336e-10	0.109252	0.691	0.649	1.50384291319585e-05	1	PICALM
5.24380335771099e-10	0.330523	0.143	0.113	1.50397524102509e-05	1	ACP1
5.25226246006341e-10	1.45285	0.01	0.004	1.50640139617079e-05	1	AC026790.1
5.27557584477247e-10	0.570873	0.072	0.051	1.51308790803919e-05	1	AC025809.1
5.27646870900987e-10	0.803708	0.029	0.016	1.51334399043112e-05	1	SEMA6A-AS2
5.27985486709316e-10	0.669676	0.043	0.027	1.51431517443099e-05	1	C20orf27
5.35844016356213e-10	0.268202	0.22	0.183	1.53685422331125e-05	1	MAN2A2
5.45472129412442e-10	1.35522	0.012	0.005	1.56446861436782e-05	1	AC008750.4
5.48921996303133e-10	0.296377	0.19	0.156	1.57436317759702e-05	1	CHKB
5.53519813327644e-10	0.308037	0.175	0.142	1.58755017660501e-05	1	KIAA0100
5.54502372631851e-10	0.651984	0.045	0.029	1.59036825494541e-05	1	KANK3
5.58316034661386e-10	0.307965	0.184	0.151	1.60130621901232e-05	1	TBC1D20
5.58713842259258e-10	1.24606	0.017	0.008	1.60244717098378e-05	1	AC026391.1
5.72088103608396e-10	0.218284	0.311	0.27	1.64080588995924e-05	1	ANAPC5
5.74481162929751e-10	0.645705	0.053	0.035	1.64766942339882e-05	1	ZNF32-AS3
5.78184057452363e-10	0.292129	0.19	0.155	1.65828969517912e-05	1	VPS9D1
5.80874266253839e-10	1.20126	0.013	0.005	1.66600548304264e-05	1	AL592402.1
5.83048062596996e-10	1.37981	0.012	0.005	1.67224014833444e-05	1	AC090572.3
5.87236836911975e-10	0.573254	0.056	0.038	1.68425397194723e-05	1	PPP1R26
5.88520028897101e-10	0.178509	0.373	0.329	1.68793429487977e-05	1	FUBP3
5.89189555997407e-10	0.352558	0.122	0.094	1.68985456555616e-05	1	PIP5K1C
6.07326370629743e-10	0.276874	0.071	0.05	1.74187276360316e-05	1	PAPPA2
6.17606750391617e-10	0.262592	0.25	0.212	1.7713579207982e-05	1	ZDBF2
6.1967728958623e-10	1.02486	0.02	0.01	1.77729643426227e-05	1	PDIA2
6.25328998681347e-10	0.249121	0.165	0.132	1.79350610111797e-05	1	SNHG5
6.41809672669684e-10	1.24684	0.014	0.006	1.84077432218392e-05	1	STK32A-AS1
6.48317026542936e-10	1.16297	0.014	0.006	1.85943806382779e-05	1	CCDC168
6.6684944199327e-10	0.820983	0.025	0.014	1.9125908845809e-05	1	AC117435.1
6.72635960489949e-10	0.703676	0.04	0.025	1.92918719828122e-05	1	AC015961.1
6.87742579372089e-10	0.292729	0.177	0.144	1.97251449189709e-05	1	DIS3
6.89539728980563e-10	0.402957	0.12	0.092	1.97766889668915e-05	1	ATG16L1
6.9728596590044e-10	0.456912	0.097	0.073	1.99988587879905e-05	1	AC244033.2
7.06946461355353e-10	0.205786	0.477	0.436	2.02759314581329e-05	1	SNRK
7.15889661140791e-10	0.146861	0.5	0.454	2.0532431371179e-05	1	USP48
7.17098163058303e-10	0.312682	0.159	0.128	2.05670924146752e-05	1	ANKMY2
7.2016741551715e-10	0.712531	0.036	0.022	2.06551216444474e-05	1	AC073840.1
7.32803630133614e-10	0.497951	0.081	0.059	2.10175409158622e-05	1	FECH
7.36283004504402e-10	0.71687	0.031	0.018	2.11173328521908e-05	1	MFSD2A
7.3967024558632e-10	1.71833	0.01	0.004	2.12144823136612e-05	1	LINC02839
7.55312604825823e-10	0.502858	0.066	0.046	2.16631208190094e-05	1	AC117480.1
7.61446999696898e-10	0.350375	0.126	0.098	2.18390613983067e-05	1	ICK
7.63354597659528e-10	0.845371	0.031	0.018	2.18937732154729e-05	1	AC095032.1
7.68595089220694e-10	0.521156	0.063	0.043	2.20440757539387e-05	1	DIO2
7.95697196195247e-10	1.29611	0.011	0.004	2.28213912840759e-05	1	AL138830.1
8.22170153119234e-10	0.310648	0.153	0.122	2.35806621616128e-05	1	AIDA
8.43087662961644e-10	0.796661	0.032	0.019	2.41805972614029e-05	1	TIMM10
8.6891387702238e-10	0.544387	0.056	0.038	2.49213189068789e-05	1	AP006623.1
8.91142422873865e-10	0.543927	0.052	0.034	2.55588558304453e-05	1	B4GALT1
8.94394411298162e-10	0.131378	0.504	0.456	2.56521261104426e-05	1	PCMTD1
9.08743146633139e-10	0.446508	0.079	0.057	2.60636621885851e-05	1	AL355388.3
9.17797833788847e-10	0.73834	0.037	0.023	2.63233596708979e-05	1	AC103879.1
9.41910077881635e-10	0.209237	0.267	0.227	2.70149229437232e-05	1	SLC49A4
9.42864260801698e-10	0.318751	0.168	0.137	2.70422898640535e-05	1	WDR36
9.46442635774956e-10	0.461136	0.087	0.064	2.71449212366615e-05	1	ZNF624
9.54106125579341e-10	0.483268	0.072	0.051	2.73647177877411e-05	1	DDX51
9.87015993806616e-10	0.174888	0.33	0.287	2.83086057183676e-05	1	AC023389.1
1.01735150095067e-09	1.38243	0.011	0.004	2.91786583987662e-05	1	AC099518.1
1.04898231511068e-09	0.622167	0.047	0.031	3.00858617796893e-05	1	CBX7
1.08360102003943e-09	0.15553	0.512	0.47	3.1078760855751e-05	1	YLPM1
1.09994467946877e-09	0.353412	0.142	0.113	3.15475133518438e-05	1	RNFT1
1.1057500355382e-09	0.478736	0.078	0.056	3.17140167692712e-05	1	GUCA1B
1.10685563993794e-09	1.46697	0.01	0.004	3.17457266090599e-05	1	AC068700.1
1.10748220966116e-09	1.41048	0.014	0.006	3.17636972552917e-05	1	AC046195.1
1.11567319413813e-09	0.264695	0.199	0.164	3.19986228810757e-05	1	SERINC3
1.14706911448579e-09	0.438575	0.073	0.052	3.2899089272567e-05	1	RNF139-AS1
1.14955699519537e-09	0.776929	0.033	0.02	3.29704441791984e-05	1	PRG4
1.15187756183087e-09	0.505142	0.075	0.054	3.30370003508711e-05	1	AC007038.2
1.1519573348499e-09	1.00467	0.02	0.01	3.30392883208299e-05	1	AC138409.3
1.17786991911536e-09	0.835958	0.021	0.011	3.37824871501477e-05	1	AC009396.3
1.18164696114172e-09	0.272388	0.184	0.15	3.38908164925058e-05	1	ATP5MG
1.18371573393118e-09	1.37188	0.011	0.004	3.39501509648801e-05	1	RASAL1
1.19368420507035e-09	0.591687	0.048	0.031	3.42360566856226e-05	1	AC116535.1
1.23734181859879e-09	0.151965	0.515	0.471	3.54882006992319e-05	1	PPP3CB
1.24384644102187e-09	1.47794	0.01	0.004	3.56747597749483e-05	1	AL158069.1
1.24883512088644e-09	0.358768	0.122	0.095	3.58178401021441e-05	1	LINC00863
1.25331291244008e-09	0.311638	0.133	0.104	3.5946267641694e-05	1	RPIA
1.25365117396953e-09	0.238402	0.297	0.258	3.59559693206201e-05	1	HARS
1.26534751728145e-09	1.47206	0.019	0.009	3.62914321431493e-05	1	DNAH8
1.27309832786729e-09	1.3208	0.013	0.005	3.65137331415618e-05	1	C17orf100
1.28833599370921e-09	0.925186	0.024	0.013	3.6950764635574e-05	1	AC007036.5
1.33117815780209e-09	0.1532	0.561	0.519	3.81795207439219e-05	1	BDP1
1.36316611197112e-09	0.775262	0.031	0.018	3.90969672574437e-05	1	TNRC6C-AS1
1.38636578331069e-09	1.08894	0.018	0.009	3.97623570311338e-05	1	SLC22A14
1.39609970443624e-09	0.406488	0.092	0.069	4.00415356229358e-05	1	LINC01102
1.42621794054432e-09	0.703566	0.038	0.023	4.09053567527517e-05	1	CTU2
1.4679606357407e-09	0.231705	0.247	0.21	4.21025789936789e-05	1	OSBP
1.4817061301679e-09	0.541563	0.063	0.043	4.24968135193454e-05	1	AC007114.2
1.55241915900912e-09	0.435686	0.095	0.071	4.45249338995406e-05	1	GIT1
1.55482294030204e-09	0.323216	0.157	0.127	4.45938767508029e-05	1	SH2B3
1.557079940754e-09	0.563209	0.056	0.038	4.46586097807654e-05	1	COA7
1.55862937163617e-09	1.30603	0.012	0.005	4.4703049007897e-05	1	AL355834.2
1.58817760646287e-09	0.52773	0.065	0.046	4.55505219309617e-05	1	AP001007.1
1.59988748151078e-09	0.241586	0.282	0.245	4.58863728572106e-05	1	ZNF559
1.60900771563665e-09	0.496286	0.074	0.053	4.61479502921748e-05	1	F5
1.62190433240604e-09	0.211305	0.239	0.201	4.65178381577376e-05	1	AC010201.3
1.63814015528027e-09	0.282022	0.215	0.18	4.69834977935935e-05	1	RAB14
1.65982973501551e-09	0.809323	0.029	0.017	4.76055766299798e-05	1	PPP1R3D
1.66129943405597e-09	0.485304	0.082	0.06	4.76477290681591e-05	1	AC005498.3
1.67188348838803e-09	0.804835	0.032	0.019	4.79512903304572e-05	1	PAK6
1.68904328674269e-09	0.935258	0.016	0.008	4.84434505070671e-05	1	AC009292.1
1.7224276034486e-09	0.581587	0.052	0.035	4.94009460945093e-05	1	AL031846.2
1.72341893034939e-09	0.553318	0.06	0.042	4.94293783413509e-05	1	VAT1
1.73232351600029e-09	0.196278	0.288	0.248	4.96847707624044e-05	1	SMC3
1.73426481032387e-09	0.347709	0.141	0.113	4.9740449024899e-05	1	IDNK
1.76894092459616e-09	0.182417	0.284	0.244	5.07349946583425e-05	1	GPR82
1.79980266703821e-09	1.49332	0.014	0.006	5.1620140293323e-05	1	AC093515.1
1.80636823718503e-09	1.39135	0.01	0.004	5.18084474107039e-05	1	XK
1.80829783573826e-09	0.259611	0.299	0.261	5.1863790226809e-05	1	IGSF1
1.81700051564751e-09	0.674809	0.142	0.115	5.21133917892863e-05	1	LINC02253
1.82431746465266e-09	0.757838	0.027	0.015	5.2323249203703e-05	1	EPHA1
1.82564739858402e-09	0.966116	0.02	0.01	5.23613930387883e-05	1	ITGA10
1.83327225218459e-09	0.860792	0.025	0.014	5.25800814649061e-05	1	AL035693.1
1.84732590890663e-09	1.35858	0.011	0.004	5.29831543933509e-05	1	DUSP7
1.87500919175661e-09	0.640985	0.043	0.027	5.37771386287714e-05	1	FNDC9
1.90766956029866e-09	0.259866	0.217	0.182	5.47138706589258e-05	1	NDUFAF7
1.93326276762114e-09	0.557845	0.042	0.027	5.54479094381419e-05	1	USP6
1.93369414190567e-09	0.9648	0.018	0.009	5.54602816839966e-05	1	AC116616.1
1.9924363044786e-09	0.519774	0.057	0.039	5.71450656487509e-05	1	SNHG10
1.99445993207068e-09	0.406751	0.101	0.077	5.72031053117193e-05	1	EEF1AKMT1
2.01764369983419e-09	0.309158	0.141	0.112	5.78680389549444e-05	1	MYL6B
2.03510236403052e-09	0.356899	0.13	0.103	5.83687709027593e-05	1	PHF1
2.04149503518188e-09	0.382958	0.096	0.072	5.85521191040514e-05	1	FAM174A
2.04773715306688e-09	0.321269	0.149	0.119	5.87311492871113e-05	1	EIF3K
2.0555494737445e-09	0.944454	0.025	0.014	5.8955214456466e-05	1	C16orf92
2.17490233892638e-09	0.4823	0.082	0.06	6.23783739827475e-05	1	LYSMD4
2.19548248326544e-09	0.396436	0.086	0.064	6.2968633102536e-05	1	AC117528.1
2.22858588277128e-09	0.136608	0.333	0.289	6.3918071703763e-05	1	AGO1
2.24348637502523e-09	0.16285	0.373	0.33	6.43454327220985e-05	1	DENND6A-AS1
2.33217667586209e-09	0.305829	0.153	0.123	6.68891592404006e-05	1	TSNARE1
2.40950446748132e-09	0.703857	0.036	0.022	6.91069976318319e-05	1	PSEN2
2.41188837398205e-09	1.28914	0.011	0.005	6.91753704541792e-05	1	AC092384.1
2.46477149221092e-09	0.391926	0.027	0.015	7.06921111681013e-05	1	AC093765.3
2.46644954879235e-09	0.449621	0.081	0.059	7.07402395089134e-05	1	AHSA1
2.46705067623848e-09	0.596614	0.047	0.031	7.07574804451958e-05	1	SYTL2
2.47586353442207e-09	0.580928	0.053	0.036	7.10102420307595e-05	1	DHRS11
2.51117775450915e-09	0.105168	0.624	0.576	7.20230891770769e-05	1	WDR60
2.54168199225715e-09	0.226449	0.27	0.232	7.28979812199273e-05	1	DCAKD
2.54849218237916e-09	0.133403	0.417	0.37	7.30933042828167e-05	1	FAR2
2.56230011471394e-09	0.2898	0.832	0.85	7.34893295901105e-05	1	RORA
2.58493827733369e-09	0.173596	0.473	0.433	7.41386147322075e-05	1	RBM5
2.64589401175291e-09	1.28699	0.012	0.005	7.58868861510854e-05	1	AC013731.1
2.71019402366411e-09	0.145281	0.488	0.445	7.77310747927103e-05	1	OGT
2.71261763392048e-09	0.852887	0.026	0.014	7.78005863584733e-05	1	ST3GAL6-AS1
2.74722935991472e-09	0.328489	0.157	0.127	7.87932852717142e-05	1	OGFOD1
2.79045807845651e-09	0.548198	0.06	0.042	8.00331281482112e-05	1	DGAT1
2.83704087368428e-09	1.38337	0.01	0.004	8.13691692981387e-05	1	PCDHA7
2.83929134211345e-09	0.394658	0.118	0.092	8.14337149831557e-05	1	PLGRKT
2.85149253939402e-09	0.180185	0.336	0.295	8.17836575223599e-05	1	REEP5
2.85342745545674e-09	0.21329	0.304	0.265	8.18391528499547e-05	1	CEP164
2.8760151907831e-09	0.15866	0.418	0.374	8.248699168685e-05	1	KIF1A
2.95187070889175e-09	0.157897	0.396	0.352	8.46626038017244e-05	1	MIGA1
2.96592116729755e-09	0.434189	0.089	0.066	8.50655849992612e-05	1	LINC02803
2.96725433011046e-09	0.491035	0.064	0.045	8.51038214418981e-05	1	LDOC1
2.99751527083558e-09	0.611244	0.046	0.03	8.59717354828353e-05	1	AL135999.1
3.04991336609493e-09	0.370671	0.111	0.086	8.74745652529686e-05	1	CLTB
3.05653449976021e-09	1.44026	0.01	0.004	8.76644659876225e-05	1	SLC22A7
3.11631790265172e-09	0.987791	0.019	0.01	8.93791137659539e-05	1	TFEB
3.16035534629758e-09	0.292635	0.165	0.134	9.0642151687161e-05	1	OTUD3
3.17143086770116e-09	0.887138	0.024	0.013	9.09598087165371e-05	1	STAU2-AS1
3.20960785419608e-09	1.02432	0.015	0.007	9.20547628661978e-05	1	FERMT1
3.2725723703767e-09	0.388111	0.099	0.075	9.38606481547742e-05	1	PJA1
3.29045605263174e-09	0.277626	0.165	0.134	9.43735700455309e-05	1	SDHA
3.31344232134035e-09	1.41252	0.011	0.004	9.50328392183625e-05	1	AC078795.2
3.42967112036035e-09	0.347114	0.127	0.1	9.83663974030551e-05	1	GCLC
3.43883295123529e-09	0.85947	0.026	0.014	9.86291678743794e-05	1	U73166.1
3.5819742668768e-09	0.508699	0.07	0.05	0.000102735	1	KLF8
3.65838961141748e-09	0.372436	0.121	0.094	0.000104926	1	LINS1
3.70190779954248e-09	0.337823	0.127	0.1	0.000106174	1	STIP1
3.74210061869014e-09	0.489813	0.063	0.044	0.000107327	1	ATP5MC1
3.75174835437687e-09	0.299973	0.177	0.146	0.000107604	1	AC025165.2
3.8262866437637e-09	0.300886	0.196	0.164	0.000109742	1	ZNF7
3.82967985453301e-09	0.233686	0.206	0.172	0.000109839	1	TTC33
3.87875031073321e-09	0.242692	0.208	0.174	0.000111246	1	ZNF561-AS1
3.881451641327e-09	0.357568	0.109	0.084	0.000111324	1	AC079760.2
3.90705290477429e-09	1.15276	0.011	0.004	0.000112058	1	AL161910.1
3.91053848790393e-09	0.29568	0.16	0.13	0.000112158	1	LINC00685
3.93408852335901e-09	0.989341	0.018	0.009	0.000112834	1	ACOT2
3.98430014151661e-09	0.306091	0.151	0.122	0.000114274	1	POGLUT1
3.99257782159329e-09	0.39295	0.095	0.072	0.000114511	1	KCTD2
4.02000403281794e-09	1.06584	0.02	0.01	0.000115298	1	SHISAL2A
4.0587449604167e-09	0.578199	0.052	0.035	0.000116409	1	CBWD6
4.1803322204475e-09	0.428357	0.108	0.083	0.000119896	1	NEIL1
4.22459127494342e-09	1.13134	0.014	0.006	0.000121166	1	AC107980.1
4.25941214893258e-09	0.412518	0.096	0.073	0.000122164	1	ABCA2
4.26708429438091e-09	1.14587	0.014	0.006	0.000122384	1	AP001781.1
4.31015348458409e-09	0.422741	0.091	0.068	0.00012362	1	AC124283.1
4.67190393472395e-09	0.638794	0.044	0.029	0.000133995	1	CCDC85B
4.736051411563e-09	0.59933	0.048	0.032	0.000135835	1	GOLGA6L4
4.75468128934326e-09	0.188797	0.29	0.251	0.000136369	1	YY1
4.8013731640297e-09	0.377857	0.084	0.062	0.000137708	1	KIRREL3-AS1
4.84551337870365e-09	0.82653	0.023	0.012	0.000138974	1	ANKRD31
4.8585510699604e-09	0.543233	0.056	0.039	0.000139348	1	DNAH10OS
4.92643930948073e-09	0.315584	0.158	0.128	0.000141295	1	PHKG1
4.95947889017938e-09	0.179191	0.396	0.356	0.000142243	1	ZNF586
5.07546132988052e-09	0.524519	0.055	0.038	0.000145569	1	TMEM189
5.08848764342124e-09	0.380408	0.105	0.081	0.000145943	1	NBPF3
5.09368135699807e-09	0.40599	0.065	0.046	0.000146092	1	AC068234.2
5.14245885393852e-09	0.267317	0.213	0.179	0.000147491	1	BORCS5
5.17175204183199e-09	0.308851	0.186	0.155	0.000148331	1	STRIP1
5.17894281727883e-09	0.769901	0.027	0.016	0.000148537	1	AL158068.2
5.21741665813835e-09	1.01889	0.018	0.009	0.000149641	1	CCDC177
5.28336226177236e-09	0.704661	0.04	0.025	0.000151532	1	AC090607.1
5.58499539727765e-09	0.689703	0.028	0.016	0.000160183	1	LMOD2
5.64750927740737e-09	0.351548	0.144	0.116	0.000161976	1	ZNF350
5.65053778323422e-09	0.187218	0.395	0.355	0.000162063	1	FAM228B
5.72471236312921e-09	0.464985	0.066	0.046	0.00016419	1	PLAC8L1
5.74578114957318e-09	0.375838	0.141	0.114	0.000164795	1	GK
5.79125540069234e-09	0.461235	0.066	0.047	0.000166099	1	AC005523.2
5.797504570713e-09	0.456384	0.075	0.054	0.000166278	1	RPP21
5.84577171708481e-09	0.464985	0.076	0.055	0.000167663	1	AL590705.2
5.8464311869132e-09	0.875224	0.023	0.013	0.000167681	1	TOMM40L
5.90986544978831e-09	0.205439	0.331	0.292	0.000169501	1	SUPT20H
5.92412887124378e-09	0.233994	0.211	0.177	0.00016991	1	RSBN1
5.94339312285342e-09	0.381639	0.124	0.098	0.000170462	1	PLCXD1
6.04490836618356e-09	0.232902	0.23	0.195	0.000173374	1	KDSR
6.23965606694869e-09	0.728294	0.034	0.021	0.00017896	1	AC099066.2
6.32651156842984e-09	0.908286	0.02	0.01	0.000181451	1	AF064858.1
6.35130011280143e-09	1.42206	0.011	0.004	0.000182162	1	AL355773.1
6.36146594677138e-09	0.218479	0.21	0.176	0.000182453	1	RPL31
6.53341049400489e-09	0.336052	0.122	0.096	0.000187385	1	MAN1B1
6.71533391786081e-09	0.51159	0.066	0.047	0.000192602	1	AC104982.2
6.81888460464129e-09	0.227963	0.288	0.251	0.000195572	1	WDR75
6.83723673637654e-09	0.808535	0.029	0.017	0.000196099	1	AC113167.1
6.83822504659059e-09	0.225975	0.215	0.181	0.000196127	1	STAT2
6.87722697124873e-09	0.194483	0.215	0.18	0.000197246	1	SLC6A1
6.95207742581528e-09	0.281996	0.202	0.169	0.000199393	1	PIP4K2B
7.00060197311339e-09	0.26869	0.181	0.15	0.000200784	1	UTP18
7.0201303466275e-09	0.68644	0.042	0.027	0.000201344	1	Z99572.1
7.03222484385527e-09	1.19911	0.013	0.005	0.000201691	1	CEND1
7.14968068673963e-09	0.728182	0.035	0.021	0.00020506	1	AC244093.5
7.23565834944813e-09	1.38337	0.01	0.004	0.000207526	1	AL451069.3
7.26430889105213e-09	0.570236	0.048	0.032	0.000208348	1	ZNF547
7.33845334290534e-09	0.174607	0.31	0.27	0.000210474	1	SLC39A10
7.39122369810934e-09	0.527139	0.062	0.043	0.000211988	1	PARVB
7.73263687714252e-09	0.979409	0.019	0.009	0.00022178	1	ARHGDIG
7.81666812236645e-09	1.31298	0.011	0.005	0.00022419	1	TNNI3
7.86886873875847e-09	0.357376	0.106	0.082	0.000225687	1	MTRNR2L12
7.88732201003884e-09	1.26718	0.011	0.005	0.000226216	1	AC026770.1
7.97974648359324e-09	1.19679	0.011	0.005	0.000228867	1	DRD2
7.99454241207819e-09	0.28158	0.163	0.133	0.000229291	1	AL451070.1
8.18369619945639e-09	0.498818	0.076	0.056	0.000234717	1	C17orf78
8.44679748070971e-09	0.563154	0.048	0.032	0.000242263	1	AC092881.2
8.47294581811892e-09	1.07921	0.015	0.007	0.000243013	1	PCDHA2
8.66246512503042e-09	0.74873	0.026	0.015	0.000248448	1	AL359764.3
8.66761587431776e-09	0.671569	0.034	0.021	0.000248596	1	PCDHA5
8.75978324839178e-09	0.166585	0.338	0.297	0.000251239	1	AC004797.1
8.78520206882691e-09	0.653708	0.036	0.022	0.000251968	1	SLC16A6
9.04678182562185e-09	0.435977	0.086	0.064	0.000259471	1	TMEM9B
9.09639518967823e-09	1.21099	0.014	0.006	0.000260894	1	ZNF84-DT
9.12729416255768e-09	0.384777	0.087	0.065	0.00026178	1	FAM161B
9.40848720018041e-09	0.32749	0.093	0.07	0.000269845	1	KLHL35
9.49826161569383e-09	0.665937	0.034	0.021	0.00027242	1	HIRIP3
9.73733084198578e-09	0.773073	0.025	0.014	0.000279276	1	HLF
9.76298412742328e-09	0.820702	0.027	0.016	0.000280012	1	CACNG1
9.8342874584524e-09	0.361634	0.128	0.101	0.000282057	1	LIAS
1.00339658336948e-08	0.327294	0.162	0.133	0.000287784	1	WAC-AS1
1.01357894598294e-08	0.854048	0.022	0.012	0.000290705	1	AC005899.5
1.02270422367622e-08	0.508973	0.051	0.035	0.000293322	1	AL592429.2
1.02851713124774e-08	0.165864	0.295	0.256	0.000294989	1	BCOR
1.03239401977795e-08	1.10913	0.016	0.008	0.000296101	1	AL158151.4
1.03300405137814e-08	0.834582	0.026	0.015	0.000296276	1	AC010468.2
1.03456441472153e-08	0.529201	0.06	0.042	0.000296723	1	SEMA3F-AS1
1.03477509524275e-08	0.390789	0.093	0.071	0.000296784	1	AC109322.2
1.0504177993852e-08	0.283935	0.16	0.131	0.00030127	1	STMP1
1.05778882484181e-08	0.261311	0.239	0.206	0.000303384	1	ARL10
1.05993606296074e-08	0.547805	0.055	0.038	0.000304	1	AC025178.1
1.06173761204622e-08	0.224882	0.268	0.232	0.000304517	1	PRPSAP2
1.06931434497258e-08	0.609094	0.043	0.028	0.00030669	1	AP001462.1
1.07218582680458e-08	1.08557	0.015	0.007	0.000307514	1	AP000802.1
1.08853939541339e-08	0.528792	0.059	0.041	0.000312204	1	AL360020.1
1.09618330935565e-08	0.546279	0.037	0.024	0.000314396	1	FRMPD1
1.09618484178594e-08	1.38127	0.014	0.007	0.000314397	1	AC138305.1
1.09964365329213e-08	0.176525	0.323	0.284	0.000315389	1	DNMT3A
1.10560103590681e-08	0.624884	0.043	0.028	0.000317097	1	NCDN
1.10698012415238e-08	0.226379	0.238	0.203	0.000317493	1	SCRN3
1.11106185784651e-08	0.231812	0.249	0.214	0.000318664	1	INTS7
1.12499426090297e-08	1.18511	0.012	0.005	0.00032266	1	AC096577.1
1.14698471478152e-08	1.0598	0.017	0.008	0.000328967	1	AL161443.1
1.15060085474378e-08	0.138634	0.867	0.866	0.000330004	1	LINC02315
1.15447620461725e-08	0.192294	0.321	0.282	0.000331115	1	ZNF213
1.16357185575832e-08	0.2831	0.162	0.133	0.000333724	1	SS18L1
1.17213154104065e-08	0.865278	0.023	0.013	0.000336179	1	USP27X
1.17405430571267e-08	0.285624	0.176	0.145	0.000336731	1	MORN4
1.18465118160456e-08	0.867662	0.023	0.013	0.00033977	1	PLD6
1.2300690021701e-08	0.707423	0.028	0.016	0.000352796	1	AC022182.1
1.24414344077861e-08	0.239851	0.221	0.187	0.000356833	1	MYL6
1.25886222120164e-08	0.423003	0.062	0.044	0.000361054	1	ISM1
1.29420260345527e-08	0.318053	0.122	0.096	0.00037119	1	NCOA4
1.29902021574231e-08	0.94049	0.019	0.01	0.000372572	1	IL16
1.30786906262533e-08	0.400196	0.083	0.062	0.00037511	1	C12orf29
1.32740517146247e-08	0.138947	0.551	0.509	0.000380713	1	ZNF302
1.34915119455604e-08	0.300491	0.165	0.136	0.00038695	1	AC022137.4
1.35372928662118e-08	0.362688	0.116	0.091	0.000388263	1	MRTO4
1.36110490512334e-08	0.629372	0.046	0.03	0.000390378	1	PRR7
1.36631265565903e-08	0.556908	0.052	0.036	0.000391872	1	CAMKK1
1.37346563008224e-08	0.612596	0.047	0.032	0.000393924	1	AC024337.2
1.37507405154921e-08	0.969589	0.022	0.012	0.000394385	1	AC003666.1
1.3879169697527e-08	0.456268	0.076	0.056	0.000398068	1	ATP6V0C
1.39980772011422e-08	0.252294	0.206	0.174	0.000401479	1	COPS6
1.40390113503439e-08	0.948068	0.02	0.01	0.000402653	1	HTR3E
1.40617307389857e-08	1.12967	0.011	0.005	0.000403304	1	AC067969.1
1.41829877867356e-08	0.142383	0.397	0.355	0.000406782	1	FBXO34
1.41883017889484e-08	0.437464	0.08	0.06	0.000406935	1	SHANK3
1.4206785219039e-08	0.784104	0.026	0.015	0.000407465	1	GBX1
1.44833733982756e-08	0.460182	0.074	0.055	0.000415398	1	AC006213.2
1.48282471414464e-08	0.614446	0.037	0.024	0.000425289	1	PRAM1
1.48375292564096e-08	0.274942	0.204	0.172	0.000425555	1	DRC3
1.4914421614821e-08	0.250857	0.185	0.154	0.000427761	1	AC005261.1
1.52842078656943e-08	0.295416	0.17	0.14	0.000438366	1	AGGF1
1.539087536344e-08	0.26068	0.146	0.118	0.000441426	1	GALM
1.5456632908352e-08	1.17257	0.013	0.006	0.000443312	1	AL356019.2
1.5670394216752e-08	0.404926	0.11	0.086	0.000449443	1	AC021752.1
1.57803682800834e-08	0.648406	0.032	0.019	0.000452597	1	LEFTY1
1.5789701014661e-08	0.754374	0.027	0.016	0.000452864	1	AL133330.2
1.58085718220818e-08	0.334411	0.138	0.111	0.000453406	1	RABEPK
1.62051913169477e-08	0.269042	0.175	0.145	0.000464781	1	TMEM50A
1.62989065300681e-08	0.340329	0.132	0.106	0.000467469	1	FLYWCH1
1.65935851180266e-08	0.684786	0.037	0.023	0.000475921	1	RNF207
1.71458094484229e-08	0.871516	0.022	0.012	0.000491759	1	AC107993.1
1.73213687836216e-08	0.59821	0.038	0.024	0.000496794	1	SLC45A1
1.7388327205564e-08	0.893644	0.018	0.009	0.000498715	1	LINC01111
1.74082119813902e-08	0.190857	0.348	0.31	0.000499285	1	RBP2
1.74924033052992e-08	0.440855	0.074	0.054	0.0005017	1	ZNF229
1.79662268535688e-08	0.278781	0.165	0.136	0.000515289	1	AC004825.3
1.81624755158028e-08	0.171238	0.349	0.309	0.000520918	1	UBXN2B
1.83120568459322e-08	1.31038	0.011	0.005	0.000525208	1	NOX1
1.85735974780371e-08	0.218745	0.323	0.288	0.000532709	1	ZNF529-AS1
1.86438014533282e-08	0.526898	0.055	0.038	0.000534723	1	USB1
1.88642014001992e-08	0.224326	0.245	0.211	0.000541044	1	LRSAM1
1.90944082664673e-08	1.23101	0.011	0.005	0.000547647	1	IFNLR1
1.92078370357543e-08	0.17503	0.375	0.336	0.0005509	1	AP4S1
1.92505958814985e-08	0.168465	0.324	0.284	0.000552126	1	HACE1
1.93233434245109e-08	0.406981	0.085	0.064	0.000554213	1	PRKACA
1.96115304090625e-08	0.338517	0.112	0.088	0.000562478	1	NFIL3
1.97750442459106e-08	0.505671	0.051	0.035	0.000567168	1	AC009686.1
2.00084785503559e-08	0.420171	0.089	0.068	0.000573863	1	ZNF101
2.0014709216957e-08	0.186463	0.269	0.233	0.000574042	1	ZNF195
2.01714072484809e-08	0.51034	0.052	0.036	0.000578536	1	NECAB2
2.02849459888955e-08	0.186081	0.372	0.334	0.000581793	1	BNIP3L
2.04145360832986e-08	0.135857	0.529	0.488	0.000585509	1	USP32
2.04182695814744e-08	0.857303	0.022	0.012	0.000585616	1	CDK5
2.06122506163222e-08	0.217632	0.297	0.261	0.00059118	1	MED23
2.07070780894972e-08	0.225402	0.218	0.185	0.0005939	1	MKRN1
2.11360156765362e-08	0.943269	0.018	0.009	0.000606202	1	AC004969.1
2.11773663019118e-08	0.538834	0.056	0.04	0.000607388	1	AC025871.1
2.18824335970278e-08	0.2915	0.167	0.137	0.00062761	1	AC022087.1
2.20135728312555e-08	0.497629	0.067	0.049	0.000631371	1	ZNF214
2.25669627891349e-08	0.792191	0.026	0.015	0.000647243	1	PORCN
2.29440588361986e-08	0.54281	0.048	0.033	0.000658059	1	CDIPT
2.31166432535652e-08	0.497154	0.062	0.044	0.000663008	1	AL117339.4
2.32543456677947e-08	1.00106	0.102	0.081	0.000666958	1	AC139720.1
2.34184499175112e-08	0.306677	0.115	0.091	0.000671665	1	PCDHB2
2.36616609949564e-08	0.716904	0.03	0.018	0.00067864	1	IRGM
2.37359391355018e-08	0.254853	0.192	0.16	0.00068077	1	COX11
2.39054511323951e-08	1.18511	0.014	0.007	0.000685632	1	LINC01562
2.40800515374527e-08	0.18727	0.322	0.284	0.00069064	1	DROSHA
2.42704271021455e-08	0.299524	0.128	0.102	0.0006961	1	GPR34
2.44985779900136e-08	0.307416	0.142	0.114	0.000702644	1	AL133227.1
2.53337097374506e-08	0.968334	0.018	0.009	0.000726596	1	AC112236.3
2.54802166218032e-08	0.625129	0.043	0.028	0.000730798	1	AP000866.2
2.56442694747542e-08	0.66391	0.035	0.022	0.000735503	1	AL354989.1
2.56661072641354e-08	0.389865	0.259	0.227	0.00073613	1	PEG10
2.56738263925941e-08	1.12124	0.017	0.009	0.000736351	1	RFESD
2.57121751924697e-08	0.343801	0.167	0.139	0.000737451	1	RASGRF2
2.58158808190114e-08	0.38367	0.1	0.078	0.000740425	1	SART1
2.60685264687715e-08	0.164436	0.59	0.562	0.000747671	1	AL356599.1
2.62070647941394e-08	0.841361	0.023	0.013	0.000751645	1	PCDHB13
2.62457036140153e-08	0.513243	0.054	0.038	0.000752753	1	KY
2.62479710870138e-08	0.874486	0.022	0.012	0.000752818	1	AC018410.1
2.631659873601e-08	1.16254	0.013	0.006	0.000754786	1	AL355472.2
2.63296425486818e-08	0.974248	0.021	0.012	0.00075516	1	AL031595.2
2.64287684797784e-08	0.232708	0.283	0.248	0.000758004	1	FBXO16
2.65726691912387e-08	1.14187	0.013	0.006	0.000762131	1	SLC38A8
2.66870214277083e-08	0.518688	0.053	0.037	0.00076541	1	CDKN2AIPNL
2.67559230620734e-08	0.600145	0.059	0.042	0.000767387	1	NTN4
2.68745271939465e-08	0.221818	0.189	0.157	0.000770788	1	TCP1
2.73375287621574e-08	0.607943	0.036	0.023	0.000784068	1	TRANK1
2.81267463045039e-08	0.984244	0.017	0.008	0.000806703	1	BST1
2.84207419865221e-08	0.57458	0.05	0.034	0.000815135	1	CEP170B
2.86183539398919e-08	0.241995	0.033	0.021	0.000820803	1	LINC02797
2.89705202080252e-08	0.519062	0.051	0.035	0.000830903	1	BAIAP2L1
2.90625168681845e-08	0.667332	0.042	0.028	0.000833542	1	ATP23
2.91225253819082e-08	0.189232	0.253	0.217	0.000835263	1	YY1AP1
2.91917020860467e-08	0.876331	0.019	0.01	0.000837247	1	SH2D3A
2.91936318823857e-08	1.33235	0.021	0.011	0.000837303	1	LINC00871
2.93289464186797e-08	0.792011	0.023	0.013	0.000841184	1	FKBP1B
2.93619241959647e-08	0.138079	0.284	0.245	0.000842129	1	PPA1
2.93947393342775e-08	0.566846	0.049	0.033	0.000843071	1	TTC32
3.01679754352506e-08	0.348929	0.103	0.08	0.000865248	1	NTAN1
3.02264589295598e-08	0.63077	0.04	0.026	0.000866925	1	AL391684.1
3.02471469331126e-08	0.48497	0.062	0.044	0.000867518	1	MRFAP1L1
3.04449669343341e-08	0.3225	0.114	0.09	0.000873192	1	PURA
3.16974836859675e-08	0.742739	0.029	0.017	0.000909116	1	CDR1
3.18748969318567e-08	0.785244	0.023	0.013	0.000914204	1	AL157786.1
3.21331146902753e-08	0.879147	0.021	0.012	0.00092161	1	SEMA3B
3.26892304387597e-08	0.307463	0.149	0.122	0.00093756	1	ZNF117
3.2834106673297e-08	0.546175	0.051	0.035	0.000941715	1	AC092123.1
3.2890656816329e-08	0.877953	0.015	0.007	0.000943337	1	CBLIF
3.30197887422605e-08	0.168821	0.431	0.393	0.000947041	1	PIGL
3.33280808802132e-08	0.305904	0.164	0.136	0.000955883	1	NBPF1
3.37415684066452e-08	0.267925	0.166	0.137	0.000967742	1	CEP120
3.43858378142112e-08	1.07244	0.013	0.006	0.00098622	1	CHIT1
3.53435969097661e-08	0.160278	0.404	0.364	0.00101369	1	NDEL1
3.54903350142436e-08	0.519802	0.052	0.036	0.0010179	1	SPTB
3.57659376620726e-08	0.305361	0.129	0.103	0.0010258	1	PPP1R12C
3.62429162511272e-08	0.314412	0.146	0.119	0.00103948	1	MAP1LC3A
3.64033060049738e-08	0.611063	0.047	0.032	0.00104408	1	MYH7B
3.65061910527265e-08	0.193886	0.254	0.219	0.00104703	1	ERGIC1
3.65612288913857e-08	0.272544	0.175	0.146	0.00104861	1	TRAPPC2
3.73091260676721e-08	0.567038	0.028	0.017	0.00107006	1	AL596330.2
3.7594629928837e-08	0.687177	0.032	0.02	0.00107825	1	AC064836.4
3.76367262650815e-08	0.22726	0.269	0.234	0.00107946	1	NUCB2
3.8039594472526e-08	0.803115	0.044	0.03	0.00109101	1	AC092832.2
3.92327452254556e-08	1.04811	0.015	0.007	0.00112523	1	RNF17
3.9688585223992e-08	0.988547	0.014	0.007	0.00113831	1	AC074096.1
4.01568261584746e-08	0.540562	0.05	0.035	0.00115174	1	C17orf97
4.06033301591869e-08	0.161641	0.345	0.306	0.00116454	1	FAM126B
4.06767035841567e-08	0.944866	0.018	0.01	0.00116665	1	AC008906.1
4.11349859863703e-08	0.372598	0.098	0.076	0.00117979	1	LETM1
4.167134949478e-08	0.856325	0.024	0.014	0.00119518	1	AC010198.2
4.17819939747362e-08	0.610055	0.038	0.025	0.00119835	1	RGPD3
4.18154913318155e-08	0.838782	0.023	0.013	0.00119931	1	AC090948.4
4.1936867563737e-08	0.651686	0.031	0.019	0.00120279	1	AC008115.4
4.23556531217453e-08	0.427252	0.084	0.063	0.0012148	1	GNB2
4.29664077789018e-08	0.241819	0.206	0.174	0.00123232	1	CEP104
4.38262906662589e-08	0.333287	0.135	0.109	0.00125698	1	AC110611.1
4.43714983777384e-08	0.42202	0.081	0.061	0.00127262	1	AL008730.1
4.45730815800276e-08	0.879532	0.019	0.01	0.0012784	1	PRPH2
4.50633717290442e-08	0.444839	0.062	0.045	0.00129246	1	LRRC34
4.54017048639309e-08	0.269953	0.202	0.171	0.00130217	1	MYCBP
4.71234845028742e-08	0.267685	0.171	0.142	0.00135155	1	KIAA1586
4.80679682873649e-08	0.308453	0.14	0.113	0.00137864	1	AC011370.1
4.83435894467111e-08	0.811788	0.023	0.013	0.00138654	1	ADRA1D
4.84805143945847e-08	0.539121	0.057	0.04	0.00139047	1	LINC00504
4.89432149475699e-08	0.903968	0.018	0.009	0.00140374	1	AP001065.3
4.8988704572341e-08	0.589518	0.037	0.024	0.00140505	1	LINC02427
4.92159282393539e-08	0.263377	0.208	0.177	0.00141156	1	AC104335.1
4.93629285159768e-08	1.34345	0.01	0.004	0.00141578	1	ARHGAP40
4.97419632601523e-08	0.619034	0.042	0.028	0.00142665	1	AL121957.1
5.02317781033462e-08	0.719302	0.031	0.019	0.0014407	1	DSCR9
5.19233307906691e-08	0.949019	0.017	0.009	0.00148921	1	FGF14-AS2
5.20665735608735e-08	0.343928	0.107	0.084	0.00149332	1	GPATCH1
5.26330268131594e-08	0.246421	0.185	0.154	0.00150957	1	LINC01567
5.26899802592421e-08	0.844115	0.021	0.012	0.0015112	1	ZYG11A
5.35327207690082e-08	0.196129	0.254	0.22	0.00153537	1	AL162253.2
5.42774714274858e-08	0.113679	0.424	0.382	0.00155673	1	AL139260.1
5.43006391164655e-08	1.04604	0.015	0.007	0.0015574	1	AL590235.2
5.45482418555855e-08	0.511498	0.044	0.029	0.0015645	1	LINC00158
5.49458594112356e-08	0.697105	0.029	0.018	0.0015759	1	BOP1
5.54507832737958e-08	0.334521	0.136	0.11	0.00159038	1	UNC13C
5.57710394573884e-08	0.1868	0.24	0.206	0.00159957	1	DSTN
5.59504224313666e-08	0.476468	0.056	0.039	0.00160471	1	SRSF8
5.72814159600353e-08	0.22459	0.237	0.204	0.00164289	1	HDAC3
5.75410228886241e-08	0.707487	0.037	0.024	0.00165033	1	MEOX1
5.75982249805303e-08	0.129893	0.376	0.335	0.00165197	1	KANTR
5.77253933323613e-08	0.182281	0.295	0.258	0.00165562	1	ZNF397
5.89255318236328e-08	0.226544	0.18	0.15	0.00169004	1	TMPRSS9
5.92194853735958e-08	0.67673	0.031	0.019	0.00169847	1	BX664615.2
5.97799423920231e-08	0.546734	0.042	0.028	0.00171455	1	MPRIP-AS1
6.01557578524511e-08	0.552662	0.042	0.028	0.00172533	1	AC025262.1
6.06606384613936e-08	0.411985	0.069	0.05	0.00173981	1	AC124016.1
6.13179412796272e-08	0.356436	0.092	0.07	0.00175866	1	BEND3
6.15405948227982e-08	0.311406	0.116	0.092	0.00176505	1	SLC29A4
6.16090977061939e-08	0.297145	0.148	0.121	0.00176701	1	ATP5IF1
6.18189535747333e-08	0.406778	0.076	0.057	0.00177303	1	ASGR1
6.21866466350038e-08	0.4029	0.102	0.08	0.00178358	1	DENND4B
6.25255936569735e-08	0.139225	0.428	0.389	0.0017933	1	SLC16A1-AS1
6.3255260088538e-08	0.924417	0.017	0.009	0.00181422	1	AC008751.3
6.36256836358792e-08	0.88427	0.019	0.01	0.00182485	1	AC127024.3
6.44030544218461e-08	0.406824	0.096	0.074	0.00184714	1	TMEM254
6.46494659813771e-08	0.850267	0.022	0.013	0.00185421	1	ECM1
6.4927175366182e-08	0.404433	0.083	0.063	0.00186218	1	AC008073.2
6.55897939174786e-08	0.999824	0.016	0.008	0.00188118	1	FGF17
6.56461088588561e-08	0.649054	0.035	0.023	0.0018828	1	AC099313.1
6.56560078561427e-08	0.229749	0.271	0.238	0.00188308	1	AC007193.1
6.6063919197026e-08	0.327389	0.127	0.102	0.00189478	1	SEC24C
6.64141144174769e-08	0.442941	0.064	0.046	0.00190482	1	ARMCX2
6.66794679550251e-08	0.657348	0.034	0.022	0.00191243	1	TRAF3IP3
6.7007244667974e-08	0.189372	0.281	0.246	0.00192183	1	SRSF12
6.72046161823359e-08	0.467964	0.072	0.053	0.0019275	1	AL109615.4
6.73751647296953e-08	0.241639	0.059	0.042	0.00193239	1	FAM20A
6.98225486635651e-08	1.21987	0.01	0.004	0.00200258	1	KCNG3
7.01359364596559e-08	0.9779	0.018	0.01	0.00201157	1	TBPL2
7.12494196364533e-08	0.214536	0.239	0.206	0.0020435	1	CS
7.12996980977652e-08	0.680353	0.031	0.019	0.00204495	1	ZNF843
7.17482402230865e-08	0.708759	0.03	0.019	0.00205781	1	AL442125.1
7.2203297362374e-08	0.541494	0.051	0.036	0.00207086	1	TYMP
7.24068944218977e-08	0.990627	0.016	0.008	0.0020767	1	PALM3
7.3551678350293e-08	0.785191	0.026	0.016	0.00210954	1	LINC01357
7.36210609501269e-08	1.17178	0.011	0.005	0.00211153	1	AC090983.1
7.38209281859763e-08	0.350911	0.111	0.087	0.00211726	1	C11orf74
7.45145384182275e-08	0.231424	0.22	0.188	0.00213715	1	PDCD10
7.49079373814669e-08	0.740291	0.034	0.022	0.00214843	1	AC113137.1
7.52034289961614e-08	1.12609	0.012	0.006	0.00215691	1	FO681492.1
7.61804653379124e-08	0.524504	0.051	0.036	0.00218493	1	AC130650.2
7.63052838450665e-08	1.2419	0.011	0.005	0.00218851	1	AC092125.1
7.71152232458347e-08	1.14421	0.011	0.005	0.00221174	1	AC131025.3
7.76579842290912e-08	0.78232	0.027	0.016	0.00222731	1	SAMD10
7.77951964940769e-08	0.491653	0.063	0.046	0.00223124	1	NFS1
8.13506024871778e-08	0.674656	0.033	0.021	0.00233322	1	LINC02035
8.28493100778082e-08	0.209993	0.297	0.262	0.0023762	1	SET
8.31009729206105e-08	1.04781	0.014	0.006	0.00238342	1	CDC42EP2
8.32761999175241e-08	0.257723	0.177	0.148	0.00238844	1	ZNF428
8.39870903136928e-08	1.26129	0.01	0.004	0.00240883	1	SYP-AS1
8.41989958231653e-08	0.769211	0.027	0.016	0.00241491	1	AC124798.1
8.53454557267861e-08	0.204146	0.282	0.247	0.00244779	1	TANGO6
8.56396643388141e-08	0.333894	0.117	0.093	0.00245623	1	AADAT
8.73396670178366e-08	1.04195	0.014	0.007	0.00250499	1	VWF
8.74406560085288e-08	1.02284	0.014	0.007	0.00250789	1	C1QTNF2
8.74424342351587e-08	0.200566	0.213	0.181	0.00250794	1	AK9
8.74522615474009e-08	0.340634	0.103	0.08	0.00250822	1	DCBLD1
8.76946199251636e-08	0.49983	0.059	0.043	0.00251517	1	SOX10
8.7797297953426e-08	0.117792	0.516	0.475	0.00251811	1	RBBP4
8.82347022323796e-08	1.20705	0.01	0.004	0.00253066	1	AP001042.1
8.85759040229734e-08	0.664414	0.028	0.017	0.00254045	1	PTPRC
8.9319375764772e-08	0.944866	0.017	0.009	0.00256177	1	HSD17B13
8.99790599179102e-08	0.229446	0.193	0.163	0.00258069	1	TBC1D9B
9.12480781095751e-08	0.356119	0.109	0.086	0.00261709	1	AC114956.3
9.15358846099922e-08	1.11367	0.013	0.006	0.00262534	1	ASIC4
9.21786598609415e-08	0.181933	0.356	0.318	0.00264378	1	AL589843.1
9.2709655339969e-08	0.100869	0.715	0.678	0.00265901	1	UBA6-AS1
9.31951228720261e-08	0.324152	0.11	0.087	0.00267293	1	PTPN23
9.33727940925861e-08	1.06787	0.014	0.007	0.00267803	1	AC002310.1
9.34929300683741e-08	0.82653	0.021	0.012	0.00268147	1	ERVMER34-1
9.34977942284473e-08	0.433718	0.09	0.069	0.00268161	1	LINC00539
9.41250583952973e-08	0.394487	0.075	0.056	0.0026996	1	PLCD4
9.51092057136669e-08	0.321051	0.128	0.103	0.00272783	1	XRCC1
9.52882727010043e-08	0.188846	0.314	0.278	0.00273296	1	PRPF6
9.58976759457223e-08	0.350428	0.092	0.071	0.00275044	1	SHF
9.61700403872829e-08	0.270762	0.148	0.121	0.00275825	1	TAB3
9.63182089723276e-08	1.12609	0.012	0.006	0.0027625	1	AL035252.3
9.7882935563274e-08	0.607484	0.02	0.011	0.00280738	1	LINC02163
9.80267632424932e-08	0.454338	0.074	0.055	0.00281151	1	AC018878.1
9.84372719534283e-08	1.24259	0.011	0.005	0.00282328	1	METTL21C
9.84461125420064e-08	0.800742	0.023	0.013	0.00282353	1	BEND4
9.8963509939621e-08	0.505391	0.052	0.037	0.00283837	1	AC093567.1
9.90593960982667e-08	0.832142	0.026	0.016	0.00284112	1	LINC02133
9.90845576255115e-08	1.20828	0.011	0.005	0.00284184	1	AC115284.4
9.9455368652453e-08	0.314678	0.136	0.11	0.00285248	1	AL139021.2
1.00172945631621e-07	1.12676	0.011	0.005	0.00287306	1	KBTBD8
1.00389491153215e-07	0.755662	0.024	0.014	0.00287927	1	AC005697.2
1.01483743036923e-07	0.65384	0.031	0.02	0.00291066	1	AL136419.3
1.07766596559671e-07	0.744911	0.029	0.018	0.00309085	1	AC024257.3
1.07790690191825e-07	0.630271	0.037	0.024	0.00309154	1	TPRN
1.09620891035545e-07	0.20565	0.198	0.168	0.00314404	1	KLC4
1.09669320780863e-07	0.289588	0.171	0.143	0.00314543	1	KLHL18
1.10718713761215e-07	0.740263	0.026	0.015	0.00317552	1	ATP2C2-AS1
1.11200301419915e-07	1.04107	0.013	0.006	0.00318934	1	AC012433.2
1.11439280544478e-07	0.281628	0.147	0.121	0.00319619	1	ZNF674
1.11589682718856e-07	0.482907	0.046	0.031	0.0032005	1	AC004692.2
1.116826529311e-07	1.03418	0.016	0.008	0.00320317	1	AC012409.1
1.11871152478036e-07	0.515663	0.052	0.037	0.00320858	1	CPOX
1.12659064090698e-07	0.259864	0.154	0.126	0.00323117	1	AARSD1
1.12833392598389e-07	0.810228	0.024	0.014	0.00323617	1	VIM-AS1
1.13086710571915e-07	0.530573	0.042	0.029	0.00324344	1	ZNF578
1.13428387941849e-07	0.213667	0.223	0.191	0.00325324	1	AC092296.2
1.15290782104496e-07	0.165887	0.443	0.407	0.00330665	1	SEC61A2
1.15300552153671e-07	0.361009	0.086	0.065	0.00330694	1	GCNA
1.15827655155164e-07	0.909533	0.018	0.009	0.00332205	1	AP002439.1
1.17458613022191e-07	0.213292	0.223	0.191	0.00336883	1	ULK1
1.17590204407541e-07	0.373983	0.09	0.07	0.0033726	1	COMMD6
1.17721300038382e-07	1.01748	0.015	0.008	0.00337636	1	TIMP4
1.18743416847639e-07	0.172009	0.293	0.257	0.00340568	1	MTCH2
1.19939438003523e-07	0.27281	0.172	0.144	0.00343998	1	AC097467.3
1.20835244999238e-07	0.539275	0.054	0.038	0.00346568	1	TAF5
1.21229614810003e-07	0.424937	0.071	0.053	0.00347699	1	ZNF324
1.22588107620701e-07	0.180216	0.282	0.247	0.00351595	1	C2CD3
1.22801473916491e-07	0.21208	0.218	0.187	0.00352207	1	ACAT1
1.23057895865875e-07	1.25835	0.01	0.004	0.00352942	1	HCK
1.23109684684764e-07	0.28506	0.158	0.131	0.00353091	1	JPH3
1.23328745555146e-07	0.797968	0.023	0.014	0.00353719	1	AC073111.4
1.23839907987796e-07	0.626386	0.039	0.026	0.00355185	1	AC008474.1
1.25406941260937e-07	0.359774	0.098	0.076	0.0035968	1	FAM210A
1.2552037794511e-07	0.203937	0.22	0.189	0.00360005	1	CNST
1.26514801468487e-07	0.511528	0.057	0.041	0.00362857	1	SPATA2L
1.32704901570648e-07	0.868798	0.017	0.009	0.00380611	1	AP003351.1
1.32921351771553e-07	0.298632	0.143	0.117	0.00381232	1	CLPB
1.33545803119897e-07	0.423876	0.073	0.054	0.00383023	1	AL109936.6
1.34971679482696e-07	1.00795	0.014	0.007	0.00387112	1	AC069544.1
1.35683960360588e-07	1.15645	0.013	0.006	0.00389155	1	LINC02341
1.36270174478692e-07	0.340872	0.1	0.078	0.00390836	1	PCYOX1
1.36679505669049e-07	0.939765	0.018	0.01	0.0039201	1	AC019163.1
1.3889689816881e-07	0.483339	0.059	0.042	0.0039837	1	ABHD14A
1.41057647160881e-07	0.167477	0.37	0.333	0.00404567	1	POLR1C
1.43312754538163e-07	0.231441	0.223	0.192	0.00411035	1	CCZ1B
1.48120131006225e-07	0.199294	0.293	0.259	0.00424823	1	PDZD8
1.49468672036312e-07	0.546265	0.047	0.032	0.00428691	1	TTLL12
1.49690644533175e-07	0.327409	0.094	0.073	0.00429328	1	B3GAT3
1.50774095868173e-07	0.14013	0.15	0.123	0.00432435	1	BCAT1
1.50889149329618e-07	0.418	0.078	0.059	0.00432765	1	RBMX2
1.52521050428375e-07	0.297614	0.121	0.097	0.00437446	1	VPS33B
1.52722525909863e-07	0.435601	0.064	0.047	0.00438023	1	SLC46A3
1.53268219414375e-07	0.383042	0.087	0.067	0.00439589	1	AL121821.2
1.56694463259651e-07	1.20149	0.012	0.006	0.00449415	1	AL360178.2
1.58947708618726e-07	1.37907	0.01	0.004	0.00455878	1	P2RX3
1.61737827439402e-07	0.109593	0.39	0.35	0.0046388	1	ATXN2L
1.62032424500465e-07	0.491952	0.05	0.035	0.00464725	1	TAGLN
1.64064711287254e-07	0.494698	0.047	0.032	0.00470554	1	TAS2R4
1.65846966982903e-07	0.925542	0.017	0.009	0.00475666	1	AC073210.3
1.68220167318855e-07	1.19715	0.011	0.005	0.00482472	1	HPGDS
1.70101176011143e-07	0.970701	0.016	0.009	0.00487867	1	AC093240.1
1.71144601803534e-07	0.563651	0.042	0.029	0.0049086	1	PDCD2L
1.71174081218588e-07	0.388788	0.085	0.065	0.00490944	1	GPER1
1.71601776121778e-07	0.629986	0.035	0.023	0.00492171	1	NRG3-AS1
1.71642370924168e-07	0.68008	0.05	0.035	0.00492287	1	AC091906.1
1.71719920941907e-07	0.272596	0.175	0.147	0.0049251	1	FLOT1
1.7340063245414e-07	0.433891	0.071	0.053	0.0049733	1	CDKN2AIP
1.75755630142868e-07	0.702024	0.029	0.018	0.00504085	1	HSF5
1.76790492041035e-07	0.520464	0.056	0.041	0.00507053	1	PCDHA12
1.78083906715178e-07	0.299855	0.089	0.069	0.00510762	1	RASGEF1C
1.79529344491176e-07	0.397689	0.071	0.053	0.00514908	1	SORD
1.8050120543339e-07	0.19366	0.273	0.238	0.00517696	1	ZNF862
1.82652910940217e-07	0.198629	0.274	0.241	0.00523867	1	INKA2
1.83491904490427e-07	1.06863	0.014	0.007	0.00526273	1	Z93403.1
1.83703828691814e-07	0.432035	0.07	0.052	0.00526881	1	FABP3
1.85017901699913e-07	0.668857	0.028	0.018	0.0053065	1	DACT3-AS1
1.85604020949841e-07	0.1644	0.288	0.253	0.00532331	1	MAPKBP1
1.87029650320177e-07	0.6097	0.035	0.023	0.0053642	1	AL358777.1
1.87323958071401e-07	0.834379	0.019	0.011	0.00537264	1	PLAAT1
1.8735443854213e-07	0.505581	0.052	0.037	0.00537351	1	AMACR
1.89825770462888e-07	0.608143	0.027	0.017	0.00544439	1	TMC5
1.93238167092301e-07	0.227476	0.194	0.165	0.00554226	1	NUDT13
1.94448363190395e-07	0.153856	0.345	0.308	0.00557697	1	PIGU
2.00100394587124e-07	0.218973	0.2	0.17	0.00573908	1	ACVR1B
2.00270858947685e-07	0.220406	0.211	0.181	0.00574397	1	UFM1
2.01811080866134e-07	0.745093	0.025	0.015	0.00578814	1	MFSD3
2.01816921317069e-07	0.174211	0.42	0.385	0.00578831	1	AC073343.2
2.01937236953783e-07	0.197505	0.251	0.218	0.00579176	1	KLHL13
2.04038129775322e-07	1.2714	0.01	0.004	0.00585202	1	LANCL3
2.04294868321167e-07	0.315199	0.136	0.111	0.00585938	1	NLGN1-AS1
2.05639223830958e-07	0.118612	0.444	0.404	0.00589794	1	GALNT1
2.06296347368926e-07	0.764193	0.025	0.015	0.00591679	1	TMEM121
2.08208067161378e-07	0.671769	0.033	0.021	0.00597162	1	TESK1
2.08774416083638e-07	0.765614	0.023	0.014	0.00598786	1	PCOLCE
2.09306654222472e-07	0.475583	0.056	0.04	0.00600312	1	AC234917.3
2.14873841312079e-07	1.19881	0.011	0.005	0.0061628	1	AC004930.1
2.16169622990542e-07	0.338688	0.106	0.084	0.00619996	1	PPP6R1
2.23445157716515e-07	0.256209	0.166	0.139	0.00640863	1	ATP5F1B
2.29213195052162e-07	0.984968	0.015	0.008	0.00657406	1	AC090946.1
2.32556221893046e-07	0.220776	0.192	0.163	0.00666995	1	HPF1
2.32817643227035e-07	0.402472	0.062	0.045	0.00667744	1	KCNA2
2.33373954733595e-07	0.254844	0.146	0.12	0.0066934	1	GOT2
2.36981468862923e-07	0.171526	0.295	0.26	0.00679687	1	CAMK2G
2.3852954013829e-07	0.345205	0.114	0.092	0.00684127	1	PCGF2
2.38822928463389e-07	0.315235	0.105	0.083	0.00684968	1	CLIP3
2.39339957869923e-07	0.797278	0.021	0.012	0.00686451	1	RAG2
2.41250445477e-07	0.145479	0.411	0.373	0.0069193	1	KLHDC2
2.42028063481912e-07	0.625276	0.034	0.022	0.00694161	1	NEXN-AS1
2.4213768410393e-07	0.546734	0.042	0.028	0.00694475	1	TMSB15A
2.43744162185753e-07	0.812908	0.02	0.011	0.00699083	1	AP006621.4
2.43797823345332e-07	0.192683	0.268	0.235	0.00699237	1	TERF1
2.4381566763315e-07	1.00837	0.014	0.007	0.00699288	1	AC010809.3
2.43835135066162e-07	0.164517	0.382	0.346	0.00699344	1	ZNF506
2.4627493221601e-07	0.415197	0.069	0.051	0.00706341	1	CHMP7
2.55613508514851e-07	0.313482	0.094	0.074	0.00733125	1	LDHAL6A
2.56178226132168e-07	0.249705	0.135	0.11	0.00734745	1	PFDN2
2.56317354158706e-07	0.146707	0.415	0.379	0.00735144	1	NDUFS1
2.57116376239235e-07	0.335587	0.045	0.031	0.00737435	1	CDKN1C
2.58106913999498e-07	0.445902	0.059	0.043	0.00740276	1	ZNF616
2.58214159803248e-07	1.10605	0.012	0.006	0.00740584	1	TGM1
2.59381696955416e-07	0.379351	0.084	0.064	0.00743933	1	PINK1
2.59626792698201e-07	0.501894	0.049	0.034	0.00744636	1	AL592182.2
2.60274903329657e-07	0.373131	0.083	0.064	0.00746494	1	CPHXL
2.62661363579141e-07	0.773616	0.022	0.013	0.00753339	1	AC034223.1
2.64602852725624e-07	0.877686	0.018	0.01	0.00758907	1	AL355597.1
2.64981669382464e-07	0.194901	0.212	0.181	0.00759994	1	RIPK1
2.66603763820065e-07	0.48519	0.046	0.032	0.00764646	1	CAPN3
2.68797768324663e-07	0.483832	0.066	0.049	0.00770939	1	AC092802.1
2.70912045416722e-07	1.06097	0.013	0.006	0.00777003	1	AC012146.1
2.81050641987595e-07	0.664175	0.029	0.018	0.00806081	1	COL20A1
2.81195537441069e-07	0.738746	0.026	0.016	0.00806497	1	SYT15
2.84310793302481e-07	0.414928	0.096	0.076	0.00815432	1	WIPI1
2.93009073221285e-07	0.133189	0.431	0.392	0.00840379	1	DCUN1D4
2.9943576896154e-07	0.648038	0.032	0.021	0.00858812	1	PAQR8
3.03990270630973e-07	0.31203	0.105	0.083	0.00871874	1	AC008883.1
3.04400225696758e-07	0.989341	0.015	0.008	0.0087305	1	AC103855.3
3.05238498550965e-07	0.661727	0.031	0.02	0.00875455	1	AL591767.1
3.08456254405396e-07	0.741281	0.024	0.015	0.00884683	1	LINC00672
3.12238070327629e-07	0.376251	0.082	0.063	0.0089553	1	ST3GAL4
3.12436802511726e-07	0.568097	0.039	0.026	0.008961	1	CBX8
3.16559508050429e-07	0.580177	0.041	0.028	0.00907924	1	AC133040.1
3.17007283097879e-07	0.284602	0.145	0.12	0.00909209	1	AC010642.2
3.17036900417848e-07	0.388521	0.086	0.066	0.00909294	1	NDUFB5
3.17663725632194e-07	0.391462	0.09	0.07	0.00911091	1	NCLN
3.18002548329271e-07	0.251684	0.155	0.129	0.00912063	1	SLC37A1
3.18986747246072e-07	0.747284	0.024	0.014	0.00914886	1	TMEM191B
3.22356262111005e-07	0.285045	0.141	0.116	0.0092455	1	AL158801.3
3.4187350754875e-07	0.480877	0.052	0.037	0.00980527	1	DDX41
3.44716777646994e-07	0.637281	0.035	0.023	0.00988682	1	AP000593.4
3.47152816070207e-07	0.216296	0.224	0.193	0.00995669	1	FIG4
3.49273414221387e-07	0.21556	0.146	0.12	0.0100175	1	PRUNE2
3.50241146708033e-07	0.285683	0.147	0.122	0.0100453	1	NGRN
3.52891260803801e-07	0.459751	0.065	0.048	0.0101213	1	KLF11
3.56700885396783e-07	0.682216	0.026	0.016	0.0102305	1	CTXND2
3.57257388804378e-07	0.621038	0.036	0.024	0.0102465	1	DUSP28
3.60823609774935e-07	0.383822	0.083	0.064	0.0103488	1	PPL
3.63667783659338e-07	0.299726	0.121	0.098	0.0104304	1	PMEPA1
3.645073335878e-07	0.145825	0.435	0.398	0.0104544	1	ZNF337-AS1
3.65382431664726e-07	0.122058	0.544	0.508	0.0104795	1	MAN1A2
3.65910355350963e-07	0.594508	0.039	0.027	0.0104947	1	BEND5
3.66883228731422e-07	0.57041	0.04	0.027	0.0105226	1	ERVW-1
3.72159516729545e-07	0.243363	0.187	0.159	0.0106739	1	DDX19A
3.73461409465141e-07	0.204627	0.167	0.14	0.0107112	1	ACOT13
3.73915283026784e-07	0.191873	0.232	0.201	0.0107243	1	NECAP2
3.75439309006214e-07	0.32999	0.119	0.096	0.010768	1	SPATA33
3.76843160763541e-07	0.348457	0.044	0.031	0.0108082	1	AC011997.1
3.83678407451696e-07	1.30828	0.015	0.008	0.0110043	1	AC073365.1
3.88147137257177e-07	0.163705	0.382	0.347	0.0111324	1	VPS50
3.94399403419034e-07	0.373058	0.062	0.045	0.0113118	1	AC003991.1
3.96445380521631e-07	0.314891	0.116	0.094	0.0113704	1	AC020661.3
3.97363601173186e-07	0.28863	0.137	0.112	0.0113968	1	TLE5
3.98865018850276e-07	0.459515	0.055	0.039	0.0114398	1	TMCC2
3.98961213623386e-07	1.09958	0.012	0.006	0.0114426	1	AC012414.5
4.15292171994545e-07	0.564757	0.035	0.023	0.011911	1	AC005703.4
4.16055419953438e-07	0.405454	0.089	0.069	0.0119329	1	EFCAB14-AS1
4.16956277216075e-07	0.790799	0.026	0.016	0.0119587	1	SYNPO2
4.22159214525782e-07	0.286644	0.144	0.12	0.0121079	1	RIPOR1
4.33350613975225e-07	0.73255	0.026	0.016	0.0124289	1	ZNF365
4.34962640526504e-07	0.565297	0.041	0.028	0.0124752	1	ANKRD24
4.35180163042885e-07	0.790287	0.02	0.012	0.0124814	1	PANX2
4.35688921482062e-07	0.855036	0.019	0.011	0.012496	1	BCL2L15
4.37035273016781e-07	0.904231	0.016	0.009	0.0125346	1	ARHGAP45
4.38691616531251e-07	0.70222	0.032	0.021	0.0125821	1	LINC00393
4.41672540322093e-07	0.219577	0.197	0.168	0.0126676	1	IFT52
4.4317307849549e-07	0.707613	0.027	0.017	0.0127106	1	FITM2
4.47888279146584e-07	0.256928	0.145	0.12	0.0128459	1	ACAA1
4.5384272829877e-07	0.833239	0.02	0.011	0.0130167	1	AC084036.1
4.54950165919017e-07	0.828186	0.02	0.011	0.0130484	1	AC016526.2
4.61096941612003e-07	0.954139	0.016	0.008	0.0132247	1	SLC25A21-AS1
4.63929900585366e-07	0.876839	0.017	0.009	0.013306	1	AL022329.1
4.68954397609552e-07	0.828852	0.014	0.007	0.0134501	1	TRPA1
4.72945527724767e-07	0.430232	0.07	0.053	0.0135646	1	ZNF841
4.7356016112902e-07	1.03984	0.014	0.007	0.0135822	1	JAZF1-AS1
4.78480571789425e-07	1.20633	0.01	0.004	0.0137233	1	AC092681.3
4.78874172701888e-07	0.337267	0.095	0.075	0.0137346	1	EHMT2-AS1
4.82526695938371e-07	0.267282	0.138	0.113	0.0138393	1	DUSP18
4.84291616371757e-07	0.219499	0.163	0.136	0.01389	1	HDAC5
4.88835654481872e-07	2.19567	0.027	0.017	0.0140203	1	AC007529.2
4.892624573203e-07	0.217657	0.2	0.171	0.0140325	1	KATNAL2
4.90221639893882e-07	0.502895	0.059	0.043	0.01406	1	FAM135B
4.90345645382194e-07	0.579554	0.034	0.023	0.0140636	1	AL157834.1
4.92035406368519e-07	0.157438	0.299	0.265	0.0141121	1	NUDT3
4.927355502705e-07	0.103571	0.435	0.395	0.0141321	1	ZMYND8
4.9589385494124e-07	0.307305	0.126	0.103	0.0142227	1	VAMP4
5.0042972633331e-07	0.498337	0.032	0.021	0.0143528	1	CNTN2
5.01210895105122e-07	0.234159	0.151	0.125	0.0143752	1	USP36
5.01461262075084e-07	0.886215	0.018	0.01	0.0143824	1	AL161756.1
5.0783702513028e-07	0.674775	0.029	0.018	0.0145653	1	ITPK1-AS1
5.12225669053371e-07	0.417005	0.058	0.042	0.0146911	1	AC037450.1
5.15021392711551e-07	0.465349	0.052	0.037	0.0147713	1	JMJD6
5.15135509845104e-07	0.549392	0.046	0.032	0.0147746	1	CHRNB1
5.15564906365961e-07	0.222626	0.21	0.181	0.0147869	1	TADA2A
5.17147135221399e-07	0.210046	0.187	0.159	0.0148323	1	CCP110
5.17490939653857e-07	0.363868	0.091	0.071	0.0148422	1	TBCE
5.17534645972747e-07	1.08047	0.012	0.006	0.0148434	1	AC009292.2
5.22744553330965e-07	0.20292	0.246	0.215	0.0149928	1	ANXA7
5.22974136500564e-07	0.991845	0.013	0.007	0.0149994	1	PCDHA6
5.2448817419435e-07	0.205331	0.24	0.209	0.0150428	1	VPS4B
5.25676047483341e-07	0.391825	0.077	0.059	0.0150769	1	TBC1D25
5.37944146454556e-07	0.254155	0.113	0.091	0.0154288	1	COLGALT2
5.38707970472922e-07	0.709135	0.033	0.022	0.0154507	1	SKAP2
5.39161181315694e-07	0.225326	0.204	0.175	0.0154637	1	TIPRL
5.39921493154114e-07	0.310625	0.119	0.097	0.0154855	1	MAP3K10
5.4152645145335e-07	1.03225	0.013	0.006	0.0155315	1	AC002542.6
5.43233161058796e-07	0.298876	0.122	0.099	0.0155805	1	WDR88
5.45851745065821e-07	0.592067	0.034	0.022	0.0156556	1	AC091607.2
5.51737370462266e-07	0.512155	0.051	0.036	0.0158244	1	PIP4K2C
5.56656910616619e-07	0.913541	0.016	0.009	0.0159655	1	SLCO4A1
5.57793236853937e-07	0.717372	0.022	0.013	0.0159981	1	GPR179
5.58609632639392e-07	0.575172	0.037	0.025	0.0160215	1	SDCBP2
5.61227043736612e-07	0.71616	0.025	0.016	0.0160966	1	OR52I1
5.780800308746e-07	0.356145	0.091	0.071	0.0165799	1	QDPR
5.87207973251823e-07	0.275517	0.067	0.05	0.0168417	1	AC004083.1
5.99049496245607e-07	0.331824	0.103	0.082	0.0171813	1	P3H1
6.00256425045331e-07	0.162296	0.288	0.254	0.017216	1	UHRF1BP1L
6.07248684574036e-07	0.207922	0.18	0.152	0.0174165	1	ANKRD46
6.0958780576673e-07	0.244929	0.179	0.152	0.0174836	1	TBX1
6.10972019635583e-07	0.300043	0.138	0.114	0.0175233	1	DDX23
6.11003118208683e-07	1.12676	0.011	0.005	0.0175242	1	AL592424.1
6.15327419296176e-07	0.738901	0.024	0.014	0.0176482	1	ERICH6B
6.18400451438381e-07	0.923098	0.015	0.008	0.0177363	1	PRMT6
6.20131031376844e-07	0.430967	0.065	0.048	0.017786	1	AKR1B1
6.20783814415704e-07	0.56581	0.041	0.028	0.0178047	1	ESS2
6.22304193719552e-07	0.502053	0.05	0.035	0.0178483	1	LINC01364
6.33434066442213e-07	1.17333	0.01	0.004	0.0181675	1	TPO
6.44290229317478e-07	0.61948	0.028	0.018	0.0184789	1	TCP10L
6.46585882332714e-07	0.249091	0.141	0.117	0.0185447	1	KIF1BP
6.54719004656591e-07	0.776266	0.022	0.013	0.018778	1	ALX3
6.65619311341638e-07	0.832421	0.018	0.01	0.0190906	1	AL357497.1
6.75030965788407e-07	0.822189	0.02	0.012	0.0193606	1	AF131215.5
6.78072230612923e-07	0.803268	0.021	0.012	0.0194478	1	ZNF385C
6.89228750862533e-07	0.241715	0.164	0.138	0.0197678	1	RBM8A
6.91848299890152e-07	0.132343	0.354	0.317	0.0198429	1	RPP38
6.97945054678641e-07	0.309723	0.127	0.104	0.0200178	1	LINC01772
7.03600797516901e-07	0.937837	0.016	0.008	0.02018	1	AC138470.2
7.07304507498883e-07	0.496082	0.035	0.023	0.0202862	1	SDS
7.09076526163379e-07	0.890437	0.018	0.01	0.020337	1	CSNKA2IP
7.1861635443616e-07	0.99112	0.027	0.017	0.0206106	1	LINC02232
7.34135927728783e-07	0.230204	0.168	0.141	0.0210558	1	FAM20B
7.43240475226955e-07	0.153461	0.486	0.453	0.0213169	1	TBC1D19
7.73159362117377e-07	0.122671	0.485	0.45	0.022175	1	YTHDC2
7.73629387272297e-07	0.221394	0.199	0.171	0.0221885	1	TECPR1
7.75442425245544e-07	0.218274	0.215	0.186	0.0222405	1	ITGA9
7.79357810137087e-07	0.407389	0.064	0.048	0.0223528	1	MT-ND4L
7.85662529943669e-07	0.421396	0.059	0.043	0.0225336	1	YRDC
7.9365067592316e-07	0.395781	0.079	0.061	0.0227627	1	PRPF19
8.00115402280168e-07	0.650712	0.028	0.018	0.0229481	1	AC008649.2
8.03652959330271e-07	0.707613	0.027	0.017	0.0230496	1	AC239802.2
8.21270391816589e-07	0.49273	0.05	0.036	0.0235549	1	AC105345.1
8.22766424948419e-07	1.16741	0.01	0.004	0.0235978	1	AC092661.1
8.23009565960853e-07	0.261312	0.122	0.099	0.0236047	1	CIPC
8.23096852473047e-07	0.61888	0.032	0.021	0.0236072	1	B3GALT6
8.38573781058428e-07	0.612426	0.033	0.022	0.0240511	1	LINC02145
8.44084468602663e-07	0.768493	0.025	0.015	0.0242092	1	AC099508.2
8.60631338758599e-07	0.233841	0.165	0.139	0.0246838	1	NOP56
8.7304747146343e-07	0.444912	0.06	0.044	0.0250399	1	SEMA4C
8.73621785556481e-07	0.130186	0.52	0.483	0.0250563	1	ACTB
9.04399950197603e-07	0.931892	0.015	0.008	0.0259391	1	AL158206.1
9.21585905538326e-07	0.776464	0.019	0.011	0.026432	1	COL11A2
9.2401278890751e-07	0.531199	0.027	0.017	0.0265016	1	LDB3
9.27358569573114e-07	0.233825	0.177	0.15	0.0265976	1	SLC35E2B
9.28586072213963e-07	0.36419	0.09	0.071	0.0266328	1	PEX11B
9.39763482075501e-07	0.604213	0.033	0.021	0.0269534	1	PIGP
9.39854389489e-07	0.424357	0.075	0.058	0.026956	1	ASL
9.40864890721462e-07	0.332216	0.102	0.082	0.0269849	1	PRPF4
9.45545791151412e-07	1.00264	0.012	0.006	0.0271192	1	LINC02596
9.6321105326699e-07	0.851589	0.017	0.01	0.0276259	1	AC005736.1
9.71751779952918e-07	0.330623	0.098	0.078	0.0278708	1	SKP2
9.79267206879435e-07	0.593569	0.031	0.02	0.0280864	1	AC005803.1
9.896970181491e-07	0.505142	0.045	0.032	0.0283855	1	AP002433.2
9.98448158156883e-07	0.434568	0.063	0.047	0.0286365	1	AL161804.1
1.00448921651409e-06	0.178642	0.108	0.086	0.0288098	1	RAB3B
1.01296272272128e-06	0.16286	0.332	0.3	0.0290528	1	EIF4ENIF1
1.02141242238269e-06	0.46702	0.051	0.037	0.0292951	1	GALC
1.0250297798756e-06	0.85309	0.017	0.009	0.0293989	1	AC139149.1
1.03072812725521e-06	0.922192	0.016	0.009	0.0295623	1	NOTUM
1.0327661729756e-06	0.963097	0.014	0.007	0.0296208	1	AL008723.2
1.03762528101082e-06	0.105529	0.334	0.298	0.0297601	1	MKRN2OS
1.04500681171725e-06	1.33452	0.01	0.005	0.0299718	1	LINC00922
1.0472866707243e-06	0.170271	0.293	0.26	0.0300372	1	LTN1
1.05481718776013e-06	0.526917	0.04	0.028	0.0302532	1	LINC02585
1.05696062075124e-06	0.882838	0.016	0.009	0.0303147	1	PDE6A
1.0640677200152e-06	0.843497	0.017	0.01	0.0305185	1	WDR87
1.06934676928813e-06	1.01476	0.013	0.006	0.0306699	1	AC013562.1
1.08335940534293e-06	0.871472	0.018	0.01	0.0310718	1	HRC
1.08689458755181e-06	0.229223	0.187	0.16	0.0311732	1	TMEM87B
1.09115355976912e-06	0.291331	0.131	0.108	0.0312954	1	FEM1B
1.12447489837378e-06	0.375808	0.078	0.06	0.0322511	1	CXorf38
1.13513414699339e-06	0.616648	0.029	0.019	0.0325568	1	ZNF467
1.13583010170969e-06	0.485371	0.047	0.034	0.0325767	1	IMPG1
1.1384902778971e-06	0.260136	0.156	0.131	0.032653	1	AC016590.1
1.14553771206147e-06	0.620497	0.03	0.019	0.0328552	1	TCEANC
1.1473862766564e-06	0.600085	0.034	0.023	0.0329082	1	AATBC
1.15113558681902e-06	1.07123	0.011	0.005	0.0330157	1	MIR548XHG
1.15170305628982e-06	0.281095	0.121	0.098	0.033032	1	RNF8
1.15629554534098e-06	0.469701	0.046	0.032	0.0331637	1	LMNB1-DT
1.165471330192e-06	1.01271	0.012	0.006	0.0334269	1	AL353658.2
1.18909184902012e-06	0.435884	0.058	0.043	0.0341043	1	C9orf40
1.20174098561109e-06	0.940719	0.016	0.008	0.0344671	1	AC007527.1
1.22519731291408e-06	0.674273	0.025	0.016	0.0351399	1	PLPP4
1.22586899337952e-06	0.394512	0.065	0.049	0.0351591	1	AP003486.1
1.2268123790004e-06	0.508191	0.043	0.03	0.0351862	1	AC044840.1
1.26286424317293e-06	0.433833	0.047	0.033	0.0362202	1	KCNMA1-AS3
1.27981063535896e-06	0.328794	0.093	0.073	0.0367062	1	NAXD
1.28013663172222e-06	0.205832	0.222	0.193	0.0367156	1	INTS2
1.29256408352577e-06	0.154168	0.316	0.282	0.037072	1	ERGIC2
1.29593317277778e-06	0.444579	0.053	0.038	0.0371687	1	SERPINB1
1.31012057046037e-06	0.17345	0.63	0.606	0.0375756	1	NLGN4X
1.32563207732814e-06	0.463459	0.05	0.036	0.0380205	1	ZNF879
1.32891569457242e-06	0.255506	0.161	0.136	0.0381146	1	PRKAR1A
1.33649678105562e-06	0.384797	0.015	0.008	0.0383321	1	SERPINB9
1.34480620487385e-06	0.189269	0.178	0.151	0.0385704	1	FSD2
1.34701115519253e-06	0.367908	0.082	0.064	0.0386336	1	LZTS3
1.35248414305e-06	1.08436	0.012	0.006	0.0387906	1	AP001057.1
1.37435112284317e-06	1.20085	0.016	0.008	0.0394178	1	GABRG1
1.37472656697411e-06	0.456818	0.049	0.035	0.0394285	1	ATP6V1G2
1.40129140734359e-06	0.137306	0.26	0.227	0.0401904	1	ARMCX4
1.40884230584878e-06	0.293228	0.117	0.095	0.040407	1	SMIM18
1.41468026412246e-06	0.571007	0.033	0.022	0.0405744	1	C17orf58
1.42518083408797e-06	0.219873	0.175	0.149	0.0408756	1	AL390242.1
1.4268210670805e-06	0.321292	0.166	0.142	0.0409227	1	CHRM5
1.43639296730661e-06	0.673199	0.026	0.016	0.0411972	1	AC104825.1
1.4442057230222e-06	0.424825	0.062	0.047	0.0414213	1	AC023034.1
1.45808154069916e-06	0.273168	0.116	0.094	0.0418192	1	BRMS1L
1.49124347461612e-06	0.450947	0.045	0.032	0.0427704	1	TLNRD1
1.49839346806186e-06	0.467539	0.075	0.057	0.0429754	1	NWD2
1.49845398115412e-06	0.708372	0.024	0.015	0.0429772	1	CCN6
1.50145653923244e-06	0.447283	0.046	0.033	0.0430633	1	LIPH
1.51504724395699e-06	0.763808	0.021	0.012	0.0434531	1	NLRP2
1.52359513558977e-06	0.440424	0.042	0.029	0.0436982	1	STEAP4
1.54389305080018e-06	0.562614	0.04	0.028	0.0442804	1	LINC02356
1.55165771310983e-06	0.307704	0.113	0.092	0.0445031	1	AC010273.2
1.56101277233931e-06	0.242784	0.197	0.17	0.0447714	1	AP001439.1
1.56493276517908e-06	0.323344	0.059	0.044	0.0448838	1	LZTS1-AS1
1.56978438243297e-06	0.5067	0.048	0.034	0.045023	1	DPP3
1.57710728445262e-06	0.88427	0.015	0.008	0.045233	1	AC022973.5
1.57964113844881e-06	0.303262	0.109	0.088	0.0453057	1	AC002116.2
1.58006612820487e-06	0.166683	0.244	0.214	0.0453179	1	OXSR1
1.58317384211129e-06	0.436454	0.06	0.045	0.045407	1	RPL34-AS1
1.60884299870666e-06	0.166635	0.261	0.229	0.0461432	1	ZSCAN16-AS1
1.63119966745625e-06	0.345404	0.083	0.064	0.0467844	1	C3orf62
1.63992658497061e-06	0.501327	0.046	0.033	0.0470347	1	AC010809.1
1.65712475370008e-06	0.726333	0.021	0.012	0.047528	1	AP002833.1
1.67039035893945e-06	0.28154	0.12	0.098	0.0479085	1	PPTC7
1.67347222953048e-06	0.378246	0.085	0.067	0.0479969	1	ALKBH3-AS1
1.68415881919557e-06	0.185451	0.247	0.217	0.0483034	1	AL139106.1
1.68450724404684e-06	1.0033	0.013	0.006	0.0483134	1	AC009955.4
1.69601292953688e-06	0.524727	0.025	0.016	0.0486433	1	SEPTIN4-AS1
1.7124251115348e-06	0.554438	0.038	0.027	0.0491141	1	IGLL1
1.72233633101694e-06	0.176151	0.279	0.247	0.0493983	1	SSB
1.74766089001103e-06	0.323171	0.09	0.071	0.0501247	1	MED26
1.7551205076229e-06	0.494537	0.049	0.035	0.0503386	1	MT-ATP8
1.75995202442771e-06	0.421572	0.071	0.054	0.0504772	1	AC105430.1
1.79255733459524e-06	0.808242	0.019	0.011	0.0514123	1	TUBA3D
1.80696244115561e-06	0.464163	0.047	0.034	0.0518255	1	FNDC4
1.81180104024369e-06	0.162043	0.256	0.225	0.0519643	1	OXCT1
1.82499732935485e-06	0.292865	0.093	0.074	0.0523427	1	LIN7C
1.84223761077587e-06	0.988142	0.011	0.006	0.0528372	1	AL583810.1
1.85161705571066e-06	0.201921	0.198	0.171	0.0531062	1	EPM2AIP1
1.85592933275462e-06	0.129815	0.379	0.345	0.0532299	1	SECISBP2L
1.85895854200925e-06	0.313584	0.12	0.098	0.0533168	1	AC026689.1
1.85987158056008e-06	0.329661	0.082	0.064	0.053343	1	RPP14
1.87836736112834e-06	0.638057	0.026	0.017	0.0538735	1	SLC7A8
1.88136115843146e-06	0.340758	0.073	0.056	0.0539593	1	AC006378.1
1.88691283598562e-06	0.299217	0.15	0.126	0.0541185	1	PPIE
1.91053218981607e-06	0.168496	0.274	0.243	0.054796	1	LRRC37B
1.9229920821103e-06	1.14421	0.011	0.005	0.0551533	1	CD74
1.92956614489735e-06	0.419683	0.062	0.046	0.0553419	1	DPYSL4
1.9526681175102e-06	0.105724	0.411	0.376	0.0560045	1	AUH
1.95630755898385e-06	0.366658	0.08	0.062	0.0561089	1	GNB1L
1.98852426265745e-06	0.939995	0.043	0.03	0.0570329	1	LINC01797
2.05100797631394e-06	0.114121	0.469	0.433	0.058825	1	TTC14
2.05397885375415e-06	0.245606	0.17	0.145	0.0589102	1	FAM118B
2.07280928500894e-06	0.411007	0.072	0.055	0.0594502	1	UBE2M
2.07713634136518e-06	0.44328	0.043	0.03	0.0595743	1	ZNF239
2.09843671683477e-06	1.04257	0.012	0.006	0.0601853	1	AP000759.1
2.10837699567644e-06	0.656936	0.024	0.015	0.0604704	1	PYY
2.14068887255172e-06	0.181229	0.228	0.199	0.0613971	1	ERCC6L
2.14547987700161e-06	0.191832	0.216	0.188	0.0615345	1	TMCO3
2.18650491529407e-06	0.949783	0.012	0.006	0.0627111	1	AC004832.5
2.18823562708279e-06	0.583756	0.027	0.018	0.0627608	1	FAM153CP
2.19726194696413e-06	0.433276	0.059	0.044	0.0630197	1	NIPSNAP3A
2.22051592578852e-06	0.29811	0.116	0.095	0.0636866	1	ELF3-AS1
2.24016655712623e-06	0.240291	0.118	0.096	0.0642502	1	UBE2S
2.25780252512673e-06	0.362976	0.072	0.056	0.064756	1	ZNF527
2.26146483852996e-06	0.279251	0.11	0.09	0.0648611	1	USF2
2.27941924535815e-06	0.689358	0.022	0.014	0.065376	1	ITPR3
2.29614884905714e-06	0.427124	0.055	0.041	0.0658558	1	AL160313.1
2.296668353604e-06	0.238895	0.187	0.161	0.0658707	1	PRR12
2.32617025272488e-06	0.907595	0.019	0.011	0.0667169	1	NEUROD1
2.32980191321563e-06	0.449892	0.056	0.042	0.066821	1	AC114939.1
2.3625770564649e-06	0.922487	0.015	0.008	0.0677611	1	AP001267.2
2.38146726610699e-06	0.422272	0.091	0.072	0.0683029	1	AC025580.2
2.3821377702479e-06	0.211232	0.18	0.154	0.0683221	1	FKBP15
2.40955943974928e-06	0.525976	0.032	0.021	0.0691086	1	AP005059.1
2.41013002793666e-06	0.204446	0.17	0.145	0.0691249	1	ASCC2
2.41057300391298e-06	0.187274	0.206	0.178	0.0691376	1	ATP1A1
2.41508905298888e-06	0.452565	0.052	0.038	0.0692672	1	ARHGDIA
2.41863235986511e-06	0.249974	0.182	0.156	0.0693688	1	ZNF177
2.42423800837531e-06	0.32399	0.095	0.076	0.0695296	1	CIAO3
2.45157118019422e-06	0.22274	0.19	0.163	0.0703135	1	NDUFS2
2.47457154119475e-06	0.39637	0.06	0.045	0.0709732	1	ARMC6
2.47981546993714e-06	0.295204	0.089	0.07	0.0711236	1	LINC02334
2.48213283126197e-06	1.21987	0.011	0.005	0.0711901	1	AKR1C8P
2.48553521745625e-06	0.214831	0.2	0.173	0.0712876	1	FBRSL1
2.49830365712796e-06	0.516755	0.038	0.026	0.0716538	1	KLHL17
2.50679177399291e-06	0.893769	0.011	0.005	0.0718973	1	AL135936.1
2.5174215334516e-06	0.247702	0.155	0.131	0.0722022	1	ZNF213-AS1
2.54502027954631e-06	0.280956	0.129	0.106	0.0729937	1	ZNF273
2.54869027878627e-06	0.280219	0.119	0.098	0.073099	1	SLC25A32
2.55142615358171e-06	0.819335	0.018	0.01	0.0731775	1	AL109809.5
2.56047427891933e-06	0.237995	0.126	0.104	0.073437	1	CORO7
2.58491162493642e-06	0.206886	0.296	0.267	0.0741379	1	CASC3
2.58541227348118e-06	0.479189	0.05	0.036	0.0741522	1	AL157997.1
2.60651376110673e-06	0.250492	0.112	0.091	0.0747574	1	LINC02603
2.62043310884858e-06	0.17491	0.23	0.201	0.0751566	1	SLC33A1
2.63076703972058e-06	0.516647	0.034	0.023	0.075453	1	C6orf52
2.63303866162798e-06	0.778105	0.02	0.012	0.0755182	1	CRABP1
2.64398792505124e-06	0.214217	0.149	0.125	0.0758322	1	CCNE2
2.6454538521121e-06	0.290362	0.095	0.076	0.0758743	1	TARS2
2.64584460773412e-06	0.309927	0.1	0.08	0.0758855	1	GPSM1
2.64818257200307e-06	0.703952	0.019	0.011	0.0759525	1	HBEGF
2.65664752688571e-06	0.221665	0.171	0.146	0.0761953	1	PRPF38A
2.68441269377191e-06	1.08917	0.01	0.005	0.0769916	1	AL512625.2
2.68567675883394e-06	0.139857	0.398	0.363	0.0770279	1	N4BP2
2.77584775950562e-06	0.182975	0.175	0.15	0.0796141	1	AL031772.1
2.7803053388244e-06	0.4883	0.048	0.035	0.0797419	1	TCTA
2.79784290462765e-06	0.47874	0.043	0.031	0.0802449	1	TINCR
2.79934624358075e-06	0.166305	0.33	0.299	0.080288	1	ZNF251
2.83910883112803e-06	0.100517	0.627	0.593	0.0814285	1	LUC7L
2.85439567660502e-06	0.581347	0.026	0.016	0.0818669	1	AC091047.1
2.85658229034208e-06	1.03545	0.01	0.005	0.0819296	1	AC069224.1
2.87985372609376e-06	0.289554	0.057	0.042	0.0825971	1	SNTG2
2.89448483734325e-06	0.345153	0.09	0.071	0.0830167	1	TNFAIP1
2.9390115735691e-06	0.245868	0.15	0.126	0.0842938	1	PDPK1
2.96935942195005e-06	0.862907	0.138	0.118	0.0851642	1	INPP4B
3.02610011015545e-06	0.77765	0.016	0.009	0.0867916	1	AC011228.2
3.03444604306171e-06	0.585413	0.034	0.023	0.0870309	1	TFAP4
3.06250226915687e-06	1.00355	0.012	0.006	0.0878356	1	LINC00877
3.06927028036083e-06	0.145184	0.388	0.356	0.0880297	1	ME2
3.1210800517524e-06	0.243269	0.2	0.174	0.0895157	1	MCFD2
3.1682995438069e-06	0.823944	0.017	0.01	0.09087	1	AC034228.1
3.17511696212319e-06	0.102042	0.544	0.512	0.0910655	1	SPATS2
3.19892437856115e-06	0.551416	0.037	0.025	0.0917484	1	LINC02241
3.21461909626834e-06	0.245169	0.172	0.147	0.0921985	1	ATP6AP2
3.22092691687917e-06	0.578603	0.035	0.024	0.0923794	1	IL17RB
3.23084038356336e-06	0.260798	0.185	0.16	0.0926637	1	MEX3C
3.23841849840576e-06	0.977302	0.012	0.006	0.0928811	1	MEIS1-AS3
3.24599873145231e-06	0.801269	0.018	0.011	0.0930985	1	RNF39
3.27579520950828e-06	0.73988	0.021	0.012	0.0939531	1	LRFN3
3.30060033775013e-06	0.205584	0.201	0.174	0.0946645	1	AP002433.1
3.30891613638934e-06	0.152609	0.348	0.316	0.094903	1	TTC1
3.3320027490805e-06	0.154076	0.078	0.061	0.0955652	1	LINC01967
3.35934937910348e-06	0.751197	0.016	0.009	0.0963495	1	TSKS
3.38787351017528e-06	0.749652	0.02	0.012	0.0971676	1	AC005609.4
3.40420798143175e-06	0.234872	0.164	0.139	0.0976361	1	PPIL3
3.40864030142199e-06	0.351035	0.075	0.058	0.0977632	1	C19orf57
3.43946292810023e-06	0.109734	0.16	0.135	0.0986472	1	PLEKHB2
3.46477841610506e-06	0.307914	0.12	0.099	0.0993733	1	TMEM134
3.46572679905283e-06	0.728625	0.024	0.015	0.0994005	1	AL356515.1
3.47994285691022e-06	0.331481	0.08	0.062	0.0998082	1	NLGN3
3.48637183492144e-06	0.726333	0.021	0.013	0.0999926	1	RIOX1
3.52283512432249e-06	0.65103	0.021	0.013	0.101038	1	ZC2HC1B
3.52788393070334e-06	0.323183	0.019	0.011	0.101183	1	PLAC1
3.53526944726029e-06	0.298087	0.128	0.106	0.101395	1	COX18
3.5581691883508e-06	0.26358	0.14	0.117	0.102052	1	GAS8
3.56462813409277e-06	0.422918	0.061	0.046	0.102237	1	DYRK3
3.5771912628454e-06	0.26103	0.125	0.104	0.102597	1	ZDHHC24
3.63644950731933e-06	0.405387	0.062	0.047	0.104297	1	AC110285.1
3.65192166198824e-06	0.319517	0.084	0.066	0.104741	1	VPS16
3.6642342901416e-06	0.622937	0.024	0.015	0.105094	1	GBP2
3.67608095620293e-06	0.126818	0.174	0.148	0.105434	1	DOCK2
3.71461896162736e-06	0.36222	0.079	0.062	0.106539	1	AC022893.1
3.72033382229264e-06	0.325438	0.067	0.051	0.106703	1	AP000317.1
3.74278965404161e-06	0.443473	0.044	0.032	0.107347	1	LSMEM1
3.76069702397003e-06	0.172478	0.313	0.283	0.107861	1	SRGAP2B
3.79896726165018e-06	0.827555	0.022	0.013	0.108958	1	ITGA4
3.81634708771801e-06	0.340647	0.092	0.074	0.109457	1	EIF2B5
3.82062142318607e-06	0.344052	0.07	0.054	0.109579	1	AL358115.1
3.84281180436848e-06	0.306382	0.1	0.081	0.110216	1	DEF8
3.8679048520791e-06	0.155518	0.535	0.512	0.110935	1	ENTPD1-AS1
3.91879794056044e-06	0.860202	0.015	0.008	0.112395	1	AC136944.2
3.95744256097095e-06	0.549578	0.033	0.023	0.113503	1	FANCF
3.98069597716268e-06	0.304301	0.079	0.062	0.11417	1	SLC30A10
4.00086110170915e-06	0.461986	0.048	0.035	0.114749	1	ATP6V0E2-AS1
4.02581912746396e-06	0.648425	0.025	0.016	0.115465	1	SLC39A5
4.02592284668052e-06	0.191868	0.213	0.186	0.115467	1	NFKB1
4.03163061534952e-06	0.301499	0.104	0.084	0.115631	1	TAF5L
4.03616793022928e-06	0.870066	0.015	0.008	0.115761	1	AC145207.1
4.04847968564077e-06	0.110285	0.363	0.327	0.116114	1	MYO9B
4.07618658163124e-06	0.106317	0.439	0.403	0.116909	1	ATR
4.08000595349849e-06	0.308905	0.099	0.08	0.117019	1	CISD1
4.11946238115259e-06	0.505899	0.045	0.032	0.11815	1	SLC46A1
4.12912518531625e-06	0.270125	0.157	0.134	0.118427	1	TMX4
4.13543216812002e-06	0.185721	0.262	0.233	0.118608	1	STX17
4.13577671293622e-06	0.320118	0.102	0.082	0.118618	1	TCEA2
4.16377850863657e-06	0.827061	0.02	0.012	0.119421	1	LINC02270
4.23206594081274e-06	0.552566	0.039	0.028	0.12138	1	AL035071.1
4.24552044453331e-06	1.05549	0.01	0.005	0.121766	1	CELA2A
4.27266287425018e-06	1.02193	0.013	0.007	0.122544	1	AF099810.1
4.28753345080816e-06	0.514698	0.04	0.028	0.122971	1	AC092115.3
4.30786098422868e-06	0.129722	0.218	0.189	0.123554	1	AMER2
4.32652049852333e-06	0.564044	0.032	0.022	0.124089	1	IDI2
4.35739927416794e-06	0.599904	0.034	0.023	0.124975	1	TMEM132C
4.36402177181655e-06	0.268098	0.114	0.093	0.125165	1	TMEM237
4.37960178421367e-06	0.295552	0.089	0.071	0.125611	1	AC112254.1
4.38195136404441e-06	0.160433	0.279	0.248	0.125679	1	AFG1L
4.49321228587923e-06	0.420059	0.044	0.031	0.12887	1	USH2A
4.49573181912664e-06	0.236062	0.17	0.145	0.128942	1	ZRANB2-AS1
4.54353779517185e-06	0.956838	0.013	0.007	0.130313	1	AC074050.3
4.54817368733142e-06	0.566604	0.03	0.02	0.130446	1	LIN37
4.6439644001723e-06	0.253162	0.141	0.118	0.133194	1	THOC5
4.64871589971418e-06	0.909851	0.013	0.007	0.13333	1	C11orf71
4.64903616649679e-06	0.780866	0.016	0.009	0.133339	1	CSRP3
4.7274832742926e-06	0.259661	0.132	0.11	0.135589	1	NAA30
4.73186315964705e-06	1.00782	0.011	0.005	0.135715	1	CASK-AS1
4.74569106007954e-06	0.957816	0.019	0.011	0.136111	1	ALKAL2
4.75379221932496e-06	0.250218	0.176	0.151	0.136344	1	FAM120AOS
4.7552166148569e-06	0.901797	0.021	0.013	0.136384	1	NLRP1
4.78655107528666e-06	0.823612	0.016	0.009	0.137283	1	AP002851.1
4.79608769790436e-06	0.965451	0.012	0.006	0.137557	1	AL391425.1
4.81888678235258e-06	0.321976	0.084	0.067	0.13821	1	ZNF696
4.84154372576825e-06	0.285778	0.126	0.105	0.13886	1	RCBTB2
4.85954449670488e-06	0.665716	0.025	0.016	0.139377	1	AC007952.4
4.8732646560092e-06	0.390058	0.058	0.044	0.13977	1	AL355613.1
4.90525039725873e-06	0.232626	0.177	0.152	0.140687	1	MED24
4.920969794894e-06	0.117579	0.727	0.705	0.141138	1	BTBD9
4.93196654918651e-06	0.564207	0.036	0.025	0.141454	1	TESC-AS1
4.94749311847435e-06	0.167549	0.246	0.217	0.141899	1	ZNF398
4.95237692719606e-06	0.390569	0.065	0.05	0.142039	1	AC125793.1
4.98302299002027e-06	0.263093	0.125	0.104	0.142918	1	CD276
5.02954751455234e-06	0.278506	0.111	0.091	0.144252	1	ZNF417
5.04156052938914e-06	0.13183	0.313	0.281	0.144597	1	CMTM4
5.05188147866305e-06	0.811067	0.015	0.008	0.144893	1	AC093519.2
5.20437083622953e-06	0.354984	0.082	0.065	0.149267	1	PPP2R5B
5.22100329512935e-06	0.525218	0.031	0.021	0.149744	1	TPH1
5.24261011363151e-06	0.913626	0.013	0.007	0.150363	1	REM2
5.27636097876478e-06	0.265619	0.14	0.118	0.151331	1	VPS26B
5.34525684763054e-06	0.484529	0.047	0.034	0.153307	1	AC087362.1
5.36745414913376e-06	0.161564	0.29	0.26	0.153944	1	CUL2
5.37645535401419e-06	0.795617	0.016	0.009	0.154202	1	FREM3
5.40298618662477e-06	0.644964	0.023	0.014	0.154963	1	GDNF-AS1
5.44235911904021e-06	0.76708	0.018	0.011	0.156092	1	AC245060.2
5.44552439687602e-06	0.29051	0.113	0.093	0.156183	1	DHPS
5.48987146886009e-06	0.55338	0.031	0.021	0.157455	1	SIRT4
5.51367960169038e-06	0.480763	0.047	0.034	0.158138	1	B4GAT1
5.52513957255692e-06	0.628512	0.027	0.018	0.158467	1	PITPNM1
5.53048198127623e-06	0.281557	0.11	0.091	0.15862	1	THAP2
5.541342619878e-06	0.182888	0.166	0.141	0.158931	1	MLXIP
5.54991189249008e-06	0.679304	0.02	0.012	0.159177	1	AP000345.2
5.5786711952236e-06	1.01042	0.011	0.006	0.160002	1	AC093575.1
5.63294333167719e-06	0.254537	0.144	0.122	0.161558	1	EIF2B2
5.66385191972661e-06	0.301737	0.111	0.091	0.162445	1	ANKZF1
5.69876882781705e-06	0.386231	0.069	0.053	0.163446	1	TXNRD3
5.74484295600434e-06	0.802855	0.016	0.009	0.164768	1	AL591428.1
5.7800755012331e-06	0.318692	0.13	0.109	0.165778	1	SLC31A1
5.82092984255179e-06	0.228679	0.173	0.149	0.16695	1	ANXA6
5.88983083189949e-06	0.170658	0.201	0.173	0.168926	1	AC008728.1
5.93335824995305e-06	0.760441	0.017	0.01	0.170175	1	AC006372.3
5.96959769802295e-06	0.943748	0.012	0.006	0.171214	1	AC233701.1
5.97187223734103e-06	0.279233	0.107	0.088	0.171279	1	AL590705.1
5.98958489528352e-06	0.825958	0.015	0.009	0.171787	1	AC096564.2
5.99228724504025e-06	0.319771	0.075	0.058	0.171865	1	RSPH9
6.03818025703324e-06	0.382407	0.064	0.049	0.173181	1	ZNF750
6.08057795992825e-06	0.275266	0.148	0.126	0.174397	1	SCRG1
6.121072773477e-06	0.262511	0.1	0.081	0.175558	1	PIK3R2
6.14028521855017e-06	0.538863	0.033	0.023	0.17611	1	AL513548.1
6.23779502068205e-06	0.581272	0.03	0.02	0.178906	1	TDRD12
6.24318943101512e-06	0.680507	0.025	0.016	0.179061	1	TMEM143
6.26282133929346e-06	0.265227	0.104	0.085	0.179624	1	SAXO2
6.27278623251742e-06	0.321	0.076	0.059	0.17991	1	RGPD2
6.28748526623362e-06	0.739608	0.018	0.011	0.180331	1	AL358333.3
6.31317160274584e-06	0.272984	0.141	0.119	0.181068	1	SH3BP2
6.3415473699965e-06	0.611703	0.032	0.022	0.181882	1	DBP
6.40036106837649e-06	0.737636	0.017	0.01	0.183569	1	KCTD19
6.41004582736865e-06	0.312939	0.185	0.161	0.183847	1	PLD5
6.56671010355189e-06	0.717992	0.024	0.015	0.18834	1	NUDT10
6.58645735971948e-06	0.461448	0.053	0.04	0.188906	1	AC022217.3
6.65338410649e-06	0.364362	0.068	0.052	0.190826	1	MED8
6.65392230087273e-06	0.113335	0.381	0.347	0.190841	1	SFMBT1
6.72418596760202e-06	0.273292	0.118	0.097	0.192856	1	UBFD1
6.74920294267018e-06	0.26392	0.119	0.099	0.193574	1	GTF3A
6.83502861975522e-06	0.158277	0.307	0.278	0.196035	1	PPP2R2D
6.92161845341817e-06	0.938102	0.016	0.009	0.198519	1	CLNK
7.03729719278041e-06	0.838782	0.015	0.009	0.201837	1	AC022893.2
7.04981447392591e-06	0.555593	0.18	0.158	0.202196	1	NDST3
7.05784489006398e-06	0.331518	0.042	0.03	0.202426	1	NFKBIZ
7.07687414329226e-06	1.10252	0.01	0.005	0.202972	1	BPIFB1
7.10268436609745e-06	1.08917	0.01	0.005	0.203712	1	CD68
7.19422491418268e-06	0.218084	0.125	0.104	0.206338	1	CFAP100
7.19605649628482e-06	0.226445	0.152	0.129	0.20639	1	PELP1
7.21482799248016e-06	0.987212	0.011	0.006	0.206928	1	DNASE1L2
7.22017025047638e-06	0.140132	0.458	0.429	0.207082	1	USP11
7.24777658439041e-06	0.5464	0.038	0.026	0.207873	1	ABHD14B
7.24909734964406e-06	0.559948	0.03	0.02	0.207911	1	NPTX2
7.3388934196501e-06	0.51659	0.035	0.025	0.210487	1	ZNF415
7.40502880841913e-06	0.838623	0.015	0.008	0.212384	1	AP000708.1
7.49931279590417e-06	0.280057	0.123	0.103	0.215088	1	UBAC1
7.54445437586569e-06	0.215611	0.055	0.041	0.216382	1	ST8SIA5
7.6033393964485e-06	0.553941	0.031	0.021	0.218071	1	ZSCAN22
7.62890254753014e-06	0.34931	0.077	0.061	0.218805	1	MCOLN1
7.6631191727765e-06	0.33736	0.065	0.05	0.219786	1	AC092910.3
7.68755211284908e-06	0.369344	0.089	0.071	0.220487	1	AC079760.1
7.68803842945929e-06	0.854223	0.014	0.008	0.220501	1	CRIM1-DT
7.82420519770504e-06	0.229497	0.186	0.161	0.224406	1	BEX4
7.83321960239238e-06	0.675552	0.02	0.012	0.224665	1	AC136604.3
7.84284305354889e-06	0.268782	0.128	0.107	0.224941	1	MICAL1
7.97818782999081e-06	0.228292	0.183	0.158	0.228822	1	IK
7.98153081649234e-06	0.420725	0.048	0.036	0.228918	1	AL009179.1
8.03878984139195e-06	0.183472	0.25	0.222	0.230561	1	TAMM41
8.14074017284968e-06	0.303828	0.102	0.083	0.233485	1	ESRRA
8.16147976148257e-06	0.511829	0.023	0.014	0.234079	1	FGD5
8.22495784944474e-06	0.139098	0.195	0.168	0.2359	1	PER3
8.25900851046611e-06	0.221569	0.144	0.122	0.236877	1	FAM215B
8.35203328743917e-06	0.706612	0.02	0.012	0.239545	1	PRKCD
8.37670980361466e-06	0.25419	0.16	0.138	0.240252	1	GNPDA1
8.38072889715636e-06	0.902132	0.012	0.006	0.240368	1	AL133335.1
8.45026445224429e-06	0.369449	0.082	0.065	0.242362	1	GTF2H5
8.48143854123782e-06	0.192752	0.191	0.165	0.243256	1	UBE3B
8.53127375019476e-06	0.345763	0.066	0.051	0.244685	1	FZR1
8.56624472263929e-06	0.621613	0.015	0.008	0.245688	1	RGS13
8.5743669657593e-06	0.470621	0.026	0.017	0.245921	1	SNX31
8.67401224229333e-06	0.242488	0.106	0.087	0.248779	1	BORA
8.68685774204034e-06	0.330865	0.065	0.05	0.249148	1	RHOBTB2
8.71552146524715e-06	0.567067	0.032	0.022	0.24997	1	AC007383.3
8.75344074412876e-06	0.278766	0.101	0.082	0.251057	1	LRIF1
8.76151424407329e-06	0.3483	0.07	0.055	0.251289	1	DCAF4
8.81061787774486e-06	0.583108	0.028	0.019	0.252697	1	ADAM20
9.00010329598713e-06	0.627133	0.032	0.022	0.258132	1	CCDC115
9.1176869765942e-06	0.560485	0.03	0.02	0.261504	1	ADAM8
9.12274133413376e-06	0.365011	0.073	0.057	0.261649	1	RABIF
9.17027899191717e-06	0.477081	0.031	0.021	0.263013	1	AC100771.2
9.20500431504983e-06	0.531001	0.032	0.022	0.264009	1	CCNQ
9.21093075608811e-06	0.887553	0.015	0.008	0.264179	1	AC003659.1
9.25925993272095e-06	0.325495	0.068	0.053	0.265565	1	NIBAN2
9.33199181735767e-06	0.669957	0.023	0.014	0.267651	1	ASIC3
9.58710786072861e-06	0.718293	0.188	0.167	0.274968	1	SORCS1
9.59302192596118e-06	1.01706	0.01	0.005	0.275137	1	AC079848.1
9.72617563841237e-06	0.235022	0.124	0.103	0.278956	1	POLR3D
9.82293680141001e-06	0.740092	0.021	0.013	0.281732	1	OVOL3
9.82657317126793e-06	0.68382	0.019	0.012	0.281836	1	DUSP19
9.82885404376118e-06	0.510019	0.034	0.024	0.281901	1	NAXE
9.89023025966742e-06	0.16826	0.267	0.239	0.283662	1	WDR48
1.00161575876547e-05	0.292687	0.108	0.089	0.287273	1	SPIN2A
1.01912746631001e-05	0.576611	0.018	0.01	0.292296	1	H1F0
1.02002608207198e-05	0.240686	0.159	0.137	0.292554	1	C1orf35
1.02048914851899e-05	0.545748	0.031	0.021	0.292686	1	TMEM246
1.03712819717348e-05	0.416848	0.051	0.038	0.297459	1	SMYD5
1.04156661281258e-05	0.173192	0.225	0.198	0.298732	1	SUMF2
1.0508629076771e-05	0.392123	0.053	0.04	0.301398	1	SLC25A22
1.05212937237511e-05	0.192062	0.177	0.153	0.301761	1	LRRC8C-DT
1.06308338038444e-05	0.61938	0.027	0.018	0.304903	1	AC104938.1
1.06387964112835e-05	0.211719	0.192	0.168	0.305131	1	TMEM30A
1.06388868289417e-05	0.725676	0.014	0.008	0.305134	1	BAAT
1.068041131123e-05	0.201123	0.22	0.194	0.306325	1	GLB1
1.07589329447579e-05	0.183506	0.258	0.23	0.308577	1	UPP2
1.08072557414041e-05	0.157193	0.24	0.212	0.309963	1	CEPT1
1.1040270225614e-05	0.289387	0.107	0.088	0.316646	1	BET1
1.10563243294185e-05	0.288093	0.097	0.079	0.317106	1	LINC01535
1.10901908090073e-05	0.365597	0.043	0.031	0.318078	1	ZDHHC22
1.12244622263204e-05	0.170599	0.256	0.228	0.321929	1	LRRC37A2
1.13230240031079e-05	0.230719	0.16	0.138	0.324756	1	ELOA
1.13379381938567e-05	1.16889	0.017	0.01	0.325183	1	POU6F2-AS2
1.13494848900611e-05	0.413133	0.058	0.044	0.325515	1	RFK
1.13989935684528e-05	0.788027	0.017	0.01	0.326935	1	AC008429.1
1.14065846308451e-05	0.234877	0.17	0.146	0.327152	1	POLB
1.15405560624427e-05	0.188403	0.21	0.184	0.330995	1	TBRG1
1.15453889133396e-05	0.244851	0.155	0.132	0.331133	1	HGS
1.16713031969911e-05	0.17011	0.212	0.186	0.334745	1	DZANK1
1.17403000837356e-05	0.122893	0.325	0.294	0.336724	1	ILKAP
1.19159417716943e-05	0.37807	0.07	0.055	0.341761	1	AC027682.4
1.19545007970216e-05	1.02893	0.01	0.005	0.342867	1	FOXD3-AS1
1.21756389588489e-05	0.480723	0.036	0.025	0.34921	1	NOL6
1.22584599736679e-05	0.194317	0.207	0.182	0.351585	1	FAM219B
1.22677501846847e-05	0.447679	0.051	0.038	0.351851	1	CPNE4
1.22942984075019e-05	0.587015	0.029	0.019	0.352613	1	AL078581.2
1.2330123754387e-05	0.195821	0.176	0.152	0.35364	1	EIF2B1
1.23321375270772e-05	0.180243	0.25	0.222	0.353698	1	RPE
1.24363381727003e-05	0.192912	0.175	0.151	0.356687	1	CWC22
1.24987641648897e-05	1.01176	0.01	0.005	0.358477	1	AC112503.1
1.25968270569321e-05	0.693327	0.022	0.014	0.36129	1	PCDHB10
1.2637220253584e-05	0.834442	0.014	0.008	0.362448	1	AL391095.1
1.29806522645007e-05	0.873422	0.013	0.007	0.372298	1	AC006504.1
1.30086346066433e-05	0.433167	0.033	0.023	0.373101	1	AC013264.1
1.31567694978441e-05	0.376274	0.065	0.05	0.377349	1	CLUH
1.32668308328883e-05	0.653708	0.018	0.011	0.380506	1	MAP4K1
1.35171860983537e-05	0.269161	0.12	0.1	0.387686	1	OSGEPL1
1.36803955999041e-05	0.131955	0.319	0.289	0.392367	1	DIAPH1
1.37101055041575e-05	0.261064	0.14	0.119	0.39322	1	QTRT1
1.37169383559563e-05	0.369646	0.073	0.058	0.393416	1	PIK3CD
1.37754306133126e-05	0.327767	0.088	0.071	0.395093	1	NR1H2
1.38014774535645e-05	0.566197	0.025	0.016	0.39584	1	AC006369.1
1.38753958291543e-05	0.394776	0.057	0.044	0.39796	1	HSD11B1
1.39792296177675e-05	0.719799	0.019	0.011	0.400938	1	RNF113A
1.40300697896662e-05	0.202565	0.19	0.166	0.402396	1	TBCB
1.40522612698064e-05	0.498337	0.034	0.024	0.403033	1	AC008267.5
1.40714033591955e-05	0.379204	0.057	0.043	0.403582	1	GNAZ
1.41144786559143e-05	0.718266	0.017	0.01	0.404817	1	AC004596.1
1.41529113832486e-05	0.21722	0.16	0.137	0.40592	1	EID1
1.4209476980126e-05	0.691837	0.02	0.013	0.407542	1	PELO
1.42618721957225e-05	0.730067	0.017	0.01	0.409045	1	ESAM
1.42636684810207e-05	1.13621	0.011	0.005	0.409096	1	ITGAL
1.43274630436856e-05	0.553407	0.034	0.024	0.410926	1	PABPC5
1.43444597285347e-05	0.225968	0.168	0.145	0.411413	1	ZNF441
1.43523889864344e-05	0.28968	0.112	0.093	0.411641	1	ERVK3-1
1.44958201354506e-05	0.136473	0.413	0.383	0.415755	1	BEX3
1.45013684216456e-05	0.306973	0.096	0.078	0.415914	1	TFPT
1.45048517407105e-05	0.686191	0.019	0.012	0.416014	1	TUBB4A
1.45734127281631e-05	0.969065	0.011	0.005	0.41798	1	AC026167.1
1.46253142395059e-05	0.14141	0.331	0.301	0.419469	1	CLNS1A
1.46368807612998e-05	0.871949	0.014	0.008	0.4198	1	AC087164.1
1.47201121094289e-05	0.245247	0.133	0.112	0.422188	1	AC107214.1
1.478465941715e-05	0.229351	0.11	0.091	0.424039	1	PDK1
1.48324445597534e-05	0.846414	0.014	0.008	0.425409	1	AL445584.2
1.48681277381579e-05	1.02893	0.01	0.005	0.426433	1	AC015921.1
1.50171884962082e-05	0.885729	0.036	0.026	0.430708	1	NPSR1-AS1
1.50391947990861e-05	0.305332	0.11	0.091	0.431339	1	HSBP1
1.5250806242526e-05	0.3332	0.089	0.072	0.437408	1	STX10
1.52887930337113e-05	0.188792	0.187	0.163	0.438498	1	TMEM263
1.53431820987752e-05	0.607127	0.021	0.013	0.440058	1	LINC02696
1.53655188469656e-05	0.19021	0.228	0.202	0.440698	1	SMARCD1
1.54274042530475e-05	0.329168	0.073	0.057	0.442473	1	NRN1
1.56025493897794e-05	0.353774	0.058	0.044	0.447497	1	ZNF460-AS1
1.57317619940803e-05	0.392567	0.049	0.036	0.451203	1	AFAP1-AS1
1.58147314004053e-05	0.318489	0.072	0.057	0.453582	1	AC016866.2
1.61802387486734e-05	0.631099	0.023	0.015	0.464065	1	FLNB-AS1
1.62225957480088e-05	0.240369	0.113	0.094	0.46528	1	MRPS30
1.62429245697791e-05	0.165141	0.2	0.175	0.465863	1	ZNF611
1.62672594180928e-05	0.214153	0.155	0.133	0.466561	1	ARPC5
1.67154855481475e-05	0.648585	0.019	0.012	0.479417	1	SLC25A41
1.67715946051622e-05	0.330535	0.077	0.061	0.481026	1	NAT14
1.68058684561968e-05	0.281656	0.112	0.093	0.482009	1	SEMA4B
1.68144769183683e-05	0.251517	0.13	0.109	0.482256	1	GRAMD1A
1.69479467539605e-05	0.133594	0.324	0.295	0.486084	1	ZBTB8OS
1.70534127170227e-05	0.576766	0.028	0.019	0.489109	1	ZSWIM8-AS1
1.70899061295423e-05	0.444088	0.051	0.038	0.490156	1	DEFB131B
1.72586422863565e-05	0.627474	0.023	0.015	0.494995	1	AC010809.2
1.72952233255605e-05	0.305292	0.085	0.068	0.496044	1	MPG
1.73337579725009e-05	0.263715	0.124	0.104	0.49715	1	BICRA-AS1
1.7347812863723e-05	0.841361	0.014	0.008	0.497553	1	UCP3
1.74621554915301e-05	0.165962	0.197	0.172	0.500832	1	ABCE1
1.75748236050536e-05	0.906715	0.01	0.005	0.504064	1	LINC02008
1.75949592790943e-05	0.33812	0.081	0.065	0.504641	1	CLN3
1.77514453128368e-05	0.107958	0.415	0.383	0.509129	1	PPM1B
1.78466539388069e-05	0.510019	0.034	0.024	0.51186	1	GGPS1
1.79317619228355e-05	0.292116	0.113	0.094	0.514301	1	GTF2A1
1.7941407848771e-05	0.745941	0.015	0.008	0.514578	1	F2
1.80282940974485e-05	0.326788	0.051	0.038	0.51707	1	AC015845.2
1.81463409393103e-05	0.246563	0.157	0.135	0.520455	1	AP001267.3
1.84406571962252e-05	0.280501	0.111	0.092	0.528896	1	VIPAS39
1.84761039379012e-05	0.312174	0.085	0.068	0.529913	1	RASA4
1.90301324334276e-05	0.297372	0.086	0.069	0.545803	1	FXR2
1.91438701769088e-05	0.20241	0.263	0.238	0.549065	1	TDRP
1.93072901917463e-05	0.270969	0.124	0.104	0.553752	1	HPS3
1.93508767634193e-05	0.152182	0.235	0.208	0.555002	1	PPM1G
1.93528219785445e-05	0.296661	0.102	0.084	0.555058	1	SLC35G1
1.96210801022342e-05	0.447851	0.044	0.032	0.562752	1	RBBP9
1.96652202175801e-05	0.124419	0.286	0.256	0.564018	1	HMGXB4
1.97007699043185e-05	0.123131	0.372	0.341	0.565038	1	TRERF1
1.9747500099535e-05	0.174499	0.212	0.187	0.566378	1	PDCD2
1.9808128101012e-05	0.120653	0.43	0.399	0.568117	1	CCNT2
1.99224758993866e-05	0.117335	0.416	0.386	0.571397	1	FAM120B
2.01180745536376e-05	0.760441	0.017	0.01	0.577006	1	AL137003.2
2.01442953554201e-05	0.47513	0.04	0.029	0.577759	1	FBXL6
2.01779584185163e-05	0.518396	0.038	0.027	0.578724	1	AC005696.2
2.01840936146881e-05	0.16556	0.249	0.222	0.5789	1	RWDD1
2.04124359236202e-05	0.558153	0.031	0.021	0.585449	1	AL109955.1
2.04783597735159e-05	0.275673	0.102	0.084	0.58734	1	WWC3-AS1
2.05668959919541e-05	0.221907	0.15	0.128	0.589879	1	NAT10
2.06074655628294e-05	0.775088	0.013	0.007	0.591043	1	DDX53
2.07583085395326e-05	0.355111	0.064	0.05	0.595369	1	FAM90A1
2.09429803051251e-05	0.765167	0.02	0.013	0.600666	1	AL391261.2
2.11579140485515e-05	0.125392	0.371	0.34	0.60683	1	PPA2
2.11800219218292e-05	0.910922	0.012	0.006	0.607464	1	AL662844.4
2.15644616095236e-05	0.134532	0.287	0.258	0.61849	1	C7orf50
2.16851890452438e-05	0.360016	0.074	0.059	0.621953	1	FIS1
2.17447562882766e-05	0.213727	0.153	0.131	0.623661	1	RALBP1
2.17494199748732e-05	0.384714	0.055	0.042	0.623795	1	PLSCR3
2.17585782533784e-05	0.261568	0.091	0.074	0.624058	1	GSDMB
2.18338294590064e-05	0.990391	0.01	0.005	0.626216	1	LINC00652
2.18466864179409e-05	0.110746	0.299	0.268	0.626585	1	ZCCHC17
2.20838340403261e-05	0.576696	0.02	0.012	0.633386	1	AF123462.1
2.21726041931236e-05	0.81388	0.014	0.008	0.635932	1	GNG3
2.2283492521527e-05	0.286679	0.097	0.079	0.639113	1	FAM228A
2.22936421189009e-05	0.227918	0.159	0.137	0.639404	1	LGALS8
2.24308467244788e-05	0.22111	0.145	0.124	0.643339	1	AL049637.1
2.25051546033172e-05	0.912205	0.011	0.006	0.64547	1	CCR10
2.26937987073172e-05	0.300807	0.085	0.069	0.650881	1	CIC
2.27064603084916e-05	0.18632	0.147	0.125	0.651244	1	EXOSC6
2.27072836521327e-05	0.60788	0.025	0.017	0.651268	1	SMIM11A
2.27897788180463e-05	0.641049	0.026	0.018	0.653634	1	PCDHB16
2.29000872497368e-05	0.767746	0.012	0.007	0.656797	1	AL590434.1
2.31420728404127e-05	0.127964	0.376	0.345	0.663738	1	MAPK6
2.32047931122228e-05	0.202871	0.15	0.128	0.665537	1	HACD2
2.33494353974218e-05	0.302555	0.066	0.052	0.669685	1	GPD1L
2.35973886540364e-05	0.597612	0.025	0.017	0.676797	1	TTLL7-IT1
2.37045295040056e-05	0.265676	0.103	0.085	0.67987	1	IL17RD
2.37917535102961e-05	0.244284	0.13	0.11	0.682371	1	NPEPL1
2.38822774692297e-05	0.291618	0.098	0.081	0.684968	1	LMNB2
2.39281861464937e-05	0.155472	0.173	0.149	0.686284	1	AFDN-DT
2.39707884585597e-05	0.710859	0.014	0.008	0.687506	1	AL359436.1
2.41455198105072e-05	0.866236	0.011	0.006	0.692518	1	ACRBP
2.42925928362256e-05	0.733248	0.016	0.009	0.696736	1	AC009065.4
2.43670346122907e-05	0.154827	0.24	0.213	0.698871	1	AC093110.1
2.48683150651418e-05	0.166947	0.227	0.202	0.713248	1	AC087071.2
2.48740248340247e-05	0.323129	0.072	0.057	0.713412	1	SBDS
2.49612103381753e-05	0.698863	0.021	0.013	0.715912	1	LINC00368
2.50147743447273e-05	0.79764	0.013	0.008	0.717449	1	CACNG6
2.5169652492845e-05	0.178415	0.17	0.147	0.721891	1	MGLL
2.53423782021096e-05	0.102391	0.409	0.376	0.726845	1	HDAC2
2.53706155440663e-05	1.15016	0.013	0.007	0.727655	1	EGFLAM
2.53946564192394e-05	0.380935	0.055	0.042	0.728344	1	GNA14
2.54246603452975e-05	0.942092	0.012	0.006	0.729205	1	AL137856.1
2.55248388614346e-05	0.978865	0.01	0.005	0.732078	1	AC064836.3
2.57836872875425e-05	0.17994	0.182	0.158	0.739502	1	METAP1
2.58265170769365e-05	0.245463	0.103	0.085	0.74073	1	TCFL5
2.59020017328713e-05	0.699399	0.021	0.014	0.742895	1	PCDHB3
2.59455136370969e-05	0.795733	0.014	0.008	0.744143	1	HSD3B7
2.59576467939967e-05	0.357318	0.09	0.073	0.744491	1	PCDH19
2.60827353077543e-05	0.332076	0.076	0.061	0.748079	1	DNAJC19
2.61288212534945e-05	0.67633	0.019	0.012	0.749401	1	ACKR1
2.641020990998e-05	0.45285	0.031	0.021	0.757471	1	ZDHHC23
2.65319524788971e-05	1.12138	0.013	0.007	0.760963	1	KCNS3
2.66198721499363e-05	0.417679	0.043	0.032	0.763485	1	NYAP1
2.66199173632239e-05	0.342023	0.082	0.066	0.763486	1	ULK3
2.67170022152769e-05	0.851334	0.012	0.007	0.76627	1	AC025580.3
2.6797937966812e-05	1.00104	0.01	0.005	0.768592	1	AL035420.1
2.68008374548113e-05	0.176652	0.258	0.232	0.768675	1	ARL17A
2.68614790190562e-05	0.188982	0.159	0.137	0.770414	1	AC113385.1
2.68909465877675e-05	0.505575	0.036	0.026	0.771259	1	PRSS3
2.70645519427128e-05	0.128198	0.076	0.06	0.776238	1	AC115837.2
2.71721950101506e-05	0.198293	0.196	0.172	0.779326	1	SEC24A
2.7215751745986e-05	0.617099	0.026	0.017	0.780575	1	TRMT2B-AS1
2.74691343644364e-05	0.203709	0.137	0.116	0.787842	1	OBI1
2.79575148989409e-05	0.26743	0.085	0.069	0.801849	1	SCAMP3
2.79622068191388e-05	0.800496	0.015	0.009	0.801984	1	TERB1
2.79901290948077e-05	0.5649	0.032	0.022	0.802785	1	IPO13
2.81377975963951e-05	0.897945	0.013	0.007	0.80702	1	AC114341.2
2.81566504279058e-05	0.275356	0.104	0.086	0.807561	1	ARHGAP1
2.83494254630085e-05	0.343578	0.065	0.05	0.81309	1	GRK2
2.84187323147117e-05	0.231893	0.122	0.103	0.815078	1	SYNGR1
2.88091329089038e-05	0.207403	0.146	0.125	0.826275	1	PLA2G12A
2.89877903358599e-05	0.458944	0.037	0.027	0.831399	1	AMER1
2.93828508871267e-05	0.617591	0.025	0.016	0.84273	1	AL162231.1
2.94872482987202e-05	0.765438	0.07	0.056	0.845724	1	LINC02055
2.97016854994435e-05	0.939765	0.01	0.005	0.851874	1	AF127577.1
2.971044394643e-05	0.119824	0.326	0.296	0.852125	1	SNAPC3
3.02348905519944e-05	0.316431	0.064	0.05	0.867167	1	VWCE
3.03691307535018e-05	0.688068	0.022	0.014	0.871017	1	ABCC5-AS1
3.05679347463567e-05	0.179526	0.203	0.179	0.876719	1	PRKRA
3.05689052909151e-05	0.210213	0.175	0.152	0.876747	1	CARM1
3.0583941198071e-05	0.91175	0.011	0.006	0.877178	1	NDUFB2-AS1
3.07038133346844e-05	0.205763	0.141	0.12	0.880616	1	PITHD1
3.07736376533953e-05	0.295685	0.115	0.097	0.882619	1	ERN1
3.10048571305098e-05	0.164124	0.276	0.25	0.88925	1	BSDC1
3.16658606144221e-05	0.290332	0.089	0.072	0.908209	1	SRPRB
3.2239487293108e-05	0.518128	0.031	0.021	0.924661	1	HYAL1
3.23451738082402e-05	0.880023	0.012	0.006	0.927692	1	CHST5
3.25393552423513e-05	0.176691	0.079	0.063	0.933261	1	LZTS1
3.26457814033348e-05	0.244395	0.107	0.088	0.936314	1	HMGB3
3.29064848728244e-05	0.950412	0.01	0.005	0.943791	1	TMIGD2
3.3045295066054e-05	0.718395	0.014	0.008	0.947772	1	CHRNB4
3.30593063928842e-05	0.522435	0.031	0.022	0.948174	1	TMEM246-AS1
3.31603618081405e-05	1.21987	0.011	0.006	0.951072	1	NIPAL2
3.33128263613925e-05	0.196812	0.169	0.147	0.955445	1	GBA2
3.40053153036284e-05	0.440807	0.028	0.019	0.975306	1	CCDC83
3.40187271174371e-05	0.510531	0.031	0.022	0.975691	1	AL049838.1
3.42971208327508e-05	0.389154	0.049	0.037	0.983676	1	ZMYND19
3.43071425719159e-05	0.389347	0.054	0.041	0.983963	1	IFFO1
3.44757331117265e-05	0.806934	0.015	0.009	0.988799	1	AL356489.2
3.47165648507001e-05	0.253128	0.124	0.105	0.995706	1	AC008758.2
3.49807331119924e-05	0.420012	0.034	0.024	1	1	DLL3
3.50100358583619e-05	0.821909	0.014	0.008	1	1	SELENOV
3.51662375311869e-05	0.232151	0.079	0.064	1	1	LINC01237
3.54265616532922e-05	0.145968	0.319	0.291	1	1	AC027698.1
3.61839158648145e-05	0.37027	0.068	0.054	1	1	UTP11
3.62018659235854e-05	0.349897	0.063	0.049	1	1	SLC18A2
3.70173617000902e-05	0.654275	0.022	0.014	1	1	PNMA8C
3.71240617577896e-05	0.537063	0.028	0.019	1	1	AC016866.1
3.72356706833782e-05	0.40479	0.048	0.036	1	1	CHMP1B
3.74250527102554e-05	0.337905	0.079	0.064	1	1	GNPNAT1
3.7439835332067e-05	0.348965	0.052	0.039	1	1	SPOCK2
3.74816087590895e-05	0.68344	0.021	0.014	1	1	PLEKHD1
3.76331607613468e-05	0.155763	0.244	0.218	1	1	PKD1
3.78617125361014e-05	0.639135	0.02	0.013	1	1	HEXD-IT1
3.83028599079983e-05	0.622419	0.02	0.013	1	1	TEKT3
3.84264024920045e-05	0.644464	0.018	0.011	1	1	LINC02542
3.85210939175043e-05	0.715529	0.016	0.01	1	1	AC090197.1
3.86602591294977e-05	0.183859	0.22	0.195	1	1	DEAF1
3.87359247512397e-05	1.00931	0.03	0.021	1	1	AL360178.1
3.88062038276681e-05	0.145173	0.331	0.305	1	1	COX20
3.91707902879955e-05	0.748567	0.016	0.01	1	1	RNF227
3.9227324355388e-05	0.159331	0.247	0.22	1	1	SPDYE5
3.98105181221552e-05	0.499027	0.023	0.015	1	1	C6orf58
3.98495657974429e-05	0.454746	0.038	0.028	1	1	KCNIP2
3.99214066027163e-05	0.626032	0.02	0.013	1	1	KCNK4
4.00930892360466e-05	0.55542	0.028	0.019	1	1	AC027682.2
4.02108383642477e-05	0.122295	0.314	0.286	1	1	MAPKAPK5
4.0498531918263e-05	0.788944	0.014	0.008	1	1	AL357153.1
4.06965258386463e-05	0.204864	0.171	0.149	1	1	PGBD1
4.11337942280073e-05	0.952769	0.01	0.005	1	1	FAM72D
4.15580448407374e-05	0.507616	0.028	0.019	1	1	AL121852.1
4.15582762200493e-05	0.902682	0.011	0.006	1	1	FRAT2
4.16525907378271e-05	0.39638	0.046	0.034	1	1	HTRA2
4.168028285223e-05	0.449941	0.036	0.026	1	1	LINC02583
4.17955824559226e-05	0.263085	0.105	0.088	1	1	SIKE1
4.18542160897893e-05	0.897945	0.013	0.007	1	1	PEX5L-AS1
4.18784950076609e-05	0.389953	0.052	0.039	1	1	SYS1
4.21495898775683e-05	0.850639	0.013	0.007	1	1	TRIM58
4.25587277700573e-05	0.902843	0.01	0.005	1	1	AC067751.1
4.2703445255104e-05	0.314288	0.076	0.061	1	1	GSKIP
4.27335557181017e-05	0.190846	0.173	0.151	1	1	ZNF394
4.31474808632937e-05	0.447718	0.043	0.032	1	1	TEX261
4.37452973694243e-05	0.929195	0.01	0.005	1	1	AC104781.1
4.45161267489864e-05	0.278809	0.12	0.102	1	1	LTO1
4.57199493852856e-05	0.549743	0.027	0.018	1	1	TARBP2
4.57234539078871e-05	0.71495	0.018	0.011	1	1	AL160291.1
4.59971301925931e-05	0.584388	0.027	0.019	1	1	TRMT10A
4.6101474658845e-05	0.722373	0.016	0.009	1	1	WDR97
4.61196678139767e-05	0.715529	0.016	0.009	1	1	AC009142.1
4.63773173465077e-05	0.815482	0.015	0.009	1	1	OCM
4.64625967766141e-05	0.29557	0.099	0.082	1	1	THAP4
4.65729404679095e-05	0.511711	0.031	0.022	1	1	RSPH10B2
4.68692865553024e-05	0.922607	0.011	0.006	1	1	MYADML2
4.69428630434217e-05	0.60346	0.021	0.014	1	1	AC008906.2
4.69492397551932e-05	0.195447	0.164	0.143	1	1	CCT5
4.69751281833671e-05	0.256304	0.065	0.051	1	1	P4HA2-AS1
4.70890051667606e-05	0.874486	0.011	0.006	1	1	DDX4
4.71433619703491e-05	0.224564	0.122	0.103	1	1	PHLDB1
4.72076556787011e-05	0.134787	0.237	0.211	1	1	LANCL1
4.79043923148561e-05	0.484858	0.038	0.028	1	1	CFD
4.80770367916301e-05	0.242248	0.135	0.116	1	1	RNF215
4.81946235627628e-05	0.171131	0.17	0.148	1	1	MINK1
4.82540277742112e-05	0.760441	0.016	0.009	1	1	NIPAL4
4.89003301094633e-05	0.508254	0.032	0.023	1	1	TMSB15B.1
4.89799114003404e-05	0.37434	0.053	0.041	1	1	RSPH14
4.90841538453107e-05	0.709499	0.016	0.009	1	1	DCTN1-AS1
4.91852037818569e-05	0.356561	0.062	0.049	1	1	AC087294.1
4.93736910254966e-05	0.180209	0.323	0.299	1	1	IQSEC1
4.95069179152537e-05	0.295086	0.113	0.095	1	1	AC087276.2
4.96818950055407e-05	0.938302	0.01	0.006	1	1	FMR1-AS1
4.99771733698146e-05	0.448898	0.039	0.028	1	1	PINK1-AS
5.00252898549518e-05	0.286804	0.066	0.052	1	1	NOP53-AS1
5.01075300239345e-05	0.762289	0.013	0.007	1	1	RHEBL1
5.07222146477037e-05	0.126763	0.247	0.221	1	1	CARS2
5.11406733060942e-05	0.499105	0.036	0.026	1	1	AL157392.1
5.18274018172505e-05	0.392217	0.064	0.051	1	1	RAB35
5.19691141963821e-05	0.31325	0.063	0.05	1	1	AC012442.2
5.20353868719776e-05	0.148886	0.212	0.187	1	1	RPSA
5.21559520021159e-05	0.847904	0.012	0.007	1	1	GAL3ST1
5.2285019238285e-05	0.107454	0.394	0.365	1	1	ZFC3H1
5.25722334256502e-05	0.250734	0.1	0.083	1	1	ZNHIT3
5.29216148619105e-05	0.206419	0.164	0.143	1	1	TSPAN11
5.2992900039091e-05	0.336039	0.062	0.049	1	1	CCDC120
5.33558164394834e-05	0.401813	0.038	0.027	1	1	SLC7A7
5.36823658825577e-05	0.257347	0.094	0.077	1	1	ATF5
5.40392888371203e-05	0.179609	0.166	0.144	1	1	GTF2B
5.41334027353982e-05	0.738533	0.017	0.011	1	1	AC061975.8
5.46204387081942e-05	0.775088	0.013	0.007	1	1	SEMA5A-AS1
5.46231079439004e-05	0.583195	0.025	0.017	1	1	AL136531.1
5.47312589188512e-05	0.343504	0.073	0.058	1	1	NDUFS7
5.49705435589182e-05	1.19881	0.024	0.016	1	1	LINC02211
5.49741048109568e-05	0.240721	0.122	0.103	1	1	CYB5R3
5.5170257271344e-05	0.294974	0.054	0.042	1	1	CNTD1
5.56854574351692e-05	0.235374	0.114	0.096	1	1	SNRPD3
5.58945424104548e-05	0.64368	0.02	0.013	1	1	AC027307.3
5.65084329752649e-05	0.118119	0.432	0.406	1	1	ANGPTL1
5.65222562045973e-05	0.444245	0.043	0.032	1	1	CACNA1H
5.68746296037937e-05	0.496496	0.034	0.025	1	1	PANK4
5.69696064885873e-05	0.189505	0.417	0.393	1	1	ITSN2
5.71737395505524e-05	0.718811	0.01	0.005	1	1	AL157396.1
5.71861300310389e-05	0.40318	0.039	0.029	1	1	ZNF2
5.72468449497154e-05	0.245909	0.109	0.091	1	1	SETDB2
5.72900400461768e-05	0.261191	0.097	0.08	1	1	NME1
5.73308370277277e-05	0.73781	0.016	0.01	1	1	AC092681.2
5.79651015424805e-05	0.666421	0.019	0.012	1	1	ELOVL1
5.80785488972895e-05	0.210341	0.137	0.117	1	1	ARF1
5.81738718532676e-05	0.442795	0.041	0.03	1	1	DHRS13
5.87169833346201e-05	0.164331	0.272	0.247	1	1	BBS1
5.93865897680679e-05	0.497407	0.033	0.023	1	1	FAM89B
5.95565676714621e-05	0.246711	0.093	0.077	1	1	HAGHL
5.95654956265444e-05	1.08111	0.01	0.006	1	1	AL512427.2
5.95959895595483e-05	0.897945	0.01	0.005	1	1	C8orf89
5.99863381031005e-05	0.395584	0.044	0.033	1	1	AC079411.1
6.03323748376554e-05	0.191256	0.196	0.173	1	1	PRMT7
6.04267587520444e-05	0.269475	0.09	0.074	1	1	REX1BD
6.05656249668049e-05	0.332004	0.062	0.049	1	1	AP4B1
6.07933284450138e-05	0.168516	0.242	0.217	1	1	SMPD4
6.13348660418739e-05	0.374595	0.054	0.041	1	1	AC240274.1
6.13433171861045e-05	0.405393	0.065	0.051	1	1	DOCK6
6.13973325567365e-05	0.183312	0.163	0.142	1	1	GABPB1
6.23136773365756e-05	0.443311	0.041	0.03	1	1	EXOC8
6.25258495818604e-05	0.259274	0.109	0.092	1	1	ZFP28
6.25980048803754e-05	0.146467	0.347	0.321	1	1	ORC3
6.26118791354224e-05	0.139334	0.27	0.244	1	1	COPB1
6.26684052506354e-05	0.671569	0.017	0.011	1	1	AC010168.2
6.34278053921583e-05	0.879448	0.011	0.006	1	1	ECRG4
6.39630315318655e-05	0.250597	0.103	0.086	1	1	AC097634.3
6.43156366785645e-05	0.163629	0.212	0.188	1	1	BABAM1
6.48664245528269e-05	0.141442	0.15	0.129	1	1	CCSAP
6.50140808938363e-05	0.393618	0.047	0.035	1	1	TRIM11
6.59755324437473e-05	0.19049	0.15	0.129	1	1	ZNF573
6.62489130120613e-05	0.813056	0.012	0.007	1	1	AL596244.1
6.63881198358353e-05	0.120815	0.252	0.225	1	1	MLH3
6.68771513656153e-05	0.320464	0.081	0.066	1	1	ADAMTS13
6.70571282819059e-05	0.154125	0.161	0.139	1	1	CDK7
6.72453458763952e-05	0.168906	0.025	0.017	1	1	COL14A1
6.80542355079036e-05	0.389948	0.052	0.04	1	1	TRMT6
6.81836081588767e-05	0.255693	0.12	0.102	1	1	PSTK
6.93044572806504e-05	0.288907	0.09	0.074	1	1	AC011442.1
6.93288574713932e-05	0.689018	0.024	0.016	1	1	PRDM1
6.97308410783563e-05	0.316479	0.072	0.058	1	1	MAP4K2
6.98906269847287e-05	0.479115	0.039	0.028	1	1	AP002833.2
7.03625677339996e-05	0.585354	0.023	0.015	1	1	AL390071.1
7.06915207600335e-05	0.378465	0.057	0.044	1	1	CRTC2
7.1151258660249e-05	0.156311	0.263	0.237	1	1	FAM193B
7.18503778177555e-05	0.54363	0.027	0.018	1	1	TWF2
7.19228120639174e-05	0.909851	0.01	0.005	1	1	CLRN1
7.20768879204553e-05	0.880243	0.014	0.008	1	1	AC003005.2
7.22383749942697e-05	0.375006	0.051	0.039	1	1	ZNF517
7.22710110449597e-05	0.155721	0.244	0.22	1	1	SAT2
7.23195246590024e-05	0.749553	0.017	0.01	1	1	MALINC1
7.23431772406671e-05	0.804835	0.012	0.007	1	1	NPHP3-AS1
7.25723895215569e-05	0.376957	0.064	0.051	1	1	NIPAL3
7.37533682703405e-05	0.624022	0.023	0.015	1	1	AC011468.1
7.41288548653589e-05	0.157102	0.153	0.132	1	1	TALDO1
7.46662840176665e-05	0.274184	0.069	0.055	1	1	CLDN10
7.48129896954526e-05	0.497618	0.036	0.026	1	1	AC007785.3
7.50581583859323e-05	0.617987	0.02	0.013	1	1	AC006064.1
7.52513176443126e-05	0.239201	0.045	0.033	1	1	LINC00862
7.63144081969193e-05	0.456623	0.04	0.029	1	1	DNAH1
7.65839353320521e-05	0.557431	0.025	0.017	1	1	ERBB3
7.73550088792029e-05	0.531074	0.024	0.016	1	1	WNT7A
7.75196254184384e-05	0.136693	0.222	0.197	1	1	DCUN1D2
7.8702945195629e-05	0.124367	0.16	0.138	1	1	CENPJ
7.90483217100592e-05	0.499027	0.029	0.021	1	1	AC008946.1
8.00636579596209e-05	0.515087	0.031	0.022	1	1	AC092844.1
8.03258053494844e-05	0.1844	0.194	0.172	1	1	PSMD2
8.12012821551809e-05	0.360834	0.049	0.037	1	1	ZNF391
8.220865082478e-05	0.260247	0.127	0.109	1	1	GUF1
8.29601367166366e-05	0.18082	0.257	0.233	1	1	AASDH
8.30793243806657e-05	0.687205	0.018	0.012	1	1	EPS8L2
8.32098134763519e-05	0.200467	0.079	0.064	1	1	NGEF
8.34306378140586e-05	0.722043	0.016	0.01	1	1	OSGEPL1-AS1
8.40296346300837e-05	0.153352	0.283	0.257	1	1	ZNF655
8.60084206273958e-05	0.198704	0.134	0.114	1	1	COX7A2L
8.60963302342727e-05	0.149049	0.172	0.15	1	1	FBXO33
8.61260936527213e-05	0.769211	0.013	0.008	1	1	STEAP3-AS1
8.6593895028118e-05	0.176236	0.208	0.185	1	1	NDUFV3
8.76801826166404e-05	0.651445	0.021	0.013	1	1	ENOX1-AS1
8.90155190838211e-05	0.302335	0.067	0.053	1	1	RHBDL1
8.91242786318102e-05	0.362811	0.066	0.052	1	1	GNA11
8.9234288900786e-05	0.137375	0.253	0.228	1	1	JADE3
8.93197757289279e-05	0.587604	0.023	0.015	1	1	ARF4-AS1
8.99638341714209e-05	0.530213	0.027	0.019	1	1	KLC3
9.03837822744891e-05	0.169162	0.185	0.164	1	1	ECT2L
9.1610293409648e-05	0.365723	0.054	0.042	1	1	ZPR1
9.2296744022103e-05	0.597435	0.021	0.014	1	1	AC107375.1
9.25705492894099e-05	0.195904	0.137	0.117	1	1	MARCH9
9.30530252688404e-05	0.205555	0.132	0.113	1	1	HNRNPUL2
9.42525333605819e-05	0.276183	0.092	0.077	1	1	TRAPPC3
9.44203563131077e-05	0.108938	0.297	0.269	1	1	IWS1
9.60291610080076e-05	0.137715	0.389	0.364	1	1	ORC2
9.61674664833877e-05	0.863387	0.011	0.006	1	1	AC009835.1
9.62777954423252e-05	0.145554	0.153	0.133	1	1	RPL28
9.65797861154907e-05	0.969549	0.012	0.007	1	1	AC009262.1
9.67652120929389e-05	0.338517	0.055	0.043	1	1	AL353626.1
9.69598530505692e-05	0.245597	0.114	0.096	1	1	SIAH2
9.71890011784055e-05	0.248298	0.096	0.08	1	1	SETD1B
9.83648066897924e-05	0.504754	0.031	0.022	1	1	HSBP1L1
9.88561507869237e-05	0.344283	0.06	0.048	1	1	CD83
9.99071128474801e-05	0.265898	0.109	0.092	1	1	COQ9
9.99085262685372e-05	0.741038	0.016	0.01	1	1	LINC01678
0.000101345	0.153592	0.205	0.182	1	1	BX890604.2
0.000101502	0.981468	0.01	0.006	1	1	LINC01799
0.000101926	0.221021	0.162	0.142	1	1	NDUFV1
0.000102137	0.68382	0.018	0.012	1	1	CD6
0.0001024	0.276117	0.101	0.085	1	1	UBE2D4
0.000103279	0.12069	0.2	0.177	1	1	KRBOX4
0.000103932	0.235856	0.446	0.432	1	1	AC012404.1
0.000103954	0.209347	0.162	0.141	1	1	SLC2A4RG
0.00010414	0.518717	0.028	0.02	1	1	YIF1B
0.000104995	0.313828	0.062	0.049	1	1	ABCB6
0.000106032	0.277312	0.087	0.072	1	1	FAM114A2
0.000107255	0.126712	0.269	0.243	1	1	WDR44
0.000107669	0.571444	0.023	0.015	1	1	FAM122A
0.000107886	0.76246	0.02	0.013	1	1	NOS1
0.00010805	0.155742	0.197	0.174	1	1	ATG4C
0.000109257	0.594552	0.017	0.011	1	1	NOL4L-DT
0.000110253	0.150022	0.258	0.234	1	1	SLC37A3
0.000110648	0.192392	0.153	0.132	1	1	ENOPH1
0.000111362	0.321411	0.072	0.058	1	1	RHOF
0.000111966	0.162061	0.19	0.168	1	1	MRPS6
0.0001125	0.423406	0.035	0.025	1	1	OVCH1
0.00011266	0.150138	0.224	0.2	1	1	MORC4
0.000112662	0.428098	0.047	0.036	1	1	COMMD5
0.000112831	0.344568	0.056	0.044	1	1	EIF3C
0.000113005	0.438382	0.036	0.026	1	1	ZNF225
0.000113554	0.741825	0.015	0.009	1	1	AC092683.2
0.000113901	0.217418	0.135	0.116	1	1	DET1
0.00011412	0.314869	0.064	0.051	1	1	CXXC1
0.00011413	0.167882	0.192	0.17	1	1	NALCN
0.000114562	0.531598	0.143	0.125	1	1	NDST4
0.00011515	0.17719	0.123	0.104	1	1	AP002498.1
0.000116405	0.948571	0.01	0.005	1	1	LINC00526
0.000116524	0.766155	0.013	0.007	1	1	AC092745.4
0.000118188	0.657994	0.018	0.012	1	1	AC005740.5
0.000118628	0.171223	0.039	0.029	1	1	LINC00866
0.000118874	0.541074	0.023	0.015	1	1	POP7
0.000119292	0.148712	0.22	0.197	1	1	SF3B2
0.000119918	0.253694	0.07	0.056	1	1	RAB26
0.00012046	0.572814	0.025	0.017	1	1	AC007220.1
0.000120495	0.711323	0.015	0.009	1	1	ADAP1
0.000122521	0.147765	0.263	0.239	1	1	SRGAP2C
0.000122719	0.581917	0.018	0.011	1	1	NHS-AS1
0.000122883	0.230242	0.132	0.114	1	1	ENTR1
0.000123182	0.203901	0.135	0.117	1	1	AL118556.1
0.000123312	0.300043	0.078	0.064	1	1	C4orf48
0.000123466	0.487806	0.014	0.008	1	1	NPSR1
0.000123535	0.168385	0.127	0.109	1	1	B4GALT2
0.000123852	0.867273	0.018	0.012	1	1	C6
0.000123917	0.191437	0.191	0.17	1	1	TXNDC15
0.000124768	0.887297	0.01	0.005	1	1	ATP8B3
0.000125471	0.14648	0.184	0.162	1	1	CHUK
0.000126181	0.166523	0.295	0.272	1	1	WDR73
0.000126403	0.733248	0.015	0.009	1	1	CEL
0.000127705	0.208742	0.138	0.119	1	1	SNHG7
0.000128471	0.259019	0.096	0.081	1	1	FLII
0.00012855	0.20686	0.13	0.112	1	1	WASHC1
0.000130166	0.425733	0.042	0.032	1	1	LRWD1
0.000130999	0.293873	0.061	0.048	1	1	FAM200A
0.000131698	0.371876	0.042	0.032	1	1	MAST3
0.00013176	0.256271	0.102	0.086	1	1	TRPV1
0.000132374	0.252179	0.077	0.062	1	1	PPP1R7
0.000135304	0.419897	0.066	0.053	1	1	PLAUR
0.000135425	0.390288	0.049	0.038	1	1	PSME2
0.000135861	0.291766	0.065	0.052	1	1	LINC00310
0.000136402	0.289541	0.089	0.074	1	1	AL606534.1
0.000136625	0.122724	0.285	0.259	1	1	GRB2
0.000136858	0.138939	0.292	0.266	1	1	WDFY1
0.000137607	0.166723	0.219	0.197	1	1	SAFB2
0.000138231	0.164126	0.318	0.294	1	1	TRMT10B
0.000138623	0.14521	0.206	0.183	1	1	NCBP2
0.000138745	0.500142	0.029	0.02	1	1	AC104117.3
0.000139859	0.389798	0.04	0.03	1	1	CCDC36
0.000140547	0.733248	0.015	0.009	1	1	AC022558.1
0.000140939	0.341179	0.071	0.058	1	1	AC009097.1
0.000141441	0.822982	0.01	0.005	1	1	LINC01629
0.00014224	0.126459	0.23	0.206	1	1	PLEKHM3
0.000142727	0.20308	0.127	0.108	1	1	MXD4
0.000142939	0.410499	0.037	0.028	1	1	AC006480.2
0.000143319	0.622086	0.02	0.013	1	1	AC068790.7
0.000143383	0.5563	0.022	0.015	1	1	AL138824.1
0.000143384	0.207982	0.127	0.109	1	1	WDR5
0.000143752	0.560737	0.025	0.017	1	1	DIRAS1
0.00014489	0.716298	0.014	0.009	1	1	NPIPB7
0.000145661	0.170613	0.192	0.17	1	1	WDR25
0.00014597	0.233293	0.108	0.091	1	1	SMIM13
0.000146501	0.376533	0.057	0.045	1	1	AC245100.1
0.000146859	0.215915	0.139	0.12	1	1	NT5C3B
0.000147173	0.662816	0.016	0.01	1	1	AC080013.1
0.000147399	0.176561	0.177	0.156	1	1	TMTC3
0.000148622	0.918703	0.01	0.005	1	1	AC012313.7
0.00014913	0.866236	0.01	0.005	1	1	AL109614.1
0.000149597	0.210958	0.125	0.107	1	1	GPR89A
0.000149639	0.413451	0.039	0.029	1	1	DCK
0.000149932	0.835209	0.01	0.005	1	1	AL606760.3
0.000150342	0.361292	0.058	0.046	1	1	MOAP1
0.000154577	0.821323	0.011	0.007	1	1	AC133065.1
0.000154913	0.132498	0.162	0.141	1	1	STK40
0.000156744	0.218985	0.134	0.116	1	1	CYP2R1
0.000156791	0.709216	0.022	0.015	1	1	AC016721.1
0.000156818	0.270231	0.085	0.07	1	1	C16orf70
0.000158293	0.374962	0.047	0.036	1	1	ASNSD1
0.00015931	0.588368	0.01	0.006	1	1	AC025465.1
0.000161997	0.653708	0.018	0.012	1	1	DHDH
0.000162388	0.37913	0.572	0.595	1	1	PAM
0.00016323	0.283574	0.067	0.054	1	1	NDUFAF4
0.00016354	0.296762	0.061	0.048	1	1	ZKSCAN4
0.000164034	0.24144	0.096	0.081	1	1	TGFBRAP1
0.000164653	0.183958	0.175	0.155	1	1	CASP8AP2
0.000165005	0.318739	0.067	0.054	1	1	AC108471.2
0.000165557	0.31868	0.069	0.056	1	1	RGL4
0.000165933	0.16389	0.208	0.186	1	1	RBM12B
0.000165988	0.498732	0.029	0.021	1	1	ZBTB14
0.000167188	0.79903	0.011	0.006	1	1	AC099518.4
0.000168329	0.128139	0.223	0.201	1	1	WNT2B
0.000168342	0.276169	0.087	0.072	1	1	SEC61G
0.000168475	0.218963	0.134	0.116	1	1	JTB
0.000168713	0.490657	0.03	0.021	1	1	ZFP3
0.000169487	0.179569	0.167	0.147	1	1	GLT8D1
0.000170061	0.114651	0.295	0.269	1	1	NT5C3A
0.000172252	0.203571	0.141	0.123	1	1	KRBA2
0.000173532	0.617837	0.02	0.013	1	1	INAFM1
0.000174864	0.137727	0.237	0.214	1	1	SLC7A1
0.000175064	0.484576	0.03	0.022	1	1	RRAS
0.000177153	0.243112	0.082	0.068	1	1	AP000721.2
0.000178241	0.133098	0.272	0.247	1	1	RSPRY1
0.000178487	0.414964	0.045	0.034	1	1	TMEM240
0.000179412	0.691941	0.014	0.009	1	1	C16orf78
0.000180204	0.663144	0.016	0.01	1	1	AC005692.2
0.000180284	0.123977	0.195	0.173	1	1	CASTOR2
0.000180811	0.232881	0.128	0.111	1	1	HNRNPA0
0.000182109	0.623939	0.021	0.015	1	1	ITGB2-AS1
0.000182996	0.64507	0.015	0.009	1	1	AC016074.2
0.000183605	0.734446	0.012	0.007	1	1	SMIM2-AS1
0.00018455	0.342983	0.066	0.053	1	1	DCTN3
0.000184768	0.176804	0.184	0.163	1	1	PDXK
0.000184819	0.498448	0.036	0.027	1	1	AL133395.1
0.000185159	0.492891	0.023	0.016	1	1	AC009435.1
0.000185606	0.478041	0.027	0.019	1	1	TMEM203
0.000186379	0.139084	0.197	0.175	1	1	CATSPERG
0.000187404	0.203159	0.123	0.106	1	1	TRIM27
0.00018774	0.271068	0.1	0.084	1	1	SLC35E1
0.000189565	0.115175	0.301	0.276	1	1	ANKDD1A
0.000189734	0.5172	0.026	0.018	1	1	AL162497.1
0.0001902	0.11604	0.292	0.266	1	1	ZNF626
0.000190216	0.482907	0.022	0.015	1	1	AL034417.3
0.000192664	0.221098	0.104	0.088	1	1	POLDIP2
0.000192778	0.113743	0.33	0.304	1	1	DDHD2
0.000194016	0.203522	0.111	0.094	1	1	BAG4
0.000194812	0.62614	0.027	0.019	1	1	AC010889.2
0.000196198	0.301565	0.062	0.05	1	1	AC068196.1
0.0001966	0.732521	0.017	0.011	1	1	TSGA13
0.000196775	0.217153	0.09	0.075	1	1	LIMK2
0.000197183	0.731373	0.012	0.007	1	1	TBC1D10C
0.000198994	0.264542	0.087	0.072	1	1	CREB3
0.000199703	0.299136	0.058	0.046	1	1	AC026471.4
0.000200042	0.675127	0.017	0.011	1	1	JAK3
0.000200204	0.63491	0.017	0.011	1	1	AC068831.1
0.000200684	0.400676	0.038	0.028	1	1	R3HCC1
0.000200906	0.429893	0.032	0.023	1	1	AC103681.2
0.000202388	0.211655	0.13	0.112	1	1	RNF40
0.000203395	0.294873	0.068	0.055	1	1	KRTCAP2
0.000203596	0.15315	0.209	0.187	1	1	ZC3H7B
0.000204226	0.517871	0.024	0.017	1	1	AC097532.3
0.000204731	0.771115	0.013	0.008	1	1	LINC02594
0.000205727	0.360409	0.063	0.051	1	1	RASSF1
0.000205951	0.20273	0.128	0.11	1	1	CCS
0.000207867	0.726058	0.016	0.01	1	1	AC113346.2
0.000208611	0.280327	0.085	0.07	1	1	GRPEL2-AS1
0.000211018	0.502403	0.027	0.019	1	1	FUCA1
0.000211656	0.385402	0.046	0.036	1	1	FBXL15
0.000212143	0.63491	0.015	0.01	1	1	AC005618.4
0.000215658	0.68382	0.014	0.009	1	1	SNX22
0.00021593	0.644964	0.017	0.011	1	1	FSCN3
0.000218126	0.145108	0.299	0.276	1	1	HMG20A
0.000218186	0.827555	0.01	0.006	1	1	PCDHA13
0.0002204	0.12673	0.316	0.292	1	1	BRD1
0.000221044	0.412518	0.034	0.025	1	1	DLEU2L
0.000221191	0.601302	0.018	0.012	1	1	AC069287.3
0.000221422	0.416696	0.043	0.033	1	1	NDUFA8
0.000222313	0.172584	0.204	0.183	1	1	AL139021.1
0.00022368	0.418099	0.024	0.016	1	1	LINC02763
0.000224015	0.270316	0.075	0.061	1	1	PQBP1
0.000224434	0.522701	0.025	0.017	1	1	PDXP
0.000224901	0.186596	0.163	0.143	1	1	ERCC6
0.000225125	0.626713	0.019	0.012	1	1	SAMD12-AS1
0.000226941	0.459543	0.035	0.026	1	1	AC127024.2
0.000227219	0.640147	0.017	0.011	1	1	MGAT2
0.00022747	0.241576	0.108	0.092	1	1	PLCXD2
0.00023037	0.410303	0.016	0.01	1	1	AC009139.1
0.000232085	0.475712	0.029	0.021	1	1	MCRIP2
0.000232395	0.658497	0.022	0.015	1	1	AC002072.1
0.000234254	0.202737	0.093	0.077	1	1	PRIM1
0.000234483	0.483761	0.03	0.022	1	1	RHOB
0.000235087	0.220497	0.102	0.086	1	1	REEP2
0.000235296	0.216125	0.13	0.113	1	1	ISY1
0.000237939	0.38283	0.036	0.027	1	1	AC073254.1
0.000237953	0.864111	0.01	0.006	1	1	AC010503.1
0.000240734	0.567347	0.025	0.017	1	1	AC011290.1
0.000247681	0.183886	0.167	0.147	1	1	ANKRD52
0.000248204	0.142432	0.222	0.201	1	1	AC091153.2
0.000250234	0.207361	0.157	0.138	1	1	C21orf62
0.000251619	0.71621	0.013	0.008	1	1	AL352984.1
0.00025196	0.794851	0.01	0.005	1	1	SCGB1A1
0.000252371	0.145308	0.272	0.249	1	1	ABCF1
0.000253348	0.611752	0.018	0.012	1	1	POU3F4
0.000254641	0.510698	0.027	0.019	1	1	MIEF2
0.000258058	0.30978	0.065	0.052	1	1	MSS51
0.000258099	0.550021	0.018	0.012	1	1	SPATA4
0.000258782	0.189618	0.129	0.111	1	1	PCDHGB6
0.000262996	0.150002	0.24	0.218	1	1	SMARCC2
0.000264494	0.388073	0.038	0.028	1	1	LINC00963
0.000265016	0.196761	0.138	0.12	1	1	TNK2
0.00026504	0.956838	0.01	0.005	1	1	AC013265.1
0.000266161	0.709257	0.013	0.008	1	1	CBY3
0.000267288	0.318798	0.075	0.062	1	1	IMPG2
0.0002679	0.171027	0.129	0.111	1	1	ACVR2B
0.000269593	0.503666	0.023	0.016	1	1	AC009630.3
0.000270454	0.191647	0.202	0.182	1	1	C1orf159
0.000272001	0.341179	0.054	0.042	1	1	PRUNE1
0.000272438	0.260421	0.079	0.065	1	1	CBWD3
0.000273943	0.789885	0.013	0.008	1	1	FLT3LG
0.000276685	0.412518	0.038	0.029	1	1	N4BP2L2-IT2
0.000281369	0.328021	0.069	0.056	1	1	AC055840.1
0.000281523	0.126656	0.207	0.185	1	1	TOMM20
0.000281961	0.136856	0.255	0.232	1	1	ABHD12
0.000285572	0.341752	0.051	0.04	1	1	PGAM5
0.000288476	0.407985	0.04	0.03	1	1	ICMT
0.00028894	0.152445	0.2	0.178	1	1	SKIL
0.000289028	0.500921	0.024	0.017	1	1	CDH26
0.000289486	0.83083	0.013	0.008	1	1	ATP13A5
0.000289601	0.370263	0.048	0.038	1	1	AC009134.1
0.000290677	0.20685	0.133	0.115	1	1	MLF2
0.00029092	0.413609	0.034	0.025	1	1	PHETA1
0.000292635	0.639928	0.017	0.011	1	1	ABHD1
0.000292924	0.326788	0.061	0.049	1	1	SPRYD4
0.000293105	0.180969	0.175	0.155	1	1	ELP6
0.000293396	0.240505	0.099	0.084	1	1	ZSWIM4
0.000296436	0.503313	0.031	0.023	1	1	EHD1
0.00029706	0.194557	0.118	0.102	1	1	AC131934.1
0.000298082	0.173229	0.125	0.108	1	1	UQCRB
0.000299384	0.730835	0.01	0.006	1	1	AL356417.3
0.000301593	0.333104	0.064	0.052	1	1	ATXN7L3
0.000301735	0.176356	0.16	0.141	1	1	ORAI2
0.000302256	0.154495	0.215	0.194	1	1	SUGT1
0.000306286	0.598728	0.019	0.012	1	1	LINC00847
0.000306351	0.448497	0.032	0.023	1	1	RAB24
0.000311716	0.209347	0.123	0.106	1	1	THUMPD1
0.000311968	0.641699	0.011	0.007	1	1	LINC00710
0.000314165	0.202026	0.16	0.141	1	1	METTL22
0.000315451	0.592266	0.018	0.012	1	1	PWWP2B
0.000316111	0.523879	0.023	0.016	1	1	AC135050.1
0.000321948	0.243495	0.088	0.073	1	1	HS1BP3
0.000323378	0.363995	0.05	0.04	1	1	TBC1D3L
0.000323407	0.18815	0.182	0.162	1	1	BRCC3
0.00032428	0.400545	0.042	0.032	1	1	VPS37D
0.000324515	0.296301	0.072	0.059	1	1	CES2
0.000324856	0.578327	0.018	0.012	1	1	LINC02193
0.000326041	0.163107	0.14	0.122	1	1	GRM8
0.000327441	0.226543	0.092	0.077	1	1	SHFL
0.000327853	0.700094	0.015	0.009	1	1	AC008875.1
0.000331959	0.320154	0.042	0.033	1	1	TRIM61
0.000332443	0.354438	0.041	0.031	1	1	AL360093.1
0.000332975	0.479774	0.025	0.018	1	1	MIR600HG
0.000334057	0.24291	0.089	0.074	1	1	ARPC5L
0.000334708	0.205352	0.145	0.127	1	1	CAP1
0.00033651	0.283041	0.075	0.062	1	1	ATAD3A
0.00033721	0.468832	0.028	0.02	1	1	PREB
0.000337442	0.105025	0.323	0.298	1	1	EPG5
0.000341455	0.298482	0.065	0.053	1	1	RXRB
0.000342258	0.169508	0.153	0.135	1	1	AL117381.1
0.000342712	0.132458	0.272	0.249	1	1	TBC1D15
0.000343799	0.463405	0.029	0.021	1	1	LINC00051
0.000345198	0.47451	0.034	0.026	1	1	AL096854.1
0.000346402	0.473159	0.021	0.014	1	1	AC007686.4
0.000347223	0.182084	0.16	0.141	1	1	SLC22A17
0.000347674	0.189047	0.133	0.115	1	1	SLC35E2A
0.000348965	0.156659	0.126	0.109	1	1	TMED3
0.000349849	0.686749	0.014	0.009	1	1	AL139042.1
0.000351742	0.391124	0.046	0.036	1	1	ART4
0.000356796	0.495659	0.022	0.015	1	1	AC068473.1
0.000356925	0.142943	0.257	0.235	1	1	EXOSC10
0.000358182	0.63491	0.014	0.009	1	1	AC093010.2
0.000362272	0.104	0.367	0.342	1	1	PTPN11
0.000364293	0.230068	0.101	0.086	1	1	RGPD5
0.000367015	0.166021	0.161	0.142	1	1	CTNS
0.000368707	0.321019	0.048	0.038	1	1	LNP1
0.000368712	0.163762	0.201	0.181	1	1	SGSM3
0.000369618	0.298228	0.073	0.061	1	1	AP002892.1
0.000369717	0.286704	0.083	0.069	1	1	CTSL
0.000370028	0.270441	0.071	0.058	1	1	PLEKHB1
0.000374124	0.214393	0.114	0.098	1	1	MLYCD
0.000376209	0.618036	0.015	0.01	1	1	UXT-AS1
0.000379674	0.329834	0.055	0.044	1	1	ZNF502
0.000383327	0.280407	0.11	0.095	1	1	MSRB2
0.00038505	0.287988	0.055	0.044	1	1	ZNF425
0.00038518	0.162092	0.21	0.189	1	1	AC087500.1
0.000385342	0.7104	0.015	0.009	1	1	FGF13-AS1
0.000385851	0.764678	0.011	0.007	1	1	AC006112.1
0.0003868	0.296545	0.079	0.065	1	1	NCOA7-AS1
0.000390116	0.55574	0.022	0.015	1	1	ITGA11
0.000391569	0.178249	0.139	0.162	1	1	CDH10
0.000393374	0.159873	0.182	0.162	1	1	THRA
0.000396522	0.326256	0.055	0.044	1	1	AC092801.1
0.00039784	0.321957	0.061	0.049	1	1	ZNF343
0.000400252	0.600617	0.018	0.012	1	1	AP001505.1
0.000405081	0.151187	0.207	0.186	1	1	POR
0.000405195	0.71621	0.013	0.008	1	1	NPM3
0.000411024	0.794851	0.01	0.006	1	1	ZNF619
0.000412971	0.356375	0.04	0.03	1	1	TRAPPC5
0.000415047	0.280337	0.059	0.048	1	1	EID2B
0.000418304	0.115696	0.308	0.284	1	1	LHFPL5
0.0004194	0.689924	0.016	0.01	1	1	MRAP2
0.000421218	0.292077	0.056	0.044	1	1	AC008464.1
0.000421522	0.151711	0.187	0.167	1	1	LRRC75A
0.000425738	0.579705	0.017	0.011	1	1	AC132872.5
0.000426491	0.234428	0.089	0.075	1	1	ECE1
0.000428848	0.309669	0.065	0.053	1	1	AL359918.2
0.00043032	0.519433	0.026	0.019	1	1	AL009177.1
0.000430794	0.129772	0.215	0.193	1	1	TCF7
0.00043098	0.497101	0.026	0.018	1	1	AC120053.1
0.000431765	0.557314	0.027	0.019	1	1	TCERG1L
0.000431975	0.14033	0.228	0.206	1	1	SLC39A9
0.000432186	0.482907	0.022	0.015	1	1	MMP28
0.00043276	0.233906	0.093	0.078	1	1	IKBIP
0.000435866	0.447283	0.032	0.024	1	1	TMEM120A
0.000436307	0.270563	0.103	0.088	1	1	MAP2K2
0.000440453	0.507885	0.024	0.017	1	1	PAQR4
0.000446869	0.110106	0.307	0.283	1	1	PAICS
0.000449024	0.230793	0.074	0.061	1	1	PLP1
0.000451835	0.19263	0.179	0.16	1	1	XYLT2
0.000452072	0.342426	0.047	0.037	1	1	PRKAB1
0.000455479	0.257039	0.081	0.067	1	1	DHRS1
0.00045677	0.76399	0.013	0.008	1	1	AC006213.4
0.00046001	0.589106	0.017	0.011	1	1	AC005332.7
0.000460091	0.295576	0.064	0.052	1	1	TIMM50
0.000462176	0.439535	0.027	0.02	1	1	GRM6
0.000463445	0.114491	0.343	0.319	1	1	LCLAT1
0.000466758	0.398843	0.035	0.026	1	1	AL161757.2
0.000468834	0.693013	0.014	0.008	1	1	AC007773.1
0.000470999	0.44329	0.032	0.023	1	1	AC018761.2
0.000472447	0.148435	0.366	0.344	1	1	WWC2
0.000478793	0.79903	0.01	0.006	1	1	LINC01722
0.000481317	0.619313	0.017	0.011	1	1	AC005071.1
0.000482854	0.203655	0.128	0.112	1	1	HIKESHI
0.000487377	0.145379	0.269	0.247	1	1	INPP5B
0.000489537	0.288601	0.158	0.141	1	1	AC096741.1
0.000490802	0.522905	0.023	0.016	1	1	CFB
0.000491102	0.136897	0.212	0.191	1	1	OGG1
0.000491534	0.673384	0.014	0.009	1	1	CHRNA4
0.000493452	0.257487	0.083	0.069	1	1	AC010336.3
0.000495296	0.585849	0.019	0.012	1	1	CCDC110
0.000500964	0.164391	0.234	0.214	1	1	NUS1
0.000501892	0.770565	0.013	0.008	1	1	AC006019.2
0.000502004	0.13681	0.184	0.164	1	1	SDAD1
0.000505308	0.332073	0.051	0.04	1	1	AK1
0.000506527	0.200713	0.024	0.017	1	1	LINC01411
0.000507537	0.288536	0.063	0.052	1	1	DCAF12
0.000509466	0.69792	0.014	0.009	1	1	AL020993.1
0.00051052	0.245717	0.091	0.077	1	1	ZNF664
0.000513776	0.425837	0.031	0.023	1	1	AC051619.4
0.000520744	0.497051	0.022	0.016	1	1	RAB33A
0.000520851	0.258152	0.069	0.057	1	1	N4BP2L1
0.00052241	0.371406	0.058	0.047	1	1	AL132656.2
0.000526205	0.316593	0.057	0.046	1	1	NCAPH2
0.000528442	0.30796	0.057	0.046	1	1	POMGNT2
0.000529478	0.173422	0.175	0.156	1	1	ASH2L
0.000529614	0.414001	0.024	0.017	1	1	SYT6
0.000530916	0.658856	0.015	0.009	1	1	TTC30B
0.00053306	0.816748	0.012	0.007	1	1	DYTN
0.000535817	0.193033	0.149	0.131	1	1	MTG2
0.000536406	0.459823	0.028	0.02	1	1	DBNDD1
0.000537452	0.321183	0.045	0.035	1	1	SLC2A6
0.000541156	0.542489	0.023	0.016	1	1	CCDC106
0.000543639	0.831602	0.011	0.007	1	1	AL355499.1
0.000554081	0.216543	0.093	0.079	1	1	C18orf32
0.000558414	0.533824	0.022	0.016	1	1	SCX
0.000559834	0.258436	0.076	0.063	1	1	LINC00173
0.000560707	0.386017	0.021	0.015	1	1	AL353759.1
0.000563296	0.353774	0.04	0.031	1	1	SEPHS2
0.000564211	0.364512	0.027	0.02	1	1	MAL2
0.000565186	0.571584	0.019	0.013	1	1	Z83745.1
0.000567188	0.294539	0.058	0.047	1	1	C2orf92
0.000568156	0.129362	0.236	0.215	1	1	FAM3C
0.000568185	0.583959	0.017	0.011	1	1	AC244517.5
0.000570346	0.440952	0.033	0.025	1	1	ARHGAP4
0.00057175	0.349782	0.048	0.038	1	1	NDUFA3
0.000580615	0.500533	0.025	0.018	1	1	TP53INP2
0.000583701	0.351295	0.052	0.041	1	1	HSD11B1L
0.000586731	0.100396	0.311	0.287	1	1	SUDS3
0.000589389	0.152044	0.162	0.143	1	1	POGK
0.000590016	0.180702	0.141	0.124	1	1	MT-ND6
0.000590454	0.247016	0.104	0.089	1	1	AL390719.3
0.00059652	0.804835	0.012	0.007	1	1	AP000880.1
0.000599671	0.297938	0.057	0.046	1	1	LRP5L
0.00060276	0.667775	0.014	0.009	1	1	AL358333.2
0.000606676	0.5563	0.021	0.014	1	1	AL139423.1
0.000607577	0.231965	0.108	0.093	1	1	SDF4
0.000608085	0.545959	0.023	0.016	1	1	AC009063.3
0.000610631	0.177006	0.155	0.137	1	1	MTFMT
0.000613121	0.139821	0.177	0.157	1	1	ASIP
0.000614188	0.164318	0.155	0.137	1	1	ATP7B
0.000615768	0.408741	0.039	0.03	1	1	NPIPB15
0.000616479	0.218048	0.071	0.058	1	1	AC027601.6
0.000623319	0.695452	0.013	0.008	1	1	ACAP2-IT1
0.0006239	0.199806	0.194	0.176	1	1	VSIG10
0.000625007	0.14488	0.155	0.137	1	1	USP20
0.000626625	0.263462	0.059	0.048	1	1	KLHL11
0.000627808	0.120846	0.244	0.222	1	1	WDR45B
0.000628587	0.53273	0.02	0.014	1	1	NKD2
0.000628834	0.205967	0.137	0.12	1	1	DFFA
0.000631725	0.424381	0.028	0.02	1	1	ZNF311
0.000632304	0.573981	0.014	0.009	1	1	LINC02150
0.000633466	0.13451	0.215	0.194	1	1	AC025917.1
0.000635231	0.265425	0.065	0.054	1	1	CYB561D2
0.000635527	0.233645	0.075	0.062	1	1	PSMC3IP
0.000639519	0.273219	0.066	0.054	1	1	ZNF669
0.000642834	0.464985	0.025	0.018	1	1	NPIPB6
0.000643994	0.732757	0.011	0.007	1	1	PARD6A
0.000647349	0.155419	0.179	0.16	1	1	COPS3
0.000655249	0.654539	0.013	0.008	1	1	TSPAN32
0.000656249	0.145815	0.162	0.144	1	1	LRRC4B
0.000666772	0.748567	0.011	0.007	1	1	S1PR2
0.000668899	0.747568	0.011	0.007	1	1	AC005599.1
0.000672474	0.140305	0.219	0.199	1	1	GNPDA2
0.000675661	0.334556	0.048	0.038	1	1	RNPEPL1
0.000677601	0.123078	0.188	0.168	1	1	UBE2V2
0.000680109	0.662261	0.013	0.008	1	1	KLK14
0.00068291	0.464985	0.024	0.018	1	1	LINC00471
0.000685233	0.371876	0.033	0.025	1	1	AC008060.3
0.000696076	0.736193	0.011	0.006	1	1	AC092794.1
0.00070122	0.134423	0.123	0.106	1	1	CAVIN4
0.000701564	0.268197	0.075	0.062	1	1	ACTR5
0.000705605	0.46545	0.021	0.015	1	1	AC015853.2
0.000705935	0.158472	0.132	0.115	1	1	MUC6
0.000712477	0.132676	0.208	0.188	1	1	XPO5
0.000713305	0.132775	0.196	0.176	1	1	ENO2
0.000717113	0.209005	0.092	0.078	1	1	RPUSD3
0.000717445	0.623369	0.015	0.01	1	1	AC007370.2
0.000717947	0.20594	0.093	0.079	1	1	AL139286.3
0.000719983	0.171693	0.118	0.102	1	1	Z93020.1
0.000722569	0.470069	0.031	0.023	1	1	MKKS
0.000731748	0.276095	0.07	0.058	1	1	LYPLA2
0.000739585	0.312982	0.058	0.047	1	1	CRIPAK
0.00074555	0.579415	0.011	0.007	1	1	AC074286.1
0.000746856	0.204517	0.091	0.077	1	1	PCBP1
0.000751188	0.219873	0.011	0.007	1	1	TRIM54
0.000753909	0.155899	0.247	0.227	1	1	TRIP4
0.000755798	0.228956	0.086	0.072	1	1	FH
0.000760269	0.569207	0.017	0.011	1	1	AL162408.1
0.000761507	0.491175	0.027	0.02	1	1	AC112178.1
0.000764272	0.348029	0.058	0.048	1	1	AC132153.1
0.000766092	0.681777	0.013	0.008	1	1	AC104506.1
0.000767439	0.584869	0.015	0.01	1	1	AC112250.2
0.000770168	0.184683	0.136	0.119	1	1	SERAC1
0.000773654	0.646545	0.015	0.01	1	1	AC005692.1
0.000776905	0.591841	0.014	0.009	1	1	IGF1
0.000788093	0.418557	0.031	0.023	1	1	AC004837.2
0.000790508	0.119047	0.346	0.324	1	1	ANAPC10
0.00079363	0.161972	0.186	0.167	1	1	FAM234A
0.000804597	0.265072	0.08	0.068	1	1	NDST2
0.000805331	0.607298	0.013	0.008	1	1	TMCO1-AS1
0.000807249	0.158599	0.159	0.141	1	1	TXNDC9
0.000807593	0.337814	0.052	0.042	1	1	Z69720.1
0.000813392	0.233519	0.086	0.072	1	1	KXD1
0.00081563	0.352161	0.039	0.03	1	1	B4GALT3
0.000815967	0.150746	0.148	0.131	1	1	TFDP1
0.000823933	0.623639	0.015	0.01	1	1	COX6B2
0.000825611	0.17833	0.154	0.136	1	1	SPSB3
0.000828053	0.379071	0.022	0.015	1	1	HEPHL1
0.000833485	0.697307	0.011	0.007	1	1	AC005363.2
0.000836095	0.100335	0.377	0.353	1	1	PSMD11
0.000837645	0.162243	0.142	0.125	1	1	ZNF264
0.000839779	0.103877	0.377	0.354	1	1	RUNX2
0.000845289	0.225583	0.079	0.066	1	1	AP000763.3
0.000847357	0.298926	0.052	0.042	1	1	EEF1A2
0.000854181	0.479705	0.024	0.017	1	1	PLPP6
0.000854765	0.383969	0.035	0.027	1	1	MIEN1
0.000857102	0.498248	0.019	0.013	1	1	SLC15A3
0.000865513	0.743059	0.011	0.006	1	1	HPN
0.000867076	0.681133	0.013	0.008	1	1	AC010975.1
0.000867726	0.308409	0.069	0.057	1	1	AC021086.1
0.000875131	0.497668	0.028	0.021	1	1	KCNE1
0.000882727	0.134361	0.237	0.216	1	1	HAGH
0.000882855	0.205789	0.135	0.119	1	1	ANKRD54
0.000884915	0.491175	0.019	0.013	1	1	PLCL2-AS1
0.000888192	0.411354	0.032	0.024	1	1	AC084018.2
0.000894476	0.686049	0.012	0.008	1	1	AC007292.1
0.000903379	0.343701	0.041	0.032	1	1	AL138831.1
0.000906273	0.188	0.093	0.08	1	1	STK32C
0.000912683	0.542613	0.02	0.014	1	1	SMPD1
0.000912707	0.35004	0.046	0.036	1	1	RPS6KB2
0.000915047	0.544429	0.019	0.013	1	1	AP002762.3
0.000916226	0.617208	0.014	0.009	1	1	AC092809.2
0.000920043	0.384466	0.038	0.03	1	1	REPIN1
0.000925282	0.503666	0.02	0.014	1	1	KCNQ4
0.000930761	0.342357	0.035	0.027	1	1	LRRK1
0.000939272	0.378713	0.032	0.025	1	1	C9orf92
0.000946405	0.290135	0.074	0.062	1	1	TRAPPC4
0.000948849	0.128714	0.222	0.202	1	1	ZNF141
0.000948911	0.590056	0.015	0.01	1	1	LINC01031
0.000957052	0.219349	0.115	0.1	1	1	AC097448.1
0.000957413	0.285627	0.054	0.044	1	1	CLPP
0.000965071	0.418039	0.034	0.026	1	1	ZNF781
0.000965212	0.576665	0.016	0.011	1	1	AC005632.6
0.000980085	0.236917	0.08	0.068	1	1	MAPK8IP1
0.000988576	0.189892	0.108	0.093	1	1	CDC26
0.000991862	0.297761	0.062	0.051	1	1	TLCD3A
0.000995862	0.145305	0.164	0.146	1	1	PIP4P2
0.000997027	0.114886	0.226	0.205	1	1	AFTPH
0.00099731	0.718922	0.087	0.075	1	1	HS3ST4
0.00102943	0.277007	0.066	0.054	1	1	ATP5F1D
0.00103285	0.357841	0.042	0.033	1	1	ST6GALNAC6
0.00103612	0.169665	0.143	0.127	1	1	HSDL1
0.00104253	0.439263	0.025	0.019	1	1	AC009996.1
0.00104487	0.443769	0.029	0.021	1	1	LINC02157
0.00104592	0.160141	0.163	0.145	1	1	COX6C
0.00104899	0.221164	0.098	0.085	1	1	WRAP73
0.00105098	0.623085	0.015	0.01	1	1	AC073517.1
0.00105137	0.140086	0.168	0.15	1	1	PDE6D
0.0010568	0.406131	0.029	0.022	1	1	LSMEM2
0.001058	0.594431	0.015	0.01	1	1	AC017002.6
0.00106575	0.218364	0.041	0.032	1	1	KCNG2
0.00107508	0.284535	0.055	0.045	1	1	SLC25A23
0.00107651	0.179405	0.14	0.123	1	1	AC022601.1
0.00108004	0.284482	0.049	0.04	1	1	AC107896.1
0.00108235	0.279218	0.063	0.052	1	1	FUT11
0.00108238	0.266011	0.051	0.041	1	1	ASPHD2
0.00108549	0.690253	0.011	0.007	1	1	TMEM88
0.00109155	0.257075	0.067	0.056	1	1	CUL7
0.00109471	0.259286	0.071	0.059	1	1	AC009137.1
0.00109575	0.526448	0.02	0.014	1	1	AC048382.1
0.0010989	0.135636	0.179	0.161	1	1	AL139022.1
0.00110383	0.329772	0.043	0.034	1	1	SLC25A15
0.00110528	0.29488	0.088	0.075	1	1	CXorf56
0.00110689	0.314869	0.051	0.041	1	1	AC106795.3
0.00110755	0.423641	0.033	0.025	1	1	R3HDM4
0.00111776	0.33305	0.04	0.032	1	1	MEN1
0.00112381	0.213741	0.102	0.088	1	1	EPN1
0.00112419	0.515171	0.019	0.013	1	1	ZNF230
0.00112495	0.428059	0.029	0.021	1	1	SAYSD1
0.00113425	0.117315	0.187	0.168	1	1	ANKMY1
0.00113762	0.165952	0.095	0.081	1	1	AC099535.2
0.00114173	0.150687	0.086	0.073	1	1	AC068254.1
0.00114336	0.247887	0.077	0.065	1	1	TYRO3
0.00114408	0.717372	0.013	0.008	1	1	BEAN1-AS1
0.0011493	0.182723	0.156	0.139	1	1	LXN
0.00115367	0.546101	0.021	0.015	1	1	IL27RA
0.00116127	0.252389	0.089	0.076	1	1	COA8
0.00116263	0.533239	0.016	0.011	1	1	SEL1L2
0.00116272	0.112069	0.187	0.168	1	1	WDR82
0.00116917	0.526448	0.02	0.014	1	1	CEP19
0.0011802	0.711872	0.013	0.008	1	1	DCST1
0.00118032	0.782064	0.01	0.006	1	1	IRF2BP1
0.00118669	0.592266	0.017	0.012	1	1	NCMAP-DT
0.00119229	0.427494	0.03	0.022	1	1	C9orf131
0.00119784	0.183926	0.113	0.098	1	1	HAX1
0.00119874	0.152664	0.12	0.105	1	1	DPY30
0.00119906	0.18562	0.131	0.115	1	1	AP002748.6
0.00122034	0.552448	0.012	0.008	1	1	TEX49
0.00123635	0.473998	0.02	0.014	1	1	AC091180.5
0.00124761	0.972175	0.034	0.026	1	1	SSPN
0.00125306	0.689358	0.014	0.009	1	1	CPSF4L
0.00126725	0.282088	0.055	0.045	1	1	ABCF2
0.0012747	0.584505	0.014	0.009	1	1	AC233280.1
0.00128225	0.745941	0.01	0.006	1	1	ZNF252P-AS1
0.00128249	0.619229	0.011	0.007	1	1	GATA2-AS1
0.00128674	0.308733	0.04	0.032	1	1	HORMAD2-AS1
0.00128926	0.453814	0.028	0.021	1	1	AC025030.2
0.0012987	0.304762	0.051	0.041	1	1	TAOK2
0.00130202	0.117676	0.215	0.195	1	1	CRTC1
0.00131482	0.215534	0.04	0.031	1	1	AC105384.1
0.00131575	0.127071	0.186	0.167	1	1	AC013640.1
0.00131843	0.171613	0.178	0.16	1	1	BCL2L2-PABPN1
0.00132273	0.388627	0.027	0.02	1	1	AC023632.2
0.00132759	0.266128	0.054	0.044	1	1	AL109615.2
0.0013302	0.466404	0.02	0.014	1	1	GPR68
0.0013323	0.407894	0.032	0.024	1	1	VN1R1
0.00133713	0.301828	0.057	0.047	1	1	TECTA
0.0013402	0.231188	0.083	0.07	1	1	LINC02482
0.00134058	0.133238	0.259	0.239	1	1	ANAPC7
0.00134341	0.374698	0.036	0.028	1	1	AC127024.5
0.00134378	0.104141	0.215	0.195	1	1	NDRG4
0.00134652	0.138254	0.124	0.109	1	1	RCHY1
0.00134928	0.192897	0.129	0.114	1	1	DUSP12
0.00135128	0.219369	0.117	0.103	1	1	KDM5D
0.00135246	0.469549	0.023	0.017	1	1	ARHGAP27
0.00136061	0.174467	0.138	0.122	1	1	NXPE3
0.00136485	0.745941	0.01	0.006	1	1	OAZ3
0.00136521	0.528299	0.019	0.014	1	1	AL356379.2
0.0013658	0.25148	0.082	0.07	1	1	EDC4
0.00136698	0.197574	0.11	0.095	1	1	ZNF567
0.00136849	0.13633	0.203	0.184	1	1	TMEM106B
0.00138005	0.219207	0.092	0.079	1	1	KLHL3
0.00138134	0.439186	0.028	0.021	1	1	AC067852.3
0.00138158	0.370637	0.035	0.027	1	1	B4GALT7
0.00138264	0.123251	0.242	0.222	1	1	USP4
0.00138877	0.153728	0.13	0.115	1	1	BTBD18
0.00139809	0.151382	0.154	0.138	1	1	RNF114
0.00140111	0.440641	0.026	0.019	1	1	AC097534.1
0.00140143	0.316022	0.034	0.026	1	1	AC012363.1
0.0014034	0.101992	0.274	0.252	1	1	MARK4
0.00140383	0.127532	0.371	0.35	1	1	FEZ2
0.00140393	0.601743	0.015	0.01	1	1	AC121761.1
0.00140585	0.182292	0.122	0.107	1	1	RBM14
0.00141246	0.410037	0.014	0.01	1	1	TRAM1L1
0.00141294	0.484043	0.021	0.015	1	1	SPATS1
0.00143757	0.272191	0.063	0.053	1	1	PPRC1
0.00144727	0.295451	0.051	0.041	1	1	CCDC167
0.00145704	0.114055	0.296	0.275	1	1	LENG8
0.00145883	0.173302	0.202	0.184	1	1	ITGA9-AS1
0.0014615	0.296637	0.049	0.039	1	1	BIK
0.00146806	0.673591	0.011	0.007	1	1	AC011611.4
0.0014788	0.205029	0.099	0.086	1	1	INTS11
0.00148048	0.229395	0.079	0.067	1	1	AC007695.1
0.00148303	0.265445	0.061	0.051	1	1	AL161757.5
0.00148388	0.403506	0.032	0.024	1	1	AL512380.2
0.00148803	0.371876	0.042	0.033	1	1	AC005332.6
0.00148915	0.284699	0.056	0.046	1	1	AC073052.2
0.00152688	0.647621	0.014	0.009	1	1	GAL3ST3
0.00153117	0.620835	0.012	0.008	1	1	AC092100.1
0.00153648	0.455057	0.021	0.015	1	1	ARIH2OS
0.00153679	0.18752	0.154	0.138	1	1	MEAK7
0.00153697	0.194105	0.112	0.098	1	1	PCDHGA10
0.00154046	0.34609	0.033	0.025	1	1	AC016526.1
0.00155881	0.333291	0.042	0.034	1	1	AC023494.1
0.00156996	0.373932	0.035	0.027	1	1	AC024060.2
0.00157272	0.451581	0.022	0.016	1	1	AC003077.1
0.00157608	0.282394	0.059	0.049	1	1	SLC25A44
0.00157728	0.222597	0.091	0.078	1	1	IFNGR1
0.00158419	0.528868	0.021	0.015	1	1	THNSL1
0.00159665	0.174248	0.138	0.122	1	1	PODXL
0.00160291	0.161251	0.237	0.219	1	1	PRMT9
0.0016076	0.508957	0.017	0.012	1	1	AC011377.1
0.00161152	0.284043	0.07	0.058	1	1	TRIM16L
0.00161933	0.457717	0.03	0.023	1	1	ARHGEF37
0.00163182	0.523549	0.019	0.014	1	1	ERVH48-1
0.00163244	0.230121	0.124	0.11	1	1	KIZ-AS1
0.00163532	0.513027	0.021	0.015	1	1	ZNF599
0.00165782	0.660673	0.017	0.012	1	1	AC010198.1
0.00167717	0.111931	0.167	0.149	1	1	HECA
0.00168671	0.818185	0.012	0.008	1	1	LINC02224
0.00169053	0.217512	0.079	0.067	1	1	NRIP2
0.00169107	0.364439	0.038	0.029	1	1	AC079203.2
0.00169299	0.306324	0.042	0.033	1	1	AC023154.1
0.00170851	0.249163	0.088	0.076	1	1	TAF6
0.00173908	0.144881	0.202	0.184	1	1	MGRN1
0.00178513	0.148915	0.141	0.125	1	1	AC105383.1
0.00179892	0.241058	0.061	0.05	1	1	TRAF2
0.00180333	0.323551	0.048	0.039	1	1	PMVK
0.00180887	0.496713	0.02	0.014	1	1	LINC01339
0.00181875	0.302335	0.047	0.038	1	1	ZNF688
0.00182048	0.275652	0.058	0.047	1	1	ZNF17
0.00183337	0.492891	0.02	0.014	1	1	SH2D7
0.00183614	0.197338	0.112	0.098	1	1	IMPACT
0.00183833	0.294667	0.052	0.042	1	1	RRAGA
0.00183906	0.458151	0.027	0.02	1	1	AC073263.1
0.00184107	0.482907	0.023	0.017	1	1	AC010491.2
0.00184714	0.704034	0.01	0.006	1	1	AL356056.2
0.0018479	0.1869	0.084	0.071	1	1	GOLGA7
0.00185111	0.36295	0.034	0.026	1	1	GRK6
0.00185312	0.669058	0.01	0.006	1	1	CPTP
0.00185539	0.695519	0.059	0.049	1	1	AL138828.1
0.00186099	0.45007	0.024	0.018	1	1	AL353704.2
0.00186155	0.661877	0.012	0.008	1	1	CYB5R2
0.00188213	0.133872	0.151	0.134	1	1	SLC66A2
0.00188296	0.681777	0.013	0.008	1	1	CORT
0.00188482	0.223054	0.08	0.068	1	1	FAM217B
0.00188515	0.421253	0.026	0.019	1	1	ZFYVE19
0.00188826	0.572849	0.016	0.011	1	1	AC080013.4
0.00188946	0.230753	0.063	0.052	1	1	TOMM7
0.00189162	0.63491	0.014	0.01	1	1	AC022148.1
0.0018918	0.217955	0.098	0.085	1	1	E2F4
0.00191078	0.240138	0.082	0.07	1	1	NCKIPSD
0.00191276	0.209014	0.122	0.108	1	1	ALKBH3
0.00191643	0.770888	0.011	0.007	1	1	PXT1
0.00192811	0.234055	0.082	0.07	1	1	KLC2
0.00193742	0.586001	0.015	0.01	1	1	AC132872.1
0.00193816	0.244462	0.076	0.065	1	1	PPDPF
0.00193882	0.336801	0.041	0.033	1	1	SRRD
0.00195401	0.705299	0.01	0.006	1	1	ACTN3
0.0019554	0.663061	0.012	0.007	1	1	AP000320.1
0.00195678	0.152309	0.14	0.124	1	1	PAN2
0.00197234	0.440165	0.023	0.017	1	1	GALNT15
0.00197238	0.592682	0.017	0.012	1	1	AC091117.2
0.00197614	0.215205	0.095	0.082	1	1	SDR39U1
0.00200323	0.139417	0.259	0.241	1	1	UQCRC2
0.00201457	0.292281	0.051	0.041	1	1	GZF1
0.00202166	0.532295	0.018	0.013	1	1	SMTN
0.00202485	0.649557	0.012	0.008	1	1	AC015967.1
0.00202986	0.154886	0.103	0.089	1	1	PPID
0.00204129	0.336197	0.033	0.025	1	1	SMOC2
0.00205252	0.363463	0.034	0.027	1	1	MYPOP
0.00208123	0.128302	0.186	0.169	1	1	RAB6B
0.00210044	0.24443	0.038	0.03	1	1	C16orf96
0.00211235	0.151321	0.158	0.142	1	1	ZNF14
0.00211643	0.185732	0.091	0.078	1	1	ZNF786
0.00213131	0.194655	0.11	0.097	1	1	UPF1
0.00213922	0.226491	0.045	0.036	1	1	GRM7-AS3
0.0021558	0.299745	0.054	0.045	1	1	ALAS1
0.00216917	0.124916	0.181	0.164	1	1	TBC1D7
0.00216982	0.283311	0.053	0.044	1	1	AC104655.1
0.0021824	0.436971	0.024	0.018	1	1	AL136295.7
0.00218537	0.213209	0.087	0.075	1	1	ZNF512B
0.00218669	0.241525	0.068	0.057	1	1	ZNF575
0.0021907	0.453463	0.018	0.012	1	1	AC092171.4
0.00219143	0.200576	0.096	0.083	1	1	MICALL1
0.00220478	0.317834	0.049	0.04	1	1	SNRK-AS1
0.00220591	0.363038	0.038	0.03	1	1	RBP1
0.00220757	0.353279	0.03	0.023	1	1	TRAPPC2B
0.00222009	0.11381	0.292	0.271	1	1	ZNF512
0.00222661	0.619724	0.011	0.007	1	1	PCSK1
0.00223112	0.189241	0.117	0.103	1	1	PLEKHH1
0.00224325	0.163325	0.131	0.116	1	1	BRD3
0.00225847	0.128143	0.211	0.192	1	1	GTF2H1
0.00227045	0.23564	0.059	0.049	1	1	ISCU
0.00230857	0.173679	0.104	0.09	1	1	ZNF354C
0.00231168	0.216806	0.035	0.027	1	1	AC084816.1
0.00231461	0.145734	0.179	0.162	1	1	KMT2B
0.00233671	0.587015	0.014	0.01	1	1	AC002094.4
0.00233807	0.143961	0.235	0.217	1	1	ZNF552
0.00234725	0.19411	0.115	0.101	1	1	GTF2F1
0.00236382	0.209325	0.083	0.072	1	1	SNUPN
0.00236695	0.341551	0.037	0.029	1	1	FAM106A
0.00237538	0.460881	0.02	0.014	1	1	BLNK
0.00239255	0.302507	0.045	0.036	1	1	ZCCHC18
0.0024066	0.246389	0.054	0.045	1	1	LRRC29
0.00243174	0.275465	0.052	0.043	1	1	UBE2L6
0.00243419	0.399165	0.03	0.023	1	1	AF129075.3
0.00243469	0.482907	0.021	0.016	1	1	AL731563.3
0.00244452	0.172167	0.117	0.103	1	1	OAZ1
0.00244887	0.437804	0.026	0.02	1	1	HHLA3
0.00244999	0.144234	0.102	0.089	1	1	AC011477.9
0.00245546	0.248744	0.075	0.064	1	1	RNF31
0.00246272	0.160841	0.142	0.127	1	1	THUMPD3
0.00247377	0.187688	0.116	0.102	1	1	ZNF510
0.00247537	0.148944	0.134	0.119	1	1	COMMD7
0.00248497	0.176651	0.157	0.142	1	1	AC008119.1
0.00249425	0.412518	0.025	0.019	1	1	C7orf25
0.00251747	0.164959	0.181	0.164	1	1	RNF14
0.00251967	0.163723	0.137	0.122	1	1	MRPL32
0.00252969	0.638957	0.015	0.01	1	1	F13A1
0.0025412	0.222368	0.076	0.065	1	1	AC135178.4
0.00255735	0.179346	0.133	0.118	1	1	COIL
0.00256258	0.515001	0.018	0.013	1	1	AL160396.2
0.0025946	0.401711	0.03	0.023	1	1	C19orf47
0.00261051	0.322917	0.049	0.04	1	1	MPI
0.00261256	0.217662	0.085	0.073	1	1	CKAP4
0.00262123	0.455331	0.025	0.019	1	1	NALCN-AS1
0.00266281	0.233585	0.06	0.05	1	1	AC061708.1
0.00267268	0.430552	0.025	0.019	1	1	AL022157.1
0.00267424	0.346031	0.038	0.03	1	1	SPIN2B
0.0026757	0.2078	0.038	0.03	1	1	AC008050.1
0.00270689	0.22385	0.079	0.068	1	1	AC064874.1
0.00271206	0.115735	0.185	0.167	1	1	CYTH3
0.00271437	0.414045	0.024	0.018	1	1	TMBIM1
0.00271472	0.253587	0.066	0.056	1	1	CERCAM
0.00273083	0.164391	0.163	0.147	1	1	DDX31
0.00274451	0.191497	0.123	0.109	1	1	ZNF605
0.00276668	0.116581	0.25	0.231	1	1	PSMF1
0.00277628	0.185213	0.122	0.108	1	1	AASDHPPT
0.0028075	0.13962	0.18	0.163	1	1	ACTR1A
0.0028272	0.421013	0.026	0.02	1	1	TEX30
0.00283911	0.105757	0.247	0.228	1	1	EIF3J
0.00283976	0.656443	0.014	0.009	1	1	DIRC3-AS1
0.00285344	0.358579	0.037	0.029	1	1	NSMCE3
0.0028752	0.194896	0.096	0.084	1	1	RPUSD4
0.00287816	0.260515	0.063	0.053	1	1	AC008537.2
0.00291039	0.212378	0.084	0.072	1	1	HMGN4
0.00291149	0.63491	0.011	0.007	1	1	PARTICL
0.00291192	0.627957	0.011	0.007	1	1	AL445213.2
0.002916	0.172129	0.125	0.111	1	1	ABRAXAS2
0.00292283	0.148022	0.03	0.023	1	1	PAMR1
0.0029244	0.501644	0.017	0.012	1	1	CCER2
0.0029305	0.371116	0.037	0.03	1	1	BICRA
0.00293717	0.469851	0.019	0.014	1	1	AC003093.1
0.00295437	0.499709	0.017	0.012	1	1	AC012467.2
0.00295451	0.525165	0.016	0.011	1	1	LINC01524
0.00296582	0.204627	0.116	0.102	1	1	PSMD6-AS2
0.00297171	0.374319	0.035	0.027	1	1	MTRNR2L8
0.00297325	0.566739	0.02	0.014	1	1	NPY1R
0.002989	0.151034	0.116	0.102	1	1	SLBP
0.0029982	0.283218	0.059	0.049	1	1	AC005052.2
0.00300251	0.20486	0.082	0.071	1	1	NEU3
0.00301492	0.346929	0.03	0.023	1	1	AP000281.2
0.00302153	0.215108	0.093	0.081	1	1	CUEDC2
0.00304078	0.145872	0.292	0.274	1	1	ZNF410
0.00304485	0.169169	0.11	0.097	1	1	AL157893.2
0.00305111	0.137744	0.171	0.155	1	1	ARHGAP39
0.00307976	0.145747	0.148	0.133	1	1	ACOX3
0.00308372	0.383051	0.031	0.024	1	1	PFKFB1
0.00309126	0.199423	0.117	0.104	1	1	MEGF8
0.00309616	0.571038	0.014	0.01	1	1	AP003721.2
0.0031001	0.132877	0.151	0.135	1	1	FMNL3
0.00311019	0.137397	0.23	0.212	1	1	SRFBP1
0.00315478	0.10611	0.203	0.185	1	1	ZNF350-AS1
0.0031709	0.332907	0.036	0.029	1	1	Z98884.1
0.00318281	0.543661	0.017	0.012	1	1	AC091271.1
0.0032013	0.195083	0.098	0.085	1	1	PFN4
0.00320571	0.30643	0.045	0.036	1	1	COPRS
0.00323427	0.248475	0.075	0.064	1	1	ZNF181
0.00323974	0.125274	0.198	0.18	1	1	MRTFA-AS1
0.0032633	0.205563	0.109	0.096	1	1	UQCRC1
0.00326706	0.482907	0.02	0.015	1	1	AL645608.2
0.00327229	0.611918	0.014	0.009	1	1	ELOVL2-AS1
0.00331068	0.22254	0.073	0.062	1	1	ZNF776
0.00331629	0.157213	0.14	0.125	1	1	ADCY6
0.0033194	0.63491	0.011	0.007	1	1	AL163952.1
0.00332485	0.390045	0.032	0.025	1	1	NTHL1
0.00333378	0.199768	0.085	0.073	1	1	MSL3
0.00340553	0.21207	0.081	0.07	1	1	AC005253.1
0.00341707	0.134373	0.168	0.152	1	1	POU6F1
0.00344535	0.112646	0.282	0.262	1	1	PTPN21
0.0034574	0.157037	0.135	0.121	1	1	ERI1
0.00345825	0.678632	0.012	0.008	1	1	AC024560.1
0.00348092	0.27234	0.053	0.044	1	1	VARS
0.00350541	0.465485	0.019	0.014	1	1	RAMAC
0.00352853	0.346985	0.029	0.022	1	1	ZNF114
0.00353583	0.180248	0.072	0.061	1	1	EFNB3
0.00354184	0.506177	0.013	0.009	1	1	BTBD16
0.00354244	0.180954	0.134	0.12	1	1	RBM5-AS1
0.00354395	0.471257	0.02	0.015	1	1	GPR146
0.00356554	0.445025	0.02	0.015	1	1	MAFG-DT
0.00356707	0.464529	0.021	0.016	1	1	INE1
0.00357791	0.112079	0.184	0.167	1	1	CDR2
0.00359082	0.311503	0.019	0.014	1	1	AP001341.1
0.00359433	0.271162	0.049	0.04	1	1	INPP5K
0.00361089	0.677723	0.01	0.006	1	1	OSCAR
0.00363102	0.421916	0.022	0.016	1	1	RHCE
0.00364292	0.210535	0.081	0.069	1	1	SPACA6
0.00365442	0.56872	0.013	0.009	1	1	AL353658.1
0.00367098	0.115239	0.17	0.153	1	1	ZNF429
0.00368109	0.490067	0.018	0.013	1	1	NPIPB11
0.00375871	0.25812	0.074	0.064	1	1	NEURL4
0.00375899	0.284003	0.05	0.041	1	1	HECTD3
0.00381877	0.471972	0.017	0.012	1	1	ARMCX5-GPRASP2.1
0.00382289	0.152841	0.134	0.12	1	1	FBXO31
0.00382363	0.106652	0.225	0.207	1	1	LCMT1
0.00383841	0.297364	0.035	0.028	1	1	VIL1
0.00387811	0.409301	0.023	0.017	1	1	PIP5KL1
0.00388276	0.311561	0.036	0.029	1	1	ADCK2
0.00388322	0.109465	0.155	0.14	1	1	RPS20
0.00389214	0.578327	0.013	0.009	1	1	KIRREL3-AS2
0.00393834	0.524486	0.016	0.011	1	1	CDC42-IT1
0.00394225	0.210524	0.073	0.063	1	1	ATOX1
0.0039429	0.137496	0.081	0.07	1	1	ZNF771
0.00395235	0.255417	0.058	0.049	1	1	YPEL2
0.00396999	0.505868	0.01	0.007	1	1	CCKBR
0.00397075	0.391353	0.026	0.02	1	1	BRD3OS
0.00397403	0.136193	0.156	0.141	1	1	UBLCP1
0.0039823	0.383024	0.026	0.02	1	1	LAMB4
0.0039832	0.396949	0.026	0.02	1	1	TTC39A
0.00398501	0.497407	0.018	0.013	1	1	CTSS
0.00399481	0.379409	0.029	0.022	1	1	AC023855.1
0.00399621	0.129213	0.15	0.134	1	1	TGOLN2
0.00401303	0.56276	0.012	0.008	1	1	AL022313.2
0.00402587	0.5228	0.012	0.008	1	1	AC106745.1
0.00406327	0.239383	0.061	0.051	1	1	MYBBP1A
0.00406535	0.466513	0.019	0.014	1	1	AC068205.2
0.00414516	0.153478	0.123	0.109	1	1	PSMC4
0.00418546	0.527995	0.014	0.01	1	1	AC009407.1
0.0041949	0.393521	0.017	0.012	1	1	SLC35F2
0.00421063	0.127258	0.17	0.154	1	1	CLK4
0.00421382	0.259647	0.05	0.041	1	1	CHCHD7
0.00425122	0.175001	0.111	0.098	1	1	ERCC4
0.00426233	0.652188	0.01	0.006	1	1	SP9
0.00428221	0.323708	0.011	0.007	1	1	BEST3
0.00428612	0.203657	0.067	0.057	1	1	DNAJB4
0.00434721	0.272802	0.058	0.049	1	1	ERFL
0.00436552	0.126864	0.1	0.088	1	1	INSYN2B
0.00437809	0.594268	0.013	0.009	1	1	MAP6D1
0.00439263	0.33597	0.035	0.028	1	1	EIF5A
0.00441414	0.124982	0.188	0.172	1	1	ZNF720
0.00442902	0.24715	0.055	0.046	1	1	CENPX
0.00445129	0.61948	0.011	0.007	1	1	ISOC2
0.00446785	0.231479	0.026	0.02	1	1	CMYA5
0.004501	0.34446	0.025	0.019	1	1	TBC1D8B
0.00451259	0.691178	0.011	0.007	1	1	AC090469.1
0.00451503	0.343914	0.032	0.025	1	1	CTXN1
0.00451719	0.231775	0.075	0.065	1	1	ZNF48
0.00452887	0.567796	0.013	0.009	1	1	VSTM5
0.00456983	0.627297	0.011	0.007	1	1	AC016394.2
0.004593	0.463299	0.017	0.012	1	1	LINC01503
0.00464382	0.287388	0.045	0.037	1	1	WAS
0.00464807	0.101523	0.246	0.227	1	1	MED4
0.00465616	0.179285	0.125	0.112	1	1	PPP2R3B
0.00466438	0.551716	0.013	0.009	1	1	DOK3
0.00468089	0.116195	0.195	0.178	1	1	BZW1
0.00470311	0.396949	0.04	0.033	1	1	AL451048.1
0.00470335	0.182472	0.128	0.114	1	1	SLC4A1AP
0.00470599	0.60267	0.011	0.007	1	1	AL590490.1
0.00472723	0.198041	0.125	0.112	1	1	MEIOC
0.00473864	0.173694	0.113	0.1	1	1	DHX33
0.00474838	0.545511	0.013	0.009	1	1	AC010504.1
0.00476759	0.105897	0.288	0.269	1	1	CRBN
0.00477139	0.331546	0.05	0.041	1	1	SERPIND1
0.00477755	0.784486	0.01	0.006	1	1	LINC01435
0.0047932	0.587604	0.01	0.007	1	1	LINC02691
0.00480382	0.115292	0.167	0.151	1	1	ZNF226
0.0048118	0.577029	0.01	0.007	1	1	AC068234.3
0.00481643	0.50503	0.016	0.012	1	1	AC013468.1
0.0048404	0.143221	0.168	0.153	1	1	ANKRD50
0.00485363	0.418	0.02	0.015	1	1	MON1A
0.00487475	0.293873	0.047	0.039	1	1	MRPL24
0.00491649	0.185687	0.083	0.072	1	1	APCDD1L
0.00491765	0.150725	0.139	0.125	1	1	TTC9C
0.00495955	0.366805	0.026	0.02	1	1	C14orf28
0.00497394	0.259313	0.061	0.052	1	1	CHMP6
0.00498296	0.499981	0.017	0.013	1	1	AC010735.2
0.0049966	0.238081	0.053	0.044	1	1	SEMA4A
0.00501562	0.229098	0.062	0.052	1	1	AC009244.2
0.0050425	0.13805	0.136	0.122	1	1	SAAL1
0.00507276	0.550021	0.012	0.008	1	1	LDHA
0.00507387	0.296797	0.046	0.038	1	1	ZNF202
0.00508394	0.38521	0.028	0.022	1	1	FAM229A
0.00513408	0.387329	0.012	0.008	1	1	CLDN14
0.0051525	0.15249	0.124	0.11	1	1	RAB15
0.00515365	0.48789	0.016	0.011	1	1	AL513548.4
0.00518551	0.521315	0.016	0.011	1	1	AL031073.2
0.00520891	0.112934	0.183	0.167	1	1	PWP1
0.00527696	0.298907	0.033	0.026	1	1	CDH6
0.00528478	0.566933	0.014	0.009	1	1	TRIM68
0.00529732	0.677979	0.01	0.007	1	1	LINC02267
0.00533458	0.389798	0.011	0.007	1	1	ENPP6
0.00535882	0.321391	0.035	0.028	1	1	MADCAM1
0.00537898	0.539151	0.019	0.014	1	1	LINC00620
0.00538208	0.119162	0.196	0.18	1	1	ZBTB43
0.00542264	0.572174	0.011	0.007	1	1	RABGGTA
0.00544755	0.150822	0.131	0.118	1	1	UQCRH
0.00545834	0.322674	0.04	0.032	1	1	LRATD1
0.00546204	0.178739	0.109	0.097	1	1	PDE12
0.00547225	0.183088	0.119	0.106	1	1	ZBTB4
0.00547741	0.540583	0.013	0.009	1	1	AL024508.1
0.00553316	0.412518	0.025	0.019	1	1	AC034102.5
0.00554226	0.45906	0.019	0.014	1	1	AC011472.2
0.00555598	0.216547	0.059	0.05	1	1	PSMC5
0.00556844	0.687652	0.01	0.006	1	1	LINC02843
0.00558013	0.315671	0.033	0.026	1	1	POGLUT2
0.00558243	0.283106	0.048	0.04	1	1	AC103923.1
0.00560592	0.122331	0.426	0.411	1	1	ZNF197
0.00562321	0.306983	0.035	0.028	1	1	IBA57
0.00564716	0.170305	0.114	0.101	1	1	NOP14
0.00569317	0.167957	0.132	0.119	1	1	GMFB
0.00569447	0.391456	0.025	0.019	1	1	DAPK1-IT1
0.00570387	0.29119	0.054	0.045	1	1	GID4
0.00571026	0.501286	0.023	0.017	1	1	NXPE1
0.00573485	0.380626	0.027	0.021	1	1	TEDC2
0.0057568	0.177587	0.115	0.103	1	1	PFKM
0.00576819	0.215721	0.062	0.052	1	1	ZNF620
0.00579937	0.206466	0.085	0.074	1	1	AKR7A2
0.00583955	0.143413	0.197	0.182	1	1	UBE2F
0.00588039	0.460539	0.017	0.013	1	1	AC016629.2
0.00591555	0.149263	0.11	0.097	1	1	FLCN
0.00597992	0.513069	0.015	0.011	1	1	AL096706.1
0.0060391	0.130957	0.192	0.177	1	1	PEX26
0.00604581	0.342884	0.037	0.03	1	1	AC074138.1
0.00606812	0.416412	0.019	0.014	1	1	SPRY3
0.00607988	0.184653	0.076	0.066	1	1	SLC39A14
0.00609123	0.345404	0.03	0.024	1	1	GPS1
0.00620039	0.107494	0.203	0.186	1	1	MRPS16
0.00623486	0.320636	0.035	0.028	1	1	LRCH4
0.00623504	0.101808	0.162	0.147	1	1	FN1
0.00627146	0.348337	0.031	0.024	1	1	AC009053.3
0.00628611	0.128617	0.185	0.17	1	1	PDZK1
0.00630547	0.296598	0.045	0.037	1	1	AC103810.2
0.00633306	0.558041	0.012	0.008	1	1	BMS1P14
0.00637977	0.183036	0.092	0.081	1	1	KAT8
0.00640662	0.444746	0.018	0.013	1	1	OBSCN-AS1
0.00642738	0.152866	0.106	0.094	1	1	PITRM1
0.00643901	0.44835	0.018	0.013	1	1	PHLDA3
0.00644414	0.461262	0.015	0.011	1	1	DUOXA1
0.00647459	0.270302	0.047	0.039	1	1	ABCF3
0.00651745	0.565369	0.014	0.01	1	1	AL031587.1
0.00654432	0.396988	0.024	0.018	1	1	AL162171.3
0.0065486	0.55474	0.013	0.009	1	1	AC254562.3
0.00655257	0.176316	0.091	0.08	1	1	MED29
0.00656145	0.578954	0.011	0.007	1	1	SNHG27
0.00657698	0.252023	0.063	0.054	1	1	MIF
0.0065772	0.285071	0.039	0.032	1	1	YPEL4
0.00659049	0.356321	0.033	0.026	1	1	AC007349.1
0.00661187	0.100067	0.184	0.167	1	1	TMTC4
0.0066144	0.136227	0.073	0.063	1	1	ABRACL
0.0066357	0.177099	0.055	0.046	1	1	MPIG6B
0.00665944	0.366421	0.024	0.018	1	1	AL121928.1
0.00666979	0.390491	0.023	0.018	1	1	AC005234.1
0.00669199	0.613849	0.012	0.008	1	1	AC012640.4
0.00670218	0.605698	0.173	0.163	1	1	KITLG
0.00671706	0.464411	0.016	0.012	1	1	AL136317.2
0.00673555	0.233048	0.059	0.05	1	1	AL391335.1
0.00674563	0.206645	0.066	0.056	1	1	AC022215.2
0.00675554	0.187451	0.099	0.088	1	1	RXYLT1
0.00679351	0.351117	0.029	0.023	1	1	AC110285.2
0.00680563	0.103155	0.208	0.191	1	1	NUP188
0.00682275	0.260025	0.057	0.049	1	1	RBM26-AS1
0.00683974	0.147953	0.13	0.117	1	1	CUL4B
0.00683997	0.510129	0.018	0.013	1	1	RGN
0.00685034	0.101825	0.152	0.138	1	1	SEMA4G
0.00689503	0.262864	0.05	0.042	1	1	TBC1D10B
0.00691007	0.199453	0.081	0.07	1	1	MAP1A
0.00691879	0.160038	0.121	0.109	1	1	AF127577.2
0.00694393	0.173437	0.075	0.065	1	1	UBA52
0.00698848	0.268029	0.052	0.044	1	1	HRAS
0.00699626	0.424692	0.019	0.014	1	1	ZNF582-AS1
0.00709561	0.328344	0.038	0.031	1	1	RAI1-AS1
0.00710616	0.608438	0.01	0.006	1	1	AC004477.1
0.00712822	0.208451	0.061	0.052	1	1	LRRCC1
0.00712856	0.31503	0.034	0.027	1	1	LSM10
0.00713692	0.245672	0.048	0.04	1	1	VPS72
0.00718138	0.386983	0.028	0.022	1	1	AC016722.2
0.00728605	0.167239	0.102	0.09	1	1	Z69733.1
0.00734758	0.574968	0.01	0.007	1	1	AP005136.4
0.00736709	0.30219	0.05	0.042	1	1	NR2E3
0.00741075	0.434377	0.021	0.015	1	1	ZNF324B
0.00741483	0.466639	0.017	0.013	1	1	AC107909.2
0.00742276	0.481105	0.014	0.01	1	1	AC145285.2
0.00744136	0.236231	0.086	0.075	1	1	PTRH1
0.00744767	0.574156	0.011	0.007	1	1	C2-AS1
0.00747557	0.302852	0.041	0.034	1	1	AC007679.1
0.00751598	0.233238	0.04	0.033	1	1	SERPINB9P1
0.00758612	0.146473	0.098	0.087	1	1	DNAJC25
0.00758893	0.136883	0.118	0.105	1	1	EDC3
0.00761518	0.213787	0.072	0.062	1	1	PHF7
0.0076276	0.257555	0.056	0.048	1	1	KIAA2013
0.00781845	0.418592	0.024	0.019	1	1	AC020661.2
0.0078335	0.276196	0.04	0.033	1	1	FEM1A
0.00783703	0.145635	0.144	0.13	1	1	NDUFB1
0.00786489	0.27214	0.047	0.039	1	1	SLC48A1
0.00786629	0.392054	0.024	0.019	1	1	CIB2
0.00789047	0.471604	0.016	0.012	1	1	VASH1-AS1
0.00791601	0.499981	0.017	0.012	1	1	GBP3
0.0079653	0.670534	0.011	0.007	1	1	CCDC60
0.00796746	0.536176	0.014	0.01	1	1	AC135050.4
0.00808105	0.48789	0.014	0.01	1	1	AL662907.3
0.00809896	0.377857	0.016	0.012	1	1	HEATR9
0.0081115	0.278309	0.051	0.043	1	1	AC004034.1
0.008112	0.55361	0.015	0.01	1	1	LINC00299
0.00811354	0.208423	0.044	0.037	1	1	POLH-AS1
0.00812274	0.349933	0.031	0.025	1	1	MHENCR
0.00813776	0.491624	0.014	0.01	1	1	PCOLCE-AS1
0.00814185	0.137551	0.123	0.111	1	1	CPSF4
0.00817154	0.474445	0.012	0.008	1	1	LINC00520
0.00817455	0.316879	0.029	0.023	1	1	AL512603.2
0.0081755	0.507155	0.013	0.009	1	1	TMSB4Y
0.00820319	0.57078	0.012	0.008	1	1	YDJC
0.00823417	0.16237	0.087	0.077	1	1	UQCR11
0.00823865	0.522435	0.013	0.009	1	1	AL139397.1
0.00827883	0.278118	0.049	0.041	1	1	TMEM18
0.0082938	0.518158	0.015	0.011	1	1	UBL4A
0.00832187	0.527497	0.011	0.007	1	1	DNAJC15
0.00833463	0.120458	0.194	0.179	1	1	C3orf38
0.00836911	0.308714	0.033	0.026	1	1	SIGMAR1
0.00841396	0.164502	0.086	0.076	1	1	HSPA13
0.00843721	0.281273	0.031	0.025	1	1	AL161891.1
0.00843831	0.225537	0.056	0.048	1	1	ILF3-DT
0.00844622	0.519433	0.016	0.012	1	1	AC091180.2
0.00848784	0.328453	0.016	0.011	1	1	STAB2
0.00849821	0.478106	0.016	0.012	1	1	PAQR7
0.0085318	0.168129	0.108	0.096	1	1	BRK1
0.00853311	0.506436	0.012	0.008	1	1	HEXIM2
0.00854653	0.33364	0.135	0.153	1	1	AC091885.2
0.00855409	0.357002	0.034	0.027	1	1	TADA2B
0.0085766	0.388627	0.025	0.019	1	1	BVES
0.00860978	0.578008	0.01	0.007	1	1	PCDHB6
0.0086179	0.335896	0.03	0.024	1	1	HYAL2
0.00862433	0.405176	0.02	0.015	1	1	AL049870.3
0.00862717	0.137557	0.162	0.147	1	1	SUCLG1
0.00863754	0.616876	0.01	0.006	1	1	AC007496.2
0.00863775	0.618422	0.013	0.009	1	1	AC011897.1
0.00864222	0.583836	0.013	0.009	1	1	SCARF1
0.00867524	0.377112	0.016	0.012	1	1	RGS2
0.00867837	0.102823	0.265	0.249	1	1	ZNF490
0.00869599	0.164964	0.081	0.071	1	1	ANGEL1
0.00873316	0.283438	0.036	0.029	1	1	BEST1
0.00873351	0.212659	0.069	0.06	1	1	KAT14
0.00890277	0.167771	0.126	0.114	1	1	TMEM269
0.00890325	0.315694	0.039	0.032	1	1	LINC01933
0.00894024	0.148918	0.123	0.111	1	1	BNIP3
0.00898163	0.158189	0.067	0.058	1	1	RRAGC
0.00901754	0.465629	0.015	0.011	1	1	AC090152.1
0.00902537	0.305761	0.033	0.027	1	1	MAP1S
0.00905263	0.16894	0.087	0.077	1	1	ZNF316
0.009057	0.294751	0.031	0.025	1	1	PLK3
0.0090592	0.42753	0.02	0.015	1	1	AC009063.2
0.00906573	0.265304	0.043	0.035	1	1	SLC8B1
0.00907751	0.284578	0.04	0.033	1	1	CCDC71L
0.00912105	0.591841	0.01	0.007	1	1	AC113398.2
0.00915443	0.222295	0.059	0.051	1	1	A1CF
0.00916508	0.209994	0.083	0.073	1	1	GTPBP6
0.00921452	0.295161	0.032	0.026	1	1	LAT
0.00927022	0.526657	0.014	0.01	1	1	AL137802.2
0.00930769	0.172327	0.083	0.072	1	1	HYOU1
0.00937111	0.224944	0.051	0.043	1	1	DCUN1D2-AS
0.00939325	0.568821	0.01	0.007	1	1	LINC01808
0.00940597	0.408482	0.018	0.014	1	1	AL162595.1
0.0094582	0.212034	0.072	0.062	1	1	RASSF2
0.00947539	0.312426	0.031	0.025	1	1	TIMM13
0.00951458	0.167594	0.129	0.116	1	1	PLXNA1
0.0097129	0.140241	0.147	0.134	1	1	PIK3IP1-AS1
0.00981081	0.336387	0.031	0.025	1	1	FAAP100
0.00985445	0.518356	0.016	0.012	1	1	CPO
0.00994899	0.47974	0.016	0.012	1	1	ZBTB45
0.0099545	0.117929	0.152	0.139	1	1	RMDN3
0.00996301	0.181117	0.118	0.106	1	1	NDUFAB1

### Sheet: Cluster 2
p_val	avg_log2FC	pct.1	pct.2	p_val_adj	cluster	gene
0	2.30113	0.786	0.186	0	2	LINC01551
0	3.42309	0.706	0.121	0	2	BCL11B
0	2.3329	0.807	0.252	0	2	PLPPR1
0	2.16969	0.84	0.292	0	2	KCNB2
0	1.93146	0.928	0.382	0	2	HECW1
0	2.87239	0.823	0.277	0	2	FRMD4B
0	1.79671	0.858	0.313	0	2	MYT1L
0	2.5627	0.891	0.349	0	2	GRIA2
0	2.38836	0.791	0.277	0	2	BCL11A
0	2.93506	0.747	0.236	0	2	CACNA1E
0	1.96507	0.878	0.368	0	2	AC015923.1
0	2.40717	0.724	0.217	0	2	ZBTB18
0	1.92749	0.838	0.334	0	2	LINC01122
0	1.92704	0.899	0.404	0	2	TANC2
0	1.84217	0.908	0.417	0	2	DCC
0	2.1982	0.638	0.154	0	2	FOXG1
0	1.39185	0.759	0.277	0	2	SRRM4
0	2.37489	0.768	0.295	0	2	CTTNBP2
0	2.63513	0.837	0.368	0	2	THSD7A
0	1.77807	0.856	0.387	0	2	CACNA2D1
0	2.59479	0.756	0.296	0	2	AC004160.1
0	2.70619	0.883	0.423	0	2	NELL2
0	1.61509	0.714	0.255	0	2	SH3GL2
0	2.50052	0.959	0.514	0	2	CCSER1
0	3.47639	0.499	0.06	0	2	SLC24A2
0	1.4848	0.901	0.462	0	2	DLGAP1-AS5
0	2.76051	0.647	0.209	0	2	PDGFC
0	3.1077	0.524	0.091	0	2	RBFOX3
0	2.01798	0.695	0.263	0	2	EML1
0	2.06994	0.658	0.227	0	2	PHACTR3
0	1.41887	0.797	0.366	0	2	DCX
0	3.24612	0.539	0.11	0	2	DYNC1I1
0	1.42793	0.813	0.384	0	2	DLGAP1-AS4
0	1.3145	0.708	0.283	0	2	CACNA1B
0	2.12186	0.621	0.201	0	2	AL158840.1
0	1.82531	0.741	0.322	0	2	ANKRD44
0	2.68857	0.559	0.143	0	2	AC023385.1
0	3.31148	0.698	0.283	0	2	RUNX1T1
0	2.57792	0.583	0.171	0	2	SNCA
0	2.75955	0.944	0.533	0	2	ZFPM2-AS1
0	2.70311	0.955	0.546	0	2	ZFPM2
0	2.28593	0.889	0.481	0	2	PDE1A
0	1.34613	0.7	0.295	0	2	STMN2
0	2.46744	0.541	0.139	0	2	AC004054.1
0	2.31801	0.528	0.13	0	2	SEMA3A
0	1.75212	0.662	0.267	0	2	ATP8A2
0	1.94771	0.568	0.173	0	2	LINC00599
0	1.41052	0.726	0.332	0	2	PAK5
0	1.4947	0.69	0.298	0	2	AC090709.1
0	2.06535	0.687	0.296	0	2	PRSS51
0	2.05741	0.546	0.163	0	2	NYAP2
0	1.95781	0.785	0.403	0	2	KCNQ3
0	2.30159	0.872	0.491	0	2	ZEB2
0	1.57936	0.584	0.206	0	2	EPHA7
0	2.08319	0.935	0.559	0	2	LRRC7
0	1.40674	0.582	0.207	0	2	AC084361.1
0	1.40283	0.785	0.411	0	2	NFASC
0	2.44948	0.589	0.219	0	2	LIN7A
0	3.3063	0.427	0.059	0	2	SHB
0	1.77368	0.571	0.203	0	2	CNR1
0	0.958803	0.692	0.325	0	2	CDON
0	1.37137	0.759	0.393	0	2	GSE1
0	1.46846	0.776	0.411	0	2	LRCH1
0	1.38031	0.676	0.317	0	2	NOL4
0	1.07425	0.766	0.408	0	2	UNC79
0	1.52783	0.765	0.408	0	2	SLC4A10
0	0.671797	0.586	0.229	0	2	MPPED2
0	2.59323	0.456	0.099	0	2	NPTXR
0	2.33754	0.466	0.11	0	2	ST18
0	5.54783	0.368	0.014	0	2	OCA2
0	1.37903	0.98	0.627	0	2	NRXN1
0	2.4273	0.509	0.158	0	2	MYO5B
0	2.39933	0.904	0.554	0	2	MSRA
0	1.30781	0.762	0.414	0	2	AC027288.3
0	0.940894	0.647	0.299	0	2	TMEM132B
0	1.36475	0.75	0.403	0	2	GABRB3
0	1.15318	0.807	0.462	0	2	MTSS1
0	3.21663	0.446	0.101	0	2	DPYD
0	4.9362	0.359	0.015	0	2	TBR1
0	1.04697	0.621	0.279	0	2	EPHA5
0	2.21578	0.49	0.149	0	2	ABHD6
0	2.10316	0.491	0.151	0	2	PIPOX
0	1.47129	0.716	0.379	0	2	CORO2B
0	0.963702	0.893	0.557	0	2	ANK3
0	1.59114	0.607	0.272	0	2	PDE3B
0	1.32487	0.815	0.481	0	2	KLF7
0	1.5003	0.865	0.534	0	2	SLC4A7
0	2.06362	0.574	0.247	0	2	MCTP1
0	2.32284	0.43	0.104	0	2	GLRB
0	2.78892	0.635	0.309	0	2	AP001825.1
0	1.39657	0.881	0.556	0	2	SOX11
0	3.85686	0.354	0.029	0	2	BHLHE22
0	2.79224	0.41	0.085	0	2	ST3GAL1
0	1.97449	0.644	0.323	0	2	SH3RF3
0	1.26123	0.773	0.452	0	2	ENOX1
0	0.688273	0.829	0.508	0	2	MEIS2
0	3.68752	0.353	0.033	0	2	IGSF21
0	2.14508	0.486	0.166	0	2	RASGEF1B
0	1.87126	0.508	0.19	0	2	EDIL3
0	1.35289	0.66	0.343	0	2	EPB41L3
0	2.33839	0.413	0.096	0	2	DISP3
0	1.30463	0.782	0.466	0	2	PLXNA2
0	1.78167	0.451	0.135	0	2	LHX2
0	1.73705	0.701	0.385	0	2	CELF2-AS2
0	1.11696	0.821	0.506	0	2	AC069228.1
0	1.35673	0.663	0.351	0	2	TCF4-AS1
0	1.28278	0.647	0.335	0	2	GRIA3
0	1.38659	0.982	0.672	0	2	SYT1
0	1.41945	0.511	0.205	0	2	ELAVL4
0	1.81434	0.888	0.582	0	2	PGAP1
0	0.969172	0.858	0.553	0	2	PPFIA2
0	1.90466	0.455	0.151	0	2	SYCP2
0	1.511	0.819	0.515	0	2	TENM4
0	1.84092	0.455	0.155	0	2	TRMT9B
0	0.942279	0.633	0.333	0	2	SEZ6L
0	1.84275	0.467	0.168	0	2	SEZ6
0	1.42235	0.574	0.276	0	2	RNF144A
0	1.50759	0.858	0.564	0	2	NTRK3
0	1.52826	0.699	0.405	0	2	NFIA-AS2
0	1.53309	0.497	0.205	0	2	SH3PXD2A
0	1.38439	0.547	0.256	0	2	ARFGEF3
0	2.16839	0.408	0.117	0	2	CFTR
0	1.24839	0.594	0.303	0	2	STXBP1
0	1.50892	0.636	0.347	0	2	ADAMTS3
0	1.49123	0.928	0.641	0	2	AC097537.1
0	3.48932	0.341	0.055	0	2	DPYD-AS1
0	2.94306	0.47	0.184	0	2	OPCML
0	2.09898	0.493	0.208	0	2	PLXNA4
0	1.41471	0.547	0.262	0	2	CHD3
0	3.05143	0.357	0.072	0	2	STX17-AS1
0	1.19121	0.601	0.316	0	2	PPFIA2-AS1
0	1.9002	0.442	0.158	0	2	SYT16
0	1.17767	0.689	0.406	0	2	NREP
0	3.29052	0.327	0.048	0	2	ARPP21
0	2.41671	0.363	0.084	0	2	AC074124.1
0	1.22309	0.597	0.318	0	2	TCF20
0	1.22115	0.648	0.37	0	2	PTPRG-AS1
0	1.38498	0.426	0.148	0	2	DLGAP2
0	1.52441	0.553	0.275	0	2	ZFHX2
0	1.24925	0.681	0.407	0	2	CAP2
0	1.60711	0.489	0.215	0	2	AC095056.1
0	1.27153	0.774	0.503	0	2	DAB1
0	1.82082	0.379	0.108	0	2	LINC01917
0	1.10406	0.752	0.482	0	2	SNAP25-AS1
0	1.54103	0.482	0.214	0	2	DOP1B
0	1.33076	0.924	0.658	0	2	STARD4-AS1
0	1.44301	0.49	0.225	0	2	RAI14
0	1.24938	0.511	0.247	0	2	MYO1D
0	1.08368	0.904	0.641	0	2	KCNH7
0	1.58337	0.447	0.185	0	2	AC068481.1
0	1.29158	0.601	0.34	0	2	TSPAN18
0	1.21547	0.81	0.551	0	2	PRKCA
0	1.81762	0.381	0.123	0	2	RAP1GAP2
0	2.12679	0.356	0.099	0	2	PRKX
0	2.579	0.311	0.055	0	2	FOXG1-AS1
0	1.40614	0.504	0.249	0	2	NFIX
0	1.91413	0.558	0.306	0	2	LRRTM4
0	1.15915	0.787	0.536	0	2	GRIA1
0	1.14778	0.912	0.661	0	2	BICD1
0	1.48165	0.489	0.239	0	2	LRP8
0	1.78999	0.39	0.14	0	2	SEMA4D
0	1.52289	0.43	0.18	0	2	ADARB1
0	1.3355	0.578	0.328	0	2	CDKL5
0	1.00262	0.806	0.557	0	2	PIK3R3
0	2.49097	0.359	0.11	0	2	AP002370.2
0	0.88345	0.856	0.608	0	2	PDE10A
0	1.64463	0.413	0.165	0	2	FAM126A
0	1.02405	0.948	0.702	0	2	SOX4
0	2.52947	0.309	0.064	0	2	AC104964.1
0	2.8298	0.289	0.045	0	2	NEUROD2
0	0.908791	0.925	0.681	0	2	NEDD4L
0	2.00901	0.362	0.119	0	2	GABRA2
0	1.15781	0.932	0.691	0	2	CERS6
0	2.0359	0.35	0.109	0	2	KIAA1324
0	1.52525	0.764	0.523	0	2	TIAM2
0	0.909363	0.838	0.597	0	2	DOCK4
0	1.07908	0.686	0.446	0	2	SHTN1
0	1.28444	0.958	0.718	0	2	PTPRS
0	1.85332	0.899	0.661	0	2	SLC44A5
0	1.14979	0.934	0.698	0	2	PHACTR1
0	1.40398	0.997	0.763	0	2	DLGAP1
0	1.50968	0.379	0.147	0	2	PGBD5
0	3.04298	0.29	0.058	0	2	KCNQ5
0	1.19209	0.744	0.512	0	2	ENO4
0	1.21535	0.814	0.582	0	2	AL049828.1
0	2.19883	0.321	0.091	0	2	C3orf14
0	0.89641	0.83	0.6	0	2	CEP170
0	1.03167	0.711	0.483	0	2	CEP85L
0	3.88076	0.247	0.02	0	2	NEUROD6
0	1.89807	0.314	0.093	0	2	AC005828.1
0	1.0159	0.857	0.637	0	2	USP3-AS1
0	1.13719	0.764	0.545	0	2	ST7-AS2
0	1.70622	0.302	0.084	0	2	PRDM8
0	0.918257	0.792	0.575	0	2	USP3
0	1.65733	0.966	0.749	0	2	SPIRE1
0	1.67638	0.703	0.487	0	2	LINC01572
0	1.14639	0.811	0.597	0	2	MYO6
0	3.70409	0.233	0.02	0	2	CAMKV
0	0.667708	0.956	0.745	0	2	PTPRZ1
0	3.85244	0.227	0.017	0	2	UNC5A
0	2.86247	0.263	0.053	0	2	VWC2
0	3.77849	0.232	0.022	0	2	TG
0	1.67641	0.307	0.097	0	2	MARCH4
0	1.00356	0.82	0.612	0	2	CAMK1D
0	3.42498	0.237	0.031	0	2	DGKG
0	2.7102	0.251	0.047	0	2	NR4A3
0	1.98864	0.303	0.1	0	2	AC079117.1
0	3.26462	0.231	0.029	0	2	MIR137HG
0	2.93831	0.239	0.038	0	2	FAM149A
0	1.5445	0.757	0.556	0	2	DOK6
0	2.24265	0.261	0.062	0	2	SSTR2
0	2.57838	0.25	0.053	0	2	SEMA3C
0	1.05166	0.818	0.621	0	2	XPR1
0	2.16297	0.262	0.068	0	2	ABCD2
0	3.68331	0.209	0.018	0	2	SLA
0	0.968527	0.862	0.671	0	2	HECTD4
0	2.94011	0.224	0.034	0	2	NPTX1
0	0.876941	0.855	0.665	0	2	PPP3CA
0	0.909811	0.884	0.695	0	2	PAK3
0	0.982391	0.863	0.676	0	2	PPP2R2B
0	2.01352	0.249	0.066	0	2	AC006270.1
0	0.944903	0.885	0.706	0	2	RAPGEF2
0	2.38878	0.224	0.045	0	2	IGFBPL1
0	0.703457	0.928	0.75	0	2	PTPRG
0	2.76857	0.211	0.035	0	2	NRN1
0	4.05108	0.19	0.014	0	2	MPPED1
0	0.804683	0.884	0.71	0	2	AC211433.1
0	1.99533	0.236	0.062	0	2	SYNDIG1
0	3.00316	0.21	0.038	0	2	ZPBP
0	2.97241	0.204	0.035	0	2	AC062022.2
0	2.54317	0.209	0.04	0	2	ABRACL
0	2.05819	0.225	0.057	0	2	CELF3
0	3.72838	0.193	0.025	0	2	SPHKAP
0	3.2301	0.185	0.021	0	2	PALMD
0	2.32151	0.206	0.043	0	2	LZTS1
0	0.689334	0.931	0.769	0	2	KALRN
0	2.60536	0.2	0.038	0	2	AC009951.5
0	1.10055	0.971	0.809	0	2	SOX5
0	2.33613	0.203	0.042	0	2	AC104964.3
0	2.13506	0.207	0.046	0	2	ALPK1
0	2.5041	0.197	0.037	0	2	AC104964.2
0	3.63464	0.175	0.015	0	2	PDE2A
0	1.68731	0.978	0.823	0	2	CELF2
0	0.708678	0.924	0.771	0	2	MAP4K4
0	3.60996	0.167	0.018	0	2	AL135878.1
0	2.84351	0.177	0.028	0	2	AC132153.1
0	1.63286	0.999	0.851	0	2	NFIB
0	0.994496	0.992	0.845	0	2	NFIA
0	0.759451	0.906	0.76	0	2	FMNL2
0	3.6264	0.162	0.017	0	2	CRYM
0	2.66713	0.175	0.03	0	2	PLPPR4
0	0.882123	0.873	0.73	0	2	BACH2
0	3.11927	0.162	0.02	0	2	FEZF2
0	3.74402	0.148	0.014	0	2	EOMES
0	0.739115	0.94	0.807	0	2	RBFOX2
0	1.2441	0.991	0.86	0	2	TCF4
0	3.42367	0.14	0.014	0	2	PLXND1
0	4.37149	0.133	0.007	0	2	SLC17A7
0	0.967976	0.934	0.809	0	2	CASK
0	0.869043	0.989	0.865	0	2	NLGN1
0	4.10946	0.123	0.007	0	2	AL133166.1
0	0.811795	0.929	0.827	0	2	ERC1
0	3.2596	0.11	0.012	0	2	AF181450.1
0	0.620659	0.948	0.85	0	2	GTF2I
0	4.2139	0.103	0.007	0	2	AC103770.1
0	1.9732	0.881	0.79	0	2	DLG2
0	0.716486	0.95	0.868	0	2	MED13L
0	0.789852	0.971	0.895	0	2	AKT3
0	1.25695	0.964	0.888	0	2	NBEA
0	0.888894	1	0.99	0	2	AUTS2
6.71722101897028e-308	0.909793	0.812	0.612	1.92656616045086e-303	2	SRGAP1
3.27067352257008e-307	2.11342	0.214	0.053	9.38061873008324e-303	2	SYT4
5.43298818616801e-305	1.94854	0.263	0.079	1.55823534167485e-300	2	KIT
8.06133495608677e-304	2.01237	0.215	0.054	2.31207147875525e-299	2	MYT1L-AS1
7.733795963943e-298	0.680166	0.884	0.678	2.21813002041849e-293	2	NHSL1
1.79127933525512e-296	1.85065	0.278	0.089	5.13756826144522e-292	2	AP005059.2
1.78655776531509e-293	1.07705	0.861	0.75	5.12402632670021e-289	2	SDK1
2.76705991381576e-293	1.55342	0.435	0.202	7.93620453881497e-289	2	FAM49A
1.06194498913547e-291	1.77131	0.271	0.085	3.04576442333943e-287	2	FBN3
1.19917258551117e-291	1.19812	0.548	0.29	3.43934689250458e-287	2	ZNF124
5.33109556320784e-291	1.35297	0.636	0.408	1.52901151848364e-286	2	SLC8A1-AS1
1.60278308102821e-290	2.51919	0.154	0.029	4.59694215469701e-286	2	LZTS1-AS1
2.10987953840181e-290	0.683631	0.836	0.552	6.05134550409023e-286	2	PTPRN2
7.90560393541091e-290	0.818019	0.656	0.368	2.2674062647152e-285	2	GAP43
5.24153132725307e-289	0.657446	0.948	0.864	1.50332359996945e-284	2	AFDN
1.70924666029443e-288	1.52183	0.45	0.214	4.90229034639047e-284	2	HUNK
6.04034051253043e-288	1.12632	0.56	0.296	1.73243006239885e-283	2	SLC1A2
1.29105907261008e-286	0.969603	0.47	0.211	3.70288652615296e-282	2	KCND2
3.81584661540342e-285	2.12156	0.272	0.089	1.09442296776385e-280	2	AC025887.2
1.38090804110425e-284	0.693611	0.882	0.698	3.9605823526911e-280	2	FNBP1L
5.22391768008874e-284	0.689954	0.912	0.781	1.49827182982625e-279	2	ANK2
3.82568598130629e-283	2.82189	0.124	0.018	1.09724499629846e-278	2	AC103853.1
2.67752112439176e-282	1.12741	0.669	0.419	7.67939833686801e-278	2	AC011900.1
4.56816245366842e-281	1.58942	0.316	0.114	1.31019467333664e-276	2	SEZ6L2
5.49238541173954e-280	0.926921	0.703	0.458	1.57527105994102e-275	2	CRMP1
4.52230271261594e-279	1.55128	0.393	0.171	1.29704164100538e-274	2	CSRP2
1.94619975621918e-278	1.85697	0.238	0.07	5.58189552081223e-274	2	LUARIS
1.24951288877206e-277	1.25681	0.686	0.488	3.58372791628713e-273	2	SLC8A1
4.05938298114975e-277	1.12907	0.542	0.288	1.16427163282356e-272	2	MACO1
2.19707354335452e-275	0.583146	0.95	0.889	6.30142662969508e-271	2	KMT2C
1.81639122190814e-274	1.06415	0.599	0.345	5.20959166355472e-270	2	NDUFB9
1.26181058754612e-273	1.86104	0.329	0.129	3.61899894614101e-269	2	SULF2
8.66207922210163e-273	1.14721	0.61	0.372	2.48437094169097e-268	2	ST7
9.25339159825275e-272	0.888571	0.637	0.356	2.65396524429487e-267	2	NMNAT2
3.50057542506929e-271	0.960458	0.74	0.506	1.00400003766412e-266	2	PPM1L
6.0940860051477e-270	0.836463	0.724	0.473	1.74784480713641e-265	2	APBA2
9.06499855349067e-270	0.911123	0.721	0.479	2.59993223512666e-265	2	FGD4
2.67481162055908e-267	0.84488	0.676	0.398	7.67162720892549e-263	2	PCLO
9.57504482501037e-266	1.55418	0.588	0.374	2.74621860626122e-261	2	AC119868.2
7.25502081143277e-265	0.906597	0.715	0.492	2.08081251892703e-260	2	SECISBP2
7.8481849746694e-264	3.10868	0.128	0.022	2.25093793258493e-259	2	ABCA13
4.55206537246421e-263	1.49559	0.339	0.134	1.30557786947646e-258	2	TCF4-AS2
7.84379142491319e-262	1.53756	0.377	0.164	2.24967781857935e-257	2	KCNMB4
1.06939809973537e-260	0.858837	0.683	0.438	3.06714068985102e-256	2	CHST11
2.65783262801209e-259	1.1705	0.523	0.274	7.62292976040148e-255	2	GALNT13
3.53039968658824e-259	0.881187	0.655	0.39	1.01255393411037e-254	2	MAPT
1.60718589480743e-258	0.682041	0.886	0.745	4.60956986489719e-254	2	MAPK8
3.04560865110841e-258	1.7066	0.461	0.233	8.73511017224404e-254	2	SLCO5A1
4.90000493260821e-258	1.31177	0.438	0.209	1.40537041472136e-253	2	TP53I11
1.39619500375062e-256	1.12211	0.485	0.242	4.00442689025715e-252	2	CELF5
2.58047267995962e-256	1.00456	0.62	0.375	7.40105369339218e-252	2	ZNRF1
1.23777785136988e-255	2.07717	0.185	0.046	3.55007065551394e-251	2	LINC01237
3.58043592622715e-255	0.496125	0.97	0.901	1.02690482800121e-250	2	CLASP2
7.57569721210938e-254	2.2539	0.162	0.036	2.17278571740509e-249	2	GPD1L
6.15302778463069e-253	0.869511	0.789	0.606	1.76474989890993e-248	2	ZNF462
1.28797409259863e-251	0.945308	0.493	0.24	3.69403849498214e-247	2	AC068725.1
4.4016021501131e-251	0.754136	0.866	0.717	1.26242351267394e-246	2	PPM1E
4.02704413047363e-249	1.15874	0.391	0.171	1.15499652706114e-244	2	SPOCK1
2.41203218657929e-248	1.66626	0.307	0.118	6.91794951432806e-244	2	DOCK9
7.91407667822178e-248	4.53989	0.059	0.003	2.26983633208079e-243	2	AF305872.2
4.18659569682385e-247	1.17454	0.521	0.286	1.20075751180605e-242	2	AC006387.1
1.11708010511888e-246	1.80507	0.308	0.122	3.20389744949147e-242	2	KIAA0319
1.76967676822073e-245	1.79349	0.223	0.067	5.07560993893387e-241	2	EMX1
1.95584930782453e-244	1.20356	0.444	0.217	5.60957139977154e-240	2	JPH4
1.66826610818575e-240	0.597497	0.899	0.776	4.78475402488754e-236	2	DIP2C
8.6718628880988e-240	1.77359	0.225	0.07	2.48717699493562e-235	2	STX1A
2.86426798833369e-239	3.02526	0.132	0.026	8.21500701733986e-235	2	MIR4300HG
6.23753916745884e-238	1.36246	0.368	0.162	1.78898860861887e-233	2	VRK1
9.64541167983474e-238	5.15668	0.059	0.003	2.7664005238934e-233	2	LINC02663
3.71390300459535e-237	0.658428	0.928	0.87	1.06518452074799e-232	2	FYN
1.94461439343986e-236	2.20832	0.156	0.036	5.57734854182487e-232	2	AC079200.1
2.07192907810823e-235	1.56969	0.266	0.094	5.94249978892223e-231	2	RPS6KL1
1.94509688849941e-234	1.07648	0.513	0.28	5.57873238590515e-230	2	ADD2
7.37529334697452e-232	0.758599	0.836	0.705	2.11530788484576e-227	2	KIF21A
1.88904046809035e-231	0.73544	0.807	0.611	5.41795696652993e-227	2	AC093879.1
7.65955790648753e-231	1.64595	0.249	0.085	2.19683780315969e-226	2	KIF21B
9.52558972964863e-231	2.32494	0.142	0.031	2.73203439036052e-226	2	PRKX-AS1
2.55261505160806e-230	1.47366	0.395	0.191	7.32115522951707e-226	2	HPCAL1
8.32178891564142e-229	1.5955	0.441	0.238	2.38677227889511e-224	2	LINC01322
7.10995878407777e-228	0.731058	0.795	0.615	2.03920727886135e-223	2	LCOR
9.14746429961556e-228	0.83081	0.675	0.438	2.62358423577274e-223	2	RNF24
1.03277580357634e-227	0.808782	0.723	0.511	2.96210428223731e-223	2	DAPK1
1.22302219733748e-227	1.62408	0.251	0.087	3.50774996418361e-223	2	DRAXIN
1.2687376966951e-226	2.41329	0.15	0.035	3.63886658789121e-222	2	SYNPR
2.92748595430357e-226	2.4359	0.129	0.026	8.39632246553806e-222	2	RNF112
3.91518052429272e-225	1.48569	0.275	0.102	1.1229129261724e-220	2	ZBTB16
6.90114798076314e-225	3.44197	0.076	0.008	1.97931825236268e-220	2	CACNG5
1.22253595724634e-224	0.904666	0.648	0.417	3.50635537897823e-220	2	GRIN2B
1.75167291759403e-224	1.53118	0.282	0.108	5.02397309495144e-220	2	CCSAP
5.66471164153542e-224	0.78302	0.807	0.664	1.62469594590878e-219	2	ZNF148
2.17606619531582e-223	0.752647	0.82	0.666	6.2411754547853e-219	2	CECR2
8.6143594088157e-223	0.990894	0.481	0.252	2.47068442204243e-218	2	AFAP1
1.48389955782851e-222	1.1247	0.393	0.182	4.25597232180796e-218	2	ATCAY
1.92570467032036e-222	0.729055	0.651	0.396	5.52311356494582e-218	2	IPO9-AS1
2.52243359880232e-222	0.971941	0.62	0.402	7.23459180472492e-218	2	SLIT1
3.12845777023361e-220	1.34234	0.468	0.26	8.97272973080701e-216	2	AC117834.1
5.75295527582956e-219	1.44868	0.332	0.143	1.65000510266068e-214	2	NEURL1
5.88647159351616e-219	1.04975	0.579	0.361	1.68829891773637e-214	2	PDE9A
7.54193576288164e-219	0.594927	0.881	0.754	2.16310259615208e-214	2	PTPRD
2.57766600349996e-217	2.25535	0.147	0.035	7.39300386463823e-213	2	RTN4RL1
1.25118868851589e-215	1.23749	0.409	0.203	3.58853427753243e-211	2	ENC1
6.60128782238265e-215	0.779658	0.727	0.532	1.89331536033757e-210	2	SPTAN1
8.65753574405031e-215	2.3575	0.122	0.024	2.48306782675107e-210	2	AC021127.1
1.59202257371284e-214	1.14361	0.494	0.281	4.56607994366579e-210	2	WASF1
2.050486277975e-214	1.2354	0.342	0.148	5.8809996938601e-210	2	SH3GL3
2.98346266075458e-213	0.586223	0.844	0.623	8.5568692573102e-209	2	ERC2
3.04097132465577e-213	1.22601	0.387	0.184	8.7218098562452e-209	2	KHDRBS3
2.50917089215677e-212	1.35371	0.411	0.21	7.19655303579482e-208	2	AC117461.1
2.69274224540411e-212	0.966763	0.526	0.292	7.72305403404353e-208	2	ELAVL2
9.47105577429195e-212	1.28467	0.534	0.322	2.71639350662467e-207	2	PDE1C
3.26424545685813e-211	1.34891	0.254	0.092	9.3621823948148e-207	2	AL596451.1
1.29572838530015e-210	0.885269	0.65	0.433	3.71627858187937e-206	2	AC105402.3
7.47132452524076e-209	0.890215	0.726	0.546	2.1428505870843e-204	2	PTPN4
1.78068335340866e-208	3.27782	0.063	0.005	5.10717792591137e-204	2	AC004875.1
1.0585054518226e-207	1.03456	0.62	0.415	3.0358994863724e-203	2	PLCL2
1.77391862513143e-206	0.449969	0.564	0.314	5.08777600873946e-202	2	CACNA1A
9.3057260324362e-206	1.358	0.409	0.214	2.66897528336303e-201	2	ACVR1
1.37043874904988e-205	1.32045	0.313	0.133	3.93055537614996e-201	2	SYP
7.79240920579021e-205	0.574115	0.885	0.752	2.23494088431269e-200	2	PHF14
1.88601391129634e-204	1.7557	0.204	0.066	5.40927649898905e-200	2	MYT1
2.82055405778136e-204	0.773383	0.728	0.543	8.08963109312271e-200	2	SPTBN1
5.01427480837559e-204	4.6159	0.048	0.002	1.4381441577902e-199	2	AL158058.1
1.23049519571276e-203	0.638745	0.821	0.639	3.52918327082375e-199	2	KIF5C
1.22303104360627e-202	1.52181	0.246	0.09	3.50777533616713e-198	2	AC009234.1
4.3317134791608e-201	1.57918	0.294	0.123	1.24237874295811e-196	2	FLRT2
2.2240292430505e-200	0.857534	0.631	0.403	6.37873827199314e-196	2	GPR137C
2.81005964868241e-200	0.538751	0.911	0.815	8.05953207838601e-196	2	PTBP2
4.85736814082942e-200	1.73397	0.192	0.06	1.39314175647129e-195	2	AC069155.1
1.31890175611627e-199	0.957304	0.469	0.251	3.78274212671708e-195	2	RNF165
7.61887825040126e-199	1.32317	0.484	0.292	2.18517047099759e-194	2	HIVEP2
9.53777239838265e-199	1.01548	0.518	0.304	2.73552850158013e-194	2	PRKAR2B
2.46526942287829e-198	0.597964	0.877	0.742	7.07063923175722e-194	2	AL031428.1
4.59888432499287e-198	4.11665	0.07	0.008	1.3190060132512e-193	2	NTS
5.23183372083272e-198	1.84554	0.186	0.057	1.50054222947203e-193	2	PLPPR5
3.7151415898239e-196	0.960091	0.515	0.299	1.06553975937739e-191	2	DLGAP4
6.6884829975188e-196	1.47953	0.265	0.105	1.91832380851837e-191	2	B3GAT1
1.37497277942433e-195	1.05377	0.527	0.322	3.94355942866693e-191	2	AC004158.1
1.48104692825464e-195	0.901328	0.58	0.364	4.24779069492714e-191	2	FAM117B
3.08695525754863e-195	0.646934	0.835	0.677	8.85369637417522e-191	2	MLLT3
3.33411877113516e-195	0.68125	0.768	0.58	9.56258604749276e-191	2	KIDINS220
2.42995578698365e-194	1.88881	0.217	0.077	6.96935619264781e-190	2	PCSK2
4.85594032685347e-194	0.958576	0.556	0.35	1.39273224514484e-189	2	WDR47
1.83617935441716e-193	2.58861	0.096	0.016	5.26634600640387e-189	2	ADAMTS5
2.05660115134755e-193	1.04496	0.484	0.277	5.8985377621799e-189	2	PHC2
6.07497388430305e-193	0.926771	0.572	0.356	1.74236325975696e-188	2	CDHR3
2.80632704559647e-192	1.29116	0.289	0.12	8.04882659947523e-188	2	AC007682.1
5.74101792736724e-192	0.580482	0.865	0.725	1.6465813517482e-187	2	SSH2
6.9679787132452e-192	0.850654	0.651	0.437	1.99848597474586e-187	2	PTPRO
1.34298408569354e-191	1.85678	0.186	0.059	3.85181265617765e-187	2	NECAB1
2.37992539004397e-191	1.29662	0.316	0.14	6.8258640111851e-187	2	THRA
1.23305749297188e-188	0.562915	0.927	0.824	3.53653219559265e-184	2	TMEM178B
1.38752520768793e-188	1.64871	0.187	0.059	3.97956104816975e-184	2	LINC02281
9.41880484878874e-188	2.65399	0.088	0.014	2.7014074186811e-183	2	LINC02282
5.01946872578267e-187	0.33266	0.998	0.993	1.43963382524173e-182	2	FTX
8.85386441224383e-187	0.852176	0.592	0.377	2.53937685207565e-182	2	TMEFF1
9.09259854168536e-187	0.842389	0.634	0.434	2.60784818774078e-182	2	AC020611.2
2.66414614850797e-186	1.27902	0.314	0.14	7.64103756853571e-182	2	GFOD1
7.49712374481181e-186	1.32413	0.26	0.103	2.15025006124947e-181	2	POU2F2
3.21415185451092e-185	0.56547	0.867	0.742	9.21850893392276e-181	2	RTN4
4.67924662054305e-185	1.10236	0.633	0.459	1.34205472323795e-180	2	TMEM108
1.62435849951828e-184	2.04712	0.161	0.047	4.65882261246838e-180	2	KLHL14
2.12339597067958e-184	0.871502	0.606	0.405	6.09011198350609e-180	2	AL513327.1
5.34496962357863e-184	0.775892	0.755	0.595	1.53299073773859e-179	2	CBFA2T2
1.24268897553288e-182	0.58467	0.834	0.684	3.56415625072586e-178	2	HERC1
3.12738749848254e-182	1.67934	0.183	0.059	8.96966008439778e-178	2	L1CAM
2.40657799638976e-181	0.986451	0.379	0.185	6.90230635144546e-177	2	BICDL1
8.30854777668631e-181	2.09783	0.126	0.03	2.3829745878314e-176	2	TLE2
8.3602387006639e-181	0.85626	0.686	0.514	2.39780006173741e-176	2	MIR181A1HG
1.17317315465101e-180	1.03677	0.465	0.262	3.36477792485457e-176	2	SNAP25
2.81456188396101e-180	1.31008	0.327	0.153	8.07244493938857e-176	2	AC008728.1
4.40033618104789e-179	1.38617	0.268	0.112	1.26206042008635e-174	2	AC010729.2
9.62523293282606e-178	0.705089	0.574	0.354	2.76061305746384e-173	2	CAMK4
1.70196423774349e-177	0.400698	0.952	0.754	4.88140363027212e-173	2	CTNNA2
7.40320066569773e-177	0.59475	0.73	0.517	2.12331198292877e-172	2	RALGAPA2
1.15335322809109e-176	1.69064	0.181	0.059	3.30793239348807e-172	2	GAL3ST4
1.02063101843092e-175	3.79306	0.052	0.004	2.92727182396172e-171	2	IGSF21-AS1
1.39444960185271e-175	1.1859	0.411	0.223	3.99942090307375e-171	2	PRKCA-AS1
1.69621932889395e-175	2.27611	0.107	0.023	4.86492665720073e-171	2	AL589765.1
2.00372111851154e-174	1.49078	0.252	0.103	5.74687254000295e-170	2	NRP2
3.25694471644431e-172	1.24653	0.315	0.147	9.34124314123392e-168	2	VASH1
8.98099415092983e-171	0.357745	0.971	0.918	2.57583893242818e-166	2	MAP1B
1.61413816968689e-169	1.74882	0.153	0.045	4.62950968447896e-165	2	NWD2
2.63561949867742e-169	0.625389	0.822	0.691	7.55922028415671e-165	2	KAT6B
8.72252419020225e-169	1.07397	0.419	0.232	2.50170716299191e-164	2	ANTXR2
2.69078988472168e-167	2.85708	0.077	0.012	7.71745446837025e-163	2	MIR4713HG
3.11178961259936e-167	1.51914	0.184	0.062	8.92492378789622e-163	2	SGK1
1.96252234298584e-166	2.39	0.104	0.023	5.62871033191768e-162	2	PPP1R1C
2.7220650959101e-166	1.22273	0.279	0.122	7.80715490157976e-162	2	NKAIN1
1.35820137442746e-165	1.41517	0.21	0.078	3.8954573619954e-161	2	DLGAP1-AS3
1.38797562069323e-164	3.01634	0.065	0.008	3.98085287771025e-160	2	KIF26A
1.39909236363032e-164	1.0502	0.415	0.227	4.01273680812812e-160	2	SYN2
1.25813350982586e-162	1.03813	0.468	0.281	3.60845271953155e-158	2	CTDSPL
1.43886659071898e-162	0.203168	0.994	0.981	4.12681326884109e-158	2	SNHG14
1.16377684433335e-161	1.27548	0.25	0.104	3.33782836723248e-157	2	FGF9
2.26200904842209e-161	2.51512	0.085	0.016	6.4876681517794e-157	2	AC021915.2
7.77214210969649e-161	1.47109	0.247	0.105	2.22912807848205e-156	2	SUSD1
9.88605862075916e-161	1.76528	0.143	0.042	2.83542047301994e-156	2	FAM242A
3.0296595434818e-160	0.655191	0.72	0.552	8.68936653666016e-156	2	YEATS2
4.71573712021356e-160	0.837865	0.662	0.491	1.35252056344845e-155	2	AFF2
5.02903654117534e-160	0.964236	0.46	0.272	1.4423779703745e-155	2	DIXDC1
5.70650844462167e-160	0.602705	0.787	0.609	1.63668368700194e-155	2	SORBS2
8.24264844148531e-159	1.86913	0.176	0.061	2.3640739995024e-154	2	AC011625.1
1.94418113399552e-158	2.7714	0.078	0.013	5.57610591041255e-154	2	SYNPR-AS1
3.31765399498518e-158	0.616814	0.669	0.462	9.515363423017e-154	2	ASXL3
4.39548987937309e-158	0.626517	0.77	0.606	1.260670452303e-153	2	MACROD2
4.51464922595686e-158	0.762185	0.657	0.478	1.29484654449669e-153	2	C1orf21
7.47393853827744e-158	2.9193	0.065	0.009	2.14360031216335e-153	2	FOXO6
1.00154904462618e-156	1.4996	0.564	0.409	2.87254281489234e-152	2	AC099792.1
1.12576593273768e-156	0.698322	0.696	0.523	3.22880927168493e-152	2	EVL
1.68264365905969e-156	3.05075	0.07	0.011	4.82599027854909e-152	2	AC073225.1
1.03547823004374e-155	0.549692	0.856	0.756	2.96985511158846e-151	2	ZNF292
4.80368928294055e-155	1.57655	0.192	0.07	1.37774612324018e-150	2	TSPAN18-AS1
2.25312665024147e-154	4.6155	0.056	0.006	6.46219254555757e-150	2	SPATA16
4.11532795816162e-154	1.13137	0.218	0.085	1.18031721168033e-149	2	AL445193.2
1.11260024070264e-153	0.661331	0.589	0.378	3.19104875035925e-149	2	NAV1
1.36249350964406e-153	1.31341	0.588	0.461	3.90776763501013e-149	2	GAREM1
2.09603539210363e-153	4.31611	0.039	0.002	6.01163910809243e-149	2	ANKS4B
2.48001896943772e-153	1.24739	0.274	0.124	7.11294240624434e-149	2	ADCY5
8.5631776601537e-153	1.35247	0.209	0.081	2.45600498470868e-148	2	AC004448.2
6.39776472592534e-152	1.18904	0.308	0.15	1.83494290104265e-147	2	TMEM132A
7.17891581921251e-152	2.76551	0.169	0.059	2.05898484610834e-147	2	COL25A1
8.05528426888994e-152	0.729911	0.695	0.538	2.31033608116032e-147	2	ZNF532
9.15738634939376e-152	0.614706	0.785	0.65	2.62642997886962e-147	2	CCSER2
1.94308619067608e-151	1.40818	0.231	0.097	5.57296550347806e-147	2	NAB1
6.98417675872991e-151	1.63071	0.155	0.05	2.00313173617133e-146	2	NEURL1B
1.33722859220815e-150	0.629164	0.814	0.712	3.8353053253122e-146	2	TNPO1
2.67351403456726e-149	0.602029	0.824	0.675	7.66790560254237e-145	2	PDE4D
5.76141867518318e-149	0.868919	0.507	0.322	1.65243249022929e-144	2	CSGALNACT2
6.33755375101833e-149	0.966603	0.439	0.26	1.81767379132957e-144	2	ATP11C
1.23459364618615e-148	3.10379	0.056	0.007	3.5409380366265e-144	2	HK3
1.49988662717525e-148	1.02705	0.401	0.227	4.30182483540132e-144	2	FAM107B
2.58606261959587e-148	2.31576	0.09	0.019	7.41708619926292e-144	2	TNR
5.18399161081275e-148	1.2865	0.272	0.126	1.4868206338972e-143	2	PRELID3A
1.45024230871861e-147	0.831872	0.504	0.316	4.15943996563586e-143	2	ELAVL3
2.63060824922218e-147	0.458362	0.67	0.446	7.54484751959412e-143	2	MIAT
5.22623455201325e-147	0.634074	0.72	0.557	1.49893633186292e-142	2	OSBPL8
3.58130029471668e-146	0.855542	0.473	0.287	1.02715273752769e-141	2	ST8SIA2
7.78649194753278e-145	0.686251	0.637	0.456	2.23324375547188e-140	2	RTF1
1.9596245076585e-144	0.859025	0.375	0.203	5.62039905041535e-140	2	CACNA2D3
1.89248863237706e-143	0.959516	0.389	0.217	5.42784664652064e-139	2	PXDN
5.36602756151159e-143	0.476261	0.771	0.573	1.53903036491714e-138	2	FGF13
6.25646767848485e-142	1.0338	0.35	0.187	1.79441749486624e-137	2	GALNT18
2.53307370738632e-141	0.702277	0.727	0.578	7.26510870015469e-137	2	ANKRD28
4.06934131058688e-141	0.595535	0.667	0.464	1.16712778128942e-136	2	SYT14
4.12924356516857e-141	0.4882	0.904	0.822	1.184308346926e-136	2	RASA1
5.07875198366455e-141	1.38509	0.237	0.104	1.45663685643483e-136	2	TMEM178A
1.46419550087513e-140	1.33239	0.229	0.098	4.19945911605995e-136	2	GABRG2
1.67150464267602e-140	1.62515	0.148	0.048	4.79404246565911e-136	2	GOLGA7B
9.19731885724952e-140	1.20634	0.271	0.128	2.63788302144774e-135	2	IGSF3
1.44941720287546e-139	1.94294	0.117	0.033	4.15707347956712e-135	2	AC006460.1
1.7551406274012e-139	0.860508	0.483	0.303	5.03391883344939e-135	2	DSCAML1
4.74240080020223e-139	1.21485	0.258	0.118	1.360167973506e-134	2	KCNQ2
4.71335192504493e-138	0.313265	0.867	0.698	1.35183646562214e-133	2	CADPS
7.52125584100686e-138	0.537565	0.879	0.82	2.15717138775918e-133	2	APP
4.17895890033695e-137	0.840738	0.465	0.287	1.19856720220564e-132	2	TUBB3
1.40814036891656e-136	3.26363	0.046	0.005	4.0386873920896e-132	2	PHYHIP
1.6639935952211e-136	0.983299	0.443	0.274	4.77250003045363e-132	2	SORT1
2.80226746138249e-136	0.646358	0.692	0.528	8.03718330599112e-132	2	CPE
3.12879313195105e-136	1.82879	0.127	0.038	8.9736915817488e-132	2	RCOR2
3.3782755668323e-136	0.388833	0.99	0.953	9.68923215323173e-132	2	MAP2
4.27415802996748e-136	0.682457	0.637	0.464	1.22587126457497e-131	2	MTFR1
4.73533069855402e-136	2.09399	0.11	0.03	1.35814019765228e-131	2	AC018643.1
5.70025281522324e-136	1.02963	0.391	0.225	1.63488950993418e-131	2	ATP11A
6.89697041075333e-136	0.379767	0.84	0.669	1.97812008350816e-131	2	MARCH1
1.23719359505969e-135	2.08685	0.1	0.025	3.5483949499907e-131	2	AC104964.4
2.47711108727403e-135	1.47717	0.184	0.071	7.10460230941066e-131	2	WDR86
3.23355451651547e-135	0.377979	0.949	0.912	9.27415770881803e-131	2	PTK2
1.49619868508234e-134	0.991348	0.391	0.225	4.29124744868467e-130	2	RYBP
5.47632018193882e-134	2.07062	0.096	0.024	1.57066339138187e-129	2	AC004692.2
6.35262224468324e-134	0.615273	0.709	0.554	1.8219955859976e-129	2	KDM5B
8.59437933434347e-134	1.3741	0.197	0.079	2.46495393688305e-129	2	AC025211.1
3.216224933098e-133	0.505263	0.839	0.716	9.22445473061837e-129	2	FCHSD2
4.50517987497512e-133	1.68203	0.134	0.043	1.29213063994162e-128	2	CARMIL3
5.14864517600457e-133	0.980482	0.329	0.172	1.47668292292987e-128	2	AMER2
8.8692073164704e-133	2.34539	0.078	0.016	2.54377735043688e-128	2	AC097478.3
5.24731501572838e-132	0.859108	0.567	0.404	1.50498241966106e-127	2	RGL1
5.26880535523426e-132	0.566462	0.765	0.62	1.51114606393474e-127	2	ELF2
7.40134509009574e-132	1.48491	0.164	0.059	2.12277978529036e-127	2	AC006145.1
1.30896381399049e-131	0.30545	0.778	0.573	3.75423911490614e-127	2	FAM155A
6.39303148602867e-131	0.452888	0.787	0.606	1.83358536050788e-126	2	SEMA6D
7.65610756093814e-131	0.769455	0.562	0.393	2.19584820955267e-126	2	ARHGEF9
8.53989111398161e-131	0.77652	0.54	0.367	2.44932617040106e-126	2	TTLL7
1.12583900478394e-130	1.82501	0.12	0.036	3.22901884962081e-126	2	AC025165.1
2.66566438828852e-130	0.694587	0.432	0.251	7.6453920320503e-126	2	CCND2
5.7605017768215e-130	0.89909	0.4	0.233	1.65216951461017e-125	2	NCAN
8.47690277909631e-130	1.14661	0.315	0.167	2.43126048607261e-125	2	FLNB
4.76394629890434e-129	0.747733	0.602	0.433	1.36634743798875e-124	2	NEXMIF
9.26440214196336e-129	1.4064	0.185	0.073	2.65712317833651e-124	2	AC023886.1
9.32372357623235e-129	1.06666	0.311	0.162	2.6741371588992e-124	2	KIF3C
1.52504994965172e-128	1.22768	0.249	0.116	4.3739957605961e-124	2	AACS
5.07694260563338e-128	0.738241	0.737	0.614	1.45611790872171e-123	2	PTPRK
2.89477879401098e-127	0.750176	0.511	0.332	8.30251505910289e-123	2	DUOX1
4.49090355016567e-127	1.2858	0.239	0.11	1.28803604722302e-122	2	AL606760.1
7.76496721499393e-127	0.868114	0.328	0.172	2.22707024693241e-122	2	LHFPL4
9.71887553798713e-127	0.63888	0.695	0.546	2.78747069305009e-122	2	PTPN12
1.13674024586738e-126	0.606608	0.678	0.507	3.26028469917222e-122	2	ATP9A
1.171478813568e-126	0.597036	0.733	0.581	3.35991838519439e-122	2	ARL15
2.71169211158801e-126	0.473828	0.831	0.718	7.77740414524558e-122	2	PUM2
3.50620312232106e-126	1.46198	0.318	0.177	1.0056141175129e-121	2	KCTD16
3.98959960614505e-126	0.879744	0.465	0.299	1.14425706303846e-121	2	LRRC40
4.21321096962732e-125	1.53849	0.221	0.1	1.20839103819881e-120	2	BCHE
1.84355978378925e-124	0.634096	0.737	0.605	5.28751381588595e-120	2	LCORL
2.62044306358243e-124	0.698232	0.709	0.57	7.51569275066078e-120	2	BTD
3.84593729875212e-124	1.75803	0.11	0.031	1.1030532766551e-119	2	SCUBE1
1.39768420335917e-123	1.21003	0.225	0.101	4.00869806365445e-119	2	SULT4A1
1.63466250134837e-123	0.857853	0.751	0.654	4.68837552011726e-119	2	ROBO1
1.83917930452556e-123	0.325788	0.965	0.938	5.27495016330975e-119	2	KANSL1
2.49520292039465e-123	0.645376	0.582	0.405	7.15649149598389e-119	2	APBA1
3.37108733154546e-123	2.42428	0.066	0.012	9.66861557560555e-119	2	COL20A1
5.10126673508362e-123	1.7032	0.132	0.044	1.46309431228933e-118	2	ANKRD33B
6.50434068612323e-123	1.04304	0.363	0.211	1.865509952187e-118	2	EVC
7.69070012017041e-123	1.33557	0.235	0.11	2.20576970146608e-118	2	NDST4
1.82039494846782e-122	2.8418	0.051	0.007	5.22107475170057e-118	2	TNFAIP8L3
6.64468209942159e-122	0.783036	0.429	0.258	1.90576127293511e-117	2	HIVEP3
6.91550278687455e-122	0.347889	0.919	0.862	1.98343535430349e-117	2	ANKS1B
1.54102840843725e-121	0.418496	0.888	0.791	4.41982357823889e-117	2	KIAA1211
5.66381397633585e-121	3.36292	0.042	0.004	1.62443848655289e-116	2	KCNQ5-AS1
9.88647274312338e-121	1.1141	0.252	0.121	2.83553924745522e-116	2	AL162426.1
9.6990450421834e-120	0.722515	0.521	0.347	2.78178310854862e-115	2	TMEM163
1.43090009593955e-119	0.311385	0.948	0.892	4.10396456516422e-115	2	PBX1
2.85828030734605e-119	0.862661	0.352	0.196	8.1978337494992e-115	2	AL445623.2
5.10324330598399e-119	1.2997	0.191	0.08	1.46366121258927e-114	2	CDK5R1
6.34044473203992e-119	0.572023	0.719	0.573	1.81850295359637e-114	2	AC073167.1
1.0379284231781e-118	0.9803	0.357	0.207	2.97688251051712e-114	2	SOCS7
1.34016321550939e-118	0.608489	0.77	0.661	3.84372211840249e-114	2	CADM1
1.62370297517978e-118	5.58724	0.024	0	4.65694250311311e-114	2	AL138773.1
4.53052198338554e-118	1.18337	0.229	0.106	1.29939901005481e-113	2	RGS7BP
1.65964943715137e-117	0.835164	0.365	0.207	4.76004055069384e-113	2	CLVS1
3.27657003621588e-117	0.756755	0.48	0.314	9.39753052087077e-113	2	CYFIP2
3.51918568380223e-117	1.5605	0.144	0.052	1.00933764597132e-112	2	CHST15
1.10048100537583e-116	1.26102	0.165	0.064	3.15628957151842e-112	2	DAB1-AS1
2.50211431670004e-116	1.04555	0.252	0.122	7.17631407172738e-112	2	TPD52
3.24928310630298e-116	0.675308	0.583	0.418	9.31926887718757e-112	2	ASAP2
3.62071391132675e-116	0.63129	0.593	0.426	1.03845695690763e-111	2	ATP1B3
3.82987472980965e-116	1.62153	0.124	0.041	1.09844637125671e-111	2	CABP1
5.14942097373779e-116	1.1787	0.257	0.128	1.47690542947774e-111	2	SLC6A15
5.94014986667541e-116	0.305042	0.918	0.729	1.70369438326117e-111	2	NCAM1
1.11732220102921e-115	0.575276	0.793	0.675	3.20459180477187e-111	2	KCNT2
3.2004328038079e-115	0.898414	0.404	0.246	9.17916132460143e-111	2	FDFT1
3.43310196673748e-114	1.02217	0.279	0.143	9.84647975079977e-110	2	NRXN2
7.10682288999579e-114	0.945453	0.31	0.167	2.03830787307969e-109	2	AMN1
1.39486124079983e-113	0.630508	0.653	0.499	4.00060152473799e-109	2	DTNB
2.58494625552876e-113	0.582978	0.708	0.566	7.41388435548203e-109	2	CDK19
4.03004608100205e-113	0.620067	0.57	0.401	1.1558575164922e-108	2	ST6GALNAC3
4.83248158366374e-113	0.84112	0.395	0.24	1.3860040430106e-108	2	ITGAV
1.32960235371221e-112	0.742573	0.506	0.345	3.81343251068198e-108	2	KDM4B
1.35753028275223e-112	3.52195	0.035	0.003	3.89353260396167e-108	2	BX005019.1
1.40352626686448e-112	0.621876	0.662	0.515	4.02545368599403e-108	2	PDE7A
2.50170053802446e-112	0.565161	0.697	0.553	7.17512731310795e-108	2	KDM1A
8.87565261113143e-112	0.96204	0.305	0.165	2.54562592539861e-107	2	GNG4
9.29753594953303e-112	1.52953	0.131	0.045	2.66662628568557e-107	2	BEGAIN
1.59300186536325e-111	0.523745	0.752	0.632	4.56888865004834e-107	2	KDM6A
2.01814064772872e-111	0.937162	0.274	0.14	5.78822919175073e-107	2	AP001021.3
3.64034485666211e-111	2.16143	0.07	0.015	1.04408730833926e-106	2	AC021915.1
5.4649075142509e-111	0.992622	0.473	0.325	1.5673901241623e-106	2	PTBP3
7.30749114454268e-111	0.893117	0.377	0.228	2.09586153516629e-106	2	NCOR2
1.80194567094846e-110	0.422332	0.806	0.671	5.16816037884728e-106	2	PITPNC1
2.52331416192234e-110	0.6361	0.625	0.471	7.23711734780947e-106	2	ZSWIM5
4.16182450575145e-110	0.786559	0.319	0.172	1.19365288649457e-105	2	SRRM3
4.66418904784747e-110	0.790101	0.457	0.3	1.33773606081313e-105	2	LRP12
5.60541688160364e-110	1.10136	0.249	0.124	1.60768961581274e-105	2	ST6GAL1
8.42433984553622e-110	0.966051	0.327	0.186	2.41618491109824e-105	2	DBN1
1.11832180497679e-109	0.771773	0.792	0.701	3.20745876885393e-105	2	PSD3
1.67658969094982e-109	0.964623	0.377	0.23	4.80862689261318e-105	2	GPR82
2.45439211949446e-109	0.641438	0.614	0.464	7.03944203792205e-105	2	SEC63
5.35376270342946e-109	1.0717	0.231	0.11	1.5355126809706e-104	2	OBSCN
8.74812506366007e-109	1.7854	0.107	0.033	2.50904974950834e-104	2	LRFN2
2.14474546000622e-108	1.01941	0.282	0.149	6.15134445384385e-104	2	DOCK4-AS1
3.34306521601919e-108	1.19893	0.159	0.063	9.58824534606463e-104	2	AP002518.2
8.40266661190468e-108	0.922404	0.354	0.207	2.40996881096038e-103	2	ACMSD
2.91529942958868e-107	1.94843	0.087	0.023	8.36137029400328e-103	2	NDRG1
3.54439500591045e-107	0.877672	0.343	0.197	1.01656793164518e-102	2	PPP1R13B
3.83542087479276e-107	0.989974	0.311	0.174	1.10003706109931e-102	2	HERC3
6.04322700315662e-107	0.721746	0.446	0.288	1.73325793677535e-102	2	STMN1
4.55150027582119e-106	0.245984	0.994	0.957	1.30541579410828e-101	2	GPM6A
7.21494809417703e-106	0.573131	0.61	0.441	2.06931926289091e-101	2	SHANK2
1.1239459967489e-105	0.512242	0.745	0.613	3.22358951327552e-101	2	VEZT
3.7667902588072e-105	0.324076	0.977	0.964	1.08035311412849e-100	2	RERE
8.62339748997772e-105	0.391598	0.904	0.835	2.47327663410051e-100	2	CCNH
1.35047485087574e-104	0.678267	0.54	0.387	3.8732969197967e-100	2	YWHAZ
1.36055481510117e-104	1.11824	0.255	0.132	3.90220726519165e-100	2	TRIQK
2.82447268672362e-104	0.716429	0.516	0.358	8.10087011279201e-100	2	RERG
4.07892208896751e-104	0.994345	0.334	0.196	1.16987564433677e-99	2	ANP32A
5.31691354955745e-104	0.863289	0.421	0.27	1.52494397514857e-99	2	DENND1B
6.28887358482901e-104	0.547819	0.667	0.522	1.80371183286481e-99	2	DYNC1I2
1.01583008827876e-103	0.90351	0.621	0.501	2.91350227619231e-99	2	SLC22A23
1.28324135076994e-103	0.839506	0.376	0.23	3.68046451814327e-99	2	CCDC112
1.44763816842047e-103	0.643433	0.616	0.47	4.15197103084675e-99	2	MEGF9
3.51726208183499e-103	0.85916	0.439	0.291	1.00878593769109e-98	2	AMPH
7.1979064881263e-103	0.533601	0.369	0.214	2.0644315598595e-98	2	PLCL1
1.83762100186977e-102	1.59641	0.115	0.039	5.27048079546269e-98	2	SH2D4B
2.22793440714886e-102	0.468199	0.8	0.693	6.38993867314363e-98	2	RTN3
6.76709603657399e-102	0.428407	0.848	0.758	1.94087081424978e-97	2	TUBA1A
1.0186411432091e-101	0.696998	0.376	0.224	2.92156466283801e-97	2	L3MBTL4
1.2301972840123e-101	0.397477	0.939	0.855	3.52832883027567e-97	2	CASC15
3.33365673872294e-101	1.98946	0.08	0.021	9.56126089233127e-97	2	NEUROG2
3.42040564497738e-101	0.585324	0.561	0.399	9.81006543035961e-97	2	HOOK2
3.94124832534732e-101	3.71397	0.029	0.002	1.13038943219286e-96	2	AC092819.3
4.72389310094025e-101	1.43712	0.156	0.064	1.35485978028067e-96	2	HS3ST4
1.30993691172311e-100	0.949604	0.301	0.169	3.75703005651304e-96	2	AC090945.1
2.32549765454995e-100	0.971515	0.263	0.138	6.66975982301471e-96	2	BZW2
4.10599870180164e-100	0.577415	0.529	0.371	1.17764148766373e-95	2	G2E3-AS1
4.50323742268686e-100	1.57821	0.118	0.041	1.29157352520082e-95	2	RTN2
5.17523428779786e-100	1.50499	0.153	0.063	1.4843089460833e-95	2	AC068254.1
7.94994618042082e-100	0.724697	0.463	0.311	2.28012406400649e-95	2	LRCH2
1.87580932774933e-99	1.99703	0.096	0.029	5.38000873291785e-95	2	CDK15
2.51471185442879e-99	1.92626	0.084	0.023	7.21244506968722e-95	2	AL121908.1
3.57168454702096e-99	0.50625	0.745	0.632	1.02439484493108e-94	2	PRRC2B
3.80391363425795e-99	1.06459	0.249	0.129	1.09100046944152e-94	2	TSPAN13
4.41133959394135e-99	0.925014	0.304	0.172	1.26521630893832e-94	2	MCF2L
5.81369904810016e-99	0.540521	0.63	0.47	1.66742702398561e-94	2	KLHL23
6.7426396986829e-99	0.612911	0.469	0.306	1.93385649197924e-94	2	AL138689.2
1.48628328289525e-98	2.12268	0.071	0.017	4.26280908367185e-94	2	AC013264.1
2.18137146130313e-98	0.6488	0.557	0.407	6.25639148816352e-94	2	FAM49B
2.70093204281769e-98	1.8313	0.082	0.023	7.74654319200542e-94	2	HECW1-IT1
3.59474977890892e-98	0.918883	0.316	0.182	1.03101018408887e-93	2	CCNT2-AS1
3.75217562041387e-98	2.23724	0.064	0.015	1.0761614896909e-93	2	TDRG1
4.2762264809677e-98	0.303027	0.852	0.772	1.22646451700635e-93	2	UBE3A
9.59658244439986e-98	2.1379	0.065	0.015	2.75239581087832e-93	2	ZEB2-AS1
1.35232319850661e-97	0.602963	0.481	0.32	3.8785981656368e-93	2	EFNB2
1.52420782048672e-97	0.750139	0.426	0.277	4.37158044993797e-93	2	OLFM2
1.93023242023929e-97	1.18289	0.203	0.097	5.53609960448832e-93	2	MACROD1
2.58793491677785e-97	1.23153	0.182	0.082	7.42245613481055e-93	2	SLC29A4
2.76263618448397e-97	1.11195	0.251	0.133	7.92351684071846e-93	2	MVD
1.37370769105398e-96	0.423349	0.855	0.781	3.93993102871192e-92	2	FER
2.85893746576835e-96	0.741226	0.432	0.283	8.1997185455702e-92	2	LIPI
3.29957337502197e-96	0.618915	0.648	0.516	9.4635063969005e-92	2	AL807761.4
8.58967603368294e-96	0.86034	0.371	0.231	2.4636049832206e-91	2	FXYD6
9.31123657429814e-96	1.26787	0.165	0.071	2.67055576187445e-91	2	SFXN3
1.32825140331868e-95	1.94481	0.089	0.026	3.80955784985832e-91	2	AC090015.1
1.36158647472427e-95	0.587011	0.653	0.52	3.90516616815669e-91	2	CDK8
3.08178535829181e-95	2.69106	0.044	0.007	8.83886858611674e-91	2	SHISA2
8.14796272887359e-95	1.85572	0.103	0.034	2.33691719026824e-90	2	PKP2
1.92468998022671e-94	0.767139	0.432	0.287	5.52020333228823e-90	2	ANKH
3.17568112077673e-94	1.02384	0.222	0.111	9.10817102249974e-90	2	PODXL2
4.81147432697455e-94	0.365626	0.841	0.724	1.37997895171957e-89	2	FHOD3
7.84483150973259e-94	0.48037	0.529	0.36	2.2499761253064e-89	2	DSCAM
8.88704443728511e-94	1.68707	0.095	0.03	2.54889321505774e-89	2	MYCN
9.98009169937477e-94	1.32311	0.164	0.071	2.86239010029768e-89	2	APOBEC4
1.1668375680277e-93	0.313854	0.937	0.889	3.34660682886025e-89	2	LUC7L3
1.90033105440207e-93	1.15169	0.178	0.08	5.45033949713058e-89	2	LINGO1
2.11415812184014e-93	0.61829	0.512	0.356	6.06361690924971e-89	2	KLHL24
2.48515567338305e-93	1.68962	0.092	0.028	7.12767498682993e-89	2	INSM1
2.60907779590654e-93	1.13447	0.2	0.096	7.48309602643956e-89	2	MICAL1
4.55975954255177e-93	0.455752	0.732	0.605	1.30778463439927e-88	2	ANKRD36C
6.31563400301063e-93	0.499538	0.701	0.563	1.81138698840348e-88	2	STAG3
7.06888443685156e-93	1.81126	0.117	0.043	2.0274267453334e-88	2	AC109441.1
1.19033036044245e-92	0.772305	0.375	0.235	3.41398650678498e-88	2	TMOD2
1.37697326589663e-92	1.16508	0.191	0.09	3.94929702391813e-88	2	PLN
1.60799949384922e-92	1.11096	0.201	0.097	4.61190334830895e-88	2	PACC1
1.03387631677106e-91	0.682575	0.446	0.298	2.96526066413108e-87	2	JPT1
1.48125925547761e-91	0.368539	0.86	0.775	4.24839967063535e-87	2	ENAH
1.70667574905658e-91	1.32602	0.169	0.076	4.89491671586919e-87	2	AL023584.2
1.75651767454069e-91	0.686325	0.472	0.325	5.03786834235016e-87	2	ZNF337
4.31812933174552e-91	0.726374	0.472	0.33	1.23848267363793e-86	2	USP49
5.56170388734385e-91	0.77442	0.455	0.314	1.59515229192909e-86	2	GRK3
1.00627717335727e-90	1.26358	0.161	0.07	2.886103560906e-86	2	SERINC2
1.61005455335162e-90	0.693846	0.437	0.291	4.61779746446777e-86	2	INPP5F
1.68994722997281e-90	5.04835	0.02	0.001	4.84693765028502e-86	2	LINC00709
1.75501655059778e-90	0.865052	0.311	0.183	5.03356296876949e-86	2	SGTB
8.35940175999569e-90	1.02999	0.259	0.142	2.39756001878436e-85	2	CBR3-AS1
1.05550475091471e-89	0.492446	0.679	0.55	3.02729317609849e-85	2	MYO5A
1.06831514134881e-89	0.258438	0.936	0.868	3.06403465690253e-85	2	TRIO
1.47184791728628e-89	0.753562	0.429	0.289	4.22140701156877e-85	2	AC017101.1
2.27845928867885e-89	0.99812	0.277	0.157	6.53484908585982e-85	2	NGDN
6.3200312189647e-89	3.95293	0.03	0.003	1.81264815391127e-84	2	AC068759.1
8.09468149688633e-89	2.62454	0.042	0.007	2.32163560012197e-84	2	AP001599.1
9.1225476245336e-89	0.840661	0.381	0.246	2.61643788419248e-84	2	KCND3
2.21571246838508e-88	0.99509	0.191	0.091	6.35488493057525e-84	2	VSIG10L2
2.26824799754281e-88	0.878405	0.292	0.168	6.50556208175254e-84	2	SETD7
3.54808007806506e-88	2.06138	0.066	0.016	1.01762484718984e-83	2	AL157413.1
4.96193138111212e-88	1.10355	0.181	0.084	1.42313153941677e-83	2	SMPD3
6.2992356361456e-88	1.71291	0.09	0.029	1.80668377280292e-83	2	FOXP4
7.44849870511305e-88	0.997638	0.216	0.109	2.13630391361347e-83	2	SVOP
9.7832193259743e-88	1.19725	0.171	0.079	2.80592513488269e-83	2	ADGRB2
1.16378100112757e-87	0.486707	0.721	0.602	3.33784028933398e-83	2	PPP2R5E
1.16683010474957e-87	0.686876	0.355	0.218	3.34658542343225e-83	2	PGM2L1
1.62178887183627e-87	1.66908	0.093	0.03	4.6514526633136e-83	2	FAM241A
1.72345899330951e-87	0.48545	0.652	0.507	4.94305273871101e-83	2	STXBP5
1.93626832878426e-87	0.191333	0.641	0.447	5.55341119378613e-83	2	SYNE2
3.11464540256972e-87	1.01425	0.223	0.115	8.93311447911021e-83	2	AC006460.2
4.87191866995626e-87	1.10583	0.186	0.089	1.39731499373015e-82	2	AC079089.1
5.86039460973227e-87	1.83014	0.072	0.019	1.68081977801731e-82	2	AC012513.1
6.1930509598074e-87	0.909172	0.261	0.144	1.77622894578236e-82	2	LINC01456
1.49241097397224e-86	0.692805	0.431	0.293	4.28038391444978e-82	2	PANK3
2.09924238591628e-86	0.379012	0.873	0.795	6.02083708704649e-82	2	BMPR2
3.81360878428412e-86	0.944188	0.258	0.143	1.09378113542053e-81	2	GPC2
4.23998202527159e-86	0.492894	0.682	0.554	1.21606924466815e-81	2	FAM168A
7.55130949503213e-86	0.539755	0.6	0.462	2.16579107627016e-81	2	TOP2B
1.33866177455219e-85	0.775446	0.323	0.193	3.83941583559314e-81	2	MAST1
1.44316979572478e-85	2.07343	0.101	0.035	4.13915529111824e-81	2	SNTG2
1.853771773975e-85	1.98781	0.064	0.016	5.31680282493769e-81	2	AL117353.1
2.08685747725591e-85	0.972427	0.218	0.112	5.98531593051767e-81	2	AC005753.2
2.51284062277061e-85	0.559738	0.582	0.433	7.20707819016837e-81	2	KCNQ1OT1
2.78381825266022e-85	0.79058	0.377	0.244	7.98426913045478e-81	2	GRIK5
2.97749541462468e-85	0.620089	0.512	0.37	8.53975459868506e-81	2	UBE2G1
3.09567936320919e-85	4.27486	0.022	0.001	8.87871798162028e-81	2	AC108057.1
3.74459510245716e-85	0.664909	0.49	0.355	1.07398732133574e-80	2	EXOC2
4.13591507415911e-85	1.72312	0.085	0.027	1.18622180241957e-80	2	CHST8
6.45485796240185e-85	1.14571	0.166	0.076	1.85131781219647e-80	2	MEF2C-AS1
9.95324357302602e-85	1.26815	0.105	0.037	2.85468978917959e-80	2	DPP10-AS3
1.66683285704072e-84	1.24321	0.176	0.083	4.7806433172785e-80	2	IQSEC2
2.81042147092325e-84	1.55533	0.096	0.033	8.06056982075497e-80	2	AL353612.2
3.4531148406653e-84	1.35265	0.135	0.056	9.90387867451213e-80	2	KCNIP3
3.7683104493571e-84	0.868591	0.636	0.542	1.08078911998011e-79	2	MAML3
4.11189769656434e-84	0.345289	0.867	0.79	1.17933337835162e-79	2	PAFAH1B1
4.28823275635982e-84	0.595193	0.611	0.482	1.22990803685156e-79	2	AP000462.1
5.77225139431256e-84	0.830225	0.288	0.166	1.65553942240278e-79	2	LIN28B
6.14668350641876e-83	1.05458	0.151	0.066	1.76293029647596e-78	2	GADD45G
1.04987563468666e-82	0.77968	0.37	0.239	3.01114830784481e-78	2	ZFHX2-AS1
1.32971878117592e-82	1.85764	0.071	0.02	3.81376643629064e-78	2	OGFRP1
4.51357477719044e-82	1.46162	0.368	0.256	1.29453838184599e-77	2	LINC01748
6.45057771020139e-82	0.482566	0.649	0.511	1.85009019306286e-77	2	AC004039.1
7.12847652140781e-82	1.35683	0.118	0.046	2.04451835110497e-77	2	OLFM1
8.38880197686538e-82	0.572989	0.571	0.436	2.40599229498476e-77	2	CDC42SE1
8.48998501715006e-82	0.29885	0.912	0.85	2.43501260276881e-77	2	TTC3
4.20264519672547e-81	2.58985	0.04	0.007	1.20536066887283e-76	2	LRRC55
8.77754612535811e-81	0.734621	0.489	0.363	2.51748800421396e-76	2	MPP6
1.16119388550507e-80	0.697753	0.321	0.193	3.33042018301709e-76	2	ATP2B2
1.65748143512134e-80	0.924766	0.278	0.163	4.75382250407151e-76	2	LMO7
1.72477711381607e-79	0.816887	0.294	0.174	4.94683324013587e-75	2	BSN
2.33026327327048e-79	2.22527	0.051	0.011	6.68342809406708e-75	2	AL355512.1
3.28874766816438e-79	1.27095	0.135	0.058	9.43245718706227e-75	2	ZFP69B
3.58277398381414e-79	1.2563	0.163	0.077	1.02757540629773e-74	2	AC097634.3
3.74389359154982e-79	0.484172	0.63	0.497	1.0737861209924e-74	2	GLS
5.2669317026825e-79	0.789925	0.308	0.186	1.51060868164637e-74	2	ODC1
1.10211117757205e-78	0.747108	0.544	0.431	3.16096506839439e-74	2	NIN
1.19677459908143e-78	0.978086	0.189	0.094	3.43246922762545e-74	2	PPP2R2C
1.96218711013734e-78	0.427057	0.546	0.407	5.62774885058491e-74	2	FAT4
2.3301437638533e-78	0.890875	0.278	0.164	6.68308532910765e-74	2	ZNF160
3.00183563300683e-78	3.82596	0.022	0.002	8.60956477902688e-74	2	LINC01537
4.33264736007581e-78	0.860711	0.222	0.118	1.24264658934334e-73	2	AL080273.1
4.63064601338079e-78	0.720016	0.401	0.271	1.32811558309775e-73	2	EFR3B
4.69776246368721e-78	0.550136	0.489	0.345	1.34736525221013e-73	2	AP001347.1
6.07868890114417e-78	1.35786	0.121	0.049	1.74342876373716e-73	2	KCNN1
6.60203237489046e-78	1.53521	0.107	0.041	1.89352890544233e-73	2	AL442636.1
1.02626356661106e-77	0.582923	0.541	0.408	2.94342653539718e-73	2	SOGA3
1.47783267305265e-77	0.436602	0.738	0.635	4.23857188958231e-73	2	NCKAP1
1.52124927119578e-77	0.470593	0.725	0.607	4.36309503471662e-73	2	AC027018.1
2.40990168021532e-77	2.01081	0.059	0.015	6.91183900902555e-73	2	CORO2A
2.89365613790956e-77	0.656716	0.409	0.276	8.29929516913842e-73	2	TSPAN7
9.05352620278779e-77	0.562739	0.572	0.446	2.59664185022157e-72	2	PCMTD1
1.36019876568375e-76	0.370353	0.755	0.613	3.90118607985757e-72	2	SNAP91
1.72685117508275e-76	0.527661	0.628	0.514	4.95278185525483e-72	2	TTC37
1.79264473329439e-76	0.556359	0.452	0.312	5.14148435956165e-72	2	CPEB3
2.3938418319494e-76	0.461631	0.691	0.574	6.86577775821408e-72	2	MMP16
2.5537749208275e-76	0.707796	0.551	0.43	7.32448185042535e-72	2	PHF20L1
3.64846977216085e-76	0.914132	0.224	0.122	1.04641761535345e-71	2	SLC16A7
9.48429152752265e-76	1.54939	0.085	0.029	2.72018965300877e-71	2	AL592182.2
1.08790020663082e-75	0.489368	0.541	0.394	3.12020658263787e-71	2	ASTN1
1.13679119552436e-75	0.835326	0.26	0.149	3.26043082788342e-71	2	AL353693.1
1.65624480796296e-75	0.666655	0.358	0.231	4.75027573371857e-71	2	KLHL29
3.16324340638004e-75	0.405006	0.786	0.694	9.07249841383858e-71	2	C20orf194
4.69560221569758e-75	1.24677	0.138	0.061	1.34674567148422e-70	2	RIMKLA
4.7212911166948e-75	1.00035	0.244	0.14	1.35411350517924e-70	2	AP000857.2
1.33735342160836e-74	2.74796	0.032	0.005	3.83566334851494e-70	2	COL15A1
1.98376000837215e-74	0.845183	0.288	0.174	5.68962208001217e-70	2	NOL4L
3.05300852666376e-74	0.76984	0.313	0.195	8.75633375532432e-70	2	DSTN
3.79482179386863e-74	0.534549	0.536	0.399	1.08839283869946e-69	2	SRGAP2
6.74829331655596e-74	1.6821	0.104	0.041	1.93547800612142e-69	2	AL445255.1
7.0687942597602e-74	1.21974	0.129	0.055	2.02740088164182e-69	2	TTC9B
8.41798616187286e-74	0.40364	0.748	0.646	2.41436261108675e-69	2	MRTFA
1.13706759225875e-73	2.7043	0.034	0.005	3.26122356135733e-69	2	FP325335.1
3.26045586794961e-73	0.999107	0.215	0.117	9.35131347486628e-69	2	TMEM72-AS1
3.91214835523855e-73	0.344143	0.951	0.939	1.12204326976597e-68	2	TTC28
6.23213111309605e-73	0.732134	0.346	0.224	1.78743752454708e-68	2	AC025576.3
1.24799067591972e-72	0.939941	0.219	0.12	3.57936205760535e-68	2	ZNF135
1.27452814883165e-72	0.798351	0.283	0.17	3.65547418366407e-68	2	OSBPL5
1.39904426769224e-72	0.883742	0.25	0.144	4.01259886416812e-68	2	AP1AR
1.55074645459081e-72	1.08011	0.339	0.227	4.44769590641189e-68	2	EYS
2.2972296539759e-72	0.679736	0.359	0.235	6.58868437056829e-68	2	STX6
4.57779136785234e-72	0.354456	0.863	0.795	1.31295634221373e-67	2	ATRX
4.74224955027569e-72	0.618302	0.511	0.381	1.36012459351457e-67	2	FAM110B
4.77871835330531e-72	1.13533	0.195	0.103	1.3705842109115e-67	2	AC011389.1
6.42480904604169e-72	1.31598	0.088	0.031	1.84269948249522e-67	2	AC093610.1
7.86024194552385e-72	0.551392	0.56	0.433	2.2543959923957e-67	2	CCDC91
8.6193396242906e-72	0.685341	0.345	0.222	2.47211279764279e-67	2	AC008067.1
9.79799196328334e-72	0.722969	0.349	0.228	2.81016207498929e-67	2	MTMR12
1.000602006722e-71	0.36592	0.8	0.701	2.86982661547938e-67	2	STAU2
2.17258057750846e-71	0.44035	0.696	0.583	6.23117835435202e-67	2	LUC7L
2.21726485279885e-71	0.918403	0.233	0.132	6.35933732431237e-67	2	AC007535.1
3.06825379643511e-71	3.12462	0.027	0.003	8.80005871355554e-67	2	SNCB
3.80839920683889e-71	0.444521	0.529	0.386	1.09228697651346e-66	2	SLC38A1
3.82712146340703e-71	0.525893	0.653	0.559	1.09765670691977e-66	2	CNOT2
5.67664827951531e-71	1.0406	0.17	0.085	1.62811949304779e-66	2	AC131568.1
9.60096689415151e-71	1.73354	0.09	0.033	2.75365331491159e-66	2	ITPRID1
1.3297241128189e-70	0.349806	0.893	0.854	3.81378172797588e-66	2	JPX
1.42170213916256e-70	0.82407	0.258	0.151	4.07758390533213e-66	2	STMN4
1.56423092357091e-70	1.80859	0.061	0.017	4.48637071189374e-66	2	SH3PXD2A-AS1
4.52809253787545e-70	0.236857	0.979	0.961	1.29870222078806e-65	2	JMJD1C
5.52307469920227e-70	0.437661	0.615	0.48	1.5840730544782e-65	2	EPHB1
7.47113579429643e-70	0.826027	0.266	0.159	2.14279645716216e-65	2	AL592430.1
9.12819884388868e-70	1.86452	0.059	0.016	2.61805871041571e-65	2	RTN4RL2
1.72261745360331e-69	3.12632	0.028	0.004	4.94063911867967e-65	2	TAC3
2.17824191678504e-69	1.10556	0.151	0.072	6.24741564153117e-65	2	AC099535.2
2.56685452329292e-69	0.962934	0.204	0.111	7.36199545825642e-65	2	MAP1LC3A
4.28872072059844e-69	0.941629	0.184	0.095	1.23004798987484e-64	2	FAM78B
5.46952646295201e-69	1.53453	0.087	0.032	1.56871488483927e-64	2	PCDH8
6.5719729438617e-69	0.94027	0.179	0.091	1.88490756002897e-64	2	NSG1
8.22905141023897e-69	1.16525	0.119	0.05	2.36017423497064e-64	2	WIPF3
1.49800839279265e-68	0.805152	0.239	0.137	4.2964378713686e-64	2	MGLL
1.78742015221818e-68	2.57442	0.033	0.006	5.12649973857695e-64	2	CHRNA4
1.96254198235415e-68	0.378849	0.746	0.631	5.62876665958994e-64	2	AKAP9
2.1751386956043e-68	0.410805	0.757	0.67	6.23851529286269e-64	2	MAP4K3
2.26741674017648e-68	0.499171	0.631	0.523	6.50317795250016e-64	2	NUMB
3.19290348941297e-68	0.925605	0.218	0.122	9.15756649798534e-64	2	AC105402.4
5.51845668622566e-68	0.620174	0.432	0.31	1.58274856217638e-63	2	ZNF804A
5.55547923694728e-68	0.57442	0.548	0.424	1.59336699994885e-63	2	GTDC1
6.21470050605635e-68	0.859769	0.294	0.185	1.78243825214202e-63	2	AL049828.2
8.57481594552274e-68	1.07275	0.144	0.068	2.45934296133538e-63	2	SH2D3C
9.28086153605907e-68	0.38462	0.767	0.682	2.6618438971571e-63	2	SFPQ
1.03585904671997e-67	1.0809	0.157	0.077	2.97094733189753e-63	2	IL17RD
3.29394763874105e-67	0.995628	0.152	0.073	9.4473712226732e-63	2	MAPT-AS1
3.96840711374103e-67	1.22815	0.128	0.057	1.13817884429207e-62	2	GLB1L2
4.38453930781597e-67	0.418293	0.704	0.601	1.2575297188747e-62	2	USP9X
5.11742477293994e-67	2.57442	0.034	0.006	1.4677285991269e-62	2	GIPR
8.33527879181416e-67	0.511709	0.551	0.429	2.39064131028022e-62	2	SMARCA4
8.69938735953157e-67	1.58533	0.084	0.03	2.49507128858725e-62	2	DLC1
8.92301641366775e-67	1.12315	0.362	0.261	2.55921033760405e-62	2	SLIT3
1.0454214611592e-66	1.14276	0.13	0.059	2.9983732927507e-62	2	SLC6A6
1.30813622380385e-66	1.74239	0.066	0.021	3.75186550349182e-62	2	NR4A2
2.13907700253519e-66	0.887517	0.208	0.115	6.13508675097119e-62	2	GAS7
2.14891844293664e-66	0.27379	0.939	0.898	6.16331298618656e-62	2	DDX5
2.70424804089835e-66	2.54492	0.04	0.008	7.75605380610056e-62	2	SLC25A48
2.96325110454078e-66	0.79315	0.276	0.169	8.49890049293342e-62	2	ZNF286A
1.05603541149946e-65	0.732132	0.26	0.159	3.02881516372161e-61	2	CLSTN2
1.83118710501483e-65	3.13489	0.026	0.003	5.25202773589303e-61	2	AC017053.1
3.00984638165855e-65	2.90524	0.027	0.004	8.6325404072349e-61	2	AC233701.1
3.35301934120397e-65	1.73205	0.065	0.02	9.61679477250711e-61	2	AC104623.1
4.52371428016613e-65	0.962534	0.231	0.135	1.29744649269445e-60	2	DIO2-AS1
6.51282489017284e-65	1.32835	0.098	0.039	1.86794330675047e-60	2	MPIG6B
7.4307415011982e-65	0.254088	0.836	0.702	2.13121096995865e-60	2	BASP1
1.37609305002e-64	2.79152	0.028	0.004	3.94677247676236e-60	2	AL390964.1
1.48637729048657e-64	0.59408	0.497	0.377	4.26307870684454e-60	2	GMDS
1.77069629999397e-64	1.43424	0.09	0.035	5.07853405801269e-60	2	KCNG1
2.40266094484182e-64	0.957864	0.168	0.086	6.89107185590082e-60	2	ATP1A3
2.46159609374595e-64	0.728485	0.324	0.212	7.06010375647275e-60	2	ACSL4
2.49498435597855e-64	1.6634	0.068	0.022	7.15586463138207e-60	2	AC005828.3
5.99368545641412e-64	0.841116	0.208	0.116	1.71904892575413e-59	2	UNC13A
1.40390304231761e-63	1.14337	0.13	0.06	4.02653431567113e-59	2	CELSR3
1.91300291494804e-63	1.09478	0.157	0.079	5.48668366036248e-59	2	NTNG2
2.35207722415172e-63	1.85745	0.052	0.014	6.74599268658955e-59	2	ISLR2
2.57905126675163e-63	0.689378	0.425	0.309	7.39697693817034e-59	2	VLDLR-AS1
2.79704851115589e-63	0.993425	0.19	0.103	8.02221483484619e-59	2	PLBD2
3.10196383001339e-63	0.464545	0.65	0.541	8.89674246086141e-59	2	ROCK2
3.15312929989112e-63	0.335142	0.791	0.707	9.04349014501772e-59	2	DENND1A
3.26328056853452e-63	0.601497	0.42	0.298	9.35941499861386e-59	2	NINL
3.35206221947156e-63	2.53462	0.031	0.005	9.61404965166638e-59	2	DUSP5
3.39005336723588e-63	0.608245	0.428	0.307	9.72301206256923e-59	2	UBTD2
3.91454134722201e-63	0.549831	0.534	0.426	1.12272960379674e-58	2	CHL1
4.39487920990078e-63	0.971799	0.169	0.088	1.26049530619164e-58	2	SBK1
5.34821285385312e-63	0.378912	0.706	0.589	1.53392092861361e-58	2	PCNX2
5.68840850802656e-63	0.833713	0.215	0.122	1.6314924441871e-58	2	RAB11FIP4
8.06791827431752e-63	0.696922	0.352	0.239	2.31395964025701e-58	2	NCK2
8.93332108619564e-63	0.735802	0.233	0.134	2.56216582073177e-58	2	SCN3B
1.72260747012307e-62	0.413533	0.683	0.572	4.94061048505998e-58	2	CAMSAP2
1.90407197808405e-62	0.447269	0.572	0.444	5.46106884034285e-58	2	OTUD7A
2.20514626629379e-62	1.25577	0.117	0.052	6.32458000635723e-58	2	NUAK1
2.40294820464955e-62	0.843644	0.23	0.134	6.89189574575536e-58	2	HIF3A
3.14552501781265e-62	0.738904	0.284	0.179	9.02168030358845e-58	2	NARF
6.91312806475467e-62	0.471067	0.582	0.466	1.98275426025229e-57	2	SESTD1
8.03483059405818e-62	1.17472	0.128	0.059	2.30446976268183e-57	2	LBH
1.61509857699972e-61	1.05615	0.208	0.12	4.6322642286929e-57	2	AL136171.2
1.80168298976842e-61	0.618067	0.423	0.307	5.16740698295479e-57	2	BTBD10
3.74075590747324e-61	0.969176	0.162	0.084	1.0728862018224e-56	2	TMEM151B
3.96356643774058e-61	0.909915	0.205	0.116	1.13679049000837e-56	2	ACLY
4.28954027541023e-61	2.91357	0.052	0.015	1.23028304639041e-56	2	XACT
4.77844040137893e-61	0.748963	0.299	0.193	1.37050449151949e-56	2	MSMO1
5.04351049545709e-61	0.991467	0.178	0.096	1.44652924520205e-56	2	TMEM108-AS1
5.14298672437539e-61	3.81678	0.018	0.001	1.4750600224181e-56	2	AP002802.1
6.73852452970407e-61	0.886929	0.213	0.122	1.93267622036442e-56	2	AL021707.1
9.13700093587516e-61	1.16762	0.117	0.053	2.62058323841835e-56	2	TMEM169
1.01294115191154e-60	3.45458	0.021	0.002	2.90521651779748e-56	2	AC008574.1
1.06301959462781e-60	0.401113	0.742	0.651	3.04884649935203e-56	2	EPC1
1.23436670984262e-60	0.802819	0.259	0.159	3.54028716049963e-56	2	MIRLET7BHG
1.55197772105901e-60	0.303247	0.705	0.591	4.45122730176934e-56	2	HDAC9
1.71954797132685e-60	0.770506	0.306	0.202	4.93183553656254e-56	2	ARPC1A
2.32815354755459e-60	1.23789	0.093	0.037	6.67737718974133e-56	2	AC092535.4
2.87670928026281e-60	0.810895	0.213	0.122	8.25068988672178e-56	2	PREP
4.20033328454433e-60	0.827391	0.234	0.14	1.20469758934016e-55	2	LINC01089
4.37403051123299e-60	2.06694	0.044	0.011	1.25451569092673e-55	2	AC012500.1
6.35655734645392e-60	0.778275	0.25	0.152	1.82312421253645e-55	2	DLG3
7.18157916571577e-60	1.20239	0.116	0.052	2.05974872051894e-55	2	JUP
7.49055915209018e-60	0.862891	0.24	0.145	2.14836727041099e-55	2	EIF4E3
7.94429828203101e-60	0.759191	0.248	0.15	2.27850419026931e-55	2	COMMD3
1.15499543212891e-59	0.502273	0.447	0.325	3.31264239888893e-55	2	TMEM131L
2.39972585453199e-59	1.15546	0.142	0.071	6.88265372338321e-55	2	AK5
3.34063562073723e-59	1.09874	0.127	0.06	9.58127702383644e-55	2	B4GALNT1
1.05663260944075e-58	2.85054	0.027	0.004	3.03052798713701e-54	2	LINC00710
1.20108995378171e-58	0.280802	0.716	0.605	3.44484609644133e-54	2	PPP2R3A
1.30712170091232e-58	1.60034	0.068	0.023	3.74895575038662e-54	2	GPR85
1.50097128296968e-58	0.608355	0.385	0.272	4.30493573668533e-54	2	MTMR4
1.69876238099345e-58	0.57657	0.424	0.307	4.87222038492731e-54	2	DTD1
3.50491139768872e-58	1.66043	0.064	0.021	1.0052436379711e-53	2	FXYD7
4.06776671828457e-58	0.743799	0.248	0.151	1.1666761724712e-53	2	ADAMTS10
4.49124385256288e-58	0.447829	0.396	0.271	1.28813364935356e-53	2	CNTN1
6.88752072890018e-58	0.598226	0.458	0.348	1.97540982025586e-53	2	SLC44A1
6.92395403668141e-58	1.27143	0.096	0.04	1.98585925726059e-53	2	FBLIM1
7.94942954277084e-58	0.639105	0.269	0.167	2.2799758871621e-53	2	TMEM196
1.03587270196617e-57	1.09115	0.128	0.061	2.97098649650916e-53	2	TMEM130
1.70074712063375e-57	1.47456	0.327	0.242	4.87791281668965e-53	2	DPY19L1
1.91062684128201e-57	0.322539	0.831	0.755	5.47986884348092e-53	2	SMARCC1
2.32295419094501e-57	2.64375	0.035	0.008	6.66246491504939e-53	2	AC079793.1
4.15067774365783e-57	0.87527	0.235	0.144	1.1904558836585e-52	2	SLC25A51
4.82668342923013e-57	1.01514	0.14	0.07	1.38434107433749e-52	2	PNPLA3
4.96977828161501e-57	0.423524	0.61	0.497	1.42538210895e-52	2	KHDRBS1
5.90903599652822e-57	0.995361	0.132	0.064	1.69477061416426e-52	2	AC112254.1
5.92518198055458e-57	0.442539	0.61	0.507	1.69940144384286e-52	2	MBOAT2
7.41185839080112e-57	0.452621	0.645	0.542	2.12579510506567e-52	2	HECW2
9.54377929980301e-57	3.21726	0.02	0.002	2.7372513409765e-52	2	MMEL1
9.79293964881039e-57	0.351483	0.771	0.683	2.80871302067531e-52	2	IGF1R
1.814832882289e-56	0.41947	0.484	0.367	5.20512218969309e-52	2	GRIK2
3.58953618163972e-56	0.88118	0.192	0.109	1.02951487225609e-51	2	SUN2
4.37579722336349e-56	0.626887	0.352	0.244	1.25502240163288e-51	2	KIF5A
4.57018285224295e-56	0.508975	0.491	0.377	1.3107741438518e-51	2	MED27
6.51933106462644e-56	0.816728	0.197	0.112	1.86980934264551e-51	2	SCG3
6.93632739393798e-56	1.94993	0.048	0.014	1.98940805985535e-51	2	NPR3
7.85603468982438e-56	1.22806	0.077	0.029	2.25318930938853e-51	2	ARHGAP15
8.4564755200073e-56	0.346292	0.812	0.751	2.42540174389329e-51	2	BRAF
1.30154038472038e-55	0.247819	0.934	0.907	3.73294797741653e-51	2	ARID1B
1.96038213693896e-55	0.706564	0.23	0.138	5.62257200695464e-51	2	AC010275.1
1.97382292910316e-55	0.808071	0.275	0.179	5.66112154296077e-51	2	RNF182
2.00027470290506e-55	0.597587	0.355	0.245	5.73698787540201e-51	2	HCFC2
2.51687542894985e-55	1.09815	0.114	0.053	7.21865041777107e-51	2	DPP4
2.53663060801066e-55	0.682621	0.311	0.208	7.27531024683536e-51	2	PKD1
2.8791649620399e-55	1.56634	0.07	0.025	8.25773302762665e-51	2	AC112236.1
3.26142435353718e-55	1.03858	0.139	0.07	9.35409118837999e-51	2	AC007193.2
3.89132664401957e-55	0.88584	0.17	0.092	1.11607139477125e-50	2	AL713852.1
3.92877563467125e-55	0.789534	0.235	0.144	1.12681213978006e-50	2	ACAP3
4.06280213049243e-55	1.49812	0.068	0.024	1.16525227904653e-50	2	PDZD7
4.30684016833059e-55	1.29842	0.091	0.038	1.2352448286789e-50	2	DLGAP3
5.9191464467136e-55	0.393472	0.723	0.635	1.69767039238193e-50	2	MARK1
7.51262233468664e-55	1.16787	0.109	0.05	2.15469521181147e-50	2	AL353593.1
9.55025355595405e-55	1.92553	0.043	0.011	2.73910822238318e-50	2	Z99756.1
1.00308057524146e-54	2.78817	0.031	0.006	2.87693539785003e-50	2	AL162493.1
1.42175064264149e-54	0.983085	0.152	0.08	4.07772301816006e-50	2	CERS6-AS1
1.61076083454802e-54	0.937366	0.19	0.109	4.61982314956718e-50	2	ATP2C2
1.66142856454018e-54	0.558043	0.445	0.334	4.76514326595769e-50	2	PAPSS1
2.1504279994951e-54	2.02442	0.04	0.01	6.1676425453519e-50	2	GPR12
2.70231939500377e-54	0.630255	0.322	0.218	7.75052225681031e-50	2	TRIM36
3.04112301508403e-54	0.944669	0.176	0.098	8.72224491956251e-50	2	LNX2
5.85429929299782e-54	1.90949	0.042	0.011	1.6790715802247e-49	2	AC135782.1
5.89964618982234e-54	1.35976	0.081	0.032	1.69207752370295e-49	2	CELF2-AS1
6.32939031248199e-54	2.10049	0.036	0.008	1.81533243552296e-49	2	LINC01315
6.52311908994755e-54	0.717324	0.427	0.328	1.87089578618786e-49	2	DPY19L3
6.80141049082494e-54	0.904051	0.292	0.198	1.9507125428735e-49	2	DISC1
6.80602594292679e-54	1.26413	0.091	0.038	1.95203630069083e-49	2	NTRK3-AS1
6.8409769023917e-54	0.453388	0.573	0.466	1.96206058537496e-49	2	PI4KA
7.00832903130083e-54	1.06201	0.134	0.068	2.01005884946739e-49	2	RNF122
1.29354480451075e-53	1.54026	0.066	0.023	3.71001585381727e-49	2	FAM71C
1.42005527767373e-53	0.365803	0.748	0.66	4.07286054189602e-49	2	EHMT1
1.91736636340168e-53	0.576647	0.388	0.279	5.49919846687237e-49	2	AC023389.1
2.02345113302001e-53	1.01045	0.172	0.096	5.8034601946147e-49	2	MAN1C1
3.22109465296278e-53	0.273599	0.869	0.787	9.23842157416255e-49	2	NRCAM
5.2617496825603e-53	2.32539	0.03	0.006	1.50912242645512e-48	2	HPCA
5.3471557238597e-53	1.18731	0.139	0.072	1.5336177331602e-48	2	PPARG
5.87379029591736e-53	0.960837	0.145	0.075	1.68466179477206e-48	2	RFPL1S
6.48177553446482e-53	0.922164	0.151	0.079	1.85903804103985e-48	2	ACTL6B
7.04080704579459e-53	0.273252	0.806	0.71	2.01937386880435e-48	2	PDE5A
7.46054076011329e-53	2.7008	0.026	0.005	2.13975769540809e-48	2	AC003044.1
1.09169887483077e-52	0.747548	0.34	0.242	3.13110154290213e-48	2	TMEM62
3.23086244580192e-52	0.60492	0.342	0.237	9.2664365808045e-48	2	PPA1
3.6657306224582e-52	0.444093	0.593	0.492	1.05136819982724e-47	2	ATF7IP
3.75604952123494e-52	0.401524	0.606	0.496	1.07727256318539e-47	2	SREBF2
4.77317879828293e-52	0.687864	0.282	0.185	1.36899541113553e-47	2	AC091564.5
5.18635944725112e-52	0.50865	0.456	0.345	1.48749975306609e-47	2	CSAD
5.23514266949798e-52	0.893321	0.185	0.106	1.50149126903872e-47	2	AL158136.1
5.78966636742407e-52	0.367811	0.531	0.404	1.6605342108409e-47	2	RGS17
6.67277745608598e-52	1.12993	0.106	0.049	1.91381930218002e-47	2	SPNS2
6.6921155202973e-52	2.69527	0.024	0.004	1.91936565237647e-47	2	AC004448.3
9.36008978848433e-52	0.456105	0.507	0.395	2.68456735223519e-47	2	KIFAP3
1.09997288758093e-51	0.467863	0.6	0.504	3.15483223887088e-47	2	SPATS2
1.14010713539294e-51	0.88245	0.149	0.079	3.26994127502048e-47	2	Z99496.2
1.17119586998627e-51	0.41291	0.531	0.412	3.35910687470761e-47	2	MTMR7
1.44109171802252e-51	0.830737	0.183	0.104	4.1331951564604e-47	2	NLGN1-AS1
1.46721979407875e-51	1.39333	0.073	0.028	4.20813309139725e-47	2	SLC26A10
2.42440525567531e-51	0.872622	0.19	0.111	6.95343671380235e-47	2	ATP6V0E2
3.89362832534237e-51	0.536598	0.413	0.304	1.11673153999144e-46	2	STK38
3.96173745697007e-51	1.21143	0.089	0.038	1.13626592003359e-46	2	AL445433.2
4.37468856927849e-51	1.19831	0.105	0.048	1.25470442855477e-46	2	PPP1R16B
4.54330734092489e-51	1.10163	0.104	0.047	1.30306597845067e-46	2	ZMIZ1-AS1
4.5598411924778e-51	1.30705	0.083	0.034	1.30780805241456e-46	2	GPRIN1
9.3496551153806e-51	1.34107	0.077	0.031	2.68157458364231e-46	2	MEX3B
9.37981749278562e-51	0.406298	0.643	0.552	2.69022545510584e-46	2	ARL17B
1.20884161490888e-50	0.500125	0.474	0.366	3.46707863572016e-46	2	HDAC2
1.40342314072655e-50	0.683383	0.262	0.169	4.02515790991782e-46	2	SPTBN4
1.85335733756018e-50	2.71048	0.023	0.003	5.31561417985636e-46	2	AC097478.1
1.95674167399381e-50	0.368967	0.643	0.542	5.61213079518163e-46	2	ANKRD36
2.42729928523189e-50	0.983659	0.147	0.078	6.96173707997358e-46	2	STK10
2.45519490208026e-50	0.52528	0.442	0.334	7.0417444986564e-46	2	ARRDC3
3.38191285614349e-50	0.297408	0.823	0.764	9.69966426270513e-46	2	CLASP1
4.32849954342877e-50	0.781327	0.202	0.12	1.2414569540508e-45	2	BRSK2
5.11743962623129e-50	0.395404	0.484	0.362	1.4677328591994e-45	2	DGKI
5.22337176908482e-50	0.666468	0.267	0.174	1.49811525709122e-45	2	CALCOCO1
5.64409532756869e-50	0.693814	0.313	0.218	1.61878298089997e-45	2	AC092839.1
5.72559432223031e-50	5.44889	0.01	0	1.64215770755887e-45	2	AC009487.1
5.936820042785e-50	0.607837	0.402	0.3	1.70273935647117e-45	2	SLC39A11
8.45043934549617e-50	1.21536	0.125	0.063	2.42367050868176e-45	2	OVCH1-AS1
1.19452058797419e-49	1.89451	0.042	0.012	3.42600449836877e-45	2	AC016717.2
2.32479839520286e-49	0.45441	0.463	0.35	6.66775427728133e-45	2	KIF3A
3.38015061174637e-49	0.27806	0.838	0.785	9.69460996954976e-45	2	GSK3B
3.93947698948955e-49	0.431154	0.275	0.175	1.1298813953555e-44	2	NSG2
3.9916290969419e-49	0.945016	0.125	0.063	1.14483914129391e-44	2	AP006545.3
4.78115541585845e-49	0.650914	0.266	0.173	1.37128318482236e-44	2	BX890604.2
5.28393985766532e-49	0.882836	0.159	0.088	1.51548679057699e-44	2	ETFBKMT
5.88686849398289e-49	0.626032	0.27	0.176	1.68841275275923e-44	2	GALNT8
6.43435294935826e-49	1.10994	0.167	0.095	1.84543676940544e-44	2	GRIK3
6.50490648278031e-49	1.58158	0.052	0.017	1.86567222832622e-44	2	AC093866.1
8.31282720040034e-49	1.13898	0.102	0.047	2.38420196934682e-44	2	AC026356.2
1.10348476346842e-48	0.435857	0.498	0.386	3.16490465010377e-44	2	TUBB
1.2422823338895e-48	1.23089	0.086	0.037	3.56298996182849e-44	2	KCNH3
1.36265377866017e-48	0.618616	0.336	0.237	3.90822730257523e-44	2	MEIS3
1.52838156672203e-48	0.363345	0.704	0.614	4.38355117151547e-44	2	PRKACB
1.71800273790674e-48	2.03688	0.042	0.012	4.92740365259032e-44	2	LINC01811
2.02241570097534e-48	0.543993	0.307	0.208	5.80049047196737e-44	2	REEP1
2.1406292275153e-48	2.08538	0.034	0.008	6.13953868743662e-44	2	GABRA5
2.75599027964291e-48	0.536639	0.529	0.435	7.90445572104382e-44	2	GOLGA8A
3.06378117822265e-48	0.814744	0.173	0.098	8.7872307972604e-44	2	AC073333.1
3.84015334247056e-48	0.353206	0.709	0.619	1.10139438015398e-43	2	GATAD2B
5.03865892224453e-48	0.42764	0.553	0.452	1.44513776548895e-43	2	USP22
6.39876083895386e-48	0.986487	0.128	0.066	1.83522859622036e-43	2	STX3
6.42975396805137e-48	0.757934	0.225	0.141	1.84411773557681e-43	2	MEX3A
6.59098621016882e-48	0.239423	0.94	0.903	1.89036075493852e-43	2	MBD5
8.95400378896619e-48	0.595774	0.366	0.266	2.56809782671339e-43	2	ANKDD1A
1.14460638574474e-47	0.535514	0.461	0.361	3.28284557495449e-43	2	PSMD14
1.20315983258861e-47	1.05928	0.122	0.062	3.45078271584739e-43	2	LINC01416
1.32688520071022e-47	1.11621	0.109	0.053	3.80563944415698e-43	2	DISP2
1.34052717404191e-47	1.16111	0.101	0.047	3.8447659878696e-43	2	SERPINI1
1.38996009494071e-47	0.178277	0.407	0.289	3.98654454829945e-43	2	KHDRBS2
1.92541020709527e-47	1.34243	0.071	0.028	5.52226901496993e-43	2	CACNA1H
2.1480955410389e-47	0.468785	0.472	0.367	6.16095282125367e-43	2	ULK2
3.2451483322958e-47	1.48884	0.06	0.022	9.30740993185759e-43	2	RUNDC3A
3.48182554964926e-47	0.59366	0.325	0.227	9.98622385894905e-43	2	GRK4
5.61016893254304e-47	0.824318	0.184	0.109	1.60905255154267e-42	2	CDC42EP3
6.99682312384252e-47	1.08761	0.108	0.053	2.00675884014927e-42	2	PIK3CD
8.41960566652121e-47	2.26509	0.03	0.007	2.41482710121495e-42	2	AC093240.1
8.87564315390279e-47	1.49006	0.253	0.176	2.54562321297086e-42	2	IQCJ-SCHIP1
1.00236340870558e-46	0.397991	0.554	0.448	2.87487849250848e-42	2	PHTF2
1.36059097442491e-46	0.570635	0.317	0.22	3.90231097374808e-42	2	SHANK2-AS1
1.49361287409389e-46	0.277388	0.844	0.787	4.2838310841887e-42	2	SRPK2
1.58458789177901e-46	0.73676	0.372	0.279	4.54475653241139e-42	2	AC100800.1
1.87092678135315e-46	1.07475	0.112	0.055	5.36600510159897e-42	2	RAB3D
2.15278738567462e-46	0.338472	0.742	0.669	6.17440950085339e-42	2	AP003086.1
2.27661192214731e-46	0.403759	0.674	0.594	6.52955065391069e-42	2	AP001442.1
2.64232380081961e-46	0.501839	0.469	0.368	7.57844889313074e-42	2	AUH
5.47676044652612e-46	0.34218	0.577	0.462	1.57078966366816e-41	2	PKIA-AS1
5.69853430567483e-46	0.482723	0.455	0.351	1.6343966242106e-41	2	SPAST
6.80335364940753e-46	1.00216	0.2	0.124	1.95126986018657e-41	2	CLMP
8.46614863232829e-46	0.402495	0.632	0.54	2.42817608923808e-41	2	CNKSR2
1.00140364522627e-45	0.742307	0.216	0.136	2.87212579487346e-41	2	AL157912.1
1.01796609114253e-45	0.341139	0.743	0.669	2.91962854600589e-41	2	GNB1
1.12812593395208e-45	1.20494	0.084	0.037	3.23557799116796e-41	2	EEF1A2
1.56311853748813e-45	0.461863	0.511	0.413	4.48318027736971e-41	2	PHF20
1.8642242429724e-45	0.600017	0.237	0.151	5.34678155126915e-41	2	CCNG2
2.24321646714957e-45	0.424343	0.43	0.322	6.43376914943168e-41	2	AMOTL1
2.26083891266473e-45	0.392281	0.604	0.504	6.48431208541372e-41	2	BMERB1
2.53444321395703e-45	1.87588	0.038	0.011	7.26903658195015e-41	2	ELFN2
2.96992777754691e-45	0.701594	0.262	0.175	8.51804985878228e-41	2	TMEM106B
3.5540824855247e-45	0.339042	0.618	0.517	1.01934639767334e-40	2	AL035427.1
4.05659357820196e-45	0.684788	0.233	0.15	1.1634716041641e-40	2	PTCH2
4.36643241813655e-45	0.485915	0.448	0.348	1.25233648184575e-40	2	FAM228B
5.45638403444878e-45	0.773729	0.223	0.142	1.56494550492025e-40	2	AFDN-DT
6.55463308392826e-45	0.444303	0.557	0.465	1.87993431480146e-40	2	PJA2
6.9127857285373e-45	2.56006	0.022	0.004	1.98265607480178e-40	2	AC092608.1
7.78812686597723e-45	1.01409	0.123	0.064	2.23371266643093e-40	2	CDHR2
8.14185463557704e-45	1.08951	0.089	0.041	2.33516532802985e-40	2	DPP10-AS1
1.23656780301209e-44	1.27409	0.076	0.032	3.54660011581899e-40	2	DAGLA
1.25635183756781e-44	0.518086	0.401	0.303	3.60334270532825e-40	2	FCHO2
1.47402125977041e-44	0.599191	0.339	0.245	4.22764037514751e-40	2	GNAI1
1.63868259384582e-44	0.464576	0.463	0.362	4.6999055474092e-40	2	CASTOR3
1.97304223422522e-44	1.49879	0.057	0.021	5.65888243198136e-40	2	PPEF1
2.22036563369325e-44	0.840676	0.167	0.097	6.3682306739956e-40	2	CELSR2
4.02491019816626e-44	0.839074	0.152	0.086	1.15438449393607e-39	2	NSMF
4.17221376480139e-44	1.55369	0.058	0.021	1.19663262988269e-39	2	LINC02515
4.25666671665372e-44	2.11499	0.03	0.007	1.22085458100345e-39	2	AC006450.2
4.57223113660274e-44	3.5558	0.013	0.001	1.31136161228903e-39	2	HGF
5.01830408686143e-44	1.63252	0.049	0.017	1.43929979515273e-39	2	AC087260.1
5.7575017274207e-44	2.89216	0.021	0.004	1.65130907044153e-39	2	LINC02607
5.76225107863271e-44	1.74526	0.042	0.013	1.65267123186265e-39	2	AL138756.1
7.28023528099191e-44	1.11295	0.094	0.044	2.08804428094129e-39	2	IGSF9
7.97736236407076e-44	0.376768	0.444	0.336	2.28798729963913e-39	2	G2E3
8.51434039384241e-44	0.541526	0.374	0.277	2.44199796835794e-39	2	RNF146
9.05332488729006e-44	0.40336	0.735	0.676	2.59658411092366e-39	2	UBA6-AS1
1.06557631001901e-43	1.54213	0.051	0.018	3.05617941476553e-39	2	LINC00051
2.00786078312185e-43	0.511583	0.383	0.285	5.75874551207177e-39	2	AC007666.2
2.43013208828986e-43	1.01066	0.32	0.242	6.96986184242415e-39	2	ARHGAP42
2.85666556662329e-43	0.622352	0.245	0.16	8.19320251163227e-39	2	SCAMP5
2.94401292730594e-43	0.743659	0.197	0.122	8.44372347680616e-39	2	MACROD2-AS1
3.09895187186311e-43	0.310443	0.772	0.707	8.88810386369059e-39	2	PDXDC1
3.23680358493206e-43	0.457491	0.366	0.265	9.28347636194364e-39	2	DNAJC6
6.11193638788747e-43	0.504558	0.49	0.398	1.75296447541e-38	2	RAPGEF1
7.20213229303319e-43	0.527174	0.648	0.544	2.06564356296485e-38	2	ROBO2
7.39317752881599e-43	0.607881	0.284	0.195	2.12043724703972e-38	2	LMBR1L
9.96885985906898e-43	0.366536	0.673	0.597	2.85916869617957e-38	2	NDFIP1
1.00378446950348e-42	0.42008	0.521	0.423	2.87895423698293e-38	2	FAM171A1
1.07952772229247e-42	2.82942	0.025	0.005	3.09619346030704e-38	2	AC092131.1
1.08446568331836e-42	0.378988	0.468	0.362	3.1103560263254e-38	2	AC092969.1
1.08715660967409e-42	0.308522	0.759	0.699	3.11807387220627e-38	2	ARID4B
1.14530406163022e-42	0.644213	0.29	0.202	3.28484657916165e-38	2	AC009505.1
1.89452476482604e-42	0.94262	0.12	0.063	5.43368647799757e-38	2	KRTAP5-AS1
1.95098645943281e-42	0.771057	0.224	0.146	5.59562426429923e-38	2	CEP76
2.92048883626961e-42	1.385	0.07	0.029	8.37625403130488e-38	2	CDH7
3.88820611423122e-42	4.50516	0.01	0.001	1.11517639562266e-37	2	LINC01853
5.82451688410603e-42	0.307705	0.705	0.615	1.67052968753045e-37	2	ATRNL1
6.64991409712721e-42	3.10729	0.015	0.002	1.90726186219705e-37	2	AC093151.2
6.69459672708251e-42	0.304871	0.785	0.715	1.92007728729454e-37	2	R3HDM2
6.72152730720543e-42	4.61881	0.013	0.001	1.92780124697959e-37	2	AL353072.2
6.76314627471022e-42	0.740531	0.204	0.129	1.93973798304964e-37	2	NCS1
7.05036525206301e-42	1.4778	0.051	0.018	2.02211525794419e-37	2	AP002478.1
7.20154353412718e-42	1.59163	0.051	0.018	2.06547470102302e-37	2	ZDHHC23
7.34322011752953e-42	0.509726	0.327	0.232	2.10610896190864e-37	2	FADS1
7.79337705097421e-42	1.01013	0.104	0.052	2.23521847198991e-37	2	GFRA2
8.65283037262308e-42	1.28695	0.07	0.029	2.48171827917203e-37	2	CNIH2
1.13995227697984e-41	0.682326	0.264	0.18	3.26949712560588e-37	2	TMEM120B
1.27293904129933e-41	0.316272	0.711	0.631	3.6509164643506e-37	2	OGA
1.55198065753485e-41	0.983501	0.116	0.061	4.45123572387571e-37	2	LRRC20
1.61141121400548e-41	0.694664	0.201	0.126	4.62168850288911e-37	2	AL049779.4
1.77580131076196e-41	0.647286	0.214	0.136	5.09317573939637e-37	2	SLC16A9
1.82464002077614e-41	0.385221	0.583	0.49	5.23325004358804e-37	2	FAR1
1.9036179675702e-41	0.530072	0.342	0.249	5.45976669278809e-37	2	GSTA4
1.96215195809225e-41	0.414409	0.443	0.343	5.62764803100437e-37	2	PKP4
2.06071423221324e-41	2.79971	0.018	0.003	5.91033448941078e-37	2	AC009970.1
2.10027453451536e-41	1.21967	0.073	0.031	6.02379739244349e-37	2	CES4A
3.33602255032148e-41	2.94526	0.016	0.002	9.56804627657702e-37	2	PCDH20
3.39177271136931e-41	0.663501	0.225	0.146	9.72794331347832e-37	2	AC008591.1
4.45730702575709e-41	0.883945	0.135	0.075	1.27840022805739e-36	2	GPSM1
5.25879929561811e-41	0.893115	0.126	0.068	1.50827622597623e-36	2	SCARB1
5.88260037007853e-41	0.239612	0.819	0.729	1.68718861214222e-36	2	AC053513.1
6.29841511694685e-41	1.22858	0.075	0.033	1.80644843969152e-36	2	ARHGEF25
7.70013419434644e-41	2.93135	0.016	0.002	2.2084754882805e-36	2	AC025253.2
1.14849388985897e-40	1.12049	0.089	0.042	3.29399532550451e-36	2	AC022973.3
1.33618912602847e-40	0.289773	0.763	0.7	3.83232403236224e-36	2	ANKRD11
1.4856567845904e-40	0.4473	0.374	0.277	4.26101222388373e-36	2	PTMA
1.59518132126089e-40	1.39918	0.056	0.021	4.57513954750834e-36	2	AC046168.2
1.63445916974393e-40	3.75884	0.011	0.001	4.68779234474255e-36	2	TMPRSS13
1.70806430640613e-40	0.764879	0.215	0.139	4.89889923720341e-36	2	KLF13
1.71850204146472e-40	0.494901	0.423	0.328	4.92883570512495e-36	2	STT3B
1.84984403592491e-40	0.894056	0.133	0.073	5.30553767943623e-36	2	DDAH2
1.92785358358108e-40	1.43231	0.055	0.021	5.52927686306889e-36	2	HES7
3.86889034471949e-40	2.48327	0.02	0.004	1.109636439769e-35	2	AC103853.2
6.21776329819066e-40	0.843237	0.13	0.071	1.78331669155406e-35	2	GABRA3
6.36537993021487e-40	1.61749	0.045	0.015	1.82565461778493e-35	2	AC013460.1
6.52312621227828e-40	0.216685	0.349	0.245	1.87089782894353e-35	2	CELF4
6.61601563241762e-40	0.624633	0.243	0.162	1.8975394435337e-35	2	AP3B2
6.64512314461172e-40	0.397893	0.555	0.467	1.90588776910609e-35	2	RICTOR
8.06064137854669e-40	0.561087	0.273	0.188	2.31187255378098e-35	2	ASRGL1
8.12301168315779e-40	1.3014	0.069	0.029	2.32976098084649e-35	2	TRPC6
9.08490276387359e-40	1.52903	0.047	0.016	2.60564096170658e-35	2	AC104024.4
1.02870542017454e-39	0.597675	0.405	0.318	2.95043001560259e-35	2	TANK
1.46003331430313e-39	1.1497	0.08	0.037	4.1875215487528e-35	2	CHRNA5
1.48291201474233e-39	0.638109	0.212	0.136	4.25313994948247e-35	2	AL512634.1
1.54155064118288e-39	0.603225	0.298	0.213	4.42132139397661e-35	2	CDRT4
1.57509143581778e-39	0.792348	0.166	0.1	4.51751974706898e-35	2	CAVIN4
1.58976431157443e-39	1.65595	0.081	0.037	4.55960302202663e-35	2	AC099520.1
1.65869791684019e-39	0.794604	0.167	0.1	4.75731149528935e-35	2	QSOX2
2.01524203180841e-39	1.22484	0.069	0.029	5.77991567142971e-35	2	DNAJB5
2.19550339916302e-39	0.694018	0.269	0.187	6.29692329913945e-35	2	GCNT1
2.20300511160306e-39	0.532827	0.422	0.333	6.31843896058875e-35	2	CXADR
2.40066106770221e-39	1.81163	0.034	0.01	6.8853360082767e-35	2	AL121762.2
2.57014041783221e-39	0.215198	0.881	0.824	7.37141973238457e-35	2	ZNF609
2.99303181731844e-39	0.761359	0.155	0.091	8.58431455525101e-35	2	ABCB9
4.37609275057561e-39	0.385662	0.521	0.419	1.25510716179259e-34	2	OSBP2
4.4935938615315e-39	0.497308	0.37	0.277	1.28880765542585e-34	2	KIAA0408
4.64671932486676e-39	1.00052	0.101	0.051	1.33272556956503e-34	2	AC009955.3
5.08603515568916e-39	0.741726	0.161	0.096	1.45872574300321e-34	2	HMX1
5.84548302394465e-39	3.4324	0.012	0.001	1.67654298609756e-34	2	GABRA4
7.32017919369979e-39	0.368	0.207	0.131	2.09950059454504e-34	2	BRINP1
9.3089010352346e-39	0.343832	0.645	0.567	2.66988590591564e-34	2	SPIN1
1.3332606563319e-38	0.492602	0.425	0.334	3.82392488842553e-34	2	AL391839.1
1.81347754964232e-38	0.82079	0.133	0.075	5.20123496012913e-34	2	RHOU
1.84700230747601e-38	0.562733	0.312	0.225	5.29738731807195e-34	2	FANCL
2.3427133798603e-38	2.23338	0.023	0.005	6.71913624477733e-34	2	AC013562.1
2.45490260268668e-38	0.963093	0.104	0.054	7.04090615476567e-34	2	PTPN18
4.08958669190492e-38	0.760309	0.184	0.116	1.17293435910525e-33	2	AC048382.5
5.15351936547871e-38	0.845067	0.161	0.097	1.47808088921295e-33	2	GPR34
5.58638062336484e-38	1.48735	0.048	0.017	1.60222982658727e-33	2	INF2
5.60592636286399e-38	1.6041	0.041	0.014	1.60783574013302e-33	2	LINC01793
6.10777494495971e-38	0.4901	0.362	0.271	1.75177093196389e-33	2	CCDC92
6.42688019697878e-38	0.608664	0.412	0.326	1.84329350929548e-33	2	AL590006.1
7.17409353572275e-38	0.468707	0.38	0.287	2.05760176698064e-33	2	TMEM59L
7.65241165280381e-38	1.15305	0.081	0.038	2.19478818614066e-33	2	AC007376.2
8.13036468670541e-38	0.702959	0.208	0.135	2.33186989579398e-33	2	BX842570.1
8.61962735115465e-38	0.802979	0.168	0.103	2.47219532058466e-33	2	CLCN4
9.3008105966443e-38	0.236143	0.567	0.45	2.66756548722355e-33	2	EZH2
1.21131547486485e-37	0.991563	0.095	0.048	3.47417391345988e-33	2	DDX25
1.23074480973954e-37	1.28732	0.066	0.028	3.52989918881399e-33	2	DACT1
1.4101243186112e-37	0.412131	0.487	0.394	4.04437755820879e-33	2	ABHD15-AS1
1.63081519965819e-37	1.78446	0.034	0.01	4.67734107413965e-33	2	AL390816.1
2.22846978714386e-37	1.71048	0.036	0.011	6.3914741965073e-33	2	AC007100.1
2.64079134073528e-37	1.26391	0.06	0.025	7.57405364436285e-33	2	LINGO1-AS1
2.85874706189373e-37	0.36402	0.577	0.487	8.1991724482174e-33	2	ATXN7L1
3.54999385191441e-37	1.5145	0.046	0.016	1.01817373666757e-32	2	NTSR1
4.86712564879651e-37	1.1282	0.075	0.034	1.39594030733133e-32	2	F10
4.93879883908408e-37	0.970272	0.101	0.052	1.4164968950377e-32	2	RAB26
6.19711493522282e-37	0.581877	0.354	0.269	1.77739453457126e-32	2	LSS
6.83478280254671e-37	0.392554	0.518	0.427	1.96028405559842e-32	2	KPNA3
8.31168900192815e-37	1.60201	0.046	0.016	2.38387552264301e-32	2	ACVR1C
1.01379392147117e-36	1.343	0.055	0.022	2.90766234617147e-32	2	GALNT12
1.04450962840056e-36	0.28886	0.747	0.682	2.99575806521564e-32	2	MNAT1
1.06060632998336e-36	0.864189	0.12	0.066	3.04192501502527e-32	2	KLHL35
1.16419370540064e-36	0.863741	0.132	0.075	3.33902396645957e-32	2	KBTBD11
1.22395563905408e-36	1.17177	0.073	0.033	3.510427168371e-32	2	SIAH3
1.26722311083155e-36	1.28469	0.055	0.022	3.63452260417596e-32	2	SMOC2
1.29295568845229e-36	0.649329	0.217	0.144	3.70832621005001e-32	2	CERK
1.35945021631101e-36	1.66242	0.036	0.011	3.8990391654016e-32	2	DSC2
1.38395366996089e-36	0.961086	0.116	0.064	3.96931752081483e-32	2	CD226
1.64373388137867e-36	2.77236	0.015	0.002	4.71439314518217e-32	2	AL158058.2
1.79440833501635e-36	0.597896	0.256	0.177	5.14654254566039e-32	2	TMSB15B-AS1
1.9643374574159e-36	0.477822	0.507	0.427	5.63391626161455e-32	2	TMPRSS11D
2.33508926619812e-36	1.22098	0.063	0.027	6.69726952438282e-32	2	AC079336.4
2.76656431547266e-36	0.466823	0.381	0.291	7.93478311320713e-32	2	SERGEF
3.27466522051622e-36	2.44318	0.019	0.003	9.39206731896256e-32	2	AC006450.3
3.33973669911868e-36	0.455041	0.427	0.338	9.57869882674229e-32	2	LANCL1-AS1
4.36298009564468e-36	1.03849	0.091	0.045	1.25134632123185e-31	2	FOXO3B
4.75067757767112e-36	1.81876	0.031	0.009	1.36254183605185e-31	2	U52112.1
5.18297229787866e-36	2.45104	0.02	0.004	1.48652828475458e-31	2	LINC01622
5.20192695179256e-36	0.750897	0.211	0.14	1.49196466904362e-31	2	EDA
5.71654559254237e-36	0.325678	0.586	0.495	1.63956244139708e-31	2	FBXL2
9.46308722695598e-36	0.588205	0.265	0.185	2.71410804756325e-31	2	KCNC1
1.12843942854714e-35	1.40032	0.05	0.019	3.23647712501606e-31	2	DMTN
1.34558316044757e-35	1.81282	0.032	0.01	3.85926706247969e-31	2	PLCH2
1.58254782167244e-35	1.50334	0.044	0.016	4.53890540733873e-31	2	LINC02802
1.79332267083814e-35	0.437242	0.556	0.476	5.14342875223087e-31	2	AC010974.2
1.86807731474413e-35	1.19555	0.065	0.028	5.35783254641765e-31	2	LEXM
2.14501230793398e-35	0.44706	0.364	0.275	6.15210980038545e-31	2	FADS2
2.17155856182104e-35	2.57442	0.018	0.003	6.22824711115892e-31	2	AC093642.7
2.22010568616094e-35	0.318601	0.738	0.669	6.36748511847818e-31	2	NEO1
2.45221686810637e-35	0.526334	0.335	0.251	7.03320319941589e-31	2	ST3GAL6
2.45811163017803e-35	0.291544	0.789	0.737	7.0501099665136e-31	2	PCNX1
2.5376335826837e-35	0.743553	0.127	0.072	7.27818687849511e-31	2	LINC02595
2.88742171333221e-35	0.797305	0.152	0.092	8.28141421600811e-31	2	SMAD9
3.48218238326306e-35	0.412302	0.454	0.366	9.98724729343677e-31	2	FAR2
4.23100317868157e-35	1.33801	0.058	0.024	1.21349402167766e-30	2	TRAIP
4.34651775904957e-35	0.608644	0.249	0.173	1.24662475847301e-30	2	MLLT11
5.36920155432888e-35	1.55495	0.037	0.012	1.53994069779707e-30	2	AL355881.1
6.30588431060889e-35	2.10975	0.023	0.005	1.80859067912574e-30	2	FBLN2
6.63484309474731e-35	1.4893	0.041	0.014	1.90293934800448e-30	2	SLITRK1
6.81156058589414e-35	0.749107	0.162	0.1	1.9536236916403e-30	2	SRC
7.355206670055e-35	0.322234	0.634	0.554	2.10954682503848e-30	2	RB1CC1
1.05287859151584e-34	0.563991	0.158	0.095	3.01976108832657e-30	2	EMX2OS
1.77121291913702e-34	1.2777	0.053	0.022	5.08001577337688e-30	2	BTNL9
1.8897577671648e-34	0.346052	0.767	0.715	5.42001425200537e-30	2	NAV3
2.01357513056641e-34	0.57692	0.271	0.195	5.77513483197753e-30	2	FGFR2
2.12407233423055e-34	2.44318	0.018	0.003	6.09205186180664e-30	2	ADGRF5
2.4338331511563e-34	0.631433	0.238	0.164	6.98047686083137e-30	2	AP001439.1
2.62669424883517e-34	0.261026	0.606	0.506	7.53362177508414e-30	2	TFDP2
2.690512122597e-34	0.346567	0.289	0.201	7.71665781882045e-30	2	CHD5
2.75065402432435e-34	1.37065	0.059	0.025	7.88915080716467e-30	2	AC104211.1
2.82590811733159e-34	1.09186	0.074	0.035	8.10498707131873e-30	2	TSPAN2
2.94779614798531e-34	1.82496	0.028	0.008	8.45457413203666e-30	2	CAV1
3.33194630885433e-34	0.634145	0.205	0.136	9.5563552084251e-30	2	GCA
3.68102561244663e-34	0.328948	0.613	0.533	1.05575495590582e-29	2	KIAA0232
4.11101130535184e-34	0.523423	0.381	0.301	1.17907915248796e-29	2	CCDC171
4.33524574381015e-34	0.290397	0.282	0.197	1.24339183178219e-29	2	EML6
4.84953252862902e-34	0.444694	0.472	0.386	1.39089442453609e-29	2	ELOVL6
4.92272646953071e-34	0.38832	0.527	0.446	1.4118871787261e-29	2	CEP95
5.35553885624649e-34	0.940298	0.089	0.046	1.53602209936006e-29	2	MALRD1
7.43534138488416e-34	0.40422	0.471	0.385	2.13253026259863e-29	2	UBQLN1
7.7028582441458e-34	0.478351	0.499	0.419	2.20925677300346e-29	2	DPP10
8.20881551523316e-34	3.35869	0.01	0.001	2.35437037792402e-29	2	AC098817.1
8.21089058203887e-34	3.43424	0.01	0.001	2.35496552783457e-29	2	LINC02338
8.25677740380707e-34	0.648504	0.185	0.119	2.3681263271859e-29	2	ADCYAP1R1
1.30584443875236e-33	1.83971	0.028	0.008	3.74529243478563e-29	2	ECHDC3
1.34939532081413e-33	0.959568	0.09	0.046	3.87020071962702e-29	2	NYNRIN
1.588666146076e-33	0.207236	0.862	0.806	4.55645337356059e-29	2	IGF2BP2
1.68700007636421e-33	0.669617	0.196	0.129	4.8384849190202e-29	2	UBE2D1
2.09931038934712e-33	2.0234	0.026	0.007	6.02103212768647e-29	2	LINC01609
2.64114887197806e-33	0.118405	0.991	0.962	7.57507907972028e-29	2	CTNND2
2.93206066330613e-33	0.248174	0.814	0.765	8.4094431884283e-29	2	ZNF638
3.06516915104295e-33	0.509203	0.336	0.255	8.7912116421063e-29	2	BCLAF3
3.75819293029894e-33	1.18913	0.063	0.028	1.07788731433904e-28	2	KCNK15-AS1
3.97242258107212e-33	1.09525	0.071	0.033	1.1393305204773e-28	2	CAMKK1
4.58446031404646e-33	0.35586	0.576	0.492	1.31486906267166e-28	2	TBC1D32
4.74468373609197e-33	0.488091	0.338	0.256	1.36082274234854e-28	2	ZC3H8
6.2247746578351e-33	1.00323	0.083	0.042	1.78532761961368e-28	2	CGREF1
6.73416031574216e-33	0.577787	0.261	0.186	1.93142452015801e-28	2	MTMR6
6.78010036967386e-33	0.556348	0.284	0.207	1.94460058702616e-28	2	AC093110.1
6.93492693062049e-33	0.631813	0.237	0.165	1.98900639297126e-28	2	AC016910.1
6.95202199436205e-33	0.799023	0.145	0.089	1.99390942820298e-28	2	AC009884.1
7.17232764122248e-33	0.504432	0.291	0.212	2.05709529077902e-28	2	TSPAN14
7.18087170961218e-33	1.18082	0.068	0.032	2.05954581503387e-28	2	SLC2A6
8.69112040746668e-33	0.363713	0.54	0.454	2.49270024406552e-28	2	AL391807.1
9.77791092069152e-33	0.788334	0.13	0.077	2.80440263116353e-28	2	MEF2D
1.10406050614158e-32	0.698783	0.14	0.084	3.16655593766466e-28	2	LRTM1
1.11204271568626e-32	0.440507	0.297	0.214	3.18944971285975e-28	2	MFSD6
1.11469896486337e-32	0.405426	0.467	0.385	3.19706810112463e-28	2	TVP23C
1.1608544239e-32	0.585546	0.229	0.157	3.32944657318758e-28	2	SEPTIN3
1.38000085038385e-32	1.63387	0.035	0.011	3.95798043898592e-28	2	AC138649.1
1.41228429857741e-32	0.904568	0.112	0.063	4.05057259674986e-28	2	ZSCAN2
1.49661021122872e-32	1.5254	0.043	0.016	4.2924277468251e-28	2	AL161740.1
1.71534813412172e-32	0.507402	0.373	0.292	4.91978998347451e-28	2	TMPRSS11A
1.81887947276529e-32	0.300182	0.691	0.632	5.21672821583814e-28	2	TRAPPC9
1.86349552282198e-32	0.997572	0.083	0.041	5.34469150900571e-28	2	AP000842.2
1.86713195265515e-32	0.451509	0.369	0.286	5.35512115341025e-28	2	DGCR9
3.11080418361976e-32	0.92911	0.073	0.035	8.92209747903983e-28	2	CPNE4
4.36105932648289e-32	1.70954	0.029	0.008	1.25079542542856e-27	2	GDA
4.48091530980702e-32	1.06641	0.084	0.043	1.28517132000575e-27	2	AC006305.1
4.70411397534453e-32	1.19235	0.066	0.031	1.34918692926856e-27	2	MICAL2
4.98315029664186e-32	0.468584	0.372	0.29	1.42921733657985e-27	2	SNAPC3
5.73932448725565e-32	0.622199	0.198	0.132	1.64609565618979e-27	2	HDAC5
7.1768383353717e-32	2.06271	0.022	0.005	2.05838900296796e-27	2	SEMA7A
7.47171494370128e-32	0.500903	0.284	0.207	2.14296256300296e-27	2	ZNF589
7.75364770879769e-32	0.308727	0.689	0.628	2.22382369936027e-27	2	PHACTR4
8.17908739504749e-32	0.39709	0.502	0.422	2.34584405577357e-27	2	ABL2
8.31164141044709e-32	0.918723	0.086	0.044	2.38386187293033e-27	2	SLC8A2
8.63589600471917e-32	0.978317	0.05	0.02	2.4768613331135e-27	2	PAX8-AS1
8.90030933656312e-32	0.556511	0.251	0.178	2.55269772081967e-27	2	YPEL1
9.87976549950298e-32	0.413393	0.466	0.382	2.83361554291245e-27	2	UBAC2
9.9561935784265e-32	0.820103	0.119	0.068	2.85553588022851e-27	2	DENND3
1.00038466113374e-31	0.643833	0.192	0.127	2.86920324659769e-27	2	PALM
1.050308648494e-31	0.690921	0.162	0.102	3.01239023474565e-27	2	GALNT14
1.1572027854803e-31	0.236275	0.818	0.778	3.31897330903605e-27	2	RABGAP1L
1.18711011050791e-31	0.404684	0.418	0.333	3.40475050794775e-27	2	TPM1
1.36070698140944e-31	1.05365	0.076	0.038	3.90264369338041e-27	2	AL160313.1
1.62727902466828e-31	1.03919	0.078	0.039	4.66719897065111e-27	2	AP001029.2
1.87258599868732e-31	0.617095	0.208	0.141	5.37076390283509e-27	2	POLB
1.9422637972445e-31	1.33193	0.047	0.019	5.57060679687696e-27	2	AC084871.1
2.6764374405112e-31	2.12963	0.022	0.005	7.67629022313017e-27	2	SLC26A4
2.92169217753558e-31	0.430244	0.287	0.208	8.37970533438981e-27	2	AC023905.1
2.93734366609915e-31	2.08312	0.041	0.015	8.42459536873897e-27	2	LINC01194
3.03628057079596e-31	1.11866	0.069	0.033	8.7083563050999e-27	2	AC009686.1
3.63792835690505e-31	2.15559	0.023	0.006	1.04339423204394e-26	2	LINC02220
3.91441867361838e-31	0.553297	0.259	0.186	1.12269441978049e-26	2	ULK1
4.12355742818382e-31	0.441304	0.496	0.417	1.1826775059774e-26	2	AC023509.6
4.17461751538098e-31	0.735092	0.148	0.092	1.19732204958642e-26	2	NFIA-AS1
4.51810310072574e-31	1.51141	0.037	0.013	1.29583715031915e-26	2	SIGIRR
5.03883382291013e-31	0.383644	0.453	0.365	1.44518792874886e-26	2	ATP6V0A1
5.57629167477186e-31	0.427173	0.345	0.262	1.59933621524132e-26	2	ATL1
6.47297290156321e-31	0.267492	0.716	0.654	1.85651335789735e-26	2	DPYSL2
7.04097231076385e-31	1.54738	0.033	0.011	2.01942126845018e-26	2	NEUROD4
7.89126448314554e-31	1.50913	0.036	0.012	2.26329356641097e-26	2	AMER3
9.7887638269866e-31	0.379426	0.239	0.164	2.80751535321803e-26	2	SCN2A
1.02802395552729e-30	0.499117	0.309	0.232	2.94847550684781e-26	2	SRGAP2C
1.07799917612344e-30	0.271846	0.73	0.669	3.09180943703963e-26	2	DOCK7
1.12881527464866e-30	1.57069	0.039	0.014	3.23755508921982e-26	2	AC091047.1
1.21610391764962e-30	0.72682	0.129	0.077	3.48790764621086e-26	2	PSD2
1.22564955395366e-30	0.830707	0.114	0.066	3.51528548569449e-26	2	ARRB1
1.31321463122991e-30	2.49642	0.016	0.003	3.7664308838305e-26	2	AL590989.1
1.36707607530594e-30	1.97142	0.023	0.006	3.92091089158497e-26	2	LLGL2
1.77577910902116e-30	1.10933	0.065	0.03	5.09311206258358e-26	2	BAIAP2-DT
2.04936110856593e-30	0.601298	0.206	0.14	5.87777259547795e-26	2	SLC9B2
2.13061636918038e-30	0.582426	0.205	0.139	6.11082080844626e-26	2	CD200
2.13515887444239e-30	0.40393	0.391	0.308	6.12384916778823e-26	2	UBE2O
2.14124293020419e-30	1.78279	0.029	0.009	6.14129884811864e-26	2	NTF3
2.16954899656867e-30	0.457265	0.287	0.209	6.22248347705861e-26	2	UCK2
2.53306911038639e-30	0.336527	0.552	0.472	7.26509551549921e-26	2	CAPRIN1
2.58769090838664e-30	0.528112	0.183	0.121	7.42175629434373e-26	2	KCNB1
2.65269393938869e-30	2.48869	0.017	0.004	7.60819148756069e-26	2	LINC01299
3.0442181879618e-30	0.843686	0.096	0.052	8.73112218489324e-26	2	FBLN1
3.67513264078279e-30	1.01543	0.075	0.037	1.05406479270291e-25	2	BID
3.78714154284141e-30	0.120786	0.92	0.874	1.08619006590235e-25	2	AGAP1
4.27884779079262e-30	0.380242	0.385	0.301	1.22721633487723e-25	2	ANKRD36B
4.34665655051256e-30	0.74539	0.128	0.077	1.24666456525251e-25	2	ARHGAP23
4.36400929767993e-30	0.56565	0.21	0.143	1.25164150666758e-25	2	YWHAH
4.46036367596442e-30	0.659159	0.167	0.108	1.27927690590336e-25	2	TLE5
4.63551663455027e-30	1.0546	0.065	0.031	1.32951252595536e-25	2	AC011284.1
4.65586688633776e-30	0.541846	0.291	0.216	1.33534918167053e-25	2	AC022146.2
4.66192041215993e-30	1.00682	0.084	0.044	1.33708539341159e-25	2	TSPAN16
4.8646162837519e-30	0.526261	0.288	0.214	1.39522059634288e-25	2	ZNF493
5.18779328786282e-30	0.577355	0.236	0.167	1.48791099289194e-25	2	CASTOR2
6.35505535554387e-30	0.724543	0.171	0.112	1.82269342652354e-25	2	MEP1B
6.47296708682562e-30	0.270796	0.284	0.208	1.85651169017246e-25	2	RALYL
8.275876957402e-30	0.525142	0.337	0.26	2.37360427015247e-25	2	NCKAP5-AS1
8.7391138736849e-30	0.904309	0.098	0.054	2.50646525011157e-25	2	ACSL1
9.9017187620192e-30	1.45999	0.041	0.015	2.83991195813473e-25	2	RNF212
1.02918049267471e-29	0.552074	0.309	0.235	2.95179257104034e-25	2	ZNRF2
1.03088652357432e-29	0.592769	0.238	0.169	2.95668563826349e-25	2	CATSPERG
1.29137020019725e-29	1.77255	0.025	0.007	3.70377887118574e-25	2	AC022893.2
1.33394738555212e-29	0.34816	0.565	0.495	3.82589449650204e-25	2	DYNC1H1
1.38387191536402e-29	1.17587	0.058	0.026	3.96908304045555e-25	2	PPARGC1B
1.4055020176855e-29	1.19267	0.056	0.025	4.03112033692379e-25	2	CCN5
1.41164389768809e-29	1.05962	0.068	0.033	4.0487358629592e-25	2	B4GALT1
1.42276941673561e-29	0.244261	0.6	0.506	4.0806449641394e-25	2	MGAT5
1.47187466945338e-29	0.503169	0.299	0.225	4.22148373945925e-25	2	ABHD12
1.57217963391468e-29	1.55219	0.035	0.012	4.5091684080307e-25	2	AC019186.1
1.57252020812679e-29	0.275798	0.676	0.607	4.51014520892844e-25	2	MYH10
1.71650698203813e-29	1.10438	0.144	0.091	4.92311367518357e-25	2	GRM5
1.79873651521207e-29	0.970966	0.081	0.042	5.15895619927975e-25	2	AC009271.1
1.85027828821924e-29	0.950796	0.087	0.046	5.3067831584416e-25	2	ADGRB1
2.22127825547884e-29	0.299053	0.532	0.446	6.37084816453887e-25	2	ATP2C1
2.97323575163914e-29	0.352244	0.394	0.312	8.52753745927623e-25	2	B4GALT5
3.33133807263681e-29	0.643315	0.162	0.104	9.55461072612965e-25	2	KDM6B
3.34690743542242e-29	0.74498	0.128	0.077	9.59926521553505e-25	2	AL513327.2
3.56110169451712e-29	2.24884	0.017	0.004	1.02135957700445e-24	2	SYNPO
3.87343947726799e-29	0.501792	0.283	0.21	1.11094117647523e-24	2	DCTN1
3.98056128250341e-29	0.275453	0.51	0.424	1.1416647814348e-24	2	LPGAT1
4.04895732034966e-29	0.2643	0.671	0.591	1.16128144904948e-24	2	STRBP
4.06644675742958e-29	0.977485	0.09	0.049	1.16629759449838e-24	2	UBE2QL1
4.77991124471807e-29	0.586632	0.216	0.15	1.37092634409759e-24	2	PAPOLG
4.91788700656433e-29	1.36378	0.047	0.019	1.41049917235271e-24	2	AC011389.2
5.90465226883325e-29	0.653603	0.171	0.112	1.69351331722406e-24	2	C14orf132
6.2461489046651e-29	0.649325	0.174	0.114	1.791457967347e-24	2	SH3BP2
7.13991408704537e-29	0.523271	0.367	0.288	2.04779875930548e-24	2	AC116049.2
8.36004125033277e-29	0.549433	0.278	0.207	2.39774343100794e-24	2	ZFP64
8.58449331695943e-29	0.427578	0.327	0.248	2.46211852823713e-24	2	ZNF682
1.01345136903331e-28	2.70448	0.013	0.002	2.90667987152444e-24	2	CHAT
1.02164874730635e-28	0.569063	0.269	0.2	2.93019077214934e-24	2	LMO4
1.02681914463438e-28	0.801315	0.111	0.065	2.94501998872587e-24	2	AC073593.2
1.03949388823168e-28	0.24235	0.711	0.636	2.98137242083729e-24	2	CPSF6
1.12467917006776e-28	0.452597	0.362	0.285	3.22569232767134e-24	2	AC027698.1
1.14362594674058e-28	0.645409	0.182	0.122	3.28003357784666e-24	2	TBC1D2B
1.18437626290161e-28	0.349759	0.532	0.455	3.39690955962812e-24	2	SNX4
1.28805115794462e-28	1.2424	0.05	0.021	3.69425952610096e-24	2	CRHR1
1.29653426210106e-28	0.420581	0.34	0.262	3.71858991713204e-24	2	AL445248.1
1.44192303766074e-28	0.958148	0.079	0.041	4.13557946431476e-24	2	DIO2
1.45392666065441e-28	0.490579	0.16	0.102	4.17000705542291e-24	2	EMX2
1.97396848400237e-28	0.244622	0.187	0.124	5.66153900896719e-24	2	ADAMTS19
2.15098830931867e-28	0.491015	0.28	0.208	6.16924956995688e-24	2	FAM3C
2.19194455942991e-28	0.69937	0.142	0.089	6.28671619090093e-24	2	DYRK2
2.28442007542508e-28	0.346369	0.467	0.386	6.55194521832668e-24	2	MORF4L2
2.46210043215578e-28	0.345116	0.512	0.431	7.06155024946599e-24	2	AC103876.1
2.47959552606531e-28	0.608023	0.181	0.121	7.11172792830792e-24	2	PITPNM2
2.50201839435306e-28	1.08982	0.072	0.036	7.17603895684401e-24	2	AL031280.1
2.57833659915468e-28	0.382628	0.44	0.362	7.39492720003553e-24	2	AL390774.2
2.6485890722211e-28	0.285927	0.647	0.573	7.59641831803732e-24	2	USP15
2.77345552942415e-28	1.38276	0.04	0.016	7.9545478039414e-24	2	THY1
3.14072241319952e-28	0.576427	0.181	0.12	9.00790595329755e-24	2	SHANK1
3.28801772075445e-28	0.135735	0.944	0.912	9.43036362489584e-24	2	TCF12
3.40519478204148e-28	0.300655	0.608	0.537	9.76643915437317e-24	2	C11orf80
3.46971416025761e-28	0.793332	0.098	0.055	9.95148718303484e-24	2	MAP3K21
4.87632985187059e-28	0.484486	0.306	0.232	1.398580164815e-23	2	GPR155
5.38821106308981e-28	0.32734	0.467	0.382	1.54539281500479e-23	2	FAM171B
5.69966976414302e-28	0.859015	0.084	0.045	1.63472228505386e-23	2	PTPRN
5.97652669039915e-28	0.258028	0.751	0.709	1.71412762007338e-23	2	PUM1
6.05620539668392e-28	2.66753	0.013	0.002	1.73698026982291e-23	2	AC006511.4
6.88745762200383e-28	1.052	0.069	0.035	1.97539172056692e-23	2	AC009318.3
7.64850996090159e-28	0.44486	0.397	0.322	2.19366914188618e-23	2	CLSTN1
7.801866437749e-28	0.247905	0.45	0.36	2.23765331301079e-23	2	CACNB4
8.86633862126653e-28	0.492605	0.301	0.229	2.54295457996545e-23	2	ZNF195
9.22402332600441e-28	0.302477	0.368	0.282	2.64554213013133e-23	2	TXNDC16
9.90144004164823e-28	0.935057	0.08	0.042	2.83983201834513e-23	2	TNS2
1.02264619084334e-27	0.582558	0.224	0.159	2.93305153995777e-23	2	CERS4
1.03105564317904e-27	0.645044	0.18	0.121	2.95717069020181e-23	2	CACNG8
1.04435530267287e-27	0.534927	0.218	0.153	2.99531544359606e-23	2	AGAP3
1.19977704516602e-27	0.378053	0.461	0.377	3.44108054324066e-23	2	CRB1
1.21067187630046e-27	2.14428	0.019	0.005	3.47232800841735e-23	2	AC008534.1
1.29881979746476e-27	0.478373	0.236	0.168	3.72514506110867e-23	2	SRCIN1
1.35169057660957e-27	0.296241	0.631	0.559	3.87678374277391e-23	2	TNRC18
1.49716407348956e-27	1.18463	0.053	0.023	4.2940162791754e-23	2	MMP17
1.51115645841435e-27	1.06575	0.068	0.034	4.33414783837819e-23	2	AL034550.2
1.55740460687842e-27	0.707554	0.161	0.106	4.46679215298799e-23	2	AC009318.1
1.8330612978431e-27	1.72003	0.027	0.008	5.2574031083438e-23	2	AL390816.2
2.17043716600673e-27	0.840192	0.092	0.051	6.2250308358239e-23	2	QSOX1
3.03467092145955e-27	1.09292	0.062	0.03	8.70373966983814e-23	2	HHIPL1
3.29754111488405e-27	0.666059	0.151	0.097	9.45767767159896e-23	2	GRAMD4
3.49225072537032e-27	0.290706	0.695	0.638	1.00161243054346e-22	2	ACBD6
3.97159676413602e-27	0.554796	0.201	0.139	1.13909366792185e-22	2	RNF44
4.39573631036206e-27	0.258062	0.704	0.638	1.26074113117494e-22	2	SCAPER
4.39786511997956e-27	0.231972	0.735	0.674	1.26135169506134e-22	2	NPEPPS
4.44385703059425e-27	0.326824	0.561	0.49	1.27454263494474e-22	2	LRRFIP1
4.47789749230465e-27	0.398913	0.376	0.299	1.2843057797679e-22	2	SMARCA2
4.5704512990126e-27	0.393324	0.354	0.277	1.3108511370698e-22	2	SRGAP2B
4.95380150789409e-27	1.63284	0.028	0.009	1.4207998104791e-22	2	AP005671.1
5.40325341469592e-27	0.675183	0.155	0.101	1.54970711186894e-22	2	EVI5L
5.59936573466301e-27	2.08648	0.018	0.004	1.6059540863587e-22	2	ANKRD44-IT1
5.72999741514088e-27	0.507669	0.266	0.196	1.64342055863656e-22	2	MARK2
6.01748662292712e-27	1.31447	0.043	0.017	1.72587533832173e-22	2	NXPH4
7.29956006308624e-27	0.938769	0.183	0.127	2.09358682169376e-22	2	PCDH17
7.54482057980719e-27	1.04391	0.067	0.034	2.1639299904945e-22	2	AFAP1-AS1
8.02180132801479e-27	0.26555	0.681	0.622	2.30073283888792e-22	2	OLA1
8.12662884953072e-27	0.30538	0.618	0.555	2.33079842033391e-22	2	RBPJ
8.13113985951321e-27	1.07219	0.043	0.018	2.33209222310698e-22	2	AC010343.3
8.267028271916e-27	0.39835	0.405	0.329	2.37106637866823e-22	2	N4BP1
8.96053126227764e-27	0.84073	0.099	0.057	2.56996997133385e-22	2	AP001627.1
9.20590073800154e-27	0.455567	0.325	0.253	2.64034439066622e-22	2	GRB2
9.35129615574265e-27	0.635668	0.17	0.113	2.68204525042855e-22	2	VPS26B
9.85895139682173e-27	0.649896	0.166	0.11	2.82764585012244e-22	2	NIPSNAP1
1.08197719313688e-26	1.54655	0.127	0.081	3.10321878763588e-22	2	PRR16
1.19924486604438e-26	1.56992	0.033	0.012	3.43955420030187e-22	2	FOSL2
1.21438034795221e-26	0.643606	0.178	0.121	3.48296427596173e-22	2	AP004608.1
1.26216637621483e-26	0.701278	0.141	0.09	3.62001938362175e-22	2	TMEM39B
1.30429353513336e-26	0.578825	0.114	0.068	3.74084428811599e-22	2	RORB
1.3504444180573e-26	0.562331	0.208	0.146	3.87320963543014e-22	2	DLGAP4-AS1
1.46444407239774e-26	0.742658	0.118	0.072	4.20017204404395e-22	2	SVBP
1.80327377862986e-26	0.735725	0.369	0.307	5.17196952448829e-22	2	TMTC1
1.9991592176778e-26	0.354005	0.447	0.372	5.7337885522217e-22	2	AC016042.1
2.22368658602466e-26	0.383254	0.382	0.304	6.37775549737733e-22	2	POLR2B
2.24326643841418e-26	0.349523	0.489	0.416	6.43391247201571e-22	2	MTF2
2.35080964086479e-26	0.499348	0.201	0.14	6.74235713096432e-22	2	TMEM63C
2.84427758366897e-26	0.68107	0.119	0.072	8.15767253772097e-22	2	LEMD1
2.85621225121187e-26	0.239992	0.679	0.59	8.19190235770076e-22	2	RGS7
2.86955224310959e-26	0.599974	0.19	0.131	8.23016278846262e-22	2	BTBD8
3.00469703881741e-26	0.401624	0.401	0.326	8.61777157703221e-22	2	KPNA5
3.41640581692036e-26	0.755305	0.078	0.042	9.79859352350928e-22	2	OCIAD2
4.3103344478475e-26	0.930279	0.082	0.045	1.23624702298714e-21	2	PRKCG
5.03472393220405e-26	0.275967	0.651	0.582	1.44400917099544e-21	2	TULP4
5.91628166465383e-26	0.342963	0.437	0.358	1.69684874423936e-21	2	IP6K2
6.00977530562649e-26	0.677039	0.13	0.081	1.72366365540673e-21	2	AC126773.3
6.44357674308688e-26	0.974223	0.087	0.048	1.84808224568475e-21	2	ARL9
7.5816727924201e-26	0.368743	0.471	0.393	2.17449957359401e-21	2	DLEU1
7.8438566702672e-26	0.439788	0.341	0.268	2.24969653159934e-21	2	ARHGAP44
8.03173602432896e-26	0.880706	0.089	0.05	2.30358220913779e-21	2	NIBAN2
8.38424472234416e-26	0.376909	0.401	0.327	2.40468522881553e-21	2	FOXN2
8.88028171334907e-26	1.28708	0.115	0.07	2.54695359820565e-21	2	NNAT
8.92255419241556e-26	0.579835	0.235	0.172	2.55907776792671e-21	2	AC011933.4
9.06906715810327e-26	1.11026	0.054	0.025	2.6010991516156e-21	2	SYT7
1.14244974539599e-25	0.280689	0.594	0.516	3.27666011477024e-21	2	AGPAT4
1.22030193113757e-25	1.45243	0.033	0.012	3.49994796869565e-21	2	FAM155B
1.24852590760474e-25	0.256225	0.676	0.616	3.58089715560115e-21	2	DNM1L
1.74070736839228e-25	0.37875	0.483	0.413	4.9925228032859e-21	2	MCU
2.01070960594642e-25	0.224971	0.779	0.727	5.76691622081493e-21	2	ARIH1
2.03433358280747e-25	0.390023	0.339	0.264	5.83467214885009e-21	2	TTC39C
2.1476489379628e-25	0.36716	0.447	0.373	6.15967191897111e-21	2	RSBN1L
2.25282651146293e-25	0.479995	0.363	0.294	6.46133171752683e-21	2	RRAS2
2.39681153863454e-25	0.982525	0.073	0.038	6.87429517395772e-21	2	CBFA2T3
2.57294685315484e-25	2.52379	0.012	0.002	7.37946886953341e-21	2	IQCJ
2.84180768268326e-25	1.12586	0.064	0.032	8.15058861470387e-21	2	GRM5-AS1
3.08641178463274e-25	0.199066	0.816	0.769	8.85213763950516e-21	2	FAF1
3.13890063429479e-25	2.09525	0.019	0.005	9.00268090922089e-21	2	ERICH3
3.85338496706946e-25	0.397093	0.4	0.326	1.10518934240519e-20	2	ERO1B
4.3149362631535e-25	1.33563	0.038	0.015	1.23756686963505e-20	2	SLITRK3
4.59816952017969e-25	0.950049	0.071	0.037	1.31880100008274e-20	2	AP001092.1
5.10898173921699e-25	0.491095	0.329	0.26	1.46530705262483e-20	2	PUDP
5.13714836669113e-25	0.149123	0.927	0.906	1.47338552305068e-20	2	EXOC6B
5.39558847727771e-25	0.358608	0.427	0.351	1.54750873116802e-20	2	ME2
5.85227318974707e-25	1.23718	0.031	0.011	1.67849047355136e-20	2	AC021594.2
5.92087800009992e-25	1.47999	0.051	0.023	1.69816701920866e-20	2	AL096854.1
6.17208973228909e-25	0.197231	0.709	0.624	1.77021705611783e-20	2	TSPAN5
6.28127762074098e-25	1.51963	0.03	0.011	1.80153323440472e-20	2	GOLGA6L7
6.78175990178244e-25	0.164346	0.712	0.634	1.94507655743022e-20	2	DPYSL3
7.07556866002915e-25	0.25217	0.612	0.534	2.02934384738296e-20	2	RALGPS1
7.41701505151096e-25	2.29136	0.034	0.013	2.12727408692386e-20	2	AC096570.1
7.64600103059413e-25	0.831108	0.093	0.053	2.1929495555847e-20	2	ANKRD13B
8.50263541930869e-25	0.979742	0.066	0.033	2.43864086461192e-20	2	AGAP2
8.57828607563396e-25	0.853136	0.079	0.043	2.46033822935258e-20	2	CPLX1
9.77007318038955e-25	0.322791	0.528	0.46	2.80215468886753e-20	2	SNX14
1.04759944035649e-24	1.25535	0.043	0.018	3.00461995488644e-20	2	TMEM159
1.07389246880135e-24	0.218277	0.793	0.75	3.08003098976916e-20	2	COP1
1.13178813424095e-24	3.48515	0.011	0.002	3.24608154781647e-20	2	LINC02058
1.17346569811328e-24	1.13983	0.049	0.022	3.3656169687587e-20	2	PPM1N
1.2529556010076e-24	0.640859	0.294	0.23	3.59360195924989e-20	2	CMC1
1.26977739454736e-24	0.328109	0.45	0.372	3.64184854530128e-20	2	SCYL2
1.30006461027957e-24	0.379383	0.405	0.332	3.72871530874283e-20	2	ZBED4
1.35632218018262e-24	0.374866	0.43	0.356	3.89006764498177e-20	2	PMM2
1.35931295299096e-24	0.189424	0.505	0.417	3.89864548047337e-20	2	GDAP1
1.40396790038741e-24	0.507725	0.231	0.169	4.02672033510113e-20	2	FBRSL1
1.56739094801023e-24	0.454819	0.307	0.238	4.49543397798815e-20	2	STX2
1.59090563917505e-24	0.571357	0.187	0.131	4.56287646371796e-20	2	SPIRE2
1.85698457839135e-24	1.39209	0.034	0.013	5.32601746928424e-20	2	LYPD6B
2.0299642310527e-24	1.10865	0.051	0.023	5.82214041108226e-20	2	DOK4
2.07045211350056e-24	0.427996	0.405	0.333	5.93826370673096e-20	2	EPHA4
2.14457478682566e-24	0.191114	0.768	0.704	6.15085494609466e-20	2	UBE2H
2.66667552113909e-24	1.24623	0.041	0.017	7.64829206217904e-20	2	AC096675.1
2.68343789121386e-24	0.701819	0.119	0.074	7.69636821579047e-20	2	FCHO1
2.76812862713828e-24	0.376933	0.432	0.362	7.93926971549531e-20	2	GTF2IRD1
3.06443171089123e-24	0.782115	0.11	0.067	8.78909659000713e-20	2	AC004593.1
3.21996171188005e-24	0.24087	0.529	0.449	9.23517218584316e-20	2	GNG2
3.38585008800599e-24	0.302833	0.172	0.115	9.71095663740997e-20	2	AC015961.2
3.48870714813619e-24	0.72826	0.096	0.056	1.00059609715694e-19	2	JPH1
3.86449061756498e-24	0.567057	0.2	0.142	1.10837455402381e-19	2	KDM1B
3.86523051805894e-24	1.4175	0.035	0.014	1.10858676488448e-19	2	AL596202.1
4.15899091758344e-24	0.588552	0.178	0.123	1.19284018507211e-19	2	PRR26
4.29909815198548e-24	0.395118	0.418	0.348	1.23302434097096e-19	2	MBTPS1
4.44310401457516e-24	1.85872	0.018	0.005	1.2743266624203e-19	2	LINC02445
4.45344670205621e-24	0.685593	0.107	0.064	1.27729304861674e-19	2	AP000721.2
4.94836014987898e-24	2.73617	0.012	0.002	1.41923917458679e-19	2	AL357375.1
5.39179208025584e-24	1.43502	0.015	0.003	1.54641988653818e-19	2	LINC02643
5.65319586895059e-24	0.861077	0.093	0.054	1.62139310717372e-19	2	AL162388.2
5.85920141092742e-24	0.667977	0.133	0.086	1.68047755666809e-19	2	MYH9
6.05469271432935e-24	0.275202	0.585	0.516	1.7365464173968e-19	2	CD46
6.13321173581145e-24	1.29841	0.037	0.015	1.75906645794808e-19	2	AL133330.2
6.25643015802649e-24	1.08711	0.046	0.021	1.79440673362358e-19	2	MIR7-3HG
6.74218064340726e-24	0.632739	0.152	0.101	1.93372483033564e-19	2	DCHS1
6.87219048506911e-24	0.229091	0.519	0.432	1.97101295302267e-19	2	PKIA
7.48193360827868e-24	2.31764	0.015	0.003	2.14589337819041e-19	2	LINC01880
7.73955868135687e-24	2.16478	0.015	0.003	2.21978282539996e-19	2	AC012150.1
7.78310306948144e-24	2.12566	0.015	0.003	2.23227179135797e-19	2	ERICH3-AS1
7.95432658519334e-24	0.446861	0.24	0.176	2.2813804078993e-19	2	AC005609.5
8.30466451224484e-24	0.698819	0.152	0.102	2.38186082875694e-19	2	SNHG22
9.33337740208757e-24	0.294413	0.544	0.471	2.67690597269273e-19	2	SMURF2
1.04583692223898e-23	0.352919	0.398	0.324	2.99956487667361e-19	2	TMEM181
1.08385146172794e-23	0.559233	0.191	0.135	3.1085943773819e-19	2	PPP1R14B
1.13993301907437e-23	0.486054	0.229	0.167	3.2694418920072e-19	2	TECPR1
1.18081226395006e-23	1.73173	0.023	0.007	3.38668765423517e-19	2	AC092943.2
1.73011955005748e-23	0.422678	0.308	0.239	4.96215588151985e-19	2	MORC2
1.73655471919054e-23	1.89855	0.018	0.005	4.98061259011039e-19	2	GRM2
1.77695606106905e-23	0.568768	0.189	0.133	5.09648767875215e-19	2	AC004825.3
1.78778993536972e-23	0.316992	0.59	0.527	5.1275603136339e-19	2	PHF21B
1.83298004664434e-23	1.16061	0.048	0.022	5.25717007178064e-19	2	STAC
2.10837652856391e-23	0.446194	0.21	0.15	6.04703472157415e-19	2	CPEB1-AS1
2.73337851317971e-23	0.253017	0.549	0.471	7.83960291365072e-19	2	SCN8A
2.82400550655805e-23	1.53489	0.028	0.01	8.09953019335916e-19	2	AL162408.1
2.8500692999196e-23	0.336016	0.697	0.649	8.17428375909941e-19	2	R3HDM1
3.47314924613059e-23	1.36385	0.031	0.012	9.96133935282715e-19	2	ENOX1-AS1
3.83533172506196e-23	0.594283	0.203	0.146	1.10001149206502e-18	2	AL031772.1
4.15601020990463e-23	0.519088	0.23	0.17	1.19198528830275e-18	2	TTC39B
5.26150550079286e-23	0.727372	0.107	0.066	1.5090523926824e-18	2	AC010336.3
5.49464773236906e-23	0.364404	0.381	0.309	1.57591991612077e-18	2	ZNF84
5.70753179249198e-23	1.43224	0.03	0.011	1.63697719340462e-18	2	LY6G5C
6.21364659693871e-23	1.08809	0.048	0.022	1.78213598046799e-18	2	ADORA1
6.23272371013659e-23	0.322104	0.466	0.395	1.78760748730428e-18	2	KLHL7
6.46155283451885e-23	0.547128	0.168	0.115	1.85323796846835e-18	2	ADAM19
6.89277778115852e-23	0.705635	0.12	0.076	1.97691759541408e-18	2	FAM228A
7.12105504445862e-23	1.37916	0.031	0.012	2.04238979730118e-18	2	TMEM271
7.15135659035848e-23	0.487442	0.232	0.171	2.05108058368072e-18	2	SLC5A4
7.625787712203e-23	0.444012	0.295	0.23	2.18715217373694e-18	2	GPR137B
8.9340776826417e-23	1.00813	0.067	0.035	2.56238282015847e-18	2	B3GNT2
9.74253623023606e-23	0.506248	0.065	0.034	2.794256816194e-18	2	SLC17A6
9.97926500820201e-23	0.523529	0.184	0.129	2.86215299700242e-18	2	KCNJ3
1.07316263410852e-22	0.451852	0.258	0.195	3.07793775088664e-18	2	AC005692.3
1.23366005584776e-22	0.373145	0.344	0.275	3.53826040617697e-18	2	CTTNBP2NL
1.29379872919929e-22	0.266969	0.611	0.548	3.71074413521648e-18	2	RC3H1
1.38728300390666e-22	0.999582	0.061	0.031	3.97886638350469e-18	2	C11orf96
1.63132688108255e-22	1.47267	0.029	0.011	4.67880862763286e-18	2	TUBB4A
1.66064054494925e-22	0.767461	0.102	0.062	4.76288314696895e-18	2	AC093797.1
1.87411593353002e-22	0.325185	0.495	0.425	5.37515190895746e-18	2	MT-CO2
1.92798129382367e-22	0.32131	0.4	0.327	5.52964314881566e-18	2	FRMD3
1.9626807135093e-22	0.32794	0.529	0.464	5.62916455441603e-18	2	MT-CO1
1.96292967626829e-22	0.380032	0.394	0.325	5.62987860450507e-18	2	SLC38A9
2.21966238899735e-22	0.275329	0.541	0.474	6.36621369788329e-18	2	KIF2A
2.38934181061805e-22	1.32181	0.035	0.014	6.85287124703363e-18	2	ATP2B3
2.5181181095486e-22	0.856965	0.082	0.047	7.22221454999633e-18	2	DHCR24
2.72705407971714e-22	0.998201	0.057	0.029	7.82146380603674e-18	2	AC116666.1
2.75219531291819e-22	0.316244	0.479	0.407	7.89357137698065e-18	2	SLC23A2
2.88782467480999e-22	0.3902	0.337	0.27	8.28256994982254e-18	2	PACS2
2.93118577133083e-22	1.13879	0.044	0.02	8.40693391075395e-18	2	KLF7-IT1
3.17062286017648e-22	0.708171	0.109	0.068	9.09366342527217e-18	2	MPP2
3.69140133366852e-22	0.189098	0.34	0.261	1.05873081650947e-17	2	ARHGEF3
3.80409806153278e-22	1.34041	0.034	0.014	1.09105336502822e-17	2	MMP28
3.89002948913214e-22	0.826779	0.08	0.045	1.11569935777799e-17	2	DLGAP1-AS2
4.68675804340678e-22	0.925061	0.068	0.036	1.3442090744295e-17	2	MAPK11
4.73653109243851e-22	0.313195	0.478	0.406	1.35848448262229e-17	2	PAK2
4.9524095055291e-22	2.00326	0.016	0.004	1.4204005702808e-17	2	AC015921.1
5.04326478427117e-22	0.281263	0.137	0.089	1.44645877277682e-17	2	RSPO3
5.16736269026558e-22	0.482867	0.258	0.196	1.48205129319507e-17	2	SQLE
5.60582829405504e-22	0.426869	0.291	0.226	1.60780761301793e-17	2	EZR
6.87507609592957e-22	0.720326	0.111	0.07	1.97184057507356e-17	2	DPF1
7.20841290409636e-22	0.594162	0.146	0.098	2.06744490502388e-17	2	PAFAH1B3
7.44049958604835e-22	0.743632	0.105	0.065	2.13400968627453e-17	2	AC009228.1
8.02707083060487e-22	0.553358	0.2	0.145	2.30224418492578e-17	2	HECA
8.33045903959807e-22	0.734311	0.166	0.116	2.38925895714712e-17	2	PLS1
8.3643760747244e-22	0.511765	0.206	0.15	2.3989867019917e-17	2	AC005609.1
8.64313563747009e-22	1.01183	0.055	0.028	2.4789377321828e-17	2	FMNL1
9.34369057471582e-22	1.5326	0.025	0.009	2.67986389373424e-17	2	AL050404.1
9.36488866220635e-22	0.368773	0.352	0.284	2.6859437172074e-17	2	INSR
1.00956422298553e-21	0.541843	0.211	0.155	2.8955311479448e-17	2	AC008115.2
1.05100455065803e-21	1.26163	0.038	0.016	3.0143861517423e-17	2	TEX41
1.07337415816914e-21	0.367476	0.37	0.304	3.07854442304491e-17	2	YWHAG
1.08761998336287e-21	0.370597	0.38	0.313	3.11940287428304e-17	2	TRIM13
1.12732957148164e-21	0.460861	0.254	0.193	3.23329394396648e-17	2	AC018511.2
1.15113190686155e-21	0.37326	0.426	0.359	3.30156142206962e-17	2	DCAF6
1.21386187669571e-21	0.319625	0.474	0.404	3.48147724855095e-17	2	CSDE1
1.25479376850694e-21	0.771886	0.096	0.058	3.59887400745476e-17	2	PPFIA4
1.34010258630677e-21	0.78668	0.083	0.048	3.84354822778643e-17	2	ACER2
1.35972064205705e-21	0.231609	0.702	0.644	3.89981477348381e-17	2	PBRM1
1.53986286390833e-21	0.596115	0.171	0.12	4.41648067997549e-17	2	MPP3
1.58046231046587e-21	0.356896	0.355	0.287	4.53292395264716e-17	2	SNX27
1.58211024098403e-21	0.68673	0.124	0.08	4.53765038216629e-17	2	SPINK8
1.71646240930079e-21	0.636539	0.12	0.077	4.9229858361156e-17	2	NOL3
1.72122430523443e-21	0.341819	0.384	0.313	4.93664342984287e-17	2	SFXN5
1.76907948299376e-21	0.469751	0.208	0.152	5.07389686517439e-17	2	RALGDS
2.09138780413982e-21	0.6615	0.117	0.075	5.9983093610534e-17	2	AC005833.2
2.1640427372255e-21	1.23721	0.036	0.015	6.20669097463644e-17	2	AC113615.2
2.27045838681448e-21	2.19786	0.013	0.003	6.51190169922261e-17	2	AC121334.3
2.28244704335709e-21	0.270733	0.215	0.154	6.54628636505246e-17	2	ABCB1
2.32902768984065e-21	0.277596	0.613	0.558	6.67988431723196e-17	2	ADNP
2.50205687834603e-21	0.955069	0.063	0.033	7.17614933278424e-17	2	MEGF6
2.54634438171345e-21	1.02225	0.053	0.027	7.30317032119235e-17	2	MCF2
2.54788631333125e-21	1.41357	0.035	0.015	7.30759273526536e-17	2	PLPP4
2.95929658948126e-21	0.448863	0.232	0.173	8.48755854829121e-17	2	PIK3C2B
3.23895644928446e-21	0.189882	0.553	0.476	9.28965099219275e-17	2	ACVR2A
3.41829889929237e-21	0.485946	0.271	0.211	9.80402307306045e-17	2	PSMG2
3.61053963162543e-21	0.208157	0.706	0.646	1.03553887174649e-16	2	LINC01578
3.96715109323816e-21	0.354621	0.337	0.269	1.13781860505164e-16	2	SLC25A29
4.18374045560307e-21	0.559487	0.169	0.118	1.19993860007152e-16	2	ABHD16A
4.35235898106682e-21	0.486355	0.215	0.159	1.24830007935977e-16	2	PRDM10
4.57220004108207e-21	0.372481	0.281	0.216	1.31135269378275e-16	2	CENPV
4.82441699009339e-21	0.404832	0.243	0.182	1.38369103692869e-16	2	AC119673.2
5.00472914474929e-21	1.14761	0.039	0.018	1.43540636600554e-16	2	RASGEF1A
5.1401714093296e-21	1.19415	0.04	0.018	1.47425256190982e-16	2	CHGB
5.476559386416e-21	0.584932	0.161	0.112	1.57073199761797e-16	2	BRD3
5.66998762170991e-21	0.425128	0.311	0.248	1.62620914978262e-16	2	TDG
5.73311085985398e-21	0.431428	0.291	0.228	1.64431352571472e-16	2	VAV2
5.7844072390611e-21	0.930191	0.064	0.035	1.65902584023511e-16	2	SPTB
6.65052732262943e-21	0.337066	0.255	0.192	1.90743774140335e-16	2	KIRREL1
7.97037353856489e-21	1.17295	0.04	0.018	2.2859828345958e-16	2	TSPO
9.01626851086475e-21	0.198427	0.587	0.509	2.58595597160112e-16	2	DLEU2
9.09596509610164e-21	1.84478	0.017	0.005	2.60881374921291e-16	2	AC010503.1
9.44930304713513e-21	2.04604	0.018	0.005	2.71015460694883e-16	2	CHIT1
9.66011227292498e-21	0.313494	0.507	0.441	2.77061680099761e-16	2	MT-CO3
1.0427840310149e-20	0.485319	0.278	0.217	2.99080887935382e-16	2	IVNS1ABP
1.06637311602438e-20	1.79949	0.018	0.005	3.05846473406953e-16	2	CCKBR
1.07742925781831e-20	0.501721	0.251	0.193	3.09017485434871e-16	2	SUSD6
1.10296653367564e-20	0.716439	0.099	0.061	3.16341831523511e-16	2	AC008073.2
1.13549841157729e-20	0.708939	0.101	0.063	3.25672299424484e-16	2	LINC02693
1.17615315606456e-20	1.26552	0.036	0.016	3.37332486690876e-16	2	AC020892.1
1.21568569430094e-20	0.270226	0.549	0.483	3.48670813982454e-16	2	TOP1
1.22312172221705e-20	0.249275	0.659	0.85	3.50803541149073e-16	2	ZBTB20
1.25195738317392e-20	0.331519	0.441	0.375	3.59073897068111e-16	2	CLIP2
1.36199477129931e-20	1.33971	0.032	0.013	3.90633720356356e-16	2	AC015563.2
1.43438400700752e-20	0.418367	0.15	0.102	4.11395677049827e-16	2	EPHA5-AS1
1.64659739972515e-20	0.151148	0.872	0.825	4.72260600215171e-16	2	SMYD3
1.65863385020814e-20	0.483782	0.205	0.15	4.75712774578197e-16	2	RAB30
1.71795938998041e-20	0.428799	0.263	0.203	4.92727932640282e-16	2	AC092120.3
1.73907258986783e-20	1.3407	0.03	0.012	4.98783409499992e-16	2	PACSIN1
1.86862470415944e-20	0.751751	0.089	0.054	5.35940251399969e-16	2	HIC2
1.90011426340452e-20	0.650538	0.121	0.079	5.44971771887052e-16	2	SH3BP5-AS1
1.92675107300575e-20	0.297438	0.46	0.393	5.5261147524878e-16	2	ZMYND8
1.99932512547498e-20	0.227101	0.647	0.591	5.73426439237479e-16	2	RAB6A
2.05609369575757e-20	0.943436	0.314	0.267	5.89708232880228e-16	2	NRP1
2.12425753094932e-20	0.334972	0.438	0.372	6.09258302451576e-16	2	ARHGEF11
2.27971268325258e-20	0.542169	0.175	0.125	6.53844394683673e-16	2	AC010615.2
2.30532439586186e-20	0.562231	0.224	0.17	6.61190089977141e-16	2	CCDC88C
2.3626780138667e-20	0.960384	0.056	0.029	6.77639681157108e-16	2	AC073316.3
2.48018816595131e-20	0.923341	0.057	0.03	7.11342767876494e-16	2	XKR7
2.59641749920646e-20	0.60203	0.145	0.1	7.44678502947404e-16	2	SYNGR1
2.8144806791661e-20	0.308394	0.4	0.331	8.07221203591629e-16	2	CLIC4
3.27674994896686e-20	0.436409	0.266	0.207	9.39804652863186e-16	2	LANCL1
3.43188955909746e-20	0.369189	0.333	0.269	9.84300244444741e-16	2	DCTN2
3.49265737312592e-20	2.12376	0.012	0.003	1.00172906118624e-15	2	AC068616.2
3.64211430386752e-20	0.678537	0.11	0.071	1.04459480349224e-15	2	AL606534.1
3.65731874341182e-20	0.393482	0.177	0.126	1.04895558879794e-15	2	AC104781.2
4.04214884680504e-20	0.304802	0.294	0.233	1.15932871075215e-15	2	SARM1
4.05057458917221e-20	0.45642	0.307	0.245	1.16174529792048e-15	2	AC110809.1
4.10336955672008e-20	1.4381	0.024	0.008	1.17688742256289e-15	2	AC112236.3
4.1946589233545e-20	0.526124	0.177	0.127	1.2030701258073e-15	2	MAP3K9
4.99031973838867e-20	0.588039	0.126	0.084	1.43127360416725e-15	2	AL022397.1
5.09344957790195e-20	0.832059	0.074	0.042	1.46085227343806e-15	2	SEMA4C
5.394952251274e-20	0.950796	0.058	0.03	1.5473262551879e-15	2	TLNRD1
5.6679811183933e-20	0.385716	0.367	0.304	1.62563366456638e-15	2	FAM126B
5.7596335877923e-20	0.84928	0.029	0.012	1.65192050931471e-15	2	AL158077.2
5.93867400871683e-20	0.385877	0.346	0.282	1.70327109244007e-15	2	EIF2B3
6.15439825003919e-20	0.815952	0.069	0.039	1.76514296209374e-15	2	PCDHA12
6.72218830222943e-20	0.344991	0.348	0.283	1.92799082696242e-15	2	RAD50
6.93282010010457e-20	0.398971	0.314	0.253	1.98840213291099e-15	2	CTNNBL1
7.14972322908989e-20	0.302055	0.548	0.489	2.05061211933527e-15	2	EPB41L5
7.25159774681213e-20	0.275374	0.45	0.382	2.07983074976319e-15	2	MPRIP
7.31280693056057e-20	0.220968	0.55	0.478	2.09738615575408e-15	2	CTIF
7.75762305938418e-20	0.279166	0.545	0.484	2.22496386966198e-15	2	PPIP5K2
7.81427128378654e-20	0.267241	0.539	0.475	2.24121114690282e-15	2	GPR173
9.27864706429472e-20	0.572816	0.167	0.119	2.66120876451037e-15	2	CCDC126
9.71865110342474e-20	0.19346	0.749	0.707	2.78740632297325e-15	2	UBR5
9.88543784711426e-20	0.61489	0.097	0.06	2.83524242893084e-15	2	AC011997.2
1.20731983040195e-19	0.154914	0.937	0.892	3.46271400557582e-15	2	AFF3
1.27664251767856e-19	1.64693	0.021	0.007	3.66153840495388e-15	2	AP001970.1
1.28217020511731e-19	0.300466	0.335	0.268	3.67739236529695e-15	2	KIAA0895L
1.30227862586743e-19	0.159091	0.272	0.204	3.73506532685039e-15	2	RUNDC3B
1.32067538160476e-19	0.690485	0.104	0.066	3.78782906198061e-15	2	BLVRA
1.34573918795505e-19	0.511847	0.197	0.145	3.85971456497387e-15	2	ANXA6
1.66664642977817e-19	0.692555	0.111	0.072	4.78010862524678e-15	2	NEMP2
1.68955656553494e-19	0.490753	0.199	0.147	4.84581718561077e-15	2	SLC5A4-AS1
1.91987441578229e-19	0.33982	0.401	0.339	5.5063918119052e-15	2	LMBRD1
2.10496328222801e-19	1.33772	0.029	0.011	6.03724518975816e-15	2	PRRT1
2.12429438324617e-19	0.470811	0.187	0.136	6.09268872058833e-15	2	ZBTB38
2.24884771979999e-19	1.42025	0.027	0.01	6.44992014515836e-15	2	AL512655.1
2.62078987785573e-19	0.397137	0.505	0.452	7.51668744867802e-15	2	PSMG4
2.76206999901161e-19	0.30696	0.503	0.446	7.92189296416519e-15	2	AGFG1
2.78953449857137e-19	0.311483	0.239	0.181	8.00066389535254e-15	2	TMSB10
2.799856420316e-19	0.259243	0.619	0.562	8.03026819910832e-15	2	UBE2R2
2.94873069527531e-19	0.286161	0.502	0.44	8.45725450711913e-15	2	KMT5B
3.04955741783987e-19	0.373687	0.348	0.285	8.74643563010654e-15	2	ADCY9
3.19340265978815e-19	0.611132	0.114	0.074	9.15899816853839e-15	2	AC092343.1
3.31305011024837e-19	1.02542	0.061	0.033	9.50215902120334e-15	2	GUCY1A1
3.32240925786392e-19	0.545939	0.186	0.137	9.52900199247952e-15	2	CREBL2
3.45512230053223e-19	0.839881	0.071	0.041	9.90963627015649e-15	2	PPFIBP2
3.46052421085384e-19	0.4876	0.206	0.154	9.92512948914991e-15	2	GPR161
3.93283799869612e-19	1.52755	0.02	0.007	1.12797726640603e-14	2	AC009230.1
4.17371196391607e-19	1.36561	0.027	0.01	1.19706232837077e-14	2	AC011595.1
4.56897275022976e-19	0.837454	0.063	0.035	1.3104270744934e-14	2	SPON2
4.64007916557336e-19	0.465182	0.168	0.119	1.3308211054781e-14	2	PRKCZ
4.92482527899454e-19	0.491237	0.21	0.157	1.41248913826842e-14	2	ARID3B
5.41441998410494e-19	0.555533	0.14	0.096	1.55290979564114e-14	2	ZNF71
5.44736780836862e-19	0.414509	0.228	0.173	1.5623595611182e-14	2	AC090772.2
5.61532112801469e-19	1.28308	0.031	0.013	1.61053025272589e-14	2	ATP11A-AS1
6.89823330841978e-19	0.39545	0.342	0.283	1.97848229518788e-14	2	HACE1
7.33697699008001e-19	0.287619	0.584	0.534	2.10431837052485e-14	2	ZNF254
7.8445323042782e-19	0.564244	0.157	0.111	2.24989031019003e-14	2	CAMKK2
8.42844391004877e-19	0.413323	0.282	0.224	2.41736199784109e-14	2	AC026470.2
1.03476200509864e-18	0.467135	0.211	0.158	2.9678009068234e-14	2	ACTR1A
1.08351980203765e-18	1.06234	0.041	0.019	3.10764314422419e-14	2	AC009227.1
1.19954700169657e-18	0.471797	0.204	0.152	3.44042075556593e-14	2	AL035071.2
1.20200561120979e-18	0.35807	0.246	0.189	3.44747229351079e-14	2	AP002383.2
1.23935386557189e-18	0.430058	0.219	0.165	3.55459082184673e-14	2	AL121900.1
1.28681582122238e-18	0.596224	0.139	0.096	3.69071645684791e-14	2	ADAMTS7
1.31615053819315e-18	1.11892	0.033	0.014	3.77485135859179e-14	2	INHBA-AS1
1.52462735670505e-18	0.307178	0.39	0.325	4.37278372176575e-14	2	LINC00662
1.63426779904265e-18	0.563589	0.12	0.08	4.68724347443423e-14	2	AP000462.2
1.66074091926311e-18	1.11111	0.037	0.017	4.76317103053852e-14	2	RUNDC3A-AS1
1.71794827869389e-18	0.537028	0.178	0.13	4.92724745812194e-14	2	SLC66A2
1.88681189451271e-18	0.350553	0.304	0.242	5.41156519465189e-14	2	AC092835.1
1.92260364463967e-18	0.446904	0.234	0.18	5.51421951319102e-14	2	HEATR4
2.13237003815224e-18	0.622038	0.112	0.074	6.11585050642443e-14	2	AC104699.1
2.14599728333116e-18	0.278872	0.521	0.456	6.1549348083221e-14	2	TMLHE-AS1
2.35241754707757e-18	0.294683	0.492	0.433	6.74696876677318e-14	2	ANKRD13C
2.39541171507878e-18	0.265279	0.592	0.541	6.87028034001745e-14	2	FSD1L
2.87481059290202e-18	0.328527	0.186	0.135	8.24524426150229e-14	2	CPLX2
3.66613746497143e-18	0.358188	0.308	0.248	1.05148488632846e-13	2	STX7
3.6915746285697e-18	0.137057	0.911	0.875	1.05878051922008e-13	2	TRIM2
3.79031684950434e-18	1.12029	0.04	0.019	1.08710077560634e-13	2	DLGAP2-AS1
3.82690868936207e-18	1.53092	0.021	0.007	1.09759568119593e-13	2	TENT5B
4.37911101768695e-18	1.05657	0.046	0.024	1.25597283098279e-13	2	OVCH1
4.37942449353654e-18	0.653854	0.109	0.072	1.25606273899122e-13	2	PCDHA9
4.89199843986313e-18	0.308981	0.273	0.213	1.40307407253714e-13	2	CEMIP2
5.05208958975703e-18	1.44766	0.022	0.008	1.44898981523822e-13	2	AC093390.2
5.15544886542033e-18	0.423217	0.23	0.176	1.4786342890912e-13	2	MRTFA-AS1
5.88421125258357e-18	0.333826	0.147	0.101	1.68765062935349e-13	2	MIR222HG
5.90069394867842e-18	0.689575	0.099	0.063	1.69237803142046e-13	2	CACNB1
6.24878861636003e-18	0.824655	0.065	0.037	1.79221506305822e-13	2	AC107896.1
6.55815873626476e-18	0.309685	0.416	0.354	1.88094550714809e-13	2	GNPTAB
6.87790226122597e-18	0.309621	0.416	0.355	1.97265114754222e-13	2	AP2A2
7.33994579960027e-18	1.66015	0.018	0.006	2.10516985478335e-13	2	AL353658.2
7.51959409193359e-18	0.49252	0.198	0.149	2.15669478150747e-13	2	CHL1-AS1
7.95934875745311e-18	0.95971	0.043	0.021	2.28282081712513e-13	2	KCNK1
8.26087827647528e-18	0.504117	0.165	0.119	2.36930249847588e-13	2	APBB1
8.37323695236237e-18	0.62863	0.119	0.08	2.40152809030705e-13	2	AC012066.2
9.1740589553388e-18	0.122062	0.39	0.316	2.63121184898072e-13	2	GABBR2
9.44075274753944e-18	0.759028	0.069	0.04	2.70770229552179e-13	2	ADORA2A-AS1
9.51384996522849e-18	0.305557	0.377	0.313	2.72866730852718e-13	2	CAMSAP1
9.66762517411052e-18	0.553429	0.167	0.122	2.77277157618664e-13	2	AC008871.1
9.71203341287813e-18	0.562403	0.157	0.113	2.78550830314758e-13	2	CYP2R1
9.75666484466831e-18	0.405419	0.257	0.201	2.79830904409932e-13	2	ABCA3
1.00374798221445e-17	0.499791	0.3	0.246	2.87884958778927e-13	2	BLCAP
1.05344627283791e-17	0.456055	0.599	0.561	3.02138925512641e-13	2	RBFOX1
1.05534819796651e-17	0.855344	0.059	0.033	3.02684416658776e-13	2	SLC8B1
1.09978585092912e-17	0.760474	0.066	0.038	3.1542957990498e-13	2	ARAP3
1.12043337224772e-17	0.484871	0.145	0.102	3.2135149549437e-13	2	PPFIA3
1.13273910898269e-17	0.396846	0.249	0.194	3.24880903847327e-13	2	NUB1
1.21209946645571e-17	0.348679	0.316	0.256	3.47642247974162e-13	2	ZNF821
1.23783925844066e-17	0.343577	0.295	0.236	3.55024677713365e-13	2	DENND11
1.26983125122446e-17	0.764046	0.05	0.026	3.64200301163687e-13	2	KCNC2
1.30443135047415e-17	0.977364	0.044	0.022	3.74123955629491e-13	2	AC084018.2
1.31452973598005e-17	0.286766	0.468	0.407	3.77020273576439e-13	2	DDX6
1.39085376672189e-17	1.0583	0.045	0.023	3.98910768833507e-13	2	C9orf92
1.58973107804505e-17	0.371679	0.298	0.24	4.559507704941e-13	2	STAM
1.68385942428183e-17	0.309476	0.455	0.397	4.82947721478273e-13	2	ZNF337-AS1
1.73978735993729e-17	0.437702	0.253	0.199	4.98988412703614e-13	2	LAMC1
1.80085598633057e-17	0.340243	0.364	0.304	5.1650350543947e-13	2	ZNF714
1.80666452462415e-17	0.340642	0.327	0.267	5.18169452307454e-13	2	PPIL2
1.9009770662039e-17	0.570994	0.134	0.093	5.45219232357939e-13	2	PIP5K1C
2.03067186528884e-17	0.757455	0.073	0.044	5.82416997683493e-13	2	AC004672.1
2.1097975974138e-17	0.399149	0.171	0.124	6.05111048914253e-13	2	LTBP4
2.24394106411417e-17	0.524323	0.137	0.095	6.43584736598585e-13	2	MGAT3
2.39341727803082e-17	0.657978	0.101	0.066	6.8645600951202e-13	2	LOXL2
2.39885402809046e-17	1.2998	0.027	0.011	6.88015323796625e-13	2	TRNP1
2.46501552061699e-17	0.419871	0.218	0.166	7.0699110146816e-13	2	BCR
2.66767266432696e-17	0.235913	0.557	0.496	7.65115196855615e-13	2	MICU2
2.76801842551886e-17	0.448343	0.2	0.15	7.93895364623065e-13	2	TMEM63B
2.79512645893313e-17	0.450051	0.164	0.118	8.01670219686611e-13	2	AC005400.1
3.16047844688044e-17	0.616818	0.118	0.08	9.0645682334978e-13	2	AC092645.2
3.17930284462016e-17	1.18471	0.033	0.015	9.11855848865508e-13	2	AC010491.2
3.19217855196767e-17	0.46679	0.167	0.121	9.15548730489848e-13	2	RCAN1
3.38544020573432e-17	1.0118	0.052	0.028	9.70978105406661e-13	2	AC036214.1
3.41465894000962e-17	0.606208	0.115	0.077	9.79358330584158e-13	2	AC024619.3
3.48711092958993e-17	0.294559	0.476	0.418	1.00013828571569e-12	2	UBAP2
3.5782117360175e-17	0.322162	0.397	0.338	1.02626690800718e-12	2	EXOC5
3.67414063848268e-17	0.668737	0.101	0.066	1.05378027652322e-12	2	SAMD14
3.89069426028211e-17	0.644025	0.096	0.061	1.11589002079151e-12	2	AL442067.3
4.24452215117155e-17	0.525252	0.094	0.06	1.21737139817751e-12	2	CFAP161
4.71751541247067e-17	0.519724	0.139	0.097	1.35303059545071e-12	2	ARHGAP33
4.82835357276292e-17	0.75995	0.088	0.056	1.38482008820413e-12	2	AC007563.2
4.8531404292521e-17	0.381446	0.236	0.182	1.39192920651379e-12	2	BCL7A
4.98940419134841e-17	0.629597	0.109	0.072	1.43101101612064e-12	2	EIF4EBP1
5.08222538398376e-17	0.680395	0.088	0.056	1.45763306238038e-12	2	RHOF
5.25573093684182e-17	1.33541	0.024	0.01	1.5073961899956e-12	2	SEMA3F
5.49960350255515e-17	0.670724	0.091	0.058	1.57734128056784e-12	2	FAM20C
5.55991105278883e-17	2.14379	0.01	0.002	1.59463808905036e-12	2	EIF4E1B
5.61605048974571e-17	0.438841	0.138	0.096	1.61073944096397e-12	2	THSD4-AS1
6.0675197606259e-17	0.268731	0.49	0.429	1.74022534254511e-12	2	UIMC1
6.34526577030405e-17	0.215794	0.634	0.583	1.8198856755809e-12	2	CMIP
6.44246039632195e-17	0.66662	0.075	0.046	1.8477620662691e-12	2	AC092674.1
6.61978093679934e-17	2.24427	0.014	0.004	1.89861937048342e-12	2	AC003984.1
6.93964085018381e-17	1.34778	0.022	0.008	1.99035839224122e-12	2	KCNA4
6.96353106254865e-17	0.592442	0.121	0.082	1.99721034404958e-12	2	B3GALT2
7.08883248740093e-17	0.253771	0.688	0.653	2.03314804571146e-12	2	FRYL
7.35893017863216e-17	1.91391	0.013	0.003	2.11061476453349e-12	2	LINC01412
7.36214923387461e-17	0.413172	0.194	0.145	2.11153802176758e-12	2	ZNF354A
7.47930055476154e-17	0.358679	0.306	0.249	2.14513819211116e-12	2	ZNF25
7.70085369880589e-17	0.357139	0.289	0.233	2.20868184935452e-12	2	INTS10
7.85736148469683e-17	0.532032	0.133	0.093	2.2535698474259e-12	2	AP000462.3
7.85894055846051e-17	0.718695	0.072	0.043	2.25402274157206e-12	2	FBXO41
8.1598923939837e-17	0.176738	0.661	0.601	2.34033873751846e-12	2	NLGN4X
8.73620169397857e-17	1.28466	0.035	0.017	2.50563000784999e-12	2	SLCO6A1
9.32663329021774e-17	0.557241	0.133	0.093	2.67497169396735e-12	2	ELF3-AS1
1.0082281476271e-16	0.537509	0.162	0.118	2.89169915020929e-12	2	PRUNE2
1.07675481328971e-16	1.25425	0.037	0.018	3.08824047999622e-12	2	LINC02326
1.19595475588086e-16	0.523161	0.168	0.124	3.43011783534189e-12	2	SRGAP2-AS1
1.21693489225395e-16	0.438451	0.177	0.13	3.49029096447356e-12	2	ZNF382
1.25156529139748e-16	0.428259	0.221	0.171	3.58961441225712e-12	2	NPDC1
1.2531168150856e-16	0.180484	0.554	0.484	3.59406433734702e-12	2	GNAO1
1.30996709825454e-16	1.01426	0.039	0.019	3.75711663450386e-12	2	INSYN1
1.40284448626838e-16	0.261589	0.495	0.436	4.02349827106634e-12	2	NONO
1.49799597650436e-16	0.252013	0.414	0.35	4.29640226021215e-12	2	FBXO21
1.50434494523843e-16	0.192592	0.323	0.26	4.31461173743835e-12	2	GLCE
1.67349400893055e-16	0.441793	0.178	0.132	4.79974816701371e-12	2	PCDHA10
1.76329395154081e-16	0.450127	0.213	0.164	5.05730338241421e-12	2	MCTS1
1.85543204247623e-16	0.22109	0.584	0.528	5.32156464102606e-12	2	DOP1A
1.86885204931807e-16	0.348712	0.343	0.286	5.36005456264914e-12	2	MORC3
1.92842131698965e-16	0.800054	0.062	0.036	5.53090517925802e-12	2	NAAA
2.20410589814174e-16	0.250048	0.428	0.363	6.32159612646034e-12	2	ZHX3
2.22175542921212e-16	0.545284	0.139	0.099	6.37221674652328e-12	2	CTSB
2.36664446346119e-16	0.276131	0.411	0.35	6.78777298565305e-12	2	DDX10
2.41060853933989e-16	1.06746	0.033	0.016	6.91386635168073e-12	2	CACNA1I
2.42340637667653e-16	0.412532	0.207	0.158	6.95057182894595e-12	2	KCTD13
2.52584060634816e-16	0.401948	0.235	0.184	7.24436344306715e-12	2	Z83843.1
2.66058175991991e-16	0.30373	0.436	0.381	7.63081454562629e-12	2	EPS15L1
2.7396687394036e-16	0.384665	0.21	0.161	7.85764391148347e-12	2	LAMB1
2.89006983059927e-16	0.560108	0.127	0.089	8.28900928114178e-12	2	GINS2
2.91935736055845e-16	0.475534	0.165	0.12	8.3730088458177e-12	2	GMEB1
3.09837230912593e-16	0.673672	0.096	0.062	8.88644161980407e-12	2	LRRTM2
3.20653128046889e-16	0.185925	0.628	0.567	9.19665236551282e-12	2	RAPGEF6
3.50281682838997e-16	3.13883	0.015	0.005	1.00464289455053e-11	2	AC018742.1
3.54858204991323e-16	0.366511	0.286	0.232	1.01776881773561e-11	2	FRA10AC1
3.79675240501815e-16	0.525202	0.14	0.099	1.08894655728326e-11	2	PM20D1
3.80676365629288e-16	0.797454	0.062	0.036	1.09181788426136e-11	2	SEPTIN5
3.88587774332135e-16	0.551304	0.115	0.079	1.114508595562e-11	2	IGFBP5
3.91445331333851e-16	0.228294	0.159	0.115	1.12270435479862e-11	2	FRMPD4
4.17297159831983e-16	0.393182	0.245	0.193	1.19684998411411e-11	2	SYNGAP1
4.23305918243724e-16	0.810718	0.061	0.035	1.21408370411482e-11	2	TMEM74B
4.37346583841521e-16	0.395528	0.248	0.196	1.25435373711586e-11	2	RAI1
4.47129149965823e-16	0.75648	0.074	0.045	1.28241111501698e-11	2	AL079338.1
4.62856889284734e-16	0.2849	0.416	0.356	1.32751984415755e-11	2	FEZ1
4.88602121591534e-16	0.285785	0.251	0.196	1.40135974493668e-11	2	CALN1
4.90108303095227e-16	0.183568	0.59	0.526	1.40567962410742e-11	2	ORC4
5.32304792105305e-16	0.451354	0.212	0.164	1.52670337423723e-11	2	SEPTIN6
5.37977367301461e-16	0.421707	0.236	0.186	1.54297288715732e-11	2	HMGCR
5.73000265540814e-16	0.457993	0.17	0.126	1.64342206159761e-11	2	MYO18A
5.74603712278078e-16	0.689194	0.187	0.144	1.64802090718476e-11	2	ZBTB20-AS2
5.78401736575376e-16	0.378549	0.2	0.151	1.65891402067184e-11	2	LRRTM1
6.48637456083988e-16	0.355458	0.38	0.327	1.86035708779449e-11	2	BICRAL
6.52256426816631e-16	0.334645	0.315	0.258	1.87073665775278e-11	2	PPP1R21
7.03851690275384e-16	0.425313	0.204	0.156	2.01871703287883e-11	2	NDUFA6-DT
7.14715388475505e-16	0.317951	0.388	0.332	2.0498752056866e-11	2	AP3S1
7.18149982157112e-16	0.234465	0.623	0.579	2.05972596382481e-11	2	FOXJ3
7.62655021892581e-16	0.448511	0.188	0.142	2.18737086829011e-11	2	LPIN1
7.95087993586734e-16	1.0389	0.04	0.02	2.28039187440611e-11	2	AC023855.1
9.27225886404586e-16	1.06205	0.036	0.018	2.65937656479699e-11	2	AC079822.1
9.46028488190326e-16	0.167438	0.594	0.529	2.71330430697867e-11	2	TRIM24
9.96511081533134e-16	0.12636	0.532	0.459	2.85809343294518e-11	2	TIAM1
1.03663492182656e-15	0.728468	0.072	0.044	2.97317261929075e-11	2	AL009178.3
1.06599420528713e-15	0.838492	0.056	0.032	3.05737798018401e-11	2	NRIP3
1.06873811196999e-15	0.34329	0.308	0.254	3.06524777894114e-11	2	MPZL1
1.09140012489925e-15	1.724	0.014	0.004	3.13024469822353e-11	2	AC027309.1
1.18113213682115e-15	0.389318	0.293	0.24	3.38760508161674e-11	2	CD99L2
1.20950044926885e-15	0.296079	0.382	0.325	3.468968238548e-11	2	NNT
1.27426804894107e-15	0.739279	0.07	0.042	3.65472819116788e-11	2	FAM135B
1.3327788848958e-15	1.52065	0.018	0.006	3.82254311976965e-11	2	PBOV1
1.38089152955151e-15	0.6096	0.098	0.065	3.96053499590669e-11	2	AL035587.1
1.51149570370453e-15	0.112495	0.838	0.799	4.33512082779496e-11	2	IL7
1.86627821200928e-15	0.559862	0.105	0.071	5.35267253986380e-11	2	MGAT5B
1.95377040061282e-15	0.233796	0.03	0.061	5.60360888599762e-11	2	LINC01980
2.21324663965044e-15	0.56162	0.109	0.074	6.34781268718144e-11	2	SLC7A5
2.29498530722444e-15	0.589217	0.104	0.07	6.5822473596504e-11	2	PSD
2.41682450036624e-15	0.628982	0.101	0.068	6.9316943495004e-11	2	AC051619.6
2.6028695634467e-15	0.702744	0.077	0.048	7.46529019492148e-11	2	AC005234.2
2.60770223667119e-15	0.634505	0.089	0.058	7.47915078499665e-11	2	ZNF341
2.67096650522051e-15	0.647141	0.129	0.092	7.66059903362295e-11	2	LINC02082
2.70157355744027e-15	1.09926	0.03	0.014	7.74838312009443e-11	2	PTPRU
2.8009778537399e-15	0.560301	0.104	0.07	8.0334845823114e-11	2	SHF
2.80572533860489e-15	0.315364	0.322	0.266	8.0471008436527e-11	2	VPS26A
2.86800195151796e-15	0.23993	0.531	0.472	8.22571639714867e-11	2	MPDZ
3.33972413233411e-15	0.335373	0.271	0.218	9.57866278394745e-11	2	PXK
3.39074704021662e-15	1.92234	0.011	0.003	9.72500158604529e-11	2	LINC01238
3.40749876785757e-15	1.12497	0.032	0.015	9.7730472160923e-11	2	AC026356.1
3.43605439543087e-15	0.792494	0.057	0.033	9.85494761153526e-11	2	TRIM14
3.51924081973987e-15	1.09566	0.033	0.016	1.00935345950959e-10	2	AC131944.1
3.56791120831143e-15	0.19584	0.709	0.67	1.0233126136558e-10	2	SOS1
3.88730505269594e-15	0.577934	0.088	0.057	1.11491796216372e-10	2	SAMHD1
4.11645231841194e-15	1.16229	0.027	0.012	1.18063968944373e-10	2	SCRT2
5.07817222796292e-15	0.697277	0.075	0.047	1.45647057670205e-10	2	AP4B1
5.11832936673668e-15	0.26958	0.405	0.347	1.46798804567375e-10	2	TIAL1
5.47175015431783e-15	0.289097	0.379	0.322	1.5693526617599e-10	2	SIMC1
5.58342283467471e-15	0.416015	0.19	0.144	1.60138150321305e-10	2	APC2
5.82341159869054e-15	0.941162	0.038	0.019	1.67021268062043e-10	2	AC117834.2
5.95156774221291e-15	1.32809	0.041	0.022	1.70696914414409e-10	2	AL023755.1
6.28314513393436e-15	0.579907	0.095	0.063	1.80206885586371e-10	2	CDH3
7.15365998598652e-15	0.200358	0.625	0.574	2.05174122058079e-10	2	KIAA1109
7.20011141257051e-15	0.435577	0.204	0.158	2.06506395423935e-10	2	MRPL48
7.46370103137149e-15	0.384469	0.196	0.15	2.14066409280766e-10	2	MED24
7.50104530965522e-15	0.231821	0.542	0.488	2.15137480526221e-10	2	GALNT11
7.77120859132263e-15	0.264012	0.409	0.352	2.22886033607724e-10	2	CDC42
8.11545094838202e-15	0.355381	0.366	0.315	2.32759248650545e-10	2	ATF7
8.22881582751317e-15	1.69995	0.015	0.005	2.36010666748905e-10	2	LINC02335
8.65477964409681e-15	0.461737	0.183	0.139	2.48227734972341e-10	2	CTNS
8.86450549541582e-15	0.185052	0.63	0.569	2.54242882114021e-10	2	HDGFL3
8.97863688034254e-15	0.578861	0.103	0.07	2.57516284365104e-10	2	TMSB15B
9.34772461884428e-15	0.322923	0.311	0.258	2.68102089793073e-10	2	EFCAB7
9.45890320571534e-15	0.464084	0.145	0.106	2.71290802843122e-10	2	SSR2
9.98463687563778e-15	0.364223	0.225	0.176	2.86369370230167e-10	2	RSBN1
1.01680021242337e-14	0.842874	0.052	0.03	2.91628468925147e-10	2	YPEL4
1.03834155539686e-14	0.231298	0.444	0.383	2.97806741503375e-10	2	NR2C2
1.06039419805701e-14	0.321662	0.29	0.237	3.04131659944731e-10	2	VDAC3
1.09734248018472e-14	1.10434	0.03	0.014	3.1472879674178e-10	2	AL390071.1
1.09967191203841e-14	0.429609	0.256	0.208	3.15396901091736e-10	2	CEP63
1.1177209008094e-14	0.650719	0.095	0.063	3.20573531561143e-10	2	SRD5A3-AS1
1.12274438462422e-14	1.98946	0.01	0.003	3.22014316954073e-10	2	ADRA2C
1.19283801991601e-14	0.582082	0.102	0.069	3.42117872492111e-10	2	LDB1
1.20144503474641e-14	0.419197	0.206	0.16	3.44586450415618e-10	2	GFOD2
1.20885789076712e-14	0.38965	0.215	0.168	3.46712531650918e-10	2	ACVR1B
1.22349169298571e-14	0.287179	0.395	0.339	3.5090965246523e-10	2	ZNF33A
1.23862514175294e-14	0.558277	0.108	0.074	3.5525007690616e-10	2	CALM3
1.32724727427315e-14	1.10523	0.03	0.014	3.80667790734283e-10	2	FLNB-AS1
1.35576120105885e-14	0.255474	0.42	0.363	3.88845870075689e-10	2	IREB2
1.40228666306055e-14	1.83745	0.012	0.003	4.02189837832397e-10	2	AC093390.1
1.41568514580112e-14	0.328648	0.299	0.247	4.06032656667219e-10	2	PCMT1
1.51837534293496e-14	1.00203	0.045	0.025	4.35485232107176e-10	2	AL024495.1
1.52343055081172e-14	0.379128	0.198	0.152	4.3693511627831e-10	2	AL049569.1
1.54677301122248e-14	1.09982	0.033	0.016	4.43629967348721e-10	2	TRMT2B-AS1
1.71763792873075e-14	0.485668	0.135	0.097	4.92635734339266e-10	2	REL
1.74073107914508e-14	0.1239	0.457	0.389	4.99259080809601e-10	2	PELI2
1.92477674549248e-14	0.359155	0.228	0.179	5.52045218374699e-10	2	RESF1
1.93540073166561e-14	0.416879	0.234	0.187	5.55092283849015e-10	2	OGG1
1.97373116386369e-14	0.165867	0.767	0.732	5.66085835107746e-10	2	TMCC1
2.01285137510712e-14	0.194239	0.599	0.54	5.77305902894472e-10	2	PSIP1
2.1645335514667e-14	0.270925	0.387	0.331	6.20809867896164e-10	2	CNOT6
2.22222783207312e-14	0.344173	0.252	0.203	6.37357164516891e-10	2	RPS4X
2.3083976954284e-14	1.31876	0.021	0.009	6.6207154302582e-10	2	NOTUM
2.36496255310497e-14	1.03458	0.034	0.017	6.78294909856035e-10	2	PTPRC
2.4489810333057e-14	1.69995	0.013	0.004	7.02392250162409e-10	2	AL513422.1
2.47948284735892e-14	0.625432	0.08	0.051	7.11140475451011e-10	2	FSD1
2.73080553917545e-14	0.252693	0.449	0.393	7.8322233669091e-10	2	UBP1
2.75623603080753e-14	0.343931	0.324	0.272	7.90516055995907e-10	2	GNRHR
2.79924367911501e-14	0.388351	0.291	0.242	8.02851079606975e-10	2	ZNF253
2.95160082394926e-14	0.417915	0.177	0.135	8.46548632316887e-10	2	SEH1L
2.98996181504588e-14	0.3727	0.273	0.223	8.57550948173308e-10	2	RNF11
3.29158052728958e-14	0.252908	0.44	0.386	9.44058211031924e-10	2	SH3BP5
3.30723123380297e-14	0.354543	0.251	0.201	9.48546990167029e-10	2	ANKRD27
3.34658947183446e-14	0.516907	0.131	0.094	9.59835326416841e-10	2	ZFP62
3.7086609300499e-14	0.231979	0.498	0.443	1.06368104134761e-09	2	ZDHHC20
3.74284191379451e-14	0.488943	0.14	0.102	1.0734844892954e-09	2	BICRA-AS1
3.76365425802151e-14	1.81023	0.013	0.004	1.07945367774315e-09	2	TLE6
4.06550971610714e-14	0.502749	0.192	0.149	1.16602884167669e-09	2	OSBPL3
4.61653823227676e-14	0.363341	0.295	0.244	1.3240693303993e-09	2	RASGRP1
4.79441084220686e-14	0.682767	0.074	0.047	1.37508497365335e-09	2	ZNF574
4.88500446815422e-14	0.831916	0.045	0.025	1.40106813151131e-09	2	AC008474.1
4.97066996525478e-14	0.705004	0.066	0.041	1.42563785273472e-09	2	RBM11
4.9799707899715e-14	1.10183	0.028	0.013	1.42830542227173e-09	2	DOC2B
5.04729444043768e-14	0.29555	0.479	0.433	1.44761451846193e-09	2	AL050309.1
5.13151312971665e-14	0.435478	0.358	0.312	1.47176928073403e-09	2	AC060809.1
5.14918911065828e-14	0.300101	0.309	0.255	1.4768389288279e-09	2	SOGA1
5.16535106599079e-14	0.710653	0.074	0.047	1.48147433923682e-09	2	GRID2IP
5.61429652057268e-14	0.710717	0.06	0.036	1.61023638506545e-09	2	EHBP1L1
5.63911364988581e-14	0.484453	0.1	0.068	1.61735418592375e-09	2	IQSEC3
6.06985298264945e-14	1.55627	0.016	0.006	1.74089453395369e-09	2	TESMIN
6.40851457213008e-14	0.503213	0.122	0.087	1.83802606443263e-09	2	KIAA0513
6.96222720783115e-14	0.347312	0.22	0.173	1.99683638547805e-09	2	PTMS
7.11773777780665e-14	0.54858	0.106	0.073	2.04143837205272e-09	2	ELL2
7.45148451488139e-14	0.719652	0.051	0.029	2.13716027371313e-09	2	AC026369.3
7.52009380560271e-14	0.282782	0.391	0.338	2.15683810438491e-09	2	ACTR3
7.79241350722612e-14	0.344442	0.231	0.183	2.23494211800752e-09	2	ZGRF1
7.9114853657022e-14	0.278877	0.462	0.413	2.26909311773705e-09	2	ZNF280D
8.46965720024083e-14	0.770361	0.065	0.04	2.42918238160107e-09	2	FZD7
8.57172163456097e-14	0.535607	0.158	0.119	2.45845548200843e-09	2	DDX20
8.60016607733251e-14	0.359696	0.201	0.156	2.46661363263974e-09	2	MARCKSL1
9.050731409347e-14	0.10758	0.546	0.482	2.59584027551481e-09	2	HSP90AA1
9.15077101916591e-14	0.363072	0.225	0.178	2.62453263600697e-09	2	CRCP
9.24288227840674e-14	0.545327	0.11	0.077	2.65095106626984e-09	2	AC009480.1
9.32171795620993e-14	0.640572	0.076	0.048	2.67356192702057e-09	2	FLRT1
9.55350266260615e-14	0.362945	0.212	0.166	2.74004009866207e-09	2	SNX32
9.98408772644194e-14	0.236149	0.4	0.345	2.86353620082081e-09	2	TACC2
1.01958545161902e-13	0.187257	0.67	0.621	2.92427303378853e-09	2	TAOK1
1.06412387652126e-13	0.278852	0.317	0.264	3.05201369025061e-09	2	CLVS2
1.13271611589658e-13	0.655136	0.073	0.047	3.24874309200297e-09	2	AC104982.2
1.15980257363633e-13	0.40628	0.234	0.188	3.32642976144636e-09	2	UXS1
1.2053283333672e-13	0.635319	0.08	0.052	3.45700219293047e-09	2	BCL9L
1.21704784278393e-13	1.78434	0.011	0.003	3.49061491788858e-09	2	LINC02094
1.30148481690682e-13	0.218652	0.547	0.499	3.73278860337044e-09	2	USP33
1.30544701225489e-13	1.50042	0.02	0.008	3.74415257584825e-09	2	LINC01684
1.31518792722276e-13	0.428964	0.159	0.12	3.77209049406759e-09	2	CPT1C
1.41776314817676e-13	0.27392	0.41	0.357	4.06628648528575e-09	2	CSNK1E
1.42358654589522e-13	1.06042	0.028	0.013	4.08298857228209e-09	2	AC073111.4
1.43003781145954e-13	1.71192	0.012	0.004	4.1014914470471e-09	2	AL355483.1
1.4522937326569e-13	0.903417	0.038	0.02	4.16532365463325e-09	2	AC020892.2
1.46441783846382e-13	0.374924	0.209	0.164	4.20009680249807e-09	2	PRKAR1B
1.53731741996354e-13	1.06113	0.056	0.034	4.40918009219744e-09	2	AC096576.2
1.56679007029307e-13	0.337474	0.269	0.221	4.49371060060756e-09	2	ATP6V0A2
1.56837283885725e-13	0.312543	0.281	0.23	4.49825013912649e-09	2	KRAS
1.59362846553624e-13	0.263936	0.355	0.3	4.5706858020045e-09	2	CHCHD6
1.70004939594839e-13	0.518277	0.116	0.083	4.87591167251959e-09	2	PFN4
1.75716500493473e-13	0.472263	0.144	0.106	5.03972495065331e-09	2	TMED3
1.76845747603336e-13	1.48903	0.017	0.006	5.07211288701127e-09	2	LINC01735
1.76959600600706e-13	0.263877	0.464	0.413	5.07537830482885e-09	2	ZDHHC17
1.97015819599031e-13	1.8672	0.011	0.003	5.65061072191981e-09	2	RNF144A-AS1
1.97587440485095e-13	0.157072	0.753	0.719	5.66700538055301e-09	2	MARCH6
2.00384199041809e-13	0.89494	0.041	0.022	5.74721921271811e-09	2	AC007222.2
2.0560536395825e-13	0.62595	0.08	0.052	5.89696744368655e-09	2	AC073648.7
2.12450819131731e-13	0.267691	0.393	0.338	6.09330194351718e-09	2	CSNK1G3
2.13050557273563e-13	0.479132	0.143	0.106	6.11050303316306e-09	2	ATP13A2
2.23896857117003e-13	0.383162	0.169	0.128	6.42158575897276e-09	2	TFDP1
2.27895345565008e-13	0.513666	0.099	0.068	6.53626640615e-09	2	ASIC1
2.50628735063883e-13	0.117026	0.823	0.792	7.18828275036722e-09	2	IGF2BP3
2.69073815802633e-13	0.39184	0.174	0.133	7.71730611103531e-09	2	PLXNA3
2.72715796176635e-13	0.525694	0.133	0.097	7.82176175014207e-09	2	MOB3A
2.79974471891161e-13	0.53565	0.107	0.075	8.0299478283104e-09	2	AP000757.1
3.07790251061982e-13	0.230477	0.527	0.479	8.82773219070871e-09	2	RAB10
3.1574222570146e-13	0.176962	0.673	0.621	9.05580277534358e-09	2	RNF38
3.33797916487894e-13	0.566056	0.101	0.07	9.57365804278927e-09	2	PLPPR3
3.4487111828111e-13	1.20552	0.025	0.011	9.89124854342051e-09	2	LINC02327
3.53409554919899e-13	0.485732	0.129	0.094	1.01361394446576e-08	2	SLC41A3
3.54753408212127e-13	0.960602	0.041	0.022	1.0174682500932e-08	2	TMEM72
3.56596353580412e-13	0.823393	0.043	0.024	1.02275400170398e-08	2	ADAM11
3.7653334746886e-13	1.24623	0.02	0.008	1.07993529387544e-08	2	SLCO4A1
3.80048478174548e-13	0.582042	0.088	0.059	1.09001704025242e-08	2	AC008676.1
3.88544900228281e-13	0.246996	0.418	0.363	1.11438562834473e-08	2	TRAPPC11
3.93931426125189e-13	1.89635	0.01	0.003	1.12983472326965e-08	2	LINC01776
4.06040638224023e-13	0.469918	0.124	0.09	1.16456515449032e-08	2	PDK1
4.10985371550971e-13	0.589278	0.081	0.053	1.17874714414534e-08	2	MAPK8IP2
4.11427293163589e-13	0.555516	0.09	0.061	1.18001461952249e-08	2	ASNS
4.15326181392358e-13	0.301615	0.165	0.124	1.19119702085142e-08	2	SUSD4
4.33598292652648e-13	0.255327	0.493	0.446	1.24360326315706e-08	2	NSD1
4.43592881852701e-13	0.376101	0.204	0.161	1.27226874444173e-08	2	CAMK1
4.55432579338161e-13	0.389628	0.267	0.221	1.30622618079978e-08	2	DPY19L2
4.69391202049817e-13	0.461464	0.148	0.111	1.34626090659908e-08	2	TMEM269
4.87038385772249e-13	0.721217	0.06	0.037	1.39687479423339e-08	2	EFS
5.01700236405106e-13	0.358369	0.256	0.21	1.43892644803348e-08	2	CMPK1
5.21573606611928e-13	0.248454	0.473	0.423	1.49592526112367e-08	2	NBEAL1
5.36321673538521e-13	0.15132	0.767	0.735	1.53822419187583e-08	2	SRSF11
5.39280328560652e-13	0.848131	0.044	0.025	1.54670991034481e-08	2	LINC02583
5.69404475789047e-13	0.216452	0.502	0.45	1.63310897701056e-08	2	DHX36
5.88616496762919e-13	0.532418	0.119	0.086	1.68821097436573e-08	2	CRIP2
5.94834701235094e-13	0.296631	0.273	0.224	1.70604540661237e-08	2	ZNF33B
6.11568870424016e-13	0.363702	0.27	0.224	1.75404067726312e-08	2	ZNF891
6.38396702704437e-13	0.636322	0.08	0.053	1.8309855830266e-08	2	AL358115.1
6.45444856143849e-13	0.724233	0.056	0.034	1.85120039190617e-08	2	RELL2
6.47834680909406e-13	1.34682	0.018	0.007	1.85805464831627e-08	2	AC011899.3
6.57817717926502e-13	0.46323	0.14	0.104	1.886686996785e-08	2	GAS6
6.7620544009808e-13	0.486555	0.129	0.094	1.9394248227453e-08	2	ZNF480
7.06983901726743e-13	0.42479	0.175	0.135	2.02770052854247e-08	2	MEAK7
7.23534848671763e-13	0.530892	0.113	0.081	2.07517029947548e-08	2	GPR19
7.55514293152368e-13	0.340174	0.254	0.208	2.16689054419031e-08	2	HK1
7.57678475006431e-13	0.79183	0.055	0.033	2.17309763416595e-08	2	TCTE1
7.81962646837554e-13	0.534094	0.11	0.078	2.24274706739479e-08	2	FAM13A-AS1
7.96428075304566e-13	0.179933	0.691	0.651	2.28423536278102e-08	2	RSF1
8.0240488857925e-13	0.311087	0.344	0.295	2.30137746093415e-08	2	PSEN1
8.47014718059716e-13	0.600085	0.086	0.058	2.42932291286707e-08	2	SLC4A3
8.52339286681963e-13	0.677428	0.065	0.041	2.44459430813254e-08	2	AC009242.1
8.84239727767295e-13	0.287482	0.329	0.279	2.53608796320938e-08	2	AGPS
9.00776690042516e-13	1.14679	0.025	0.011	2.58351762471094e-08	2	AC015522.1
9.54062170577313e-13	0.141281	0.365	0.307	2.73634571143279e-08	2	HOMER1
9.72362814346011e-13	0.115982	0.941	0.928	2.78883378782579e-08	2	ZFAND3
1.02104478242742e-12	0.49704	0.116	0.083	2.92845854048007e-08	2	DTX1
1.02733856265708e-12	0.373859	0.225	0.181	2.94650973155677e-08	2	TMEM59
1.07786192760359e-12	0.20184	0.431	0.375	3.09141579455986e-08	2	CALM1
1.15306087370179e-12	0.372254	0.144	0.107	3.30709389186409e-08	2	VASH2
1.21363166162479e-12	0.578536	0.074	0.048	3.48081696870607e-08	2	DUSP8
1.23552422273277e-12	1.41616	0.015	0.006	3.54360702321987e-08	2	MARVELD1
1.26730292892916e-12	0.425243	0.144	0.107	3.63475153046172e-08	2	GRAMD1A
1.28501342496125e-12	0.27945	0.336	0.286	3.68554700413137e-08	2	GRIPAP1
1.29275350085238e-12	0.405349	0.19	0.149	3.70774631579471e-08	2	EPCAM-DT
1.30387614192048e-12	0.560977	0.096	0.067	3.73964716264214e-08	2	TRIM46
1.37935959322236e-12	0.543698	0.098	0.068	3.95614124932104e-08	2	SLC19A1
1.39457205221881e-12	0.299378	0.32	0.27	3.99977210296878e-08	2	RPAIN
1.46796535285601e-12	0.278472	0.446	0.398	4.21027142852632e-08	2	ZC4H2
1.4741089698046e-12	1.02057	0.028	0.013	4.22789193629658e-08	2	AL626787.1
1.48138598745163e-12	0.331809	0.21	0.166	4.24876315061001e-08	2	AC016716.2
1.52144877952727e-12	0.457194	0.201	0.16	4.36366724456216e-08	2	LINC01099
1.54593213675232e-12	0.533393	0.103	0.072	4.43388796141932e-08	2	PTRH1
1.654869367426e-12	0.615356	0.086	0.059	4.74633083271451e-08	2	AC010978.1
1.68366365073838e-12	0.354652	0.18	0.139	4.82891571668274e-08	2	CD24
1.71398052228527e-12	0.877049	0.039	0.021	4.91586753596639e-08	2	AL008725.1
1.78746698219381e-12	0.305565	0.305	0.257	5.12663405163007e-08	2	RNF138
1.7994478497705e-12	0.989457	0.028	0.014	5.16099637792677e-08	2	AL354793.1
1.80811585797264e-12	0.540222	0.101	0.07	5.18585709225132e-08	2	TRIM3
1.83379817082851e-12	0.811244	0.022	0.01	5.25951653375326e-08	2	CDH9
1.83586822556923e-12	0.835052	0.038	0.021	5.2654536577551e-08	2	AC011239.1
1.93371839370277e-12	0.311059	0.267	0.22	5.54609772497892e-08	2	TGFBR1
1.95795664114978e-12	1.09637	0.025	0.011	5.6156154424817e-08	2	PRKCD
2.15827505955018e-12	0.549127	0.101	0.071	6.19014869829588e-08	2	GPR63
2.26445016738652e-12	0.318035	0.272	0.226	6.49466952508129e-08	2	SYNJ1
2.28443856473663e-12	0.15844	0.671	0.625	6.55199824752113e-08	2	AAK1
2.33039544767035e-12	0.637327	0.078	0.052	6.68380718346332e-08	2	SRD5A3
2.35373995513991e-12	0.398654	0.202	0.16	6.75076156533678e-08	2	AC008554.1
2.35777272657496e-12	0.244502	0.446	0.394	6.76232795708966e-08	2	DDHD1
2.3666801389172e-12	0.436916	0.132	0.097	6.78787530642841e-08	2	BEX1
2.38058994027128e-12	1.10674	0.025	0.011	6.82777000769207e-08	2	PTP4A3
2.38220613582911e-12	0.498031	0.144	0.109	6.83240541817146e-08	2	SNX7
2.42943958939625e-12	0.506901	0.111	0.08	6.96787568634738e-08	2	PCDHA4
2.45473143168294e-12	0.651217	0.063	0.04	7.04041521920985e-08	2	TCEAL7
2.46070780091636e-12	1.32498	0.025	0.011	7.05755604380821e-08	2	AC011474.1
2.49527702117993e-12	0.354027	0.233	0.189	7.15670402444615e-08	2	SMARCB1
2.62779463914191e-12	0.989457	0.028	0.014	7.53677780452291e-08	2	C16orf92
2.87571097162112e-12	0.776728	0.046	0.027	8.24782663770652e-08	2	TMEM229B
3.14755836800104e-12	0.659117	0.019	0.008	9.02751215526379e-08	2	CASC6
3.39947325156362e-12	1.07578	0.028	0.014	9.75002923280963e-08	2	AL121929.2
3.76748340327746e-12	0.849007	0.034	0.018	1.08055191489401e-07	2	BVES
4.13412256554236e-12	0.123394	0.668	0.62	1.1857076930232e-07	2	EPN2
4.17839425001415e-12	0.292753	0.911	0.92	1.19840525484656e-07	2	SSBP2
4.32724423472509e-12	0.293839	0.406	0.361	1.2410969189615e-07	2	SLAIN2
4.57712198673238e-12	0.406877	0.165	0.128	1.31276435701471e-07	2	ZBTB17
4.61311702268702e-12	0.325591	0.259	0.213	1.32308809327686e-07	2	PAIP1
4.82913404429713e-12	1.2491	0.018	0.008	1.38504393524486e-07	2	AP001496.1
5.05793358691979e-12	0.433212	0.158	0.121	1.45066593206446e-07	2	PLEKHO1
5.07288984590589e-12	0.424793	0.221	0.18	1.45495553670427e-07	2	PPP2R5A
5.16167467511638e-12	0.33299	0.289	0.242	1.48041991357013e-07	2	RHOBTB3
5.17761848437208e-12	0.515304	0.11	0.079	1.48499275750276e-07	2	FLAD1
5.55133337866787e-12	0.681541	0.054	0.033	1.59217792633573e-07	2	IMPG1
5.69387616728181e-12	1.28902	0.017	0.007	1.6330606235381e-07	2	AC006511.6
5.82259410532735e-12	0.40558	0.154	0.118	1.66997821534894e-07	2	AC211486.5
5.88009017576374e-12	0.342022	0.224	0.181	1.6864686633108e-07	2	ITGA9-AS1
5.9668314659369e-12	0.610851	0.078	0.052	1.71134693274536e-07	2	PCDHA1
6.18866803013552e-12	0.208386	0.561	0.514	1.77497187772317e-07	2	NAA15
6.5282018057737e-12	0.95242	0.031	0.016	1.87235355991395e-07	2	FBXL8
6.73566510818757e-12	1.05595	0.025	0.012	1.93185610967928e-07	2	OBSCN-AS1
6.82018456401189e-12	0.938831	0.031	0.016	1.95609713480425e-07	2	AL354953.1
6.82594015114375e-12	0.30412	0.304	0.257	1.95774789474954e-07	2	ITGB1BP1
6.86584334504444e-12	0.204658	0.524	0.476	1.9691925297922e-07	2	RBBP4
7.05995087099715e-12	0.218528	0.5	0.452	2.02486450931069e-07	2	FAM193A
7.22464961327343e-12	0.416016	0.17	0.132	2.07210175558295e-07	2	AL117381.1
7.34573056919237e-12	0.5026	0.102	0.072	2.10682898455006e-07	2	AC011442.1
7.46698587306755e-12	0.846998	0.044	0.026	2.1416062182545e-07	2	AC084816.1
7.49752813125288e-12	0.220667	0.263	0.214	2.15036604332464e-07	2	HIP1R
7.66488179774234e-12	1.12091	0.024	0.011	2.19836474841048e-07	2	SYNGR3
7.70300404703622e-12	0.246598	0.882	0.871	2.20929859073046e-07	2	PLCB1
7.80703032826833e-12	0.180496	0.5	0.446	2.23913436845064e-07	2	HMGN1
7.93434909849489e-12	0.678345	0.053	0.032	2.27565066493932e-07	2	IMPDH1
7.96439102476528e-12	0.296711	0.235	0.19	2.28426698981293e-07	2	ZNF66
8.17758254400418e-12	0.401439	0.109	0.078	2.34541244944584e-07	2	AC116565.1
8.62574985057172e-12	0.914495	0.032	0.017	2.47395131464248e-07	2	AC005972.3
8.66206002278166e-12	0.415097	0.173	0.135	2.48436543513401e-07	2	ATP7B
8.67808029131292e-12	0.713678	0.056	0.035	2.48896020835146e-07	2	LINC01364
8.80944640676616e-12	0.311048	0.284	0.238	2.5266373239246e-07	2	RSU1
9.09189982523925e-12	0.879404	0.035	0.019	2.60764778887687e-07	2	PTPRD-AS1
9.18160466501795e-12	0.473104	0.121	0.089	2.6333760339738e-07	2	USF2
9.27859357163183e-12	1.57442	0.013	0.004	2.66119342227973e-07	2	AC097652.1
9.44159859825985e-12	0.428604	0.117	0.085	2.70794489396691e-07	2	AC092666.1
9.45587261146243e-12	0.646745	0.068	0.044	2.71203882369354e-07	2	LRP5L
9.50884359959412e-12	0.779361	0.045	0.026	2.72723143279959e-07	2	GPR27
9.8603524251546e-12	0.403015	0.171	0.133	2.82804767905859e-07	2	SSX2IP
1.03416293155101e-11	1.57442	0.011	0.004	2.96608270398146e-07	2	AL353147.1
1.0864423999184e-11	1.61836	0.011	0.004	3.11602544720596e-07	2	AC087885.1
1.08939987878182e-11	0.297839	0.312	0.267	3.12450779233415e-07	2	IFRD1
1.11141559142729e-11	0.533987	0.089	0.062	3.18765105777261e-07	2	ABCC8
1.18703092168734e-11	0.59714	0.066	0.043	3.40452338649146e-07	2	SPINT2
1.193476215687e-11	0.200649	0.531	0.483	3.42300913421187e-07	2	ACTB
1.21835007485219e-11	0.154221	0.723	0.684	3.49434984968355e-07	2	ANKIB1
1.24849061241241e-11	0.26244	0.375	0.327	3.58079592546004e-07	2	FARSB
1.27621959552319e-11	0.315139	0.244	0.2	3.66032542192006e-07	2	ASPHD1
1.33878291315371e-11	0.228645	0.4	0.351	3.83976327321615e-07	2	SARS
1.34305527540012e-11	0.453436	0.114	0.082	3.85201683537507e-07	2	DLG4
1.42500358889108e-11	1.57442	0.012	0.004	4.08705279329851e-07	2	SYP-AS1
1.43133734096403e-11	0.158442	0.625	0.581	4.10521862761894e-07	2	CELF1
1.45938288432204e-11	0.362733	0.228	0.186	4.18565605052403e-07	2	BRF1
1.47787822445919e-11	0.484783	0.111	0.081	4.2387025355714e-07	2	CCDC28A
1.53119782957213e-11	0.301872	0.277	0.232	4.39162849499583e-07	2	PRPSAP2
1.54752128124383e-11	0.26266	0.311	0.263	4.43844578673543e-07	2	CYTH1
1.54756810754499e-11	0.183637	0.513	0.466	4.43858008924979e-07	2	AC079921.1
1.57138017494594e-11	0.343882	0.148	0.112	4.50687547976244e-07	2	LINC01098
1.60945494072723e-11	0.56946	0.079	0.053	4.61607771549976e-07	2	CAMSAP3
1.61057742507028e-11	0.223185	0.314	0.264	4.61929711284408e-07	2	MFHAS1
1.63679378736489e-11	0.341318	0.228	0.186	4.69448826154123e-07	2	PIP4K2A
1.66393021691676e-11	0.413508	0.176	0.138	4.77231825513896e-07	2	FP700111.1
1.66994000601407e-11	0.471713	0.108	0.078	4.78955493124897e-07	2	KIAA0930
1.71896869982377e-11	0.35145	0.216	0.175	4.93017412796456e-07	2	NISCH
1.75680374539451e-11	0.580432	0.217	0.181	5.03868882216599e-07	2	AL031293.1
1.76943587924269e-11	0.236717	0.526	0.487	5.07491904525597e-07	2	CCAR1
1.79963355692045e-11	0.278952	0.37	0.324	5.16152900460353e-07	2	TSTD2
1.83054393349011e-11	0.298626	0.244	0.2	5.25018305564299e-07	2	PRKAG2
1.83969871914596e-11	0.227883	0.519	0.475	5.27643989638252e-07	2	RUFY2
1.88748655753671e-11	0.995757	0.037	0.021	5.41350019567104e-07	2	AL357146.1
1.91309947991305e-11	0.278462	0.317	0.271	5.48696061833862e-07	2	UNC13B
1.9545854893613e-11	0.294763	0.252	0.208	5.60594664203715e-07	2	ARMCX3
1.95520020205273e-11	0.279049	0.38	0.334	5.60770969950743e-07	2	MT-ND3
2.05866516645501e-11	0.961237	0.03	0.015	5.9044575639096e-07	2	MPP1
2.07095397225666e-11	0.678724	0.06	0.039	5.93970308782934e-07	2	ROGDI
2.07842049052646e-11	1.10754	0.024	0.012	5.96111780887893e-07	2	PAX8
2.08980533430037e-11	0.670357	0.108	0.079	5.99377067930688e-07	2	C3orf67
2.22925690748157e-11	0.645662	0.06	0.039	6.3937317363479e-07	2	DNAH10OS
2.28684281490799e-11	0.775769	0.042	0.025	6.55889387743759e-07	2	ATP1B3-AS1
2.36286572804256e-11	0.446751	0.121	0.089	6.77693519459886e-07	2	DND1
2.36750855834485e-11	0.25311	0.334	0.286	6.79025129618886e-07	2	VPS37A
2.36971910275649e-11	1.15358	0.02	0.009	6.79659135861589e-07	2	AC011899.2
2.3905410615592e-11	0.687002	0.06	0.038	6.85631081865793e-07	2	EPAS1
2.46027604214236e-11	0.829677	0.039	0.022	7.05631771646849e-07	2	AC005703.4
2.46813095321544e-11	0.959243	0.028	0.015	7.07884638691721e-07	2	AC138207.7
2.49962560001378e-11	0.128353	0.817	0.786	7.16917618339954e-07	2	ARHGAP21
2.55917054303139e-11	0.2574	0.256	0.21	7.33995703446834e-07	2	AL136366.1
2.58289361600976e-11	0.175608	0.455	0.401	7.4079971800776e-07	2	PCBP1-AS1
2.62743583268523e-11	0.273169	0.311	0.263	7.5357487117245e-07	2	ANO5
2.74175188450122e-11	0.186482	0.595	0.557	7.86361857993796e-07	2	AC079781.5
2.74999277472075e-11	0.474599	0.109	0.079	7.88725427717657e-07	2	TTBK1
2.77327478348166e-11	1.56112	0.012	0.004	7.95402940650374e-07	2	C1orf115
2.86415402677776e-11	0.336254	0.243	0.201	8.21468016420131e-07	2	SMARCD1
2.99760009531783e-11	1.02598	0.025	0.013	8.59741683338105e-07	2	ARL4D
3.01001654992912e-11	0.363862	0.19	0.151	8.6330284668517e-07	2	ZNF737
3.15629741036069e-11	0.388718	0.206	0.167	9.05257660265551e-07	2	HEXD
3.17916553655867e-11	0.435301	0.115	0.084	9.11816467540393e-07	2	TBC1D30
3.33654244568064e-11	1.236	0.019	0.008	9.56953738845663e-07	2	LINC00618
3.35936384488596e-11	0.954844	0.032	0.017	9.63499144351743e-07	2	AL353699.1
3.53833278006936e-11	0.13354	0.809	0.784	1.01482922465169e-06	2	KMT2E
3.8121019564471e-11	0.154097	0.522	0.469	1.09334896212859e-06	2	CCDC14
3.83172719576719e-11	0.564572	0.08	0.055	1.09897767701799e-06	2	FAM171A2
3.91242759204558e-11	0.246497	0.239	0.195	1.12212335767459e-06	2	IGDCC3
3.93290645636357e-11	0.301467	0.283	0.24	1.12799690074963e-06	2	CPNE3
3.97569098963855e-11	0.182291	0.753	0.73	1.14026793273823e-06	2	SEPTIN11
4.11129039086726e-11	0.280871	0.385	0.339	1.17915919700464e-06	2	HMGCS1
4.12954665702354e-11	0.296545	0.227	0.185	1.18439527670092e-06	2	ITGA9
4.17268186659146e-11	0.403284	0.137	0.103	1.1967668861571e-06	2	ARHGAP28
4.19437226222451e-11	0.146607	0.631	0.586	1.20298790852861e-06	2	AGTPBP1
4.22419327750034e-11	0.250343	0.428	0.384	1.21154087391987e-06	2	SUN1
4.24350204141244e-11	0.201524	0.525	0.478	1.2170788204975e-06	2	AC003681.1
4.32051895438663e-11	0.237385	0.252	0.207	1.23916804130763e-06	2	ZNF519
4.4104980679456e-11	0.205621	0.332	0.283	1.26497495086748e-06	2	LONRF2
4.49324458428794e-11	0.718971	0.051	0.032	1.28870747921963e-06	2	AC078777.1
4.77181066607173e-11	0.692762	0.049	0.03	1.36860301713603e-06	2	PRKG2
4.85121085481914e-11	0.830985	0.039	0.022	1.39137578527068e-06	2	FAM89B
5.13313783472198e-11	0.265488	0.304	0.258	1.47223526237661e-06	2	HARS
5.38379432611078e-11	0.239288	0.394	0.346	1.54412605067183e-06	2	ZNF506
5.48225366254208e-11	0.341596	0.343	0.302	1.57236517295369e-06	2	RAB8B
5.5125608017043e-11	1.68134	0.012	0.004	1.58105756353681e-06	2	HHLA1
5.60020776767854e-11	0.310657	0.27	0.227	1.60619558984788e-06	2	LRRC37A2
5.72723745829788e-11	0.234218	0.383	0.336	1.64262897541442e-06	2	ABHD18
5.77640377499197e-11	0.286857	0.368	0.325	1.65673036670545e-06	2	RIN2
5.92055643234747e-11	0.306269	0.246	0.203	1.69807479036158e-06	2	TTC13
6.22906807574911e-11	0.387199	0.176	0.139	1.7865590148056e-06	2	SLC22A17
6.56205952684877e-11	0.359407	0.179	0.141	1.8820642928955e-06	2	SREBF1
6.65189224414826e-11	0.33612	0.164	0.128	1.90782921454416e-06	2	TBC1D4
6.92321459235741e-11	0.362099	0.174	0.137	1.98564717723403e-06	2	TMEM170B
6.95919293024478e-11	0.242939	0.332	0.285	1.99596612432351e-06	2	AC243964.3
7.18127775859319e-11	0.896945	0.033	0.018	2.05966227394211e-06	2	ZNF467
7.47976549224118e-11	0.296516	0.214	0.173	2.14527154082969e-06	2	GOLT1B
7.68474022137776e-11	1.5818	0.015	0.006	2.20406034289336e-06	2	AC006974.2
7.98976645144797e-11	0.226513	0.488	0.444	2.29154491593979e-06	2	TRPC4AP
8.2858307883284e-11	0.372664	0.202	0.163	2.37645912840047e-06	2	PPP2R1B
8.54497711239482e-11	0.769744	0.047	0.029	2.45078488560596e-06	2	RHBG
8.98482006632729e-11	0.418716	0.142	0.109	2.57693624322333e-06	2	FSCN1
9.19053430925299e-11	0.807014	0.047	0.029	2.63593714523685e-06	2	AC008050.1
9.52272077842049e-11	0.442297	0.13	0.098	2.73121154645878e-06	2	AL109984.1
1.01061547509614e-10	0.390907	0.152	0.117	2.89854624412324e-06	2	THOC5
1.01598434855803e-10	1.20245	0.019	0.008	2.91394471009929e-06	2	LY6E
1.10561418369465e-10	0.219037	0.562	0.524	3.17101204025462e-06	2	AC068282.1
1.13591976714109e-10	0.848101	0.039	0.023	3.25793148413737e-06	2	LINC01563
1.18497281029772e-10	0.71294	0.046	0.028	3.39862051721489e-06	2	Z82215.1
1.2706422862862e-10	0.533971	0.094	0.067	3.64432914129745e-06	2	DLGAP1-AS1
1.30346448042124e-10	0.356968	0.213	0.174	3.73846647629616e-06	2	GSDME
1.30986681934368e-10	0.357398	0.213	0.174	3.7568290245596e-06	2	ZNF611
1.35313129159228e-10	0.343522	0.183	0.145	3.88091585741582e-06	2	CCDC32
1.36049874143439e-10	1.39173	0.04	0.023	3.90204644030797e-06	2	LINC00609
1.38270391690013e-10	0.264645	0.249	0.208	3.96573310406126e-06	2	NELL1
1.38304927677332e-10	0.310863	0.242	0.201	3.96672363071356e-06	2	CACNG7
1.39752603493209e-10	0.503893	0.077	0.053	4.00824442078874e-06	2	AL139383.1
1.48220387107929e-10	0.365979	0.229	0.19	4.2511089226425e-06	2	HDX
1.57908042317032e-10	0.118084	0.792	0.763	4.52896056169479e-06	2	FBXO11
1.59702616702493e-10	0.518037	0.066	0.044	4.58043074964421e-06	2	AC073336.1
1.6342125551551e-10	1.14816	0.021	0.01	4.68708502944034e-06	2	AL034427.1
1.65387198001769e-10	0.435512	0.149	0.116	4.74347022588874e-06	2	RAB4A
1.71793726501156e-10	1.2445	0.016	0.007	4.92721586977967e-06	2	AC005696.4
1.73455503986171e-10	0.584038	0.066	0.044	4.97487730982737e-06	2	SH2B2
1.74178823985229e-10	0.243691	0.218	0.176	4.99562285072035e-06	2	ARG2
1.7502308573122e-10	1.11291	0.022	0.01	5.01983712185713e-06	2	AC005229.5
1.91369893437265e-10	0.55498	0.076	0.052	5.48867991367419e-06	2	LINC01291
1.93144703046009e-10	0.512861	0.1	0.072	5.53958322806258e-06	2	RAPGEFL1
2.0700142270766e-10	0.408263	0.135	0.103	5.93700780467838e-06	2	LINC01772
2.23065450341506e-10	0.859981	0.032	0.018	6.39774018124473e-06	2	UBE2Q2L
2.3997065044813e-10	0.212392	0.514	0.473	6.88259822550282e-06	2	ANO10
2.45077640329103e-10	0.492799	0.109	0.08	7.02907180227901e-06	2	NUMBL
2.46281116800542e-10	1.46121	0.011	0.004	7.06358871095634e-06	2	AL158069.1
2.51252277276907e-10	0.94013	0.024	0.012	7.20616656457896e-06	2	CRABP1
2.54546191354948e-10	1.05086	0.023	0.011	7.30063931425126e-06	2	AF111169.3
2.59439431334731e-10	0.302787	0.384	0.344	7.44098233011143e-06	2	ANGPT2
2.60084946620368e-10	0.201655	0.513	0.472	7.45949635401878e-06	2	UBA6
2.63568454002543e-10	1.24	0.015	0.006	7.55940682924694e-06	2	CARD10
2.74976814857703e-10	1.16521	0.02	0.009	7.88661002693379e-06	2	LY6E-DT
2.75550837960892e-10	0.930564	0.026	0.014	7.90307358355635e-06	2	SEPTIN4
3.06748759186424e-10	1.29924	0.015	0.006	8.79786116222583e-06	2	AC010207.1
3.06918675836142e-10	0.234728	0.53	0.494	8.80273454165638e-06	2	RAP1B
3.37455304972125e-10	0.291854	0.277	0.236	9.6785556019055e-06	2	RABL6
3.38702442507269e-10	1.51914	0.013	0.005	9.714324753551e-06	2	AL049775.1
3.43262893626136e-10	0.908261	0.036	0.021	9.8451230520912e-06	2	PPP1R17
3.45581228221636e-10	0.436006	0.056	0.036	9.91161520662475e-06	2	LINC02755
3.46877354801251e-10	0.415339	0.118	0.088	9.94878941305467e-06	2	NIT2
3.47411492967707e-10	0.471216	0.116	0.087	9.96410902980681e-06	2	ENTPD6
3.47422674160124e-10	0.354497	0.537	0.509	9.9644297175865e-06	2	AC104041.1
3.50927204803773e-10	1.38025	0.013	0.005	1.0064943160977e-05	2	CCN3
3.61865220527666e-10	0.851074	0.033	0.018	1.0378656389954e-05	2	AC012157.2
3.66614429072906e-10	0.461526	0.101	0.074	1.051486844024e-05	2	TNKS1BP1
3.71157759254482e-10	1.114	0.025	0.012	1.06451756931778e-05	2	VSTM2B
3.81288688286564e-10	0.980818	0.025	0.013	1.09357408687469e-05	2	AC005753.3
3.82032277559319e-10	0.882846	0.023	0.012	1.09570677526788e-05	2	NNMT
3.9349969789132e-10	0.872501	0.033	0.018	1.1285964835221e-05	2	AC004217.1
3.97952711154565e-10	0.295568	0.219	0.179	1.14136817086241e-05	2	GLRX
3.98397466954032e-10	0.219065	0.229	0.188	1.14264377497086e-05	2	SPIN3
4.00707624055997e-10	0.941725	0.025	0.012	1.14926953655501e-05	2	AL590822.2
4.12929807790026e-10	0.860363	0.03	0.016	1.18432398172257e-05	2	SYT6
4.24830746652381e-10	0.205168	0.441	0.397	1.21845706447369e-05	2	CCNL2
4.26600481957833e-10	0.282935	0.271	0.229	1.22353284230326e-05	2	DYNLT1
4.29711778163132e-10	0.466617	0.079	0.055	1.23245635094968e-05	2	AC018878.1
4.3547918735824e-10	0.359765	0.145	0.112	1.24899785726217e-05	2	TRAF7
4.47641350578259e-10	0.160699	0.58	0.536	1.2838801575935e-05	2	MAST2
4.55965856641672e-10	0.293718	0.398	0.356	1.30775567343398e-05	2	CUL1
4.66000788607747e-10	0.100048	0.859	0.845	1.33653686180588e-05	2	BIRC6
4.67182530879054e-10	0.339523	0.183	0.147	1.33992621681421e-05	2	NFIC
4.82951731493759e-10	0.356977	0.153	0.119	1.38515386109725e-05	2	TMEM25
4.83795030693719e-10	0.196285	0.443	0.399	1.38757252753265e-05	2	NUP160
4.87317649085949e-10	0.780871	0.038	0.022	1.39767574934341e-05	2	AC009320.1
4.95513165791618e-10	0.253813	0.349	0.305	1.42118131080694e-05	2	HEATR5B
5.00883758060998e-10	0.753041	0.047	0.029	1.43658470649475e-05	2	HSF2BP
5.07707635553742e-10	0.200724	0.438	0.391	1.45615626953169e-05	2	MT-ATP6
5.15442046126814e-10	0.22065	0.458	0.415	1.47833933249631e-05	2	ILF3
5.17043821137671e-10	0.329616	0.207	0.169	1.48293338340495e-05	2	RNPEP
5.18752876443442e-10	0.299697	0.294	0.254	1.48783512492744e-05	2	MTMR1
5.24919330371393e-10	0.899918	0.028	0.015	1.50552113143819e-05	2	AL356022.1
5.30651680526777e-10	0.398177	0.094	0.068	1.52196208491885e-05	2	LINC02798
5.44655115165117e-10	0.178021	0.635	0.604	1.56212533580507e-05	2	TRIM33
5.85325315841734e-10	0.367154	0.157	0.124	1.67877153836568e-05	2	OS9
6.03433455083886e-10	0.410264	0.115	0.086	1.73070749252609e-05	2	STMN3
6.12395040639497e-10	0.883524	0.03	0.017	1.75641021605814e-05	2	AC005234.1
6.13169953795393e-10	0.299027	0.24	0.2	1.75863274448057e-05	2	ERO1A
6.15989197208742e-10	1.0971	0.01	0.004	1.76671861651439e-05	2	TRDN
6.17234206561795e-10	0.896348	0.03	0.016	1.77028942783988e-05	2	SLC6A17
6.39170173156922e-10	0.296821	0.266	0.225	1.83320397363137e-05	2	CFL1
7.12802419298801e-10	0.789588	0.037	0.021	2.04438861879089e-05	2	AC126773.6
7.20153291133811e-10	0.162682	0.62	0.58	2.06547165430088e-05	2	XRN1
7.67607132609403e-10	1.4675	0.011	0.004	2.20157401703703e-05	2	SLC30A2
7.68258049316091e-10	0.353299	0.176	0.141	2.20344091124348e-05	2	FAM20B
7.68945846548353e-10	0.482939	0.167	0.134	2.20541358248533e-05	2	KCNN2
7.8088354237372e-10	0.609938	0.051	0.032	2.23965208788207e-05	2	AC106791.1
7.81317111455717e-10	0.326406	0.18	0.144	2.24089560736614e-05	2	ASCC2
8.30157326794033e-10	1.11002	0.018	0.008	2.38097422897797e-05	2	AL158151.4
8.64061236430244e-10	1.73697	0.018	0.008	2.47821403220558e-05	2	NPSR1
9.61171186980663e-10	0.438643	0.105	0.078	2.75673508137924e-05	2	TSPOAP1
1.00559622985875e-09	0.423338	0.117	0.088	2.88415054685789e-05	2	ANO8
1.00672032672093e-09	0.432551	0.11	0.082	2.8873745690683e-05	2	MRAS
1.06892746035014e-09	0.421484	0.116	0.087	3.06579084903023e-05	2	CENPT
1.09951902370995e-09	0.202898	0.453	0.408	3.15353051190252e-05	2	XRN2
1.13532975901644e-09	1.00263	0.024	0.012	3.25623928183505e-05	2	CR936218.2
1.15024308977724e-09	0.45451	0.081	0.057	3.29901220579011e-05	2	SYT5
1.25008159726065e-09	0.897715	0.028	0.016	3.58535902910327e-05	2	AC073592.1
1.29690550488824e-09	0.326617	0.394	0.363	3.71965467856995e-05	2	AMMECR1
1.36673667565312e-09	0.260139	0.255	0.214	3.91993745944072e-05	2	INTS7
1.41056423687449e-09	0.314432	0.21	0.173	4.04563928777972e-05	2	NDUFB8
1.41341197146466e-09	0.156628	0.525	0.477	4.05380687535779e-05	2	TUBB2B
1.49948831260931e-09	0.252184	0.334	0.291	4.30068242939476e-05	2	AGO1
1.55901779153016e-09	0.483654	0.083	0.059	4.47141892788765e-05	2	TBC1D25
1.61746034466964e-09	0.455516	0.111	0.084	4.63903801454699e-05	2	STARD4
1.65304719379244e-09	1.43692	0.01	0.003	4.7411046565161e-05	2	LINC02470
1.65816338610418e-09	0.845842	0.031	0.018	4.75577840768539e-05	2	AC113167.1
1.70399806918756e-09	0.285111	0.243	0.204	4.88723686223684e-05	2	PLEKHM3
1.72523649130603e-09	1.34854	0.013	0.005	4.94815078071482e-05	2	MMP11
1.73368694067161e-09	0.167028	0.708	0.69	4.97238751454026e-05	2	SIK3
1.73725818803180e-09	0.687405	0.048	0.03	4.98263020909399e-05	2	NMRK1
1.8743259690235e-09	0.128668	0.745	0.713	5.37575431175629e-05	2	NCOA2
1.91674757984579e-09	1.08503	0.018	0.008	5.49742373375572e-05	2	AL356419.1
1.9173781632758e-09	0.472101	0.096	0.07	5.49923231009132e-05	2	EML2
2.00702884237452e-09	0.667529	0.053	0.034	5.75635942281435e-05	2	NAP1L5
2.05027482847213e-09	1.42242	0.012	0.005	5.88039323554091e-05	2	FOXD3-AS1
2.05680050058909e-09	0.227311	0.399	0.358	5.89910951573956e-05	2	PIK3CA
2.07588541849692e-09	0.496252	0.049	0.031	5.95384696879102e-05	2	KCNG2
2.10023025778751e-09	0.333995	0.25	0.212	6.02367040236035e-05	2	ST6GAL2
2.13426241944809e-09	0.3394	0.134	0.104	6.12127804521907e-05	2	ELOVL4
2.1926565883661e-09	0.931542	0.036	0.021	6.28875836109282e-05	2	GREM2
2.19463693508971e-09	0.915457	0.025	0.013	6.2944381935308e-05	2	AC011472.2
2.20194325929946e-09	0.223356	0.392	0.35	6.31539346199677e-05	2	HIP1
2.22725916843309e-09	0.276389	0.291	0.25	6.38800202098295e-05	2	EXD3
2.26861650293306e-09	0.926206	0.026	0.014	6.5066189920623e-05	2	AL035693.1
2.29927916692294e-09	1.1065	0.017	0.008	6.59456257865168e-05	2	AC090236.2
2.3392978707547e-09	1.12096	0.016	0.007	6.70934022311156e-05	2	LINC01287
2.38382954106873e-09	0.117577	0.806	0.786	6.83706150673922e-05	2	RBM6
2.4304203577426e-09	0.77987	0.04	0.024	6.97068862804156e-05	2	AC114947.2
2.52693502206131e-09	0.380009	0.15	0.119	7.24750233677403e-05	2	BCL2L1
2.56356908840069e-09	0.302727	0.196	0.16	7.35257250244201e-05	2	PRRC1
2.64625548315607e-09	0.103479	0.846	0.824	7.58972535123993e-05	2	WDFY3
2.67810264968904e-09	0.646828	0.059	0.039	7.68106620957312e-05	2	GPR22
2.75368699671947e-09	0.410626	0.11	0.083	7.89784967529112e-05	2	ZSWIM4
2.79804822753048e-09	0.155254	0.194	0.157	8.02508212138017e-05	2	NDST3
2.99065132426098e-09	0.470083	0.086	0.062	8.57748706311292e-05	2	LAMA5
3.02023384834417e-09	0.419661	0.109	0.082	8.66233270043591e-05	2	PTPA
3.08757828874084e-09	0.170207	0.433	0.386	8.8554832899376e-05	2	TRIT1
3.1269096396276e-09	0.222776	0.37	0.329	8.96828953741591e-05	2	MAPK8IP3
3.17941355246541e-09	1.4675	0.013	0.005	9.11887600982604e-05	2	AC092652.2
3.19267041460365e-09	0.362087	0.155	0.123	9.15689801612473e-05	2	CNIH4
3.20546905997022e-09	0.276631	0.253	0.214	9.1936058109006e-05	2	OXSR1
3.26855640331704e-09	0.4274	0.105	0.078	9.37454662035361e-05	2	AP4B1-AS1
3.3952158534866e-09	0.229215	0.39	0.348	9.73781858938491e-05	2	CRTC3
3.4000623510686e-09	0.30846	0.223	0.186	9.75171882909984e-05	2	AC073571.1
3.40407604233647e-09	1.234	0.014	0.006	9.76323049702524e-05	2	AC012414.5
3.40645713253767e-09	0.385997	0.183	0.15	9.7700597018313e-05	2	BCAP29
3.52970838020998e-09	0.721119	0.039	0.024	0.000101236	2	AC078909.1
3.53748837336215e-09	0.209313	0.459	0.42	0.000101459	2	ANKFY1
3.54468724738073e-09	1.80708	0.012	0.005	0.000101665	2	AC005909.2
3.67409772566838e-09	0.86328	0.026	0.014	0.000105377	2	L3MBTL4-AS1
3.68924789160591e-09	0.476903	0.09	0.066	0.000105811	2	MFSD9
3.70207733803452e-09	0.274645	0.156	0.123	0.000106179	2	Z99774.1
3.79550815792559e-09	0.252062	0.243	0.204	0.000108859	2	AC044781.1
3.82545893829206e-09	0.789865	0.034	0.02	0.000109718	2	NHLH1
3.8957965634179e-09	0.953612	0.023	0.012	0.000111735	2	LRFN3
4.00895451712028e-09	0.513173	0.058	0.039	0.000114981	2	AC022217.3
4.04579318031122e-09	0.49205	0.092	0.067	0.000116037	2	GAA
4.07795902160634e-09	0.480592	0.092	0.067	0.00011696	2	TDRKH
4.14739481580334e-09	0.255617	0.298	0.257	0.000118951	2	PCGF3
4.17358936356435e-09	0.799219	0.036	0.022	0.000119703	2	RPH3AL
4.23031917008745e-09	0.172173	0.578	0.542	0.00012133	2	AVL9
4.24977384353769e-09	0.326646	0.181	0.147	0.000121888	2	AC025165.2
4.25459770904367e-09	1.48696	0.012	0.005	0.000122026	2	ICAM5
4.25688208566807e-09	1.36497	0.013	0.005	0.000122092	2	AC093575.1
4.27789053233481e-09	0.215888	0.131	0.1	0.000122694	2	TNFRSF21
4.28836579137119e-09	0.417942	0.099	0.073	0.000122995	2	EFCAB5
4.32209798131078e-09	0.993757	0.024	0.012	0.000123962	2	SLC15A3
4.34921276287854e-09	0.245471	0.346	0.306	0.00012474	2	CNOT6L
4.6414800845635e-09	0.636104	0.048	0.031	0.000133122	2	FAAH
4.82469079541485e-09	0.268354	0.319	0.28	0.000138377	2	DIMT1
4.91346970752778e-09	0.255991	0.258	0.219	0.000140923	2	PCID2
4.94004264708616e-09	0.233457	0.317	0.276	0.000141685	2	PUS7L
5.09986142068753e-09	0.261597	0.286	0.246	0.000146269	2	IGF2BP2-AS1
5.23824278792991e-09	0.326903	0.151	0.12	0.000150238	2	NQO2
5.34822601133648e-09	0.842116	0.028	0.015	0.000153392	2	AC016027.2
5.37095473315372e-09	1.03709	0.026	0.014	0.000154044	2	LINC00378
6.03659394660162e-09	0.35446	0.219	0.184	0.000173136	2	CDC40
6.31501871561831e-09	0.498858	0.077	0.055	0.000181121	2	AP001107.9
6.35804962988427e-09	0.32446	0.18	0.147	0.000182355	2	MINK1
6.36554600743867e-09	0.581774	0.062	0.042	0.00018257	2	AL008729.1
6.39502341456458e-09	1.41792	0.01	0.004	0.000183416	2	MATN4
6.90736034429592e-09	0.656653	0.042	0.026	0.00019811	2	KHK
7.11150920985922e-09	0.801012	0.028	0.016	0.000203965	2	AHNAK2
7.13614848640173e-09	0.383638	0.119	0.091	0.000204672	2	LRRC42
7.32196160145298e-09	0.570557	0.074	0.053	0.000210001	2	AP000926.2
7.53267362806994e-09	0.448711	0.106	0.08	0.000216045	2	PIK3R2
7.54622993175306e-09	0.294591	0.259	0.222	0.000216433	2	NAE1
7.55547584737755e-09	0.167561	0.574	0.535	0.000216699	2	DENND4C
7.87825947515943e-09	0.166523	0.834	0.822	0.000225956	2	RNF130
7.94711631928412e-09	0.190908	0.465	0.423	0.000227931	2	CDC27
8.01893145564621e-09	0.873015	0.026	0.014	0.000229991	2	PCDHB10
8.0659859730996e-09	0.295393	0.221	0.185	0.000231341	2	ZNF675
8.17231796405274e-09	0.170349	0.406	0.361	0.00023439	2	BAZ1A
8.21953799296362e-09	0.323991	0.133	0.104	0.000235745	2	CORO7
8.37439594691066e-09	0.24067	0.252	0.213	0.000240186	2	B4GALNT4
8.61742792005892e-09	0.385313	0.111	0.084	0.000247156	2	ZDHHC9
8.84670303224838e-09	0.522043	0.063	0.043	0.000253732	2	VARS
9.09458310838493e-09	0.181281	0.225	0.186	0.000260842	2	KCNJ6
9.17985609767785e-09	0.818345	0.03	0.017	0.000263287	2	PCDHGB7
9.33330325790226e-09	1.19428	0.015	0.007	0.000267688	2	AL355483.3
9.43238625862454e-09	0.637122	0.052	0.034	0.00027053	2	AL353704.1
9.72793148694838e-09	0.18486	0.49	0.454	0.000279007	2	NT5C2
1.03091443209248e-08	0.58702	0.051	0.034	0.000295677	2	HID1
1.05425645127535e-08	0.313136	0.188	0.154	0.000302371	2	TATDN3
1.08024330062825e-08	0.250126	0.256	0.217	0.000309825	2	SYCP2L
1.12150605478097e-08	0.739921	0.038	0.023	0.000321659	2	NANOS3
1.12834106174882e-08	0.797976	0.033	0.02	0.000323619	2	AC008115.4
1.15594750758989e-08	0.139938	0.713	0.683	0.000331537	2	ATXN10
1.16225951465043e-08	1.43692	0.013	0.005	0.000333348	2	AC079584.1
1.16783809180715e-08	1.2126	0.015	0.007	0.000334948	2	AC138305.1
1.17178449082805e-08	0.70494	0.043	0.027	0.00033608	2	AC090857.2
1.18766543664663e-08	0.138382	0.604	0.565	0.000340634	2	GABPB1-AS1
1.20621871369966e-08	0.303933	0.184	0.15	0.000345956	2	SLC35E2B
1.23889555444847e-08	0.748187	0.027	0.015	0.000355328	2	CALB2
1.25052538339956e-08	0.289318	0.2	0.165	0.000358663	2	SERINC3
1.27010932077247e-08	0.419401	0.132	0.104	0.00036428	2	NME6
1.29206798559222e-08	0.807479	0.034	0.02	0.000370578	2	RTL9
1.32215451092729e-08	0.400438	0.109	0.083	0.000379207	2	RUSC1
1.35544154782451e-08	1.51997	0.011	0.004	0.000388754	2	TRPC5OS
1.36928473539301e-08	0.211705	0.314	0.273	0.000392725	2	MYSM1
1.38741407886703e-08	0.397292	0.111	0.085	0.000397924	2	KIAA1614
1.40096619710617e-08	1.3912	0.011	0.004	0.000401811	2	AL670729.3
1.4171325755834e-08	0.231553	0.232	0.194	0.000406448	2	LMO7-AS1
1.42110549408655e-08	0.615062	0.049	0.032	0.000407587	2	CCDC71L
1.42508835087367e-08	0.923655	0.022	0.012	0.00040873	2	MYCNOS
1.45600721341897e-08	0.172918	0.484	0.44	0.000417597	2	NAALADL2
1.47186020327545e-08	0.520327	0.066	0.046	0.000422144	2	DPYSL4
1.56580492222003e-08	0.784212	0.03	0.017	0.000449089	2	LINC01003
1.57633448335847e-08	0.381644	0.139	0.11	0.000452108	2	PCDHGB6
1.58649261840224e-08	0.229543	0.334	0.294	0.000455022	2	G3BP2
1.58813709269819e-08	0.137623	0.602	0.566	0.000455494	2	RASA2
1.60815323863052e-08	1.2265	0.014	0.006	0.000461234	2	AC092954.1
1.68072591198879e-08	0.150558	0.485	0.44	0.000482049	2	HSP90AB1
1.71915335223152e-08	0.543676	0.069	0.048	0.00049307	2	AKR1B1
1.72535972051943e-08	0.726934	0.034	0.021	0.00049485	2	DUSP1
1.77472627014632e-08	0.241392	0.311	0.272	0.000509009	2	SLC13A3
1.77859250080931e-08	0.781058	0.032	0.019	0.000510118	2	AC104350.1
1.82855841503402e-08	0.592241	0.048	0.032	0.000524449	2	BLACAT1
1.86988148547302e-08	1.58105	0.013	0.006	0.000536301	2	LINC01435
1.88041075335787e-08	0.314146	0.148	0.118	0.000539321	2	LMTK3
1.89571925901651e-08	0.85126	0.028	0.016	0.000543711	2	AC003077.1
1.95565141467238e-08	0.282195	0.189	0.156	0.0005609	2	H1FX
1.95660079337348e-08	0.308417	0.16	0.129	0.000561173	2	PECR
1.9577008733538e-08	0.391322	0.151	0.122	0.000561488	2	AC022601.1
1.98152203620951e-08	0.934692	0.024	0.013	0.00056832	2	AC017007.5
1.98292037746772e-08	0.77152	0.028	0.016	0.000568721	2	HS3ST1
2.02586867759551e-08	0.131931	0.748	0.723	0.000581039	2	STRN3
2.21927898606619e-08	1.23882	0.014	0.006	0.000636511	2	AL136369.1
2.23265837303334e-08	0.201452	0.519	0.489	0.000640349	2	ARMC8
2.27888238498619e-08	0.218196	0.317	0.277	0.000653606	2	PPP2R2D
2.31703669323232e-08	0.41307	0.097	0.073	0.000664549	2	ALAD
2.32286447034347e-08	0.137328	0.699	0.681	0.000666221	2	AFF4
2.36820634004909e-08	0.74153	0.035	0.021	0.000679225	2	PRR36
2.46219594582222e-08	0.96935	0.02	0.011	0.000706182	2	NOL4L-DT
2.48891931958644e-08	1.46549	0.01	0.004	0.000713847	2	XK
2.49678832057753e-08	0.298365	0.191	0.158	0.000716104	2	DHX38
2.57187045585196e-08	0.62578	0.043	0.027	0.000737638	2	AL353593.2
2.58671229200283e-08	0.26906	0.228	0.193	0.000741895	2	ADGRL1
2.59376429076062e-08	0.756869	0.031	0.019	0.000743918	2	AC027682.2
2.61111773618465e-08	0.362727	0.182	0.15	0.000748895	2	GABPA
2.62936065681683e-08	0.306335	0.216	0.182	0.000754127	2	AL359317.2
2.63559012885958e-08	0.948235	0.02	0.01	0.000755914	2	RFPL1
