## Supplementary material for "Pluripotent stem cell-based drug discovery uncovers sildenafil as a treatment for mitochondrial disease": Table S5 (part 2 of 3)

### Sheet: Cluster 2 (continued)
p_val	avg_log2FC	pct.1	pct.2	p_val_adj	cluster	gene
2.72639001786301e-08	0.156168	0.454	0.413	0.000781956	2	DNAJC1
2.78400298069309e-08	0.329035	0.206	0.173	0.00079848	2	TXNL4A
2.80898376857632e-08	0.995927	0.026	0.015	0.000805645	2	AL033530.1
2.81505042338878e-08	0.24504	0.304	0.266	0.000807385	2	NUDT3
2.91194029632417e-08	0.547569	0.059	0.041	0.000835174	2	MPPED2-AS1
3.07405638387423e-08	0.256128	0.359	0.321	0.00088167	2	MSH2
3.18941013001927e-08	0.302011	0.289	0.254	0.000914755	2	ZNF277
3.22328865251926e-08	0.664216	0.039	0.025	0.000924471	2	TLCD3B
3.24345938207627e-08	0.222376	0.361	0.321	0.000930257	2	ZNF138
3.39867405663028e-08	1.38374	0.01	0.004	0.000974774	2	LINC01260
3.4386299151586e-08	0.311031	0.139	0.11	0.000986233	2	SMTNL1
3.48846012175295e-08	0.494782	0.075	0.054	0.00100053	2	C11orf95
3.48956934678419e-08	0.200806	0.559	0.533	0.00100084	2	CDK17
3.5118830265737e-08	0.634402	0.048	0.031	0.00100724	2	AL591721.1
3.62846637369618e-08	0.256528	0.251	0.215	0.00104068	2	EGLN1
3.64275617492011e-08	0.24979	0.327	0.289	0.00104478	2	AC068533.3
3.70664309731867e-08	0.839488	0.032	0.019	0.0010631	2	DCHS2
3.71079942443824e-08	0.211894	0.335	0.295	0.00106429	2	ARPC2
3.79963607490247e-08	1.45413	0.01	0.004	0.00108977	2	MFNG
3.86912803498269e-08	0.837948	0.032	0.019	0.0011097	2	AC113386.1
3.97857659742386e-08	1.00595	0.019	0.01	0.0011411	2	AC092681.2
4.05992793092071e-08	0.255391	0.246	0.209	0.00116443	2	LRP11
4.13797389185827e-08	1.16396	0.015	0.007	0.00118681	2	KCNS3
4.14344750494081e-08	0.340061	0.109	0.084	0.00118838	2	PCSK1N
4.15215202494042e-08	1.07192	0.018	0.009	0.00119088	2	NIPAL4
4.21538580341227e-08	0.290974	0.19	0.157	0.00120901	2	SLC9A6
4.29609062264402e-08	0.160121	0.589	0.554	0.00123216	2	SGMS1
4.30127422647121e-08	0.404858	0.095	0.071	0.00123365	2	FAM66D
4.3273685204083e-08	0.369148	0.153	0.124	0.00124113	2	TSNARE1
4.34321781456989e-08	0.145091	0.665	0.64	0.00124568	2	SPPL3
4.41264275812435e-08	0.354105	0.153	0.124	0.00126559	2	HEBP2
4.4260081648828e-08	0.839658	0.028	0.016	0.00126942	2	Z97055.2
4.49787340734406e-08	0.385685	0.108	0.083	0.00129004	2	ARL2BP
4.5951511295898e-08	0.331187	0.164	0.134	0.00131794	2	SS18L1
4.67787056556475e-08	1.47028	0.013	0.006	0.00134166	2	LINC02506
4.72109057906729e-08	1.20588	0.014	0.006	0.00135406	2	SALL4
4.76406044471285e-08	0.279778	0.241	0.206	0.00136638	2	L2HGDH
4.85089524537684e-08	0.623329	0.048	0.032	0.00139129	2	AC127522.1
5.14624903460612e-08	0.26867	0.258	0.222	0.001476	2	AC015971.1
5.26085025116867e-08	0.607587	0.048	0.032	0.00150886	2	JAG2
5.39539043223153e-08	0.302326	0.355	0.32	0.00154745	2	SHC3
5.42353131790056e-08	0.164968	0.217	0.18	0.00155552	2	EPB41L1
5.49974246520934e-08	0.345031	0.122	0.095	0.00157738	2	DNAJB2
5.52178484875912e-08	1.06161	0.016	0.008	0.0015837	2	AL445584.2
5.57714948296003e-08	0.277186	0.162	0.131	0.00159958	2	NOVA2
6.08857662465248e-08	0.662617	0.045	0.03	0.00174626	2	AL645504.1
6.10273208660235e-08	1.23738	0.012	0.005	0.00175032	2	ALPL
6.13687342329139e-08	0.61765	0.049	0.033	0.00176012	2	GXYLT2
6.23502863610051e-08	0.675052	0.029	0.017	0.00178827	2	MYOT
6.53328081393648e-08	0.394639	0.149	0.12	0.00187381	2	AF230666.1
6.53623161647052e-08	0.307013	0.22	0.188	0.00187466	2	GABPB2
6.6070064426521e-08	1.34122	0.012	0.005	0.00189496	2	SLC43A3
6.70466586701797e-08	0.802757	0.019	0.01	0.00192297	2	AC103409.1
6.75678143184696e-08	0.359947	0.16	0.131	0.00193791	2	LINC00685
6.92669457230826e-08	0.183751	0.568	0.54	0.00198665	2	DENND5A
6.98108872905364e-08	0.443815	0.072	0.052	0.00200225	2	TCEAL2
7.25001557116006e-08	0.500024	0.057	0.04	0.00207938	2	EPHA10
7.28338648707433e-08	0.666342	0.035	0.022	0.00208895	2	TMEM35A
7.33328883534229e-08	0.335125	0.18	0.149	0.00210326	2	TMEM43
7.40267387411659e-08	0.484052	0.07	0.05	0.00212316	2	DIPK1B
7.47537591428187e-08	0.506599	0.067	0.048	0.00214401	2	ELOVL7
7.48495220883872e-08	0.692964	0.043	0.028	0.00214676	2	ADCK2
7.52422020557369e-08	0.295755	0.174	0.143	0.00215802	2	BIVM
7.76546343419493e-08	0.337672	0.127	0.101	0.00222721	2	GPAT4
7.8822062219157e-08	1.05165	0.017	0.008	0.0022607	2	AL365258.1
7.92399107494271e-08	0.626284	0.04	0.025	0.00227268	2	AC127024.2
7.99645839925473e-08	1.11499	0.015	0.007	0.00229346	2	C1QTNF2
8.09910414590159e-08	0.544467	0.028	0.016	0.0023229	2	GLIS1
8.12321548272076e-08	0.323428	0.208	0.176	0.00232982	2	ZNF561-AS1
8.1601067609135e-08	0.233562	0.249	0.213	0.0023404	2	NDUFA9
8.17494124468451e-08	0.267114	0.214	0.18	0.00234465	2	PCNT
8.37552771211383e-08	0.18798	0.348	0.308	0.00240219	2	TBC1D9
8.38021019154381e-08	0.176986	0.484	0.444	0.00240353	2	ZNF708
8.39869966461278e-08	0.395617	0.099	0.076	0.00240883	2	HCN3
8.49886462992291e-08	0.84704	0.029	0.017	0.00243756	2	AC016821.1
8.52868641181273e-08	0.849527	0.024	0.013	0.00244611	2	FKBP1B
8.82869252655436e-08	0.201819	0.492	0.459	0.00253216	2	SMAD2
8.96228342500578e-08	0.78647	0.029	0.017	0.00257047	2	DYNLT3
9.0710789567648e-08	0.723064	0.031	0.019	0.00260168	2	AL158151.1
9.33849379490276e-08	0.464847	0.075	0.054	0.00267837	2	USF1
9.58000474369675e-08	0.386793	0.118	0.092	0.00274764	2	AP003071.2
9.60287372039179e-08	0.131286	0.682	0.652	0.0027542	2	PICALM
9.63286965251055e-08	0.307344	0.134	0.107	0.0027628	2	AL512306.3
9.63813976939727e-08	0.718928	0.035	0.021	0.00276431	2	SLIT1-AS1
9.709366909704e-08	0.901531	0.024	0.014	0.00278474	2	PLEKHD1
9.84074173643774e-08	0.294213	0.175	0.144	0.00282242	2	ASB8
9.93344583468402e-08	0.845722	0.023	0.013	0.00284901	2	PLCL2-AS1
9.94289947665055e-08	0.23819	0.362	0.326	0.00285172	2	PRKCI
1.00262216520422e-07	0.260541	0.255	0.22	0.00287562	2	FAM102B
1.00584207040723e-07	0.399243	0.098	0.075	0.00288486	2	LIMD2
1.00746749713555e-07	0.28015	0.151	0.122	0.00288952	2	KCNQ1
1.0366353862554e-07	0.529121	0.053	0.037	0.00297317	2	CACNA2D3-AS1
1.05369392531202e-07	0.819532	0.025	0.014	0.0030221	2	NDUFA4L2
1.07611136750719e-07	0.401698	0.097	0.074	0.0030864	2	SLC43A2
1.07659161334837e-07	0.785924	0.026	0.015	0.00308777	2	LINC01905
1.07816986583919e-07	0.24171	0.286	0.25	0.0030923	2	STX12
1.07942439003266e-07	0.57442	0.045	0.03	0.0030959	2	THAP1
1.09006796802958e-07	0.150514	0.44	0.398	0.00312642	2	LRRC49
1.14505999012511e-07	0.20038	0.329	0.291	0.00328415	2	BRD1
1.14745028718956e-07	0.596446	0.044	0.029	0.003291	2	GMIP
1.15850707475283e-07	0.212712	0.347	0.31	0.00332271	2	DHX57
1.17257718180534e-07	0.419897	0.092	0.07	0.00336307	2	C16orf70
1.18203511003976e-07	0.309636	0.11	0.085	0.00339019	2	CLCN2
1.19602228070835e-07	0.532914	0.044	0.029	0.00343031	2	ZNF697
1.24479862706627e-07	0.216789	0.325	0.288	0.00357021	2	SLC7A6OS
1.26557342862459e-07	0.521534	0.057	0.04	0.00362979	2	AC096536.3
1.27190787323242e-07	0.22195	0.254	0.219	0.00364796	2	YY1AP1
1.27570143411593e-07	0.161395	0.533	0.5	0.00365884	2	RAF1
1.28879587793077e-07	1.32826	0.01	0.004	0.0036964	2	TCEAL5
1.2957578359046e-07	0.185817	0.498	0.466	0.00371636	2	TTC7B
1.31952040680223e-07	0.198264	0.263	0.227	0.00378452	2	RFLNA
1.33445235588312e-07	0.306063	0.165	0.136	0.00382734	2	SEC61B
1.33705658724849e-07	0.901461	0.022	0.012	0.00383481	2	TSPAN15
1.36068132882147e-07	0.798316	0.026	0.015	0.00390257	2	RLBP1
1.36710516662877e-07	0.554989	0.061	0.044	0.00392099	2	CSDC2
1.38312176891807e-07	0.941094	0.019	0.01	0.00396693	2	AL121932.2
1.39211433312316e-07	0.127843	0.492	0.447	0.00399272	2	C2CD5
1.40648469401102e-07	0.754038	0.028	0.017	0.00403394	2	TTLL7-IT1
1.42247009458734e-07	0.260986	0.256	0.222	0.00407979	2	AC108519.1
1.43546968314028e-07	0.203587	0.356	0.318	0.00411707	2	LCLAT1
1.52547693029771e-07	1.43907	0.01	0.004	0.00437522	2	AC021613.1
1.57037355324496e-07	0.215074	0.357	0.32	0.00450399	2	AL589843.1
1.59459726927986e-07	0.187745	0.431	0.396	0.00457346	2	BMT2
1.59926355757135e-07	0.188794	0.382	0.343	0.00458685	2	ITGB1
1.62603947324142e-07	0.649188	0.042	0.028	0.00466364	2	AP001469.3
1.68747254714037e-07	0.817977	0.023	0.013	0.00483984	2	AL121929.3
1.69740721573291e-07	1.18635	0.014	0.007	0.00486833	2	AC091096.1
1.6998604840156e-07	0.412956	0.107	0.083	0.00487537	2	PGAP2
1.74593964829388e-07	0.394437	0.105	0.081	0.00500753	2	ATP6V1E2
1.76103741861857e-07	0.256306	0.232	0.198	0.00505083	2	SUMF2
1.76408834765962e-07	0.365728	0.099	0.076	0.00505958	2	TMEM145
1.80036744681175e-07	0.293841	0.29	0.257	0.00516363	2	THUMPD2
1.80460319628671e-07	0.50377	0.057	0.04	0.00517578	2	BMI1
1.81606929653746e-07	0.166622	0.476	0.437	0.00520867	2	DMXL2
1.8190166047683e-07	0.622675	0.033	0.021	0.00521712	2	AP006545.2
1.84303269050859e-07	0.17349	0.437	0.397	0.005286	2	KIAA1549
1.85158799200168e-07	0.579438	0.067	0.049	0.00531054	2	AC026341.2
1.86118701867724e-07	0.410947	0.103	0.08	0.00533807	2	CELF6
1.91038329799842e-07	0.240895	0.209	0.176	0.00547917	2	ABCD4
1.91556189749542e-07	0.595233	0.042	0.028	0.00549402	2	FNDC9
1.9531793316537e-07	0.285598	0.193	0.162	0.00560191	2	DGKE
1.99705864154456e-07	0.4316	0.083	0.062	0.00572776	2	LINC00173
1.99902912873036e-07	0.238005	0.247	0.213	0.00573342	2	BEX2
2.17498295257018e-07	0.217839	0.251	0.216	0.00623807	2	TRAK2
2.30508124684806e-07	0.276739	0.215	0.183	0.0066112	2	AL358232.2
2.38217752921209e-07	0.269196	0.259	0.226	0.00683232	2	SPOP
2.46271576682304e-07	0.828465	0.022	0.012	0.00706332	2	RAB3A
2.5385501462271e-07	0.285644	0.097	0.074	0.00728082	2	INA
2.55826346471585e-07	0.293958	0.209	0.178	0.00733736	2	ABCB10
2.60194127432446e-07	1.05618	0.012	0.005	0.00746263	2	SLCO4C1
2.61560422859673e-07	0.270414	0.208	0.176	0.00750181	2	NDUFAF5
2.63048689627376e-07	0.428761	0.091	0.069	0.0075445	2	ANKRD40
2.73147486735249e-07	0.809671	0.024	0.014	0.00783414	2	AL031985.3
2.75028714701507e-07	0.265462	0.094	0.072	0.0078881	2	TRPC5
2.7993518056548e-07	0.47018	0.074	0.054	0.00802882	2	ZNF74
2.89286878947121e-07	0.259343	0.23	0.198	0.00829704	2	PCSK7
2.97464133444874e-07	0.259568	0.199	0.167	0.00853157	2	RAB6B
2.98946595346192e-07	0.351455	0.112	0.088	0.00857409	2	AC002116.2
2.99580938800423e-07	0.309798	0.2	0.169	0.00859228	2	TXNDC15
3.05690535674486e-07	0.678256	0.028	0.016	0.00876751	2	AC006369.1
3.13330092853865e-07	0.325773	0.149	0.122	0.00898662	2	FAM215B
3.26373916456857e-07	0.843068	0.023	0.013	0.00936073	2	CHRNB2
3.42658340628755e-07	0.15374	0.503	0.468	0.00982778	2	SMAP1
3.4388634673718e-07	0.934595	0.019	0.01	0.009863	2	INPP5J
3.46732922146599e-07	0.205637	0.403	0.368	0.00994465	2	CAB39
3.47577246569135e-07	0.263448	0.23	0.197	0.00996886	2	ZNF766
3.52106774736083e-07	0.340448	0.124	0.099	0.0100988	2	CTDSP2
3.52404206250152e-07	0.709556	0.03	0.019	0.0101073	2	DLK2
3.53410841590934e-07	0.632274	0.035	0.023	0.0101362	2	AP006545.1
3.53796678826642e-07	0.531928	0.123	0.099	0.0101472	2	MGST2
3.56852201260137e-07	0.262047	0.253	0.22	0.0102349	2	ERGIC1
3.59318805415051e-07	0.665513	0.032	0.02	0.0103056	2	DBNDD1
3.76970325589708e-07	0.441468	0.084	0.063	0.0108119	2	NT5M
3.81585087568851e-07	0.217313	0.293	0.257	0.0109442	2	EEFSEC
3.86903085519575e-07	0.270146	0.246	0.214	0.0110968	2	ZNF566
3.9630058179383e-07	0.71535	0.027	0.016	0.0113663	2	GALNT15
3.9799191374965e-07	0.295253	0.155	0.128	0.0114148	2	MORC2-AS1
4.01428951012808e-07	0.55926	0.054	0.038	0.0115134	2	AC068189.1
4.05317729280719e-07	0.603804	0.041	0.027	0.0116249	2	CDH24
4.06654598088065e-07	0.562615	0.047	0.032	0.0116633	2	FAM66A
4.13773228158975e-07	0.316877	0.139	0.113	0.0118674	2	ECSIT
4.13883911219838e-07	0.611141	0.041	0.027	0.0118706	2	HDAC11
4.17457530734435e-07	0.915219	0.021	0.012	0.0119731	2	HECW2-AS1
4.22242052104653e-07	0.388768	0.108	0.085	0.0121103	2	GABARAPL1
4.24841204319866e-07	0.215279	0.291	0.256	0.0121849	2	ZNF420
4.30216598834152e-07	0.570183	0.037	0.024	0.012339	2	SDS
4.30430812907005e-07	0.431462	0.067	0.049	0.0123452	2	AF064866.1
4.39908176622122e-07	0.370033	0.101	0.079	0.012617	2	ANGPTL3
4.46696617006507e-07	1.00307	0.015	0.008	0.0128117	2	IZUMO1
4.51370840036367e-07	1.06475	0.013	0.006	0.0129458	2	SPATC1L
4.57740028659074e-07	0.3733	0.123	0.099	0.0131284	2	TTLL1
4.58784951839312e-07	0.308474	0.205	0.175	0.0131584	2	AC091045.1
4.67147317149367e-07	0.267085	0.212	0.18	0.0133983	2	RRP1B
4.71225302756319e-07	0.715464	0.021	0.012	0.0135152	2	ACTC1
4.9310157133226e-07	0.115881	0.745	0.719	0.0141426	2	HNRNPDL
4.94599982223081e-07	0.214777	0.306	0.271	0.0141856	2	LRP1
5.01269883856865e-07	0.153128	0.557	0.527	0.0143769	2	TCERG1
5.0250676313093e-07	0.215356	0.448	0.417	0.0144124	2	COPA
5.03154748487177e-07	0.259171	0.243	0.211	0.014431	2	ERICH1
5.31295401815553e-07	0.463176	0.068	0.049	0.0152381	2	MRGBP
5.5143053099494e-07	0.789725	0.024	0.014	0.0158156	2	CORO1A
5.57361591847434e-07	1.06221	0.014	0.007	0.0159857	2	AC079866.2
5.57462893086058e-07	0.118806	0.663	0.635	0.0159886	2	RFX7
5.58014913096305e-07	1.26456	0.01	0.005	0.0160044	2	AP002768.1
5.70994778401058e-07	1.26567	0.01	0.004	0.0163767	2	CHST2
5.83602109572454e-07	0.811789	0.024	0.014	0.0167383	2	AC007686.4
5.86630792726823e-07	0.425183	0.129	0.105	0.0168252	2	ELMOD1
5.93195101808847e-07	0.289315	0.15	0.123	0.0170134	2	ZNF583
6.25427617063872e-07	0.837454	0.02	0.011	0.0179379	2	FO393418.1
6.29757353569367e-07	1.22448	0.011	0.005	0.0180621	2	AL390243.1
6.31996547148427e-07	0.268697	0.192	0.162	0.0181263	2	CCZ1
6.37472999712593e-07	0.526303	0.056	0.04	0.0182834	2	MTA2
6.38521318519889e-07	0.57442	0.043	0.029	0.0183134	2	MANEAL
6.41787018775931e-07	0.975585	0.015	0.008	0.0184071	2	AC092720.1
6.47318489975257e-07	0.241437	0.241	0.209	0.0185657	2	AC127035.1
6.52327840342288e-07	0.395191	0.084	0.064	0.0187094	2	RABEP2
6.53292357566402e-07	0.48817	0.104	0.082	0.0187371	2	ALDH5A1
6.58394638214321e-07	0.128237	0.54	0.504	0.0188834	2	SLC25A12
6.78760464912994e-07	0.204238	0.225	0.193	0.0194675	2	RPL9
6.80424595294814e-07	0.315964	0.145	0.118	0.0195153	2	PDZD4
6.85753649741219e-07	0.329357	0.093	0.072	0.0196681	2	PHLDA1
7.31220711419715e-07	0.975974	0.016	0.008	0.0209721	2	AP001029.1
7.35066741572955e-07	0.414548	0.075	0.056	0.0210824	2	CDKN2D
7.37226272772177e-07	0.264722	0.189	0.16	0.0211444	2	SHC2
7.4782205771421e-07	0.366	0.155	0.129	0.0214483	2	TSPAN9
7.58295168833117e-07	0.329288	0.122	0.097	0.0217487	2	MAP7D1
7.63256607155643e-07	0.451684	0.068	0.05	0.021891	2	AL161757.5
7.70459440172258e-07	1.11284	0.012	0.006	0.0220975	2	AC103808.4
7.82238874637197e-07	0.749323	0.028	0.017	0.0224354	2	PDXP
7.92632700252393e-07	0.250633	0.218	0.186	0.0227335	2	ZC3H7B
7.94799645926076e-07	1.09637	0.013	0.006	0.0227956	2	AL731559.1
7.99884202658587e-07	0.82256	0.022	0.013	0.0229415	2	TEKT3
8.43148568478827e-07	0.629414	0.028	0.017	0.0241823	2	COL16A1
8.5299922767784e-07	0.24907	0.223	0.192	0.0244649	2	FAM53B
8.75722539246231e-07	0.512232	0.047	0.032	0.0251166	2	VPS37D
8.95959918813011e-07	0.29368	0.211	0.181	0.025697	2	TH2LCRR
9.20563852962536e-07	0.477491	0.06	0.043	0.0264027	2	DANCR
9.21817316179534e-07	0.374212	0.088	0.067	0.0264386	2	MAP1LC3B2
9.29578250897282e-07	0.184377	0.321	0.286	0.0266612	2	UBC
9.31804185746091e-07	0.350786	0.105	0.083	0.0267251	2	ETFRF1
9.40266539596262e-07	0.697802	0.022	0.013	0.0269678	2	FMN1
9.63175034935578e-07	0.313192	0.139	0.114	0.0276248	2	ZNF550
9.79992238374651e-07	1.12145	0.013	0.006	0.0281072	2	AL117350.1
9.82149238901025e-07	0.128248	0.264	0.228	0.028169	2	KSR2
9.87020073126504e-07	0.189213	0.51	0.482	0.0283087	2	ETNK1
9.91126655570183e-07	1.20316	0.015	0.008	0.0284265	2	KCNIP4-IT1
1.0067443266496e-06	0.299934	0.174	0.146	0.0288744	2	GAU1
1.01528957848623e-06	0.146108	0.547	0.514	0.0291195	2	ZNF91
1.114959610215e-06	1.0172	0.015	0.007	0.0319782	2	CACNG6
1.12429272856067e-06	0.194311	0.263	0.229	0.0322458	2	SLC49A4
1.14526309110351e-06	0.1539	0.425	0.388	0.0328473	2	KIAA2026
1.14746779688366e-06	0.201421	0.31	0.277	0.0329105	2	AC108472.1
1.16037663883891e-06	0.19652	0.327	0.291	0.0332808	2	LMTK2
1.2070823079695e-06	0.201097	0.355	0.322	0.0346203	2	MFSD8
1.21407972665259e-06	0.187102	0.42	0.386	0.034821	2	NBAT1
1.22806614053749e-06	0.436455	0.062	0.045	0.0352222	2	AL162431.1
1.31090795745497e-06	0.214151	0.316	0.283	0.0375982	2	SMARCE1
1.34590146788284e-06	0.476506	0.071	0.053	0.0386018	2	AC090772.1
1.37101448051036e-06	1.03216	0.016	0.008	0.0393221	2	SNTG2-AS1
1.37433639857967e-06	0.60581	0.034	0.022	0.0394173	2	LINC01597
1.38568848803836e-06	0.114463	0.645	0.616	0.0397429	2	ARFGEF1
1.39775458412738e-06	0.143322	0.315	0.279	0.040089	2	SLC38A2
1.40625357115602e-06	0.23921	0.206	0.176	0.0403328	2	TIPRL
1.41687321169254e-06	0.283153	0.174	0.146	0.0406373	2	AC004884.2
1.43801204557131e-06	0.558957	0.05	0.035	0.0412436	2	ATP6V0E2-AS1
1.45431830462344e-06	1.07639	0.013	0.006	0.0417113	2	NDP
1.46816430157685e-06	0.462682	0.08	0.061	0.0421084	2	KLHL34
1.51387696258731e-06	0.226685	0.318	0.286	0.0434195	2	AGPAT3
1.52793638235281e-06	0.586333	0.031	0.019	0.0438227	2	AC112178.1
1.61366124288268e-06	0.536665	0.043	0.029	0.0462814	2	AC130469.1
1.61797823176749e-06	0.330884	0.114	0.092	0.0464052	2	SLC16A10
1.61836780281296e-06	0.445905	0.068	0.051	0.0464164	2	TRPM4
1.63075147535958e-06	0.246718	0.23	0.2	0.0467716	2	EPN2-AS1
1.6745941585669e-06	0.209318	0.268	0.236	0.048029	2	PRMT3
1.72803429244501e-06	1.14992	0.012	0.006	0.0495618	2	CCDC33
1.72946242300865e-06	1.09289	0.012	0.006	0.0496027	2	LY6G6C
1.79189922422705e-06	0.569723	0.046	0.032	0.0513935	2	AC008105.3
1.83427974489316e-06	0.251422	0.255	0.224	0.052609	2	DNM2
1.85629784858475e-06	0.293523	0.142	0.117	0.0532405	2	PTDSS1
1.92443502303779e-06	0.218162	0.29	0.258	0.0551947	2	ZNF551
1.93534298108688e-06	0.12205	0.636	0.61	0.0555076	2	CSNK1A1
1.95564066947884e-06	0.281369	0.14	0.115	0.0560897	2	PLXNA1
1.96999701334425e-06	0.305208	0.117	0.094	0.0565015	2	DNAH17
1.99593670047234e-06	0.275113	0.192	0.163	0.0572455	2	PARD6G
2.01206032178181e-06	0.167787	0.433	0.399	0.0577079	2	CCNT2
2.01684171087655e-06	0.1207	0.68	0.656	0.057845	2	WDR70
2.04796148559542e-06	0.301025	0.204	0.176	0.0587376	2	ACAT2
2.0511655249227e-06	0.948235	0.015	0.008	0.0588295	2	SHD
2.06236569496422e-06	0.245853	0.191	0.162	0.0591507	2	PDXK
2.07101557372033e-06	0.322657	0.109	0.087	0.0593988	2	VLDLR
2.07502786700791e-06	0.177139	0.438	0.403	0.0595139	2	ZNF652
2.25403181855518e-06	0.109828	0.567	0.531	0.0646479	2	ZNF451-AS1
2.28304467598598e-06	0.602434	0.03	0.019	0.06548	2	TMEM74
2.31591370551733e-06	0.157024	0.607	0.587	0.0664227	2	MAK
2.35053790191409e-06	0.409513	0.068	0.051	0.0674158	2	LINC01176
2.37271190769498e-06	0.147751	0.578	0.554	0.0680518	2	GAB2
2.44232875491144e-06	0.272729	0.191	0.163	0.0700484	2	C6orf89
2.46967689413211e-06	1.02082	0.014	0.007	0.0708328	2	LINGO1-AS2
2.51043636603939e-06	0.74224	0.024	0.014	0.0720018	2	MAPT-IT1
2.53121142056705e-06	0.466959	0.052	0.037	0.0725977	2	AC012050.1
2.53926125449396e-06	0.630811	0.032	0.021	0.0728286	2	SHISAL1
2.5501583710837e-06	0.195649	0.304	0.272	0.0731411	2	PARP11
2.55328713711162e-06	0.911455	0.016	0.009	0.0732308	2	AC130895.1
2.57985264858945e-06	0.197369	0.148	0.123	0.0739928	2	RPL39
2.69405407668849e-06	0.258531	0.159	0.133	0.0772682	2	UBTF
2.70234098581855e-06	0.185459	0.438	0.407	0.0775058	2	QSER1
2.72625887556999e-06	0.693064	0.032	0.021	0.0781918	2	AC131182.1
2.72881411742853e-06	0.163664	0.503	0.473	0.0782651	2	YLPM1
2.7347558664894e-06	0.222776	0.253	0.222	0.0784355	2	SYNGAP1-AS1
2.7828058003948e-06	0.290068	0.124	0.1	0.0798137	2	PARP16
2.91420616029448e-06	1.17683	0.011	0.005	0.0835823	2	LINC01415
2.97420388835423e-06	0.967762	0.014	0.007	0.0853031	2	AC010181.1
2.98195123519942e-06	0.140461	0.63	0.605	0.0855253	2	RNGTT
3.12169347804001e-06	1.32278	0.029	0.018	0.0895333	2	PTCSC3
3.12337742230222e-06	0.188169	0.344	0.311	0.0895816	2	CAPZA2
3.17201412840526e-06	0.609918	0.025	0.015	0.0909765	2	LINC02136
3.21769270507848e-06	0.258196	0.215	0.187	0.0922866	2	ARMC1
3.27962094928425e-06	0.52936	0.043	0.03	0.0940628	2	AC073912.1
3.42234676092095e-06	0.618074	0.17	0.208	0.0981563	2	LMO3
3.48227955303921e-06	0.313625	0.118	0.095	0.0998753	2	RAD51D
3.59616501018119e-06	0.382905	0.098	0.077	0.103142	2	SLC45A4
3.79683891176356e-06	0.306578	0.137	0.113	0.108897	2	PCBP3
3.80819195576235e-06	0.539522	0.04	0.028	0.109223	2	TOB1-AS1
3.8198900677385e-06	0.508158	0.053	0.038	0.109558	2	ZBTB20-AS3
3.90815169500777e-06	0.392746	0.096	0.076	0.11209	2	PJA1
3.93819259381876e-06	0.664545	0.033	0.022	0.112951	2	AC108053.1
3.99006613282185e-06	0.286351	0.151	0.126	0.114439	2	DNAH10
4.03544849142323e-06	0.153254	0.426	0.392	0.115741	2	YWHAQ
4.07452875497394e-06	0.305424	0.069	0.052	0.116862	2	LRP3
4.09878240626078e-06	0.472618	0.046	0.032	0.117557	2	DUSP4
4.16003046432997e-06	0.186087	0.329	0.296	0.119314	2	MMS19
4.19904916218539e-06	0.151072	0.402	0.368	0.120433	2	NDUFAF2
4.20011297772722e-06	0.172032	0.444	0.411	0.120463	2	ATF2
4.27569595296063e-06	0.189756	0.588	0.579	0.122631	2	DTNA
4.44493762299061e-06	0.278927	0.15	0.126	0.127485	2	ZMIZ2
4.44867592977169e-06	0.269565	0.142	0.118	0.127592	2	CNTNAP1
4.496696975263e-06	0.339327	0.108	0.087	0.12897	2	C20orf203
4.58289160003981e-06	0.99807	0.013	0.006	0.131442	2	AC007036.1
4.63681510724855e-06	0.13818	0.588	0.565	0.132988	2	KLC1
4.6718434342156e-06	0.656882	0.02	0.012	0.133993	2	C6
4.85221231274554e-06	0.29027	0.134	0.111	0.139166	2	DAGLB
4.89024675700081e-06	0.723901	0.026	0.016	0.140257	2	NEURL1-AS1
4.90421478803206e-06	0.78876	0.029	0.019	0.140658	2	LINC01483
4.97185400442976e-06	0.311678	0.13	0.107	0.142598	2	C9orf16
5.01497275220426e-06	0.121572	0.632	0.608	0.143834	2	AC074032.1
5.10363369538686e-06	0.291334	0.174	0.148	0.146377	2	FO393401.1
5.24904563013368e-06	0.129158	0.602	0.577	0.150548	2	SCAF8
5.28559837169148e-06	0.181168	0.319	0.287	0.151596	2	ZC3H15
5.29103475159728e-06	0.154517	0.406	0.372	0.151752	2	DHX30
5.37172183556652e-06	0.969137	0.018	0.01	0.154066	2	POSTN
5.37286609439442e-06	0.214698	0.325	0.295	0.154099	2	ELP2
5.38956889293385e-06	0.251164	0.177	0.151	0.154578	2	POU6F1
5.39430572694664e-06	0.327677	0.099	0.078	0.154714	2	ACTR1B
5.4047720029621e-06	0.13984	0.385	0.349	0.155014	2	FEZ2
5.40838877997272e-06	1.13701	0.01	0.005	0.155118	2	AC091691.3
5.60890803141393e-06	1.09495	0.011	0.005	0.160869	2	AC079336.5
5.68421447756761e-06	0.326846	0.131	0.108	0.163029	2	ZNF605
5.75363037551786e-06	0.584912	0.041	0.028	0.16502	2	AC133040.1
5.80142980525494e-06	0.208333	0.283	0.252	0.166391	2	MGST3
5.94623675641336e-06	0.129104	0.553	0.522	0.170544	2	POGZ
5.96858036060729e-06	0.477338	0.055	0.04	0.171185	2	GLA
6.01976006241963e-06	0.264302	0.16	0.135	0.172653	2	NECAP1
6.04893489680689e-06	0.41952	0.068	0.051	0.17349	2	ATXN7L3
6.08265704783404e-06	0.135553	0.587	0.558	0.174457	2	FBXW11
6.09415135161744e-06	0.28282	0.142	0.118	0.174786	2	GMFB
6.14321724244284e-06	0.924362	0.015	0.008	0.176194	2	AL360181.1
6.18383429889614e-06	0.240612	0.159	0.133	0.177359	2	LMBRD2
6.54975621517568e-06	0.19132	0.253	0.222	0.187854	2	AC018797.3
6.59241514076159e-06	0.167461	0.301	0.269	0.189077	2	NT5C3A
6.59546362963628e-06	0.572124	0.035	0.023	0.189164	2	GRIN1
6.69653008217083e-06	0.132733	0.574	0.547	0.192063	2	ROCK1
6.70626590718311e-06	0.57442	0.027	0.017	0.192342	2	AC107973.1
6.80686724568328e-06	0.255882	0.228	0.2	0.195228	2	SRP72
6.80703768179759e-06	0.325921	0.134	0.111	0.195233	2	C10orf88
6.97682455287271e-06	0.702427	0.024	0.015	0.200102	2	AL645608.2
6.99761599696973e-06	0.164687	0.4	0.367	0.200699	2	ACTR2
7.05125800066819e-06	0.21346	0.325	0.295	0.202237	2	ZC3H13
7.06534349194202e-06	0.526124	0.046	0.032	0.202641	2	TVP23A
7.15677184602241e-06	0.137459	0.48	0.447	0.205263	2	ARMH3
7.23044376530238e-06	0.84765	0.015	0.008	0.207376	2	RASL10A
7.23523188562187e-06	0.260724	0.145	0.121	0.207514	2	GOT2
7.39517648512327e-06	0.418482	0.075	0.057	0.212101	2	RERE-AS1
7.45363283314754e-06	0.422932	0.074	0.057	0.213778	2	MAD2L2
7.47189023570788e-06	0.166081	0.39	0.357	0.214301	2	YAF2
7.56891460382105e-06	0.472444	0.055	0.041	0.217084	2	ASPHD2
7.59173241395798e-06	0.42092	0.058	0.043	0.217738	2	AL607028.1
7.600157275017e-06	0.107562	0.379	0.341	0.21798	2	MAPRE2
7.68885383818304e-06	0.525076	0.041	0.029	0.220524	2	MPRIP-AS1
7.84670391830746e-06	0.861996	0.018	0.01	0.225051	2	TFEB
7.89266769026735e-06	0.278668	0.148	0.124	0.22637	2	PLPP5
8.01358801234192e-06	0.10335	0.519	0.481	0.229838	2	DPYSL5
8.04511067265057e-06	0.60304	0.03	0.02	0.230742	2	AC010649.1
8.26288240287901e-06	0.316668	0.119	0.098	0.236988	2	MAP3K10
8.30392774928681e-06	0.320014	0.119	0.097	0.238165	2	PCDHGA10
8.35775259243811e-06	0.269787	0.195	0.168	0.239709	2	TMEM30A
8.37425203344124e-06	0.283558	0.133	0.11	0.240182	2	MTHFR
8.44453695390406e-06	0.467231	0.041	0.029	0.242198	2	NFYA
8.6341110493739e-06	0.226597	0.213	0.185	0.247635	2	CCDC3
9.10182227132873e-06	0.550833	0.04	0.028	0.261049	2	TSPAN17
9.11017135507407e-06	0.521218	0.042	0.029	0.261289	2	ZNF285
9.38554423484034e-06	0.261624	0.151	0.127	0.269187	2	ZNF250
9.52812198378403e-06	0.20244	0.259	0.23	0.273276	2	TRDMT1
9.53345172285479e-06	0.26373	0.164	0.139	0.273429	2	AC022087.1
9.68584653232969e-06	0.206509	0.189	0.162	0.2778	2	TIGAR
9.73529638181521e-06	0.520782	0.045	0.032	0.279218	2	AC011365.1
1.00842692431688e-05	0.309717	0.137	0.115	0.289227	2	AC026341.1
1.02956316395627e-05	0.321667	0.101	0.081	0.295289	2	AL133453.1
1.04637897734618e-05	0.145071	0.344	0.311	0.300112	2	IQGAP1
1.05438893063082e-05	0.671868	0.025	0.016	0.302409	2	GLIS2-AS1
1.08402684240922e-05	1.2553	0.015	0.008	0.31091	2	AC246817.1
1.09370322337378e-05	0.382724	0.098	0.079	0.313685	2	C19orf12
1.09859877391725e-05	0.112371	0.155	0.129	0.315089	2	AC022679.2
1.10471759470408e-05	0.89161	0.015	0.008	0.316844	2	AC000113.1
1.10929334225599e-05	0.179997	0.388	0.358	0.318156	2	SESN1
1.11736609080308e-05	0.827539	0.019	0.011	0.320472	2	IDUA
1.13214646416627e-05	0.188316	0.212	0.184	0.324711	2	ZNF350-AS1
1.14630022343463e-05	0.593529	0.033	0.022	0.32877	2	AC100832.2
1.14922443590157e-05	0.236164	0.233	0.206	0.329609	2	RAP2A
1.1737747622578e-05	0.296763	0.125	0.103	0.33665	2	CYB5R3
1.20302964391014e-05	0.339297	0.113	0.092	0.345041	2	FAM98A
1.21200669361716e-05	0.713626	0.023	0.014	0.347616	2	UBL7
1.2192403083532e-05	1.06853	0.011	0.005	0.34969	2	AC112503.1
1.24548734002116e-05	0.364595	0.09	0.071	0.357218	2	SELENON
1.24617580277813e-05	0.711709	0.029	0.019	0.357416	2	TCERG1L
1.27951412265948e-05	0.262282	0.157	0.133	0.366977	2	KIZ
1.28523558995917e-05	0.304783	0.111	0.091	0.368618	2	HMOX2
1.29046162088482e-05	0.183208	0.281	0.251	0.370117	2	MED17
1.32459473647197e-05	0.222674	0.23	0.202	0.379907	2	NECAP2
1.32766478987786e-05	0.118971	0.38	0.343	0.380788	2	MKRN3
1.33207516678414e-05	0.843237	0.017	0.009	0.382052	2	AC002094.4
1.3338048194781e-05	0.213768	0.261	0.233	0.382549	2	ARL17A
1.3384604642835e-05	0.352402	0.104	0.085	0.383884	2	ZFYVE28
1.3660228209616e-05	0.531895	0.026	0.017	0.391789	2	CHRNA3
1.37157706529279e-05	0.771866	0.019	0.011	0.393382	2	CARMIL2
1.37358267179295e-05	0.754992	0.019	0.011	0.393957	2	SPNS3
1.37713614331367e-05	0.170638	0.158	0.132	0.394976	2	GDAP1L1
1.40555565800165e-05	0.334568	0.108	0.088	0.403127	2	HEATR3
1.41423299677401e-05	0.462819	0.053	0.039	0.405616	2	KY
1.43061457142725e-05	0.38067	0.078	0.06	0.410315	2	ZNF281
1.45461012149987e-05	0.158907	0.347	0.314	0.417197	2	MRPL42
1.45789334381439e-05	0.527727	0.041	0.029	0.418138	2	SHISA7
1.46571266589887e-05	0.278964	0.101	0.082	0.420381	2	FJX1
1.48216373182855e-05	0.57442	0.031	0.021	0.425099	2	AC020917.2
1.49806644713325e-05	0.204146	0.263	0.233	0.42966	2	PTPN2
1.53128388749875e-05	0.687968	0.024	0.015	0.439188	2	UCP2
1.53621340377497e-05	0.445717	0.024	0.015	0.440601	2	DKK2
1.54415103877166e-05	1.02942	0.013	0.006	0.442878	2	AC087491.1
1.55140258767236e-05	0.496049	0.046	0.033	0.444958	2	SNURF
1.59224021464436e-05	0.293419	0.157	0.133	0.45667	2	ARPC5
1.59388269788815e-05	0.167127	0.381	0.35	0.457141	2	PTPN9
1.60472519610067e-05	0.339119	0.112	0.092	0.460251	2	FRMD6
1.60693459188675e-05	0.126569	0.582	0.556	0.460885	2	ZC2HC1A
1.62566854575407e-05	0.524915	0.043	0.031	0.466258	2	RAB7B
1.6536871019532e-05	0.749787	0.018	0.011	0.474294	2	AL139130.1
1.7056721280241e-05	0.488914	0.045	0.032	0.489204	2	AL691447.2
1.74101520351853e-05	0.229554	0.184	0.159	0.499341	2	VPS51
1.75128558443403e-05	0.273622	0.129	0.107	0.502286	2	GPR89B
1.76269346201146e-05	0.196162	0.32	0.291	0.505558	2	POMT1
1.77316049419781e-05	0.398321	0.062	0.047	0.50856	2	ABCA7
1.79054665045628e-05	0.292767	0.142	0.119	0.513547	2	AL139095.4
1.80308928798988e-05	0.233316	0.22	0.193	0.517144	2	TBC1D14
1.82730937656891e-05	0.719155	0.024	0.015	0.524091	2	AC084018.1
1.82783688852384e-05	0.226408	0.214	0.188	0.524242	2	FAXC
1.8304626313871e-05	0.144032	0.375	0.342	0.524995	2	DHX29
1.84268179859058e-05	0.226614	0.215	0.189	0.5285	2	VANGL2
1.87661777094676e-05	0.273221	0.147	0.124	0.538233	2	RNF20
1.90046257060453e-05	0.69116	0.023	0.015	0.545072	2	TMEM179
1.91105697912876e-05	0.13513	0.514	0.485	0.54811	2	ZNF451
1.91447627867696e-05	0.264317	0.124	0.102	0.549091	2	RNASEH2B
1.91476924370426e-05	0.487406	0.032	0.022	0.549175	2	SULF1
1.91956117042478e-05	0.423256	0.064	0.049	0.550549	2	AL391335.1
1.92067236733718e-05	0.460719	0.054	0.04	0.550868	2	HECTD3
1.92507109008555e-05	0.576556	0.036	0.025	0.55213	2	SLC45A1
1.93721770765695e-05	0.455005	0.043	0.03	0.555613	2	CALY
1.96443540036457e-05	0.172906	0.293	0.264	0.56342	2	SET
1.99585196292223e-05	0.439386	0.075	0.059	0.57243	2	AL355388.3
1.99668622351938e-05	0.322733	0.116	0.096	0.57267	2	POP1
2.03560415880797e-05	0.534006	0.037	0.026	0.583832	2	GLT1D1
2.04590338483802e-05	0.347609	0.071	0.055	0.586786	2	IGLON5
2.06171153789132e-05	0.404495	0.058	0.043	0.591319	2	ZNF616
2.09053447378172e-05	0.161204	0.478	0.452	0.599586	2	TBC1D22A
2.17263670376443e-05	0.779038	0.023	0.015	0.623134	2	CFAP58
2.2162063161272e-05	0.381663	0.082	0.064	0.63563	2	IL17RA
2.23502332977772e-05	0.257926	0.195	0.17	0.641027	2	SMCR5
2.24267837546976e-05	0.784343	0.016	0.009	0.643223	2	AC234781.1
2.28456694543375e-05	0.200961	0.213	0.186	0.655237	2	IGSF6
2.33353542138243e-05	0.25783	0.147	0.124	0.669281	2	DDRGK1
2.34515218061188e-05	0.265505	0.102	0.083	0.672613	2	ABLIM2
2.39090420766895e-05	0.63983	0.029	0.019	0.685735	2	AL009177.1
2.4151300885475e-05	0.119902	0.54	0.507	0.692683	2	SEPTIN2
2.42420003707199e-05	0.373722	0.101	0.082	0.695285	2	DSEL
2.45242965666528e-05	0.176425	0.323	0.293	0.703381	2	PRKAR2A
2.55239737288245e-05	0.226534	0.143	0.12	0.732053	2	COL18A1
2.63628820935568e-05	0.302928	0.102	0.083	0.756114	2	RAB9B
2.63794325567285e-05	0.234981	0.154	0.13	0.756589	2	LPCAT4
2.67549028722397e-05	0.274187	0.151	0.128	0.767357	2	UNC45A
2.70921390191823e-05	0.354412	0.075	0.058	0.77703	2	MAP4K2
2.71062847785827e-05	0.934751	0.014	0.008	0.777435	2	CYB5R2
2.73740940746269e-05	0.243026	0.203	0.177	0.785116	2	UBE2L3
2.73762399648387e-05	0.32395	0.112	0.092	0.785178	2	PCDHB2
2.74197980421793e-05	0.206502	0.241	0.214	0.786427	2	LRRN2
2.74216589796361e-05	0.195945	0.284	0.255	0.786481	2	AC009120.2
2.77273317816812e-05	0.698714	0.023	0.015	0.795248	2	LRRC3
2.77620559085769e-05	0.175191	0.408	0.38	0.796244	2	NCOA3
2.83445263407548e-05	1.25249	0.011	0.006	0.812949	2	AL158198.1
2.86721845239525e-05	0.305978	0.119	0.098	0.822347	2	TDP2
2.87247816499954e-05	0.366527	0.066	0.051	0.823855	2	GSTM3
2.89129291437292e-05	0.562979	0.034	0.023	0.829252	2	ANAPC15
2.90231104577191e-05	0.446995	0.048	0.036	0.832412	2	UBALD2
2.95336431011751e-05	0.260158	0.136	0.114	0.847054	2	GJB7
3.02160698253541e-05	0.556979	0.038	0.026	0.866627	2	CLIC2
3.04142749696632e-05	0.315389	0.093	0.075	0.872312	2	SAMD1
3.0657074124276e-05	0.266247	0.159	0.136	0.879276	2	AC116428.1
3.08041084915263e-05	0.29129	0.109	0.089	0.883493	2	MDH2
3.12139335803678e-05	0.309699	0.099	0.08	0.895247	2	AKAP1
3.12349383492154e-05	0.507002	0.035	0.024	0.895849	2	CAMK2A
3.12746587359774e-05	0.951489	0.011	0.005	0.896988	2	LINC02016
3.28834292901866e-05	0.155574	0.348	0.319	0.94313	2	MAPK14
3.3058072286313e-05	0.928428	0.012	0.006	0.948139	2	OSCAR
3.35710109205321e-05	0.158606	0.327	0.296	0.96285	2	SLC16A2
3.36556273763768e-05	0.206434	0.275	0.248	0.965277	2	MARF1
3.44125696849414e-05	0.305881	0.114	0.094	0.986987	2	AC139100.1
3.45052080758711e-05	0.21264	0.188	0.163	0.989644	2	ZRSR2
3.47997738887784e-05	0.705484	0.021	0.013	0.998092	2	USP2
3.54970320306503e-05	0.258901	0.141	0.119	1	2	STAC3
3.55121594458197e-05	0.326779	0.108	0.088	1	2	ZFP1
3.55595261133444e-05	0.141623	0.355	0.324	1	2	SYNCRIP
3.57002110620004e-05	0.77198	0.018	0.011	1	2	PCDHGA8
3.62089138403155e-05	0.737919	0.02	0.012	1	2	LINC01503
3.63223687956409e-05	0.41077	0.05	0.037	1	2	SIDT1
3.72512016624078e-05	0.236261	0.35	0.325	1	2	NUP93
3.77256240039714e-05	0.417055	0.053	0.04	1	2	AC016931.1
3.89527922293504e-05	0.178596	0.433	0.408	1	2	GALNT1
3.90879650870171e-05	0.485557	0.061	0.047	1	2	CETN3
3.93877752395249e-05	0.69641	0.022	0.014	1	2	AC233702.7
3.97440265750739e-05	0.728043	0.021	0.013	1	2	HEXD-IT1
3.98083116493315e-05	0.57179	0.03	0.02	1	2	AL512343.2
4.01051487449685e-05	0.123777	0.189	0.164	1	2	RPL32
4.10262560056122e-05	0.281638	0.011	0.021	1	2	LINC02208
4.12336281636874e-05	0.111281	0.522	0.491	1	2	PAK1
4.13961873876178e-05	0.266358	0.099	0.08	1	2	IRF2BPL
4.14414917560397e-05	0.450036	0.051	0.038	1	2	GLIS2
4.18271852181666e-05	0.292971	0.109	0.089	1	2	SNAPC4
4.19400349688216e-05	0.338763	0.076	0.06	1	2	IGSF8
4.19737856003954e-05	0.16622	0.269	0.241	1	2	CLIP4
4.25771615464465e-05	0.215573	0.124	0.104	1	2	SORL1
4.35924327465908e-05	0.687707	0.021	0.013	1	2	AC068790.7
4.45506405848924e-05	0.233198	0.201	0.176	1	2	PARP1
4.53286751629605e-05	0.335782	0.073	0.057	1	2	C1orf122
4.61669419660982e-05	0.989457	0.01	0.005	1	2	AC017000.1
4.67709590751374e-05	0.240068	0.149	0.127	1	2	SNRPB2
4.69688006606796e-05	0.203749	0.21	0.185	1	2	DVL3
4.70728352705311e-05	0.426125	0.049	0.036	1	2	FAM66B
4.70836383025089e-05	0.150892	0.446	0.42	1	2	MSH6
4.72929981558353e-05	0.362011	0.064	0.049	1	2	DACT3
4.73688149265256e-05	0.231486	0.152	0.13	1	2	NIPA1
4.81617854414609e-05	0.57442	0.025	0.016	1	2	RIIAD1
4.84814692946292e-05	0.476239	0.046	0.034	1	2	CDIPT
4.8701408753278e-05	0.27343	0.124	0.103	1	2	PHLDB1
4.88271809732617e-05	0.586804	0.025	0.017	1	2	CAPN14
4.89720612619308e-05	0.30072	0.101	0.082	1	2	FLRT3
4.91518971101897e-05	0.126235	0.255	0.228	1	2	RPL30
4.91565115538443e-05	0.591837	0.028	0.019	1	2	DAPK1-IT1
4.97206480986411e-05	0.81258	0.015	0.009	1	2	JAKMIP1
5.03314602131281e-05	0.225681	0.169	0.146	1	2	TADA3
5.07931223433105e-05	1.05569	0.011	0.006	1	2	LINC01116
5.19194936179536e-05	0.234488	0.208	0.183	1	2	SLC39A6
5.21954935749075e-05	0.254483	0.174	0.151	1	2	ATAT1
5.23527876441475e-05	0.152307	0.548	0.531	1	2	WDR7
5.26183188775126e-05	0.906041	0.015	0.009	1	2	AC139722.1
5.27725372520068e-05	0.5362	0.033	0.023	1	2	TMSB15B.1
5.32803059859431e-05	0.119494	0.437	0.407	1	2	ZZEF1
5.40965740056838e-05	0.186135	0.216	0.19	1	2	TTLL11
5.45690896777118e-05	0.212983	0.228	0.202	1	2	RINT1
5.46284910467868e-05	0.225141	0.172	0.149	1	2	PDCD11
5.52387137436233e-05	0.537403	0.034	0.024	1	2	AL512380.2
5.62984946768367e-05	0.215893	0.282	0.256	1	2	UHRF1BP1L
5.64371161241387e-05	0.835129	0.014	0.008	1	2	ST6GALNAC4
5.81485768288952e-05	0.796251	0.021	0.013	1	2	EPCAM
5.87590998386921e-05	0.332994	0.082	0.066	1	2	GTF2H5
5.91950215472636e-05	0.341759	0.107	0.089	1	2	AC079226.2
5.95775448124852e-05	0.624002	0.025	0.016	1	2	AC009630.3
5.96111908565295e-05	0.219376	0.202	0.178	1	2	ZER1
6.02904105002198e-05	0.421842	0.054	0.041	1	2	MAPK7
6.03917116736423e-05	0.894679	0.012	0.006	1	2	PCDHGB4
6.20561846566121e-05	0.357295	0.065	0.05	1	2	A1BG
6.2774615403279e-05	0.170059	0.369	0.341	1	2	MBTD1
6.3767688382571e-05	0.109308	0.654	0.631	1	2	ITCH
6.42565486768476e-05	0.270176	0.126	0.106	1	2	MLX
6.43077646716639e-05	0.113982	0.602	0.58	1	2	ACAP2
6.4459664433688e-05	0.587359	0.016	0.01	1	2	LRRC72
6.50149749214511e-05	0.123877	0.565	0.541	1	2	KAT6A
6.6219185881041e-05	0.129513	0.463	0.436	1	2	RELCH
6.65396843328141e-05	0.68919	0.019	0.012	1	2	TMEM121B
6.65766482737537e-05	0.185695	0.258	0.231	1	2	RPS6KA5
6.72018212097085e-05	0.720641	0.018	0.011	1	2	SLC22A18
6.79633036614505e-05	0.669577	0.021	0.013	1	2	AL358216.1
6.82420180161126e-05	0.394134	0.072	0.057	1	2	AC010320.3
6.86276397100705e-05	0.448535	0.054	0.041	1	2	AC010623.1
6.87195212368526e-05	0.201589	0.302	0.276	1	2	HMG20A
6.95126895158718e-05	0.131272	0.527	0.501	1	2	PRH1
6.96080680813041e-05	0.191165	0.266	0.24	1	2	WDR48
6.97913870158275e-05	0.266991	0.131	0.11	1	2	KLHL15
7.37448978339271e-05	0.161722	0.339	0.311	1	2	CBX3
7.42928975601978e-05	0.761651	0.017	0.01	1	2	ARHGDIG
7.47795480145183e-05	0.151756	0.4	0.369	1	2	CCDC57
7.4781030951705e-05	0.104239	0.129	0.108	1	2	AL355347.1
7.51478041987221e-05	0.281061	0.146	0.125	1	2	E4F1
7.63928785526644e-05	0.419748	0.052	0.039	1	2	USB1
7.69239589748561e-05	0.592122	0.027	0.018	1	2	AL121928.1
7.74777923996576e-05	0.157537	0.362	0.335	1	2	GOLPH3
7.78967668251496e-05	0.735883	0.019	0.011	1	2	THEM6
7.80477837660936e-05	0.275717	0.109	0.09	1	2	ZNF354C
7.85139770138476e-05	0.506763	0.034	0.024	1	2	TFAP4
8.08942404706603e-05	0.334253	0.079	0.063	1	2	PVR
8.09000721331524e-05	0.298242	0.075	0.06	1	2	BIN1
8.26631932678775e-05	0.190543	0.236	0.21	1	2	YWHAB
8.29193890725939e-05	0.121087	0.216	0.189	1	2	ARHGEF2
8.37496716962995e-05	0.11462	0.309	0.279	1	2	IDH1
8.47285441077288e-05	0.330918	0.082	0.066	1	2	PPP2R5B
8.4854132850121e-05	0.245967	0.144	0.123	1	2	ZBTB41
8.67054853161635e-05	0.162667	0.232	0.206	1	2	ACTR3B
8.7434408647912e-05	0.452516	0.048	0.036	1	2	AC022154.1
8.88904597792106e-05	0.577122	0.178	0.159	1	2	LINC01362
8.93770191445554e-05	0.311518	0.092	0.075	1	2	AL357054.2
9.02809978929862e-05	0.518101	0.035	0.024	1	2	STOML1
9.20836045921621e-05	0.78825	0.01	0.005	1	2	AC073525.1
9.30419531937117e-05	0.463323	0.044	0.033	1	2	ST6GALNAC6
9.3386761362455e-05	0.716439	0.017	0.011	1	2	NBL1
9.45568473837027e-05	1.01052	0.01	0.005	1	2	AC026770.1
9.52385295640511e-05	0.741877	0.016	0.01	1	2	AL590138.1
9.55326337127521e-05	0.767065	0.015	0.009	1	2	LYL1
9.70992797724975e-05	0.553956	0.024	0.016	1	2	AC010468.2
9.73848227992177e-05	0.153536	0.283	0.255	1	2	CBX1
9.74777404467663e-05	0.858213	0.014	0.008	1	2	AC004464.1
9.96600772295177e-05	0.214605	0.33	0.307	1	2	SEC22A
9.97616086833311e-05	0.168657	0.242	0.216	1	2	FNIP2
0.00010002	0.139564	0.441	0.415	1	2	GAPVD1
0.000101303	0.19854	0.21	0.186	1	2	RBSN
0.000102425	0.657005	0.039	0.028	1	2	AC096576.3
0.000104915	0.223367	0.167	0.144	1	2	KIAA1586
0.000106808	0.638741	0.017	0.01	1	2	AL365255.1
0.000107556	0.173628	0.206	0.181	1	2	TXLNG
0.000111969	0.154757	0.156	0.134	1	2	RPL36A
0.000112597	0.231165	0.209	0.186	1	2	ENOX2
0.00011363	0.163826	0.295	0.268	1	2	CASC3
0.000115004	0.260212	0.145	0.124	1	2	BTN2A1
0.00011667	0.903727	0.011	0.006	1	2	AC092839.2
0.000117053	0.215046	0.233	0.209	1	2	EEF2K
0.000117948	0.250569	0.126	0.106	1	2	MTURN
0.00011831	0.352639	0.072	0.057	1	2	FTSJ1
0.000118664	0.236516	0.177	0.155	1	2	AC022973.4
0.000119038	0.181608	0.234	0.208	1	2	AC073349.4
0.000119288	0.175849	0.221	0.196	1	2	CACNG4
0.000119447	0.224756	0.252	0.228	1	2	AC055733.2
0.000120318	0.180807	0.26	0.234	1	2	SLC37A3
0.000121237	0.581241	0.023	0.015	1	2	IL27RA
0.000121771	0.126133	0.538	0.515	1	2	CNOT4
0.000124011	0.641018	0.028	0.019	1	2	ARID5A
0.000124442	0.186272	0.191	0.168	1	2	SSBP4
0.000127656	0.384817	0.057	0.044	1	2	AL355474.1
0.000129479	0.176156	0.161	0.139	1	2	APLP1
0.000131436	0.408522	0.058	0.045	1	2	NCR3LG1
0.00013385	0.280906	0.111	0.093	1	2	BRSK1
0.000135808	0.335413	0.036	0.026	1	2	NPSR1-AS1
0.000137224	0.27087	0.066	0.052	1	2	PAPPA2
0.000138154	0.188556	0.414	0.391	1	2	COX10-AS1
0.000139402	0.238376	0.296	0.273	1	2	DGCR2
0.00013947	0.378433	0.055	0.042	1	2	GCM2
0.000140167	0.145086	0.339	0.312	1	2	BTF3L4
0.000142773	0.42524	0.04	0.029	1	2	HSF4
0.000142862	1.10552	0.012	0.007	1	2	C7orf33
0.000144916	0.157246	0.29	0.264	1	2	RPS2
0.000145859	0.133601	0.312	0.284	1	2	TCP11L1
0.000148081	0.733542	0.017	0.01	1	2	DUSP26
0.000149986	0.176615	0.27	0.244	1	2	ZFP91
0.000151126	0.351671	0.062	0.049	1	2	ZNF180
0.000151355	0.188301	0.139	0.119	1	2	CNTNAP5
0.000151958	0.301401	0.107	0.09	1	2	NFIL3
0.000152416	0.13508	0.568	0.551	1	2	ZNF644
0.000154028	0.295584	0.079	0.063	1	2	ETV3
0.000154219	0.50403	0.029	0.02	1	2	GPR162
0.000154425	0.381431	0.057	0.044	1	2	YRDC
0.000155005	0.208719	0.234	0.21	1	2	TRAP1
0.000155979	0.449143	0.048	0.036	1	2	BAIAP2L1
0.000158619	0.592567	0.022	0.015	1	2	AF038458.3
0.000159242	0.220234	0.133	0.113	1	2	IMPAD1
0.000160023	0.10714	0.432	0.406	1	2	STRADB
0.000160167	0.170096	0.23	0.205	1	2	KLHL25
0.000161452	0.203028	0.129	0.109	1	2	KIZ-AS1
0.000162102	0.26137	0.105	0.087	1	2	AC005726.5
0.000162567	0.755967	0.016	0.009	1	2	PDE6A
0.000165967	0.312234	0.094	0.078	1	2	AL158071.1
0.000166218	0.583778	0.026	0.017	1	2	CBS
0.000168816	0.280237	0.096	0.079	1	2	ANKRD39
0.000171033	0.317552	0.082	0.066	1	2	STX1B
0.000171157	0.601532	0.021	0.014	1	2	AL121787.1
0.000173048	0.736477	0.02	0.013	1	2	LINC00491
0.000173119	0.120911	0.451	0.423	1	2	PRDM2
0.000173267	0.379994	0.055	0.042	1	2	UBE2L6
0.000173589	0.188061	0.291	0.267	1	2	SUB1
0.000173728	0.285776	0.047	0.036	1	2	RBM24
0.000175075	0.16566	0.208	0.183	1	2	MGRN1
0.000178104	0.679117	0.017	0.01	1	2	FAM53A
0.000179941	0.270423	0.104	0.087	1	2	GABRB1
0.00018019	0.120411	0.061	0.047	1	2	LMO1
0.000181735	0.230438	0.162	0.141	1	2	MED10
0.000182188	0.184695	0.245	0.22	1	2	ZBTB44
0.000184013	0.401869	0.062	0.049	1	2	PPP1R26-AS1
0.000184261	0.234391	0.144	0.124	1	2	ZNF117
0.000184488	0.225725	0.165	0.143	1	2	POGK
0.000185443	0.291127	0.083	0.068	1	2	AC064874.1
0.000185518	0.813961	0.014	0.008	1	2	AL353658.1
0.000186764	0.135852	0.439	0.413	1	2	CCNI
0.000187046	0.708276	0.018	0.011	1	2	AC005632.6
0.000188276	0.434726	0.063	0.049	1	2	SLC5A11
0.000190091	0.601532	0.02	0.013	1	2	LINC01607
0.000190963	0.219755	0.087	0.071	1	2	CPNE5
0.00019204	0.224089	0.221	0.197	1	2	ZBTB46
0.000195535	0.859981	0.014	0.008	1	2	CBLIF
0.000202753	0.384535	0.069	0.055	1	2	CD151
0.000202932	0.188863	0.217	0.193	1	2	CCT8
0.000204471	0.158727	0.142	0.121	1	2	SPTBN2
0.00020664	0.143566	0.251	0.225	1	2	YTHDF2
0.000207024	0.673198	0.021	0.014	1	2	UPB1
0.000207161	0.505876	0.033	0.023	1	2	ADCK5
0.00021185	0.16246	0.284	0.258	1	2	ABHD2
0.000212005	0.375201	0.058	0.045	1	2	LRRC37A
0.000213086	0.188714	0.171	0.149	1	2	SLC5A3
0.000215553	0.218652	0.167	0.146	1	2	OTUB1
0.000216532	0.228324	0.175	0.153	1	2	AC010320.4
0.000217279	0.28919	0.093	0.077	1	2	CIAO3
0.000218386	0.307239	0.072	0.058	1	2	TMEM167B
0.000220827	0.772965	0.015	0.009	1	2	AL139397.1
0.00022131	0.148799	0.39	0.365	1	2	TRAPPC8
0.00022392	0.167719	0.265	0.24	1	2	TTL
0.000227312	0.121661	0.585	0.573	1	2	HOOK3
0.000228548	0.32778	0.077	0.063	1	2	AL357054.5
0.000228964	0.468625	0.031	0.022	1	2	RHOB
0.000229031	0.18973	0.23	0.206	1	2	SCRN3
0.000235061	0.2367	0.129	0.11	1	2	AL390198.1
0.000236311	0.810487	0.012	0.007	1	2	PNMA3
0.00023669	0.789433	0.014	0.008	1	2	AC097634.1
0.000238327	0.17587	0.148	0.127	1	2	KLF3
0.000238453	0.185349	0.179	0.157	1	2	TENT4B
0.00024107	0.925041	0.012	0.007	1	2	AC011306.1
0.000242164	0.315114	0.094	0.077	1	2	GPR183
0.000243574	0.14396	0.413	0.388	1	2	CRYZL1
0.000246328	0.370119	0.052	0.04	1	2	AC124944.3
0.000248701	0.287072	0.082	0.067	1	2	NME4
0.000249198	0.182519	0.251	0.227	1	2	EZH1
0.000251492	0.621606	0.021	0.014	1	2	SLC26A9
0.000255272	0.218736	0.153	0.133	1	2	ACOX3
0.000260137	0.565991	0.027	0.019	1	2	B3GALNT1
0.000263492	0.254096	0.111	0.093	1	2	AC245060.5
0.000263768	0.230627	0.156	0.135	1	2	AL451070.1
0.000267146	0.221925	0.094	0.078	1	2	DNAH2
0.000269272	0.313355	0.081	0.066	1	2	AC005014.4
0.000281051	0.189502	0.13	0.111	1	2	AC018628.2
0.000281289	0.287158	0.1	0.084	1	2	NMRAL1
0.000287319	0.170074	0.404	0.383	1	2	HGSNAT
0.000287831	0.369226	0.082	0.067	1	2	TMEM213
0.000288888	0.198832	0.185	0.163	1	2	UCHL3
0.00029077	0.109365	0.64	0.62	1	2	ACACA
0.000294094	0.285543	0.11	0.093	1	2	PTGES2
0.000295573	0.126489	0.517	0.498	1	2	NEMF
0.000295815	0.18009	0.173	0.151	1	2	FBXO33
0.000296136	0.248134	0.116	0.098	1	2	AC009961.1
0.000296468	0.366198	0.06	0.047	1	2	TCP11L2
0.000296986	0.21101	0.202	0.18	1	2	SPDYE2
0.000301357	0.557142	0.017	0.011	1	2	AC040936.1
0.000301672	0.617724	0.02	0.013	1	2	KCNJ4
0.000304018	0.192131	0.23	0.207	1	2	SGPL1
0.000306292	0.472672	0.228	0.211	1	2	KIF26B-AS1
0.000320743	0.707359	0.016	0.01	1	2	AC005692.1
0.000325174	0.619089	0.018	0.012	1	2	CHGA
0.000326406	0.213669	0.363	0.398	1	2	KCNIP4
0.000326569	0.323226	0.086	0.071	1	2	ARID3A
0.000326726	0.108134	0.417	0.387	1	2	FAM120B
0.000330912	0.320888	0.068	0.055	1	2	KIAA1522
0.000333292	0.468529	0.033	0.024	1	2	C17orf49
0.000336987	0.157145	0.271	0.246	1	2	CTCF
0.000341067	0.419284	0.044	0.033	1	2	PLLP
0.000347607	0.18363	0.183	0.162	1	2	KYAT1
0.000353644	0.183786	0.203	0.181	1	2	VPS26C
0.000354178	0.810487	0.012	0.007	1	2	PVRIG
0.000357188	0.717947	0.015	0.009	1	2	AC007527.1
0.000357441	0.30838	0.145	0.127	1	2	LEPR
0.000360862	0.247407	0.139	0.12	1	2	ID2
0.000361141	0.365107	0.06	0.047	1	2	CRIPAK
0.000363156	0.616798	0.02	0.013	1	2	AGR2
0.000371472	0.17658	0.227	0.204	1	2	ACOT7
0.000377526	0.739843	0.014	0.009	1	2	GNAT3
0.000383145	0.17502	0.232	0.208	1	2	ZNF569
0.000383704	0.240419	0.177	0.157	1	2	TP53TG5
0.000383879	0.207155	0.278	0.254	1	2	AC244517.11
0.000384585	0.323552	0.149	0.13	1	2	HEG1
0.000385442	0.7342	0.014	0.008	1	2	AC025576.1
0.000387021	0.159123	0.266	0.241	1	2	AZI2
0.000387989	0.29725	0.074	0.06	1	2	CLN8
0.00039386	0.179082	0.21	0.187	1	2	AC244517.2
0.000395841	0.150011	0.125	0.107	1	2	SLC2A3
0.000407597	0.127063	0.532	0.512	1	2	ICA1L
0.000409721	0.523794	0.032	0.023	1	2	GRTP1-AS1
0.000410491	0.29422	0.096	0.08	1	2	SETD1B
0.000414773	0.375829	0.05	0.039	1	2	CCDC183
0.000415994	0.144812	0.251	0.226	1	2	TPM3
0.000422786	0.202396	0.18	0.16	1	2	TCP1
0.00042812	0.228956	0.06	0.047	1	2	KHDRBS2-OT
0.000431891	0.717947	0.014	0.008	1	2	COL9A3
0.000433085	0.290092	0.102	0.086	1	2	GOLGA6L9
0.000434285	0.355251	0.056	0.044	1	2	CYBC1
0.000435424	0.76369	0.013	0.008	1	2	AC090946.1
0.000442715	0.881081	0.01	0.006	1	2	AC068446.2
0.000446978	0.451801	0.035	0.026	1	2	AC005838.2
0.000450609	0.473491	0.031	0.022	1	2	PCDHA5
0.000452929	0.799126	0.011	0.007	1	2	RHBDF2
0.000453806	0.262793	0.107	0.09	1	2	SV2A
0.000455197	0.577673	0.023	0.016	1	2	LINC01429
0.000458582	0.821513	0.012	0.007	1	2	AC002542.6
0.0004606	0.335247	0.074	0.06	1	2	RGPD2
0.000461276	0.345849	0.052	0.04	1	2	SH3D21
0.000461566	0.781862	0.015	0.009	1	2	LINC00492
0.000463311	0.241999	0.11	0.093	1	2	ZFAT
0.000464748	0.878813	0.01	0.006	1	2	TMEM54
0.000469829	0.126555	0.404	0.378	1	2	KIF1A
0.000472703	0.326936	0.074	0.06	1	2	TSPAN4
0.000475817	0.232922	0.137	0.119	1	2	SLC25A6
0.000479507	0.330113	0.055	0.043	1	2	SEMA3F-AS1
0.000484245	0.540617	0.024	0.017	1	2	LEMD1-AS1
0.000485499	0.523346	0.024	0.017	1	2	AL158068.2
0.000485565	0.137687	0.236	0.213	1	2	TM2D3
0.000486784	0.296664	0.069	0.055	1	2	DCAF4
0.000489827	0.279957	0.076	0.062	1	2	PAOX
0.000492272	0.129608	0.383	0.359	1	2	ZFP90
0.000495702	0.197226	0.156	0.137	1	2	TMEM33
0.000496367	0.604432	0.019	0.012	1	2	AC010636.1
0.000496753	0.234484	0.127	0.109	1	2	GSS
0.000496968	0.195833	0.149	0.13	1	2	BAHCC1
0.000498458	0.217021	0.183	0.163	1	2	RBFA
0.000502262	0.257275	0.091	0.076	1	2	GPR18
0.000503496	0.283249	0.108	0.092	1	2	ZNF746
0.00050883	0.707058	0.016	0.01	1	2	AL160163.1
0.000510088	0.906402	0.01	0.005	1	2	DRD2
0.000511418	0.850937	0.01	0.005	1	2	PAQR9-AS1
0.000512048	0.203968	0.235	0.213	1	2	FAM192A
0.000514748	0.317844	0.052	0.041	1	2	C5orf17
0.000515868	0.193886	0.217	0.196	1	2	CRTC1
0.000516755	0.407097	0.041	0.031	1	2	SLC39A3
0.000518224	0.248956	0.103	0.087	1	2	NFYB
0.000527203	0.171444	0.336	0.315	1	2	CDKL1
0.000543339	0.150738	0.306	0.281	1	2	NARS2
0.000546016	0.193935	0.163	0.143	1	2	CEP250
0.000549224	0.198271	0.174	0.153	1	2	CARM1
0.000550211	0.362241	0.052	0.041	1	2	TMCC2
0.000552368	0.231393	0.094	0.078	1	2	PANK1
0.000552466	0.15784	0.39	0.368	1	2	SRPK1
0.000561345	0.825228	0.01	0.006	1	2	AC002401.1
0.000566648	0.74153	0.014	0.009	1	2	AP000708.1
0.00056956	0.201818	0.196	0.176	1	2	MMP24OS
0.000572665	0.250344	0.109	0.092	1	2	PLCXD2
0.000574478	0.22436	0.142	0.123	1	2	SIRT5
0.000578693	0.256184	0.069	0.056	1	2	GDPD5
0.000578986	0.577702	0.023	0.016	1	2	AC099508.2
0.000600572	0.188071	0.208	0.187	1	2	MAN2A2
0.000603228	0.256773	0.108	0.092	1	2	MREG
0.000604362	0.233578	0.142	0.124	1	2	ZNF154
0.000611744	0.303118	0.076	0.062	1	2	ARL16
0.000621165	0.340586	0.061	0.049	1	2	CABLES1
0.000622164	0.352394	0.057	0.045	1	2	AC007114.2
0.000623344	0.439043	0.045	0.035	1	2	ZNF525
0.000623799	0.846499	0.013	0.007	1	2	POTEI
0.000630609	0.21598	0.111	0.095	1	2	PRMT1
0.00063694	0.4606	0.03	0.022	1	2	SAYSD1
0.000643383	0.620813	0.018	0.012	1	2	AC084882.1
0.000645592	0.57442	0.018	0.012	1	2	KCTD12
0.0006468	1.60867	0.107	0.13	1	2	MGAT4C
0.000659037	0.580296	0.026	0.018	1	2	AC009558.1
0.000663857	0.1208	0.275	0.249	1	2	LNPK
0.00066738	0.246943	0.11	0.094	1	2	SDF4
0.000667591	0.357764	0.067	0.054	1	2	NKRF
0.000668635	0.324932	0.377	0.364	1	2	ST6GALNAC5
0.000672493	0.280097	0.086	0.072	1	2	GOLGA7
0.000674862	0.424352	0.043	0.033	1	2	GNA14-AS1
0.000675032	0.231083	0.21	0.191	1	2	SYBU
0.00068045	0.226014	0.18	0.16	1	2	RBM10
0.000681671	0.322192	0.07	0.057	1	2	ANKRD49
0.000683218	0.192677	0.156	0.137	1	2	SEPTIN9
0.000683959	0.676867	0.014	0.009	1	2	AL606834.2
0.000685314	0.641534	0.014	0.009	1	2	CHRNB4
0.000690055	0.467187	0.034	0.025	1	2	SYN1
0.000692155	0.635083	0.019	0.012	1	2	AC005609.4
0.000704622	0.153305	0.232	0.21	1	2	SELENOI
0.000713953	0.223645	0.27	0.249	1	2	AC012085.2
0.000725652	0.553561	0.022	0.015	1	2	AC106865.2
0.000726188	0.111134	0.854	0.863	1	2	EXOC4
0.000733124	0.552052	0.019	0.013	1	2	ERVMER34-1
0.000734269	0.253611	0.108	0.092	1	2	GP1BB
0.000738199	0.746601	0.013	0.008	1	2	YDJC
0.000747378	0.292299	0.066	0.054	1	2	ZBTB46-AS1
0.000748336	0.613672	0.034	0.025	1	2	AL512452.1
0.000752483	0.101724	0.539	0.516	1	2	NCOA6
0.000757019	0.242607	0.111	0.095	1	2	LINC02821
0.000760324	0.536945	0.021	0.014	1	2	C1orf216
0.00076266	0.122567	0.283	0.258	1	2	MT-ND4
0.000770885	0.568094	0.511	0.526	1	2	KIF26B
0.000777006	0.22527	0.147	0.129	1	2	AKR1A1
0.000778338	0.248071	0.153	0.135	1	2	CTNNBIP1
0.000780431	0.2225	0.14	0.122	1	2	MRPL32
0.000780991	0.11159	0.262	0.238	1	2	FOXO3
0.000781496	0.23278	0.119	0.102	1	2	ZNF510
0.000783177	0.523241	0.02	0.013	1	2	AC007406.3
0.000786856	0.956099	0.011	0.006	1	2	LOXHD1
0.000807112	0.276404	0.102	0.087	1	2	COTL1
0.000830257	0.414184	0.036	0.027	1	2	ZNF300
0.00083075	0.273794	0.088	0.074	1	2	HS1BP3
0.000841643	0.495271	0.049	0.039	1	2	AC110296.1
0.000847796	0.17866	0.225	0.204	1	2	SLC33A1
0.000849256	0.469214	0.65	0.773	1	2	KAZN
0.00085328	0.749098	0.012	0.007	1	2	CYBA
0.000860349	0.309864	0.073	0.06	1	2	AP003110.1
0.000906771	0.280536	0.08	0.066	1	2	AP000763.3
0.000915805	0.767065	0.012	0.007	1	2	AL445309.1
0.000916132	0.317305	0.037	0.028	1	2	MYLIP
0.000928463	0.550374	0.039	0.03	1	2	AC114930.1
0.000940188	0.19119	0.311	0.291	1	2	CRADD
0.00094488	0.196626	0.172	0.153	1	2	FBXO3
0.00094588	0.501488	0.026	0.019	1	2	TMEM200A
0.000950119	0.23427	0.112	0.096	1	2	PAPLN
0.000954762	0.400856	0.038	0.029	1	2	PCDH1
0.000963779	0.407666	0.04	0.03	1	2	LINC01500
0.000976816	0.289018	0.094	0.08	1	2	AL139286.3
0.000979638	0.388393	0.043	0.033	1	2	AC079411.1
0.000998612	0.61698	0.019	0.013	1	2	AC211486.2
0.000999713	0.653174	0.017	0.011	1	2	AC061975.8
0.00100359	0.157481	0.145	0.127	1	2	AL157896.1
0.00101027	0.157007	0.273	0.251	1	2	RALA
0.00101663	0.667529	0.014	0.009	1	2	RTN4R
0.0010185	0.803361	0.01	0.006	1	2	AC009090.3
0.0010196	0.160555	0.269	0.247	1	2	MARCH5
0.00102547	0.267546	0.119	0.103	1	2	SMG9
0.00104722	0.197262	0.312	0.292	1	2	KLHL2
0.00104801	0.115964	0.465	0.446	1	2	KDM4C
0.00106221	0.553661	0.015	0.01	1	2	AC100803.4
0.00106599	0.507306	0.031	0.023	1	2	TMEM272
0.00107238	0.322823	0.054	0.043	1	2	AC114939.1
0.00107464	0.162965	0.23	0.209	1	2	CLK1
0.00109093	0.401953	0.041	0.031	1	2	C8orf82
0.00110509	0.113985	0.326	0.302	1	2	C9orf72
0.00110699	0.557546	0.019	0.013	1	2	AC104135.1
0.00110705	0.216924	0.127	0.11	1	2	ZNF32
0.00111953	0.18144	0.242	0.221	1	2	SAT2
0.0011207	0.303945	0.06	0.048	1	2	FBXL19
0.00113521	0.278067	0.075	0.062	1	2	AC092436.3
0.00113558	0.271982	0.069	0.056	1	2	C7orf26
0.00114204	0.278883	0.071	0.058	1	2	PLEKHF2
0.00115155	0.177447	0.245	0.224	1	2	EPRS
0.0011538	0.371829	0.052	0.042	1	2	LINC00884
0.00115733	0.151257	0.276	0.254	1	2	UGGT1
0.00115944	0.189632	0.235	0.215	1	2	NCOA5
0.00118426	0.70448	0.013	0.008	1	2	AL022313.2
0.00118811	0.19297	0.253	0.234	1	2	LEMD3
0.00119436	0.155428	0.235	0.214	1	2	METTL9
0.00119528	0.313181	0.071	0.058	1	2	PANX1
0.0012004	0.853942	0.01	0.005	1	2	AC048344.4
0.00120383	0.680411	0.013	0.008	1	2	ACAP2-IT1
0.00122741	0.515868	0.03	0.022	1	2	LPL
0.00123414	0.165004	0.143	0.125	1	2	ZFP37
0.00123524	0.560206	0.022	0.015	1	2	FBXO2
0.00123627	0.26855	0.108	0.093	1	2	LENG8-AS1
0.00125775	0.41654	0.033	0.024	1	2	RNF207
0.00125968	0.278681	0.081	0.068	1	2	VPS16
0.00127763	0.434047	0.03	0.022	1	2	HSBP1L1
0.00127908	0.332399	0.045	0.035	1	2	AC020930.1
0.00128202	0.497526	0.029	0.021	1	2	SORBS3
0.00130286	0.173475	0.231	0.211	1	2	KANSL2
0.0013057	0.435083	0.032	0.023	1	2	MRPL54
0.00131868	0.240306	0.097	0.083	1	2	SDR39U1
0.00132079	0.205527	0.145	0.128	1	2	NPIPB4
0.00134011	0.726423	0.016	0.01	1	2	GALNT9
0.00134244	0.767065	0.012	0.008	1	2	LEF1-AS1
0.00134361	0.268148	0.068	0.056	1	2	SCHIP1
0.00135419	0.492132	0.022	0.015	1	2	POTEF
0.00135488	0.633313	0.016	0.01	1	2	LINC02288
0.00135846	0.491679	0.043	0.033	1	2	AL158071.3
0.00136264	0.165473	0.238	0.217	1	2	SLC25A46
0.00136494	0.703871	0.014	0.009	1	2	SNX22
0.00136789	0.181089	0.137	0.12	1	2	ACSS2
0.00137374	0.702175	0.013	0.008	1	2	AL449223.1
0.00139239	0.351485	0.042	0.032	1	2	NYAP1
0.00140756	0.29842	0.064	0.052	1	2	AL353768.2
0.00142087	0.221756	0.113	0.097	1	2	SIAH2
0.00143364	0.226497	0.091	0.077	1	2	AC069029.1
0.00143849	0.100045	0.477	0.459	1	2	USP48
0.00144033	0.523794	0.022	0.015	1	2	AP000553.9
0.00145364	0.123307	0.577	0.566	1	2	FBXL20
0.00147025	0.272261	0.073	0.061	1	2	NRSN2
0.00148012	0.473136	0.024	0.017	1	2	CACNG1
0.00148467	0.156901	0.318	0.298	1	2	SERINC1
0.0014957	0.241844	0.083	0.07	1	2	KLC2
0.00150096	0.127849	0.273	0.251	1	2	TM6SF1
0.00150493	0.341618	0.047	0.037	1	2	PCDHB14
0.00150525	0.168545	0.19	0.171	1	2	KDM5C
0.00151083	0.270026	0.06	0.049	1	2	AC072028.1
0.0015204	0.13348	0.292	0.27	1	2	HSF2
0.00152449	0.729122	0.044	0.035	1	2	VSNL1
0.00152588	0.21176	0.093	0.079	1	2	ZNF30
0.00153146	0.447122	0.036	0.027	1	2	AC090618.1
0.00154413	0.312806	0.056	0.045	1	2	RGPD8
0.0015504	0.692142	0.015	0.009	1	2	PCDHA11
0.00155338	0.553601	0.019	0.013	1	2	SYNGR2
0.00155417	0.835983	0.013	0.008	1	2	AC004862.1
0.00156606	0.232028	0.022	0.015	1	2	SLC24A4
0.00156861	0.19278	0.145	0.128	1	2	ABCB8
0.00157675	0.149366	0.289	0.267	1	2	ZNF626
0.00158184	0.706523	0.013	0.008	1	2	AC015849.4
0.00158266	0.643367	0.013	0.008	1	2	AL136441.1
0.00158435	0.220136	0.119	0.104	1	2	AC023906.4
0.0016029	0.142291	0.36	0.339	1	2	KANTR
0.00161198	0.107561	0.558	0.541	1	2	THOC2
0.00162302	0.299121	0.069	0.057	1	2	F2R
0.0016294	0.457696	0.02	0.014	1	2	ADRA1D
0.00163519	0.277008	0.061	0.05	1	2	AP1S1
0.00164271	0.120214	0.466	0.445	1	2	NSUN6
0.00164579	0.120855	0.314	0.291	1	2	FARP2
0.00167968	0.151028	0.182	0.162	1	2	MT-ND1
0.00168497	0.160944	0.166	0.147	1	2	TMEM50A
0.00168575	0.740098	0.01	0.006	1	2	AL135936.1
0.00171081	0.784638	0.012	0.007	1	2	BVES-AS1
0.00174705	0.267082	0.553	0.576	1	2	LIMCH1
0.00176116	0.303118	0.053	0.043	1	2	AP000248.1
0.00176622	0.180649	0.165	0.147	1	2	ZNF441
0.00178154	0.218649	0.104	0.089	1	2	AL449214.1
0.00178443	0.190093	0.108	0.093	1	2	AL133259.1
0.00179086	0.170759	0.249	0.23	1	2	SNRPA1
0.00179781	0.213407	0.148	0.131	1	2	MAPRE1
0.00184036	0.224923	0.127	0.111	1	2	BNIP3
0.00185805	0.200745	0.143	0.126	1	2	EDEM1
0.00185997	0.148304	0.277	0.256	1	2	SWT1
0.00186183	0.161769	0.235	0.215	1	2	NDRG3
0.001866	0.143243	0.17	0.152	1	2	PUS7
0.00187113	0.162606	0.262	0.242	1	2	GART
0.0018741	0.128245	0.226	0.205	1	2	MAPRE3
0.00187711	0.57442	0.014	0.009	1	2	AC076968.2
0.00191039	0.712617	0.011	0.006	1	2	SOHLH2
0.00191695	0.779739	0.01	0.006	1	2	ECRG4
0.00192433	0.168213	0.134	0.118	1	2	UQCRH
0.00193352	0.376384	0.041	0.032	1	2	AC005921.2
0.0019504	0.130123	0.57	0.558	1	2	DCAF10
0.00195843	0.602127	0.019	0.013	1	2	SDF2L1
0.00196196	0.173343	0.137	0.12	1	2	TNK2
0.00197746	0.203164	0.131	0.115	1	2	CAND2
0.00198687	0.445137	0.029	0.022	1	2	TRAPPC12-AS1
0.00199759	0.218276	0.113	0.098	1	2	MAN1B1
0.00200528	0.125342	0.349	0.328	1	2	MFN1
0.00200769	0.290655	0.07	0.058	1	2	LINC01618
0.00201003	0.115151	0.142	0.125	1	2	TMEM150C
0.00202817	0.362999	0.042	0.033	1	2	AL022476.1
0.0020381	0.80985	0.01	0.006	1	2	AC046195.2
0.00203902	0.803361	0.01	0.006	1	2	AC116611.1
0.00203963	0.736691	0.01	0.006	1	2	CCDC183-AS1
0.00206971	0.255191	0.067	0.055	1	2	MYH14
0.00208084	0.771866	0.014	0.009	1	2	TRPM1
0.00208475	0.156023	0.297	0.277	1	2	SDCBP2-AS1
0.00208592	0.119732	0.392	0.37	1	2	RHOT1
0.00208807	0.218888	0.131	0.115	1	2	MYL6B
0.00211649	0.190324	0.122	0.106	1	2	ZNF883
0.00215262	0.721524	0.011	0.006	1	2	FAM110A
0.00215344	0.397227	0.029	0.022	1	2	NR1I3
0.00215545	0.102233	0.404	0.379	1	2	TM9SF3
0.00217188	0.528323	0.017	0.012	1	2	RAB25
0.00217219	0.749254	0.01	0.006	1	2	CEND1
0.00217435	0.239436	0.092	0.079	1	2	PIGZ
0.00217578	0.57442	0.02	0.014	1	2	ITPR3
0.00219856	0.165307	0.202	0.183	1	2	TADA2A
0.00222074	0.181469	0.171	0.153	1	2	ANKRD50
0.00222176	0.448084	0.025	0.018	1	2	AC004803.1
0.00224049	0.18995	0.134	0.118	1	2	MARCH9
0.0022419	0.119213	0.345	0.323	1	2	ALG13
0.00225176	0.166849	0.273	0.253	1	2	PAFAH1B2
0.00225918	0.145539	0.114	0.099	1	2	CCND2-AS1
0.00226732	0.678889	0.015	0.01	1	2	NUDT14
0.00229022	0.629282	0.015	0.01	1	2	AC087521.3
0.00231434	0.187852	0.178	0.16	1	2	ZFYVE27
0.00234034	0.605852	0.012	0.008	1	2	MAFB
0.00234641	0.20626	0.144	0.128	1	2	USF3
0.00235266	0.19241	0.127	0.111	1	2	ZNF491
0.00236901	0.51616	0.02	0.014	1	2	AC048382.1
0.00239241	0.543201	0.018	0.012	1	2	KCNJ9
0.00239433	0.60159	0.015	0.01	1	2	AC005944.1
0.00239802	0.690268	0.015	0.01	1	2	AC109439.2
0.00242444	0.242614	0.059	0.048	1	2	CEACAM19
0.00243114	0.360065	0.056	0.045	1	2	AP002490.1
0.00243411	0.600731	0.017	0.011	1	2	AL161785.1
0.0024611	0.544318	0.019	0.013	1	2	AC107993.1
0.00246328	0.396298	0.034	0.026	1	2	DHCR7
0.00246956	0.735356	0.01	0.006	1	2	AL441883.1
0.00247603	0.124592	0.364	0.343	1	2	PPP1R10
0.00253267	0.268763	0.068	0.057	1	2	AC055840.1
0.0025404	0.163955	0.228	0.209	1	2	TOMM70
0.00254858	0.45279	0.024	0.018	1	2	DIRAS1
0.00255785	0.182178	0.183	0.165	1	2	NDUFS2
0.00256099	0.109716	0.332	0.309	1	2	ALG13-AS1
0.00256873	0.313278	0.06	0.05	1	2	WNT7B
0.00257361	0.162339	0.269	0.25	1	2	ZC3H6
0.00258952	0.66443	0.012	0.008	1	2	LTBR
0.00260917	0.75339	0.01	0.006	1	2	MYCL
0.00261168	0.185138	0.139	0.123	1	2	SPEG
0.00261232	0.136461	0.321	0.301	1	2	DDX50
0.00261316	0.286843	0.11	0.096	1	2	SMC1B
0.00265466	0.311993	0.044	0.035	1	2	AC138956.1
0.00267031	0.34399	0.039	0.03	1	2	AC113423.2
0.00272841	0.523315	0.022	0.016	1	2	C4orf50
0.00273921	0.168257	0.185	0.167	1	2	KNOP1
0.00275266	0.156952	0.196	0.177	1	2	UVSSA
0.0027546	0.135522	0.23	0.21	1	2	SLC12A6
0.00277339	0.663971	0.012	0.008	1	2	LINC01918
0.00279208	0.476285	0.021	0.015	1	2	HLF
0.00279522	0.317489	0.05	0.04	1	2	TBC1D3L
0.00280796	0.205587	0.121	0.106	1	2	EDC3
0.00281031	0.201376	0.136	0.12	1	2	FBXO31
0.00282859	0.20674	0.141	0.125	1	2	ZNF112
0.00287286	0.148664	0.335	0.316	1	2	DNAJC13
0.0029095	0.195737	0.134	0.118	1	2	TUB
0.00291182	0.282588	0.066	0.055	1	2	NDUFB11
0.00291223	0.104624	0.437	0.418	1	2	RNMT
0.00291306	0.258466	0.099	0.086	1	2	LIMK1
0.00293091	0.132339	0.193	0.174	1	2	GSR
0.0029341	0.374579	0.038	0.029	1	2	VSTM2L
0.00297326	0.181501	0.29	0.273	1	2	KHDC1
0.00297345	0.485152	0.02	0.015	1	2	HYKK
0.00300422	0.126951	0.41	0.394	1	2	EXOC1
0.00304394	0.114103	0.456	0.437	1	2	SNX29
0.00304986	0.210713	0.125	0.11	1	2	FAM131A
0.00306193	0.183565	0.079	0.067	1	2	CTC1
0.00308583	0.247027	0.091	0.078	1	2	IL18
0.00308601	0.107473	0.377	0.356	1	2	SIAH1
0.00309875	0.492205	0.018	0.013	1	2	AC027228.1
0.00310608	0.308414	0.077	0.065	1	2	AMOT
0.00313548	0.683649	0.023	0.017	1	2	AC020687.1
0.00313977	0.442196	0.024	0.017	1	2	ZNF157
0.00314835	0.741974	0.012	0.007	1	2	IGFBP3
0.00316969	0.161616	0.287	0.269	1	2	ENTPD4
0.00317619	0.63468	0.012	0.008	1	2	AC106820.4
0.00323019	0.190477	0.148	0.132	1	2	RCC1L
0.00325486	0.116643	0.299	0.279	1	2	PRPF8
0.00327037	0.101165	0.239	0.219	1	2	CARHSP1
0.00331107	0.639796	0.016	0.011	1	2	GPR37
0.0033157	0.181334	0.177	0.16	1	2	SGCB
0.0033174	0.144887	0.255	0.236	1	2	GNB5
0.0033357	0.111325	0.202	0.183	1	2	SMAP2
0.00336126	0.228453	0.078	0.066	1	2	GAS6-AS1
0.00336475	0.102567	0.407	0.385	1	2	BEX3
0.00337666	0.443062	0.02	0.015	1	2	AL031599.1
0.00342268	0.300799	0.061	0.05	1	2	AC022031.2
0.00350254	0.579582	0.015	0.01	1	2	AL590723.1
0.00353014	0.172889	0.111	0.096	1	2	PDC
0.00354201	0.235196	0.085	0.073	1	2	FADS3
0.00364889	0.137195	0.296	0.276	1	2	DCAF1
0.00367779	0.664216	0.013	0.008	1	2	AC068790.6
0.00369297	0.183936	0.122	0.107	1	2	AC011029.1
0.00369691	0.433156	0.039	0.031	1	2	LINC00158
0.00374241	0.298652	0.051	0.041	1	2	SERPIND1
0.00379406	0.100634	0.585	0.574	1	2	TRRAP
0.0038072	0.262306	0.063	0.053	1	2	ZNF454
0.00386776	0.436274	0.023	0.017	1	2	FAIM2
0.00395847	0.117213	0.476	0.464	1	2	AP002336.2
0.00395943	0.158667	0.146	0.13	1	2	HACD2
0.00396972	0.192912	0.11	0.096	1	2	BRMS1L
0.00397908	0.177902	0.134	0.119	1	2	CSRNP2
0.00401339	0.443611	0.024	0.018	1	2	AZU1
0.00404547	0.219601	0.097	0.084	1	2	RPUSD4
0.00409007	0.272021	0.075	0.063	1	2	PCBP4
0.00410686	0.156576	0.184	0.167	1	2	PXYLP1
0.00412118	0.548268	0.018	0.013	1	2	AL031770.1
0.00413227	0.154604	0.225	0.207	1	2	TRNAU1AP
0.00413829	0.74043	0.01	0.006	1	2	AC020907.4
0.00420562	0.143164	0.349	0.331	1	2	PHTF1
0.00426764	0.308917	0.046	0.037	1	2	AC112719.2
0.00427087	0.149859	0.287	0.269	1	2	DYNC1LI1
0.00436447	0.558823	0.015	0.01	1	2	AP003351.1
0.0043698	0.189327	0.12	0.105	1	2	AL450263.1
0.00437217	0.431703	0.025	0.019	1	2	BOP1
0.00440087	0.153969	0.027	0.02	1	2	MYLPF
0.00440833	0.254313	0.069	0.058	1	2	MXRA7
0.00441716	0.305798	0.046	0.037	1	2	PCIF1
0.00443277	0.735356	0.01	0.006	1	2	AL133368.2
0.00445877	0.509128	0.018	0.012	1	2	AP001893.3
0.00453548	0.17532	0.16	0.144	1	2	UBXN1
0.00464814	0.617124	0.013	0.009	1	2	AC004994.1
0.00468153	0.18729	0.124	0.11	1	2	ZNF283
0.004688	0.194473	0.113	0.099	1	2	ZNF677
0.00484645	0.199466	0.128	0.114	1	2	FBXO44
0.0048973	0.233876	0.097	0.084	1	2	P3H1
0.00492524	0.238136	0.077	0.065	1	2	ZNF836
0.00494023	0.269929	0.06	0.05	1	2	RASSF7
0.00496683	0.248159	0.018	0.013	1	2	AC112206.2
0.00498868	0.12817	0.347	0.328	1	2	STAU1
0.00503586	0.221306	0.111	0.097	1	2	LMAN2L
0.00504005	0.382921	0.027	0.02	1	2	PPP1R9B
0.00507062	0.472618	0.021	0.015	1	2	LINC02044
0.00508643	0.209792	0.109	0.096	1	2	NPIPA1
0.00520296	0.309773	0.032	0.025	1	2	DLL3
0.00523529	0.185473	0.117	0.103	1	2	CBX6
0.00526143	0.439993	0.026	0.019	1	2	LINC01470
0.00531458	0.328287	0.052	0.043	1	2	AL360020.1
0.00532568	0.103783	0.38	0.362	1	2	ICE1
0.00545288	0.148524	0.149	0.134	1	2	JPH3
0.00548707	0.14082	0.126	0.111	1	2	KIAA1191
0.00549474	0.566337	0.019	0.014	1	2	AC034223.1
0.00551522	0.326492	0.035	0.027	1	2	CMTM8
0.0055431	0.723283	0.01	0.006	1	2	AC009835.1
0.0055451	0.453052	0.02	0.015	1	2	LINC01310
0.00556072	0.147539	0.07	0.06	1	2	LINC01170
0.00557079	0.196657	0.125	0.111	1	2	CACNB3
0.00563975	0.134086	0.19	0.173	1	2	BBS7
0.00564036	0.384031	0.031	0.024	1	2	AC018761.2
0.00565598	0.250728	0.069	0.058	1	2	BRI3BP
0.00572812	0.384595	0.067	0.056	1	2	AC010230.1
0.00576757	0.142222	0.1	0.087	1	2	KCNK12
0.00578098	0.153476	0.147	0.132	1	2	LDLR
0.00584886	0.205728	0.125	0.111	1	2	GTPBP3
0.00585383	0.194902	0.104	0.091	1	2	SDHAF4
0.00587015	0.141813	0.212	0.195	1	2	TRIM8
0.00594902	0.316622	0.04	0.032	1	2	FAM155A-IT1
0.00595008	0.694001	0.01	0.006	1	2	ZNF341-AS1
0.00597608	0.50227	0.017	0.012	1	2	AC012074.1
0.00601117	0.458943	0.019	0.013	1	2	AC003666.1
0.00602462	0.112591	0.129	0.114	1	2	LINC01389
0.00605696	0.309103	0.078	0.067	1	2	CCNJL
0.00607569	0.218814	0.087	0.075	1	2	SBF1
0.00608409	0.124818	0.211	0.193	1	2	NCAPG
0.00608892	0.344645	0.039	0.031	1	2	NBEAL2
0.00610415	0.56832	0.013	0.009	1	2	AL158206.1
0.00619886	0.667529	0.01	0.006	1	2	CABP7
0.00627156	0.396083	0.025	0.019	1	2	AL121772.3
0.00628518	0.150164	0.096	0.083	1	2	PTPN5
0.00632411	0.164683	0.159	0.144	1	2	ATP8B2
0.0063816	0.202224	0.13	0.116	1	2	TMEM220
0.00638544	0.412669	0.026	0.02	1	2	ENDOG
0.00643895	0.176166	0.161	0.146	1	2	AC118555.1
0.00645777	0.126743	0.47	0.457	1	2	SPEN
0.00654103	0.404495	0.018	0.013	1	2	KRT222
0.0065624	0.113777	0.328	0.309	1	2	P4HA3
0.006579	0.268794	0.058	0.049	1	2	USE1
0.00657919	0.445137	0.022	0.016	1	2	AL031432.4
0.00664385	0.237038	0.057	0.048	1	2	PRSS53
0.00664883	0.688591	0.01	0.006	1	2	DDX4
0.00666235	0.148967	0.196	0.179	1	2	ING4
0.00678017	0.140982	0.288	0.271	1	2	RMND5B
0.00681658	0.600892	0.012	0.008	1	2	ABTB1
0.00685627	0.113781	0.301	0.282	1	2	MTMR9
0.00690465	0.32778	0.013	0.008	1	2	ZDHHC19
0.00694575	0.522992	0.014	0.009	1	2	SLC22A14
0.00714897	0.30162	0.05	0.041	1	2	SLC25A22
0.00718071	0.43949	0.023	0.017	1	2	COMTD1
0.00718568	0.143706	0.176	0.16	1	2	TCEAL4
0.00725349	0.222434	0.055	0.045	1	2	NAB2
0.0072766	0.268861	0.078	0.067	1	2	PC
0.00729377	0.543393	0.019	0.014	1	2	AC012645.4
0.00739163	0.193904	0.091	0.079	1	2	AL358781.1
0.00739781	0.489028	0.018	0.013	1	2	STARD10
0.00743259	0.426462	0.027	0.021	1	2	TAX1BP3
0.00748275	0.165351	0.223	0.206	1	2	FASTKD1
0.00748301	0.442595	0.018	0.013	1	2	AL031658.1
0.00753247	0.180433	0.141	0.126	1	2	LRP5
0.00755605	0.374482	0.025	0.019	1	2	TWF2
0.00758193	0.154542	0.222	0.206	1	2	TCF3
0.00758912	0.192048	0.087	0.076	1	2	DDX49
0.00760781	0.524263	0.022	0.016	1	2	AC104066.4
0.00762147	0.222138	0.066	0.056	1	2	A1BG-AS1
0.0076264	0.699951	0.01	0.006	1	2	RSF1-IT2
0.00763208	0.279537	0.058	0.048	1	2	AC023034.1
0.00775739	0.330294	0.036	0.028	1	2	SPRYD3
0.00777575	0.191856	0.126	0.112	1	2	AC006547.1
0.0078095	0.567078	0.011	0.007	1	2	GATA2-AS1
0.00786771	0.35294	0.047	0.038	1	2	MANF
0.00802222	0.258051	0.062	0.052	1	2	RAB39A
0.00804001	0.129635	0.145	0.13	1	2	ZFAND1
0.00813217	0.219755	0.08	0.069	1	2	RAB11B
0.00821812	0.121663	0.413	0.396	1	2	RAB11FIP3
0.00824168	0.30551	0.043	0.035	1	2	ZNF775
0.00850309	0.291486	0.046	0.038	1	2	AC100793.3
0.00852885	0.540068	0.017	0.012	1	2	AC008115.1
0.00855074	0.241948	0.081	0.07	1	2	ENG
0.00865709	0.173132	0.1	0.088	1	2	FABP5
0.00867113	0.731961	0.011	0.007	1	2	PCAT4
0.00869183	0.12766	0.329	0.313	1	2	CREBZF
0.00869392	0.298065	0.059	0.05	1	2	AC132192.1
0.00884118	0.112733	0.315	0.296	1	2	C12orf45
0.00885306	0.276739	0.046	0.037	1	2	AC105345.1
0.00887707	0.109324	0.34	0.321	1	2	VOPP1
0.00891268	0.132182	0.281	0.264	1	2	GNL3
0.00894779	0.242497	0.081	0.07	1	2	CIC
0.00895248	0.530026	0.014	0.01	1	2	AC073210.3
0.0091177	0.609524	0.011	0.008	1	2	AC006042.1
0.00912608	0.247421	0.062	0.053	1	2	CSK
0.00915517	0.509848	0.016	0.011	1	2	AC025175.2
0.00922156	0.320892	0.043	0.035	1	2	SGF29
0.00925194	0.543658	0.013	0.009	1	2	CXCR5
0.00940733	0.431768	0.02	0.015	1	2	CCNI2
0.009442	0.188078	0.157	0.143	1	2	AC004112.1
0.0094825	0.303818	0.045	0.037	1	2	ORMDL3
0.00948923	0.255493	0.067	0.057	1	2	RAPGEF4-AS1
0.00954434	0.220866	0.078	0.067	1	2	ITGA3
0.00976396	0.307054	0.041	0.034	1	2	AC013472.1
0.00985611	0.477007	0.015	0.011	1	2	RBM44

### Sheet: Cluster 3
p_val	avg_log2FC	pct.1	pct.2	p_val_adj	cluster	gene
0	1.87251	0.84	0.278	0	3	PAX3
0	1.97237	0.949	0.393	0	3	GLIS3
0	4.15174	0.616	0.064	0	3	AL606923.2
0	2.0126	0.827	0.321	0	3	LMCD1-AS1
0	1.7077	0.876	0.385	0	3	AC078842.2
0	1.6727	0.822	0.354	0	3	SPATA6
0	2.32092	0.626	0.164	0	3	EDNRB
0	1.65109	0.755	0.3	0	3	SMOC1
0	1.70683	0.716	0.272	0	3	SASH1
0	1.69052	0.704	0.264	0	3	ANKFN1
0	1.83921	0.714	0.278	0	3	PLPP3
0	2.0431	0.667	0.232	0	3	ALCAM
0	2.69195	0.553	0.121	0	3	ARHGEF4
0	1.19897	0.838	0.406	0	3	FIGN
0	1.16631	0.886	0.458	0	3	MEIS1
0	1.68181	0.849	0.429	0	3	TRIM9
0	0.921629	0.971	0.552	0	3	NTRK2
0	1.61029	0.707	0.291	0	3	ABCA1
0	1.99564	0.581	0.171	0	3	PI15
0	1.08682	0.951	0.542	0	3	MAML2
0	1.2494	0.83	0.422	0	3	LIFR
0	1.82029	0.869	0.465	0	3	LRRC4C
0	1.58396	0.803	0.401	0	3	ELMO1
0	0.9321	0.761	0.361	0	3	RGS6
0	1.4421	0.758	0.359	0	3	ADAMTS6
0	2.08413	0.635	0.238	0	3	ADAMTSL1
0	1.58132	0.863	0.466	0	3	LRIG1
0	1.77702	0.608	0.213	0	3	AC011632.1
0	0.94861	0.784	0.392	0	3	STK33
0	1.89827	0.886	0.494	0	3	NEAT1
0	1.95988	0.536	0.146	0	3	LRP2
0	1.22419	0.847	0.457	0	3	LUCAT1
0	1.26483	0.859	0.471	0	3	PDE3A
0	1.30403	0.716	0.33	0	3	KIRREL3
0	1.23191	0.644	0.26	0	3	WDR49
0	1.20997	0.644	0.26	0	3	DEC1
0	1.40632	0.744	0.361	0	3	AC012459.1
0	1.35733	0.659	0.279	0	3	SLC4A4
0	2.12929	0.553	0.177	0	3	DOCK10
0	1.59286	0.651	0.277	0	3	SPON1
0	1.23846	0.717	0.343	0	3	PDLIM5
0	1.8728	0.63	0.257	0	3	DPP6
0	0.68929	0.911	0.539	0	3	SLC1A3
0	1.10995	0.731	0.363	0	3	TCF7L1
0	1.51427	0.71	0.342	0	3	PCDH7
0	0.766262	0.879	0.512	0	3	SOX6
0	0.71639	0.922	0.556	0	3	GREB1L
0	2.3886	0.476	0.111	0	3	ZBTB7C
0	1.33296	0.766	0.403	0	3	SPATS2L
0	1.44634	0.615	0.254	0	3	SOX1-OT
0	0.995437	0.792	0.433	0	3	CRNDE
0	1.99811	0.852	0.493	0	3	PHYHIPL
0	1.22471	0.742	0.388	0	3	ST5
0	1.72492	0.616	0.263	0	3	AC114971.1
0	1.14574	0.686	0.337	0	3	LGR4
0	1.00643	0.725	0.376	0	3	MEGF10
0	1.1565	0.783	0.435	0	3	BOC
0	0.695936	0.967	0.619	0	3	GRID2
0	0.937868	0.768	0.425	0	3	STK3
0	0.943528	0.635	0.293	0	3	DNAH7
0	2.52768	0.487	0.145	0	3	SCN1A
0	2.28652	0.465	0.125	0	3	PLD5
0	0.993537	0.867	0.528	0	3	TRPS1
0	1.13556	0.815	0.483	0	3	CSMD3
0	1.23533	0.862	0.534	0	3	LIMCH1
0	1.33581	0.599	0.271	0	3	KCNIP1
0	1.34621	0.966	0.641	0	3	ADGRV1
0	1.92707	0.749	0.425	0	3	FAM13C
0	2.04782	0.462	0.141	0	3	PIR
0	0.999737	0.766	0.446	0	3	FGFR1
0	2.02059	0.585	0.265	0	3	HS6ST2
0	1.09288	0.734	0.415	0	3	SFMBT2
0	1.60825	0.467	0.149	0	3	OBI1-AS1
0	1.699	0.497	0.179	0	3	AL390783.1
0	1.19171	0.67	0.354	0	3	ID4
0	1.15213	0.688	0.372	0	3	SAMD4A
0	1.30431	0.585	0.27	0	3	AC026894.1
0	1.52283	0.985	0.671	0	3	PTN
0	0.986595	0.769	0.459	0	3	PTPN13
0	1.18504	0.991	0.681	0	3	PARD3B
0	1.62323	0.481	0.173	0	3	ASB18
0	1.16877	0.847	0.539	0	3	ARHGAP5
0	0.906601	0.822	0.514	0	3	BCL2
0	1.2645	0.529	0.222	0	3	RFTN2
0	1.32131	0.764	0.458	0	3	CACNB2
0	0.940162	0.803	0.498	0	3	PLEKHG1
0	1.61674	0.566	0.263	0	3	SCN1A-AS1
0	2.00414	0.402	0.1	0	3	MECOM
0	2.45426	0.399	0.097	0	3	LAMA4
0	1.69021	0.447	0.145	0	3	COBL
0	1.76789	0.464	0.162	0	3	SPRY2
0	1.92847	0.421	0.119	0	3	CSGALNACT1
0	1.2261	0.634	0.335	0	3	AFF1
0	1.13505	0.497	0.198	0	3	TNC
0	1.08756	0.715	0.417	0	3	CARMIL1
0	1.92905	0.426	0.131	0	3	PCYT1B
0	1.33751	0.497	0.206	0	3	SDC2
0	1.07617	0.718	0.428	0	3	SEMA5B
0	2.12753	0.388	0.099	0	3	AC018832.1
0	2.83629	0.341	0.053	0	3	ATP10B
0	3.28452	0.343	0.056	0	3	EDNRB-AS1
0	1.89773	0.421	0.134	0	3	AL358334.4
0	1.46424	0.536	0.25	0	3	IDH1
0	0.996682	0.456	0.17	0	3	AC109466.1
0	0.94789	0.94	0.656	0	3	FAT3
0	0.742498	0.918	0.635	0	3	SIPA1L1
0	1.10654	0.813	0.531	0	3	CPEB4
0	1.49623	0.571	0.294	0	3	GABBR2
0	2.02982	0.527	0.252	0	3	AC091826.2
0	2.19207	0.36	0.086	0	3	AC090138.1
0	1.64165	0.417	0.148	0	3	AC019068.1
0	1.93405	0.375	0.109	0	3	ARHGEF6
0	1.00378	0.903	0.642	0	3	TMTC2
0	1.1672	0.841	0.58	0	3	AC069437.1
0	0.994113	0.784	0.526	0	3	C1orf61
0	1.64003	0.413	0.156	0	3	SLC6A1
0	2.22867	0.373	0.122	0	3	IFI44L
0	3.24853	0.285	0.037	0	3	HS3ST3A1
0	3.41373	0.274	0.027	0	3	AC006019.3
0	1.52401	0.383	0.136	0	3	PDLIM3
0	1.77416	0.362	0.117	0	3	BCAN
0	0.880813	0.905	0.661	0	3	ATXN1
0	2.39562	0.309	0.066	0	3	FAM89A
0	1.61093	0.361	0.12	0	3	ENPP2
0	1.9538	0.339	0.104	0	3	AC087564.1
0	1.80301	0.338	0.108	0	3	IQCA1
0	1.78936	0.329	0.103	0	3	ARAP2
0	2.09349	0.332	0.107	0	3	PARP14
0	3.36785	0.251	0.028	0	3	Z99289.1
0	2.16965	0.298	0.075	0	3	MFGE8
0	2.54257	0.278	0.057	0	3	AL591686.2
0	1.83436	0.315	0.098	0	3	ELMO1-AS1
0	2.99347	0.252	0.041	0	3	FAM189A2
0	1.9589	0.292	0.083	0	3	CA12
0	2.59164	0.254	0.047	0	3	F3
0	0.964982	0.931	0.729	0	3	GPM6B
0	1.07283	0.984	0.79	0	3	MIR100HG
0	4.4471	0.218	0.042	0	3	AP001977.1
0	2.70329	0.202	0.038	0	3	SLC6A11
0	0.886083	0.928	0.772	0	3	DCLK2
0	0.921839	0.996	0.853	0	3	NPAS3
0	3.30299	0.161	0.02	0	3	CPXM2
0	3.09198	0.153	0.019	0	3	AL365214.2
0	3.99091	0.143	0.01	0	3	LCNL1
0	0.776204	0.98	0.848	0	3	RFX3
0	3.53043	0.141	0.014	0	3	HS3ST3B1
0	0.756376	0.979	0.855	0	3	MSI2
0	1.06854	0.998	0.887	0	3	QKI
0	4.10208	0.115	0.007	0	3	PMP2
0	4.29911	0.098	0.008	0	3	AP001924.1
0	0.800221	0.989	0.906	0	3	WSB1
0	4.66502	0.082	0.004	0	3	DTHD1
0	4.51648	0.082	0.004	0	3	AC104078.2
0	0.815381	0.96	0.9	0	3	DCLK1
0	0.622707	0.991	0.959	0	3	GPM6A
0	0.607786	0.996	0.976	0	3	ADGRB3
2.4611079114078e-304	1.60181	0.381	0.138	7.0587036007087e-300	3	B3GALT5
5.30232126114135e-301	1.26638	0.429	0.166	1.52075876090795e-296	3	AC077690.1
1.97603584282681e-300	1.82396	0.305	0.094	5.66746840081157e-296	3	SOX21-AS1
1.04586629592884e-299	2.31554	0.171	0.031	2.99964912335351e-295	3	EYA4
6.26916288887679e-299	2.2284	0.232	0.057	1.79805860815875e-294	3	AC137494.1
4.49435892788203e-297	1.09208	0.599	0.294	1.28902708410584e-292	3	BMPR1B
7.07280922679201e-295	0.962606	0.723	0.407	2.02855241433622e-290	3	GMDS-DT
1.25016800614639e-294	0.923607	0.698	0.377	3.58560685842847e-290	3	PCSK5
1.35340171837662e-294	0.318653	0.989	0.561	3.88169146847597e-290	3	ERBB4
1.32008799040084e-291	0.430189	0.74	0.36	3.78614436526866e-287	3	LHFPL6
3.2146779738115e-290	1.80517	0.342	0.119	9.22001789668876e-286	3	VWA3B
1.13551015484397e-287	1.41317	0.392	0.147	3.25675667510799e-283	3	BBOX1-AS1
1.3497904204793e-287	0.849697	0.601	0.275	3.87133390497669e-283	3	CFAP54
8.08470666876154e-287	1.12243	0.63	0.333	2.3187747196675e-282	3	FHIT
9.63782267001249e-287	1.36922	0.406	0.156	2.76422391998628e-282	3	JAG1
3.891703816214e-286	1.65295	0.334	0.114	1.11617957152834e-281	3	IRX5
4.23622024197887e-286	0.88518	0.728	0.403	1.21499032760196e-281	3	MCC
4.38529839085637e-285	2.12894	0.227	0.057	1.25774743148152e-280	3	WNT3
1.01310225244189e-284	1.15403	0.489	0.21	2.90567857022858e-280	3	SNTB1
4.30592340345855e-284	1.55094	0.315	0.102	1.23498189134595e-279	3	AP001783.1
3.3613736096105e-282	0.803261	0.965	0.75	9.64075564972388e-278	3	PTPRZ1
5.47400620723176e-282	1.58374	0.362	0.132	1.56999972029614e-277	3	RANBP3L
5.47947299268701e-280	0.620491	0.819	0.495	1.57156764903256e-275	3	RMST
4.16163734428915e-279	4.24227	0.075	0.004	1.19359920671557e-274	3	HEPN1
7.47271068653278e-278	1.4622	0.374	0.14	2.14324815200447e-273	3	RREB1
1.58129276306718e-277	1.54304	0.36	0.132	4.53530577375298e-273	3	CHST3
8.62072020169491e-277	1.76576	0.293	0.093	2.47250876104812e-272	3	RHOJ
2.72919218498688e-276	1.33211	0.488	0.225	7.82759610576087e-272	3	RGMA
2.82376111862353e-276	2.30578	0.187	0.04	8.09882926432414e-272	3	GATM
1.07483972493999e-275	0.783328	0.904	0.68	3.0827478151004e-271	3	TNIK
8.56423630631055e-274	1.41376	0.362	0.132	2.45630861501293e-269	3	PAX7
5.08234339938671e-273	2.52674	0.159	0.03	1.4576669103781e-268	3	FAM181B
1.62158438077373e-272	3.26668	0.104	0.011	4.65086616249713e-268	3	AC008456.1
2.23035500814402e-271	1.2108	0.535	0.264	6.39688119885787e-267	3	SORCS2
2.22212341138678e-270	1.28298	0.505	0.238	6.37327215619843e-266	3	KANK1
5.63113811663597e-270	0.555254	0.927	0.578	1.61506672323236e-265	3	AC012409.2
1.39600048301295e-267	1.1773	0.529	0.254	4.00386898532945e-263	3	CRISPLD1
6.08734044660848e-267	1.93807	0.237	0.065	1.74591011349178e-262	3	AL158064.1
2.48994491758302e-265	0.969268	0.557	0.263	7.14141101811986e-261	3	HYDIN
6.86054609941564e-262	1.45797	0.358	0.134	1.9676732267734e-257	3	ITPKB
7.64462795655266e-261	1.04626	0.602	0.319	2.19255574421887e-256	3	AC105916.1
9.53252940969773e-260	2.90886	0.121	0.017	2.73402475999541e-255	3	AC027128.1
1.02106911291102e-259	0.944571	0.746	0.494	2.92852832274009e-255	3	ABAT
5.29402161477103e-259	2.44892	0.154	0.029	1.51837833933248e-254	3	PLAAT3
7.35052525724258e-259	0.989945	0.702	0.434	2.10820414902974e-254	3	ALOX12-AS1
3.38299570172572e-258	1.26571	0.469	0.214	9.70276997211954e-254	3	AC026329.1
7.5212779930639e-257	2.36684	0.156	0.03	2.15717774119066e-252	3	CTXND1
1.36689896922939e-256	1.06624	0.54	0.264	3.92040293364681e-252	3	ILDR2
1.85051871338062e-256	0.980142	0.683	0.399	5.30747272184697e-252	3	SHISA6
4.14917457838349e-256	1.50739	0.35	0.131	1.19002476082617e-251	3	AC007319.1
6.99293281180155e-256	1.33516	0.421	0.179	2.0056430597528e-251	3	FKBP10
1.85826667644841e-255	1.83807	0.259	0.079	5.32969465472168e-251	3	MMD2
9.15398309452442e-255	0.846459	0.615	0.323	2.62545389134055e-250	3	MGST1
2.2475861253242e-254	2.75011	0.215	0.059	6.44630176604235e-250	3	AL356277.3
1.05053899262507e-253	2.69471	0.238	0.07	3.01305088474796e-249	3	AL357873.1
1.11925448238992e-253	1.10446	0.386	0.155	3.21013378094253e-249	3	PDZRN3
1.85279400672073e-252	0.642281	0.803	0.46	5.31399849067573e-248	3	AC008957.2
3.28382494853821e-252	0.76868	0.891	0.716	9.41833833490244e-248	3	PDE4B
6.09099848906887e-252	1.01735	0.577	0.299	1.74695927664984e-247	3	NOTCH2
1.76796010584494e-250	1.0947	0.501	0.243	5.07068637957387e-246	3	AC125613.1
4.18458270756913e-250	0.997597	0.689	0.422	1.2001801663579e-245	3	GRAMD1B
1.24443960466407e-249	0.724316	0.672	0.392	3.56917723013701e-245	3	SOX2-OT
1.50978887583083e-248	1.66447	0.251	0.075	4.33022547477041e-244	3	CCDC198
3.22290287365107e-248	0.652137	0.941	0.785	9.24360773191863e-244	3	MAPK10
1.00632833109425e-247	1.06584	0.523	0.252	2.88625028641141e-243	3	IQCH-AS1
2.45719189869885e-246	1.15695	0.462	0.208	7.04747208465818e-242	3	NPHP1
2.54984703076476e-246	1.93769	0.25	0.076	7.31321626893641e-242	3	SAT1
6.47372799394048e-246	1.70924	0.264	0.083	1.85672992594207e-241	3	MLC1
1.00088295530054e-245	0.831992	0.778	0.511	2.87063240409749e-241	3	LINC01473
3.07473718014274e-245	1.11932	0.552	0.285	8.8186537063674e-241	3	CASC9
5.30441918499255e-245	0.220011	0.784	0.484	1.52136046644771e-240	3	PCDH9
6.53413579301032e-245	1.85694	0.242	0.072	1.87405548679329e-240	3	SLITRK2
8.21064254136572e-245	1.23119	0.523	0.269	2.3548943872891e-240	3	KAT2B
1.75703194418535e-244	0.784482	0.652	0.346	5.039343319118e-240	3	PTPRT
2.6431988245287e-244	0.909963	0.653	0.366	7.58095854863078e-240	3	DOCK1
1.47288075888102e-243	2.16164	0.188	0.045	4.22436930454666e-239	3	AC009163.1
3.21636135359149e-242	1.2255	0.417	0.177	9.22484599823576e-238	3	ARMC3
8.21990742529078e-241	1.15233	0.474	0.22	2.35755164864765e-236	3	IQCH
1.62264987892481e-240	1.72643	0.269	0.088	4.65392211774424e-236	3	HAP1
1.19549097497838e-239	1.10627	0.571	0.307	3.4287876653355e-235	3	LINC00513
1.91505680094182e-238	1.68244	0.29	0.101	5.49257441078124e-234	3	ETV1
3.94470326261019e-238	2.00073	0.207	0.055	1.13138034274923e-233	3	CPNE5
1.56316253449829e-237	1.02269	0.568	0.302	4.48330646519456e-233	3	AL139815.1
6.37873166110663e-237	1.25385	0.432	0.193	1.82948402772199e-232	3	SPRY4-AS1
7.12230442450207e-237	0.959463	0.678	0.418	2.04274813199144e-232	3	PDE8A
3.17015844931443e-236	0.522495	0.901	0.607	9.09233144847873e-232	3	AC079385.1
9.01186455821644e-236	0.600335	0.924	0.716	2.58469287394206e-231	3	SEMA6A-AS1
1.13853371976039e-235	1.23863	0.445	0.205	3.26542856164477e-231	3	B3GLCT
3.7817499438101e-234	1.13783	0.517	0.267	1.08464370138417e-229	3	TTYH1
4.22511661670284e-233	0.845741	0.608	0.321	1.21180569683654e-228	3	IQGAP2
5.78270615094098e-233	1.10533	0.454	0.208	1.65853795115138e-228	3	ITPR2
2.15688116630238e-232	0.548085	0.872	0.541	6.18615087307184e-228	3	NR2F2-AS1
1.54661459331403e-231	0.79669	0.756	0.492	4.43584531508397e-227	3	PANTR1
2.35323147929807e-231	1.2679	0.388	0.162	6.7493032057748e-227	3	ENOSF1
3.96075321025679e-231	2.19518	0.273	0.094	1.13598362823375e-226	3	AC011287.1
4.29244432802965e-231	0.88284	0.7	0.43	1.23111595772218e-226	3	PLCH1
1.59292365537152e-230	1.5183	0.295	0.104	4.56866433597106e-226	3	ITGB5
2.16524489282734e-230	1.01097	0.646	0.385	6.21013887711808e-226	3	AL078459.1
1.45023128972958e-228	2.05157	0.206	0.057	4.1594083620734e-224	3	GRHL1
2.10722007659771e-228	1.08362	0.459	0.211	6.04371790168989e-224	3	LRRC9
1.95501869085022e-227	0.92565	0.578	0.306	5.60718910722751e-223	3	PACRG
1.43489446543167e-226	1.01141	0.575	0.313	4.11542081630457e-222	3	ETV6
1.47816071762486e-225	1.86826	0.261	0.087	4.23951275421986e-221	3	B2M
2.32822985242336e-225	2.66666	0.193	0.052	6.67759603973544e-221	3	KAZN-AS1
5.07783270726357e-224	0.795194	0.763	0.51	1.45637319877027e-219	3	AP000787.1
5.1738838109406e-223	1.01306	0.594	0.34	1.48392161581587e-218	3	RFX3-AS1
8.65785671663945e-223	1.45997	0.334	0.131	2.48315988489936e-218	3	CXXC4
2.43795780173322e-222	1.77143	0.249	0.08	6.99230677115106e-218	3	GYG2
4.40904985948125e-222	2.61908	0.255	0.089	1.26455959019782e-217	3	AL357507.1
4.16811607125421e-221	1.06883	0.572	0.327	1.19545737039642e-216	3	WIPF2
1.02570659238806e-220	1.58534	0.609	0.403	2.9418290776282e-216	3	FAT4
1.36875858344915e-220	3.22086	0.085	0.009	3.9257364931905e-216	3	PTGDS
1.51782518872545e-220	1.72458	0.231	0.071	4.35327442378346e-216	3	LPAR1
2.06766052614808e-220	1.19576	0.464	0.226	5.93025715504531e-216	3	CCDC102B
1.14227542123821e-218	0.832907	0.739	0.485	3.27616013565331e-214	3	ZBTB20-AS5
3.05888088798038e-218	0.509685	0.8	0.523	8.77317627481651e-214	3	NCAM2
4.76586777016028e-218	1.42504	0.353	0.147	1.36689853515967e-213	3	SORCS1
5.06616600461822e-217	1.15161	0.435	0.201	1.45302707178455e-212	3	RHCG
8.18489891259845e-217	1.01696	0.554	0.305	2.34751085712236e-212	3	ADD3
1.173744675077e-216	0.757438	0.665	0.373	3.36641710258835e-212	3	YAP1
1.32567162497532e-216	2.14662	0.19	0.051	3.80215878759171e-212	3	CST3
1.64372674672594e-216	2.02459	0.18	0.046	4.71437268228466e-212	3	C2orf72
2.14339123179028e-216	1.28074	0.451	0.225	6.1474603918977e-212	3	FABP7
3.49331958163849e-216	1.82666	0.219	0.066	1.00191898920973e-211	3	C2CD2
2.22560786326878e-214	1.23321	0.422	0.197	6.38326591264119e-210	3	CLU
5.38748110012467e-214	1.6458	0.285	0.104	1.54518345432676e-209	3	VAT1L
6.86807120170836e-214	1.30861	0.325	0.126	1.96983150136198e-209	3	SERPINI2
1.1032412622918e-213	1.09594	0.476	0.233	3.16420626437911e-209	3	TGFB2
1.69060447244383e-213	1.14292	0.451	0.217	4.84882268741615e-209	3	POU3F2
1.86527285895072e-213	1.26462	0.367	0.155	5.34978908675657e-209	3	STUM
2.82354083572647e-213	0.740436	0.945	0.86	8.0981974709471e-209	3	ANKS1B
4.44861518821434e-212	0.755383	0.793	0.552	1.27590732213175e-207	3	DTNA
4.73589877990379e-212	1.66566	0.256	0.087	1.35830312906421e-207	3	CSPG5
1.00137650946429e-211	1.11338	0.563	0.321	2.87204796679453e-207	3	SLC25A26
2.71817326297781e-211	0.849072	0.625	0.359	7.79599273554666e-207	3	TCF7L2
3.06957365359025e-209	1.67544	0.249	0.084	8.8038441958622e-205	3	ARHGEF26-AS1
5.86076511238415e-209	0.327816	0.736	0.461	1.6809260418829e-204	3	LRP1B
3.42465059682291e-208	2.41941	0.124	0.023	9.82224037674777e-204	3	AC105101.2
2.12051525434815e-207	1.57731	0.28	0.102	6.08184980099593e-203	3	THRB
2.42596047654276e-207	1.15702	0.393	0.174	6.95789724277228e-203	3	PTPN14
6.11154824492235e-207	2.25953	0.183	0.05	1.75285315212618e-202	3	ANOS1
8.38055134368455e-207	0.870134	0.759	0.55	2.40362593088217e-202	3	FRY
1.05502964453074e-205	0.464697	0.76	0.47	3.02593052347861e-201	3	RORA-AS1
2.19178102608883e-205	0.828823	0.703	0.448	6.28624716092537e-201	3	VIM
3.07066618939299e-205	1.99512	0.185	0.051	8.80697769779802e-201	3	LINC02069
6.78201760709736e-205	1.53654	0.493	0.275	1.9451504698916e-200	3	THSD4
6.89687221486364e-205	1.00489	0.466	0.228	1.97809191994504e-200	3	AP000779.1
1.05636749326146e-203	0.565471	0.652	0.353	3.02976760742319e-199	3	ADAMTS3
2.07816081126177e-203	0.372528	0.973	0.803	5.96037302277988e-199	3	ZBTB20
1.16767146744249e-202	1.24322	0.47	0.247	3.34899853577182e-198	3	ARHGEF3
1.30217590997314e-201	1.35806	0.323	0.13	3.73477072739395e-197	3	CASC2
4.84883415949318e-200	1.68737	0.262	0.095	1.39069412528424e-195	3	SERPINE2
5.36198954149324e-200	1.00014	0.474	0.237	1.53787222039568e-195	3	MYO1E
1.416194076951e-197	0.981558	0.531	0.29	4.06178623210316e-193	3	HEATR5A
8.08282582338132e-197	1.07667	0.52	0.287	2.318235274404e-192	3	KCNN3
1.02141027700837e-196	2.31996	0.135	0.029	2.92950681548771e-192	3	SPOCK2
1.12050489204481e-196	1.45269	0.222	0.07	3.21372008087372e-192	3	PLS3
4.41288293251066e-196	0.969384	0.599	0.364	1.26565895387338e-191	3	GARNL3
1.95316503695232e-195	1.0866	0.536	0.307	5.60187264248295e-191	3	TMEM65
3.35729378477145e-195	0.836183	0.688	0.45	9.62905430410301e-191	3	ST8SIA1
3.69055087292732e-195	1.8149	0.196	0.058	1.05848689586428e-190	3	AK4
6.96203355716585e-195	1.68786	0.213	0.067	1.99678084453074e-190	3	MERTK
3.40600996654988e-194	1.49919	0.29	0.113	9.76877718506172e-190	3	GHR
5.17273883493321e-194	1.16986	0.352	0.151	1.48359322524719e-189	3	AC004828.2
8.16257597453283e-194	0.968986	0.546	0.311	2.34110841525576e-189	3	ARNT2
2.34990736493734e-193	0.276781	1	1	6.73976931337679e-189	3	MALAT1
4.43828735005468e-193	1.51153	0.255	0.091	1.27294519486918e-188	3	AC124854.1
9.70008293543183e-193	1.11319	0.505	0.282	2.7820807867112e-188	3	SPECC1
1.0077308217995e-192	1.39306	0.292	0.113	2.89027277000315e-188	3	AC027312.1
4.65242116612155e-192	1.04249	0.527	0.298	1.33436091465532e-187	3	PSAP
5.96690970351991e-192	0.788341	0.614	0.358	1.71136937206655e-187	3	RFX2
1.00412334952024e-191	1.14926	0.357	0.155	2.87992617875901e-187	3	FANK1
4.01157691924112e-191	1.15742	0.32	0.13	1.15056037620755e-186	3	DOCK2
8.76350209980921e-191	0.842407	0.478	0.236	2.51346003724628e-186	3	DCDC1
1.29343790438218e-190	1.31633	0.28	0.105	3.70970925355853e-186	3	FGF1
6.48521306172115e-190	1.47128	0.332	0.141	1.86002395823224e-185	3	NR3C1
7.30055304560777e-190	1.06335	0.54	0.32	2.09387161901077e-185	3	GLUD1
7.9167847854608e-190	0.516373	0.949	0.805	2.27061304431801e-185	3	NR2F1
2.47520648387294e-189	0.790939	0.554	0.318	7.09913971639598e-185	3	GRM7
3.53919878312965e-189	2.19605	0.144	0.034	1.01507760298942e-184	3	AC107294.2
4.76597777867076e-189	0.852243	0.632	0.389	1.36693008670056e-184	3	AF117829.1
1.10641864633311e-188	0.949415	0.438	0.212	3.17331931954798e-184	3	SPATA17
1.52373740066006e-188	1.84393	0.192	0.058	4.37023123883311e-184	3	AL590617.2
3.22363151987474e-188	0.483421	0.901	0.665	9.24569756215275e-184	3	AKAP13
3.86448094670589e-188	1.46518	0.28	0.108	1.10837178032472e-183	3	AC105383.1
6.68668576887e-188	0.707554	0.676	0.416	1.9178083453696e-183	3	MYO10
1.17162424289111e-187	0.803223	0.711	0.49	3.36033549103598e-183	3	RPS6KA2
2.60436392806526e-187	1.90486	0.175	0.049	7.46957618208396e-183	3	FOXO1
1.63234042892457e-186	0.760603	0.593	0.33	4.68171558419856e-182	3	AC008957.1
1.07155448574448e-185	1.48616	0.272	0.103	3.07332542056375e-181	3	MITF
1.20051228893324e-185	0.968224	0.606	0.385	3.44318929588944e-181	3	GABBR1
1.79886838899891e-185	1.51705	0.242	0.085	5.15933442648777e-181	3	EFCC1
3.53951181837964e-185	0.542122	0.922	0.793	1.01516738462946e-180	3	AKAP6
6.35002987182654e-185	0.724788	0.727	0.484	1.82125206753857e-180	3	TJP1
7.28392368292138e-185	0.905403	0.532	0.293	2.08910215149868e-180	3	CFAP44
1.48045743284429e-184	1.17074	0.33	0.138	4.24609996314071e-180	3	AC004828.1
1.77558081984025e-184	0.926913	0.56	0.326	5.09254334938383e-180	3	DDAH1
7.15306009414712e-184	0.535417	0.856	0.598	2.05156916560233e-179	3	NOS1AP
1.16003412411138e-183	0.968311	0.402	0.185	3.32709387136385e-179	3	TENT5A
1.48016948733099e-183	0.842052	0.635	0.399	4.24527410661401e-179	3	ZFAND6
2.36858069331902e-183	2.39409	0.122	0.026	6.79332628650829e-179	3	PARP9
1.11943464856696e-182	1.6734	0.208	0.067	3.21065051555489e-178	3	TMEM51
1.25351632695494e-182	1.06705	0.465	0.245	3.59521017733945e-178	3	TAPT1-AS1
2.02132660670909e-182	1.83566	0.193	0.059	5.79736684070235e-178	3	SUCLG2-AS1
2.37770154767413e-181	1.02398	0.435	0.217	6.81948580888418e-177	3	AC092944.1
3.21947529493488e-181	2.19809	0.148	0.037	9.23377709340274e-177	3	TRIM22
3.56050550652931e-180	1.35844	0.307	0.128	1.02118858432767e-175	3	LINC00271
5.73252722422662e-180	0.727074	0.829	0.66	1.64414613318044e-175	3	PRKCE
4.27403686316355e-179	0.590657	0.84	0.636	1.22583651272394e-174	3	CACHD1
2.18708186263596e-178	1.55029	0.35	0.163	6.2727694902262e-174	3	IFI44
2.32114861927709e-178	1.18217	0.366	0.169	6.65728635494861e-174	3	ARMH1
8.70143251678954e-178	1.15404	0.403	0.199	2.49565786014041e-173	3	CAST
9.16130659976813e-178	0.641165	0.844	0.651	2.6275543458795e-173	3	PRKN
3.00695835297982e-177	0.567849	0.902	0.777	8.62425725218142e-173	3	CHD2
1.11824731782017e-176	1.2969	0.337	0.151	3.20724513224002e-172	3	SGSM1
2.45061642445781e-176	0.207113	0.569	0.307	7.02861296698746e-172	3	PCDH9-AS2
3.67325441618509e-176	2.11482	0.126	0.028	1.05352609910604e-171	3	LINC01069
1.79700831088916e-175	0.711061	0.701	0.472	5.15399953646119e-171	3	EPHB1
3.59872061480658e-175	1.19222	0.363	0.168	1.03214905953268e-170	3	AC006148.1
3.79779692436648e-175	1.15889	0.337	0.149	1.08924613587755e-170	3	WWTR1
2.21240122923392e-174	1.07227	0.399	0.194	6.3453879655658e-170	3	AC024588.1
2.69191557540159e-174	0.873345	0.602	0.376	7.72068306180931e-170	3	SH3PXD2B
1.05948835807977e-173	0.414689	0.927	0.631	3.03871855980859e-169	3	TENM2
1.37618408321096e-173	3.58125	0.058	0.005	3.94703356905735e-169	3	AC005224.2
3.72581848411283e-173	1.15881	0.427	0.22	1.0686019994284e-168	3	UBASH3B
7.68615993009697e-173	1.13987	0.351	0.159	2.20446752955111e-168	3	PCDH10
8.28825685974626e-173	0.808305	0.596	0.359	2.37715494994382e-168	3	CDHR3
1.03144691044973e-172	1.35974	0.296	0.124	2.95829288386086e-168	3	TTYH2
1.66547978847991e-172	1.0265	0.394	0.188	4.77676258133922e-168	3	CFAP70
2.4581193209179e-171	0.62821	0.838	0.656	7.05013202432462e-167	3	OPHN1
6.37771051634249e-171	1.14332	0.387	0.19	1.82919115319219e-166	3	CAPN2
6.50592801040953e-171	1.9898	0.144	0.037	1.86596521266556e-166	3	GLIS3-AS1
7.41406274402989e-171	1.73194	0.191	0.061	2.12642733561521e-166	3	PDGFRB
6.89931008046991e-170	0.772807	0.682	0.465	1.97879112417957e-165	3	VCL
6.98849368987274e-170	0.661016	0.727	0.489	2.0043698751924e-165	3	AHI1
1.53856762440024e-169	1.45615	0.292	0.123	4.41276580354232e-165	3	ALG1L9P
3.097328034882e-169	0.788715	0.57	0.331	8.88344653684506e-165	3	SPAG1
5.80619440746529e-169	0.859268	0.498	0.273	1.66527461800512e-164	3	AGBL4
9.8263781642906e-169	0.765885	0.569	0.325	2.81830352130019e-164	3	UTRN
1.38813118591232e-168	0.471867	0.978	0.951	3.98129905431511e-164	3	LINC00461
1.57457733435836e-168	0.852021	0.611	0.385	4.51604525267321e-164	3	PAG1
1.20223637307747e-167	0.892844	0.444	0.228	3.44813414162348e-163	3	AC110809.1
1.08656198696974e-166	0.849857	0.558	0.33	3.11636843482791e-162	3	QTRT2
2.10284744047624e-166	0.435647	0.934	0.743	6.03117674402992e-162	3	SDK1
8.64545865359578e-166	1.77366	0.175	0.053	2.4796039964378e-161	3	NKAIN4
8.74710790601483e-166	1.31975	0.28	0.115	2.50875801852411e-161	3	PLAG1
1.35821658536563e-165	0.772065	0.636	0.402	3.89550098848716e-161	3	SPATA13
1.72876277315014e-165	2.5205	0.094	0.017	4.95826450967191e-161	3	HAPLN3
2.71260187412143e-165	1.13588	0.386	0.192	7.78001343516766e-161	3	CD99
3.39966492476852e-165	1.06442	0.41	0.208	9.75057897072859e-161	3	AC010894.3
6.39376282955222e-165	1.4027	0.255	0.099	1.83379511714387e-160	3	MEIS1-AS2
7.4551220786122e-165	0.51801	0.911	0.778	2.13820356336676e-160	3	RUFY3
1.79106436200771e-164	1.1588	0.352	0.165	5.13695169667432e-160	3	PRDM5
1.89253174811957e-164	1.87853	0.193	0.064	5.42797030678175e-160	3	PURPL
1.94392013971375e-164	1.35672	0.265	0.105	5.57535735271299e-160	3	BBOX1
3.0850501474575e-164	1.5262	0.245	0.094	8.84823232792286e-160	3	CDC42EP4
1.35137772864542e-163	2.56473	0.092	0.016	3.87588646352794e-159	3	CYP26B1
7.7252926733005e-163	3.18873	0.119	0.027	2.21569119162932e-158	3	HERC5
2.0975449968269e-162	0.975652	0.372	0.175	6.01596880539924e-158	3	AL157911.1
2.71955822997779e-162	1.12689	0.402	0.206	7.7999649593993e-158	3	ABTB2
3.3897398417903e-162	2.65368	0.083	0.013	9.72211284023877e-158	3	AL137781.1
1.49886655500243e-161	2.60834	0.087	0.015	4.29889916640248e-157	3	ADORA2B
2.34565466827951e-161	0.916056	0.394	0.192	6.72757215409247e-157	3	POU6F2
2.8348258444548e-161	1.87631	0.152	0.043	8.13056400448082e-157	3	BMX
6.69292987281237e-161	0.967701	0.446	0.238	1.91959921682132e-156	3	ARHGEF26
4.66700820390603e-160	2.0155	0.155	0.045	1.33854462296229e-155	3	IFI6
1.6785776592725e-159	0.997869	0.5	0.296	4.81432858455945e-155	3	DDX3X
1.94919774560027e-159	1.03834	0.47	0.264	5.59049405415614e-155	3	MYLK
6.96349159307916e-159	0.568058	0.631	0.366	1.99719902381103e-154	3	AC015878.1
8.19073845233658e-159	0.757565	0.637	0.418	2.34918569551465e-154	3	SESN3
5.39509662244205e-158	1.21067	0.33	0.152	1.5473676622826e-153	3	ARHGAP31
7.48022352102293e-158	1.22157	0.369	0.185	2.14540290806459e-153	3	AL450384.2
9.05020705402103e-158	0.531136	0.671	0.419	2.59568988516377e-153	3	NTM
4.07315277702591e-157	0.731444	0.49	0.266	1.1682209479788e-152	3	HES1
3.30517918707347e-156	1.12119	0.373	0.185	9.47958442644542e-152	3	DTX4
5.78982341499277e-156	1.01651	0.388	0.194	1.66057925365408e-151	3	COL27A1
9.58054217105808e-156	2.48917	0.091	0.017	2.74779530008117e-151	3	RGS11
1.51256911277024e-155	1.34607	0.257	0.104	4.33819947233632e-151	3	RASSF9
2.13000678425277e-155	1.2835	0.299	0.133	6.10907245791537e-151	3	TNNI3K
4.70648647784929e-155	0.942476	0.381	0.187	1.34986738671196e-150	3	LINC01515
7.88880359137625e-155	1.33028	0.276	0.116	2.26258775804262e-150	3	AL360091.3
8.27086156438782e-155	1.02077	0.365	0.176	2.37216580528207e-150	3	PON2
3.9189177707043e-154	1.55229	0.209	0.075	1.1239848058157e-149	3	SLC6A1-AS1
7.10611283214645e-154	0.47381	0.697	0.425	2.03810422138792e-149	3	CDH20
1.43636937351485e-153	1.16745	0.362	0.18	4.11965100017793e-149	3	IGDCC3
3.44505583030683e-153	1.19987	0.313	0.142	9.88076462690303e-149	3	ELF1
3.53489426676339e-152	0.982106	0.414	0.217	1.01384302465041e-147	3	PREX1
5.10461123116349e-152	1.06324	0.341	0.16	1.46405354721e-147	3	AL133415.1
6.32908654782689e-152	1.18006	0.369	0.187	1.81524531278223e-147	3	IRS2
7.11065165366376e-152	1.38451	0.246	0.098	2.0394060007873e-147	3	JHY
8.69841425108982e-152	0.454274	0.567	0.312	2.49479219135507e-147	3	ATP1A2
1.18534820591367e-151	0.575347	0.806	0.597	3.39969718938099e-147	3	LPP
1.86074748086819e-151	0.862449	0.515	0.305	5.33680984987805e-147	3	CNN3
2.67798782941219e-151	0.394442	0.943	0.766	7.68073689353709e-147	3	AC068587.4
3.07523704758744e-151	1.48372	0.208	0.075	8.82008737618554e-147	3	AC097716.1
3.11041452700325e-151	0.84486	0.367	0.175	8.92097990489802e-147	3	DOCK5
4.31658850943732e-151	2.72985	0.073	0.011	1.23804075039172e-146	3	FOXB1
6.13242494046591e-151	0.291244	0.907	0.639	1.75884079717503e-146	3	NAV2
9.54607011452797e-151	0.947051	0.409	0.213	2.73790836954777e-146	3	SLC25A13
1.34069699245842e-150	1.7238	0.158	0.048	3.84525304406999e-146	3	SPRY1
5.70460686805154e-150	0.911165	0.509	0.303	1.63613829582586e-145	3	KCNK10
7.07159522701828e-149	1.17029	0.304	0.137	2.02820422706111e-144	3	FHAD1
1.31986511678379e-148	1.06736	0.356	0.174	3.7855051414476e-144	3	GNG12
1.3264545273128e-148	1.02592	0.321	0.147	3.80440422978584e-144	3	VWA3A
1.36589652991358e-148	0.747182	0.56	0.337	3.91752783744514e-144	3	MOK
8.27142137746976e-148	0.390082	0.868	0.625	2.3723263652721e-143	3	INTU
1.53125410500573e-147	1.2833	0.292	0.131	4.39178989856694e-143	3	AL161665.1
1.94683470886125e-147	1.72803	0.174	0.057	5.58371662848494e-143	3	SAXO1
2.0106464119948e-147	3.27133	0.053	0.005	5.76673497424229e-143	3	AC140168.1
3.45709443654412e-147	1.03343	0.24	0.094	9.91529255345218e-143	3	AC008415.1
6.55812952268225e-147	1.27317	0.313	0.146	1.8809371284005e-142	3	EEPD1
8.30083275292842e-147	0.129832	0.79	0.49	2.3807618418674e-142	3	GLI3
4.76571069322034e-146	0.931017	0.536	0.332	1.36685348392253e-141	3	AL139807.1
1.34402686153183e-145	2.36136	0.092	0.018	3.85480344155945e-141	3	PCYT1B-AS1
1.37683879241812e-145	1.12902	0.44	0.252	3.94891134053442e-141	3	TXNRD1
7.02503916307681e-145	1.57237	0.194	0.069	2.01485148236206e-140	3	AF064860.1
1.87063450851494e-144	0.778557	0.732	0.534	5.36516683387169e-140	3	AC061958.1
2.13820073412973e-144	0.810232	0.524	0.314	6.13257352555748e-140	3	ARID5B
2.14132220828651e-144	0.972522	0.419	0.225	6.14152622558653e-140	3	DPH6
4.14932872176187e-144	0.665413	0.648	0.429	1.19006897068852e-139	3	ANKRD6
6.91266914946061e-144	1.5518	0.174	0.058	1.9826226387568e-139	3	CALCRL
1.13945945488872e-143	1.68908	0.178	0.06	3.26808366256635e-139	3	IRF9
4.35829811389058e-143	0.989445	0.386	0.2	1.25000348204496e-138	3	VEPH1
8.75372064222843e-143	0.781909	0.473	0.265	2.51065461739754e-138	3	SDK2
2.06560410093221e-142	0.798934	0.601	0.393	5.92435912188367e-138	3	AC022101.1
2.66591397119594e-142	1.31523	0.299	0.138	7.64610786078708e-138	3	TNFRSF10B
3.49044548944189e-142	0.806948	0.604	0.404	1.00109467082683e-137	3	HECTD2
7.15168960727595e-142	3.08006	0.058	0.007	2.05117609626281e-137	3	AQP4
1.69565200061909e-141	1.00006	0.395	0.209	4.86329950297562e-137	3	KLHL32
3.16530099299002e-141	1.23879	0.313	0.149	9.07839977799469e-137	3	AC117377.1
3.33859781129906e-141	0.692216	0.797	0.614	9.57543238258684e-137	3	KCNH8
1.01460728631889e-140	1.55111	0.196	0.071	2.90999515789121e-136	3	ARNTL2-AS1
2.30196700051959e-140	1.22226	0.288	0.13	6.60227155419022e-136	3	AC007736.1
3.6046394477072e-140	0.820655	0.525	0.318	1.0338466399969e-135	3	A2M
4.59529638186192e-140	1.07564	0.353	0.178	1.31797695528182e-135	3	RPGR
1.03053126933182e-139	0.955626	0.415	0.224	2.9556667335706e-135	3	AL022068.1
1.96677654525557e-139	1.21941	0.295	0.135	5.64091180944749e-135	3	FPGT
2.56327634481661e-139	0.704304	0.732	0.563	7.35173288456851e-135	3	SNCAIP
2.68745642885293e-139	1.36337	0.218	0.084	7.7078937835931e-135	3	APCDD1
4.62215543172909e-139	0.499396	0.847	0.656	1.32568039937422e-134	3	NEO1
5.22065759040259e-139	1.19813	0.292	0.133	1.49733680350337e-134	3	PROX1
5.35012846292702e-139	1.10205	0.314	0.148	1.5344703444521e-134	3	WIPF1
5.3996865086231e-139	1.50977	0.19	0.068	1.54868408753819e-134	3	C1orf198
6.19967588553176e-139	0.771733	0.617	0.421	1.77812904072936e-134	3	BMP2K
6.31748604270735e-139	0.936926	0.447	0.254	1.81191817190889e-134	3	PZP
6.67111770394072e-139	0.517337	0.888	0.763	1.91334326866724e-134	3	MKLN1
7.20293049992932e-139	1.24833	0.261	0.112	2.06587249668473e-134	3	AKAP7
8.2700776832951e-139	0.608192	0.846	0.736	2.37194098034587e-134	3	APC
1.49531982901112e-138	1.98833	0.12	0.031	4.28872680158679e-134	3	ALDH1L1
2.45059551978164e-138	0.999872	0.321	0.151	7.02855301028573e-134	3	AC011444.2
3.12759580920489e-138	1.46602	0.259	0.113	8.97025754038054e-134	3	AC016766.1
3.16239162958668e-138	1.41437	0.212	0.081	9.07005543281754e-134	3	SCPEP1
3.70419737337519e-138	0.661411	0.631	0.411	1.06240084865774e-133	3	CAMKMT
9.88260208364104e-138	1.38779	0.21	0.08	2.83442910360909e-133	3	LINC01798
3.65932346451457e-137	1.47403	0.32	0.16	1.04953056285742e-132	3	DMGDH
5.2968000802388e-137	0.76776	0.591	0.388	1.51917523101329e-132	3	RNF19A
5.55497933144094e-137	1.55966	0.179	0.062	1.59322362205058e-132	3	CYP4V2
8.51629731816438e-137	1.64792	0.168	0.056	2.44255923382273e-132	3	AC105052.5
1.08370903528186e-136	1.19095	0.302	0.142	3.1081858840919e-132	3	AC090825.1
1.14356070102511e-136	2.8971	0.061	0.008	3.27984644661012e-132	3	HEPACAM
1.47071678194589e-136	0.872724	0.402	0.213	4.21816280229902e-132	3	CFAP43
1.64031013768556e-136	1.49719	0.196	0.072	4.70457350589596e-132	3	AC016705.2
2.27947926582779e-136	0.7217	0.534	0.318	6.5377744823207e-132	3	AC011369.1
3.63581047591419e-136	1.20633	0.346	0.178	1.04278680259695e-131	3	AP002762.2
6.27623908031052e-136	0.828928	0.587	0.395	1.80008813062386e-131	3	TAOK3
2.60859135614807e-135	0.426309	0.877	0.67	7.48170086856828e-131	3	FNDC3B
3.38739463743776e-135	0.504601	0.807	0.6	9.71538655963524e-131	3	SEMA6A
4.66067806045067e-135	1.26436	0.268	0.119	1.33672907451786e-130	3	CNKSR3
6.27083539729487e-135	2.06718	0.095	0.021	1.79853830029814e-130	3	TARID
9.0200127029485e-135	1.29657	0.251	0.107	2.58702984333266e-130	3	PROX1-AS1
1.71211819556888e-134	0.391784	0.973	0.95	4.91052619671111e-130	3	KIF1B
2.37889272807052e-134	0.731159	0.656	0.46	6.82290223337905e-130	3	TLE1
1.56382564028565e-133	2.18798	0.096	0.022	4.48520831890327e-129	3	CHST6
1.70616496588612e-133	1.74084	0.171	0.059	4.89345173865797e-129	3	TRIM5
1.8041995439541e-133	0.604411	0.643	0.422	5.17462471201474e-129	3	DIAPH2
2.32618460278611e-133	1.41283	0.224	0.091	6.67173005925085e-129	3	GBE1
4.45687936306861e-133	0.761459	0.668	0.474	1.27827757012171e-128	3	TBL1X
5.01820608193515e-133	1.89131	0.127	0.036	1.43927168635982e-128	3	DIPK1C
1.04150777263148e-132	0.739679	0.333	0.161	2.98714844268436e-128	3	LINC00621
1.27992288867882e-132	1.00989	0.341	0.171	3.67094683701972e-128	3	AC119673.2
1.68400715808984e-132	1.27694	0.239	0.1	4.82990093011747e-128	3	ZBBX
1.75083942586521e-132	0.401308	0.973	0.943	5.021582557324e-128	3	MACF1
2.15955175058771e-132	0.578179	0.758	0.569	6.19381037586061e-128	3	ERBIN
2.6631971410626e-132	0.905925	0.41	0.224	7.63831572028165e-128	3	CNTNAP3B
3.82170356491494e-132	1.38253	0.217	0.087	1.09610279945325e-127	3	BTG2
4.1822062665576e-132	1.98465	0.118	0.032	1.19949857931138e-127	3	AC115622.1
1.34322636837309e-131	1.24923	0.26	0.115	3.85250754713086e-127	3	CFLAR
2.41094376007065e-131	0.851439	0.277	0.128	6.91482779825863e-127	3	GPC5
3.27316112142014e-131	0.853734	0.456	0.265	9.38775341234511e-127	3	CCDC191
3.41216293777963e-131	0.412628	0.969	0.915	9.78642452184576e-127	3	TNRC6A
1.60161751829341e-130	1.54179	0.159	0.053	4.59359920421732e-126	3	ACTN2
2.30299943128101e-130	1.14984	0.27	0.122	6.60523266885707e-126	3	AL137017.1
5.37646336244785e-130	1.22804	0.274	0.125	1.54202345698367e-125	3	AC009403.2
6.49919645323911e-130	1.29144	0.242	0.103	1.86403453475351e-125	3	AC013391.2
3.44710030846867e-129	1.22027	0.276	0.127	9.88662839471899e-125	3	NET1
1.12233402038635e-128	1.52096	0.16	0.053	3.21896620387008e-124	3	KIRREL3-AS1
2.61440825470675e-128	1.64555	0.172	0.061	7.49838431532443e-124	3	CPEB1
3.53935790675226e-128	0.763064	0.551	0.354	1.01512324123562e-123	3	AC092969.1
4.53201335252071e-128	0.341675	0.993	0.907	1.29982674963646e-123	3	MIR99AHG
6.06268532824619e-128	1.49386	0.181	0.066	1.73883877899429e-123	3	AC106738.1
7.65331659028216e-128	0.961903	0.37	0.196	2.19504773125883e-123	3	DNAH6
2.21754472765628e-127	0.599483	0.644	0.438	6.36014003339098e-123	3	LYRM2
7.91526189863508e-127	2.42012	0.08	0.016	2.27017626514753e-122	3	AC005050.3
1.3768436743636e-126	0.605657	0.63	0.421	3.94892534244225e-122	3	PEAK1
1.78708137996293e-126	3.25809	0.048	0.005	5.12552810587169e-122	3	RGCC
1.97781012232407e-126	1.4525	0.282	0.136	5.67255721183768e-122	3	STAT1
5.54280012061949e-126	0.635757	0.58	0.365	1.58973050259488e-121	3	AL450163.1
1.06105640934558e-125	1.16099	0.269	0.122	3.04321588764405e-121	3	LINC00928
1.10399841973104e-125	2.18763	0.094	0.022	3.16637786763061e-121	3	ACKR3
1.82657920242649e-125	1.17663	0.299	0.146	5.23881181047941e-121	3	AC114316.1
1.84223428549509e-125	0.761989	0.548	0.356	5.28371215422847e-121	3	ABI1
1.95066280223841e-125	1.21133	0.253	0.112	5.59469598309998e-121	3	AKNA
1.98343310870863e-125	0.792272	0.574	0.383	5.68868449908721e-121	3	RHBDL2
2.72550757646235e-125	0.845749	0.491	0.302	7.81702828005166e-121	3	RGS20
2.84333422428867e-125	1.03861	0.284	0.132	8.15496688868234e-121	3	DRC1
5.69743778657926e-125	1.32879	0.179	0.065	1.6340821315688e-120	3	DHRS3
6.31979468341531e-125	1.04593	0.313	0.154	1.81258031315035e-120	3	PARP4
6.84799286937636e-125	0.844176	0.457	0.271	1.96407283486583e-120	3	MAN2A1
8.43470397673396e-125	0.655751	0.631	0.432	2.41915744756707e-120	3	TET2
1.21346406846944e-124	0.891716	0.401	0.222	3.48033629477721e-120	3	WDR35
2.91536880714521e-124	1.44849	0.196	0.076	8.36156927577317e-120	3	GSTM2
3.87773652024762e-124	0.835267	0.535	0.345	1.11217361137222e-119	3	RNF213-AS1
3.90908431849788e-124	0.926583	0.438	0.259	1.12116447338838e-119	3	PTCH1
8.72299025370328e-124	0.669589	0.656	0.458	2.50184083466464e-119	3	RNF213
1.27526053603317e-123	0.543625	0.898	0.815	3.65757474339673e-119	3	ZSWIM6
1.38323885249283e-123	1.09675	0.281	0.131	3.96726735283468e-119	3	PROCR
4.46328275850557e-123	0.466693	0.706	0.465	1.28011412796698e-118	3	PLCE1
5.20141303645655e-123	1.01669	0.32	0.16	1.4918172729861e-118	3	KIAA1671
6.97690840678105e-123	0.588951	0.589	0.378	2.00104710014887e-118	3	TMEM232
1.29769839429867e-122	1.05171	0.315	0.157	3.72192876468801e-118	3	PDIA5
2.32531037179803e-122	0.559541	0.769	0.595	6.66922267735393e-118	3	VPS13C
2.95622889430031e-122	1.36712	0.211	0.087	8.47876009174272e-118	3	CARD19
5.51744162078835e-122	1.38168	0.199	0.079	1.58245743125831e-117	3	LFNG
2.69670061435915e-121	1.9084	0.108	0.028	7.73440703204347e-117	3	EPHX2
3.29971087042679e-121	1.02003	0.334	0.173	9.46390074747109e-117	3	TCTN1
7.23607314345262e-121	0.50609	0.751	0.547	2.07537813827365e-116	3	EVI5
7.32281758492395e-121	0.960486	0.37	0.199	2.10025731153204e-116	3	WDR78
1.27974096606368e-120	1.3977	0.195	0.077	3.67042506476723e-116	3	NTNG2
2.84567143224462e-120	0.473548	0.714	0.473	8.16167023482081e-116	3	GULP1
4.55330012235176e-120	2.00696	0.098	0.024	1.30593200809171e-115	3	AC006019.1
6.08582084344803e-120	0.870789	0.428	0.249	1.74547427610933e-115	3	MAMDC2
6.73720847367732e-120	1.46091	0.209	0.086	1.93229876233539e-115	3	C5orf56
8.34076929329886e-120	1.25029	0.254	0.116	2.39221604101105e-115	3	OR2H2
8.59405513911873e-120	1.4703	0.164	0.058	2.46486095445064e-115	3	S100B
1.03964015021121e-119	0.96649	0.332	0.171	2.98179191482077e-115	3	SOX2
1.42311978793717e-119	1.47003	0.18	0.068	4.08164986378259e-115	3	AC104389.5
2.0277262511642e-119	1.2293	0.225	0.096	5.81572166096404e-115	3	AC104958.1
4.4553857020886e-119	1.59673	0.156	0.054	1.27784917321603e-114	3	RAB31
1.0069428342778e-118	0.841129	0.454	0.274	2.88801274299216e-114	3	GATAD1
1.4566370286392e-118	1.19206	0.215	0.089	4.17778066184009e-114	3	MAP3K19
6.90376913950801e-118	3.29994	0.044	0.005	1.98007002690229e-113	3	AC007128.2
9.58976657994912e-118	2.08643	0.143	0.048	2.75044095279521e-113	3	SGCG
1.01408703944805e-117	1.16893	0.241	0.107	2.90850303784094e-113	3	YBX3
1.21905198259999e-117	0.948209	0.304	0.15	3.49636299129503e-113	3	AC024145.1
1.75394244767085e-117	1.45158	0.184	0.071	5.03048233416476e-113	3	ARL4A
2.55397204529628e-117	1.27291	0.204	0.083	7.32504722311426e-113	3	LIPG
2.95566199105711e-117	1.23623	0.234	0.103	8.4771341565509e-113	3	BDH2
3.47346714686905e-117	0.820198	0.389	0.214	9.96225112393512e-113	3	FSTL1
3.51313124787699e-117	1.43701	0.178	0.067	1.0076011732036e-112	3	FGFR3
3.94299334676584e-117	1.18991	0.265	0.125	1.13088992178591e-112	3	AC078785.1
5.30196131662962e-117	1.21345	0.23	0.1	1.52065552522254e-112	3	PPP1R42
1.1803807413861e-116	1.11559	0.278	0.134	3.38545000436947e-112	3	AL031768.2
1.86267875481159e-116	0.509081	0.586	0.373	5.34234893667513e-112	3	CDK6
2.43195101213907e-116	0.724696	0.578	0.399	6.97507869791608e-112	3	SACS
2.69096753625079e-116	0.707679	0.488	0.298	7.71796399072089e-112	3	FAT1
3.1684984227832e-116	3.06668	0.051	0.007	9.08757032638449e-112	3	MIR31HG
6.03602065264564e-116	1.33439	0.193	0.076	1.7311910833853e-111	3	AC092666.1
1.22608872604205e-115	1.62546	0.155	0.054	3.51654507516121e-111	3	FRY-AS1
1.69098365429969e-115	0.856205	0.379	0.209	4.84991021889693e-111	3	EFCAB6
2.68830762432204e-115	0.738956	0.62	0.444	7.71033509731805e-111	3	SPRED1
4.50417029014085e-115	1.41331	0.165	0.06	1.2918410809153e-110	3	LINC02428
4.56895171016414e-115	1.40703	0.178	0.068	1.31042103999218e-110	3	RASSF4
3.08252190946056e-114	0.824045	0.423	0.251	8.84098108852383e-110	3	IL1RAPL2
3.17108799205425e-114	0.255351	0.674	0.418	9.09499747001078e-110	3	ADCY2
4.79676315587201e-114	1.63289	0.136	0.044	1.37575964073565e-109	3	SOX21
8.59412499505744e-114	1.9486	0.107	0.029	2.46488098983242e-109	3	MIR3681HG
2.34334895165912e-113	2.23471	0.08	0.017	6.72095912825352e-109	3	PATL2
3.21572284214099e-113	1.91486	0.101	0.027	9.22301468354457e-109	3	LMO2
4.99762683913727e-113	0.579642	0.612	0.402	1.43336935373296e-108	3	LINC01090
5.54521021862902e-113	0.215615	0.981	0.813	1.59042174280499e-108	3	SOX5
7.7735878624788e-113	0.823883	0.483	0.308	2.22954273483755e-108	3	PWWP3A
1.18972985449816e-112	0.745091	0.549	0.368	3.41226419568617e-108	3	AL139260.1
1.30792503363131e-112	1.3784	0.215	0.093	3.75125978895797e-108	3	ARNTL2
2.18355457400444e-112	0.921553	0.444	0.27	6.26265287370214e-108	3	SLC7A11
2.66910837780875e-112	0.651039	0.483	0.29	7.65526973839326e-108	3	SLC6A16
5.56382842916965e-112	1.69193	0.132	0.043	1.59576163177015e-107	3	HES5
1.5791120601221e-111	0.58935	0.578	0.377	4.5290512996362e-107	3	MNS1
1.66720335414273e-111	0.828774	0.413	0.241	4.78170594001675e-107	3	NADK2
2.48896809077054e-111	1.22821	0.191	0.077	7.13860938113899e-107	3	INSYN2B
2.67823942923532e-111	0.625517	0.561	0.366	7.68145850698982e-107	3	CRB1
3.18067842281493e-111	2.48529	0.064	0.012	9.1225037844755e-107	3	MRVI1
6.6808511505055e-111	0.668672	0.416	0.233	1.91613491847648e-106	3	AC095056.1
1.09601449481862e-110	0.904542	0.355	0.194	3.14347917258927e-106	3	HVCN1
1.53719696576468e-110	1.20895	0.27	0.132	4.40883461750967e-106	3	Z96074.1
2.30033807330201e-110	1.32524	0.187	0.075	6.5975996280375e-106	3	CFAP46
3.27598417408536e-110	0.468628	0.852	0.705	9.39585020969421e-106	3	MAP4
5.03558014008599e-110	0.981371	0.32	0.167	1.44425473997806e-105	3	WHRN
6.08599074916613e-110	0.409729	0.69	0.487	1.74552300676834e-105	3	DYNC2H1
6.87313446465205e-110	0.341103	0.935	0.766	1.97128369580685e-105	3	NCKAP5
7.30416799201628e-110	0.807222	0.501	0.328	2.09490842179019e-105	3	MKRN3
8.31687883845921e-110	0.805439	0.433	0.259	2.38536401965849e-105	3	SPART
9.30981394250501e-110	0.597696	0.471	0.283	2.67014773684986e-105	3	SPARCL1
1.16772163337151e-109	1.07289	0.292	0.147	3.34914241667282e-105	3	TMEM231
1.51255572301222e-109	0.838165	0.363	0.199	4.33816106917136e-105	3	GLIPR1L1
1.56128986124001e-109	1.33217	0.234	0.107	4.47793545102248e-105	3	VEGFA
2.04488100148914e-109	1.8886	0.107	0.03	5.86492320037102e-105	3	CYP27A1
2.12221908481416e-109	0.980277	0.32	0.168	6.08673655715549e-105	3	APH1B
2.1919898937876e-109	2.51842	0.07	0.014	6.28684621437222e-105	3	IL1RAP
2.46045762129673e-109	0.621763	0.662	0.496	7.05683850364115e-105	3	ARHGAP35
2.49830285921965e-109	1.09291	0.259	0.123	7.16538243052789e-105	3	ZNF19
6.28065033930933e-109	2.01143	0.105	0.03	1.80135332381731e-104	3	HERC6
6.4483767446813e-109	2.25896	0.079	0.018	1.84945893414204e-104	3	APOL2
9.0594719186305e-109	0.786696	0.31	0.158	2.59834714098241e-104	3	NTNG1
1.14694249465766e-108	1.57737	0.219	0.099	3.28954576892764e-104	3	NIBAN1
2.72290772863154e-108	2.3681	0.071	0.015	7.80957165648812e-104	3	AC011287.2
6.86401098439448e-108	0.484384	0.776	0.585	1.96866699043418e-103	3	AC104827.1
8.68258033362401e-108	0.906116	0.458	0.295	2.4902508654867e-103	3	SQSTM1
2.34864872286912e-107	0.556358	0.578	0.379	6.73615940206092e-103	3	WWC1
5.93474413235617e-107	0.830723	0.349	0.19	1.70214396460107e-102	3	KLHDC8A
6.25001366681799e-107	1.57397	0.143	0.05	1.79256641978007e-102	3	MIR34AHG
6.67830281879055e-107	0.893723	0.361	0.202	1.91540403145732e-102	3	SLC35F4
9.40320169932328e-107	0.78059	0.398	0.229	2.69693227938291e-102	3	LSAMP-AS1
2.37897165525353e-106	1.93018	0.126	0.041	6.82312860443265e-102	3	UNC5B
3.91159442291843e-106	0.483263	0.886	0.767	1.12188439643724e-101	3	TBC1D5
6.30956953318404e-106	0.912116	0.329	0.175	1.80964763781251e-101	3	GRIK4
1.23494879598365e-105	1.39757	0.169	0.066	3.54195664176071e-101	3	ATP1B2
1.45603409189184e-105	0.227882	0.944	0.772	4.17605137895498e-101	3	LSAMP
3.80310958498198e-105	0.912074	0.396	0.234	1.09076986006868e-100	3	AC119150.1
5.08892731262051e-105	2.66098	0.05	0.007	1.45955524253269e-100	3	HCG22
5.65484303475217e-105	0.710665	0.474	0.297	1.62186553079727e-100	3	TTC8
6.31344864864569e-105	0.438334	0.882	0.768	1.81076020691807e-100	3	TSC22D1
7.89418475891882e-105	1.07764	0.244	0.115	2.26413113070551e-100	3	HSPE1
8.47254181588632e-105	1.86291	0.103	0.029	2.43000971821436e-100	3	VSTM4
1.03822969372101e-104	0.574164	0.673	0.494	2.97774658456122e-100	3	EPS15
1.26036379322708e-104	1.63522	0.123	0.04	3.6148493953546e-100	3	PYGL
1.95896936202539e-104	1.83007	0.091	0.024	5.61852002722503e-100	3	AC074033.1
1.99553877787761e-104	0.636727	0.564	0.379	5.72340476883078e-100	3	MTA3
2.43081049081855e-104	1.05663	0.262	0.127	6.97180756871669e-100	3	AL359094.1
4.86424749509694e-104	1.14968	0.24	0.113	1.39511482406875e-99	3	ADCYAP1R1
5.33225419406267e-104	0.965142	0.342	0.189	1.52934382539911e-99	3	LRP4
6.32266394461725e-104	0.963273	0.29	0.147	1.81340324595567e-99	3	AC234582.1
1.99633846714216e-103	0.944716	0.331	0.179	5.72569835761042e-99	3	STXBP3
2.07005883275842e-103	2.03073	0.084	0.021	5.93713573823442e-99	3	BHLHE40
5.52198769851103e-103	2.35273	0.068	0.014	1.58376129180995e-98	3	RGS22
7.89667563169054e-103	0.565671	0.665	0.487	2.26484553792516e-98	3	METTL15
8.62670702921661e-103	0.840016	0.418	0.253	2.47422584304962e-98	3	RNF180
1.1597418059195e-102	0.805074	0.391	0.228	3.32625547355773e-98	3	DARS
2.50275922853342e-102	2.584	0.055	0.009	7.1781637433567e-98	3	SLC2A10
3.02592165786835e-102	1.32021	0.169	0.067	8.6786459069322e-98	3	SLC25A43
3.07027206654826e-102	2.04328	0.085	0.021	8.80584731406708e-98	3	NDNF
4.33929582678849e-102	0.898938	0.352	0.198	1.24455343608121e-97	3	AC053527.2
4.38486820345258e-102	0.895003	0.372	0.215	1.25762404943223e-97	3	TULP3
5.4486880109891e-102	1.90492	0.093	0.025	1.56273820843178e-97	3	AC004917.1
6.59018839210933e-102	0.907308	0.312	0.165	1.89013193274088e-97	3	SMAD3
1.07498632070664e-101	1.27825	0.189	0.079	3.0831682664187e-97	3	DNAI1
1.13693805377398e-101	0.679292	0.516	0.342	3.26085203202914e-97	3	SLC3A2
1.79116845090704e-101	1.94188	0.09	0.024	5.13725023404648e-97	3	AC023481.1
2.06053781897964e-101	0.596034	0.819	0.688	5.9098285186155e-97	3	PPP2R2B
2.37234613128172e-101	0.679124	0.406	0.235	6.80412593912909e-97	3	AC079465.1
2.37820239432585e-101	0.662364	0.565	0.393	6.82092228716596e-97	3	CIRBP
2.65263143002283e-101	1.34418	0.175	0.071	7.60801220444849e-97	3	AC068025.2
2.88262685486679e-101	1.24386	0.184	0.076	8.26766208244343e-97	3	TTC12
3.61246426399103e-101	1.84318	0.106	0.032	1.03609087555527e-96	3	VCAM1
5.36818963104631e-101	0.865891	0.362	0.206	1.53965046808039e-96	3	ZSWIM7
9.17974283279553e-101	0.904685	0.334	0.184	2.63284204187409e-96	3	CAPS2
1.15395190325605e-100	2.29585	0.056	0.01	3.30964945372868e-96	3	AC018616.1
1.50215054589871e-100	0.607272	0.57	0.385	4.3083179806921e-96	3	TEX9
1.71763875456738e-100	0.742867	0.413	0.245	4.9263597119747e-96	3	KCND3
2.1447792661088e-100	1.23382	0.206	0.091	6.15144141312664e-96	3	MAP3K8
3.34708890580181e-100	0.839164	0.4	0.238	9.59978569073017e-96	3	LRP4-AS1
3.75388210119403e-100	1.16853	0.242	0.116	1.07665092544346e-95	3	FAM182B
8.36895269279217e-100	3.3034	0.055	0.009	2.40029932181972e-95	3	AC097528.1
1.39182410886088e-99	0.740574	0.467	0.296	3.99189072662389e-95	3	USP45
2.13939674830964e-99	2.39189	0.065	0.013	6.13600381382687e-95	3	ME1
2.93470665759401e-99	0.461691	0.463	0.277	8.41703216464537e-95	3	AC116049.2
3.35525707782646e-99	0.864052	0.342	0.19	9.62321282491408e-95	3	LINC01376
3.51734901740801e-99	1.24079	0.182	0.076	1.00881087168279e-94	3	EGF
3.85147186075964e-99	1.88418	0.099	0.029	1.10464064438447e-94	3	HLA-B
6.82768531217556e-99	0.753162	0.44	0.273	1.95824842438507e-94	3	DYNC2LI1
7.28372193672628e-99	0.805178	0.371	0.213	2.08904428867246e-94	3	AC006355.2
7.82709474917843e-99	0.822822	0.361	0.205	2.24488904501186e-94	3	SUGCT
8.82821500030687e-99	1.10174	0.16	0.062	2.53202034423801e-94	3	LINC02143
1.69223548529931e-98	1.08457	0.247	0.12	4.85350059538695e-94	3	PRTFDC1
1.83676564846177e-98	0.984394	0.286	0.148	5.26802755635319e-94	3	THBS3
2.56601515388805e-98	0.955486	0.34	0.192	7.35958806286631e-94	3	UFL1-AS1
8.81941799448321e-98	1.08569	0.23	0.108	2.52949727499773e-93	3	IRX2
9.03861848250829e-98	2.48282	0.1	0.03	2.5923661669682e-93	3	DDX60
1.8282309853059e-97	1.73418	0.148	0.056	5.24354928895586e-93	3	PLSCR1
1.49428463670333e-96	0.687259	0.487	0.316	4.28575776652882e-92	3	KIAA1257
1.51283180918436e-96	2.09179	0.078	0.019	4.33895291192166e-92	3	SCN4B
2.48037862229969e-96	1.03823	0.256	0.127	7.11397392661773e-92	3	IKZF2
2.94497200102342e-96	0.744707	0.416	0.252	8.44647419613528e-92	3	DNAAF4
8.74894015964681e-96	1.05905	0.248	0.122	2.5092835271883e-91	3	PPIL6
9.07912404326826e-96	0.809599	0.346	0.194	2.60398356684977e-91	3	ZFP36L1
1.13591168875749e-95	1.19903	0.201	0.089	3.25790831452535e-91	3	ENTPD3
1.74106156371354e-95	1.07595	0.217	0.1	4.9935386708868e-91	3	MGMT
5.02676440964897e-95	3.32004	0.105	0.033	1.44172630033142e-90	3	LINC02306
7.74536591588956e-95	0.60546	0.603	0.429	2.22144839833628e-90	3	OSBPL6
1.01444747277732e-94	1.39082	0.155	0.061	2.90953679667262e-90	3	PDE6B
1.09007349453301e-94	1.15494	0.215	0.1	3.12643978967013e-90	3	ARMC4
1.61612263564937e-94	1.46732	0.155	0.061	4.63520133130597e-90	3	ISG15
2.99075578199599e-94	0.463128	0.781	0.604	8.57778665834271e-90	3	NEBL
3.89051658187705e-94	1.44375	0.131	0.047	1.11583906084816e-89	3	TFPI
4.37598588809428e-94	1.48454	0.135	0.049	1.25507651256432e-89	3	LINC01422
4.66085974999286e-94	2.03582	0.072	0.017	1.33678118489545e-89	3	ABHD12B
5.75643745152461e-94	1.55104	0.115	0.038	1.65100382547177e-89	3	AC073336.1
7.12971443648714e-94	0.73744	0.376	0.219	2.04487339752888e-89	3	NCKAP5-AS2
9.14099251391253e-94	2.01329	0.079	0.02	2.62172806291525e-89	3	TNFRSF11B
1.88559827386655e-93	1.30219	0.179	0.077	5.40808440927665e-89	3	PWRN1
2.40858133511235e-93	1.15702	0.241	0.119	6.90805212723574e-89	3	ELMSAN1
3.29674030642243e-93	0.794869	0.325	0.18	9.45538087285017e-89	3	ZMAT3
3.31527263658838e-93	0.754826	0.483	0.322	9.50853344899913e-89	3	HLCS
4.20905686279057e-93	0.960297	0.286	0.151	1.20719959881696e-88	3	ARHGEF10L
4.23174854676717e-93	0.740694	0.422	0.264	1.21370780069829e-88	3	SLC24A3
6.50634564118217e-93	0.403439	0.881	0.747	1.86608499334746e-88	3	ANKUB1
7.44550573023554e-93	1.9096	0.09	0.026	2.13544549848886e-88	3	AL360015.1
7.97132846043208e-93	0.611136	0.595	0.421	2.28625671573653e-88	3	CHL1
2.08228457704007e-92	1.13073	0.228	0.11	5.97220039540863e-88	3	CCNG1
3.99274195468618e-92	0.577337	0.655	0.497	1.14515832002354e-87	3	VGLL4
7.99889132608315e-92	0.460767	0.746	0.576	2.29416202123391e-87	3	CTNNA1
9.58102457694469e-92	1.61101	0.118	0.04	2.74793365891351e-87	3	MUSK
1.05320465316798e-91	0.606023	0.435	0.267	3.02069626575107e-87	3	GLI2
1.43806963700588e-91	0.875744	0.307	0.172	4.12452752589658e-87	3	EGFR
2.06477283865037e-91	0.704886	0.436	0.273	5.92197497853312e-87	3	NEK11
2.3086801587807e-91	0.746445	0.45	0.293	6.62152556339892e-87	3	OFD1
4.05083007953815e-91	1.44318	0.142	0.054	1.16181857511234e-86	3	AL109659.1
4.20208824723228e-91	0.825921	0.317	0.174	1.20520093018869e-86	3	SUCLG2
5.84746704593128e-91	1.3605	0.16	0.065	1.67711202344355e-86	3	FREM2
1.08348138970578e-90	1.17797	0.221	0.106	3.10753297381514e-86	3	GLUL
1.52529761013269e-90	1.60861	0.116	0.039	4.37470607562157e-86	3	LINC02097
7.50353506833781e-90	2.25715	0.062	0.013	2.15208889294997e-85	3	RAB32
7.52458947147114e-90	0.449482	0.6	0.405	2.15812750631264e-85	3	ULK4
8.15413848690111e-90	1.54265	0.122	0.043	2.33868845942811e-85	3	CCDC159
9.58967011678143e-90	1.67604	0.103	0.033	2.75041328619408e-85	3	AL356961.1
1.28202183245682e-89	1.03126	0.255	0.131	3.6769668176694e-85	3	METRN
1.3424568971851e-89	1.04897	0.223	0.107	3.85030062681657e-85	3	WSCD1
1.36726705467973e-89	0.512764	0.546	0.356	3.92145863952695e-85	3	UST
1.38751026325299e-89	0.765984	0.383	0.229	3.97951818603591e-85	3	BICC1
1.47833993005234e-89	1.31475	0.163	0.067	4.24002675338311e-85	3	BACE2
2.41921958439863e-89	0.65148	0.533	0.372	6.93856369001372e-85	3	RSRP1
2.70241435112441e-89	0.372217	0.624	0.434	7.75079460045993e-85	3	TOX
3.12783389790583e-89	1.12857	0.203	0.094	8.97094040258372e-85	3	AC103794.1
3.22229395538409e-89	0.738207	0.387	0.234	9.2418612934371e-85	3	RFTN1
4.4407821986951e-89	1.67906	0.105	0.034	1.27366074240774e-84	3	AC026780.1
4.82283771460008e-89	0.844761	0.333	0.191	1.38323808492445e-84	3	INSYN2A
5.14502520045157e-89	0.761043	0.432	0.278	1.47564467774151e-84	3	MAP4K3-DT
8.99899272406171e-89	0.82972	0.496	0.343	2.58100110318814e-84	3	KIAA0825
9.1681493925421e-89	0.941106	0.26	0.133	2.629516927275e-84	3	NME5
1.21247972245119e-88	1.06686	0.21	0.098	3.47751309196226e-84	3	CCDC170
1.23049479585153e-88	0.943121	0.257	0.132	3.52918212398178e-84	3	CRB2
1.51735265553971e-88	1.00953	0.272	0.145	4.35191915135344e-84	3	LINC01567
1.58452676471209e-88	0.226972	0.376	0.213	4.54458121387075e-84	3	AL160254.1
1.62215914155956e-88	1.1385	0.183	0.081	4.65251463390697e-84	3	PRELID2
2.25511668104805e-88	1.60452	0.115	0.039	6.4679001529139e-84	3	AC138123.1
2.26646584117217e-88	1.03949	0.223	0.107	6.5004506790659e-84	3	ZNF487
2.79989154233121e-88	1.4415	0.135	0.051	8.03036893256015e-84	3	AC087623.1
3.93885126491066e-88	1.09472	0.222	0.108	1.12970193128903e-83	3	AP003718.1
4.41616308416989e-88	2.49483	0.059	0.012	1.26659973417077e-83	3	MX1
8.66720390486567e-88	1.26656	0.172	0.074	2.48584075195452e-83	3	SERPINB6
8.73589942240707e-88	0.488378	0.604	0.419	2.50554331334057e-83	3	AASS
1.16856240760846e-87	0.954886	0.291	0.158	3.35155384126182e-83	3	PLEKHH2
1.30128486536488e-87	0.918577	0.302	0.167	3.73221512235302e-83	3	CCDC196
1.79327491489785e-87	1.44764	0.137	0.052	5.14329178341854e-83	3	IRX1
2.04832030180046e-87	0.646825	0.666	0.515	5.8747874575939e-83	3	SYNE1
2.59686773034796e-87	0.724779	0.42	0.266	7.44807633741099e-83	3	LPIN2
2.76441222253053e-87	0.741724	0.396	0.244	7.92861069543981e-83	3	NEK9
3.1808907836611e-87	0.737975	0.433	0.278	9.1231128566184e-83	3	KSR1
3.64103384724428e-87	1.44572	0.145	0.057	1.04428491772813e-82	3	P4HA2
4.2859394128518e-87	1.0211	0.24	0.121	1.22925028300003e-82	3	TAF13
4.80803908016068e-87	0.674629	0.422	0.263	1.37899368858088e-82	3	DHX32
4.92538284987562e-87	1.79484	0.083	0.023	1.41264905517283e-82	3	ATP1A4
8.76235810960829e-87	1.48814	0.121	0.043	2.51313192941675e-82	3	ITGB5-AS1
1.44575224622126e-86	1.53757	0.126	0.047	4.14656201738721e-82	3	BHMT2
1.48523988005968e-86	0.791711	0.375	0.227	4.25981649999917e-82	3	FAM227A
2.35218851372444e-86	1.5623	0.119	0.042	6.74631187621306e-82	3	WNT7B
3.19304147785371e-86	0.503588	0.874	0.739	9.15796226263223e-82	3	KAZN
4.780553935274e-86	0.697683	0.433	0.276	1.37111067417594e-81	3	CEP126
5.02899448517615e-86	1.04539	0.235	0.118	1.44236590829337e-81	3	PLEKHG4B
9.84304025299219e-86	1.36741	0.142	0.056	2.82308237496069e-81	3	SATB1-AS1
1.03019154727917e-85	1.62469	0.1	0.032	2.9546923767514e-81	3	AC015983.2
1.51284193530986e-85	1.03784	0.212	0.102	4.33898195466221e-81	3	AC023051.1
2.39633568717347e-85	1.02939	0.221	0.108	6.87293038438222e-81	3	CCDC173
5.28158432414343e-85	1.06018	0.215	0.104	1.51481120000758e-80	3	GPR156
5.47522084523064e-85	2.12605	0.064	0.015	1.5703480906206e-80	3	AL121827.2
5.79521244622107e-85	1.26914	0.275	0.152	1.66212488170066e-80	3	GRM1
6.21217809244602e-85	0.998715	0.272	0.147	1.78171479869444e-80	3	PTCH2
6.48818753627174e-85	1.27128	0.164	0.07	1.8608770672781e-80	3	KAT2A
9.03217152452669e-85	1.64779	0.1	0.032	2.5905171149495e-80	3	CABCOCO1
1.08023889626603e-84	1.57157	0.108	0.036	3.0982331783806e-80	3	C1orf195
1.08907483959808e-84	0.83471	0.295	0.162	3.12357554745126e-80	3	PRSS48
1.18547578339544e-84	0.797451	0.372	0.227	3.40006309435645e-80	3	RHBDL3
2.16402312745572e-84	0.281087	0.943	0.871	6.20663473185575e-80	3	DST
2.67979667931171e-84	0.695673	0.387	0.235	7.68592485593392e-80	3	MARCH3
2.74945760097644e-84	1.9868	0.073	0.019	7.88571934536052e-80	3	VEGFD
3.04838432410913e-84	0.502395	0.393	0.234	8.7430710799774e-80	3	ARHGAP42
3.32234895401206e-84	1.76567	0.096	0.03	9.52882903500198e-80	3	HLA-C
4.43047344270223e-84	1.10813	0.197	0.092	1.27070408810143e-79	3	RHD
4.84443151738276e-84	0.922451	0.255	0.133	1.38943140350055e-79	3	AL022323.4
5.60600405932624e-84	0.46403	0.726	0.57	1.60785802425536e-79	3	TLK1
6.95256744986245e-84	0.957441	0.278	0.151	1.99406587029505e-79	3	RHOXF1-AS1
1.83604264407094e-83	1.64029	0.128	0.048	5.26595390745987e-79	3	LINC01091
3.16625196488019e-83	0.518933	0.595	0.422	9.08112726047288e-79	3	UNC80
5.03023645357581e-83	0.785372	0.254	0.13	1.44272211725008e-78	3	CPT1A
6.67417636674985e-83	0.957207	0.231	0.116	1.91422052374752e-78	3	CASC1
7.47804994227501e-83	1.01774	0.229	0.115	2.1447795039439e-78	3	MRPS30-DT
7.69613605528262e-83	0.772246	0.282	0.151	2.20732878201561e-78	3	ADAM12
1.02687941189163e-82	1.29032	0.158	0.067	2.94519284124639e-78	3	CFLAR-AS1
1.02981742011647e-82	1.76921	0.086	0.025	2.95361934263605e-78	3	MKLN1-AS
1.12769442935693e-82	1.20718	0.161	0.069	3.23434039283863e-78	3	RSPH1
1.45785665806395e-82	2.47781	0.06	0.013	4.18127868099321e-78	3	AL132633.1
1.54743679110179e-82	0.785068	0.429	0.282	4.43820346055904e-78	3	MTCL1
1.8022650697621e-82	1.48972	0.161	0.07	5.16907644658467e-78	3	SLFN5
2.45533239584884e-82	1.48369	0.123	0.046	7.04213884453405e-78	3	SALL2
5.51004065310728e-82	0.640143	0.485	0.327	1.5803347597177e-77	3	PPA2
9.46029569769296e-82	2.35643	0.052	0.01	2.71330740905532e-77	3	AC009974.2
9.61907154396389e-82	2.89337	0.061	0.014	2.75884590952428e-77	3	IFIH1
9.71597600490596e-82	0.456739	0.594	0.414	2.78663907796708e-77	3	ATP2B4
1.25107025987595e-81	1.74564	0.088	0.026	3.58819461235021e-77	3	THBS2
1.84263575503941e-81	1.97434	0.071	0.019	5.28486360902852e-77	3	LHCGR
1.8941432131759e-81	1.42193	0.126	0.048	5.43259214970979e-77	3	TNS1
2.3583838317271e-81	1.06907	0.388	0.249	6.7640806677765e-77	3	ACO1
2.96385016447382e-81	1.55819	0.108	0.038	8.50061865672736e-77	3	ZCCHC24
3.8037992412807e-81	0.839218	0.305	0.174	1.09096766039172e-76	3	IFT122
3.82790179521657e-81	0.837937	0.416	0.275	1.09788051388606e-76	3	EIF2AK2
7.35981087795479e-81	2.02945	0.073	0.02	2.11086735790621e-76	3	AC090337.2
1.10846378018247e-80	0.412032	0.849	0.747	3.17918496794135e-76	3	ATXN2
1.14750665282849e-80	0.635542	0.447	0.293	3.29116383097739e-76	3	LINC00645
1.21554752473047e-80	0.633744	0.39	0.238	3.48631185567946e-76	3	DECR1
2.97993262404003e-80	0.859711	0.291	0.162	8.54674475900921e-76	3	MAGI2-AS3
3.8256048628075e-80	0.902586	0.272	0.149	1.09722173070182e-75	3	PRRG1
4.1233851300251e-80	1.45324	0.113	0.04	1.1826280891425e-75	3	BX322234.1
5.50116538140758e-80	0.91765	0.265	0.144	1.57778924304151e-75	3	IVD
7.97907425441448e-80	0.517819	0.506	0.337	2.28847828690862e-75	3	AC087286.2
1.28864969631551e-79	0.801182	0.353	0.216	3.6959761940025e-75	3	MTSS2
1.46480617647381e-79	0.527586	0.594	0.428	4.20121059474453e-75	3	SPAG16
2.35576127430923e-79	0.790968	0.334	0.198	6.75655891084631e-75	3	AC104596.1
2.84874403518659e-79	1.19628	0.178	0.081	8.17048276731865e-75	3	TRIM56
4.11330300768373e-79	0.247193	0.966	0.91	1.17973643563377e-74	3	TCF12
8.22055191821532e-79	1.37841	0.128	0.05	2.35773649566333e-74	3	LINC01896
1.31717578637265e-78	0.327206	0.836	0.668	3.77779187289541e-74	3	FZD3
1.8279576235493e-78	0.603099	0.476	0.32	5.24276526010174e-74	3	LINC00624
2.1962823157984e-78	1.33051	0.137	0.055	6.29915730994139e-74	3	KCNC4
2.25591844764542e-78	0.994876	0.215	0.107	6.47019969969184e-74	3	GPD2
3.23713547705509e-78	0.871818	0.178	0.081	9.28442826174171e-74	3	CD44
3.24780492502075e-78	0.54861	0.603	0.45	9.31502930545203e-74	3	CCDC18-AS1
3.70615557368179e-78	1.65925	0.094	0.031	1.06296248008767e-73	3	IGSF5
3.80354495504015e-78	3.21699	0.029	0.003	1.09089472855507e-73	3	AL159156.1
3.82674787650306e-78	1.90056	0.072	0.019	1.09754955845984e-73	3	AC090844.2
4.14467586776441e-78	0.968942	0.222	0.112	1.18873448563351e-73	3	AL137182.1
4.77061269353339e-78	2.14676	0.063	0.015	1.36825942663231e-73	3	GFAP
4.92150692746593e-78	2.05851	0.068	0.018	1.4115374018665e-73	3	ANO2
5.22728063585708e-78	0.40843	0.694	0.524	1.49923635917017e-73	3	SH3D19
8.29113498849558e-78	1.39536	0.128	0.05	2.37798042605042e-73	3	FOS
1.0287039400787e-77	0.680447	0.416	0.27	2.95042577053971e-73	3	MTHFD2L
1.11531723176085e-77	2.23066	0.06	0.014	3.19884135241329e-73	3	AC004551.1
1.33931032491392e-77	1.05695	0.103	0.035	3.84127594288562e-73	3	GPC5-AS2
1.4911828857515e-77	0.234858	0.697	0.48	4.27686163462387e-73	3	SHROOM3
2.3877526311887e-77	0.956686	0.232	0.12	6.84831332151231e-73	3	ACACB
2.66785347877847e-77	3.48814	0.038	0.006	7.65167056248454e-73	3	DCAF8L2
2.70236280672297e-77	0.805704	0.304	0.174	7.75064676596214e-73	3	C21orf62-AS1
2.80600956956726e-77	1.89319	0.074	0.021	8.04791604647585e-73	3	DPP7
3.28532663808358e-77	0.425606	0.282	0.157	9.42264533068751e-73	3	LUZP2
4.4266685684565e-77	2.56776	0.04	0.006	1.26961281211901e-72	3	AC011363.1
4.89751979734499e-77	0.788803	0.255	0.136	1.40465765307652e-72	3	AC091885.2
9.28026270034074e-77	1.31668	0.162	0.072	2.66167214508473e-72	3	PRKCQ
1.42089075906254e-76	0.661526	0.463	0.317	4.07525678606726e-72	3	ZNF69
1.43348832492431e-76	1.59551	0.101	0.035	4.11138786471542e-72	3	RBM15-AS1
1.5001044685674e-76	0.810203	0.314	0.184	4.30244962629816e-72	3	UBE2J1
1.52654014090067e-76	1.08845	0.169	0.076	4.37826977811722e-72	3	EFHC2
2.3338425637769e-76	1.31283	0.131	0.052	6.69369385716853e-72	3	AP000755.2
3.08377386843765e-76	3.01009	0.033	0.004	8.84457183206602e-72	3	LINC02549
3.23571457724892e-76	0.580287	0.47	0.316	9.28035297900764e-72	3	LINC00511
4.7571298477031e-76	0.722925	0.42	0.279	1.36439241161973e-71	3	FOXK1
5.30118175574682e-76	0.590425	0.555	0.405	1.52043193936574e-71	3	AGPAT5
5.9610474785669e-76	1.25719	0.136	0.055	1.70968802732777e-71	3	PDPN
1.15897017099941e-75	0.745636	0.344	0.208	3.3240423474434e-71	3	ZMAT1
1.68917856474826e-75	0.605174	0.498	0.347	4.84473304155449e-71	3	LYPLAL1
2.18071143993022e-75	0.925838	0.225	0.116	6.25449848086386e-71	3	SLC9A9
2.65836611199157e-75	0.929949	0.249	0.134	7.62445984580303e-71	3	ZNF621
3.64789178499944e-75	0.830839	0.262	0.143	1.04625184285569e-70	3	CDH10
4.27015879340661e-75	0.831175	0.331	0.201	1.22472424353695e-70	3	PNMA2
4.51220427415649e-75	1.07188	0.197	0.096	1.29414530787082e-70	3	RTCA-AS1
5.00113092221321e-75	1.09721	0.175	0.081	1.43437435979997e-70	3	CTH
5.32232290808432e-75	1.36377	0.141	0.059	1.52649543326766e-70	3	PLEKHA4
5.79206369580266e-75	0.403054	0.793	0.646	1.66122178859316e-70	3	STK39
5.84345024961115e-75	1.92925	0.066	0.017	1.67595996609097e-70	3	AC007344.1
6.11155669345582e-75	0.60382	0.464	0.313	1.75285557525006e-70	3	IQCK
6.47092032960421e-75	0.920366	0.267	0.149	1.85592465973378e-70	3	AL590783.1
6.91754261900947e-75	1.09178	0.197	0.097	1.9840203985581e-70	3	TRIB2
7.01595745759044e-75	0.801811	0.295	0.17	2.01224675841151e-70	3	LIX1-AS1
9.18662896128334e-75	0.70994	0.451	0.312	2.63481705238567e-70	3	ZXDC
1.30671148450306e-74	1.37752	0.186	0.091	3.74777920870322e-70	3	IFIT1
1.3543664647181e-74	0.535206	0.55	0.39	3.88445845745797e-70	3	ZBTB20-AS1
1.41886712043779e-74	0.634583	0.373	0.231	4.06945278812764e-70	3	NEK7
1.55899588921294e-74	2.4167	0.046	0.009	4.47135610985163e-70	3	PLS3-AS1
1.58333823180272e-74	1.56524	0.106	0.038	4.54117238263338e-70	3	AL158055.1
2.61850618084437e-74	2.13615	0.057	0.013	7.51013757727973e-70	3	LINC01080
2.79291288056633e-74	1.14654	0.138	0.057	8.01035343275229e-70	3	TRPC4
4.96121137325849e-74	1.14928	0.176	0.082	1.42292503396427e-69	3	TGIF1
6.0210768707156e-74	1.19388	0.166	0.076	1.72690505728994e-69	3	AC073475.1
7.76431573156271e-74	0.681052	0.378	0.237	2.2268833949695e-69	3	HSDL2
9.13970950928487e-74	0.618121	0.556	0.409	2.62136008435799e-69	3	MCM9
1.22077271971299e-73	1.77303	0.076	0.022	3.50129823740882e-69	3	B3GALT5-AS1
1.38072389463518e-73	0.777474	0.292	0.167	3.96005420220317e-69	3	TTC23
1.45817714830775e-73	1.24057	0.146	0.062	4.18219787906147e-69	3	AC093158.1
1.56429762346052e-73	1.18408	0.156	0.069	4.48656201384712e-69	3	AC010255.1
1.76304059284933e-73	1.06039	0.259	0.144	5.05657672435117e-69	3	LINC02254
2.68237306091067e-73	1.50902	0.103	0.037	7.6933141759979e-69	3	EYA1
3.1306979174861e-73	1.02053	0.193	0.094	8.97915469714188e-69	3	PRR5L
3.24563848790202e-73	1.01009	0.174	0.081	9.30881574715179e-69	3	STARD13-AS
3.94301462832673e-73	0.283142	0.723	0.527	1.13089602555039e-68	3	RAD51B
6.14827949586813e-73	0.586236	0.52	0.375	1.76338804220994e-68	3	EIF2S3
6.96644853490244e-73	0.74506	0.346	0.213	1.99804710429537e-68	3	XPNPEP3
8.00715547568701e-73	0.430246	0.678	0.527	2.29653226198179e-68	3	FUT9
1.83452617262372e-72	0.468442	0.48	0.316	5.26160451570208e-68	3	CELSR1
1.92224092785838e-72	0.61667	0.465	0.322	5.51317920519063e-68	3	ADAM9
1.99076823069213e-72	0.438125	0.801	0.692	5.70972236244811e-68	3	CLIP1
2.22736877735034e-72	0.671873	0.373	0.234	6.38831639031851e-68	3	PCGF5
2.80610715918583e-72	0.817075	0.232	0.122	8.04819594326087e-68	3	PCDH17
5.90771114073311e-72	1.62852	0.107	0.039	1.69439063227366e-67	3	BHMT
1.51520532526622e-71	0.420076	0.735	0.6	4.34576039339604e-67	3	PRPF4B
1.7663470551719e-71	0.76806	0.311	0.185	5.06605998893853e-67	3	C9orf85
2.04571307972665e-71	0.251171	0.957	0.8	5.867309683964e-67	3	PARD3
3.0199660947093e-71	0.640357	0.503	0.367	8.66156475623576e-67	3	TCEA1
3.27576843577338e-71	0.521748	0.317	0.187	9.39523145064164e-67	3	LMO3
7.33143166349037e-71	1.17245	0.138	0.058	2.10272791540567e-66	3	LINC00470
8.74292166934246e-71	0.391103	0.809	0.701	2.50755736398411e-66	3	RABGAP1
9.56365766306796e-71	0.597936	0.401	0.258	2.74295265434452e-66	3	RIPOR2
1.01593216644328e-70	0.671818	0.36	0.225	2.91379504657597e-66	3	MAP9
1.20158493196082e-70	1.32051	0.136	0.058	3.44626574335682e-66	3	SPATA12
1.37259933862727e-70	0.952923	0.206	0.104	3.93675216311687e-66	3	SOX9-AS1
1.57919451535087e-70	0.90644	0.235	0.126	4.52928778947783e-66	3	AL512422.1
1.83391639970587e-70	0.424811	0.761	0.617	5.25985562599641e-66	3	NSMCE2
2.0428164758621e-70	0.976792	0.245	0.135	5.85900193442009e-66	3	ERAP1
2.14664016420144e-70	0.85838	0.286	0.167	6.15677865494614e-66	3	C6orf99
2.75866559685033e-70	0.417744	0.854	0.751	7.91212879832642e-66	3	SPAG9
3.11796132148314e-70	0.325857	0.861	0.726	8.94262486614578e-66	3	TEAD1
3.19787091553847e-70	1.28341	0.127	0.052	9.17181357285589e-66	3	DPH6-DT
3.30474365535574e-70	3.88456	0.02	0.001	9.47833527792579e-66	3	LINC01139
3.9052488993024e-70	2.34071	0.044	0.009	1.12006443680892e-65	3	AC093772.1
4.50293397985084e-70	1.17244	0.156	0.071	1.29148649476102e-65	3	WEE2-AS1
5.47898051059496e-70	0.569408	0.524	0.38	1.57142640024374e-65	3	PIK3CB
5.67659438117323e-70	1.95151	0.064	0.017	1.62810403446429e-65	3	ACSBG1
6.84631166183523e-70	1.17881	0.17	0.081	1.96359064773096e-65	3	OSCP1
7.36335742895192e-70	0.756601	0.248	0.135	2.1118845441977e-65	3	AP003025.2
1.25482124604083e-69	1.34763	0.128	0.053	3.5989528157697e-65	3	GLIPR2
1.46367970725017e-69	1.40316	0.12	0.048	4.1979797683642e-65	3	C12orf56
1.55655289414147e-69	0.665966	0.44	0.298	4.46434935568716e-65	3	SLC39A11
2.88914719834268e-69	0.94754	0.102	0.037	8.28636307956665e-65	3	AL356737.2
3.37355197563382e-69	2.20217	0.048	0.01	9.67568442131535e-65	3	AC079848.2
3.80251521468021e-69	2.03112	0.055	0.013	1.09059938872243e-64	3	MOV10L1
4.44043553541016e-69	1.33931	0.125	0.051	1.27356131591099e-64	3	LACTB2-AS1
4.84160591272866e-69	1.24248	0.138	0.059	1.38862099182971e-64	3	DDIT3
6.39225100853761e-69	1.08928	0.182	0.089	1.83336151175867e-64	3	AC021231.1
7.49965591700697e-69	0.720149	0.308	0.183	2.15097631355677e-64	3	DNAL1
8.8629097451438e-69	0.241173	0.407	0.245	2.54197114400469e-64	3	NR3C2
1.13066733229848e-68	0.566338	0.463	0.317	3.24286697576528e-64	3	TMEM67
1.41071546272666e-68	0.807861	0.302	0.18	4.04607301864633e-64	3	GAN
1.79747057910838e-68	1.11502	0.162	0.075	5.15532536794076e-64	3	RRM2B
1.86734876188144e-68	1.7832	0.069	0.02	5.35574298395217e-64	3	AC090541.1
2.58347831117507e-68	0.41058	0.773	0.642	7.40967414428123e-64	3	AOPEP
3.83731787656808e-68	1.41357	0.1	0.036	1.10058114017849e-63	3	IFI16
4.31149014363377e-68	1.42654	0.11	0.043	1.2365784880956e-63	3	ARSD
4.3384426392947e-68	0.538875	0.477	0.331	1.24430873337611e-63	3	MTAP
5.39254492363134e-68	1.04133	0.198	0.101	1.54663580954671e-63	3	NEK6
7.32788070152987e-68	1.26821	0.123	0.051	2.10170946400578e-63	3	PIFO
7.37544211640798e-68	1.50882	0.1	0.036	2.11535055340697e-63	3	CD82
8.37583683199423e-68	0.818129	0.27	0.155	2.40227376178426e-63	3	ARNTL
1.05628311651446e-67	0.736902	0.334	0.208	3.02952560647513e-63	3	RBPMS
1.14917038227367e-67	0.802765	0.226	0.121	3.2959355733991e-63	3	AC119674.1
1.57019148154931e-67	0.829691	0.242	0.133	4.50346618823158e-63	3	NEDD4
1.58793610079964e-67	0.966654	0.187	0.093	4.55435953070345e-63	3	LINC02006
1.60147484224779e-67	0.874248	0.273	0.159	4.59318999505089e-63	3	PER3
2.52175859628659e-67	1.22444	0.15	0.068	7.23265583000957e-63	3	CA1
3.06547797776698e-67	1.07252	0.172	0.083	8.79209738803348e-63	3	AC026803.3
3.9323601835457e-67	0.859811	0.226	0.121	1.12784022424274e-62	3	SLC7A11-AS1
4.14166916005844e-67	1.45391	0.108	0.042	1.18787213179636e-62	3	MAOA
4.20988867012829e-67	0.232391	0.962	0.862	1.20743816947949e-62	3	MAGI2
4.23235182508041e-67	1.4502	0.116	0.047	1.21388082695131e-62	3	ABCB11
4.27687810444893e-67	1.51676	0.08	0.026	1.226651409137e-62	3	LINC01797
5.05073609628286e-67	1.30806	0.123	0.05	1.44860161977489e-62	3	SHC1
5.29991337086974e-67	1.05439	0.177	0.086	1.52006815389915e-62	3	REXO2
5.99391964222332e-67	0.583781	0.394	0.253	1.71911609258607e-62	3	DIAPH2-AS1
6.66564559899913e-67	0.907133	0.264	0.153	1.91177381424894e-62	3	RASA3
6.73676066892743e-67	0.600413	0.473	0.336	1.93217032745508e-62	3	RBM28
6.95171877067236e-67	0.657874	0.343	0.213	1.99382246061654e-62	3	CDC14A
7.49444819684944e-67	0.791908	0.274	0.159	2.14948268733839e-62	3	NTN1
7.85929371061793e-67	0.395893	0.549	0.383	2.25412402914233e-62	3	NR2F2
8.66197435573175e-67	0.307406	0.492	0.329	2.48434086496742e-62	3	TSHZ2
9.4224344895389e-67	0.423635	0.683	0.53	2.70244843594465e-62	3	INVS
1.28064216683439e-66	0.428892	0.782	0.672	3.6730097986977e-62	3	DENND5B
1.53288947644553e-66	0.533506	0.468	0.324	4.39648030739342e-62	3	PTAR1
2.36089048896899e-66	0.941652	0.188	0.094	6.77127001141196e-62	3	PM20D1
2.38005572278232e-66	4.48814	0.016	0.001	6.82623781851198e-62	3	TLR4
2.97561343607856e-66	1.34105	0.133	0.058	8.53435689601691e-62	3	CPVL
3.19655537339876e-66	1.4114	0.105	0.04	9.16804046644499e-62	3	IRX3
3.34018628822746e-66	1.04466	0.185	0.093	9.57998829326518e-62	3	SLC9A3-AS1
3.56306179040064e-66	2.98564	0.028	0.004	1.02192175210481e-61	3	RAMP1
4.85792235889425e-66	0.556	0.392	0.254	1.39330071175446e-61	3	STON2
4.9600655290126e-66	0.62966	0.396	0.26	1.4225963943761e-61	3	ETFA
5.54028618409873e-66	0.498946	0.547	0.397	1.58900948046136e-61	3	NUBPL
5.98410616549059e-66	0.610741	0.422	0.285	1.71630148932436e-61	3	BTBD3
6.50095814505527e-66	0.683342	0.367	0.237	1.8645398055833e-61	3	WASF2
6.74380343891879e-66	2.18495	0.047	0.01	1.9341902643163e-61	3	AC026254.2
7.20424467641251e-66	0.51647	0.426	0.28	2.06624941564187e-61	3	IGSF11
7.95637291318668e-66	1.90622	0.069	0.021	2.28196731523107e-61	3	SP100
1.19797646493411e-65	0.604312	0.435	0.298	3.43591629907751e-61	3	PIKFYVE
1.2251591358759e-65	1.41019	0.104	0.04	3.51387891760568e-61	3	LRP10
1.53752820790385e-65	0.707199	0.338	0.212	4.40978465308903e-61	3	AC108519.1
2.03893632778729e-65	0.532852	0.536	0.399	5.84787328172674e-61	3	GARS-DT
2.21749162201262e-65	1.15183	0.15	0.069	6.35998772109439e-61	3	TTLL9
2.3567888880523e-65	0.618705	0.42	0.285	6.7595062098228e-61	3	TECPR2
2.41977908652287e-65	0.591894	0.474	0.336	6.94016839805624e-61	3	STAT3
2.44934574381298e-65	0.724483	0.378	0.251	7.02496852783001e-61	3	CAMK2G
2.98274313071185e-65	0.772427	0.276	0.161	8.55480557319466e-61	3	CFAP69
3.73752280317292e-65	0.642681	0.335	0.209	1.07195891517803e-60	3	RPS27L
3.9601459183174e-65	1.4096	0.071	0.022	1.13580945083261e-60	3	AC005165.1
4.52259790915223e-65	1.98364	0.056	0.014	1.29712630632395e-60	3	AC005520.2
8.64421332671994e-65	0.573596	0.436	0.296	2.47924682423655e-60	3	SEPTIN10
9.14154889812588e-65	0.525508	0.527	0.386	2.62188763947148e-60	3	ORMDL1
1.04272966687557e-64	0.714088	0.327	0.204	2.99065295756581e-60	3	C9orf147
1.2016658147991e-64	0.859742	0.249	0.142	3.44649772342529e-60	3	SESN2
1.29579727033073e-64	0.79747	0.27	0.157	3.71647615103557e-60	3	TSEN15
1.44697288681689e-64	1.04737	0.167	0.08	4.15006293667952e-60	3	AL161851.2
1.94715010517147e-64	0.785412	0.269	0.157	5.5846212166423e-60	3	AL359232.1
2.19175775659918e-64	1.11442	0.143	0.064	6.28618042170211e-60	3	ZC2HC1C
2.86102769550475e-64	1.90318	0.049	0.012	8.20571353347717e-60	3	CGNL1
3.21723856089432e-64	1.07625	0.155	0.072	9.22736191650101e-60	3	NSUN7
3.47099278447619e-64	0.24587	0.875	0.711	9.95515440515617e-60	3	CDK14
3.82536406883999e-64	1.24237	0.127	0.054	1.097152668584e-59	3	PLTP
4.03759020975934e-64	0.508035	0.584	0.45	1.15802124806108e-59	3	HDAC4
5.21546461324394e-64	0.326877	0.756	0.587	1.4958474057245e-59	3	DLG1
5.26970778488208e-64	0.873722	0.251	0.143	1.51140488978203e-59	3	CHL1-AS1
8.14812107337232e-64	0.935151	0.178	0.089	2.33696260505391e-59	3	MAMDC2-AS1
1.06238749699723e-63	1.17794	0.138	0.062	3.04703358013775e-59	3	C3orf67-AS1
1.06434775716739e-63	0.458457	0.461	0.312	3.0526558023318e-59	3	NECTIN3
1.22287126192014e-63	0.213517	0.817	0.617	3.50731706631316e-59	3	RFX4
1.23819670123123e-63	1.06257	0.162	0.078	3.5512719588013e-59	3	SOX1
1.57514950189876e-63	1.04723	0.155	0.073	4.51768628639584e-59	3	C3orf67
1.64715219529459e-63	0.778451	0.27	0.158	4.72419721132442e-59	3	FUT10
1.7656065010844e-63	1.11374	0.157	0.074	5.06393600576018e-59	3	MSN
2.90600358554952e-63	0.504309	0.595	0.459	8.33470888371459e-59	3	OSBPL1A
4.01354719811504e-63	0.988348	0.162	0.078	1.15112547189137e-58	3	ARHGEF28
4.28021802693263e-63	1.69325	0.065	0.019	1.22760933230455e-58	3	KLF9
4.57464011503932e-63	1.34008	0.109	0.044	1.31205253139443e-58	3	PBXIP1
6.71205676360277e-63	1.63626	0.087	0.031	1.92508500036891e-58	3	WDR64
7.04835864392987e-63	1.22205	0.134	0.06	2.02153974266553e-58	3	GADD45A
8.7720249876157e-63	0.638064	0.417	0.286	2.51590448669806e-58	3	ASCC1
1.01140546699846e-62	0.771272	0.259	0.149	2.90081201989828e-58	3	NOTCH1
1.12160925036605e-62	0.514478	0.583	0.452	3.21688749097487e-58	3	CCNC
1.14204109747456e-62	1.54372	0.091	0.033	3.27548807166679e-58	3	AC097450.1
1.26170064911583e-62	1.33859	0.105	0.041	3.61868363172912e-58	3	LINC00391
1.86466236885407e-62	1.81042	0.068	0.021	5.34803814011037e-58	3	AP005203.1
1.87265925692057e-62	1.19792	0.129	0.056	5.37097401477387e-58	3	AC012636.1
2.84558309113382e-62	0.82119	0.256	0.149	8.1614168636809e-58	3	EXTL2
3.49587761969557e-62	1.62609	0.074	0.024	1.00265266010489e-57	3	AL590666.2
3.77325760800559e-62	0.670799	0.333	0.21	1.08220801455208e-57	3	KIF16B
4.12308706475288e-62	0.766973	0.302	0.186	1.18254260104177e-57	3	ILK
6.00905992453889e-62	1.19359	0.13	0.057	1.723458476957e-57	3	ZFP36L2
6.71749206672897e-62	0.79345	0.244	0.139	1.92664389965854e-57	3	ACP6
7.5063841512589e-62	1.74582	0.067	0.021	2.15290603842256e-57	3	ARHGEF3-AS1
8.29642117069169e-62	0.568125	0.438	0.301	2.37949655596608e-57	3	ATP8B1
8.57615018504258e-62	1.03959	0.192	0.101	2.45972563457206e-57	3	PROM1
9.95861154755203e-62	0.347294	0.708	0.542	2.8562293779534e-57	3	AC131571.1
1.0651916971275e-61	0.701716	0.362	0.239	3.05507630653139e-57	3	MYO1F
1.14435831186991e-61	0.743614	0.331	0.212	3.28213407427409e-57	3	GPR158
1.37789504241132e-61	0.937985	0.202	0.107	3.9519407711399e-57	3	RASSF8-AS1
1.7112323371362e-61	0.806194	0.235	0.132	4.90798546614033e-57	3	ENTPD3-AS1
1.9942638266141e-61	0.907326	0.203	0.108	5.71974808111189e-57	3	LINC02253
2.77892797589626e-61	0.920987	0.23	0.129	7.97024332766806e-57	3	C21orf62
3.07988556687153e-61	0.581249	0.436	0.302	8.83341979434425e-57	3	LINC01184
3.77374050119579e-61	0.804054	0.247	0.141	1.08234651314796e-56	3	ANXA5
4.37966933986179e-61	0.906211	0.219	0.121	1.25613296336576e-56	3	CLIP1-AS1
4.784938990402e-61	0.409127	0.567	0.414	1.3723683518372e-56	3	DNHD1
5.0284821197108e-61	0.774141	0.291	0.178	1.44221895675425e-56	3	ABHD17C
5.48135215552884e-61	0.685957	0.32	0.201	1.57210661172723e-56	3	ARHGEF10
8.17924426332184e-61	0.783552	0.267	0.157	2.34588904716334e-56	3	ZIC3
9.8216720202308e-61	0.988185	0.181	0.092	2.8169537521224e-56	3	RAB9A
1.06429364330354e-60	0.909623	0.455	0.341	3.05250059835888e-56	3	MEF2C-AS2
1.07995532257257e-60	0.325709	0.875	0.791	3.0974198606704e-56	3	N4BP2L2
1.29774988345976e-60	3.38235	0.022	0.002	3.72207644075095e-56	3	AC022816.1
1.34658534000874e-60	0.542249	0.471	0.338	3.86214141367907e-56	3	TRAF3
1.7120250091293e-60	1.36968	0.097	0.037	4.91025892868376e-56	3	LINC02754
1.96930652656576e-60	1.53094	0.088	0.032	5.64816804884327e-56	3	PPM1K-DT
3.3668404211439e-60	0.748337	0.279	0.168	9.65643501188283e-56	3	ZNF334
4.02329544407887e-60	0.578151	0.416	0.285	1.15392136631626e-55	3	PLXNC1
4.13213121697813e-60	0.642033	0.32	0.2	1.1851365543415e-55	3	RAP2C-AS1
4.15074728593194e-60	1.0905	0.163	0.08	1.19047582907814e-55	3	CARD14
4.96836458513348e-60	0.475003	0.265	0.155	1.42497664666213e-55	3	AC068308.1
6.5490914230662e-60	1.5894	0.074	0.024	1.87834491104962e-55	3	AP002833.2
8.64323253206683e-60	2.72031	0.029	0.005	2.47896552252209e-55	3	UAP1L1
1.10789097692279e-59	0.193262	0.272	0.16	3.17754211091224e-55	3	SGO1-AS1
2.2511839797387e-59	0.691112	0.31	0.195	6.45662077228856e-55	3	OXNAD1
2.5535888446552e-59	1.24629	0.116	0.049	7.32394816535558e-55	3	MYH14
2.90658341234779e-59	0.999336	0.161	0.079	8.33637188495469e-55	3	GSN
3.65979041709036e-59	0.844671	0.219	0.122	1.04966448952569e-54	3	SLC37A1
5.28742667546447e-59	0.349659	0.692	0.552	1.51648684478997e-54	3	JARID2
5.59503294506534e-59	0.877417	0.25	0.147	1.60471139897419e-54	3	ACSL6
8.08533059100716e-59	0.712788	0.293	0.18	2.31895366680676e-54	3	SPICE1
8.20037088309543e-59	1.10258	0.17	0.086	2.3519483729806e-54	3	ALK
9.74449286201861e-59	0.628386	0.38	0.255	2.79481799775556e-54	3	DISP1
1.61533748622473e-58	0.896864	0.173	0.087	4.63294944424115e-54	3	STARD13
1.86641184783563e-58	1.44234	0.101	0.04	5.35305582077736e-54	3	CHL1-AS2
2.11848010003877e-58	0.325232	0.841	0.74	6.07601277492121e-54	3	PNISR
2.457720559086e-58	1.2388	0.122	0.053	7.04898833551457e-54	3	AP002813.1
2.80767283425115e-58	2.50501	0.032	0.005	8.05268645591572e-54	3	AL024497.2
3.27480400385961e-58	0.982176	0.159	0.078	9.39246536346976e-54	3	AL136418.1
3.5804136967082e-58	0.588393	0.441	0.314	1.02689845235288e-53	3	PAQR3
3.63847597613327e-58	0.987707	0.115	0.049	1.04355129471478e-53	3	LINC01980
4.25571873978376e-58	0.771472	0.246	0.144	1.22058269175738e-53	3	NIM1K
6.43282299259175e-58	1.6409	0.068	0.022	1.84499796250524e-53	3	LRRC53
9.49185168994049e-58	0.63654	0.315	0.198	2.72235798319183e-53	3	AP000962.1
9.88936354217605e-58	0.528221	0.472	0.338	2.83636835753151e-53	3	ARMC9
1.24627859672532e-57	1.05573	0.171	0.088	3.57445164326789e-53	3	KNDC1
1.46491165883095e-57	1.00656	0.162	0.08	4.20151312869305e-53	3	ZEB1-AS1
1.78336003807783e-57	0.508027	0.454	0.317	5.11485492521103e-53	3	TANC1
1.91074095068051e-57	0.656399	0.205	0.111	5.48019612064676e-53	3	INPP4B
2.06225382287829e-57	1.55268	0.079	0.028	5.91475018939722e-53	3	AC092757.2
2.0758596759065e-57	1.89328	0.056	0.016	5.95377313646744e-53	3	AC108861.1
2.11468816897271e-57	0.374356	0.74	0.61	6.06513713743062e-53	3	KIAA1958
2.19749583260024e-57	0.388787	0.506	0.363	6.30263779748076e-53	3	MEGF11
2.31338251968616e-57	0.842622	0.175	0.089	6.63501240471189e-53	3	AC016831.7
5.14578901113141e-57	1.89986	0.054	0.015	1.4758637462826e-52	3	NLRC5
6.11488340831532e-57	1.46895	0.089	0.034	1.75380971033892e-52	3	AC009226.1
6.41726444791669e-57	1.98471	0.047	0.012	1.84053561630699e-52	3	C1orf158
7.76172807057256e-57	0.610638	0.293	0.178	2.22614122792092e-52	3	AC087477.2
7.97433541452627e-57	1.39622	0.096	0.038	2.28711914024028e-52	3	SMPDL3A
8.12938432046577e-57	1.72054	0.062	0.019	2.33158871695279e-52	3	EPHB3
8.16743136961765e-57	0.827889	0.221	0.125	2.34250099112004e-52	3	SOX9
1.00410155373185e-56	1.08164	0.136	0.063	2.87986366625833e-52	3	FAM182A
1.10924201111996e-56	1.56376	0.074	0.025	3.18141701209317e-52	3	SLCO1C1
1.13076684042462e-56	1.07522	0.146	0.07	3.24315237502184e-52	3	AK8
1.34856801139774e-56	1.39754	0.089	0.034	3.86782791348985e-52	3	LINC02641
1.42879723440134e-56	0.73366	0.228	0.129	4.09793334798649e-52	3	AP003025.1
1.45312274307658e-56	1.66064	0.067	0.021	4.16770133941794e-52	3	HELZ2
1.62400528333632e-56	0.765913	0.268	0.162	4.6578095531369e-52	3	TAZ
1.70282294338681e-56	0.713147	0.298	0.187	4.8838664839277e-52	3	RNF217
1.76278087424021e-56	1.14378	0.126	0.057	5.05583182540834e-52	3	BAG3
2.45557819234557e-56	0.385557	0.657	0.52	7.04284381346633e-52	3	ATP9B
2.48810991320287e-56	2.71497	0.029	0.005	7.13614804205715e-52	3	TCTEX1D1
2.86380525504669e-56	1.31821	0.102	0.042	8.2136798519994e-52	3	BLVRB
3.2123817200945e-56	2.18478	0.043	0.01	9.21343201140302e-52	3	CYS1
3.23884970777234e-56	0.627183	0.337	0.219	9.28934484686184e-52	3	PAWR
3.86003144899817e-56	0.830062	0.216	0.121	1.10709561988716e-51	3	ALOX12
4.4356044670288e-56	1.49703	0.084	0.031	1.27217571718853e-51	3	RAB38
4.86543041168851e-56	0.367361	0.502	0.355	1.39545409637638e-51	3	ZHX2
8.57113025943324e-56	0.366791	0.745	0.626	2.45828586970805e-51	3	SON
1.19708777108436e-55	0.544852	0.456	0.329	3.43336743624705e-51	3	PRORP
1.51415011569431e-55	2.90318	0.028	0.004	4.34273394682284e-51	3	PLA2G4A
1.62351195337239e-55	0.621052	0.351	0.231	4.65639463346735e-51	3	YES1
1.85547165520616e-55	1.07238	0.143	0.068	5.3216782542968e-51	3	AC058791.1
2.27156544174778e-55	0.430756	0.567	0.43	6.5150768434768e-51	3	KIAA0319L
2.43669331160459e-55	2.05863	0.045	0.011	6.98868008701311e-51	3	SH2D4A
2.53918753461976e-55	0.764269	0.27	0.165	7.28264376804293e-51	3	AC079209.2
3.24593756479477e-55	0.330187	0.586	0.427	9.30967352958787e-51	3	KIF13A
3.25741182556234e-55	0.155631	0.773	0.598	9.34258285689535e-51	3	ZEB1
4.00533760291189e-55	0.632165	0.281	0.172	1.14877087789116e-50	3	GPC4
5.46911870446784e-55	1.06843	0.146	0.071	1.56859793562842e-50	3	TOM1
5.70623705866497e-55	2.12057	0.042	0.01	1.6366058507957e-50	3	DTX3L
5.80208850550031e-55	0.787451	0.216	0.121	1.66409700426255e-50	3	SLC15A2
6.1110831460142e-55	0.565254	0.428	0.302	1.75271975710833e-50	3	GCC2
6.37506554407758e-55	0.576302	0.408	0.283	1.82843254869689e-50	3	UBL3
7.92331482012133e-55	1.22717	0.115	0.051	2.272485923559e-50	3	LINC00467
8.36938149830495e-55	1.72908	0.059	0.018	2.40042230752884e-50	3	PPP1R3C
8.53623096711536e-55	1.32615	0.105	0.044	2.44827640367836e-50	3	LINC00402
9.48233911504662e-55	0.863744	0.125	0.056	2.71962968158652e-50	3	LINC01967
1.02604952373652e-54	0.90691	0.194	0.106	2.94281263902872e-50	3	TTLL4
1.34406142234867e-54	2.6125	0.029	0.005	3.85490256543821e-50	3	BX470102.2
1.42278381740452e-54	0.815081	0.224	0.128	4.0806862666979e-50	3	CRYL1
1.49731579020231e-54	0.396059	0.716	0.611	4.29445141787924e-50	3	PTEN
1.7467127785423e-54	1.46687	0.078	0.028	5.00974692013717e-50	3	ITPKB-AS1
1.76041572771334e-54	0.522842	0.47	0.343	5.04904834865462e-50	3	SIL1
1.82408852929651e-54	1.41941	0.081	0.03	5.23166831087532e-50	3	ACSF2
2.43277465014187e-54	1.4067	0.08	0.029	6.97744097407189e-50	3	AL031283.2
2.64477916298907e-54	0.455699	0.478	0.343	7.58549111736896e-50	3	STXBP4
3.13965202705912e-54	0.401658	0.448	0.313	9.00483597880827e-50	3	BRINP3
3.73205961677911e-54	2.13919	0.126	0.059	1.07039201868842e-49	3	ZC3HAV1
4.16767867746781e-54	0.54749	0.42	0.295	1.19533192148454e-49	3	WDR41
4.84587086240813e-54	1.76619	0.061	0.019	1.38984422204728e-49	3	PSMB9
4.97236094432535e-54	0.565747	0.413	0.289	1.42612284244195e-49	3	STIM1
5.49402922788994e-54	1.16204	0.133	0.063	1.57574252285111e-49	3	AF165147.1
5.87692388712819e-54	1.29293	0.097	0.04	1.68556054006724e-49	3	AC105942.1
7.58917687243044e-54	1.35001	0.088	0.034	2.17665181878177e-49	3	FBLN5
8.63052648114929e-54	0.577823	0.384	0.261	2.47532130005843e-49	3	ABLIM1
1.17348702447097e-53	0.613315	0.321	0.207	3.3656781348852e-49	3	AC008708.2
1.17554959289185e-53	1.32457	0.097	0.039	3.3715937873731e-49	3	MARC2
1.21825867373338e-53	0.815096	0.232	0.136	3.4940877021347e-49	3	FAM66C
1.62938222705442e-53	1.40128	0.09	0.036	4.67323116541478e-49	3	AC097460.1
1.6403555479641e-53	0.413768	0.672	0.553	4.70470374711582e-49	3	TCF25
1.80761290787866e-53	1.49071	0.072	0.025	5.18441458108678e-49	3	BHLHE41
1.97826755291564e-53	1.04464	0.145	0.071	5.67386916851734e-49	3	FIRRE
2.08908308091534e-53	0.441838	0.37	0.242	5.99169918437329e-49	3	LRGUK
2.15570331566331e-53	1.39461	0.087	0.034	6.18277267965394e-49	3	LINC02666
2.16107447968663e-53	0.505431	0.405	0.278	6.19817771518923e-49	3	SOX5-AS1
2.32135603992617e-53	1.30271	0.102	0.043	6.65788125811225e-49	3	EN2
2.39883681277674e-53	1.60613	0.065	0.021	6.88010386272497e-49	3	AC124947.1
2.44936598225752e-53	0.536908	0.338	0.225	7.0250265737128e-49	3	KCNMB2
2.47631512010551e-53	0.888055	0.213	0.122	7.10231939597461e-49	3	SCD
2.54974413437926e-53	1.43664	0.081	0.03	7.31292115181315e-49	3	LPAR4
2.82181566786872e-53	1.15147	0.113	0.05	8.09324951701426e-49	3	MAP7D3
3.0501005413011e-53	0.725621	0.438	0.324	8.7479933625057e-49	3	CCPG1
3.21274953250295e-53	0.66712	0.325	0.213	9.2144869341717e-49	3	INTS3
3.40144932689563e-53	1.51369	0.074	0.026	9.75569681446935e-49	3	BCL6
3.90607549115523e-53	0.869138	0.219	0.126	1.12030151161823e-48	3	FAM102A
6.07860579471994e-53	1.53461	0.07	0.024	1.74340492798362e-48	3	AC090001.1
6.23494434881164e-53	0.263136	0.93	0.879	1.78824438868267e-48	3	NF1
8.30380434739477e-53	1.96884	0.068	0.023	2.3816141248763e-48	3	PCA3
8.35627846851964e-53	0.555089	0.389	0.267	2.39666422755612e-48	3	GOLGA1
8.87640089350031e-53	2.21411	0.036	0.008	2.54584054026482e-48	3	LINC00299
9.86333216240155e-53	2.09186	0.046	0.012	2.82890229749839e-48	3	BST2
1.01760085347898e-52	0.7255	0.274	0.171	2.91858100786307e-48	3	TRIM66
1.07577967429237e-52	1.2943	0.095	0.039	3.08544368383795e-48	3	AC022274.1
1.11818329612376e-52	1.01974	0.14	0.068	3.20706151161256e-48	3	PCDH19
1.4639093506253e-52	0.617847	0.353	0.238	4.19863840852843e-48	3	DDR1
1.48007600103839e-52	0.879112	0.184	0.099	4.2450059785782e-48	3	RHPN2
1.62145518592659e-52	0.600993	0.301	0.191	4.65049561875605e-48	3	MYRIP
1.64434013850039e-52	0.430455	0.587	0.455	4.71613195123298e-48	3	MTHFD1L
1.78730171070913e-52	0.957933	0.157	0.08	5.12616003648486e-48	3	DDIT4
1.97134215413186e-52	0.50051	0.329	0.211	5.65400643226559e-48	3	AC091078.1
2.03247319110625e-52	1.22489	0.105	0.045	5.82933635941184e-48	3	SLC5A9
2.1655818531843e-52	0.934911	0.169	0.089	6.2111053131179e-48	3	SLC26A11
2.21995774456163e-52	0.649805	0.326	0.214	6.36706080717722e-48	3	EPM2A
2.32827564582533e-52	1.29688	0.087	0.034	6.67772737979163e-48	3	CA3
3.10179789842458e-52	0.687761	0.324	0.214	8.89626655247155e-48	3	CHSY1
3.11918052459947e-52	0.937164	0.157	0.08	8.94612166260373e-48	3	CCNB2
3.392651447674e-52	0.634906	0.275	0.169	9.73046361707381e-48	3	FSIP1
3.55772459439706e-52	0.586073	0.465	0.35	1.02039099091902e-47	3	SLC44A1
5.70619451567833e-52	0.738611	0.25	0.151	1.6365936490417e-47	3	LRRC23
6.56992584027196e-52	0.651974	0.283	0.177	1.8843204302484e-47	3	CLEC2D
7.13440599963248e-52	0.612304	0.365	0.25	2.04621898475459e-47	3	TOX4
8.50761488950531e-52	0.738936	0.228	0.133	2.44006902645902e-47	3	CNTNAP3
1.08900919457599e-51	0.38359	0.605	0.47	3.12338727096339e-47	3	BABAM2
1.16540620556567e-51	0.449912	0.627	0.514	3.34250153818291e-47	3	WDFY2
1.18073064571657e-51	1.73475	0.057	0.017	3.38645356497969e-47	3	RENBP
1.52998674576298e-51	0.875379	0.177	0.095	4.38815498552282e-47	3	AC099788.1
1.63295384618246e-51	0.503714	0.434	0.308	4.68347492623591e-47	3	SH3GLB1
2.07648411091628e-51	1.39065	0.095	0.04	5.95556407851897e-47	3	HSD11B1
2.43259747147918e-51	0.434478	0.53	0.396	6.97693280794942e-47	3	AC090578.1
2.70529474809993e-51	0.803315	0.242	0.146	7.7590558670254e-47	3	PRXL2A
2.77890818195342e-51	1.03003	0.146	0.073	7.9701865566606e-47	3	AC021739.2
3.04845320671685e-51	0.959845	0.168	0.089	8.7432686421846e-47	3	MTMR10
3.12629737537815e-51	1.39077	0.083	0.032	8.96653350232208e-47	3	AL353151.2
3.16902674944911e-51	0.365704	0.75	0.642	9.08908562009498e-47	3	PRMT2
3.48205401845358e-51	0.925686	0.172	0.091	9.98687913032671e-47	3	TOX2
3.87752798671094e-51	1.22249	0.104	0.045	1.11211380186856e-46	3	PHKA1
4.72663539780439e-51	0.460814	0.338	0.22	1.35564629844428e-46	3	TNFRSF19
5.02119141529581e-51	0.927895	0.152	0.077	1.44012790982099e-46	3	ANKRD29
5.05065809461071e-51	0.62807	0.326	0.216	1.4485792481153e-46	3	TP53BP2
5.21473499115354e-51	0.899886	0.216	0.126	1.49563814281275e-46	3	FGF2
6.95463808711114e-51	0.484702	0.487	0.363	1.99465974976435e-46	3	RNF115
8.74332366135075e-51	1.49502	0.072	0.026	2.50767265931201e-46	3	FLNC
8.83886030290086e-51	1.19024	0.113	0.051	2.535073523475e-46	3	SLC6A9
1.15893186004086e-50	1.99629	0.043	0.011	3.32393246778319e-46	3	LINC02412
1.24582531692655e-50	1.69248	0.061	0.02	3.57315159147704e-46	3	AC018563.1
1.27089869191041e-50	1.08063	0.145	0.073	3.64506453826826e-46	3	PPARG
1.28984471575551e-50	0.66047	0.316	0.208	3.69940362925839e-46	3	IFT74
1.41759757464261e-50	0.606068	0.365	0.251	4.06581160383248e-46	3	PFDN1
1.42073467112337e-50	1.44547	0.075	0.027	4.07480911024895e-46	3	SLC44A3
1.83523255645217e-50	1.03307	0.137	0.067	5.26363049516047e-46	3	PACRG-AS3
1.98931419605644e-50	1.31155	0.093	0.038	5.70555204570948e-46	3	STON1
2.45533565292342e-50	0.963282	0.191	0.108	7.04214818614967e-46	3	NRL
2.99098915973996e-50	0.600353	0.326	0.216	8.57845600905017e-46	3	CCDC40
3.36364931904373e-50	0.707442	0.284	0.181	9.64728261194931e-46	3	SH3BP4
4.41586343107469e-50	0.758249	0.219	0.128	1.26651379066653e-45	3	AC093157.1
5.31043596508911e-50	0.350436	0.7	0.572	1.52308613914721e-45	3	BBS9
6.05199244872377e-50	1.23068	0.098	0.042	1.73577195421846e-45	3	TEAD3
6.34920372584006e-50	1.15594	0.114	0.052	1.82101512060819e-45	3	AC022463.1
6.42307272926549e-50	0.87602	0.16	0.083	1.84220148948064e-45	3	AC113414.1
6.51487533411164e-50	0.943693	0.16	0.084	1.86853139457656e-45	3	PTK2B
6.99889889607869e-50	0.76896	0.234	0.141	2.00735419238433e-45	3	AC084198.2
7.03388179974945e-50	0.379888	0.601	0.464	2.01738763898614e-45	3	SHOC1
7.03733569036626e-50	0.843306	0.198	0.112	2.01837824935395e-45	3	PLCE1-AS1
9.37627526570511e-50	1.58836	0.064	0.021	2.68920950895688e-45	3	SLC9A3R1
9.86919101370181e-50	0.849713	0.173	0.093	2.83058267463981e-45	3	MDFIC
1.24960688400608e-49	0.990018	0.155	0.08	3.58399750401785e-45	3	AL353138.1
1.34952693168313e-49	0.740336	0.217	0.126	3.87057819276039e-45	3	CD37
1.58651837122219e-49	0.155912	0.677	0.512	4.55029334050237e-45	3	GRIK1
1.64910532923552e-49	0.607098	0.306	0.198	4.72979899478038e-45	3	RBMS2
1.74659355436912e-49	0.235169	0.927	0.903	5.00940497328607e-45	3	SRGAP3
1.77874465122974e-49	0.938621	0.16	0.084	5.10161753419202e-45	3	SOX13
1.79248326306127e-49	0.18662	0.387	0.257	5.14102124678602e-45	3	LINC01748
1.88599005824866e-49	0.780357	0.19	0.106	5.40920808606298e-45	3	ZNF75D
1.92572681314922e-49	0.64972	0.154	0.079	5.52317707279327e-45	3	PRR16
2.60534422342341e-49	0.621786	0.341	0.232	7.47238776720069e-45	3	ZNF862
2.65224002261818e-49	0.377045	0.462	0.33	7.60688960887119e-45	3	EPS8
2.79752620403542e-49	0.399138	0.558	0.427	8.02358490579398e-45	3	STX8
3.33384869753967e-49	1.0425	0.127	0.061	9.56181144941352e-45	3	FAM111A
3.36931764727316e-49	0.89153	0.154	0.08	9.66353994414414e-45	3	AC002454.1
4.63334786406025e-49	0.596888	0.368	0.256	1.32889050089112e-44	3	HES4
5.11893087425452e-49	0.836142	0.204	0.117	1.46816056404494e-44	3	AC079142.1
5.22546596110849e-49	0.471748	0.495	0.375	1.49871589230552e-44	3	VPS35L
5.77252791523501e-49	0.611137	0.341	0.232	1.65561873136855e-44	3	PDK3
5.81756122276017e-49	0.242248	0.836	0.691	1.66853473429984e-44	3	NHSL1
7.26166935207106e-49	0.265814	0.887	0.811	2.0827193868675e-44	3	DDX17
7.86165239867132e-49	0.806604	0.201	0.115	2.25480052446292e-44	3	THBS4
1.03321936306816e-48	0.772174	0.217	0.127	2.96337645521579e-44	3	PPARA
1.17495803644074e-48	0.645708	0.265	0.165	3.36989714431568e-44	3	LRRC6
1.21014852732679e-48	0.420126	0.512	0.386	3.47082699122596e-44	3	CEMIP
1.27988935449306e-48	1.40748	0.075	0.028	3.67085065762155e-44	3	LINC01550
1.46866319435809e-48	0.137476	0.635	0.464	4.21227290773842e-44	3	PLXDC2
1.94322294039301e-48	1.37999	0.081	0.032	5.57335771534119e-44	3	CA2
2.45722061246573e-48	1.63309	0.059	0.019	7.04755443861295e-44	3	NOXA1
3.40057840746153e-48	0.388748	0.629	0.509	9.7531989304404e-44	3	ZFYVE16
3.4345402850446e-48	1.78657	0.049	0.014	9.85060499153642e-44	3	LINC01137
3.57512746783555e-48	0.793207	0.214	0.126	1.02538230904991e-43	3	AC007364.1
4.14205147938433e-48	0.49465	0.394	0.275	1.18798178480222e-43	3	CEP83
4.95853451343293e-48	0.64263	0.287	0.184	1.4221572837977e-43	3	CYP20A1
5.13136414203053e-48	0.649804	0.321	0.216	1.47172654957578e-43	3	FAM185A
6.64581471566762e-48	0.887963	0.153	0.08	1.90608611860063e-43	3	AC138627.1
6.71044927975958e-48	0.629939	0.374	0.265	1.92462395792785e-43	3	SLC13A3
6.81422276327047e-48	0.84869	0.168	0.091	1.9543872307336e-43	3	AC011444.1
6.87200365954489e-48	0.631383	0.323	0.217	1.97095936959407e-43	3	TMEM39A
7.77419549383809e-48	0.512144	0.43	0.314	2.2297170095877e-43	3	ZNF516
8.25326762798518e-48	0.835614	0.202	0.117	2.36711968838243e-43	3	WDR66
8.88187886543578e-48	1.18805	0.101	0.044	2.54741167739563e-43	3	UBTD1
9.45673193636952e-48	1.35808	0.079	0.031	2.71228528667014e-43	3	MAEL
1.10985715346276e-47	2.46976	0.028	0.005	3.18318130184655e-43	3	NRIR
1.23926571879314e-47	1.38026	0.078	0.03	3.55433800807061e-43	3	PYROXD2
1.24333248546795e-47	0.60146	0.347	0.236	3.56600190157063e-43	3	KIF13B
1.26780122049801e-47	0.662042	0.301	0.199	3.63618068051035e-43	3	TMED10
1.31196138066239e-47	2.54345	0.027	0.005	3.76283643587779e-43	3	OAS1
1.86107810145532e-47	0.933064	0.233	0.144	5.33775810278401e-43	3	PGD
2.72988474803397e-47	0.384404	0.592	0.467	7.82958244583624e-43	3	NEK1
2.90469415784401e-47	0.728196	0.237	0.144	8.3309533141124e-43	3	ARL6IP5
4.44760030792324e-47	0.981577	0.133	0.066	1.27561624431547e-42	3	AC024996.1
4.52723861518437e-47	0.326438	0.695	0.577	1.29845730722103e-42	3	PPP1R12B
4.86469320006248e-47	1.02401	0.137	0.069	1.39524265670992e-42	3	TPCN1
5.1140232546487e-47	1.50507	0.057	0.019	1.46675300966579e-42	3	LINC00958
5.80478710080096e-47	1.6528	0.057	0.019	1.66487098838072e-42	3	SPATC1
6.92405950415193e-47	1.17949	0.092	0.039	1.98588950638581e-42	3	AC078955.1
7.23317209851355e-47	0.840053	0.2	0.116	2.07454608957467e-42	3	LINC02649
8.90889120702521e-47	0.565949	0.324	0.217	2.5551590870869e-42	3	AKNAD1
1.0283931339543e-46	0.386497	0.563	0.442	2.94953434749433e-42	3	TSC22D2
1.16743274245618e-46	0.802043	0.197	0.113	3.34831384863857e-42	3	ID2
1.22890581884511e-46	1.65972	0.052	0.016	3.52462477902966e-42	3	CPQ
1.37341322231524e-46	0.308865	0.771	0.668	3.93908646292233e-42	3	FMN2
1.51150667823992e-46	1.47516	0.066	0.024	4.33515230385991e-42	3	TSC22D4
1.57353327186178e-46	0.972899	0.146	0.076	4.51305077702678e-42	3	VEGFB
1.65798239994149e-46	2.32263	0.029	0.006	4.7552593212722e-42	3	VWA5B1
1.75682290182765e-46	0.951162	0.145	0.075	5.03874376473188e-42	3	NTM-AS1
2.01712660994718e-46	1.20687	0.101	0.045	5.78532082998951e-42	3	SULT1C4
2.27657525442663e-46	0.948532	0.156	0.083	6.52944548722102e-42	3	TMEM170A
2.31290181168134e-46	1.41696	0.067	0.024	6.63363368608326e-42	3	LMCD1
2.48973342992757e-46	1.3455	0.08	0.032	7.14080445037528e-42	3	AP000676.5
2.56175711436112e-46	0.314448	0.68	0.542	7.34737557969914e-42	3	IMMP2L
2.572590044624e-46	0.62518	0.339	0.232	7.37844550698611e-42	3	RNF212B
2.76187006050519e-46	1.70732	0.052	0.016	7.92131952053493e-42	3	AC010163.3
2.92105353717387e-46	0.9148	0.156	0.083	8.37787364996839e-42	3	ARFGAP1
2.95423431010386e-46	0.292813	0.343	0.227	8.47303942480887e-42	3	LINC00472
3.11468919659544e-46	0.48084	0.514	0.396	8.93324008475538e-42	3	STRADB
3.25058871312803e-46	1.88552	0.048	0.014	9.32301348812251e-42	3	CDH1
3.40261955018424e-46	0.924892	0.149	0.078	9.75905313188341e-42	3	INPPL1
3.47385598254605e-46	0.819954	0.204	0.12	9.96336634354034e-42	3	TKT
3.58218034377796e-46	1.07741	0.117	0.055	1.02740514439896e-41	3	SP110
4.05845661151564e-46	0.960904	0.139	0.071	1.1640059407488e-41	3	PAUPAR
4.31296976948486e-46	0.489967	0.51	0.399	1.23700285958595e-41	3	CHKA
4.41334245659754e-46	0.600106	0.31	0.206	1.26579074997674e-41	3	MIPEP
4.53235059460378e-46	1.88148	0.04	0.01	1.29992347403831e-41	3	ENPEP
5.03814735261997e-46	0.676911	0.27	0.174	1.44499104220493e-41	3	GJA9
5.23292391492449e-46	1.5188	0.068	0.025	1.50085490803949e-41	3	DIRC3
5.42990388480745e-46	0.488798	0.43	0.313	1.55735073320163e-41	3	AC106818.2
5.47747774059993e-46	1.86276	0.038	0.01	1.57099539078147e-41	3	XAF1
5.82666809803735e-46	0.333334	0.366	0.247	1.67114667719809e-41	3	AL109930.1
6.59102329452179e-46	1.67951	0.189	0.112	1.89037139110179e-41	3	AL157871.4
7.38404861664992e-46	0.621652	0.31	0.206	2.11781898374136e-41	3	LRRN2
7.78334235542121e-46	1.13726	0.107	0.049	2.23234042095836e-41	3	AC034139.1
8.66210439049257e-46	0.359514	0.662	0.544	2.48437816023717e-41	3	GAB2
1.13874190388156e-45	1.35434	0.081	0.033	3.26602565452269e-41	3	FAM66B
1.28718236512394e-45	0.429426	0.531	0.415	3.69176774141197e-41	3	UBE2G2
1.35920256795045e-45	0.394936	0.614	0.498	3.8983288851387e-41	3	OSBPL9
1.40999045605543e-45	0.863839	0.194	0.113	4.04399362701257e-41	3	MAP3K14
1.43102219998921e-45	0.807262	0.166	0.09	4.10431477178906e-41	3	AP000829.1
2.00622421278618e-45	1.35092	0.081	0.033	5.75405166469204e-41	3	AC010547.3
2.03073728761166e-45	0.480819	0.461	0.346	5.82435761459899e-41	3	NIPSNAP2
2.19501248919784e-45	1.14692	0.105	0.048	6.29551532026833e-41	3	AL353660.1
2.33805086454003e-45	0.809768	0.184	0.104	6.70576368458725e-41	3	AC012063.1
2.43810211719803e-45	0.942692	0.15	0.08	6.99272068233566e-41	3	FAM186A
3.08073425112292e-45	1.21989	0.087	0.037	8.83585390564565e-41	3	AC011416.4
3.40435306061013e-45	0.855664	0.184	0.105	9.7640250131359e-41	3	SPATA6L
3.43425230995374e-45	2.29715	0.03	0.006	9.84977905017832e-41	3	AC005208.1
3.57934347417781e-45	1.59322	0.061	0.021	1.02659150182894e-40	3	IRF1
4.5474407516323e-45	1.6439	0.058	0.02	1.30425148197566e-40	3	AC009975.1
4.79566580823986e-45	0.68671	0.26	0.166	1.37544491046127e-40	3	MYCBP
6.13860526648113e-45	0.383489	0.572	0.451	1.76061337647945e-40	3	SDCCAG8
6.53340371366716e-45	0.611752	0.293	0.193	1.87384551911688e-40	3	LNPEP
6.54880149507555e-45	0.698565	0.26	0.166	1.87826175680262e-40	3	LINC02340
6.59959928743359e-45	1.09441	0.113	0.054	1.89283107162883e-40	3	HTRA1
7.40413375624157e-45	0.275	0.82	0.704	2.12357960262764e-40	3	ADK
8.25037467334661e-45	0.511528	0.436	0.323	2.36628996006254e-40	3	AL136298.1
8.4753871287054e-45	0.437428	0.408	0.289	2.430825782384e-40	3	NEDD9
9.38048255469618e-45	0.886053	0.166	0.091	2.69041620151241e-40	3	ALG1L2
9.48070694421577e-45	0.362198	0.693	0.59	2.71916155867053e-40	3	FNBP1
1.06992269872297e-44	0.623923	0.318	0.216	3.06864529220736e-40	3	COX19
1.1223551224104e-44	1.11852	0.107	0.049	3.21902672658526e-40	3	AC022034.3
1.67649823996409e-44	0.307182	0.663	0.536	4.80836460204102e-40	3	CALD1
1.71348538301593e-44	1.11194	0.082	0.034	4.91444742702799e-40	3	AC091973.1
1.75880495359639e-44	1.10066	0.118	0.058	5.0444284874098e-40	3	HLA-A
2.28229761447031e-44	0.708799	0.239	0.149	6.54585778806231e-40	3	STOX1
2.46899993380563e-44	0.763876	0.23	0.143	7.08133871014792e-40	3	TRAF6
2.54255617967582e-44	0.509156	0.432	0.322	7.29230537892821e-40	3	SLC38A6
2.777439009888e-44	0.720453	0.27	0.176	7.96597282425978e-40	3	STAT2
2.84296542364291e-44	0.596804	0.332	0.229	8.15390913155023e-40	3	ZFX
2.99275837965974e-44	0.410885	0.584	0.471	8.5835303087021e-40	3	GPR173
3.67253942397945e-44	0.550959	0.408	0.299	1.05332103219155e-39	3	HSPA9
3.70021154349178e-44	0.212371	0.59	0.448	1.06125767278888e-39	3	TOX3
4.23548564061568e-44	0.593695	0.272	0.175	1.21477963658498e-39	3	PPP2R5A
4.67084237289329e-44	0.795937	0.256	0.166	1.33964430096952e-39	3	GSR
5.78250651596014e-44	0.657363	0.255	0.161	1.65848069384253e-39	3	OTULIN
6.49967676072125e-44	0.709653	0.219	0.132	1.86417229174246e-39	3	MAATS1
7.34986856067741e-44	2.6834	0.022	0.003	2.10801580188789e-39	3	S100A16
8.06970305393936e-44	2.33891	0.028	0.006	2.31447153290035e-39	3	AC060234.1
8.34493917828564e-44	1.69894	0.052	0.017	2.3934120057241e-39	3	PARP12
9.44942998829603e-44	0.470218	0.187	0.106	2.71019101494318e-39	3	ARHGAP29
1.11556349004985e-43	0.818326	0.196	0.116	3.19954764581198e-39	3	ENTPD1
1.11819492439345e-43	0.388556	0.501	0.38	3.20709486265286e-39	3	PSAT1
1.29466467838445e-43	2.41845	0.043	0.012	3.71322776407443e-39	3	RSAD2
1.6161814188616e-43	0.79196	0.193	0.113	4.63536992743696e-39	3	METTL25
1.76576536519381e-43	4.043	0.019	0.003	5.06439164391238e-39	3	OASL
1.86332134838265e-43	0.77004	0.186	0.107	5.34419195929627e-39	3	NOTCH3
2.01394926589427e-43	0.974592	0.113	0.054	5.77620788951137e-39	3	SALL1
2.45246244099618e-43	1.41313	0.068	0.026	7.03390752702114e-39	3	MTNR1B
2.64049860116007e-43	1.00866	0.172	0.098	7.57321403798719e-39	3	SORL1
2.86178459800899e-43	1.78609	0.049	0.015	8.2078844055496e-39	3	TESC
3.47962878965273e-43	0.869429	0.171	0.097	9.97992333160299e-39	3	NAGLU
3.5842529987795e-43	0.378497	0.539	0.42	1.02799960257995e-38	3	GOLGB1
3.80186779022341e-43	1.00327	0.128	0.065	1.09041370091398e-38	3	ADHFE1
4.71556865988077e-43	0.794491	0.216	0.132	1.3524722473404e-38	3	DTWD2
5.75550049750036e-43	0.983632	0.131	0.067	1.65073509768808e-38	3	FAM66D
6.42818628037687e-43	0.843013	0.151	0.081	1.84366810707489e-38	3	CFAP52
7.31054552896195e-43	1.22698	0.086	0.037	2.09673756316158e-38	3	ADAP2
7.88301811472936e-43	2.12557	0.033	0.008	2.26092842548553e-38	3	HLA-F-AS1
8.5906632140381e-43	1.07583	0.104	0.049	2.46388811641827e-38	3	LINC01291
9.0614320433395e-43	0.755157	0.188	0.109	2.5989093243502e-38	3	FAXDC2
1.02156830914598e-42	0.6051	0.313	0.214	2.92996006746159e-38	3	NRBP2
1.05238580828111e-42	0.876566	0.165	0.092	3.01834773673106e-38	3	NACC2
1.35785770715283e-42	0.484063	0.48	0.371	3.89447168988504e-38	3	DENND2A
1.38885561422823e-42	0.372273	0.632	0.516	3.98337678716798e-38	3	LINC00960
1.46498116873916e-42	0.401882	0.349	0.241	4.20171249006077e-38	3	AL354771.1
1.61884017413933e-42	0.718976	0.21	0.127	4.64299550344901e-38	3	SMC5-AS1
1.84966431310286e-42	1.44861	0.062	0.023	5.30502221641032e-38	3	NFATC1
1.95591630255076e-42	0.389589	0.516	0.397	5.60976354734584e-38	3	SCAF11
2.06968904323043e-42	1.04863	0.118	0.059	5.93607514488921e-38	3	ARHGEF17
2.64902759647253e-42	1.29478	0.074	0.03	7.59767604944287e-38	3	CASP7
2.89823895474e-42	0.326304	0.571	0.442	8.31243914608979e-38	3	FBXL13
2.98739010979191e-42	0.311767	0.871	0.811	8.56813357389418e-38	3	CDC42BPA
3.01765748373551e-42	1.00988	0.111	0.053	8.65494342910183e-38	3	AC007563.2
3.23643361898823e-42	0.538821	0.374	0.269	9.28241526262013e-38	3	ARL3
3.92493754102804e-42	0.47198	0.402	0.293	1.12571133614225e-37	3	NUFIP2
5.54548207965998e-42	0.653638	0.254	0.163	1.59049971526728e-37	3	ITGA7
5.54766223409856e-42	0.231314	0.789	0.626	1.59112500536181e-37	3	AP001172.1
6.96945425054934e-42	1.40244	0.064	0.024	1.99890917360006e-37	3	HSD17B14
7.51925023260674e-42	0.351195	0.596	0.479	2.15659615921394e-37	3	RNF13
8.52127016418149e-42	0.414503	0.502	0.389	2.44398549578889e-37	3	GPATCH2
8.58526388541409e-42	0.427247	0.496	0.382	2.46233953497561e-37	3	KIF9-AS1
8.96466703252486e-42	0.496198	0.394	0.285	2.57115615159846e-37	3	EFHC1
1.01678800622785e-41	0.542498	0.332	0.229	2.91624968066209e-37	3	ACAD11
1.20316511404727e-41	2.03118	0.036	0.01	3.45079786359898e-37	3	FSHR
1.32307556025786e-41	0.605946	0.275	0.181	3.79471301437558e-37	3	PGGT1B
1.33806195272341e-41	1.46547	0.064	0.024	3.83769548660601e-37	3	AL133395.1
1.33873911286081e-41	0.219715	0.616	0.473	3.8396376495961e-37	3	NCALD
1.40025958320892e-41	0.398872	0.494	0.377	4.01608451060151e-37	3	CDYL
1.48186952587183e-41	0.61876	0.254	0.163	4.25014998715299e-37	3	NALCN
1.65145271189523e-41	2.40694	0.025	0.005	4.73653152298672e-37	3	AC107294.1
1.68150362129566e-41	0.358226	0.688	0.59	4.82272053623808e-37	3	OMG
1.90839302034203e-41	0.646559	0.287	0.192	5.47346202164298e-37	3	RELL1
2.03645895749585e-41	2.5857	0.026	0.005	5.84076793599386e-37	3	AL356010.2
2.20574201668278e-41	0.542806	0.293	0.194	6.32628867804789e-37	3	NRG2
2.32327128992623e-41	0.598977	0.318	0.22	6.66337438663741e-37	3	CLUAP1
2.33062229954744e-41	1.29755	0.074	0.03	6.68445781733201e-37	3	TACR3
2.33517536404104e-41	0.679235	0.253	0.164	6.69751646160611e-37	3	ZBTB37
2.45021598040532e-41	0.469417	0.433	0.326	7.02746445340051e-37	3	ATP6V1D
2.56632133764176e-41	1.043	0.115	0.057	7.36046622849033e-37	3	AC104532.2
2.64355523317914e-41	0.64301	0.294	0.199	7.58198076428109e-37	3	ABCG1
2.66830501247508e-41	0.383563	0.515	0.397	7.65296560627977e-37	3	TET1
2.95529742942598e-41	0.556449	0.304	0.206	8.47608855733667e-37	3	GALNT10
3.10472713674066e-41	1.97437	0.035	0.009	8.90466790088588e-37	3	CHAD
4.08122700272655e-41	0.792597	0.369	0.271	1.170536716652e-36	3	DDX58
4.82497497101133e-41	0.313216	0.509	0.39	1.38385107143576e-36	3	NFE2L2
5.13180691630292e-41	0.622756	0.357	0.255	1.47185354166484e-36	3	PIGB
5.14652010949947e-41	0.59161	0.246	0.156	1.47607343260554e-36	3	SPEF2
5.16673478738724e-41	1.86755	0.038	0.011	1.48187120437053e-36	3	P2RX6
5.29783876866183e-41	1.51059	0.057	0.02	1.5194731372399e-36	3	AC099329.1
5.54891286290481e-41	0.745736	0.183	0.107	1.59148369820973e-36	3	C6orf118
6.67897402721567e-41	2.03139	0.029	0.006	1.91559654074573e-36	3	AC091953.1
6.7048360235656e-41	1.02743	0.219	0.139	1.92301401991885e-36	3	NPAS2
7.58968495484358e-41	1.93035	0.036	0.01	2.17679754189869e-36	3	WNT9B
8.07561682540772e-41	0.700339	0.197	0.118	2.31616766169519e-36	3	PRCP
8.26010682836094e-41	0.343984	0.641	0.527	2.3690812394422e-36	3	CPLANE1
8.33942944221226e-41	0.936133	0.125	0.064	2.3918317583209e-36	3	TMEM9B-AS1
8.64248845373543e-41	0.768528	0.188	0.111	2.47875211341586e-36	3	MINDY4
9.08386517729668e-41	0.478505	0.344	0.239	2.60534337150046e-36	3	WDSUB1
9.79172832346058e-41	0.505601	0.414	0.309	2.80836560045173e-36	3	ABR
1.17195792052031e-40	0.212781	0.693	0.567	3.3612925118443e-36	3	MAP2K5
1.22008776084732e-40	0.345774	0.636	0.519	3.49933370688619e-36	3	ACYP2
1.25157511576631e-40	0.634352	0.282	0.189	3.58964258952934e-36	3	SRI
1.27372837272542e-40	1.71484	0.063	0.024	3.65318034581378e-36	3	DDX60L
1.29382397099745e-40	1.25297	0.076	0.031	3.7108165312178e-36	3	AGTRAP
1.43763178234138e-40	2.44781	0.024	0.004	4.12327171493332e-36	3	GTSCR1
1.44697031869593e-40	0.736619	0.208	0.127	4.15005557105179e-36	3	AL023882.1
1.52752271405005e-40	1.92504	0.036	0.009	4.38108789616694e-36	3	FIBIN
1.54334494597006e-40	1.76022	0.044	0.013	4.42646763953673e-36	3	TMEM211
1.55553805092235e-40	1.23014	0.084	0.036	4.46143868385039e-36	3	SRP14-AS1
1.63213019105151e-40	0.512494	0.275	0.18	4.68111260095484e-36	3	AC000065.1
1.88017711678634e-40	0.553107	0.262	0.17	5.39253598865492e-36	3	AL110292.1
1.92836694139244e-40	1.21329	0.093	0.042	5.53074922460764e-36	3	AC008525.1
3.3689224773679e-40	0.526157	0.363	0.26	9.66240655733887e-36	3	AZIN1-AS1
3.39187696881166e-40	0.73478	0.188	0.111	9.72824233424871e-36	3	AC073957.3
3.66754771835531e-40	0.769129	0.168	0.096	1.05188936110149e-35	3	LINC00612
5.22784136870366e-40	0.257428	0.784	0.652	1.4993971829579e-35	3	BBX
5.32018619122834e-40	2.09768	0.03	0.007	1.5258826015062e-35	3	ZNF474
5.66200725355002e-40	1.96167	0.037	0.01	1.62392030039068e-35	3	OR51M1
6.14097315800237e-40	1.05419	0.107	0.052	1.76129251144666e-35	3	ZDHHC1
7.73405031912912e-40	0.340757	0.574	0.456	2.21820297202942e-35	3	BCKDHB
9.09166912014468e-40	0.299753	0.715	0.61	2.6075816203487e-35	3	FNIP1
9.39573179867217e-40	2.10151	0.028	0.006	2.69478983717716e-35	3	AL358334.1
1.00891576596547e-39	0.619969	0.289	0.196	2.89367130836558e-35	3	AC008014.1
1.09839344186063e-39	1.57986	0.054	0.019	3.15030223060048e-35	3	TLCD2
1.11579618933147e-39	1.64538	0.049	0.016	3.2002150506216e-35	3	PLCD3
1.13873915256763e-39	0.593506	0.298	0.204	3.26601776347921e-35	3	DALRD3
1.20427351683437e-39	1.20661	0.085	0.037	3.45397687363265e-35	3	ARHGAP31-AS1
1.40922933523072e-39	1.41285	0.06	0.022	4.04181065637524e-35	3	LIX1
1.44815982341457e-39	0.917366	0.138	0.074	4.15346718953534e-35	3	NUDT6
1.5679930901511e-39	0.487156	0.406	0.301	4.49716098186238e-35	3	CCDC136
1.67670312745466e-39	0.74264	0.202	0.123	4.80895223985272e-35	3	DMWD
1.68920945732467e-39	1.779	0.045	0.014	4.84482164455288e-35	3	WNT7A
1.72509802762777e-39	0.818274	0.175	0.102	4.9477536530392e-35	3	PARD6B
1.77011258758531e-39	0.439124	0.398	0.289	5.07685991245344e-35	3	USP6NL
2.13544097117949e-39	0.924727	0.127	0.066	6.1246582494399e-35	3	TAF8
2.25678384716266e-39	0.663728	0.226	0.142	6.47268175204722e-35	3	FGGY
2.48498137081395e-39	2.57423	0.021	0.004	7.12717506963149e-35	3	TEX26
2.60017842998833e-39	1.14853	0.099	0.047	7.45757175504954e-35	3	P4HA2-AS1
2.64941198127565e-39	1.52182	0.053	0.019	7.59877850349668e-35	3	AC245884.1
2.90338378368722e-39	0.881501	0.143	0.078	8.32719502999332e-35	3	C1orf54
2.94023991077397e-39	3.26575	0.014	0.001	8.43290208809083e-35	3	KCNJ16
3.02738211771867e-39	0.313267	0.651	0.523	8.68283465182892e-35	3	SVIL
3.63220408801545e-39	0.791841	0.166	0.096	1.04175245448371e-34	3	AC007389.1
3.67077268896791e-39	1.24905	0.079	0.034	1.05281431492289e-34	3	AP004147.1
4.45231490236298e-39	0.558492	0.302	0.208	1.27696843714673e-34	3	R3HCC1L
4.45617313162585e-39	2.17915	0.029	0.007	1.27807501588161e-34	3	SMCO2
4.56244976726744e-39	0.627005	0.269	0.179	1.30855621774997e-34	3	OGFRL1
5.49999296241529e-39	0.608892	0.257	0.169	1.57745298155033e-34	3	AC091045.1
5.69571995617829e-39	0.40891	0.508	0.399	1.6335894406315e-34	3	VWA8
7.1566804112106e-39	1.46722	0.056	0.02	2.05260750873931e-34	3	AC068025.1
7.87805698132723e-39	0.543648	0.302	0.206	2.25950552281446e-34	3	SNX19
8.22798724079912e-39	0.510698	0.375	0.275	2.3598690205336e-34	3	EIF5
8.33479789886711e-39	1.14978	0.087	0.039	2.39050338537408e-34	3	TMCC3
8.39075197678302e-39	0.262793	0.429	0.305	2.40655157446114e-34	3	PRICKLE2
8.75222975485137e-39	0.821273	0.144	0.079	2.51022701598892e-34	3	AL035401.1
8.99815418154423e-39	0.557517	0.288	0.194	2.5807606008087e-34	3	RSPH3
9.07539042667167e-39	0.775535	0.183	0.109	2.6029127282737e-34	3	DZIP1L
1.01842625858198e-38	0.434969	0.48	0.374	2.92094835223896e-34	3	STX16
1.07910542723588e-38	0.404775	0.44	0.329	3.09498227585523e-34	3	NFATC3
1.27991569293137e-38	1.40027	0.058	0.021	3.67092619889647e-34	3	FCGRT
1.41343133755966e-38	0.512236	0.323	0.224	4.05386241925486e-34	3	TTC27
1.42683127278178e-38	1.1733	0.088	0.04	4.09229477346542e-34	3	AC013391.3
2.11950931565386e-38	0.425958	0.335	0.231	6.07896466822685e-34	3	C4orf19
2.18624000051613e-38	1.13808	0.096	0.046	6.2703549454803e-34	3	ACAA2
2.35312931119079e-38	0.777487	0.206	0.128	6.7490101774263e-34	3	GOT1
2.61716909221614e-38	0.444379	0.4	0.293	7.50630267338512e-34	3	ASXL2
2.71942967588917e-38	0.505036	0.329	0.23	7.79959625341773e-34	3	CRY1
2.89376381444925e-38	1.69829	0.039	0.012	8.2996039962219e-34	3	BCAS1
3.55763787889458e-38	0.405323	0.479	0.369	1.02036612004575e-33	3	GON4L
3.80019089200914e-38	0.47306	0.394	0.291	1.08993274973714e-33	3	IQSEC1
4.19421785535297e-38	0.756021	0.181	0.108	1.20294362309378e-33	3	NES
4.36689594286403e-38	0.377945	0.503	0.394	1.25246942537283e-33	3	UHRF1BP1
4.64853086245774e-38	1.05608	0.104	0.051	1.33324513666151e-33	3	LINC02664
4.82441721356843e-38	0.934083	0.132	0.071	1.38369110102356e-33	3	ZNF584
5.47576743338688e-38	0.453859	0.374	0.27	1.57050485756969e-33	3	LRP2BP
6.00263313854745e-38	0.694884	0.214	0.134	1.72161521046679e-33	3	FBF1
8.56289747351741e-38	0.402213	0.467	0.359	2.45592462437953e-33	3	MXI1
8.6372112595896e-38	0.629402	0.194	0.117	2.47723856136289e-33	3	LINC00240
8.7940961395753e-38	1.51414	0.05	0.017	2.52223471379159e-33	3	SLC2A1-AS1
9.01773515323325e-38	0.404176	0.524	0.416	2.58637661929883e-33	3	APIP
9.37526467518948e-38	0.278687	0.778	0.681	2.6889196614911e-33	3	AC008771.1
9.52527819894086e-38	1.04237	0.102	0.05	2.73194504023823e-33	3	AC245033.2
1.01654542576986e-37	0.24468	0.827	0.737	2.91555393565052e-33	3	RASAL2
1.10299681961284e-37	1.2148	0.079	0.035	3.16350517833159e-33	3	S1PR1
1.14370315180248e-37	0.392505	0.537	0.431	3.28025500968469e-33	3	FAM222B
1.19803063106647e-37	0.27892	0.829	0.748	3.43607165296176e-33	3	FAM172A
1.40251352840707e-37	0.757327	0.202	0.126	4.02254905082431e-33	3	NBR2
1.46762477761215e-37	1.02367	0.099	0.048	4.2092946246694e-33	3	DOCK6
1.50386585558894e-37	0.512959	0.355	0.255	4.31323766041464e-33	3	CLN5
1.50456039021039e-37	2.00047	0.031	0.008	4.31522965516242e-33	3	RNF135
1.50707265034959e-37	0.918879	0.126	0.067	4.32243506846767e-33	3	BTN2A2
1.69610463012353e-37	1.64014	0.046	0.015	4.86459768965731e-33	3	CSF1
1.69759469506651e-37	0.712946	0.181	0.108	4.86887134492026e-33	3	LMLN
1.76088653033114e-37	0.855834	0.141	0.078	5.05039865764273e-33	3	ENKUR
2.04657719835623e-37	0.791903	0.178	0.106	5.86978806260551e-33	3	AC060780.1
2.20554382142747e-37	1.07954	0.097	0.046	6.32572023423611e-33	3	NOTCH2NLA
2.50759153928638e-37	2.00047	0.031	0.008	7.19202329382726e-33	3	AC009407.1
2.64586414004851e-37	0.362854	0.421	0.31	7.58860294007313e-33	3	SNED1
2.65370623711444e-37	0.704061	0.211	0.132	7.61109485866792e-33	3	MTERF2
2.91646626142623e-37	0.764695	0.171	0.1	8.36471688439658e-33	3	CPNE2
2.95641319944205e-37	2.23936	0.024	0.005	8.47928869731974e-33	3	THNSL2
3.30640568965475e-37	1.49552	0.057	0.022	9.48310215849879e-33	3	AP005436.2
3.36597220792851e-37	0.461554	0.406	0.302	9.65394488955976e-33	3	P4HA1
3.39000294373196e-37	0.315256	0.597	0.483	9.72286744291763e-33	3	HIBCH
3.58263420191502e-37	1.26536	0.072	0.03	1.02753531545125e-32	3	ANKRD9
3.84457329573285e-37	0.50285	0.353	0.254	1.10266206694914e-32	3	PTPN21
3.99653327566391e-37	0.855798	0.145	0.081	1.14624570879317e-32	3	CFAP44-AS1
4.05851700019263e-37	0.424754	0.466	0.361	1.16402326082525e-32	3	IFT43
4.11504262502389e-37	0.414123	0.498	0.398	1.1802353752831e-32	3	SYT11
4.33175110024726e-37	0.951349	0.121	0.063	1.24238953306192e-32	3	AP000722.1
5.32022216517098e-37	0.370932	0.577	0.464	1.52589291919269e-32	3	CHN1
5.53734184225423e-37	0.692281	0.232	0.15	1.58816501377694e-32	3	WDR6
5.89139599013213e-37	0.420002	0.474	0.37	1.6897112839298e-32	3	WASF3
6.17545901496541e-37	1.88067	0.035	0.01	1.77118340008223e-32	3	CAPN9
6.31325063861405e-37	1.63884	0.045	0.015	1.8107034156609e-32	3	LNCTAM34A
6.82117890196393e-37	1.05292	0.1	0.049	1.95638232087228e-32	3	SGMS2
7.00437347125549e-37	1.38244	0.059	0.022	2.00892435529079e-32	3	PXDC1
7.21237934207715e-37	0.505266	0.335	0.238	2.06858251910115e-32	3	REST
8.01576247938768e-37	1.22135	0.064	0.026	2.29900083671318e-32	3	ESPN
9.35641154976183e-37	0.703021	0.208	0.13	2.68351239658719e-32	3	AC010210.1
1.01741056401939e-36	1.54199	0.046	0.015	2.91803523866403e-32	3	CCDC169
1.25304008883381e-36	0.278395	0.742	0.643	3.59384427878425e-32	3	TRIP12
1.32719903467205e-36	1.53934	0.044	0.014	3.8065395513429e-32	3	LINC01197
1.3632163405078e-36	0.837121	0.16	0.093	3.90984078621042e-32	3	IMPACT
1.37210302559469e-36	0.488585	0.355	0.257	3.93532868770813e-32	3	AP3S2
1.42180039290923e-36	1.46514	0.049	0.017	4.07786570690295e-32	3	TCERG1L
1.4791517027398e-36	0.566341	0.14	0.077	4.24235499862802e-32	3	AC139720.1
1.82711858113833e-36	0.347924	0.59	0.478	5.24035880256285e-32	3	NXN
1.83587601457153e-36	0.521343	0.35	0.254	5.26547599739261e-32	3	AC005695.2
1.917420660584e-36	0.676488	0.215	0.137	5.49935419662097e-32	3	WASHC3
2.07636643882131e-36	0.629057	0.255	0.17	5.9552265831834e-32	3	TXNIP
2.08378605637399e-36	1.27352	0.07	0.03	5.97650678828623e-32	3	PCDH18
2.15539189425086e-36	1.83197	0.034	0.009	6.18187949190088e-32	3	AC079380.1
2.22352245909264e-36	1.46928	0.056	0.021	6.37728476492361e-32	3	TMEM255A
2.34015307301861e-36	0.445765	0.413	0.311	6.71179302872469e-32	3	COG7
2.38854759533102e-36	0.708203	0.197	0.122	6.85059335816891e-32	3	MSANTD4
2.51814968421358e-36	0.476477	0.375	0.276	7.22230510929296e-32	3	DKK3
2.63507581726567e-36	0.370864	0.702	0.617	7.55766095149967e-32	3	EPN2
2.72767849307973e-36	0.625267	0.199	0.123	7.82325468600197e-32	3	PWRN4
3.16933678903821e-36	1.89159	0.032	0.009	9.08997484464048e-32	3	LHFPL1
3.51686002133389e-36	0.405103	0.499	0.393	1.00867062271877e-31	3	AC009690.2
3.61193725364428e-36	0.59239	0.246	0.162	1.03593972371771e-31	3	SLC25A37
3.6905384684276e-36	0.364558	0.42	0.31	1.05848333812972e-31	3	SFXN5
3.72386284889944e-36	2.35262	0.024	0.005	1.06804110369285e-31	3	SLC7A2
3.86070461006102e-36	0.481612	0.31	0.215	1.1072886892116e-31	3	LRRN3
3.90275385066385e-36	0.489104	0.36	0.263	1.1193488319089e-31	3	AC018682.1
3.91269014582959e-36	0.859438	0.141	0.079	1.12219866072539e-31	3	AC005237.1
4.12048429632027e-36	1.49799	0.053	0.019	1.18179610102762e-31	3	CCDC8
4.35319608757863e-36	0.380139	0.527	0.422	1.24854016987843e-31	3	USP11
4.57477935686409e-36	0.575667	0.269	0.182	1.31209246734219e-31	3	ADGRG1
4.69352951284573e-36	1.23938	0.071	0.03	1.34615119957928e-31	3	MYO15A
5.12720688786961e-36	0.317549	0.349	0.243	1.47053420750988e-31	3	GABRG3-AS1
5.18119870570225e-36	0.616637	0.254	0.17	1.48601960078246e-31	3	UVSSA
6.20634163617847e-36	0.574175	0.271	0.183	1.78004084467235e-31	3	AC027243.3
6.51468575951793e-36	0.408648	0.464	0.36	1.86847702268734e-31	3	POLK
6.58057952590221e-36	0.818852	0.165	0.098	1.88737601382401e-31	3	IRF2
6.9413916425501e-36	0.34466	0.444	0.333	1.99086053699979e-31	3	ZDHHC14
7.52562412155293e-36	1.38587	0.055	0.021	2.1584242543026e-31	3	THEM4
8.09089772965689e-36	0.434382	0.351	0.252	2.32055037784289e-31	3	PDE8B
8.44330323173476e-36	0.321162	0.649	0.549	2.42162379989385e-31	3	AC007098.1
8.72868168410093e-36	1.94098	0.031	0.008	2.50347319381699e-31	3	SNCG
9.03193447266866e-36	0.603549	0.243	0.16	2.5904491261061e-31	3	EMC2
9.09093815608591e-36	0.971928	0.111	0.057	2.607371972547e-31	3	AK7
1.08127123317205e-35	0.995818	0.106	0.053	3.10119402386077e-31	3	AL161851.1
1.1420382138936e-35	1.19916	0.077	0.034	3.27547980126824e-31	3	AC010531.3
1.33789078530356e-35	0.536384	0.299	0.208	3.83720456132914e-31	3	MTM1
1.35356448863405e-35	1.58839	0.043	0.014	3.88215830985131e-31	3	HLA-E
1.68181274077381e-35	0.994503	0.115	0.06	4.82360712181335e-31	3	LIFR-AS1
1.87673860307271e-35	0.329294	0.215	0.135	5.38267398747284e-31	3	METAP1D
1.91587636304993e-35	0.683521	0.19	0.117	5.4949249968635e-31	3	BCAT2
2.05343218357795e-35	0.283028	0.613	0.5	5.88944884571991e-31	3	AC104041.1
2.16895865571538e-35	0.463661	0.393	0.294	6.22079032045729e-31	3	NCK1
2.38198173679349e-35	0.585992	0.195	0.12	6.8317618192974e-31	3	SHROOM4
2.58961347253738e-35	0.352008	0.539	0.434	7.42727040058446e-31	3	VPS41
2.67488511977163e-35	1.07564	0.091	0.043	7.671838012017e-31	3	TMEM51-AS1
2.71150236604528e-35	0.526794	0.311	0.22	7.77685993605446e-31	3	AL645568.1
2.71918372670954e-35	0.867116	0.142	0.08	7.79889084657563e-31	3	TP53RK
2.79886683486023e-35	1.0947	0.092	0.044	8.02742996906264e-31	3	ERMAP
2.95722173864744e-35	0.642159	0.22	0.141	8.48160766861473e-31	3	SOCS4
3.01757815413372e-35	0.628195	0.237	0.156	8.65471590387092e-31	3	L3HYPDH
3.02175801020086e-35	0.163013	0.963	0.89	8.66670414905708e-31	3	AFF3
3.06071487636175e-35	1.91567	0.031	0.008	8.77843633689312e-31	3	AC078842.1
3.07702692173248e-35	0.895553	0.132	0.073	8.82522091422091e-31	3	HAGHL
3.60298349759292e-35	0.663564	0.212	0.135	1.03337169694463e-30	3	AC090518.1
3.6111995875721e-35	0.752556	0.138	0.077	1.03572815371155e-30	3	LRMP
3.62631515529671e-35	1.73481	0.042	0.014	1.04006344969065e-30	3	LINC00598
3.73026580704351e-35	1.26415	0.072	0.031	1.06987753611815e-30	3	DHRS9
3.78552063389857e-35	0.713379	0.168	0.099	1.08572517300845e-30	3	TC2N
3.91903987669993e-35	0.672748	0.22	0.142	1.12401982703631e-30	3	RIT1
4.04048085642956e-35	0.599429	0.26	0.176	1.15885031443256e-30	3	SCP2
4.16919791859337e-35	1.14097	0.078	0.035	1.19576765503176e-30	3	CHST4
4.21650262963574e-35	0.47202	0.375	0.278	1.20933511920583e-30	3	ETFDH
4.26160215400371e-35	1.60106	0.045	0.016	1.2222701137898e-30	3	CCDC160
4.37083187923282e-35	0.755328	0.154	0.089	1.25359829128276e-30	3	OAT
4.42499894152165e-35	0.60479	0.249	0.166	1.26913394641782e-30	3	CALCOCO2
4.950249953407e-35	0.595891	0.229	0.149	1.41978118913666e-30	3	MATN2
5.1039373524794e-35	1.44637	0.053	0.02	1.46386027206462e-30	3	FZD10-AS1
5.30277446801624e-35	0.353209	0.365	0.262	1.52088874517174e-30	3	GABRG3
5.45176470824312e-35	0.807549	0.191	0.119	1.56362063597121e-30	3	GNG7
5.48955383325253e-35	0.837839	0.132	0.073	1.57445893491516e-30	3	ABCA8
5.60451261996965e-35	0.278583	0.63	0.512	1.6074302645335e-30	3	AP3B1
6.306255005925e-35	0.23519	0.309	0.209	1.80869699824935e-30	3	AC093305.1
6.44063546508111e-35	1.46147	0.052	0.019	1.84723865773991e-30	3	AC019080.5
6.98968105268709e-35	0.707978	0.168	0.1	2.00471042272119e-30	3	CFAP100
7.04950420904853e-35	0.245089	0.753	0.653	2.02186830219721e-30	3	AGO3
7.7144675866609e-35	0.173753	0.639	0.484	2.21258644853021e-30	3	PRKD1
8.37620339873382e-35	0.259189	0.393	0.281	2.40237889679085e-30	3	LRRIQ1
8.40504155715237e-35	0.763453	0.192	0.12	2.41064996900687e-30	3	AC004540.1
8.70749454345684e-35	0.682285	0.198	0.124	2.49739651000886e-30	3	SATL1
9.45462010296538e-35	0.446579	0.358	0.259	2.7116795917315e-30	3	ALDH7A1
9.61449173671584e-35	0.224762	0.89	0.832	2.75753237500747e-30	3	TNRC6B
1.01970283936846e-34	0.411977	0.415	0.313	2.92460971359267e-30	3	GPBP1L1
1.03140699076086e-34	0.791923	0.154	0.09	2.95817839020121e-30	3	MSRB2
1.0821441009829e-34	0.581005	0.274	0.189	3.10369749602905e-30	3	KYAT3
1.08962802949035e-34	0.857734	0.13	0.071	3.12516215138126e-30	3	UBXN11
1.22338258993925e-34	0.838893	0.132	0.073	3.50878360620477e-30	3	AC090204.1
1.34568180168062e-34	0.467625	0.371	0.274	3.8595499754002e-30	3	FERMT2
1.44572869333903e-34	0.642461	0.22	0.142	4.14649446536568e-30	3	ZCWPW2
1.53543825323387e-34	0.80565	0.161	0.096	4.40379045410006e-30	3	SFT2D2
1.62886455024894e-34	0.445481	0.442	0.346	4.671746416569e-30	3	ADAR
1.72604376766621e-34	1.15355	0.074	0.033	4.95046613004347e-30	3	GRM7-AS3
1.73496558768749e-34	0.299826	0.612	0.498	4.97605480204649e-30	3	TTLL5
1.78341070823823e-34	0.606164	0.189	0.117	5.11500025229808e-30	3	FTL
1.86377340835226e-34	0.43863	0.35	0.254	5.34548851249512e-30	3	MIR9-3HG
2.20347156372308e-34	1.07789	0.101	0.051	6.31977679191417e-30	3	TRIB3
3.31847792882043e-34	1.13333	0.077	0.035	9.51772654764987e-30	3	ERICH6-AS1
3.40232939314256e-34	2.27515	0.024	0.005	9.75822093247217e-30	3	GASK1B
3.40340971616984e-34	1.97718	0.028	0.007	9.76131940694671e-30	3	MRVI1-AS1
3.53957204319877e-34	1.12773	0.091	0.044	1.01518465770984e-29	3	AC079296.1
3.57306756983683e-34	0.52573	0.296	0.206	1.0247915097049e-29	3	PCAT7
3.74664290071894e-34	0.684936	0.188	0.116	1.0745746503552e-29	3	IFT27
3.93623185275952e-34	1.80742	0.037	0.011	1.12895065768996e-29	3	AL445490.1
4.49700599844676e-34	0.571018	0.312	0.225	1.28978629041452e-29	3	POLE2
4.5225765974153e-34	0.387135	0.436	0.334	1.29712019390468e-29	3	IGFBP2
5.67315137525983e-34	0.576523	0.257	0.174	1.62711654593827e-29	3	JKAMP
6.08117358685294e-34	2.19098	0.024	0.006	1.74414139644529e-29	3	ITPRIPL2
6.33975989461289e-34	0.171829	0.24	0.154	1.81830653537392e-29	3	PCDH9-AS4
6.37071859966997e-34	2.82256	0.017	0.003	1.82718580157135e-29	3	AP001610.2
7.12737558802395e-34	1.26936	0.066	0.028	2.04420259240115e-29	3	CD109
7.36095889796148e-34	1.4139	0.051	0.019	2.11119662152433e-29	3	TAP1
7.64309610073735e-34	0.620856	0.251	0.169	2.19211639265248e-29	3	AL445928.2
7.83317716908099e-34	1.74112	0.036	0.011	2.24663354386412e-29	3	OR51I2
8.82456613815702e-34	0.720261	0.196	0.124	2.53097381408482e-29	3	ADAMTSL4-AS1
8.94944370720764e-34	1.83066	0.031	0.009	2.56678994966422e-29	3	RGS21
8.99903844971974e-34	0.453841	0.413	0.316	2.58101421776412e-29	3	SGK3
1.05534372181142e-33	0.896877	0.118	0.063	3.02683132852732e-29	3	GPAM
1.06969254175982e-33	1.83391	0.033	0.009	3.06798517902135e-29	3	RASSF10
1.11158185043415e-33	0.382057	0.522	0.424	3.18812790523019e-29	3	CERT1
1.17248973946912e-33	0.163969	0.769	0.663	3.36281782177139e-29	3	PHLPP1
1.24731577361465e-33	0.589745	0.245	0.164	3.57742637030418e-29	3	AC011405.1
1.25888757341822e-33	2.13418	0.024	0.005	3.61061544932078e-29	3	FBXO39
1.27853396348992e-33	0.479386	0.361	0.267	3.66696326068544e-29	3	MYSM1
1.43193191527986e-33	0.45536	0.364	0.267	4.10692392621416e-29	3	BEND7
1.44921261036969e-33	0.664232	0.206	0.132	4.15648668780131e-29	3	ANAPC16
1.81140263812153e-33	0.496065	0.332	0.241	5.19528390639636e-29	3	BCL2L13
1.97064891389941e-33	0.656537	0.226	0.149	5.65201814995489e-29	3	LAMP2
2.0208469251091e-33	0.804833	0.152	0.089	5.79599106590542e-29	3	TCTN2
2.02910117614212e-33	0.403037	0.482	0.385	5.81966508329323e-29	3	GOLGA8B
2.41456492960468e-33	0.625445	0.238	0.159	6.92521367459919e-29	3	ZNF800
2.48051832664191e-33	0.728899	0.154	0.09	7.11437461264166e-29	3	RIPK2
2.58007905556679e-33	0.638519	0.219	0.142	7.39992473927112e-29	3	MFAP3
2.60530596403548e-33	0.754626	0.172	0.105	7.47227803545015e-29	3	CCS
2.78876170285826e-33	2.21213	0.022	0.005	7.99844743996779e-29	3	UNC93B1
2.8660225713341e-33	0.96257	0.157	0.094	8.22003933684333e-29	3	THSD4-AS1
3.16945871697779e-33	0.978797	0.13	0.073	9.090324546164e-29	3	SHFL
3.46231715044139e-33	0.44926	0.343	0.249	9.93027181918096e-29	3	POU3F3
4.58216905767709e-33	1.05356	0.086	0.041	1.31421190743237e-28	3	AL035106.1
4.67734689844208e-33	1.28948	0.062	0.026	1.34150986394217e-28	3	PAQR6
4.74168781703926e-33	0.362609	0.38	0.28	1.35996348280503e-28	3	CCDC30
5.56038785347878e-33	0.733013	0.172	0.105	1.59477484025625e-28	3	MRI1
5.69914244764806e-33	1.27059	0.07	0.031	1.63457104540994e-28	3	C7orf31
5.82867857215168e-33	0.450847	0.38	0.285	1.67172330127882e-28	3	RHOQ
5.87130320173542e-33	1.19691	0.067	0.029	1.68394847128974e-28	3	AC078785.2
6.05931225253976e-33	0.960563	0.111	0.059	1.73787134715093e-28	3	SLC30A10
6.93782228302325e-33	1.78424	0.032	0.009	1.9898368089939e-28	3	SPATA8-AS1
7.72768652319461e-33	0.39717	0.452	0.354	2.21637777171745e-28	3	EVI2B
7.80571638412198e-33	0.755516	0.158	0.094	2.23875751613003e-28	3	COG2
7.91986009339966e-33	1.7469	0.032	0.009	2.27149507338796e-28	3	CCDC140
8.51784247031484e-33	0.199681	0.536	0.413	2.443002398911e-28	3	CORO2B
8.74318481285324e-33	1.04744	0.077	0.036	2.50763283617444e-28	3	TMEM202-AS1
9.30296959383591e-33	0.610233	0.211	0.137	2.66818470920808e-28	3	CLCN5
9.89075128487105e-33	0.497322	0.32	0.23	2.83676637601387e-28	3	NPHP3
1.03357302095929e-32	0.342444	0.608	0.512	2.96439078141334e-28	3	RNF169
1.05299777383392e-32	0.585432	0.188	0.117	3.02010291513305e-28	3	CRYBG3
1.13439587011561e-32	1.31663	0.069	0.03	3.25356079507858e-28	3	AL450992.2
1.23463195220965e-32	1.54563	0.043	0.015	3.5410479021325e-28	3	LINC01114
1.34412622679616e-32	0.27117	0.686	0.577	3.85508843107407e-28	3	PPP1R9A
1.35942308925696e-32	1.03614	0.097	0.049	3.89896136229789e-28	3	NRBF2
1.44007858115419e-32	0.831624	0.169	0.103	4.13028937860834e-28	3	GCLM
1.44247738697603e-32	0.83159	0.123	0.068	4.13716939358594e-28	3	APLF
1.47219755432681e-32	0.907508	0.109	0.057	4.22240980556473e-28	3	MYO15B
1.48141467280044e-32	0.757406	0.174	0.108	4.24884542305894e-28	3	PKN2-AS1
1.5105166138755e-32	0.767105	0.153	0.091	4.33231270025633e-28	3	IQUB
1.51915876820891e-32	0.606945	0.232	0.154	4.35709926309998e-28	3	PABPC1L
1.52117986717534e-32	2.46779	0.021	0.004	4.36289597704558e-28	3	AC096637.1
1.67926857000889e-32	0.804861	0.14	0.08	4.81631018564249e-28	3	C4orf47
1.71296954963388e-32	0.387977	0.24	0.158	4.91296796530493e-28	3	LDB2
1.91130795809597e-32	0.468735	0.347	0.255	5.48182235461506e-28	3	CDC16
1.91921606002609e-32	0.73116	0.158	0.094	5.50450358176084e-28	3	AC026689.1
1.92832502211528e-32	1.87913	0.031	0.008	5.53062899592883e-28	3	AC093307.1
1.93467827401512e-32	0.693829	0.186	0.117	5.54885075770277e-28	3	TTC21A
2.00132953796128e-32	0.61795	0.247	0.168	5.74001324782674e-28	3	COX15
2.09797196106528e-32	0.870756	0.125	0.069	6.01719338153132e-28	3	DGAT2L6
2.16082915066849e-32	0.385713	0.482	0.383	6.1974740870323e-28	3	ZNF248
2.25082551671308e-32	0.509646	0.306	0.219	6.45559266448478e-28	3	IFT172
2.37346041678528e-32	0.648823	0.194	0.123	6.80732182138186e-28	3	MCCC2
2.39005085777806e-32	0.746794	0.161	0.097	6.85490486519324e-28	3	IL6ST
2.40082758473392e-32	0.75861	0.169	0.104	6.88581359577536e-28	3	FAM156A
2.52328355038446e-32	0.719823	0.16	0.096	7.23702955085766e-28	3	CLDN18
2.55681885125154e-32	0.760123	0.145	0.084	7.33321214727454e-28	3	TSNAXIP1
2.57499480198993e-32	0.520155	0.286	0.201	7.38534259158733e-28	3	HADHB
2.67788074220405e-32	0.458737	0.35	0.257	7.68042975671542e-28	3	BBS2
2.94249851743373e-32	0.95824	0.114	0.062	8.43937999785167e-28	3	PCK2
2.955874907134e-32	1.94757	0.027	0.007	8.47774482115103e-28	3	AC006019.2
3.01946484883061e-32	0.440961	0.328	0.236	8.66012713293108e-28	3	NEK5
3.03253481853346e-32	0.708983	0.173	0.106	8.69761311303582e-28	3	SNX7
3.0629869549804e-32	0.55776	0.231	0.153	8.78495288557928e-28	3	ZNF322
3.08801774476935e-32	0.285767	0.672	0.57	8.85674369377297e-28	3	PALLD
3.11577434601197e-32	0.278881	0.763	0.668	8.93635240179694e-28	3	AP003086.1
3.27732305068949e-32	0.818069	0.113	0.061	9.39969024168253e-28	3	WDR63
3.64176534536637e-32	1.91623	0.028	0.007	1.04449471870453e-27	3	TRIM34
4.0561176488598e-32	1.50278	0.044	0.015	1.16333510286948e-27	3	PDLIM4
4.21245916453153e-32	0.178965	0.767	0.648	1.20817541297929e-27	3	LRBA
4.30551828311611e-32	1.33236	0.054	0.021	1.23486569878053e-27	3	PHF11
4.37454460897855e-32	0.915308	0.11	0.058	1.25466313930114e-27	3	NBPF14
4.61474557998775e-32	0.404913	0.401	0.305	1.32355517979629e-27	3	ABCD3
4.68718406587567e-32	0.864061	0.122	0.067	1.3443312619338e-27	3	SLC41A1
4.75993793474131e-32	0.302006	0.517	0.409	1.36519779906315e-27	3	TLN2
4.80362147244773e-32	0.563647	0.316	0.231	1.37772667451273e-27	3	AARS
4.88591495486469e-32	0.326428	0.49	0.384	1.40132926820474e-27	3	AC009554.1
4.94701517682497e-32	0.41664	0.457	0.363	1.41885342286517e-27	3	ZNF544
4.96853875363521e-32	2.16051	0.024	0.005	1.42502659993012e-27	3	MIR663AHG
5.14036232006871e-32	0.763927	0.216	0.144	1.47430731701891e-27	3	PTCHD4
5.14477014846382e-32	0.989669	0.09	0.045	1.47557152628091e-27	3	FAM114A1
5.19415787669229e-32	0.730771	0.149	0.088	1.48973642061412e-27	3	PALD1
5.63906485400023e-32	0.293245	0.664	0.558	1.61734019077581e-27	3	JAZF1
5.77761291136403e-32	0.472174	0.368	0.277	1.65707715910832e-27	3	ZNF875
6.59053993274166e-32	0.66432	0.174	0.107	1.89023275810964e-27	3	MIATNB
6.8765555986615e-32	0.503226	0.323	0.236	1.97226491125211e-27	3	SLC1A4
7.09887240605049e-32	1.15235	0.076	0.035	2.03602759477934e-27	3	LINC02021
7.4229101397603e-32	1.74448	0.034	0.01	2.12896485718465e-27	3	POU3F4
7.48727008638621e-32	1.12398	0.074	0.034	2.14742393347643e-27	3	WEE2
7.62850762380019e-32	0.696111	0.167	0.102	2.18793227158213e-27	3	GRAMD1C
7.74843558351385e-32	1.04328	0.091	0.045	2.22232880970761e-27	3	AL138828.1
8.64016291268989e-32	0.882031	0.124	0.069	2.47808512498859e-27	3	AC113349.1
8.69261500255544e-32	0.388535	0.438	0.34	2.49312890888292e-27	3	IGF2R
9.13611213230304e-32	0.821961	0.137	0.079	2.62032832066584e-27	3	TIMM10B
9.38715211739409e-32	0.28144	0.672	0.572	2.6923290987898e-27	3	BMPR1A
9.79164999827894e-32	0.397309	0.383	0.286	2.80834313600638e-27	3	SHLD2
9.95115676870574e-32	1.81637	0.033	0.01	2.85409127283249e-27	3	IL5
1.00723221019834e-31	0.493967	0.312	0.225	2.88884270206985e-27	3	TMEM91
1.00959254841728e-31	0.530199	0.26	0.178	2.8956123881156e-27	3	LMF1
1.02255892047578e-31	1.53104	0.046	0.017	2.93280123981659e-27	3	TMEM220-AS1
1.0261150406823e-31	1.19489	0.065	0.028	2.94300054818091e-27	3	ACSS1
1.0943557761315e-31	0.29885	0.639	0.541	3.13872180152275e-27	3	PHC3
1.11648158585032e-31	0.742713	0.155	0.093	3.20218083637729e-27	3	AC112722.1
1.13662736754088e-31	0.646222	0.192	0.122	3.25996095284401e-27	3	IFI27L1
1.13780574485573e-31	1.20474	0.068	0.03	3.26334065682071e-27	3	AC025188.1
1.1403832866897e-31	0.700237	0.173	0.107	3.27073330455474e-27	3	POMGNT1
1.14576916085995e-31	0.408049	0.331	0.241	3.28618053026242e-27	3	PIK3R1
1.24195368070138e-31	0.913825	0.107	0.056	3.56204735161962e-27	3	SHISA5
1.3953394403389e-31	0.475057	0.308	0.22	4.00197304883601e-27	3	AP002812.2
1.40450552282123e-31	0.520407	0.285	0.201	4.02826229000358e-27	3	AL731577.2
1.40673068192764e-31	1.54061	0.04	0.014	4.03464426883667e-27	3	AC015908.3
1.5640634575139e-31	0.364914	0.49	0.391	4.48589040249562e-27	3	DNAJB14
1.67486718427529e-31	0.331342	0.497	0.399	4.80368657121996e-27	3	FAM184B
1.68210813098657e-31	0.517479	0.244	0.165	4.82445433048258e-27	3	AC068051.1
1.73469378827466e-31	0.866164	0.123	0.069	4.97527525415056e-27	3	NUDT2
1.75720353801128e-31	1.94983	0.027	0.007	5.03983546737015e-27	3	PODN
1.80699277760997e-31	0.450803	0.307	0.218	5.18263598546316e-27	3	AAGAB
1.9737950732097e-31	1.7342	0.038	0.012	5.66104164947273e-27	3	LINC01995
2.00433464156917e-31	0.616439	0.235	0.159	5.74863218548453e-27	3	AL035448.1
2.06013583357941e-31	0.773409	0.138	0.08	5.90867558428911e-27	3	AL589990.1
2.09274065232972e-31	0.244999	0.74	0.643	6.00218946494687e-27	3	LINC01578
2.11840507537502e-31	0.804606	0.165	0.102	6.0757975966831e-27	3	AC096564.1
2.24127144468241e-31	1.01875	0.085	0.042	6.42819063049361e-27	3	AL049840.3
2.46914650010874e-31	1.8895	0.029	0.008	7.08175907696189e-27	3	LCAT
2.56320342886403e-31	0.53473	0.292	0.207	7.35152375432493e-27	3	DNAH9
2.71827638517078e-31	1.05202	0.086	0.042	7.79628850030832e-27	3	TFE3
2.7479114487256e-31	0.310126	0.332	0.235	7.8812848260899e-27	3	MIR2052HG
3.4644785492039e-31	0.332856	0.528	0.427	9.93647092697171e-27	3	TTC14
3.50360413349809e-31	0.757594	0.129	0.073	1.00486870152859e-26	3	ZNF503
3.64751510424289e-31	1.37421	0.07	0.032	1.0461438070479e-26	3	GPR1
4.10935628557171e-31	1.98048	0.027	0.007	1.17860447626482e-26	3	LINC02777
4.18247107758347e-31	1.88663	0.031	0.009	1.19957452976171e-26	3	AC138123.2
4.25374336425691e-31	0.108709	0.379	0.268	1.22001613430252e-26	3	ZMAT4
4.38502449870287e-31	0.808191	0.138	0.08	1.25766887647297e-26	3	TNXB
4.45271735539703e-31	0.321669	0.559	0.462	1.27708386470142e-26	3	FAM133B
4.90422435574777e-31	0.746398	0.193	0.125	1.40658058747202e-26	3	MAP1LC3B
5.61093763978376e-31	0.851322	0.134	0.077	1.60927302446638e-26	3	SEPTIN8
5.81810476040199e-31	0.567184	0.263	0.184	1.6686906263309e-26	3	EXOC3
6.22572741198438e-31	0.370974	0.421	0.324	1.78560087903124e-26	3	IQCG
7.8532067808503e-31	0.680044	0.142	0.083	2.25237823681567e-26	3	AC020704.1
8.11390615291428e-31	0.190815	0.845	0.741	2.32714942371734e-26	3	WWOX
8.50490226262392e-31	0.583599	0.237	0.161	2.43929101794317e-26	3	TMBIM4
8.51336566133243e-31	0.966992	0.106	0.057	2.44171840532675e-26	3	BX324167.1
8.67021930957452e-31	0.511074	0.276	0.193	2.48670560017907e-26	3	EPB41L4B
9.80011027960971e-31	0.738734	0.14	0.082	2.81076962929486e-26	3	C2orf76
1.02161827842499e-30	1.08821	0.081	0.039	2.93010338435073e-26	3	CA13
1.11504426566207e-30	1.11084	0.074	0.034	3.19805845834539e-26	3	NUDT22
1.11557315681532e-30	0.323322	0.511	0.409	3.19957537106203e-26	3	SNX9
1.14085567640261e-30	0.744685	0.136	0.078	3.27208816549034e-26	3	FAM81A
1.25324196451716e-30	1.6298	0.037	0.012	3.59442327843168e-26	3	PROB1
1.27545072726514e-30	0.809845	0.13	0.074	3.65812023086914e-26	3	PIGZ
1.28047232021503e-30	0.645058	0.181	0.114	3.67252266160873e-26	3	NOD1
1.2841720516541e-30	0.59461	0.232	0.157	3.68313386134912e-26	3	HS6ST1
1.29700629837809e-30	1.34155	0.044	0.016	3.71994376437819e-26	3	AC005162.3
1.41696306980365e-30	0.317904	0.559	0.462	4.06399178050384e-26	3	DIS3L2
1.57391834273208e-30	0.569131	0.256	0.178	4.51415519878989e-26	3	PCYT1A
1.63510358793156e-30	2.07398	0.024	0.006	4.6896406005465e-26	3	AP005436.3
1.75576062192551e-30	3.37266	0.01	0.001	5.03569703974455e-26	3	AGT
2.15226621666053e-30	1.17591	0.051	0.02	6.17291473600407e-26	3	MYOM1
2.23406268880584e-30	0.795875	0.141	0.083	6.40751519776402e-26	3	C3orf70
2.4584237587555e-30	1.61778	0.037	0.012	7.05100518248665e-26	3	FMO4
2.65261308776727e-30	0.132963	0.881	0.805	7.60795959702531e-26	3	NOVA1
2.7014888207458e-30	0.8244	0.126	0.071	7.74814008678102e-26	3	CBR1
2.70942962780854e-30	1.11154	0.072	0.034	7.77091511551769e-26	3	AC011921.1
2.72101844420062e-30	0.739994	0.147	0.088	7.80415299981181e-26	3	MAFG
2.72283283347872e-30	0.500347	0.268	0.187	7.80935684970031e-26	3	ENTPD7
2.75067478527682e-30	2.71053	0.014	0.002	7.88921035165243e-26	3	AC098969.2
2.7660852558269e-30	0.977389	0.083	0.041	7.93340912223712e-26	3	GMPR
2.7829957085943e-30	1.08953	0.086	0.043	7.9819099918193e-26	3	VGLL3
2.94424753139588e-30	1.6975	0.033	0.01	8.44439634479653e-26	3	AL591770.1
2.95302370961852e-30	0.499394	0.299	0.216	8.46956730155688e-26	3	AL162253.2
3.08540310519838e-30	2.73325	0.015	0.002	8.84924464601949e-26	3	ETNPPL
3.18162292821971e-30	0.814654	0.134	0.078	9.12521272042694e-26	3	PRB1
3.28720389950761e-30	1.02758	0.085	0.042	9.42802950417777e-26	3	DYNLRB2
3.30563548390502e-30	0.659492	0.183	0.116	9.48089313138798e-26	3	FAM76A
3.5001187853876e-30	0.48978	0.284	0.202	1.00386906883702e-25	3	AP002961.1
3.59485889216069e-30	0.606215	0.203	0.132	1.03104147886061e-25	3	PI4K2B
3.67868795087007e-30	1.40737	0.044	0.016	1.05508449118904e-25	3	ABCC9
3.75589065791174e-30	1.45174	0.046	0.017	1.07722699959567e-25	3	AL445307.1
3.85727958838815e-30	0.520084	0.282	0.2	1.10630635874561e-25	3	HEXA
3.92742843080089e-30	0.448308	0.338	0.25	1.126425748238e-25	3	TUBGCP2
3.98076618278219e-30	0.523324	0.294	0.212	1.14172354888376e-25	3	TRAK2
4.13134217023723e-30	0.607478	0.214	0.142	1.18491024784574e-25	3	NUDT9
4.19395159364338e-30	0.229543	0.813	0.73	1.20286725657286e-25	3	RAB11A
4.25161855308241e-30	0.501717	0.269	0.189	1.21940671720957e-25	3	AC009102.4
4.50816551336152e-30	1.42318	0.048	0.018	1.29298695088722e-25	3	LINC00102
4.93979907607772e-30	0.298655	0.615	0.521	1.41678377300985e-25	3	ATE1
5.01165699164216e-30	0.379851	0.447	0.352	1.43739334177289e-25	3	APPBP2
5.05169011325565e-30	0.563318	0.397	0.307	1.44887524138285e-25	3	ARHGAP26
5.50857457597315e-30	0.565939	0.279	0.199	1.57991427413486e-25	3	KLHL25
5.53574137859039e-30	1.11292	0.099	0.052	1.58770598479351e-25	3	ATF3
5.64370122395525e-30	0.420094	0.378	0.288	1.6186699480426e-25	3	TRMT10B
5.7041641020547e-30	0.399447	0.421	0.328	1.63601130611031e-25	3	CNOT10
5.72704285514081e-30	0.656251	0.162	0.1	1.64257316128293e-25	3	MAN1C1
5.82581671507738e-30	0.870149	0.112	0.061	1.67090249205134e-25	3	PARVA
5.89763382384197e-30	1.02917	0.066	0.029	1.69150035701611e-25	3	AC092155.1
6.87457356067442e-30	0.308973	0.573	0.473	1.97169644293703e-25	3	ZDHHC21
7.14601766456019e-30	0.61229	0.218	0.146	2.04954932637251e-25	3	CWC25
8.04394727945605e-30	0.98821	0.092	0.047	2.30708451922079e-25	3	SEPTIN7-AS1
8.47232895788172e-30	0.409946	0.402	0.31	2.42994866841005e-25	3	RAD9A
9.2323976696896e-30	1.14772	0.069	0.032	2.64794397564367e-25	3	AL136979.1
9.61228205387933e-30	0.877542	0.378	0.304	2.75689861587313e-25	3	MEF2C
9.98579955818997e-30	0.421428	0.402	0.309	2.86402717128446e-25	3	PARN
1.05956091758369e-29	1.13598	0.065	0.029	3.03892666772178e-25	3	MARC1
1.37021210591098e-29	0.235045	0.685	0.576	3.92990534096327e-25	3	COG5
1.40952029563678e-29	0.698289	0.144	0.086	4.04264515991586e-25	3	CCDC175
1.41319062194929e-29	0.41227	0.442	0.349	4.05317202281276e-25	3	STK24
1.42268703639672e-29	0.446311	0.224	0.149	4.08040868908943e-25	3	AC002460.2
1.45375898450778e-29	0.604226	0.235	0.161	4.16952614346677e-25	3	CDK10
1.45595569428763e-29	0.499199	0.297	0.214	4.17582652678636e-25	3	XIAP
1.4602054927805e-29	0.418053	0.354	0.264	4.18801537384375e-25	3	PAAF1
1.46123425905697e-29	0.844821	0.115	0.064	4.1909659784013e-25	3	CTSA
1.47813146649914e-29	0.809838	0.125	0.072	4.23942885906618e-25	3	AC073389.2
1.61935105543683e-29	2.90318	0.013	0.002	4.64446076209837e-25	3	AC096773.1
1.64370642230879e-29	0.441435	0.35	0.261	4.71431438982384e-25	3	CUEDC1
1.65675438825566e-29	0.835778	0.107	0.058	4.75173726095607e-25	3	AC017002.5
1.6702448526373e-29	0.697858	0.15	0.09	4.79042926184905e-25	3	COQ10B
1.71846022056505e-29	0.726552	0.144	0.086	4.92871575860261e-25	3	NOTCH2NLC
1.78865806165187e-29	1.27619	0.051	0.02	5.13005018662374e-25	3	DCST2
1.86910899992439e-29	1.81961	0.028	0.008	5.36079152268314e-25	3	LINC02568
1.9408958943562e-29	0.542502	0.204	0.133	5.56668351460303e-25	3	UACA
2.05380086934352e-29	0.549334	0.253	0.177	5.89050627336416e-25	3	MSI1
2.07398951505082e-29	0.707867	0.17	0.107	5.94840932811726e-25	3	FAM53C
2.14295272193739e-29	0.726997	0.184	0.119	6.14620270178864e-25	3	ETV5
2.78954069473595e-29	0.632449	0.196	0.127	8.00068166657218e-25	3	AL442071.2
2.91699463238992e-29	1.11764	0.069	0.032	8.36623230515753e-25	3	TMEM177
3.3518955495876e-29	0.769957	0.12	0.068	9.61357162577219e-25	3	FAM122C
3.40450879400939e-29	0.223771	0.509	0.397	9.76447167209834e-25	3	DNAH14
3.41089154332562e-29	0.921013	0.111	0.062	9.7827780354122e-25	3	AC105339.3
3.54646404403842e-29	0.519903	0.274	0.194	1.01716135247066e-24	3	TRIM73
3.72629699661499e-29	0.188983	0.932	0.9	1.06873924159915e-24	3	TMEM161B-AS1
4.01520715564161e-29	0.693368	0.16	0.099	1.15160156430957e-24	3	FXN
4.22142656977738e-29	0.963853	0.085	0.043	1.21074735447785e-24	3	LINC01252
4.2868267847901e-29	0.918206	0.098	0.052	1.22950479014565e-24	3	USP43
4.52629791376953e-29	2.28054	0.017	0.003	1.29818750464824e-24	3	LINC01496
4.55392412675204e-29	1.28153	0.056	0.024	1.30611097879375e-24	3	HMGA1P4
4.61123948765366e-29	0.96839	0.096	0.05	1.32254959745395e-24	3	SYNPO2L
4.67866148254735e-29	0.312354	0.412	0.314	1.34188689980941e-24	3	LINC01138
4.92355998074938e-29	1.26307	0.057	0.025	1.41212623807873e-24	3	LINC01135
5.36121020143638e-29	1.40948	0.045	0.017	1.53764869787397e-24	3	STN1
5.50908386196486e-29	0.535985	0.147	0.088	1.58006034245014e-24	3	ADAMTS12
5.58601116369133e-29	0.901389	0.106	0.058	1.60212386185831e-24	3	LINC-PINT
5.93840808372225e-29	0.544121	0.245	0.169	1.70319482249238e-24	3	MCL1
6.02914256215471e-29	0.540068	0.28	0.202	1.72921837825159e-24	3	CCDC130
6.26263936543334e-29	0.627774	0.181	0.116	1.79618759639994e-24	3	DDB2
6.57681933960386e-29	0.829984	0.125	0.072	1.88629755479178e-24	3	WDR31
7.10252077154291e-29	0.758937	0.143	0.086	2.03707398248622e-24	3	IGDCC4
7.10357711281842e-29	0.651401	0.181	0.116	2.03737695172745e-24	3	MPC1
7.52100323137634e-29	0.534198	0.251	0.175	2.15709893679105e-24	3	RUSC2
7.56652682023764e-29	0.547954	0.226	0.153	2.17015555731236e-24	3	MN1
7.58498049282522e-29	0.475233	0.298	0.216	2.1754482551472e-24	3	ATP5F1C
7.92483014569448e-29	2.28277	0.018	0.004	2.27292053408664e-24	3	SLC38A3
8.25011848195243e-29	0.857546	0.112	0.062	2.36621648180878e-24	3	CYBRD1
8.91399813773683e-29	1.3515	0.05	0.02	2.5566238058843e-24	3	TNFRSF1A
9.08651887866209e-29	0.666879	0.18	0.116	2.60610447958907e-24	3	OBSL1
9.18916037722768e-29	0.928966	0.102	0.055	2.63554308779267e-24	3	GPC3
9.33609669060798e-29	0.675729	0.14	0.083	2.67768589183327e-24	3	TTPA
9.43195729112421e-29	0.575299	0.21	0.14	2.70517967066733e-24	3	BBOF1
9.49780288291316e-29	3.09125	0.013	0.002	2.72406484484832e-24	3	AC026116.1
9.70028579321692e-29	0.580443	0.203	0.134	2.78213896835255e-24	3	PDCD1LG2
1.05907856958701e-28	0.579616	0.184	0.118	3.03754324543251e-24	3	AC022601.1
1.13937824312522e-28	0.904169	0.095	0.05	3.26785073910743e-24	3	AC022726.2
1.18579790015929e-28	0.500602	0.278	0.199	3.40098695744686e-24	3	AC010201.3
1.32105454527914e-28	0.352748	0.503	0.411	3.78891654131511e-24	3	FAM13A
1.32455942913333e-28	1.13059	0.069	0.032	3.79896889869729e-24	3	HNF4G
1.34600582446352e-28	0.950399	0.103	0.056	3.86047930514382e-24	3	FUT2
1.40728688100422e-28	0.279226	0.76	0.681	4.0362395034082e-24	3	PITPNC1
1.46150283022949e-28	1.91861	0.025	0.007	4.19173626738121e-24	3	AL137071.1
1.65859478617638e-28	0.719136	0.181	0.117	4.75701570623248e-24	3	DDX20
1.70033520660224e-28	0.492023	0.304	0.223	4.87673140605589e-24	3	UBA1
1.70441603981215e-28	1.50804	0.038	0.013	4.88843564378523e-24	3	SLC35D2
1.86423790524767e-28	1.46242	0.171	0.112	5.34682073604084e-24	3	WARS
1.94724944826919e-28	0.337101	0.424	0.331	5.58490614258086e-24	3	BCAR3
1.98994832191265e-28	0.343011	0.48	0.384	5.70737078207767e-24	3	SLC16A1-AS1
2.1164571851319e-28	0.565342	0.223	0.151	6.0702108526768e-24	3	DNAJC21
2.12322009856232e-28	0.589581	0.183	0.118	6.08960756468658e-24	3	LYPLAL1-AS1
2.13867070066277e-28	0.967105	0.082	0.041	6.1339214365709e-24	3	NPL
2.20175688779662e-28	0.261338	0.661	0.563	6.31485892988948e-24	3	FARS2
2.39531963242336e-28	0.426034	0.387	0.297	6.87001623775344e-24	3	RAB8B
2.42125957930818e-28	0.851663	0.081	0.04	6.94441459941378e-24	3	PDE7B
2.43172450897718e-28	0.279954	0.586	0.487	6.97442906419745e-24	3	ARHGAP12
2.53732317983477e-28	0.25158	0.264	0.183	7.27729661208411e-24	3	TAFA1
2.57271182274177e-28	0.468695	0.205	0.134	7.37879477880568e-24	3	AC137810.1
2.59949219092065e-28	1.04818	0.052	0.021	7.45560355277952e-24	3	AC064875.1
2.68480398794212e-28	0.468952	0.275	0.195	7.7002863178168e-24	3	TAPT1
2.9301857341737e-28	1.44946	0.041	0.015	8.4040657041836e-24	3	LINC02422
3.02065996581345e-28	1.12724	0.067	0.031	8.66355484794956e-24	3	AL591895.1
3.30308288621474e-28	0.630535	0.162	0.101	9.47357202595251e-24	3	KLRG1
3.53522379303332e-28	1.31552	0.047	0.018	1.01393753607989e-23	3	ACOT11
3.5529677839e-28	0.853398	0.119	0.068	1.01902669010036e-23	3	RWDD3
3.95795939750087e-28	0.586847	0.212	0.143	1.13518233479722e-23	3	GEMIN7-AS1
3.96772340489269e-28	0.524465	0.26	0.184	1.13798274975727e-23	3	AC009716.1
3.97391425644117e-28	1.02791	0.083	0.042	1.13975834788989e-23	3	AC004540.2
4.41126406629724e-28	1.26645	0.056	0.024	1.26519464685471e-23	3	NRARP
4.44413891748049e-28	0.514779	0.294	0.215	1.27462348292258e-23	3	WASF3-AS1
4.51436102375746e-28	1.22351	0.058	0.025	1.29476388522388e-23	3	AL353743.2
4.5337485874113e-28	0.541671	0.227	0.155	1.30032443235543e-23	3	NEDD1
4.7926464360582e-28	0.188233	0.712	0.599	1.37457892432585e-23	3	SPIDR
4.91862476504082e-28	0.529098	0.241	0.167	1.41071076886136e-23	3	ATP6V1E1
5.09095231745798e-28	1.08125	0.09	0.047	1.46013603417012e-23	3	LINC01829
5.42682115685503e-28	0.990105	0.079	0.039	1.55646657599759e-23	3	FZD7
5.5647196730009e-28	1.13266	0.059	0.026	1.59601724941339e-23	3	AL050403.2
5.64786662935556e-28	0.515755	0.224	0.152	1.61986462796547e-23	3	SWAP70
7.16010552008774e-28	0.359794	0.499	0.41	2.05358986421637e-23	3	SLC36A4
7.50167954662649e-28	0.270646	0.633	0.544	2.15155671076794e-23	3	NRDC
8.1026997537004e-28	0.672572	0.132	0.078	2.32393531635881e-23	3	SPAG8
8.1326234418198e-28	0.398246	0.394	0.306	2.33251772934834e-23	3	RBP2
8.19997506471197e-28	0.661303	0.176	0.113	2.35183484831004e-23	3	CUTC
8.32785397758461e-28	1.29264	0.052	0.022	2.38851179931104e-23	3	FRRS1
8.53851350230108e-28	0.340966	0.408	0.315	2.44893105759497e-23	3	C2orf88
9.0697497075771e-28	0.567455	0.216	0.146	2.60129491363019e-23	3	NR1D2
9.13468147233364e-28	0.699505	0.156	0.097	2.61991799308001e-23	3	DCDC2B
9.66569098826152e-28	0.889942	0.108	0.06	2.77221683234329e-23	3	C2
9.86830736696767e-28	0.555518	0.209	0.14	2.83032923592e-23	3	HIF3A
9.93233910414004e-28	1.08282	0.077	0.038	2.84869417845841e-23	3	AC093865.1
1.02838200002753e-27	0.568632	0.258	0.184	2.94950241427895e-23	3	ZBED3-AS1
1.04053600582126e-27	1.14126	0.06	0.027	2.98436131829597e-23	3	SRGAP3-AS4
1.05351398459859e-27	0.609765	0.171	0.109	3.02158345922722e-23	3	ECI2
1.07462840937752e-27	0.89903	0.118	0.068	3.08214174093568e-23	3	AP000919.2
1.22680853614719e-27	0.82794	0.111	0.063	3.51860956252374e-23	3	AC006994.2
1.23134484326027e-27	0.202451	0.685	0.571	3.53162014495478e-23	3	NR6A1
1.23480025396121e-27	0.357522	0.49	0.398	3.54153060838614e-23	3	MOB1B
1.24464314158161e-27	1.83414	0.027	0.008	3.56976099437022e-23	3	AC100786.2
1.28107795502525e-27	0.790089	0.137	0.082	3.67425968280792e-23	3	LAP3
1.29386535709654e-27	0.836297	0.106	0.059	3.71093523068859e-23	3	AP000282.1
1.4298344309439e-27	0.80761	0.118	0.067	4.10090813139021e-23	3	RAP2C
1.73261582982653e-27	1.97029	0.024	0.006	4.96931546152547e-23	3	HMOX1
1.7788325628939e-27	0.624414	0.155	0.096	5.101869673636e-23	3	STPG2
1.80840612226332e-27	1.03651	0.084	0.043	5.18668959926343e-23	3	COL28A1
1.86222611078015e-27	0.53837	0.253	0.178	5.34105070832855e-23	3	RIPK1
1.88493821213164e-27	1.75307	0.03	0.009	5.40619128621475e-23	3	C1RL
2.2289209549766e-27	0.708135	0.156	0.098	6.39276819096838e-23	3	POFUT2
2.30475308202329e-27	1.28583	0.061	0.027	6.61026231455101e-23	3	ATP13A4
2.3260798727076e-27	0.498204	0.25	0.175	6.67142968291266e-23	3	RABL2B
2.36042847024552e-27	1.23671	0.052	0.022	6.76994489551118e-23	3	PABPC5
2.43266189464179e-27	0.538648	0.236	0.164	6.97711758002213e-23	3	GPR135
2.7675188345984e-27	0.331651	0.399	0.308	7.93752076951167e-23	3	AC060809.1
2.93242068445322e-27	0.631247	0.204	0.137	8.41047576508028e-23	3	STK40
3.19394266848193e-27	1.36149	0.049	0.02	9.16054696747301e-23	3	LINC02053
3.22312199300833e-27	0.833513	0.088	0.046	9.24423618814718e-23	3	MYOF
3.35447836348619e-27	0.896827	0.082	0.042	9.62097939431475e-23	3	LINC01931
3.36037535514368e-27	1.88009	0.03	0.009	9.63789255608758e-23	3	AC009975.2
3.45429497234177e-27	2.93119	0.012	0.002	9.90726341017344e-23	3	AC009654.1
3.49627576628899e-27	0.756336	0.108	0.06	1.00276685252934e-22	3	CASC19
3.64186930134022e-27	0.629726	0.177	0.114	1.04452453431739e-22	3	AC027097.2
3.64894666212323e-27	0.458736	0.351	0.27	1.04655439216356e-22	3	XPOT
3.81531222743775e-27	1.06714	0.067	0.031	1.09426969995142e-22	3	C11orf96
4.02440248476613e-27	0.387643	0.434	0.343	1.15423887665577e-22	3	CCDC18
4.06275411724102e-27	0.50805	0.263	0.188	1.1652385083659e-22	3	SLC35B4
4.24069309839182e-27	0.73119	0.167	0.107	1.21627318754976e-22	3	AL035681.1
4.34293299611172e-27	0.468453	0.308	0.227	1.2455966126148e-22	3	SMAD1
4.40170263775629e-27	0.647141	0.166	0.106	1.26245233353488e-22	3	CD59
4.59738384644587e-27	0.683573	0.135	0.081	1.31857566099914e-22	3	USP53
4.60457219640119e-27	0.361672	0.392	0.302	1.32063735164983e-22	3	CLHC1
4.81026524906331e-27	0.420266	0.366	0.282	1.37963217608385e-22	3	RAB18
4.86820759342961e-27	0.281343	0.55	0.453	1.39625061987155e-22	3	RAB3GAP1
4.90932450919383e-27	0.308062	0.52	0.424	1.40804336248188e-22	3	WDR11
5.55115419995578e-27	0.469296	0.29	0.212	1.59212653608932e-22	3	ANXA7
6.11062715542108e-27	0.472501	0.305	0.227	1.75258897444632e-22	3	TM7SF3
6.2083577770904e-27	0.47117	0.176	0.114	1.7806190940473e-22	3	NXPH1
6.22368473381937e-27	0.673552	0.158	0.099	1.78501501850673e-22	3	SLC22A15
6.32264678668054e-27	0.337704	0.526	0.44	1.81339832488785e-22	3	IARS
6.48892440979882e-27	0.36192	0.391	0.302	1.8610884099744e-22	3	ALG13-AS1
6.69571225672312e-27	1.27615	0.046	0.018	1.92039723235076e-22	3	FAM181A
6.81211356591807e-27	0.503996	0.293	0.216	1.95378229184096e-22	3	SPDYE5
6.92847070016935e-27	0.352749	0.381	0.291	1.98715468151557e-22	3	LPAR6
6.95476459313878e-27	1.93597	0.023	0.006	1.99469603295813e-22	3	HLA-F
7.01718742732304e-27	0.748793	0.142	0.087	2.01259952603052e-22	3	ASF1A
7.12942755567322e-27	0.863451	0.101	0.055	2.04479111724264e-22	3	INHBB
7.42288493024703e-27	0.692519	0.133	0.079	2.12895762684415e-22	3	AC114763.1
7.58505760695906e-27	0.615938	0.205	0.138	2.17547037225193e-22	3	PGAM1
7.77091282845654e-27	0.332618	0.461	0.368	2.22877550832962e-22	3	LRIG2-DT
7.92875516018309e-27	0.394476	0.362	0.276	2.27404626749211e-22	3	LDAH
8.15101414117608e-27	0.804933	0.114	0.065	2.33779236583071e-22	3	DICER1-AS1
9.53806787611517e-27	0.400424	0.363	0.278	2.73561324754859e-22	3	CASD1
1.14031821040872e-26	0.435204	0.307	0.226	3.27054665927326e-22	3	KIAA0753
1.47592339288804e-26	0.944062	0.075	0.037	4.2330958831422e-22	3	PSG8
1.53598908573087e-26	0.413943	0.309	0.228	4.4053702967847e-22	3	RPL27A
1.5786088396143e-26	1.49494	0.036	0.013	4.52760801289777e-22	3	OAF
1.65524983236212e-26	0.502368	0.259	0.185	4.74742204419781e-22	3	AC100830.1
1.71232288233749e-26	0.62814	0.196	0.131	4.91111325883217e-22	3	AL049840.2
1.73219697176521e-26	0.442709	0.216	0.145	4.96811413471978e-22	3	BMP7
1.73702955911515e-26	0.786833	0.13	0.077	4.98197447849815e-22	3	WBP1
2.08148050572498e-26	0.617729	0.187	0.124	5.96989423846982e-22	3	DCP1B
2.18056953850757e-26	1.48233	0.039	0.015	6.25409149339355e-22	3	GCNT4
2.2109258735941e-26	0.484107	0.265	0.19	6.34115649805524e-22	3	ZNF24
2.26632211429567e-26	0.604858	0.185	0.122	6.5000384560114e-22	3	ZNF76
2.38342553512418e-26	0.387361	0.378	0.292	6.83590277728967e-22	3	MED15
2.54037597348565e-26	0.773984	0.12	0.07	7.2860523295542e-22	3	MOV10
2.55056749873867e-26	0.598579	0.196	0.131	7.31528264313238e-22	3	BRAT1
2.5962869171674e-26	0.411719	0.471	0.392	7.44641050712783e-22	3	ACSL3
2.78994323442487e-26	0.717172	0.216	0.151	8.00183619065398e-22	3	SLC1A1
2.99443193406739e-26	0.586091	0.195	0.13	8.58833023009868e-22	3	NBR1
2.99962470487434e-26	2.38904	0.024	0.007	8.60322361605008e-22	3	LINC02653
3.01078543731636e-26	0.43864	0.3	0.222	8.63523371276705e-22	3	TMBIM6
3.03254004416917e-26	0.445785	0.293	0.214	8.69762810068161e-22	3	CHURC1
3.33449267675926e-26	0.378023	0.399	0.315	9.56365844621322e-22	3	SHC3
3.36878476208389e-26	0.591733	0.214	0.147	9.66201157613281e-22	3	C8orf37-AS1
3.52443647532132e-26	0.327985	0.387	0.298	1.01084362548691e-21	3	GLDC
3.83833219561618e-26	0.625807	0.144	0.088	1.10087205702468e-21	3	RNF43
3.86685463438765e-26	1.52337	0.04	0.015	1.10905257768872e-21	3	BHLHE40-AS1
4.30757653149555e-26	0.483044	0.252	0.177	1.23545602499824e-21	3	AL390800.1
4.35797304307586e-26	1.28597	0.048	0.02	1.24991024848459e-21	3	FAH
4.62773849407609e-26	0.966656	0.08	0.041	1.32728167748596e-21	3	VMAC
4.75800514671272e-26	0.396423	0.374	0.29	1.36464345612867e-21	3	GOSR2
4.92270607161281e-26	2.12028	0.019	0.004	1.41188132839927e-21	3	LINC00404
5.42569296428673e-26	0.607663	0.213	0.147	1.55614299908708e-21	3	CCDC144A
5.48595618572512e-26	0.26752	0.654	0.571	1.57342709362782e-21	3	SNRNP70
6.07402893080519e-26	0.703629	0.143	0.088	1.74209223764424e-21	3	PLCH1-AS1
6.14303765899539e-26	0.920511	0.083	0.043	1.76188463097647e-21	3	CAHM
6.22873690974887e-26	0.35772	0.461	0.375	1.78646403308507e-21	3	NELFA
7.03260417891484e-26	0.399072	0.345	0.262	2.01702120455457e-21	3	CEP164
7.1299866366095e-26	1.80906	0.024	0.007	2.04495146724597e-21	3	RASSF10-DT
7.34892559086931e-26	0.764471	0.13	0.078	2.10774534871723e-21	3	UPP1
7.43336825997647e-26	0.285889	0.558	0.463	2.13196435064385e-21	3	THADA
7.75390268037928e-26	0.724949	0.231	0.164	2.22389682775958e-21	3	POLR1D
8.17342157486566e-26	0.410908	0.384	0.301	2.34421904188722e-21	3	FBXL18
9.26374177421268e-26	0.316112	0.409	0.32	2.65693377826194e-21	3	AF107885.2
9.76696254655888e-26	1.33902	0.039	0.015	2.80126252797855e-21	3	AC008700.1
9.91664859056281e-26	0.394707	0.313	0.233	2.84419398225932e-21	3	RIOK3
9.97888552203506e-26	1.40722	0.039	0.015	2.86204415657488e-21	3	AC018541.1
1.00937298129183e-25	0.375982	0.324	0.241	2.89498264764311e-21	3	COL6A1
1.22943469396546e-25	0.463706	0.267	0.192	3.52614164576235e-21	3	OTUD7B
1.31813623969374e-25	0.398476	0.431	0.351	3.78054654906561e-21	3	EIF1B
1.33346877285247e-25	0.912429	0.091	0.049	3.82452178741818e-21	3	ARV1
1.48744650769501e-25	1.78003	0.022	0.006	4.26614532872006e-21	3	AC009262.1
1.59909176278505e-25	0.374388	0.43	0.344	4.58635508484381e-21	3	WDR27
1.63911634145183e-25	1.03536	0.069	0.034	4.70114957891799e-21	3	AL445222.1
1.67477242387753e-25	2.01225	0.021	0.005	4.80341478892314e-21	3	AC068985.1
1.70490144949116e-25	0.621106	0.171	0.111	4.88982784728559e-21	3	ANXA4
1.7137006300279e-25	0.625473	0.157	0.1	4.91506477698301e-21	3	NDFIP2
1.71919096384568e-25	1.93753	0.022	0.006	4.93081160340579e-21	3	AC002472.1
1.72260969628004e-25	0.430135	0.344	0.262	4.94061686990078e-21	3	TTC21B-AS1
1.80297179392201e-25	2.94065	0.01	0.001	5.17110340214772e-21	3	LINC02473
1.80351960271047e-25	0.293828	0.559	0.468	5.17267457253391e-21	3	TTBK2
1.90228185261921e-25	0.749265	0.119	0.07	5.45593458149717e-21	3	FYCO1
1.90634675264258e-25	0.732624	0.13	0.078	5.46759312125417e-21	3	CCDC149
1.95894909122495e-25	0.783578	0.118	0.07	5.61846188854229e-21	3	TMEM268
1.96641235805511e-25	0.504195	0.241	0.17	5.63986728413786e-21	3	ARHGEF40
2.07233619348426e-25	0.373374	0.255	0.18	5.9436674365322e-21	3	MSH5
2.09646538508255e-25	1.11405	0.063	0.03	6.01287237095527e-21	3	OMA1
2.19743668909383e-25	0.432089	0.283	0.206	6.30246816799001e-21	3	GATAD2A
2.2152369677039e-25	0.646105	0.171	0.112	6.35352114707156e-21	3	URM1
2.22974761317024e-25	0.845026	0.1	0.056	6.39513912933356e-21	3	POC1B-AS1
2.31660525169844e-25	0.341625	0.353	0.267	6.6442555223963e-21	3	HIBADH
2.32623344194136e-25	1.2818	0.156	0.103	6.671870134832e-21	3	ARHGAP24
2.33802960100587e-25	0.378787	0.391	0.306	6.70570269864494e-21	3	TTC21B
2.50152094683084e-25	2.76888	0.011	0.002	7.17461222760553e-21	3	MAL
2.58492002975194e-25	0.682044	0.153	0.097	7.41380913733155e-21	3	HELB
2.68896556604711e-25	0.579547	0.206	0.141	7.71222213997973e-21	3	DNAJC16
2.78969920333678e-25	0.627458	0.173	0.113	8.00113628509022e-21	3	KLHDC1
3.08023145872428e-25	0.425227	0.371	0.29	8.83441184676712e-21	3	AC068724.3
3.18442131154871e-25	0.78506	0.121	0.072	9.13323876365286e-21	3	AC012291.3
3.57887854712735e-25	0.39005	0.468	0.383	1.0264581561016e-20	3	LIMS1
3.58570814942473e-25	0.492213	0.262	0.19	1.02841695433651e-20	3	TMEM164
3.61009349996887e-25	1.17823	0.058	0.027	1.03541091672607e-20	3	PRXL2C
3.72222683541442e-25	1.20629	0.049	0.021	1.06757187866521e-20	3	LYPLAL1-DT
3.72284699034377e-25	0.595476	0.211	0.146	1.0677497453005e-20	3	ZNF226
3.77539960337166e-25	0.503032	0.257	0.185	1.08282236024303e-20	3	SGSM2
3.80290194927116e-25	0.541682	0.115	0.067	1.09071030807046e-20	3	AC105411.1
3.81020615704289e-25	0.255313	0.623	0.534	1.09280522790147e-20	3	PIK3C2A
3.8144118107549e-25	0.717874	0.148	0.093	1.09401145144261e-20	3	ZNF808
3.85528646202754e-25	0.942853	0.085	0.045	1.10573471017412e-20	3	FAM47E
3.95471411157607e-25	0.479151	0.263	0.19	1.13425155434113e-20	3	CRLS1
3.98866453099722e-25	0.714652	0.141	0.088	1.14398887413531e-20	3	P4HTM
3.99857788204491e-25	0.111158	0.686	0.572	1.1468321223493e-20	3	APBB2
4.08135091825745e-25	1.80696	0.028	0.009	1.17057225686542e-20	3	TMEM26
4.34317679915914e-25	0.639998	0.172	0.113	1.24566653776683e-20	3	LINC01301
4.34568738002895e-25	0.714687	0.127	0.076	1.2463865974661e-20	3	ZBTB26
4.3753686555895e-25	0.549739	0.195	0.131	1.25489948410963e-20	3	DPY19L4
4.71371998335804e-25	0.42823	0.351	0.268	1.35194202842692e-20	3	PELI1
4.89562977948824e-25	1.3761	0.045	0.018	1.40411557705502e-20	3	AC092675.1
5.03849519489286e-25	0.329389	0.479	0.394	1.44509080684722e-20	3	UBR4
5.19429410312803e-25	0.854451	0.101	0.057	1.48977549171815e-20	3	SNX18
5.26984595642175e-25	0.416707	0.307	0.229	1.51144451876132e-20	3	CEACAM1
5.72847165018519e-25	0.704106	0.123	0.073	1.64298295398961e-20	3	SPATA1
5.7803524891533e-25	0.427323	0.331	0.253	1.65786289741406e-20	3	ABHD2
5.79333479821955e-25	1.38058	0.108	0.063	1.66158635347735e-20	3	NECTIN3-AS1
5.88798137691994e-25	0.335138	0.488	0.401	1.68873193871441e-20	3	PTRH2
6.01504452070275e-25	0.19135	0.501	0.4	1.72517491898276e-20	3	KLHL5
6.05103212870885e-25	0.436069	0.352	0.272	1.73549652483498e-20	3	LSS
6.05956311117204e-25	0.873797	0.103	0.059	1.73794329591525e-20	3	NAT8L
6.38282736556448e-25	1.53121	0.032	0.011	1.83065871671755e-20	3	AC083855.2
6.5137720865546e-25	0.585071	0.185	0.124	1.86821497214473e-20	3	KIF9
6.55622641806811e-25	1.16415	0.055	0.024	1.88039129896611e-20	3	PLAC4
7.17119472258966e-25	0.317602	0.435	0.347	2.05677035838594e-20	3	CCDC146
7.36419834341621e-25	0.274789	0.541	0.448	2.1121257268752e-20	3	AMZ1
7.69743579326249e-25	0.262755	0.654	0.569	2.20770155986562e-20	3	SHPRH
7.87464628900039e-25	0.468079	0.275	0.201	2.2585273021482e-20	3	SLC35D1
7.90160009558069e-25	0.529719	0.193	0.13	2.2662579234135e-20	3	LACTB
8.13624963663283e-25	0.643383	0.163	0.105	2.33355775828266e-20	3	ZNF770
9.33692731387106e-25	1.05022	0.064	0.031	2.67792412289136e-20	3	LINC02820
9.54194899411141e-25	0.371025	0.421	0.341	2.73672639100109e-20	3	FTH1
9.66947143562204e-25	1.23933	0.046	0.019	2.77330110245076e-20	3	AC138625.2
9.7689545775971e-25	1.49903	0.032	0.011	2.80183386240062e-20	3	RPE65
9.83546703675392e-25	0.508764	0.241	0.172	2.82091030081139e-20	3	CFAP97
9.97789999903809e-25	1.51552	0.034	0.012	2.86176149872411e-20	3	NSMCE1-DT
1.03127888860338e-24	0.416424	0.328	0.249	2.95781098040336e-20	3	USP40
1.04032640868576e-24	0.272912	0.411	0.319	2.98376017275164e-20	3	LINC02614
1.05786379893106e-24	0.451873	0.276	0.202	3.03405916171418e-20	3	BBS4
1.1081297018925e-24	0.873504	0.097	0.054	3.17822679799789e-20	3	SPON1-AS1
1.14041508163209e-24	1.13394	0.076	0.039	3.27082449562901e-20	3	LINC01229
1.1575515357403e-24	0.122178	0.861	0.791	3.31997355965675e-20	3	C11orf49
1.28381082539093e-24	0.498389	0.261	0.19	3.68209782830374e-20	3	ERVK13-1
1.35219363694997e-24	1.26648	0.041	0.016	3.87822657013621e-20	3	TAFA4
1.36393958435729e-24	0.917813	0.085	0.045	3.91191512189514e-20	3	ARPIN
1.36739430918987e-24	0.45485	0.261	0.188	3.92182361818747e-20	3	LINC00894
1.42464292031744e-24	0.98714	0.069	0.034	4.08601835976246e-20	3	F2RL2
1.47567947978525e-24	0.979413	0.085	0.046	4.23239631597209e-20	3	AL596218.1
1.57772818100994e-24	1.94947	0.023	0.007	4.52508219595461e-20	3	AL359091.1
1.65182328577417e-24	0.288328	0.572	0.484	4.73759436592891e-20	3	GNAO1
1.68653060797192e-24	0.797891	0.107	0.062	4.83713843672426e-20	3	EFCAB6-AS1
1.91638927322258e-24	0.767418	0.111	0.065	5.49639607452969e-20	3	CYP7B1
1.92690622731433e-24	0.748568	0.122	0.073	5.52655975056022e-20	3	APOBEC2
1.93659183404772e-24	0.966018	0.077	0.04	5.55433903923225e-20	3	AL353801.1
1.97357394030277e-24	0.706977	0.131	0.08	5.66040741818237e-20	3	CD58
2.01349263556788e-24	0.59239	0.19	0.129	5.77489822807222e-20	3	NFRKB
2.11597641034176e-24	0.202702	0.795	0.726	6.06883194250121e-20	3	PTPRA
2.3973681667106e-24	0.287506	0.508	0.418	6.87589163894266e-20	3	AC023509.6
2.43453952471279e-24	0.377912	0.341	0.261	6.98250281082874e-20	3	WASHC4
2.46261562939457e-24	0.424568	0.369	0.29	7.06302788666657e-20	3	ITM2B
2.53997456844527e-24	0.580043	0.18	0.12	7.28490105975787e-20	3	SMO
2.55456573990894e-24	0.41883	0.297	0.22	7.32674999863283e-20	3	DNAJC24
2.55940967314487e-24	0.291814	0.555	0.47	7.34064288354681e-20	3	VMP1
2.77390008533665e-24	0.691857	0.137	0.085	7.95582283475404e-20	3	AC073878.1
2.83328061255576e-24	0.459439	0.285	0.212	8.12613212487117e-20	3	C11orf54
2.85824003271773e-24	1.43978	0.036	0.013	8.19771823783772e-20	3	SNX33
2.93850448742338e-24	0.832984	0.091	0.05	8.427924720379e-20	3	RADX
3.0567107656087e-24	0.248875	0.551	0.455	8.76695214684231e-20	3	SIK2
3.29413645548066e-24	0.512088	0.229	0.162	9.44791276796408e-20	3	IGBP1
3.61496263862903e-24	0.609381	0.18	0.12	1.03680743438519e-19	3	PPARD
3.83104689364218e-24	0.291254	0.533	0.447	1.09878255956551e-19	3	TAX1BP1
3.86461778828656e-24	0.504116	0.258	0.188	1.10841102785847e-19	3	CD63
4.23603685329763e-24	1.94785	0.021	0.006	1.21493772989429e-19	3	AC023983.2
4.50103059554679e-24	0.778092	0.118	0.07	1.29094058510877e-19	3	C16orf46
4.6269719706853e-24	1.77435	0.024	0.007	1.32706183091225e-19	3	AL133481.1
4.65216097571145e-24	0.685802	0.138	0.086	1.3342862894438e-19	3	CFL2
4.78784435139515e-24	0.825444	0.183	0.125	1.37320163842364e-19	3	ICA1
4.83872920996654e-24	0.606635	0.175	0.116	1.3877959247105e-19	3	MORN1
4.91868014931222e-24	0.45286	0.282	0.209	1.41072665362424e-19	3	URGCP
4.93841867660328e-24	0.379205	0.067	0.033	1.41638786063659e-19	3	AP003464.1
5.00326829781078e-24	0.451051	0.277	0.204	1.43498738049511e-19	3	ACAD10
5.06126483698146e-24	0.610549	0.184	0.124	1.45162136789465e-19	3	SOCS6
5.06205572224158e-24	0.538531	0.174	0.115	1.45184820169611e-19	3	ADGRG2
5.06221743751808e-24	0.391731	0.309	0.232	1.45189458325456e-19	3	ZNF483
5.20958401237568e-24	1.92645	0.022	0.006	1.49416079058947e-19	3	HOXB-AS3
5.9682229470274e-24	1.39794	0.041	0.017	1.71174602343693e-19	3	AL049812.2
6.11900418682509e-24	1.07094	0.067	0.033	1.75499159082331e-19	3	CYP3A4
6.36519235893649e-24	0.694992	0.177	0.118	1.82560082046658e-19	3	LURAP1L-AS1
6.54999109944955e-24	0.891439	0.08	0.042	1.87860294723313e-19	3	AC106897.1
6.64751358924403e-24	0.464821	0.253	0.183	1.90657337253108e-19	3	TSPOAP1-AS1
6.83525728291053e-24	1.13212	0.057	0.026	1.96042014131157e-19	3	AC009950.1
7.65842103821725e-24	0.58036	0.158	0.102	2.19651173797109e-19	3	AL589935.1
7.93793979979813e-24	0.736619	0.112	0.066	2.2766805139801e-19	3	C6orf201
8.03510302191719e-24	0.409254	0.333	0.256	2.30454789771607e-19	3	ZSCAN18
8.04377816071971e-24	1.13892	0.053	0.024	2.30703601427602e-19	3	AC100810.1
8.13090687707866e-24	1.03499	0.064	0.031	2.33202540141493e-19	3	LINC02774
8.17681839057435e-24	0.838805	0.099	0.056	2.34519328260063e-19	3	RSPH9
8.92359237564523e-24	1.214	0.048	0.021	2.55937552925881e-19	3	RTKN
8.9306522472472e-24	0.846234	0.095	0.054	2.56140037103297e-19	3	AC006160.1
9.20134648987623e-24	0.64908	0.14	0.088	2.6390381867614e-19	3	ANKRD45
9.77714573600059e-24	1.91828	0.023	0.006	2.80418316854233e-19	3	SAMD9L
9.86268430255237e-24	0.384828	0.363	0.282	2.82871648481505e-19	3	POLR2J3
9.88223378056562e-24	1.68234	0.031	0.011	2.83432347060402e-19	3	STON1-GTF2A1L
1.0419876317253e-23	0.599639	0.172	0.114	2.98852472655132e-19	3	UFD1
1.07373973244671e-23	1.08929	0.065	0.032	3.07959292663042e-19	3	RAB29
1.07401244579727e-23	1.35659	0.034	0.012	3.08037509579115e-19	3	MROH7
1.07816345909658e-23	0.398244	0.34	0.262	3.0922806170349e-19	3	NUDT3
1.11764793635075e-23	1.15549	0.057	0.027	3.20552604624758e-19	3	AGTR1
1.13393749621541e-23	1.00748	0.054	0.024	3.25224613289542e-19	3	CDKN1A
1.13861378373406e-23	0.628021	0.145	0.092	3.26565819312765e-19	3	SIAE
1.1542485417943e-23	0.722139	0.134	0.084	3.31050024272024e-19	3	FABP5
1.22004236224002e-23	0.819975	0.095	0.053	3.4992034991406e-19	3	EAF2
1.37587139976143e-23	0.999444	0.066	0.033	3.94613676165574e-19	3	SCRN2
1.43457203402087e-23	0.474096	0.296	0.224	4.11449605077526e-19	3	EFTUD2
1.4532825862378e-23	1.04336	0.063	0.031	4.16815978558864e-19	3	AC024337.2
1.48191658692807e-23	0.824861	0.093	0.052	4.2502849629684e-19	3	PLEKHA2
1.49704130496552e-23	0.454751	0.252	0.182	4.29366416677162e-19	3	AC022540.1
1.52221016314521e-23	0.617452	0.138	0.087	4.36585096891676e-19	3	AL160314.2
1.64501476039183e-23	0.803761	0.102	0.058	4.71806683427981e-19	3	TIGIT
1.64697851892675e-23	0.438116	0.292	0.218	4.72369909013381e-19	3	APOO
1.67531203615015e-23	0.483023	0.227	0.16	4.80496245088224e-19	3	TSGA10
1.73467003382503e-23	0.422439	0.297	0.222	4.97520712401356e-19	3	ILRUN
1.80043359334524e-23	0.857165	0.084	0.046	5.16382358907348e-19	3	YPEL2
1.90966076607933e-23	1.20043	0.05	0.022	5.47709804319212e-19	3	PEX11A
1.91053247834212e-23	0.30516	0.523	0.438	5.47959820113302e-19	3	PIP5K1A
1.96299269566164e-23	0.28091	0.6	0.517	5.63005935042714e-19	3	AC046134.2
2.01278149938835e-23	1.37384	0.038	0.015	5.77285861839571e-19	3	RHBDF1
2.04513023121119e-23	0.579553	0.229	0.164	5.8656380161368e-19	3	PTCD1
2.0894877558428e-23	0.403146	0.323	0.247	5.99285983253273e-19	3	ACO2
2.23775492479785e-23	2.20126	0.017	0.004	6.41810489981272e-19	3	OAS3
2.45657461496806e-23	0.371628	0.384	0.305	7.04570165318989e-19	3	MTG1
2.70677037703824e-23	0.705089	0.113	0.067	7.76328811838337e-19	3	LINC01102
3.05884716923015e-23	0.491256	0.239	0.171	8.77307956606899e-19	3	TUBE1
3.08385195187231e-23	0.634738	0.145	0.092	8.84479578316496e-19	3	BROX
3.15266520088891e-23	0.390505	0.255	0.184	9.04215906266949e-19	3	HFM1
3.18180164374183e-23	1.39538	0.034	0.013	9.12572529441596e-19	3	SLC26A9
3.1934677765795e-23	1.3326	0.041	0.017	9.15918493000765e-19	3	SPSB1
3.2086581787562e-23	0.300454	0.414	0.327	9.20275252249065e-19	3	IFT88
3.22406538948789e-23	0.370513	0.393	0.313	9.24694194359022e-19	3	METTL16
3.25431897704668e-23	0.460524	0.212	0.147	9.3337122580676e-19	3	UBL7-AS1
3.2909381801503e-23	0.86793	0.09	0.05	9.43873979448906e-19	3	WDR93
3.33354376277429e-23	0.295926	0.51	0.427	9.56093686601295e-19	3	AAMDC
3.46421450230265e-23	1.33145	0.038	0.015	9.93571361405422e-19	3	AC022509.2
3.51132365216834e-23	0.728565	0.121	0.073	1.0070827366784e-18	3	CGRRF1
3.61964176065649e-23	0.958648	0.074	0.039	1.03814945337389e-18	3	MMRN2
3.64286224833718e-23	1.14454	0.05	0.022	1.04480932144559e-18	3	AL109613.1
3.6473209148096e-23	0.262342	0.585	0.501	1.04608811157654e-18	3	ZNF235
3.66899370805694e-23	2.16621	0.015	0.003	1.05230408540781e-18	3	TRAF1
3.9513411925498e-23	0.493533	0.233	0.166	1.13328416743521e-18	3	TTC26
4.04145191858779e-23	0.830537	0.08	0.043	1.15912882477016e-18	3	AC126182.3
4.94782634207866e-23	0.665188	0.147	0.094	1.41908607317158e-18	3	ERN1
5.05644559054583e-23	0.728068	0.121	0.074	1.45023915982445e-18	3	PPP1R3F
5.26329545707842e-23	0.852823	0.093	0.053	1.50956577004466e-18	3	KLHL21
5.28919436812699e-23	1.26236	0.036	0.013	1.5169938367225e-18	3	AC105460.2
5.38996611832738e-23	1.23431	0.045	0.019	1.54589618239748e-18	3	CIB1
5.39831177529857e-23	0.389067	0.349	0.272	1.54828980027338e-18	3	ARNT
5.53034322473699e-23	0.847925	0.09	0.051	1.58615774028682e-18	3	AC068987.3
5.64367921728656e-23	0.269088	0.528	0.442	1.61866363630996e-18	3	FRS2
5.66733497772955e-23	0.361028	0.378	0.298	1.62544834496261e-18	3	AL354740.1
5.70637666275237e-23	0.603691	0.153	0.099	1.63664589064401e-18	3	SHQ1
5.92937353502995e-23	0.731492	0.118	0.071	1.70060362358194e-18	3	ZNF234
6.44391458989597e-23	0.464491	0.257	0.188	1.84817914352806e-18	3	SYAP1
6.63029308131359e-23	2.21016	0.016	0.004	1.90163435865155e-18	3	C1QL4
6.63315169183161e-23	0.509166	0.212	0.149	1.90245423673423e-18	3	GIPC1
6.78166638084336e-23	1.47464	0.029	0.01	1.94504973468969e-18	3	C3orf79
6.78585357691582e-23	0.326202	0.384	0.301	1.94625066439523e-18	3	FAM217A
7.24762110238755e-23	0.365959	0.377	0.298	2.07869020837577e-18	3	RUFY1
7.49144545033445e-23	0.462988	0.26	0.191	2.14862146961042e-18	3	TMEM167A
7.52035661007784e-23	0.312199	0.482	0.397	2.15691347933643e-18	3	ADAM17
7.71393958505263e-23	0.886211	0.083	0.045	2.21243501238895e-18	3	AC092896.2
7.91415685845578e-23	0.712982	0.12	0.073	2.2698593285737e-18	3	SYNM
7.93659509808371e-23	0.827445	0.1	0.057	2.27629484008139e-18	3	SMIM29
8.13633905304722e-23	0.574313	0.172	0.115	2.33358340380447e-18	3	NADSYN1
8.65955913585982e-23	0.438888	0.285	0.213	2.48364815575596e-18	3	FAM160B1
8.68544314212934e-23	0.626337	0.156	0.102	2.49107194759411e-18	3	JDP2
8.91219173116078e-23	2.04453	0.019	0.005	2.55610571041422e-18	3	AC093151.8
8.97996414380614e-23	0.775876	0.109	0.065	2.57554351608504e-18	3	LRRC17
9.32297837424581e-23	0.337917	0.48	0.4	2.67392342751744e-18	3	AZIN1
9.38090801681511e-23	0.608866	0.162	0.107	2.69053822830274e-18	3	LPXN
9.87396544498896e-23	0.563395	0.191	0.131	2.83195202927728e-18	3	FMNL3
9.8773439921408e-23	0.700004	0.111	0.066	2.8329210303859e-18	3	AL357992.1
1.0592090340706e-22	0.54054	0.254	0.187	3.0379174306179e-18	3	AMER2
1.1528778737106e-22	1.09117	0.056	0.027	3.30656902958938e-18	3	TTC34
1.21630215437163e-22	1.40771	0.033	0.012	3.48847620895327e-18	3	FREM2-AS1
1.31072465447904e-22	0.639538	0.15	0.097	3.75928938151133e-18	3	STYXL1
1.43412294375267e-22	0.588891	0.177	0.12	4.11320801497703e-18	3	Z93930.2
1.44347496816895e-22	1.52775	0.033	0.012	4.14003055620536e-18	3	HOXB3
1.47594676384398e-22	1.58411	0.026	0.008	4.23316291338092e-18	3	SLC5A12
1.60682472946154e-22	0.371369	0.336	0.259	4.60853400656863e-18	3	LINC00630
1.64744473035642e-22	0.274802	0.503	0.417	4.72503623113526e-18	3	TAB2
1.67485136273404e-22	0.640262	0.132	0.083	4.8036411934575e-18	3	TRAM2
1.68799118241789e-22	0.779253	0.102	0.06	4.84132751029275e-18	3	HMGCL
1.71362384195736e-22	0.388343	0.373	0.296	4.9148445411179e-18	3	CDC37
1.73722102669919e-22	0.241864	0.7	0.627	4.98252362667594e-18	3	CTNND1
1.73763376799943e-22	0.369427	0.37	0.292	4.98370740999917e-18	3	ZNF717
1.794424771984e-22	0.572238	0.192	0.133	5.14658968852731e-18	3	PRR3
1.95620602472889e-22	0.230433	0.763	0.695	5.61059449952494e-18	3	RNF111
1.96825431879648e-22	0.195677	0.652	0.556	5.64515021174018e-18	3	AL356599.1
2.03086416783413e-22	0.931593	0.074	0.039	5.82472151976507e-18	3	AC022001.2
2.09004664934186e-22	0.998909	0.063	0.031	5.99446279497738e-18	3	LIPH
2.10518284111949e-22	1.79312	0.022	0.006	6.03787490661481e-18	3	GBX2
2.11837373978633e-22	1.01742	0.06	0.029	6.07570772308118e-18	3	RAB7B
2.13848175119595e-22	0.590062	0.191	0.132	6.1333795106051e-18	3	SEPTIN9
2.14945152404813e-22	0.636844	0.087	0.049	6.16484191612245e-18	3	ADAMTS17
2.257222440063e-22	1.62784	0.026	0.009	6.4739396803447e-18	3	MAGEC3
2.32157827841451e-22	0.686118	0.13	0.081	6.65851866032065e-18	3	RNF6
2.43266854979339e-22	0.949827	0.067	0.034	6.97713666766242e-18	3	TEKT1
2.49389675561377e-22	0.92717	0.076	0.04	7.15274528477587e-18	3	AC012313.6
2.61045039562917e-22	0.345119	0.379	0.299	7.48703277970402e-18	3	NPC1
2.63242845547565e-22	0.575242	0.589	0.536	7.55006805314971e-18	3	SLAIN1
2.69352780636615e-22	0.866722	0.072	0.037	7.72530710143875e-18	3	CASC8
2.86388311054303e-22	1.28826	0.039	0.016	8.21390314934846e-18	3	CXCR4
2.89483521955033e-22	2.44375	0.013	0.002	8.3026768931923e-18	3	Z85996.2
2.90307651162208e-22	0.847764	0.085	0.047	8.32631374298329e-18	3	EGR1
2.97511210117421e-22	0.466006	0.253	0.186	8.53291901737776e-18	3	SYBU
3.0627505895251e-22	1.68767	0.024	0.007	8.78427496581695e-18	3	AC093827.4
3.11270820719157e-22	1.09487	0.055	0.026	8.92755840904613e-18	3	PHYH
3.23558181663884e-22	1.28805	0.038	0.015	9.27997220830186e-18	3	PRIMA1
3.89679330064733e-22	0.936919	0.072	0.037	1.11763928655866e-17	3	EDA2R
3.90710773606415e-22	0.37994	0.342	0.266	1.12059756978056e-17	3	MIR3936HG
3.93609550612579e-22	0.347045	0.393	0.314	1.12891155211194e-17	3	FAM27C
4.0758786842137e-22	0.750917	0.107	0.064	1.16900276541933e-17	3	KCTD21-AS1
4.25976826417203e-22	0.565354	0.173	0.117	1.22174413584718e-17	3	ISCA1
4.38701814600526e-22	0.419259	0.229	0.164	1.25824067445577e-17	3	SAP30L-AS1
4.62888434883747e-22	1.09166	0.047	0.021	1.32761032009008e-17	3	FGD3
4.65326185828751e-22	1.81571	0.021	0.006	1.33460203357544e-17	3	AC107464.1
4.72126191346446e-22	0.237841	0.577	0.493	1.35410512940074e-17	3	TRAK1
4.78882340602927e-22	0.555658	0.218	0.156	1.37348244108326e-17	3	HACD4
5.10492934433519e-22	0.351279	0.392	0.313	1.46414478524877e-17	3	SIN3B
5.20426922540411e-22	0.239374	0.596	0.504	1.49263645653815e-17	3	ICA1L
5.27431722520125e-22	0.383215	0.308	0.235	1.51272692335997e-17	3	MANBA
5.29158296322e-22	0.329816	0.443	0.363	1.51767890968113e-17	3	AKAP8L
5.36793931465942e-22	0.737775	0.112	0.067	1.53957867483747e-17	3	ERBB2
5.5061516680134e-22	1.24249	0.044	0.019	1.57921935990292e-17	3	FAM183A
5.57438197450141e-22	0.457449	0.25	0.184	1.59878849410675e-17	3	COQ4
5.62826772019673e-22	0.209805	0.867	0.813	1.61424346482962e-17	3	BCL2L14
5.79636061828435e-22	1.0599	0.055	0.026	1.66245418893014e-17	3	FAM83H
5.83374491284698e-22	0.231787	0.577	0.489	1.67317637845364e-17	3	ZNF83
5.99382203679335e-22	0.82474	0.091	0.052	1.7190880983727e-17	3	AC108471.2
6.00325447931256e-22	0.307511	0.413	0.33	1.72179341721164e-17	3	ARFGEF2
6.05474763829196e-22	0.512281	0.2	0.14	1.73656217013852e-17	3	AP002026.1
6.09646232771251e-22	0.223348	0.557	0.463	1.74852636021123e-17	3	ITGB8
6.20195572984165e-22	0.551692	0.188	0.129	1.77878292287588e-17	3	AC020915.2
6.39159637455594e-22	0.650469	0.144	0.093	1.83317375618639e-17	3	INO80B
6.53033121561319e-22	0.265383	0.447	0.36	1.87296429595002e-17	3	UMAD1
6.71913037746121e-22	1.64151	0.022	0.006	1.92711378355965e-17	3	PHOX2B
6.71921814038412e-22	0.48004	0.194	0.133	1.92713895484357e-17	3	AC113385.1
6.73181918938807e-22	0.243528	0.65	0.572	1.93075306170839e-17	3	LRP6
6.80411765549639e-22	0.280695	0.392	0.309	1.95148898477292e-17	3	AC092902.4
6.85172263006633e-22	0.427609	0.282	0.212	1.96514256752932e-17	3	CLCN6
6.87061797755635e-22	0.75945	0.103	0.061	1.97056194214294e-17	3	C20orf96
6.97337691981555e-22	0.377846	0.366	0.29	2.0000342343723e-17	3	SMIM14
7.00613059581343e-22	1.37818	0.034	0.013	2.00942831618525e-17	3	CYP3A43
7.04338850461953e-22	0.490838	0.223	0.16	2.02011425700993e-17	3	YIPF6
7.07393016019282e-22	0.657752	0.144	0.093	2.0288739092449e-17	3	CCDC24
7.16362706982032e-22	0.285416	0.535	0.456	2.05459987989517e-17	3	AP002336.2
7.18978825131514e-22	0.446904	0.276	0.208	2.06210316835969e-17	3	CIZ1
7.28743215894475e-22	0.186787	0.592	0.494	2.09010841750694e-17	3	WWP1
7.79873638323644e-22	0.379785	0.337	0.263	2.23675558207604e-17	3	AC018557.3
7.90547417623514e-22	0.563655	0.162	0.108	2.267369048486e-17	3	BCAS4
8.3259436014331e-22	0.800625	0.098	0.057	2.38796388432703e-17	3	LRRC69
8.4695132759268e-22	0.574706	0.147	0.096	2.42914110266857e-17	3	MAP7
8.63868117866931e-22	0.436524	0.271	0.203	2.47766014885415e-17	3	BAZ2A
9.69942450461915e-22	0.969878	0.072	0.038	2.78189194216982e-17	3	PACRG-AS2
9.85846179290639e-22	1.2897	0.038	0.015	2.82750542682348e-17	3	NXPE1
9.93944499236275e-22	0.85755	0.084	0.047	2.85073221825956e-17	3	HPS1
1.05085576026029e-21	0.561992	0.168	0.112	3.01395940600254e-17	3	MAN2C1
1.0654687964316e-21	0.282831	0.413	0.332	3.05587105504546e-17	3	SLC20A2
1.07643214774936e-21	0.528433	0.166	0.111	3.08731504295993e-17	3	MLF1
1.0788725865377e-21	0.466566	0.237	0.172	3.09431446544878e-17	3	VEZF1
1.09193242903046e-21	1.04829	0.056	0.027	3.13177139970227e-17	3	AC087741.1
1.12552996550427e-21	0.613933	0.151	0.099	3.2281324940628e-17	3	AL442071.1
1.17662988739994e-21	1.108	0.043	0.019	3.37469218005175e-17	3	TPM2
1.20512542129785e-21	0.88322	0.086	0.048	3.45642022082437e-17	3	MAT2B
1.22092356992308e-21	0.407001	0.309	0.236	3.50173089089638e-17	3	DENR
1.26173750521454e-21	0.532373	0.21	0.149	3.61878933870583e-17	3	SELENOW
1.26567027770738e-21	0.574467	0.178	0.122	3.63006892349254e-17	3	C12orf75
1.27208250618812e-21	0.506257	0.26	0.194	3.64845983599813e-17	3	FBXO10
1.27702374691602e-21	0.284951	0.508	0.428	3.66263180852984e-17	3	KDM3B
1.2808697001089e-21	1.85587	0.02	0.006	3.67366238688233e-17	3	AC009902.2
1.31781781389545e-21	0.262823	0.214	0.15	3.77963327203355e-17	3	EIF1B-AS1
1.38726717630794e-21	0.498531	0.126	0.078	3.97882098836881e-17	3	CPNE8
1.40288408567822e-21	0.369516	0.308	0.234	4.02361184613371e-17	3	EFL1
1.40767932216905e-21	0.541918	0.166	0.111	4.03736506391305e-17	3	LINC01579
1.42949866366742e-21	0.34947	0.47	0.394	4.09994511726453e-17	3	ZMYND8
1.48977656547696e-21	0.235442	0.609	0.519	4.27282816744447e-17	3	RB1
1.50490326318519e-21	1.29595	0.039	0.016	4.31621304914145e-17	3	AL133444.1
1.62705663184552e-21	0.299723	0.478	0.4	4.66656112579614e-17	3	PREPL
1.62992182408837e-21	0.399169	0.298	0.227	4.67477878366786e-17	3	ZSWIM8
1.71414356516153e-21	1.03973	0.058	0.028	4.9163351592398e-17	3	LACTB2
1.72708267957432e-21	0.405553	0.285	0.215	4.9534458332871e-17	3	TMEM50B
1.82428692582092e-21	0.67966	0.12	0.075	5.23223733194698e-17	3	TEP1
1.83191581949204e-21	0.753202	0.093	0.053	5.25411776188511e-17	3	RIPOR3
1.84338532331021e-21	0.50866	0.226	0.163	5.287013445786e-17	3	MBNL3
1.92700758806298e-21	0.221434	0.277	0.203	5.52685046332345e-17	3	PPP1R14C
1.92899729282957e-21	0.460893	0.235	0.171	5.5325571355645e-17	3	CDK5RAP3
2.06441469202655e-21	0.82345	0.081	0.045	5.92094777820135e-17	3	CHDH
2.18548354549343e-21	0.316045	0.421	0.341	6.2681853568297e-17	3	SRP54
2.26656997063543e-21	0.507862	0.204	0.144	6.50074933277949e-17	3	CCDC32
2.27716703385047e-21	0.148433	0.581	0.475	6.53114276978653e-17	3	AC010974.2
2.37117175952401e-21	0.974983	0.061	0.03	6.80075772349081e-17	3	SYTL2
2.3860185393221e-21	0.44175	0.238	0.173	6.84333977262972e-17	3	TFB1M
2.39348481439235e-21	0.447081	0.268	0.201	6.86475379615869e-17	3	ACKR4
2.53263712516506e-21	0.918337	0.066	0.034	7.2638565386859e-17	3	CRPPA
2.63404399102922e-21	0.726732	0.105	0.062	7.55470157067091e-17	3	SDHAF3
2.65723968465963e-21	1.08253	0.056	0.027	7.62122913957227e-17	3	ANKRD24
2.74077232144468e-21	0.324496	0.641	0.56	7.86080909513547e-17	3	RPS6KC1
2.8263139580286e-21	0.567574	0.161	0.108	8.10615106302183e-17	3	ANKS6
2.8357466945732e-21	0.372172	0.321	0.248	8.13320509470539e-17	3	SEC23A
3.0938396532301e-21	0.789085	0.101	0.06	8.87344150942925e-17	3	GPRC5B
3.12365368966478e-21	0.188134	0.283	0.209	8.95895114732755e-17	3	DPF3
3.25298048810207e-21	1.00222	0.064	0.033	9.32987333792556e-17	3	AC022034.1
3.55998844531134e-21	0.755505	0.099	0.059	1.02104028599975e-16	3	ADA2
3.579940511303e-21	0.410385	0.298	0.228	1.02676273804681e-16	3	NMT1
3.61837434778422e-21	0.532125	0.179	0.123	1.03778594668799e-16	3	OARD1
3.74604174158462e-21	0.494188	0.266	0.2	1.07440223190388e-16	3	TP53INP1
3.84931413798665e-21	0.661734	0.115	0.07	1.10402178791595e-16	3	AC004974.1
3.9336628014871e-21	0.854612	0.068	0.036	1.12821382809452e-16	3	MKX
4.07096917385708e-21	1.8129	0.029	0.01	1.16759466875395e-16	3	CPED1
4.21342197946328e-21	2.99199	0.011	0.002	1.20845155792986e-16	3	AL139023.1
4.21752211255101e-21	0.330368	0.418	0.342	1.20962751710076e-16	3	CDC14B
4.29699928482503e-21	0.662291	0.117	0.072	1.23242236488067e-16	3	C3orf33
4.37193311305445e-21	0.353336	0.324	0.249	1.25391413615515e-16	3	TBK1
4.55328661300906e-21	1.76088	0.022	0.007	1.30592813347713e-16	3	NUPR1
4.64182641395321e-21	0.491637	0.204	0.144	1.33132223378592e-16	3	GLO1
4.69114748475726e-21	0.864039	0.078	0.042	1.34546801010323e-16	3	ELFN1
4.86062539172054e-21	0.940932	0.072	0.038	1.39407596859937e-16	3	RAB36
4.91913001039362e-21	1.07633	0.051	0.024	1.410855678281e-16	3	AL139317.1
5.22482942128303e-21	0.493302	0.222	0.161	1.49853332631818e-16	3	GTPBP2
5.23802618929844e-21	0.658242	0.13	0.083	1.50231829135269e-16	3	AMT
5.26434400019767e-21	1.46824	0.031	0.012	1.50986650269669e-16	3	ADGB
5.29982555229804e-21	0.517499	0.185	0.128	1.5200429666546e-16	3	MLEC
5.29983903726311e-21	0.184126	0.761	0.69	1.52004683427743e-16	3	RBM39
5.59073726653109e-21	1.12212	0.046	0.021	1.60347935541378e-16	3	CFAP300
5.90758240174368e-21	0.700281	0.112	0.069	1.6943537086441e-16	3	RP2
6.00313246395112e-21	0.815251	0.095	0.055	1.72175842198582e-16	3	AIFM2
6.16388170818477e-21	1.19318	0.043	0.019	1.76786291272447e-16	3	AL645608.1
6.36435549401773e-21	0.911557	0.069	0.036	1.82536079923922e-16	3	GDPD2
7.00191345438346e-21	0.1847	0.588	0.49	2.00821879785172e-16	3	MPP5
7.10950803037303e-21	2.0579	0.016	0.004	2.03907799819129e-16	3	AC002451.1
7.16151471777995e-21	0.41344	0.255	0.188	2.05399403620647e-16	3	TSHR
7.2142921744358e-21	0.645196	0.139	0.09	2.06913113854993e-16	3	TP53
8.03710113191219e-21	0.32902	0.422	0.346	2.30512097564374e-16	3	LINC02245
8.13586390459007e-21	0.407342	0.232	0.168	2.33344712647548e-16	3	ZNF20
8.15560582241705e-21	0.414448	0.307	0.237	2.33910930592743e-16	3	CLIP4
8.53589573742977e-21	1.56369	0.026	0.009	2.44818025645223e-16	3	CSPG4
8.62724090430659e-21	0.897922	0.074	0.04	2.47437896376417e-16	3	MINDY1
8.97204344039357e-21	0.627266	0.141	0.092	2.57327177913928e-16	3	SNTA1
9.02179167899886e-21	0.592469	0.146	0.096	2.58754007145366e-16	3	COQ8B
9.02456927429079e-21	1.53921	0.03	0.011	2.58833671355934e-16	3	LRRC10B
9.86581260210103e-21	0.257396	0.516	0.429	2.8296137124086e-16	3	ABL1
1.01292902614158e-20	0.518198	0.197	0.138	2.90518173987667e-16	3	FBXL3
1.03671910366744e-20	0.42232	0.243	0.178	2.97341406122859e-16	3	TARSL2
1.04105080983319e-20	0.295985	0.392	0.312	2.98583782768258e-16	3	TTC1
1.05864276587765e-20	0.333259	0.373	0.297	3.03629331681369e-16	3	KIAA0556
1.08477732495611e-20	0.243514	0.567	0.484	3.11124984570662e-16	3	FAM135A
1.11914875519145e-20	0.320462	0.295	0.221	3.20983054476461e-16	3	PATJ
1.21164743457206e-20	0.508093	0.195	0.137	3.47512600709612e-16	3	SZRD1
1.23406375041077e-20	0.233897	0.591	0.511	3.53941824255312e-16	3	XRRA1
1.2847976969178e-20	0.132429	0.71	0.617	3.68492827452995e-16	3	MYO6
1.30118817593542e-20	0.971564	0.063	0.032	3.73193780740039e-16	3	AC131953.1
1.30528767738771e-20	0.457271	0.241	0.178	3.74369558751568e-16	3	RMND5A
1.3484152023262e-20	1.0334	0.044	0.02	3.86738964179177e-16	3	CEBPD
1.3726389117015e-20	0.808568	0.119	0.075	3.93686566265108e-16	3	ATF5
1.40795557884312e-20	0.792226	0.109	0.067	4.03815739567996e-16	3	AC069277.1
1.51479057415541e-20	0.459527	0.237	0.174	4.34457084573514e-16	3	FBXO7
1.5646002831546e-20	0.889141	0.076	0.042	4.48743007211571e-16	3	ACADL
1.61278848672834e-20	0.195391	0.64	0.55	4.62563865878555e-16	3	SGCE
1.67568190864402e-20	0.630688	0.14	0.091	4.80602328218191e-16	3	AL135978.2
1.68818318990421e-20	0.636565	0.135	0.087	4.84187820696426e-16	3	IRF3
1.72405130654599e-20	0.271206	0.49	0.409	4.94475155230457e-16	3	SPG7
1.73232611475206e-20	0.560999	0.171	0.117	4.9684845297204e-16	3	QTRT1
1.79777444977814e-20	0.775468	0.062	0.031	5.15619689940867e-16	3	LINC01938
1.81884633383128e-20	0.542014	0.188	0.131	5.2166331700615e-16	3	AC025283.2
1.8784381613152e-20	0.592301	0.155	0.103	5.38754849046812e-16	3	AP001172.2
1.92115479109886e-20	0.593341	0.158	0.106	5.51006405635064e-16	3	AC092140.1
1.92526518346255e-20	0.443746	0.236	0.172	5.52185307268894e-16	3	COPS6
2.09797223833864e-20	0.402503	0.271	0.203	6.01719417677905e-16	3	PARL
2.27054801393374e-20	0.777998	0.09	0.052	6.51215875876335e-16	3	EOGT
2.35051896729629e-20	1.52113	0.026	0.009	6.7415234501025e-16	3	LINC02352
2.3985988654259e-20	0.286444	0.461	0.382	6.87942140592803e-16	3	TGFB1
2.41826795276536e-20	1.23804	0.037	0.015	6.93583431532633e-16	3	AP003119.2
2.42471306987305e-20	0.368195	0.289	0.22	6.9543195557029e-16	3	ALG8
2.46094958856837e-20	0.586285	0.146	0.096	7.05824951497294e-16	3	TMX1
2.47559796069513e-20	0.484268	0.201	0.143	7.10026251106972e-16	3	SLK
2.53013609634709e-20	0.486195	0.207	0.148	7.25668333793308e-16	3	PNKP
2.58318891200989e-20	0.479625	0.238	0.176	7.40884411853557e-16	3	ENO1
2.62346917190733e-20	0.914457	0.087	0.05	7.52437193194741e-16	3	CHST9
2.79909463004824e-20	0.725406	0.082	0.046	8.02808330844134e-16	3	AL161804.1
2.9271536017661e-20	0.487526	0.23	0.169	8.39536924522535e-16	3	KATNAL2
3.03897722983068e-20	1.85587	0.019	0.005	8.71609059287737e-16	3	PDK4
3.05353521346713e-20	0.415034	0.283	0.216	8.75784434574508e-16	3	PHYKPL
3.09019798141817e-20	0.91013	0.062	0.032	8.86299683050546e-16	3	AC097515.1
3.14134613630932e-20	1.51303	0.026	0.009	9.00969485354876e-16	3	AP002992.1
3.15734933655461e-20	0.199626	0.505	0.409	9.05559363217229e-16	3	CYSTM1
3.17385117698679e-20	0.688375	0.108	0.066	9.10292256071583e-16	3	SACS-AS1
3.22222512277143e-20	1.33394	0.034	0.013	9.24166387462073e-16	3	ABHD4
3.29557668509978e-20	1.44812	0.031	0.012	9.45204349053467e-16	3	LINC02636
3.31882505576571e-20	0.213529	0.637	0.552	9.51872214244163e-16	3	LRCH3
3.61837290642338e-20	1.94972	0.017	0.004	1.03778553329129e-15	3	AL022318.5
3.75915290166159e-20	1.29099	0.028	0.01	1.07816264372556e-15	3	MTTP
3.80318023243439e-20	0.985421	0.043	0.019	1.09079012246451e-15	3	GPC5-AS1
3.86891906243603e-20	0.485897	0.187	0.13	1.10964467629728e-15	3	NAPB
3.93282808502963e-20	0.340914	0.333	0.259	1.12797442306735e-15	3	MIA2
4.05872850445173e-20	1.94561	0.018	0.005	1.1640839223618e-15	3	AC063919.1
4.19345324149759e-20	0.476082	0.197	0.139	1.20272432419392e-15	3	RBIS
4.53558293880117e-20	0.36045	0.263	0.197	1.30085054267756e-15	3	EVA1C
4.54565912160798e-20	0.523981	0.196	0.139	1.30374049266838e-15	3	AC024267.4
4.78314110412765e-20	0.239945	0.522	0.439	1.37185270007485e-15	3	SF1
4.98486093750604e-20	0.722705	0.108	0.066	1.42970796548611e-15	3	FKBP9
5.13468855496801e-20	0.42549	0.278	0.212	1.47268002445037e-15	3	KIF27
5.23086996247011e-20	0.422766	0.186	0.129	1.50026581393605e-15	3	CFAP221
5.38032112059813e-20	0.52686	0.183	0.127	1.54312990059875e-15	3	C1orf43
5.4107378129883e-20	0.550061	0.181	0.126	1.55185371214317e-15	3	NCKAP5L
5.47107292134397e-20	0.316412	0.26	0.191	1.56915842457067e-15	3	AC107072.2
5.97881385369418e-20	0.503803	0.215	0.156	1.71478360137803e-15	3	SZT2
6.38550486952014e-20	0.779084	0.101	0.061	1.83142665162707e-15	3	SLC12A1
6.46890677633761e-20	0.480402	0.224	0.163	1.85534715252139e-15	3	PFKFB3
7.04933257396566e-20	0.60902	0.134	0.087	2.02181907553909e-15	3	FAM229B
7.30014469262409e-20	2.1318	0.014	0.003	2.09375449929152e-15	3	AC083902.1
8.15764231988944e-20	0.258847	0.437	0.357	2.33969339376749e-15	3	CKB
8.61841622882174e-20	0.766639	0.089	0.052	2.47184795858836e-15	3	TOB1
8.72245547321203e-20	0.796304	0.081	0.046	2.50168745427194e-15	3	AL445255.1
8.86893758027643e-20	1.66142	0.019	0.006	2.54369998739908e-15	3	FAM151A
9.31917672534121e-20	0.704561	0.114	0.071	2.67283307659511e-15	3	TMEM8B
1.01017552978698e-19	2.75431	0.01	0.002	2.89728443698204e-15	3	HOXC4
1.07583776234199e-19	0.743979	0.099	0.06	3.08561028617306e-15	3	PER1
1.08158528568743e-19	0.361314	0.287	0.218	3.10209475788011e-15	3	BDNF-AS
1.09322655848257e-19	0.518277	0.196	0.139	3.13548309238386e-15	3	XPNPEP1
1.09998206527596e-19	0.32065	0.402	0.33	3.15485856141799e-15	3	CCNL1
1.11093409748171e-19	0.488391	0.207	0.149	3.18627008498729e-15	3	FSD2
1.11758260793677e-19	0.455292	0.241	0.179	3.20533867782344e-15	3	RBBP7
1.12261562177675e-19	0.309575	0.423	0.348	3.2197738648179e-15	3	PSMD11
1.13365710207746e-19	0.432877	0.241	0.178	3.25144193446835e-15	3	TH2LCRR
1.13588459998454e-19	0.350636	0.312	0.241	3.25783062121565e-15	3	ALS2
1.15473006644172e-19	1.59079	0.024	0.008	3.31188130356149e-15	3	LINC01814
1.21397598495749e-19	0.32992	0.357	0.284	3.48180452245656e-15	3	RAD50
1.21829906205953e-19	0.421922	0.161	0.108	3.49420353989295e-15	3	KIF24
1.23416645576889e-19	0.492269	0.161	0.11	3.53971281179076e-15	3	PCAT1
1.23504827335471e-19	1.22655	0.039	0.017	3.54224195280865e-15	3	HAS2-AS1
1.28894153170746e-19	0.597864	0.135	0.088	3.69681320709017e-15	3	PURA
1.32906414988829e-19	1.50811	0.027	0.009	3.8118888882946e-15	3	AC008438.2
1.36207701338887e-19	0.610187	0.14	0.092	3.90657308210061e-15	3	KREMEN1
1.44297593906228e-19	0.391407	0.26	0.195	4.13859929082452e-15	3	TNFRSF25
1.48990679515981e-19	0.250683	0.402	0.321	4.27320167919785e-15	3	TANK
1.54333200072384e-19	0.228578	0.618	0.54	4.42643051127603e-15	3	ZNF721
1.57651856264018e-19	0.594886	0.15	0.101	4.52161288950829e-15	3	AC105052.4
1.60479365634035e-19	0.656294	0.131	0.085	4.60270868574975e-15	3	PMM1
1.62359389799612e-19	0.753482	0.1	0.06	4.65662965884267e-15	3	TEAD2
1.66010162606297e-19	0.376164	0.254	0.189	4.7613374737112e-15	3	PSMD5
1.73990859232014e-19	0.460037	0.209	0.151	4.99023183363338e-15	3	SNRPG
1.82069614700026e-19	1.88104	0.019	0.006	5.22193861921143e-15	3	C10orf90
1.9507969080573e-19	0.716914	0.112	0.07	5.59508061199914e-15	3	TAPBP
2.02495453036091e-19	0.431052	0.274	0.21	5.80777208852814e-15	3	PHF12
2.06440390506278e-19	0.603066	0.136	0.09	5.92091684011055e-15	3	COLGALT2
2.10285696502532e-19	0.627572	0.138	0.091	6.03120406138913e-15	3	UROS
2.10312817157451e-19	1.23532	0.034	0.014	6.03198190889284e-15	3	AL512353.1
2.11854923835219e-19	0.78417	0.089	0.052	6.07621107051792e-15	3	F5
2.13433253864614e-19	0.370627	0.293	0.226	6.12147915409098e-15	3	LAPTM4B
2.15921604982165e-19	0.615809	0.145	0.097	6.19284755249347e-15	3	AL392172.1
2.20973816270472e-19	0.458041	0.231	0.17	6.3377500244534e-15	3	AKT2
2.21604795424392e-19	0.328588	0.265	0.199	6.35584713756699e-15	3	MAGI1-AS1
2.22889952866335e-19	1.54061	0.025	0.008	6.39270673815935e-15	3	AC011472.1
2.2663707750298e-19	0.321618	0.356	0.284	6.50017801986298e-15	3	FAM214A
2.30300441263959e-19	0.630789	0.124	0.079	6.6052469558916e-15	3	TOB2
2.30964029882744e-19	0.347542	0.331	0.261	6.62427934106698e-15	3	HPS4
2.3218211403414e-19	0.774135	0.083	0.048	6.65921521261316e-15	3	NKD1
2.336504461585e-19	1.90318	0.018	0.005	6.70132844627194e-15	3	LINC02410
2.45806596512533e-19	0.457554	0.216	0.157	7.04997899457596e-15	3	FAM120C
2.64644021639597e-19	0.774593	0.091	0.054	7.59025518464528e-15	3	BTN3A1
2.64992891401141e-19	0.313019	0.34	0.267	7.60026111827613e-15	3	PGP
2.86995828112173e-19	0.404445	0.291	0.225	8.23132734608523e-15	3	ARMCX4
2.94581593764658e-19	0.505044	0.181	0.126	8.44889469076415e-15	3	CYP3A7
2.94589507343578e-19	0.652128	0.108	0.067	8.44912166012116e-15	3	NOSIP
2.95092811518849e-19	0.284491	0.423	0.347	8.46355692717211e-15	3	PPP2CB
3.00784852047673e-19	2.06072	0.016	0.004	8.62681034157932e-15	3	EPSTI1
3.07164845237563e-19	0.1992	0.642	0.559	8.80979492625855e-15	3	GPBP1
3.07370738130701e-19	0.526905	0.159	0.108	8.81570014032662e-15	3	PCDHGB6
3.27737053777289e-19	0.646167	0.117	0.074	9.39982643938642e-15	3	MUL1
3.4507919416773e-19	0.469099	0.176	0.123	9.89721636792466e-15	3	SLC25A21
3.53756866823943e-19	0.61489	0.137	0.09	1.01461006973775e-14	3	HSD17B12
3.62275764361387e-19	0.480051	0.216	0.157	1.0390431197649e-14	3	IFT140
3.91967881491153e-19	0.558794	0.172	0.12	1.12420308090478e-14	3	AL133297.2
3.99219084861437e-19	1.24765	0.036	0.015	1.14500025729109e-14	3	AL138895.1
4.05911653633655e-19	1.06698	0.051	0.025	1.16419521378669e-14	3	A2M-AS1
4.10257924958885e-19	2.07651	0.014	0.003	1.17666075457458e-14	3	HS6ST2-AS1
4.10367292140665e-19	1.7284	0.018	0.005	1.17697443058864e-14	3	LINC01799
4.15898371190456e-19	1.23471	0.043	0.02	1.19283811841135e-14	3	AL357052.1
4.18640545215897e-19	0.377343	0.291	0.224	1.20070294773371e-14	3	GTPBP8
4.27964818290286e-19	0.653162	0.151	0.103	1.22744589533837e-14	3	AC034195.1
4.2989637635608e-19	0.280314	0.447	0.372	1.23298579702687e-14	3	BTBD7
4.38129220039553e-19	0.569422	0.164	0.113	1.25659841599544e-14	3	AL139424.3
4.50449719339824e-19	0.612323	0.138	0.091	1.29193484003855e-14	3	SC5D
4.74839921786372e-19	1.23516	0.036	0.015	1.36188837967549e-14	3	FUT3
4.77440789667066e-19	1.69167	0.02	0.006	1.36934792884411e-14	3	SYPL2
4.83327720810843e-19	1.0112	0.053	0.026	1.38623223605758e-14	3	AL355312.3
4.97201549567233e-19	0.588796	0.148	0.1	1.42602376431378e-14	3	COX5B
5.22919609747589e-19	0.189211	0.67	0.593	1.49978573271706e-14	3	FOCAD
5.3327816381222e-19	0.632973	0.173	0.121	1.52949510162983e-14	3	BCAT1
5.34155702472117e-19	0.354781	0.34	0.27	1.53201197026028e-14	3	FHL1
5.44134914382302e-19	2.52467	0.01	0.002	1.56063334793988e-14	3	AC112253.1
5.4697966050961e-19	0.386736	0.319	0.251	1.56879236430761e-14	3	GDPD1
5.59868479849767e-19	0.460681	0.223	0.164	1.60575878705712e-14	3	SMARCAL1
5.73831534570427e-19	0.326755	0.402	0.33	1.64580622430144e-14	3	CLINT1
5.94077396237408e-19	0.545377	0.173	0.121	1.70387338014851e-14	3	SLC25A25
6.03148511279219e-19	1.91258	0.019	0.005	1.72989024519993e-14	3	CMPK2
6.21556807812928e-19	0.626381	0.128	0.083	1.78268708048826e-14	3	CROT
6.33350164316915e-19	0.208706	0.33	0.253	1.81651160627734e-14	3	RND3
6.4376634778214e-19	0.387028	0.31	0.243	1.84638626207396e-14	3	BBS1
6.54755149508684e-19	1.02486	0.052	0.026	1.87790324430586e-14	3	AC093297.1
6.77879758559047e-19	0.25544	0.497	0.417	1.9442269355232e-14	3	MIR181A2HG
6.97882945712478e-19	0.354949	0.316	0.247	2.00159807659796e-14	3	SLC9A8
7.02149499283693e-19	0.309165	0.386	0.314	2.01383497889556e-14	3	ATF7
7.09737262232096e-19	0.409941	0.262	0.198	2.03559744180787e-14	3	COPS8
7.10409345975858e-19	2.09194	0.014	0.003	2.03752504519336e-14	3	EHD2
7.51942051021106e-19	0.538473	0.16	0.11	2.15664499653363e-14	3	KRCC1
7.76889345577199e-19	0.534934	0.178	0.125	2.22819633204996e-14	3	AP1B1
7.99858653042676e-19	0.938406	0.061	0.032	2.2940746027917e-14	3	TPP1
8.08006506972147e-19	0.407325	0.298	0.233	2.31744346264681e-14	3	CDS2
8.24300416201522e-19	1.45337	0.027	0.01	2.36417602370759e-14	3	AC008250.1
8.36525173565777e-19	0.627912	0.138	0.091	2.399237850304e-14	3	C5orf30
8.41124073175559e-19	0.808318	0.082	0.047	2.41242795427482e-14	3	WBP2
8.4650316815515e-19	0.212972	0.907	0.877	2.42785573658579e-14	3	AGAP1
8.68839337599972e-19	0.715303	0.106	0.066	2.49191810417048e-14	3	PPP1R15A
8.88026783753542e-19	0.298041	0.345	0.272	2.54694961848353e-14	3	CIR1
8.9238813295972e-19	0.534827	0.172	0.12	2.55945840414177e-14	3	AC138150.1
9.62572231691299e-19	0.93461	0.059	0.03	2.76075341771382e-14	3	AC004988.1
1.03215784653628e-18	0.280448	0.457	0.384	2.9603319196507e-14	3	PABPN1
1.03795361954079e-18	0.274699	0.462	0.388	2.97695477620495e-14	3	CBL
1.07941075005693e-18	0.475745	0.196	0.141	3.09585797223829e-14	3	DESI2
1.10137444972204e-18	0.579371	0.134	0.088	3.15885205924779e-14	3	AC244131.2
1.10921157055693e-18	0.449681	0.214	0.157	3.18132970551432e-14	3	KLF6
1.13163858088779e-18	0.607567	0.133	0.088	3.24565261384428e-14	3	BORCS7
1.1776910533318e-18	0.82126	0.084	0.049	3.37773571006092e-14	3	SYT17
1.17942298755299e-18	0.711226	0.102	0.063	3.38270307060074e-14	3	ALKBH2
1.26072968862345e-18	0.275547	0.374	0.299	3.6158988199409e-14	3	GAB1
1.27229012747336e-18	0.605222	0.135	0.09	3.64905531460633e-14	3	SLC12A9
1.28023642938766e-18	0.142525	0.716	0.627	3.67184610312675e-14	3	FSIP2
1.37781581385726e-18	0.461751	0.167	0.116	3.951713535724e-14	3	PLSCR4
1.38267837503729e-18	1.00446	0.048	0.023	3.96565984744447e-14	3	AC108451.1
1.40696759219242e-18	1.03368	0.05	0.024	4.03532375116708e-14	3	SLC12A4
1.42730356320234e-18	0.26286	0.386	0.31	4.09364934962064e-14	3	EIF3E
1.43303167269996e-18	1.98701	0.014	0.003	4.11007814047074e-14	3	LINC02345
1.44189460690703e-18	0.6418	0.147	0.1	4.13549792207006e-14	3	AL354809.1
1.45837533053789e-18	1.17649	0.04	0.018	4.18276628551572e-14	3	RIBC2
1.49811770482144e-18	0.859382	0.047	0.022	4.29675138919836e-14	3	RBM47
1.5289955379094e-18	0.35825	0.317	0.25	4.38531210227796e-14	3	RAC1
1.53481198137539e-18	0.891054	0.064	0.034	4.40199424378274e-14	3	PNCK
1.54162855242717e-18	0.48303	0.196	0.141	4.42154485121637e-14	3	MRPL16
1.61710794354957e-18	0.436403	0.217	0.159	4.63802729289451e-14	3	RTCB
1.63896578485975e-18	0.399594	0.251	0.189	4.70071776755624e-14	3	FAM91A1
1.71755338456008e-18	1.69737	0.02	0.006	4.92611486225675e-14	3	AC007637.1
1.72920386449054e-18	0.798005	0.072	0.04	4.9595296037453e-14	3	IGSF11-AS1
1.74551753138785e-18	0.889771	0.065	0.035	5.0063188317735e-14	3	PYGO2
1.76487251527889e-18	0.999146	0.053	0.027	5.06183086107138e-14	3	SPRY4
1.81292096482022e-18	0.428418	0.27	0.208	5.19963861920087e-14	3	NRDE2
1.83642303813094e-18	1.35362	0.03	0.012	5.26704491566333e-14	3	AP002762.3
1.86802173271839e-18	0.469416	0.214	0.157	5.3576731316096e-14	3	ZNF227
1.9552653158769e-18	0.359664	0.317	0.249	5.60789645246653e-14	3	WWP2
1.99858603340933e-18	0.76316	0.093	0.057	5.7321446024213e-14	3	AL024474.2
2.17830164477874e-18	1.70068	0.02	0.006	6.24758694738989e-14	3	AL359095.1
2.32451395117712e-18	1.2061	0.037	0.016	6.66693846337111e-14	3	LINC01990
2.3277883446798e-18	0.42385	0.206	0.15	6.67632975137612e-14	3	NEK3
2.33192579330275e-18	0.502869	0.183	0.13	6.68819636777161e-14	3	KCNIP2-AS1
2.34285873692613e-18	0.441754	0.237	0.177	6.71955314337782e-14	3	UBE2F
2.35681090059214e-18	0.38889	0.372	0.302	6.75956934398832e-14	3	MFSD14A
2.38398602732909e-18	0.768361	0.096	0.058	6.83751032498256e-14	3	SLC38A4
2.47087215561138e-18	0.756892	0.088	0.052	7.08670842950901e-14	3	PSME1
2.61687721056633e-18	0.425912	0.216	0.158	7.50546552762529e-14	3	SCML1
2.74297346724486e-18	0.357423	0.259	0.195	7.86712220140497e-14	3	AC090644.1
2.84772736922423e-18	0.338217	0.313	0.245	8.16756686767203e-14	3	AFG1L
2.89471190033318e-18	0.829299	0.075	0.042	8.30232320134559e-14	3	AL132780.2
2.90726833051023e-18	0.722827	0.099	0.061	8.3383362987364e-14	3	POLR3GL
2.97058316846373e-18	1.05863	0.045	0.021	8.51992958547081e-14	3	TRAF3IP3
2.97714374333031e-18	0.886171	0.066	0.036	8.53874597024566e-14	3	AC022001.3
2.98424227088644e-18	0.549334	0.153	0.105	8.55910525712941e-14	3	TTC25
3.01970979017084e-18	1.19046	0.038	0.017	8.66082964918898e-14	3	AL354977.1
3.05998707041134e-18	0.292652	0.4	0.327	8.77634891664676e-14	3	SSBP1
3.070263718702e-18	0.47263	0.199	0.144	8.80582337160921e-14	3	FN1
3.10166768168008e-18	0.347538	0.193	0.137	8.89589307782662e-14	3	AC110023.1
3.1211741824147e-18	0.460168	0.243	0.184	8.95183967258361e-14	3	FAM50A
3.12369166417187e-18	0.816187	0.191	0.14	8.95906006201134e-14	3	NAMPT
3.3314839536355e-18	0.269447	0.481	0.405	9.55502912742198e-14	3	ZNF197
3.53696767099981e-18	0.472457	0.205	0.149	1.01443769771946e-13	3	GNPTG
3.54255457040069e-18	0.588344	0.137	0.092	1.01604007633662e-13	3	FBXO30
3.58033526732758e-18	1.89276	0.017	0.005	1.02687595802222e-13	3	LINC01094
3.60316807354973e-18	1.1214	0.046	0.022	1.0334246351748e-13	3	USP18
3.68527285942498e-18	0.493271	0.192	0.138	1.05697310881168e-13	3	SIRT3
3.79118681795958e-18	1.23492	0.035	0.015	1.08735029125899e-13	3	AL162724.2
3.81165863041337e-18	0.423467	0.216	0.159	1.09322181178886e-13	3	BBS5
3.87042175385234e-18	0.596016	0.125	0.081	1.11007566322239e-13	3	GRTP1
4.16192647261789e-18	0.673264	0.1	0.061	1.19368213161154e-13	3	ZNF211
4.35683555482883e-18	0.421975	0.217	0.159	1.24958400548046e-13	3	NFE2L1
4.36262215539091e-18	0.639602	0.116	0.075	1.25124366038767e-13	3	BAX
4.38560076193384e-18	0.48615	0.307	0.244	1.25783415453024e-13	3	PNPT1
4.56796112868955e-18	0.785994	0.075	0.042	1.31013693131945e-13	3	NFE4
4.96526176068892e-18	1.06364	0.044	0.021	1.42408672558319e-13	3	SKAP2
5.2547443978583e-18	1.40841	0.031	0.012	1.50711324074974e-13	3	NTN5
5.35095378138118e-18	0.572364	0.133	0.089	1.53470705403794e-13	3	CRTAP
5.40348717378461e-18	0.320298	0.214	0.155	1.54977415631317e-13	3	ABHD3
5.43684556871478e-18	1.07499	0.045	0.021	1.55934167756309e-13	3	ARAP1
5.45163977769947e-18	0.984828	0.055	0.028	1.56358480464199e-13	3	AC007431.2
6.14446671398669e-18	1.21228	0.036	0.015	1.76229449823852e-13	3	RAET1E
6.34054133139066e-18	0.349494	0.318	0.251	1.81853065925615e-13	3	PKIG
6.45822644100808e-18	0.466136	0.206	0.15	1.85228392554553e-13	3	LRRC8C-DT
6.48098827910968e-18	0.997814	0.05	0.025	1.85881224833145e-13	3	AC003991.2
6.68962030745497e-18	0.33704	0.35	0.281	1.91865000038116e-13	3	PMS1
7.18151127228313e-18	0.568734	0.125	0.082	2.05972924800352e-13	3	LITAF
7.2026728347829e-18	0.168012	0.596	0.5	2.06579859574408e-13	3	AC002429.2
7.30842179221364e-18	2.32999	0.011	0.002	2.09612845422479e-13	3	AL355601.1
8.04442883005462e-18	0.611735	0.113	0.072	2.30722263274797e-13	3	PGM1
8.18108384422214e-18	0.229386	0.548	0.474	2.34641665736135e-13	3	MAX
8.27127633027447e-18	0.368084	0.268	0.205	2.37228476428602e-13	3	COMMD2
8.41703189322685e-18	2.59506	0.01	0.002	2.41408891729639e-13	3	AL160272.1
8.59426395775819e-18	1.35095	0.027	0.01	2.46492084572463e-13	3	SPATA18
8.85703440587295e-18	0.373664	0.283	0.219	2.54028603794842e-13	3	UFL1
9.06864498225923e-18	0.479478	0.206	0.151	2.60097806736177e-13	3	ESD
9.71106152701787e-18	0.477049	0.185	0.132	2.785229556564e-13	3	WDTC1
9.89043739442672e-18	0.521525	0.166	0.116	2.83667634909553e-13	3	NT5C
9.98684065958026e-18	1.0984	0.043	0.02	2.86432576957421e-13	3	SPATA24
1.00636818315844e-17	0.401069	0.201	0.145	2.88636458611672e-13	3	ZIC4
1.01948057563552e-17	0.342978	0.193	0.138	2.92397223898024e-13	3	SATB2
1.0195380199992e-17	0.781853	0.082	0.048	2.92413699515971e-13	3	CEBPB
1.02183036246019e-17	0.909464	0.061	0.033	2.93071166257207e-13	3	PIH1D2
1.02460461023435e-17	0.304537	0.431	0.364	2.93866848261315e-13	3	TMEM161B
1.05791958837545e-17	0.403454	0.24	0.18	3.03421917141964e-13	3	SLC35B3
1.08190435193153e-17	1.5094	0.025	0.009	3.10300987177482e-13	3	AC007387.2
1.119922815535e-17	1.75431	0.018	0.005	3.21205062723593e-13	3	AC129102.1
1.12115676991097e-17	1.13472	0.039	0.018	3.21558973178166e-13	3	AC011243.1
1.13055165717316e-17	0.490511	0.17	0.12	3.24253520793835e-13	3	ACADVL
1.13493027397159e-17	1.11417	0.039	0.018	3.25509351877792e-13	3	C10orf25
1.17119654849511e-17	0.504588	0.154	0.106	3.35910882073884e-13	3	MAGT1
1.177873630749e-17	0.292336	0.451	0.381	3.37825936035121e-13	3	CLCN3
1.18195865384674e-17	0.588496	0.125	0.082	3.38997561509782e-13	3	MYLK-AS1
1.20330021561341e-17	0.585094	0.134	0.09	3.45118534840082e-13	3	CHMP4B
1.28923606916325e-17	0.640546	0.116	0.075	3.69765796996712e-13	3	CNTFR
1.36796749489937e-17	1.98534	0.022	0.007	3.9234675721209e-13	3	KLRF2
1.39589398101246e-17	0.295233	0.374	0.303	4.00356352694183e-13	3	ATG14
1.48753209908837e-17	0.404575	0.239	0.18	4.26639081339536e-13	3	ATP6V1C1
1.53746295331016e-17	0.580737	0.136	0.091	4.40959749638886e-13	3	IQSEC2
1.54469983577337e-17	1.54954	0.021	0.007	4.43035359898161e-13	3	LYVE1
1.55018149318724e-17	1.55653	0.022	0.007	4.44607554061032e-13	3	S100A13
1.55522586783088e-17	0.147008	0.577	0.481	4.46054331152573e-13	3	AC098829.1
1.61312892682678e-17	1.35794	0.033	0.014	4.62661507503188e-13	3	AC114546.1
1.61757292763268e-17	0.89333	0.06	0.032	4.6393609137433e-13	3	ACBD4
1.64525232903328e-17	0.623419	0.117	0.076	4.71874820490035e-13	3	DHRS4-AS1
1.69359177141237e-17	0.386639	0.263	0.201	4.85739055958781e-13	3	FASTKD1
1.70469041598009e-17	0.576862	0.146	0.1	4.88922258207248e-13	3	PLEKHH1
1.71478713556247e-17	0.407691	0.26	0.2	4.91818098350673e-13	3	LINC02062
1.75470143643053e-17	0.44199	0.182	0.13	5.03265918982641e-13	3	PROS1
1.93748756679854e-17	1.09026	0.038	0.017	5.55690809033488e-13	3	C2orf73
1.93863995325354e-17	0.423855	0.234	0.176	5.56021324992647e-13	3	TMEM267
1.99830676504775e-17	1.67641	0.022	0.008	5.73134363283346e-13	3	HOTAIRM1
2.05306903749192e-17	0.36332	0.269	0.206	5.88840730643057e-13	3	RILPL1
2.05550825373072e-17	0.209268	0.571	0.493	5.89540322252509e-13	3	MAPKAP1
2.08897169842169e-17	0.447754	0.209	0.154	5.99137972824325e-13	3	UFSP2
2.10504183731466e-17	0.373116	0.25	0.189	6.03747049360219e-13	3	KDM3A
2.11908082240939e-17	0.339466	0.296	0.232	6.07773570675237e-13	3	PNPLA8
2.20259871682262e-17	0.451181	0.093	0.057	6.31727337971895e-13	3	LEKR1
2.30431349333502e-17	0.448914	0.12	0.078	6.60900153023416e-13	3	MROH8
2.31811861242008e-17	1.0492	0.046	0.022	6.64859599228203e-13	3	IL17RC
2.34136333793422e-17	0.895113	0.056	0.03	6.71526418952914e-13	3	AC011455.6
2.36271802241016e-17	0.604897	0.153	0.106	6.77651156007458e-13	3	B4GALT2
2.40747143177358e-17	0.32435	0.34	0.273	6.9048688134698e-13	3	GPS2
2.40836479810495e-17	0.631042	0.113	0.073	6.9074310774448e-13	3	DEPTOR
2.41715303212994e-17	0.85384	0.077	0.045	6.93263661145188e-13	3	AC023983.1
2.50097126278854e-17	0.466356	0.192	0.139	7.17303567880381e-13	3	PLXNB1
2.50283732414861e-17	1.84125	0.016	0.004	7.17838772939063e-13	3	IQCA1-AS1
2.56148762722112e-17	0.258524	0.272	0.208	7.34660266363289e-13	3	LINC00534
2.60957716246418e-17	0.906317	0.059	0.032	7.48452825966351e-13	3	CREB3L1
2.66705224422679e-17	0.396857	0.389	0.322	7.64937254166685e-13	3	PPM1K
2.68218042261125e-17	0.275979	0.429	0.357	7.69276167009133e-13	3	RNPC3
2.72906942408523e-17	0.720403	0.091	0.056	7.82724401521883e-13	3	TGFBR3
2.77044733990523e-17	0.558182	0.138	0.094	7.94592001558219e-13	3	KCNMB3
2.77724456519414e-17	0.357417	0.313	0.25	7.96541513743332e-13	3	TYW1B
2.79760259978392e-17	0.301839	0.411	0.343	8.02380401644027e-13	3	DNAJC10
2.80511647366964e-17	0.360443	0.258	0.197	8.0453545581319e-13	3	UBE4A
2.83690362815106e-17	1.03155	0.048	0.024	8.13652329590006e-13	3	PLCD1
2.85900587814651e-17	0.45747	0.219	0.163	8.199914759112e-13	3	LAMP1
2.86490188909975e-17	0.456326	0.185	0.133	8.21682510812698e-13	3	MOGS
2.87767080553717e-17	0.553605	0.131	0.088	8.25344763736115e-13	3	AL807742.1
2.89331161085714e-17	0.91211	0.057	0.03	8.29830703109938e-13	3	AC009879.4
3.06402212193034e-17	0.495684	0.18	0.129	8.78792184790842e-13	3	MITD1
3.12537231215725e-17	0.789635	0.076	0.044	8.96388032849821e-13	3	AC004982.2
3.17544684496229e-17	0.199125	0.255	0.19	9.10749909603635e-13	3	BARD1
3.18462044925799e-17	0.802233	0.074	0.043	9.13380991051684e-13	3	AC008464.1
3.25148374949869e-17	1.38022	0.027	0.011	9.32558054193718e-13	3	SERPING1
3.38924467849384e-17	1.1019	0.037	0.017	9.72069266238819e-13	3	KIF19
3.42191649049866e-17	0.493887	0.152	0.105	9.8143986863992e-13	3	PLCE1-AS2
3.75331142843246e-17	0.956061	0.061	0.033	1.07648725078871e-12	3	AC021205.3
3.79182082444819e-17	0.281288	0.349	0.28	1.08753213065999e-12	3	REEP3
3.81453837925619e-17	1.2366	0.033	0.014	1.09404775255447e-12	3	AC105389.2
3.85133127718439e-17	0.62167	0.122	0.081	1.10460032360925e-12	3	AL162171.2
3.85598981357747e-17	1.02123	0.046	0.022	1.10593643843215e-12	3	PMP22
3.97458060302277e-17	0.990288	0.05	0.025	1.13994946275296e-12	3	NUAK2
3.9760915962888e-17	0.614688	0.11	0.071	1.14038283073159e-12	3	SPARC
3.98418284867388e-17	0.430505	0.238	0.181	1.14270348282816e-12	3	CALCOCO1
4.01700353212582e-17	0.340428	0.28	0.217	1.15211678304901e-12	3	BLZF1
4.03834175276802e-17	1.10567	0.039	0.018	1.15823679811139e-12	3	AC026725.1
4.06811104602961e-17	0.432155	0.223	0.167	1.16677492911175e-12	3	METTL8
4.12840873355471e-17	0.394026	0.244	0.186	1.18406890887083e-12	3	SMIM7
4.16181997854111e-17	1.00022	0.05	0.026	1.19365158804538e-12	3	AL022323.1
4.17828216137638e-17	1.04372	0.047	0.023	1.19837310670436e-12	3	CBR3
4.19777094194005e-17	0.33889	0.278	0.215	1.20396268385783e-12	3	AL139106.1
4.22785615678372e-17	1.42477	0.025	0.009	1.21259142432714e-12	3	SAMD9
4.27461833433923e-17	0.673384	0.098	0.061	1.22600328447183e-12	3	LINC00173
4.30797968211287e-17	1.14068	0.036	0.016	1.23557165262679e-12	3	KLKB1
4.34557494791281e-17	0.453562	0.22	0.164	1.24635435081087e-12	3	MRRF
4.36447813411953e-17	0.451915	0.224	0.168	1.25177597364682e-12	3	AC025171.1
4.39049260923514e-17	0.586715	0.111	0.071	1.25923718525473e-12	3	AC025580.2
4.86658921437749e-17	1.36538	0.028	0.011	1.39578645257561e-12	3	FNDC7
5.03412829421597e-17	0.288047	0.415	0.345	1.44383833606408e-12	3	ARMC2
5.1391454326552e-17	0.400172	0.247	0.188	1.47395830153984e-12	3	AKIRIN1
5.17518088294519e-17	0.450518	0.169	0.119	1.48429362903751e-12	3	ASAP3
5.18385651738409e-17	1.76691	0.021	0.007	1.48678188775093e-12	3	LINC02698
5.18958739923689e-17	1.05009	0.045	0.022	1.48842556197513e-12	3	QPRT
5.20265328712412e-17	0.313443	0.334	0.267	1.49217298928007e-12	3	ESCO1
5.2707913325116e-17	0.400677	0.225	0.168	1.51171566207765e-12	3	NELFCD
5.39901500024535e-17	1.1382	0.037	0.017	1.54849149222037e-12	3	HRH1
5.47091922582088e-17	0.411907	0.218	0.162	1.56911434315769e-12	3	ELMOD3
5.51107245648751e-17	0.591437	0.136	0.092	1.58063069124518e-12	3	ALDH3A2
5.52817472697076e-17	0.43197	0.231	0.175	1.58553579344248e-12	3	C3orf38
5.58435484141114e-17	0.657103	0.106	0.067	1.60164881206513e-12	3	CCDC113
5.58482796467776e-17	0.360872	0.291	0.228	1.60178450854923e-12	3	AC119396.1
5.67639133374226e-17	0.56481	0.139	0.094	1.62804579843062e-12	3	EIF2D
5.8806765007895e-17	1.9397	0.014	0.004	1.68663682719144e-12	3	AC121154.1
6.21575046143016e-17	1.35127	0.021	0.007	1.78273938984279e-12	3	AC092078.2
6.5455319850846e-17	1.78952	0.016	0.005	1.87732402864212e-12	3	AL606537.1
6.5912401845745e-17	0.322266	0.308	0.243	1.89043359733781e-12	3	STK38L
6.69485045604742e-17	0.453721	0.202	0.149	1.92015005929896e-12	3	SCO1
6.78118686304683e-17	0.989714	0.042	0.02	1.94491220419046e-12	3	AL360178.1
6.78125795740088e-17	0.605145	0.118	0.077	1.94493259476215e-12	3	HAUS4
6.79005705909051e-17	0.407786	0.186	0.134	1.94745626511775e-12	3	HDAC1
6.94220336092416e-17	1.2511	0.029	0.012	1.99109334594666e-12	3	AP002833.1
7.01996220736407e-17	0.223388	0.535	0.462	2.01339536069409e-12	3	IFNGR2
7.05452939508076e-17	0.380747	0.24	0.182	2.02330957580311e-12	3	SPPL2B
7.14617466581943e-17	1.1085	0.04	0.018	2.04959435590367e-12	3	AC097500.1
7.15384570376266e-17	1.54154	0.022	0.008	2.05179448629617e-12	3	LINC00858
7.25466608713822e-17	0.603357	0.111	0.071	2.08071078045211e-12	3	LRRC19
7.25920535274084e-17	0.387611	0.271	0.21	2.0820126872196e-12	3	AL136366.1
7.26797541382232e-17	0.390188	0.279	0.218	2.08452802843838e-12	3	SH2B1
7.43416830273269e-17	0.490068	0.175	0.125	2.13219381090676e-12	3	SYPL1
7.61795574245906e-17	0.415912	0.226	0.17	2.18490588649468e-12	3	WARS2
7.62818059104381e-17	0.213944	0.67	0.603	2.18783847531728e-12	3	HERC4
7.69225184483431e-17	0.315804	0.324	0.257	2.20621475161693e-12	3	CEP89
7.8532007784758e-17	0.549143	0.154	0.108	2.25237651527464e-12	3	ZFP2
7.912706766029e-17	0.290358	0.321	0.254	2.26944342756478e-12	3	EFCAB2
8.11453425293743e-17	0.455501	0.195	0.143	2.32732956908499e-12	3	ASPSCR1
8.33889780763322e-17	1.86841	0.016	0.005	2.39167928020728e-12	3	RGS18
8.43673224492917e-17	0.528042	0.124	0.082	2.41973917516813e-12	3	AC008883.1
8.49435250993751e-17	0.601912	0.108	0.069	2.43626524337518e-12	3	AL110114.1
8.78716583248072e-17	1.22057	0.032	0.014	2.5202470324138e-12	3	BTN3A3
8.82848574093695e-17	0.777208	0.074	0.043	2.53209799535813e-12	3	TYSND1
9.26271523744453e-17	0.858248	0.063	0.035	2.65663935725147e-12	3	TJP3
9.59964599877847e-17	0.275039	0.35	0.28	2.75327446890965e-12	3	CPEB2
9.96414192795581e-17	0.560639	0.14	0.096	2.857815546357e-12	3	FGFR1OP2
1.00707223383201e-16	0.237029	0.51	0.437	2.88838387385359e-12	3	ANKRD26
1.0126683556637e-16	0.84607	0.068	0.039	2.90443411087906e-12	3	AC132807.2
1.05709491194907e-16	0.570333	0.142	0.097	3.03185391696113e-12	3	CD81
1.07516724537587e-16	0.221963	0.748	0.681	3.08368717646254e-12	3	NBAS
1.0775374693482e-16	0.273638	0.38	0.31	3.09048521583757e-12	3	RMDN1
1.07875162739825e-16	0.337692	0.291	0.228	3.09396754254092e-12	3	IQCE
1.11168821916433e-16	0.387033	0.279	0.218	3.18843298138522e-12	3	PTPRF
1.11973970535518e-16	0.215847	0.407	0.336	3.21152544892918e-12	3	RPL37A
1.1450509958405e-16	0.195964	0.571	0.49	3.28412076117014e-12	3	PDCD6IP
1.18986834957329e-16	0.327198	0.413	0.341	3.41266141341114e-12	3	LIPA
1.20322349177956e-16	0.389467	0.227	0.17	3.45096529677296e-12	3	STX5
1.21596476783632e-16	1.22827	0.03	0.012	3.48750855063135e-12	3	ANKEF1
1.23612617924868e-16	0.563592	0.122	0.081	3.54533349470314e-12	3	PNRC1
1.24725631243295e-16	0.694289	0.09	0.055	3.57725582968893e-12	3	AC095059.1
1.27066843905223e-16	0.324572	0.198	0.143	3.64440415004571e-12	3	ZBTB20-AS2
1.29172425440759e-16	0.552322	0.08	0.048	3.70479433406641e-12	3	AC022031.2
1.34654262581206e-16	0.611551	0.121	0.08	3.86201890509157e-12	3	PLOD2
1.37737411642484e-16	1.68977	0.017	0.005	3.95044670331807e-12	3	AL136018.1
1.38618608516584e-16	1.22186	0.029	0.012	3.97572031086416e-12	3	HOXB-AS1
1.42988062109087e-16	0.307022	0.391	0.324	4.10104060935072e-12	3	MRPS5
1.4331511006592e-16	0.813772	0.07	0.04	4.11042067180065e-12	3	CTDSP1
1.52147163665147e-16	0.62123	0.116	0.076	4.36373280108007e-12	3	ZFAND4
1.54503925508087e-16	1.21721	0.055	0.029	4.43132708749745e-12	3	NFKBIZ
1.56182720070495e-16	2.02347	0.013	0.003	4.47947659434186e-12	3	LINC02580
1.58047195982998e-16	0.67472	0.093	0.058	4.53295162798838e-12	3	PRICKLE2-AS3
1.58956026249177e-16	0.51086	0.15	0.104	4.55901778885264e-12	3	CRY2
1.5998739727028e-16	0.527151	0.148	0.102	4.58859854110891e-12	3	HPS3
1.66997943652339e-16	0.364506	0.26	0.2	4.78966802189275e-12	3	SDHC
1.6944145767263e-16	0.863488	0.06	0.033	4.8597504475087e-12	3	MICAL2
1.74994687267917e-16	0.364629	0.313	0.25	5.01902262553114e-12	3	TAGLN3
1.75499337022224e-16	2.08151	0.012	0.003	5.03349648513442e-12	3	UBXN10
1.77472939573162e-16	2.35384	0.01	0.002	5.09010137989786e-12	3	AC104078.1
1.78667899406682e-16	1.35362	0.029	0.012	5.12437402288303e-12	3	LINC00595
1.85226235148982e-16	1.71452	0.017	0.005	5.31247365030795e-12	3	LINC02413
1.90422418390862e-16	0.225136	0.312	0.243	5.46150538186832e-12	3	BRCA1
2.01310539687987e-16	0.139479	0.734	0.651	5.77378758879117e-12	3	LINC01876
2.05093047594343e-16	1.07928	0.041	0.02	5.88227369805335e-12	3	PTPN7
2.09776678899416e-16	0.72189	0.071	0.041	6.01660492751414e-12	3	SGK2
2.16214742352442e-16	1.09318	0.04	0.019	6.2012550254104e-12	3	TAGLN2
2.16548943417744e-16	0.298622	0.411	0.343	6.21084024616432e-12	3	HIPK3
2.26736070924037e-16	0.446807	0.187	0.136	6.50301725017229e-12	3	GNPDA1
2.27446306211518e-16	0.425897	0.209	0.156	6.52338750845255e-12	3	CCDC28B
2.29731712905815e-16	0.33821	0.293	0.233	6.58893525785167e-12	3	GPT2
2.32454885946454e-16	1.03011	0.047	0.024	6.66703858383024e-12	3	PSRC1
2.33913192855593e-16	0.493607	0.164	0.116	6.70886428429127e-12	3	ALKBH4
2.38841579369104e-16	0.978031	0.048	0.025	6.85021533788528e-12	3	SAP25
2.42866961515728e-16	0.506642	0.159	0.112	6.96566732323261e-12	3	MRPS10
2.43927924750896e-16	0.321834	0.302	0.238	6.99609680978045e-12	3	NEPRO
2.44741592374327e-16	0.705238	0.088	0.054	7.01943361088807e-12	3	BCDIN3D
2.45666843521053e-16	0.254935	0.359	0.289	7.04597073902732e-12	3	PPIL4
2.48202254294142e-16	0.20358	0.546	0.47	7.11868885541028e-12	3	PSME4
2.50768590578206e-16	0.816982	0.066	0.037	7.19229394637354e-12	3	AC123912.1
2.67237517976673e-16	0.609483	0.127	0.086	7.66463925308896e-12	3	DAPK3
2.70499834853118e-16	0.100174	0.978	0.955	7.75820576342227e-12	3	MAP2
2.80982142289892e-16	0.251172	0.465	0.39	8.0588488230164e-12	3	FANCC
2.90268105560646e-16	1.76959	0.017	0.005	8.3251795355849e-12	3	AC026780.2
2.91612675040908e-16	0.760603	0.075	0.044	8.36374313284829e-12	3	CMTR2
2.9511656053818e-16	0.987009	0.047	0.024	8.46423807279555e-12	3	DRC7
2.96112226654733e-16	0.521623	0.151	0.105	8.49279477268439e-12	3	AL109811.2
3.2144391443726e-16	0.174534	0.7	0.625	9.21933290997505e-12	3	ZKSCAN7-AS1
3.23352923430537e-16	0.411363	0.204	0.151	9.27408519691124e-12	3	ZMYM6
3.2861628051811e-16	0.981986	0.047	0.023	9.42504354153991e-12	3	PAFAH2
3.30244839307524e-16	1.08843	0.038	0.018	9.47175223617909e-12	3	C5orf38
3.35261155464839e-16	0.358037	0.225	0.169	9.61562519988703e-12	3	DTNBP1
3.37374263292294e-16	1.02722	0.045	0.023	9.67623124548628e-12	3	OSER1-DT
3.38021551100731e-16	1.02957	0.038	0.018	9.69479610712006e-12	3	AC063979.2
3.43634827105935e-16	1.34812	0.028	0.011	9.85579047622534e-12	3	AMPD3
3.72157759554922e-16	0.913138	0.05	0.026	1.06738567017947e-11	3	DCDC2
3.73119549443202e-16	1.26197	0.029	0.012	1.07014417975805e-11	3	AC108050.1
4.09785617103315e-16	0.288608	0.327	0.261	1.17530612841402e-11	3	CEP162
4.14009912138147e-16	0.491377	0.185	0.135	1.18742182900342e-11	3	TIMP2
4.21103682011652e-16	0.627792	0.103	0.066	1.20776747037762e-11	3	AC087477.5
4.28803997850734e-16	0.735751	0.085	0.052	1.22985274623569e-11	3	RHBDL1
4.33863319657209e-16	0.313845	0.242	0.183	1.24436338710884e-11	3	LRRC1
4.37864971838272e-16	0.557188	0.117	0.077	1.25584052572935e-11	3	E2F6
4.58744387147829e-16	0.415982	0.278	0.22	1.31572477677869e-11	3	SEL1L
4.6585246284224e-16	1.21729	0.031	0.013	1.33611144867783e-11	3	AC068506.1
4.79349535191391e-16	0.550626	0.146	0.102	1.37482240188243e-11	3	ACOT8
4.84080176251545e-16	1.04943	0.042	0.02	1.38839035350706e-11	3	MST1
4.85759201342257e-16	1.8757	0.014	0.004	1.39320596536973e-11	3	AC243829.1
5.00082093677041e-16	0.601641	0.115	0.076	1.43428545287512e-11	3	CDO1
5.00669461603352e-16	0.398512	0.172	0.123	1.43597008282457e-11	3	LETM2
5.26459125437754e-16	0.585889	0.112	0.073	1.50993741766802e-11	3	AHNAK
5.48791640856496e-16	0.3991	0.25	0.193	1.57398930514052e-11	3	CEBPG
5.56822203543061e-16	1.60115	0.019	0.007	1.59702176198185e-11	3	AL450344.2
5.58898209325706e-16	0.295191	0.374	0.308	1.60297595416706e-11	3	GGNBP2
5.78232825368557e-16	0.341111	0.197	0.144	1.65842956643956e-11	3	PPM1H
5.8478559883557e-16	0.446596	0.198	0.146	1.6772235760203e-11	3	AL139353.2
5.86828853094834e-16	0.177069	0.584	0.507	1.68308383356129e-11	3	TSTD3
5.99683902630981e-16	0.406731	0.227	0.172	1.71995340113592e-11	3	ZKSCAN8
6.13041096916047e-16	0.334968	0.092	0.057	1.75826317006491e-11	3	LRMDA
6.19500912440708e-16	0.661197	0.099	0.063	1.77679056697119e-11	3	NAA10
6.59840624953308e-16	0.646381	0.096	0.06	1.89248889642858e-11	3	LMF1-AS1
6.96147623931461e-16	0.651217	0.099	0.063	1.99662100019782e-11	3	TMED7
7.19385113225156e-16	0.898695	0.06	0.033	2.06326844324107e-11	3	C16orf74
7.38972419028296e-16	0.564888	0.128	0.087	2.11944679501506e-11	3	FN3K
7.40217011868943e-16	0.628531	0.1	0.064	2.12301641174131e-11	3	PC
7.64706642121801e-16	0.70277	0.083	0.051	2.19325512026954e-11	3	NBPF19
7.87124608329768e-16	0.88807	0.051	0.027	2.25755208915061e-11	3	AC023355.1
7.88397409906326e-16	1.06253	0.04	0.019	2.26120261135233e-11	3	AC005476.2
7.92567501776131e-16	0.822559	0.06	0.033	2.27316285184412e-11	3	TRABD2B
8.03199626374214e-16	0.455316	0.178	0.129	2.30365684840388e-11	3	SLC35E4
8.60266816125995e-16	0.302549	0.324	0.26	2.46733125533097e-11	3	SNX24
8.60786202265974e-16	0.982612	0.048	0.025	2.46882090671904e-11	3	AC007431.1
8.95346709331841e-16	0.354549	0.233	0.177	2.56794389703465e-11	3	PTPDC1
8.99550334503212e-16	0.444851	0.174	0.126	2.58000031438866e-11	3	DGLUCY
9.02213459787295e-16	1.44762	0.048	0.025	2.58763842401594e-11	3	NPSR1-AS1
9.1194581147996e-16	0.435649	0.201	0.15	2.61555178190567e-11	3	CLDN20
9.13989089925418e-16	0.673523	0.096	0.061	2.62141210881509e-11	3	NAGPA
9.34761505689673e-16	0.434373	0.197	0.146	2.68098947446855e-11	3	TBC1D22B
9.35329241849874e-16	0.506733	0.16	0.114	2.68261779854962e-11	3	WASHC2C
9.57306519374785e-16	1.15543	0.033	0.014	2.74565082821882e-11	3	BTBD19
9.667226066256e-16	0.341462	0.325	0.263	2.77265710806288e-11	3	AC011092.3
9.75632491930636e-16	0.786481	0.068	0.039	2.79821155010626e-11	3	AC097462.3
1.06424646496638e-15	0.637103	0.08	0.048	3.05236528617007e-11	3	AC061708.1
1.1155849819064e-15	0.901485	0.056	0.03	3.19960928660576e-11	3	PIGA
1.14369484450343e-15	0.561884	0.129	0.088	3.28023118352027e-11	3	TDRD7
1.16603991678096e-15	0.541589	0.134	0.092	3.34431908531947e-11	3	ZNF217
1.1713105318235e-15	0.935257	0.056	0.03	3.35943573632299e-11	3	MKNK2
1.20961353279618e-15	0.397583	0.2	0.148	3.46929257341273e-11	3	AC006213.3
1.2139524689201e-15	0.310544	0.45	0.387	3.48173707610974e-11	3	SIPA1L3
1.21478610639491e-15	0.844029	0.06	0.034	3.48412803175124e-11	3	PSMG3-AS1
1.22458021620498e-15	0.481039	0.168	0.121	3.51221851809751e-11	3	AP000873.2
1.28579847667452e-15	0.203515	0.688	0.631	3.68779861095018e-11	3	GLG1
1.29100077829587e-15	0.337781	0.302	0.242	3.70271933223037e-11	3	FDPS
1.30172421453114e-15	0.301761	0.329	0.266	3.73347521969676e-11	3	ZNF789
1.30216582428482e-15	0.853031	0.064	0.037	3.7347418006313e-11	3	ALDH1A2
1.33204147525747e-15	0.553212	0.119	0.08	3.82042815518594e-11	3	AC009041.2
1.34083895463544e-15	0.311205	0.326	0.263	3.84566020578991e-11	3	UNK
1.38005623597276e-15	0.270565	0.378	0.31	3.95813929039347e-11	3	SPATA7
1.39188131855884e-15	0.801482	0.066	0.038	3.99205480975862e-11	3	AL031280.1
1.40220017491751e-15	1.33275	0.03	0.013	4.02165032168091e-11	3	CYP4Z1
1.41059001958886e-15	0.157406	0.771	0.708	4.0457132351828e-11	3	IL3RA
1.41640565087601e-15	0.395118	0.211	0.158	4.06239304727747e-11	3	ZBTB25
1.43286387914579e-15	0.273081	0.426	0.359	4.10959689177804e-11	3	EEA1
1.44587615905462e-15	1.79821	0.014	0.004	4.14691741178455e-11	3	AC136475.1
1.46400844668701e-15	1.88081	0.015	0.005	4.19892262594303e-11	3	AC013451.1
1.47205938326108e-15	0.202284	0.565	0.495	4.2220135171311e-11	3	DENND4A
1.48745712643937e-15	0.299152	0.34	0.276	4.26617578434077e-11	3	EXOC7
1.53609893836135e-15	0.589235	0.12	0.081	4.40568536511419e-11	3	PRNP
1.58066476056362e-15	1.03333	0.037	0.017	4.53350459977251e-11	3	GCC2-AS1
1.5889110658816e-15	0.857138	0.06	0.034	4.55715582805503e-11	3	TRAM2-AS1
1.59108073508604e-15	1.053	0.039	0.018	4.56337865630027e-11	3	DUSP6
1.6200358993003e-15	0.153988	0.756	0.687	4.64642496278319e-11	3	ASB3
1.67798492730379e-15	0.311319	0.325	0.263	4.81262857e-11	3	INTS4
1.73041222545376e-15	0.757271	0.067	0.039	4.96299530382394e-11	3	IRAK4
1.75821580874354e-15	0.835371	0.056	0.03	5.04273876105736e-11	3	RIBC1
1.82462856559161e-15	0.253007	0.366	0.298	5.23321718897331e-11	3	PRKAA2
1.85470665234945e-15	1.59575	0.02	0.007	5.31948414960347e-11	3	AC018445.5
1.95501398888902e-15	0.236413	0.298	0.234	5.60717562153261e-11	3	ZNF438
1.99335638942237e-15	0.903177	0.051	0.027	5.71714546050229e-11	3	LAMB2
2.11956135346708e-15	0.507222	0.125	0.084	6.07911391787894e-11	3	SPAG17
2.13866069556467e-15	0.896388	0.05	0.026	6.13389274094902e-11	3	LINC01103
2.14521273400816e-15	0.918284	0.052	0.027	6.15268464240881e-11	3	PRR13
2.17091074542806e-15	0.267179	0.383	0.317	6.22638910896222e-11	3	HMGXB3
2.19985723437522e-15	0.427901	0.202	0.152	6.30941053391156e-11	3	BIRC2
2.21200827441364e-15	0.837356	0.062	0.035	6.34426093184575e-11	3	TPMT
2.22449290959529e-15	0.411072	0.186	0.137	6.38006811401024e-11	3	EPDR1
2.23361527546476e-15	0.183182	0.524	0.445	6.40623197156048e-11	3	KCNQ1OT1
2.34914291409718e-15	0.215746	0.578	0.508	6.73757679192213e-11	3	ZNF302
2.41197219340977e-15	0.68575	0.097	0.063	6.91777744791856e-11	3	DBI
2.44838676966678e-15	0.555853	0.124	0.084	7.02221809408129e-11	3	PPP1R35
2.46818700972175e-15	0.489137	0.141	0.098	7.07900716258295e-11	3	C5orf22
2.47692154957728e-15	0.685058	0.085	0.053	7.10405869634259e-11	3	SNX21
2.51324879747673e-15	0.148276	0.639	0.571	7.208248876043e-11	3	EEF1A1
2.52981751113919e-15	0.516154	0.131	0.09	7.25576960369831e-11	3	PROSER3
2.60195844284541e-15	0.85398	0.057	0.031	7.46267700992492e-11	3	MIF4GD
2.75855783025831e-15	2.00787	0.012	0.003	7.91181971296385e-11	3	AL590428.1
2.76088867698996e-15	0.178074	0.568	0.505	7.9185048144749e-11	3	RAB3GAP2
2.78916416536056e-15	0.653031	0.09	0.056	7.99960174267063e-11	3	TRIM16L
2.81965080054977e-15	0.428629	0.199	0.149	8.08704046105679e-11	3	DNAJC17
2.82366767297404e-15	0.875915	0.06	0.034	8.09856125285683e-11	3	SH3BGR
2.88594907548352e-15	0.460097	0.181	0.133	8.27719054339429e-11	3	IFT57
2.89981987584655e-15	0.538165	0.134	0.092	8.31697338591548e-11	3	TMEM64
2.91722620313921e-15	0.573709	0.12	0.081	8.36689647322356e-11	3	ZNF317
2.94508437165608e-15	0.520638	0.146	0.103	8.44679648634679e-11	3	AGRN
2.97710496763693e-15	0.632388	0.103	0.067	8.53863475767948e-11	3	CTSL
3.02699849048918e-15	0.174467	0.54	0.462	8.68173437057203e-11	3	NSRP1
3.06123407031812e-15	0.382612	0.224	0.171	8.77992543707939e-11	3	FEM1C
3.12947224319315e-15	0.344225	0.248	0.191	8.97563934070226e-11	3	CREM
3.30194374282934e-15	1.45252	0.021	0.007	9.47030484880883e-11	3	ARHGAP5-AS1
3.30845547606839e-15	0.415225	0.21	0.159	9.48898115091176e-11	3	DAG1
3.35736712390043e-15	0.295495	0.374	0.31	9.62926464805884e-11	3	DPP8
3.55168367747636e-15	0.660378	0.091	0.057	1.018658395537e-10	3	EIF5A2
3.65607996819104e-15	0.356029	0.262	0.205	1.04860029567687e-10	3	OSBPL2
3.70187368659908e-15	0.174168	0.621	0.551	1.06173439205348e-10	3	UBR1
3.70322121007852e-15	0.246688	0.442	0.375	1.06212087526262e-10	3	CALM1
3.73312332804048e-15	0.760814	0.057	0.032	1.07069710171529e-10	3	AL138716.1
3.76717914294212e-15	0.439998	0.29	0.233	1.08046464998723e-10	3	PKNOX2
3.77466860607821e-15	1.51775	0.021	0.008	1.08261270290929e-10	3	SPATA13-AS1
3.79493231568326e-15	0.536931	0.145	0.102	1.08842453746112e-10	3	PSMD9
3.82254538788986e-15	0.307612	0.349	0.286	1.09634424270069e-10	3	YARS
3.89598972473494e-15	0.856129	0.047	0.024	1.11740881295123e-10	3	AL359546.1
3.97990455858812e-15	0.150099	0.696	0.621	1.14147642644866e-10	3	SORBS1
3.99017384833123e-15	0.259925	0.415	0.35	1.14442176143988e-10	3	ATXN2L
4.00294579526309e-15	0.255733	0.443	0.377	1.14808488353941e-10	3	DCAF8
4.00618954064732e-15	0.696876	0.084	0.052	1.14901522215306e-10	3	AC083805.2
4.01460953951733e-15	0.486591	0.163	0.118	1.15143016202897e-10	3	ITPA
4.11537755795462e-15	0.400943	0.185	0.136	1.18033143739696e-10	3	ADH4
4.19594712850467e-15	0.475767	0.173	0.125	1.20343959592642e-10	3	CCDC181
4.40485225974941e-15	0.24422	0.402	0.336	1.26335567661873e-10	3	INTS12
4.42351608059268e-15	1.18233	0.029	0.013	1.26870864707479e-10	3	AL132800.1
4.53347866660351e-15	1.96591	0.012	0.003	1.30024701636855e-10	3	DNAJC22
4.78965555396626e-15	0.65421	0.088	0.055	1.37372110943306e-10	3	AC021086.1
4.80179324508249e-15	0.952488	0.049	0.026	1.37720232062211e-10	3	PCSK4
4.82751933889895e-15	2.21286	0.01	0.002	1.38458082158961e-10	3	LINC00844
4.98834660228396e-15	0.378834	0.221	0.168	1.43070768900106e-10	3	RAB2B
5.13759636843075e-15	0.275598	0.402	0.339	1.47351401442962e-10	3	NBDY
5.14154786617635e-15	0.377995	0.239	0.185	1.47464734349804e-10	3	AP3M2
5.21710282690219e-15	0.386334	0.226	0.173	1.49631726178382e-10	3	GGA1
5.27523114561298e-15	2.27091	0.01	0.002	1.51298904487326e-10	3	APOL6
5.33171833124794e-15	0.768186	0.056	0.031	1.52919013458522e-10	3	RGS3
5.36300109312366e-15	0.88173	0.058	0.032	1.5381623435188e-10	3	AL049840.4
5.40282550244142e-15	1.6183	0.018	0.006	1.54958438235522e-10	3	AC027117.2
5.42605268806597e-15	0.464254	0.15	0.106	1.5562461714642e-10	3	DIS3L
5.46282668373467e-15	0.337954	0.248	0.192	1.56679332116194e-10	3	AMFR
5.57799095950121e-15	0.468481	0.148	0.105	1.59982358709454e-10	3	LINC00910
5.60200859244519e-15	1.05466	0.039	0.019	1.60671208439921e-10	3	TBX19
5.62228769190195e-15	1.07721	0.03	0.013	1.6125283329144e-10	3	AC021733.4
5.68553378811822e-15	0.783393	0.07	0.042	1.63066794577019e-10	3	AL353626.1
5.70170234615362e-15	0.530587	0.138	0.096	1.63530524990032e-10	3	TTC4
5.83335459583267e-15	0.764572	0.06	0.034	1.67306443163077e-10	3	LINC00582
5.83403275874246e-15	0.418067	0.23	0.177	1.67325893553493e-10	3	SPDYE2
6.08883867832648e-15	0.285678	0.318	0.256	1.74633982133082e-10	3	INIP
6.25651617002174e-15	0.625124	0.108	0.071	1.79443140272394e-10	3	AP000919.3
6.36081590447043e-15	0.256639	0.379	0.314	1.82434560956117e-10	3	AC092574.2
6.67928193727714e-15	0.497145	0.162	0.117	1.91568485243046e-10	3	ACSS2
6.68760353756185e-15	1.01043	0.044	0.022	1.91807157060811e-10	3	PLOD1
6.81202177733648e-15	0.543687	0.133	0.092	1.95375596595788e-10	3	STK36
6.9297621605674e-15	0.653719	0.093	0.059	1.98752508527234e-10	3	SLC25A28
7.16838313098278e-15	0.884416	0.052	0.028	2.05596396579717e-10	3	LINC02449
7.31216820056502e-15	2.05518	0.011	0.003	2.09720296160405e-10	3	DDO
7.3128705449344e-15	0.974731	0.047	0.025	2.09740440099263e-10	3	AC012368.1
7.32049635077656e-15	1.24252	0.026	0.01	2.09959155836622e-10	3	ZFP36
7.32115170708742e-15	0.816479	0.058	0.032	2.09977952110974e-10	3	AC016705.1
7.3848152299272e-15	1.6486	0.015	0.005	2.11803885609542e-10	3	AL512328.1
7.41606062375044e-15	0.386584	0.198	0.148	2.12700034749786e-10	3	DMPK
7.42608921931581e-15	0.328578	0.27	0.212	2.12987664899197e-10	3	ARMC10
7.63800722767878e-15	1.48346	0.021	0.007	2.19065685297055e-10	3	ZNF503-AS2
7.74922496528517e-15	0.581249	0.113	0.076	2.22255521229344e-10	3	AC007193.2
7.87437383598567e-15	0.164701	0.73	0.662	2.25844915989905e-10	3	NFAT5
7.99570657443254e-15	0.571116	0.113	0.075	2.293248602613e-10	3	AC025171.2
8.07684052381734e-15	0.292565	0.325	0.262	2.31651863063605e-10	3	GNB4
8.08843085654122e-15	0.593352	0.106	0.07	2.31984285396459e-10	3	ITM2C
8.41701329190044e-15	0.398275	0.19	0.141	2.41408358224997e-10	3	FBP2
9.02892546118897e-15	0.565076	0.119	0.081	2.58958611152361e-10	3	CCDC97
9.26110132017587e-15	0.241255	0.271	0.21	2.65617646963964e-10	3	MAMLD1
9.47858213150985e-15	0.398251	0.193	0.144	2.71855214113834e-10	3	PIP4P2
9.59422798455677e-15	0.306079	0.291	0.232	2.75172052825073e-10	3	SNX2
9.73144160127963e-15	0.906633	0.054	0.029	2.79107476566301e-10	3	AKR1E2
9.90393786755647e-15	0.205708	0.531	0.46	2.84054841979387e-10	3	ERCC6L2
9.92354041679788e-15	0.249548	0.338	0.273	2.8461706269418e-10	3	S100PBP
9.95956913459176e-15	0.611534	0.106	0.07	2.85650402349226e-10	3	NUDT12
1.02008085933729e-14	0.289513	0.32	0.258	2.92569391266528e-10	3	PMPCB
1.02732948251012e-14	0.344771	0.26	0.204	2.94648368878728e-10	3	UBA5
1.04908913302965e-14	0.867024	0.063	0.036	3.00889254244235e-10	3	CCND3
1.07960252646574e-14	0.246097	0.34	0.276	3.0964080061564e-10	3	DUBR
1.08458498534844e-14	0.154602	0.696	0.619	3.11069819647787e-10	3	BCAS3
1.09179392702273e-14	1.90318	0.014	0.004	3.1313741620939e-10	3	KCNJ8
1.09218799389347e-14	0.734432	0.073	0.044	3.13250438528588e-10	3	RCCD1
1.09230947653991e-14	0.528199	0.14	0.098	3.13285280966411e-10	3	SLC25A53
1.10020348808228e-14	0.964578	0.048	0.026	3.15549362416878e-10	3	SELENOP
1.11250820919849e-14	0.568594	0.117	0.079	3.19078479480218e-10	3	YIPF5
1.11844697242823e-14	0.350205	0.233	0.179	3.20781776162139e-10	3	CSNK1D
1.13361540231871e-14	0.212402	0.305	0.243	3.2513223353903e-10	3	CEP70
1.14127468388087e-14	0.316362	0.309	0.25	3.27328992083872e-10	3	TSPAN3
1.17911405686724e-14	0.697872	0.073	0.044	3.38181702650094e-10	3	AC036108.3
1.18111091984172e-14	0.367441	0.235	0.181	3.38754422919804e-10	3	ZFYVE26
1.20251551577505e-14	0.543672	0.114	0.076	3.44893475079442e-10	3	TOP1MT
1.2071711835713e-14	0.51793	0.138	0.097	3.46228767160085e-10	3	MPV17
1.21400028010124e-14	1.10193	0.039	0.019	3.48187420335836e-10	3	CD274
1.25001325933858e-14	0.178341	0.479	0.403	3.58516302910899e-10	3	AL139317.5
1.25371717677309e-14	0.312409	0.268	0.21	3.5957862347029e-10	3	DSTYK
1.27050931046577e-14	1.77147	0.015	0.004	3.64394775334688e-10	3	AC105999.1
1.28373796867779e-14	0.398191	0.236	0.183	3.68188886796478e-10	3	AC010618.3
1.28535681799236e-14	0.358678	0.27	0.214	3.6865318896839e-10	3	AC087521.2
1.30155758677094e-14	0.759994	0.066	0.038	3.73299731461775e-10	3	SLC4A2
1.31125248400224e-14	0.433857	0.183	0.136	3.76080324936684e-10	3	ERMARD
1.33755194053206e-14	0.558394	0.128	0.088	3.83623272063999e-10	3	ATIC
1.44227402307714e-14	0.289466	0.347	0.286	4.13658612558755e-10	3	EPHB2
1.45812150637003e-14	0.450397	0.171	0.125	4.18203829241987e-10	3	CHAMP1
1.46188867455792e-14	0.392559	0.229	0.176	4.19284290749957e-10	3	DHX34
1.47170033980873e-14	1.1573	0.029	0.013	4.22098374460541e-10	3	DAW1
1.48547679903564e-14	0.626401	0.092	0.059	4.26049600731413e-10	3	SLC26A2
1.53950065691422e-14	0.337722	0.282	0.225	4.41544183409567e-10	3	PRIMPOL
1.6175603119684e-14	0.512847	0.136	0.095	4.63932473075656e-10	3	FLCN
1.61807281425506e-14	0.304844	0.323	0.262	4.64079463856495e-10	3	IDE
1.66713731589784e-14	0.70197	0.079	0.048	4.78151653572660e-10	3	DNPEP
1.73691170762609e-14	0.388944	0.216	0.164	4.98163646864239e-10	3	FAM234A
1.74267014962724e-14	0.269438	0.303	0.242	4.9981522561459e-10	3	PIGF
1.74789528038541e-14	0.548202	0.124	0.085	5.0131384536734e-10	3	ZNF41
1.77137926759732e-14	1.36533	0.022	0.008	5.08049287739587e-10	3	AC007450.1
1.7945850588116e-14	1.08451	0.034	0.016	5.14704940717756e-10	3	ADAMTSL4
1.82146713630782e-14	0.586309	0.112	0.076	5.22414989364444e-10	3	AC064807.1
1.87368315269189e-14	1.11852	0.031	0.014	5.37391065023561e-10	3	IL6R
1.88969165837921e-14	0.822257	0.059	0.034	5.4198246453974e-10	3	AP001453.1
1.89878921574508e-14	0.506733	0.147	0.105	5.44591734967847e-10	3	AC073342.1
1.90434518722648e-14	0.568622	0.118	0.08	5.46185243148427e-10	3	H6PD
1.92946792013827e-14	0.257045	0.364	0.3	5.53390694174858e-10	3	HBP1
1.93101485919705e-14	0.347426	0.303	0.246	5.53834371766305e-10	3	ZNF236
1.94293326901542e-14	0.402775	0.222	0.171	5.57252690886312e-10	3	NPHP4
1.96004617839326e-14	0.190231	0.467	0.396	5.62160844424971e-10	3	ODF2L
1.96538389132368e-14	0.838605	0.056	0.031	5.63691753870544e-10	3	NFKBIB
1.98375744898338e-14	0.242789	0.431	0.365	5.68961473942923e-10	3	PPFIA1
2.11418694460585e-14	0.955315	0.043	0.022	6.06369957582405e-10	3	IFITM3
2.11663267477746e-14	0.563978	0.129	0.09	6.07071417452922e-10	3	SNAI3
2.11752999905898e-14	1.07981	0.034	0.016	6.07328779030105e-10	3	KLF15
2.1555651506697e-14	0.265836	0.378	0.314	6.18237640863576e-10	3	MTR
2.1675991426063e-14	0.619505	0.108	0.072	6.21689110090912e-10	3	GTF3C6
2.19325335208003e-14	0.412144	0.186	0.138	6.29046993910073e-10	3	ZNF846
2.19798529604819e-14	1.04813	0.036	0.018	6.30404162759581e-10	3	NLRX1
2.19965334504338e-14	0.363053	0.236	0.183	6.30882575891892e-10	3	ATG13
2.21105409663555e-14	1.06446	0.036	0.017	6.34152425456041e-10	3	RHOC
2.26071566791775e-14	0.338579	0.273	0.217	6.4839586071549e-10	3	ZNF680
2.27690091292271e-14	0.742219	0.072	0.043	6.53037950835364e-10	3	RGPD8
2.30044895312156e-14	0.563055	0.108	0.072	6.59791764244795e-10	3	AC008892.1
2.30672251190628e-14	1.01662	0.042	0.022	6.6159108363984e-10	3	KLHDC9
2.33834283304386e-14	1.24497	0.026	0.011	6.7066010794531e-10	3	FGFRL1
2.3489548292245e-14	0.6182	0.091	0.058	6.73703734569878e-10	3	TBCCD1
2.38703031157952e-14	0.145608	0.746	0.668	6.84624163664121e-10	3	PHF21A
2.38855974663771e-14	0.464003	0.165	0.12	6.85062820933161e-10	3	ZNF260
2.45425648460019e-14	0.586877	0.109	0.073	7.03905302348181e-10	3	PIAS3
2.49929728509808e-14	0.467225	0.162	0.118	7.1682345433898e-10	3	TMEM94
2.5837310539084e-14	0.680453	0.083	0.052	7.41039903571468e-10	3	ZNF805
2.59628897046888e-14	0.354636	0.299	0.242	7.4464163962018e-10	3	TTLL3
2.62384909554743e-14	0.397077	0.197	0.148	7.5254615909396e-10	3	AL390242.1
2.666911243276e-14	0.212449	0.478	0.412	7.64896813683989e-10	3	UBXN2A
2.67020290240305e-14	0.39603	0.212	0.162	7.65840894438219e-10	3	RABL2A
2.67399457059254e-14	0.622913	0.123	0.085	7.66928382791647e-10	3	Z99496.2
2.70194628231716e-14	1.35487	0.024	0.01	7.74945213231385e-10	3	ZNF816
2.70913294215699e-14	0.616607	0.047	0.025	7.77006419140045e-10	3	SSPN
2.73500173006713e-14	0.98082	0.045	0.023	7.84425846200553e-10	3	NBPF10
2.75552850486709e-14	0.458188	0.142	0.1	7.90313130480931e-10	3	NNT-AS1
2.76604185185906e-14	1.33818	0.024	0.01	7.93328463531698e-10	3	CXCL3
2.79756538248304e-14	1.58584	0.017	0.006	8.0236972734996e-10	3	FAM92B
2.85320242707934e-14	0.608924	0.102	0.067	8.18326988110627e-10	3	ZBTB6
2.8640746228061e-14	0.243668	0.413	0.349	8.21445242567018e-10	3	MIER1
2.8764212632473e-14	0.975578	0.045	0.024	8.24986382511959e-10	3	AL512452.1
2.88061873139997e-14	0.566175	0.115	0.078	8.26190258352825e-10	3	MIS12
2.88309590384061e-14	1.00423	0.043	0.022	8.26900736180525e-10	3	AWAT1
2.89586354522254e-14	0.349001	0.277	0.221	8.30562623405278e-10	3	NAF1
2.90052131677859e-14	0.463157	0.151	0.108	8.31898518865267e-10	3	RCL1
2.92219922839061e-14	0.158674	0.768	0.702	8.38115960694711e-10	3	ZRANB2
2.97950869072142e-14	0.965719	0.043	0.022	8.54552887585809e-10	3	CFAP65
3.09113103609137e-14	0.498636	0.157	0.114	8.86567292461365e-10	3	HEXIM1
3.0918038952959e-14	0.647254	0.087	0.055	8.86760275209817e-10	3	RNF25
3.09187981778844e-14	0.638256	0.095	0.062	8.86782050539901e-10	3	PGPEP1
3.13675937672043e-14	0.323744	0.117	0.079	8.99653956837187e-10	3	LINC01088
3.17021057202186e-14	1.34859	0.024	0.01	9.09248094161591e-10	3	LTBP2
3.17504313498414e-14	0.276424	0.513	0.454	9.10634121544802e-10	3	DNM1
3.24900253993134e-14	1.31821	0.026	0.011	9.31846418477709e-10	3	HSD11B1-AS1
3.26381028504038e-14	0.3644	0.217	0.166	9.3609342785243e-10	3	APOOL
3.32806026470497e-14	0.246321	0.535	0.471	9.54520964520031e-10	3	PJA2
3.41788988392751e-14	0.507541	0.186	0.14	9.80284997609249e-10	3	ALG14
3.45992007071028e-14	0.733827	0.074	0.045	9.92339675480415e-10	3	TMEM234
3.51998574108236e-14	1.0828	0.034	0.016	1.00956711039983e-09	3	AC104170.2
3.59095939298836e-14	0.451816	0.154	0.111	1.02992306350299e-09	3	LSG1
3.62229605839588e-14	0.357237	0.257	0.203	1.03891073250852e-09	3	OSGEP
3.65329037666865e-14	0.577107	0.202	0.154	1.04780021293234e-09	3	IFIT2
3.65347659880363e-14	0.437398	0.14	0.098	1.04785362330287e-09	3	ZCCHC9
3.70841583203615e-14	1.50682	0.018	0.006	1.06361074478629e-09	3	AC022364.1
3.77851861257421e-14	0.309674	0.322	0.262	1.08371692327241e-09	3	WARS2-AS1
3.77926354044823e-14	0.275988	0.306	0.247	1.08393057603596e-09	3	FBXO16
3.79642703003148e-14	1.40291	0.021	0.008	1.08885323648333e-09	3	ALDOA
3.83433404825289e-14	0.39368	0.211	0.161	1.09972534837941e-09	3	RCN1
3.84262909936287e-14	1.33115	0.027	0.012	1.10210445198826e-09	3	AL161725.1
3.97853530056394e-14	0.891071	0.047	0.025	1.14108370955474e-09	3	MID1IP1
4.00981796556086e-14	0.471318	0.168	0.123	1.15005589070251e-09	3	GAS7
4.0637645156836e-14	0.333309	0.253	0.198	1.16552830074321e-09	3	UGDH-AS1
4.07605292267916e-14	0.294825	0.306	0.247	1.16905273875361e-09	3	HSD17B4
4.12350805500619e-14	0.555123	0.101	0.066	1.18266334525632e-09	3	ADAMTS2
4.17446454498661e-14	1.05638	0.036	0.018	1.19727817614761e-09	3	CCDC154
4.21344038029995e-14	0.332548	0.253	0.198	1.20845683547383e-09	3	ZNF710
4.24152920323594e-14	0.647483	0.083	0.052	1.2165129907801e-09	3	CYB561
4.30323041053646e-14	2.03883	0.011	0.003	1.23420951404596e-09	3	TRIM47
4.31205614669771e-14	0.297651	0.293	0.235	1.23674082343437e-09	3	PRPF38B
4.33604388016383e-14	0.682475	0.084	0.053	1.24362074526979e-09	3	TIPARP
4.40378176836289e-14	0.211438	0.502	0.435	1.26304864898416e-09	3	RPTOR
4.52578083332333e-14	0.353044	0.266	0.211	1.29803920080546e-09	3	SYMPK
4.69936369855955e-14	0.407586	0.183	0.136	1.34782450238386e-09	3	RHOBTB1
4.84200082307358e-14	0.468485	0.148	0.106	1.38873425606573e-09	3	AL512306.3
4.86285887756663e-14	0.940897	0.042	0.021	1.39471655467488e-09	3	TIGD4
4.87038553552911e-14	0.586674	0.096	0.063	1.3968752754451e-09	3	AMOT
4.96870373809028e-14	1.36366	0.029	0.013	1.42507391912167e-09	3	APOE
5.02075425353856e-14	1.34859	0.033	0.015	1.44000252745739e-09	3	AC008696.2
5.02177184920942e-14	0.879461	0.049	0.027	1.44029438407175e-09	3	AP001020.3
5.11322843385875e-14	0.475274	0.155	0.112	1.46652504711503e-09	3	SP1
5.29366866677709e-14	0.84512	0.052	0.029	1.51827711031834e-09	3	AL078587.2
5.32611012921057e-14	0.170198	0.74	0.697	1.52758164615888e-09	3	EHBP1
5.36720765498569e-14	0.662888	0.083	0.053	1.53936882752644e-09	3	PBX2
5.39674021715463e-14	0.336866	0.257	0.202	1.54783906168212e-09	3	SUPT5H
5.40830425941175e-14	1.04231	0.036	0.018	1.55115574464188e-09	3	TAS1R1
5.41042303760703e-14	1.35257	0.023	0.009	1.55176343141607e-09	3	LRRC74B
5.520093348773e-14	0.555194	0.112	0.076	1.58321797336158e-09	3	VPS11
5.60368523779427e-14	0.464732	0.127	0.089	1.60719296305177e-09	3	LINC00571
5.76010914866459e-14	1.01691	0.039	0.02	1.65205690492849e-09	3	PRSS54
5.78952661113456e-14	0.36994	0.242	0.189	1.6604941273395e-09	3	BCCIP
5.81443319779248e-14	0.691498	0.075	0.046	1.66763758545886e-09	3	ZNF174
6.0277990517655e-14	0.255074	0.349	0.286	1.72883304603686e-09	3	PIGN
6.29516730876044e-14	0.593732	0.086	0.055	1.80551693582558e-09	3	ABCC11
6.46569996376904e-14	0.769485	0.061	0.035	1.8544274066086e-09	3	AC005332.4
6.65298479596359e-14	0.381677	0.2	0.151	1.90814256933032e-09	3	SERTAD2
6.68521469331438e-14	0.666846	0.083	0.053	1.9173864261895e-09	3	EIF3G
6.74571203813002e-14	0.338463	0.206	0.156	1.93473766965607e-09	3	ITGA6
6.76311923056282e-14	0.521543	0.13	0.091	1.93973022651772e-09	3	NSMF
6.81519124385959e-14	1.08319	0.035	0.017	1.95466500065137e-09	3	PPP1R3D
6.86579012600192e-14	0.400244	0.148	0.105	1.96917726603861e-09	3	TMEM140
6.91001392141794e-14	0.279522	0.326	0.267	1.98186109280188e-09	3	LARS2
7.12105187710432e-14	0.301361	0.298	0.241	2.04238888887229e-09	3	SUPT6H
7.64693050372222e-14	1.0975	0.032	0.015	2.19321613777257e-09	3	C10orf143
7.94264316468003e-14	0.263301	0.319	0.258	2.27802948606188e-09	3	MRPS28
8.03760243969598e-14	0.443746	0.165	0.121	2.3052647557292e-09	3	ZNF460
8.07552911661986e-14	1.33758	0.025	0.01	2.31614250593774e-09	3	ARSE
8.224895808545e-14	0.391474	0.185	0.138	2.35898236684879e-09	3	PSMA5
8.26927384542647e-14	0.797383	0.054	0.031	2.37171043160677e-09	3	AL590286.2
8.36236365892674e-14	0.465772	0.138	0.098	2.39840952101678e-09	3	CREB3L2
8.46564275257221e-14	0.137438	0.374	0.303	2.42803099786524e-09	3	ZIC1
8.72830450137686e-14	0.186169	0.382	0.314	2.5033650140399e-09	3	RPA3
8.73243442408967e-14	0.235824	0.449	0.389	2.50454951717316e-09	3	EIF1
8.77904591995752e-14	0.671812	0.087	0.056	2.51791816030302e-09	3	SPNS1
8.83551340899383e-14	0.831455	0.055	0.031	2.53411360083352e-09	3	FAM66A
8.99796976431249e-14	0.357318	0.226	0.175	2.58070770810247e-09	3	NME3
9.12744807266248e-14	0.338881	0.256	0.202	2.61784338172033e-09	3	MTHFD1
9.21957745923615e-14	0.452571	0.164	0.12	2.64426701108352e-09	3	AKAP17A
9.24855319778085e-14	1.69613	0.017	0.006	2.65257754265553e-09	3	IGSF23
9.30964628071398e-14	0.268056	0.311	0.252	2.67009964977158e-09	3	ZNF277
9.40885587882044e-14	0.443352	0.168	0.124	2.69855395460449e-09	3	CCDC174
9.44170612481334e-14	0.628283	0.086	0.055	2.70797573365771e-09	3	PDLIM7
9.58457349031142e-14	0.582689	0.09	0.058	2.74895152275622e-09	3	AOAH
9.79543207632351e-14	0.326463	0.232	0.18	2.80942787381035e-09	3	TMEM47
9.92349008546999e-14	0.943317	0.043	0.022	2.84615619141365e-09	3	AP000281.2
9.9306257581186e-14	0.303002	0.285	0.228	2.848202773686e-09	3	UBOX5-AS1
1.0193207287615e-13	0.530532	0.114	0.078	2.92351378216087e-09	3	GNG5
1.02491297381618e-13	0.746995	0.075	0.046	2.93955290020219e-09	3	MORN2
1.02904819679721e-13	0.324926	0.279	0.224	2.95141313323407e-09	3	MLH3
1.04371276782956e-13	0.323807	0.258	0.204	2.99347258941197e-09	3	B9D1
1.04661378931719e-13	0.384685	0.207	0.158	3.00179300914064e-09	3	SHC2
1.04891076972789e-13	0.304683	0.356	0.3	3.00838097865655e-09	3	MDM2
1.09569852336889e-13	0.180934	0.391	0.323	3.14257293487432e-09	3	RIN2
1.11032371761773e-13	0.408777	0.194	0.146	3.1845194544994e-09	3	TAB1
1.14023376585602e-13	0.962812	0.037	0.018	3.27030446385165e-09	3	IDH2-DT
1.1640943725113e-13	0.516939	0.121	0.084	3.33873906979966e-09	3	SAXO2
1.16467379365543e-13	0.306441	0.312	0.255	3.34040090758314e-09	3	ZNF655
1.17411165056091e-13	1.25452	0.023	0.009	3.36746962497374e-09	3	AC008592.2
1.18652668270768e-13	0.436115	0.181	0.135	3.40307717867389e-09	3	RNF114
1.21035500445699e-13	0.253221	0.388	0.326	3.47141918828309e-09	3	GTF2F2
1.21355506830585e-13	0.296121	0.328	0.27	3.48059729140801e-09	3	TRIP11
1.21481370199662e-13	0.499773	0.138	0.098	3.48420717869652e-09	3	GTF2F1
1.2244669738377e-13	0.40569	0.24	0.189	3.5118937276639e-09	3	HERPUD1
1.23933332169139e-13	0.470455	0.105	0.07	3.55453189994306e-09	3	SALL3
1.24174335693618e-13	0.405678	0.179	0.133	3.56144412202865e-09	3	SLC51A
1.24857056115429e-13	1.27039	0.024	0.01	3.58102522644663e-09	3	AC125618.1
1.25145894619135e-13	0.214747	0.444	0.379	3.5893094035714e-09	3	HGSNAT
1.2778407518924e-13	0.611441	0.09	0.058	3.66497506050259e-09	3	AL513550.1
1.29207459744271e-13	0.159065	0.765	0.71	3.70579915292544e-09	3	PDXDC1
1.31115863954728e-13	0.29901	0.294	0.238	3.76053409408556e-09	3	CANX
1.334582949502e-13	1.06233	0.033	0.016	3.82771735746668e-09	3	CRPPA-AS1
1.33611993140617e-13	0.202542	0.417	0.347	3.83212557526603e-09	3	MIPOL1
1.3396687040231e-13	0.255565	0.325	0.264	3.84230381000864e-09	3	PPP3CC
1.34121977878371e-13	0.852341	0.052	0.029	3.84675244752955e-09	3	AC005999.2
1.35480175416049e-13	1.42383	0.021	0.008	3.88570691110769e-09	3	PHKA1-AS1
1.36779611241765e-13	0.942113	0.037	0.018	3.92297603002506e-09	3	FLNC-AS1
1.37094110172448e-13	0.320748	0.282	0.227	3.93199617385598e-09	3	COPS5
1.43802788779785e-13	1.11891	0.031	0.014	4.12440778499302e-09	3	AC093835.1
1.45979394982155e-13	1.00174	0.041	0.021	4.18683502748318e-09	3	AC004830.2
1.54386063752879e-13	0.392215	0.195	0.148	4.42794669449633e-09	3	ZNF274
1.55392098198231e-13	0.783934	0.055	0.031	4.45680076842347e-09	3	AIF1L
1.58840942717739e-13	0.540607	0.134	0.095	4.55571707808746e-09	3	PSME3
1.58967087047828e-13	1.16757	0.029	0.013	4.55933502361875e-09	3	AC024592.2
1.63621613773244e-13	0.974913	0.036	0.017	4.69283150463041e-09	3	AC018695.9
1.64697818501648e-13	0.853901	0.054	0.03	4.72369813244575e-09	3	RNLS
1.64982892297793e-13	0.129599	0.742	0.666	4.731874333993e-09	3	USP47
1.65859466825666e-13	0.32277	0.288	0.232	4.75701536802693e-09	3	DCAKD
1.66299287681768e-13	0.205897	0.377	0.311	4.76962987000079e-09	3	LINC02250
1.69434498315349e-13	0.411491	0.189	0.143	4.85955084618253e-09	3	PTPRE
1.69714892356921e-13	0.352545	0.198	0.15	4.86759282768884e-09	3	FAM85B
1.71321791074176e-13	0.231061	0.365	0.303	4.91368028979843e-09	3	SMAD5
1.72419917438453e-13	0.655514	0.067	0.04	4.94517565205227e-09	3	DRAM1
1.76954502104258e-13	0.986506	0.037	0.018	5.07523207485222e-09	3	AC021055.1
1.78701645234469e-13	1.02871	0.038	0.019	5.12534188696981e-09	3	AC016831.5
1.79127184044382e-13	0.53694	0.127	0.089	5.13754676557692e-09	3	C17orf67
1.79766774309128e-13	0.129267	0.773	0.705	5.1558908539601e-09	3	POU2F1
1.81705254386727e-13	1.39951	0.02	0.008	5.21148840106573e-09	3	AL354977.2
1.8673331341581e-13	0.19557	0.517	0.453	5.35569816207883e-09	3	COMMD1
1.88546659776726e-13	1.23772	0.028	0.012	5.40770674905628e-09	3	MYPN
1.9513141483465e-13	0.49099	0.146	0.106	5.59656410887261e-09	3	DNAJB12
1.96140675897234e-13	1.26575	0.024	0.01	5.62551072540856e-09	3	LINC01947
1.99107377423768e-13	0.156713	0.603	0.527	5.7105986918911e-09	3	PHF21B
1.99564445175029e-13	0.415231	0.178	0.133	5.723707852065e-09	3	LTA4H
2.00297469323402e-13	0.343999	0.274	0.22	5.74473171766448e-09	3	AP1S2
2.0113578603358e-13	0.196415	0.407	0.34	5.76877547922911e-09	3	BCL9
2.07244994282847e-13	0.247018	0.363	0.302	5.94399368102634e-09	3	TEX10
2.08482676291101e-13	0.206538	0.448	0.384	5.97949163870508e-09	3	AC073343.2
2.11759243694302e-13	0.110662	0.676	0.589	6.07346686839628e-09	3	AC021504.1
2.15534377456427e-13	0.537843	0.117	0.08	6.18174147982779e-09	3	B4GALT4-AS1
2.17454808711967e-13	1.81829	0.014	0.004	6.23682136866793e-09	3	AC010149.1
2.21606658479882e-13	0.22809	0.372	0.309	6.35590057186149e-09	3	ZNF44
2.22426805683562e-13	0.922414	0.041	0.021	6.37942321381024e-09	3	AC012568.1
2.26730922538466e-13	0.561226	0.11	0.075	6.50286958932575e-09	3	COA5
2.29277646198731e-13	1.11468	0.03	0.014	6.57591217062579e-09	3	AC121761.2
2.37542389570251e-13	1.2127	0.028	0.012	6.81295327526438e-09	3	C4BPA
2.39278239696723e-13	0.256894	0.361	0.3	6.86273919274171e-09	3	ABCC1
2.41193593165008e-13	1.46666	0.019	0.007	6.91767344556559e-09	3	AL136985.1
2.43283258068578e-13	0.276971	0.326	0.268	6.97760712466489e-09	3	ZNF512
2.43880534356584e-13	0.320249	0.293	0.238	6.99473760588119e-09	3	CALU
2.50282354476824e-13	0.546851	0.111	0.076	7.17834820874979e-09	3	DNALI1
2.51703195735109e-13	0.3566	0.244	0.193	7.21909935687867e-09	3	NDRG4
2.53844258038153e-13	0.378444	0.202	0.154	7.28050716479226e-09	3	SEC22B
2.54371805519496e-13	0.588015	0.09	0.058	7.29563775410467e-09	3	GAREM2
2.59033737354305e-13	0.248759	0.519	0.46	7.42934662105883e-09	3	FBXO42
2.62939282215671e-13	0.836227	0.052	0.029	7.54136155322766e-09	3	SLC25A20
2.63805742280803e-13	1.65401	0.015	0.005	7.56621249435571e-09	3	AC004930.1
2.65406499023103e-13	0.567228	0.114	0.078	7.61212379848162e-09	3	OSGIN2
2.69160999475659e-13	0.425024	0.175	0.131	7.71980662596138e-09	3	AC011043.1
2.72720340951564e-13	0.724647	0.069	0.042	7.82189209883181e-09	3	GSTZ1
2.84509264714692e-13	0.687635	0.082	0.053	8.16001022128208e-09	3	AL591043.2
2.87117398502889e-13	0.562753	0.082	0.052	8.23481410646135e-09	3	AL158011.1
2.88249224686758e-13	0.920184	0.046	0.025	8.26727601324091e-09	3	AC007349.1
2.96158576423136e-13	0.505178	0.14	0.101	8.49412413039197e-09	3	PCED1A
3.02541661909641e-13	0.596145	0.083	0.053	8.67719740523043e-09	3	AXL
3.05409975045871e-13	0.610958	0.06	0.035	8.75946349429062e-09	3	LINC01828
3.15187480279647e-13	0.497458	0.155	0.113	9.03989212190054e-09	3	MUC6
3.15448203207521e-13	0.855872	0.05	0.028	9.0473699161949e-09	3	KCTD21
3.19451794747424e-13	0.595749	0.104	0.07	9.16219692515086e-09	3	LINC02256
3.20323143502384e-13	0.448784	0.154	0.113	9.18718807879188e-09	3	SMAD1-AS2
3.25462383952097e-13	0.334456	0.178	0.132	9.3345866341301e-09	3	AL139142.1
3.26277376410183e-13	1.40437	0.019	0.007	9.35796143282045e-09	3	LRRC43
3.28203003813825e-13	0.411106	0.212	0.165	9.41319035238431e-09	3	SLC27A1
3.29946618638607e-13	0.625758	0.075	0.047	9.46319896917389e-09	3	FAM167A-AS1
3.34114262847769e-13	0.386251	0.218	0.169	9.58273117273685e-09	3	ZDHHC11
3.35396548371856e-13	0.260107	0.353	0.294	9.6195084038532e-09	3	AC018462.1
3.35516657919193e-13	1.40275	0.021	0.008	9.62295326578036e-09	3	AC093915.1
3.42301828737779e-13	0.343703	0.254	0.202	9.81755875002824e-09	3	CKMT2
3.42404308881678e-13	0.318659	0.264	0.21	9.8204979830354e-09	3	MAP3K12
3.48162388924444e-13	0.39604	0.124	0.087	9.98564547674196e-09	3	MGAM
3.61114893492725e-13	0.418164	0.187	0.141	1.03571362602649e-08	3	SDHAF2
3.61904745988953e-13	0.518273	0.132	0.094	1.03797900197092e-08	3	HARS2
3.64098513021158e-13	1.90318	0.011	0.003	1.04427094519598e-08	3	AC096763.1
3.64423579690015e-13	0.404905	0.145	0.104	1.04520326890893e-08	3	PTGR1
3.74093055440893e-13	0.204739	0.392	0.327	1.07293629231003e-08	3	ATXN7
3.78419207171719e-13	0.127126	0.6	0.527	1.08534412808921e-08	3	HMGN3
3.83281652606493e-13	0.452842	0.128	0.09	1.09929010784068e-08	3	SYNJ2
3.92008792930587e-13	0.250246	0.361	0.3	1.12432041900422e-08	3	RBM27
3.95176504311205e-13	0.762315	0.062	0.037	1.13340573201497e-08	3	SBNO2
3.97417574172791e-13	0.645509	0.082	0.052	1.13983334448498e-08	3	GRINA
4.05921235533706e-13	2.07494	0.01	0.003	1.16422269563422e-08	3	AC013402.3
4.11304065244848e-13	0.353139	0.218	0.169	1.17966118952875e-08	3	ZNF720
4.15941655896957e-13	0.526848	0.119	0.083	1.19296226327806e-08	3	ACSF3
4.1700909059292e-13	1.13836	0.021	0.009	1.19602377272955e-08	3	HKDC1
4.31244064666886e-13	0.145584	0.206	0.156	1.2368511018711e-08	3	NDST3
4.52297643111161e-13	1.28427	0.023	0.009	1.29723487020712e-08	3	AC092139.1
4.61548812877277e-13	0.518448	0.119	0.083	1.32376815021332e-08	3	ACAP1
4.70747499007505e-13	0.726712	0.069	0.043	1.35015090190342e-08	3	NPC2
4.71466166690794e-13	0.726408	0.067	0.041	1.35221211268586e-08	3	GPX8
4.80030887353655e-13	0.525112	0.098	0.066	1.37677658801902e-08	3	PIH1D1
4.81538535961384e-13	0.340072	0.185	0.139	1.38110067499085e-08	3	AC006116.8
4.82292413566569e-13	0.267341	0.327	0.269	1.38326287135028e-08	3	WDR73
4.92522803770942e-13	0.412191	0.166	0.123	1.41260465349544e-08	3	TXNDC11
4.98240326039271e-13	1.77885	0.013	0.004	1.42900307911323e-08	3	AC072022.2
5.00310718100412e-13	0.963753	0.04	0.021	1.43494117058379e-08	3	MAPKAPK3
5.0709902917203e-13	0.95289	0.04	0.021	1.4544107255683e-08	3	KANK2
5.10263721766012e-13	0.420076	0.165	0.122	1.4634873803971e-08	3	POLR2H
5.12995999549031e-13	0.478603	0.141	0.102	1.47132382630658e-08	3	ZNF765
5.21829981224014e-13	0.448095	0.154	0.113	1.49666056914859e-08	3	ALDH2
5.30625414290244e-13	0.353091	0.22	0.17	1.52188675072585e-08	3	AC016644.1
5.34971745459673e-13	0.209155	0.487	0.423	1.53435246315289e-08	3	SMAD4
5.4331213061557e-13	0.892909	0.045	0.025	1.55827352181852e-08	3	AC026120.3
5.50594383207801e-13	0.180435	0.544	0.478	1.57915975047829e-08	3	RAB7A
5.54067715023958e-13	0.312824	0.273	0.219	1.58912161346022e-08	3	PSMD7
5.66086552198369e-13	0.325039	0.321	0.267	1.62359284036014e-08	3	ZMYM5
5.66356449850436e-13	0.263283	0.333	0.274	1.62436693381604e-08	3	HADHA
5.93495661914093e-13	0.352377	0.229	0.179	1.70220490793581e-08	3	RBM23
5.99893265685393e-13	0.449646	0.163	0.121	1.72055387531228e-08	3	RNF175
6.30815324290445e-13	0.766663	0.054	0.031	1.80924143159743e-08	3	N6AMT1
6.9305576699516e-13	0.51722	0.121	0.085	1.98775324531882e-08	3	LINC02615
6.95226528597113e-13	0.993461	0.036	0.018	1.99397920666938e-08	3	AC087623.3
7.00684860629688e-13	0.567138	0.118	0.083	2.00963424877201e-08	3	NKAPD1
7.06672989597425e-13	0.385247	0.209	0.162	2.02680880146437e-08	3	FBH1
7.07927232770634e-13	0.223862	0.399	0.338	2.03040609630946e-08	3	TPM1
7.08987451294823e-13	0.272332	0.202	0.153	2.03344690905868e-08	3	DERA
7.09030899051411e-13	0.364035	0.226	0.177	2.03357152156935e-08	3	SAR1B
7.12965651835949e-13	0.653742	0.077	0.049	2.04485678603068e-08	3	PCDH12
7.41163710025376e-13	0.205832	0.382	0.319	2.12573163672378e-08	3	ALG13
7.65864775672854e-13	0.438222	0.16	0.119	2.19657676310731e-08	3	SLCO1A2
7.71935966185626e-13	0.718131	0.064	0.038	2.21398954461699e-08	3	ENGASE
7.72132971481084e-13	0.622526	0.084	0.054	2.2145545755049e-08	3	RHPN1
7.76215096321633e-13	0.409473	0.145	0.105	2.22626251776008e-08	3	SNHG22
7.80194187724995e-13	1.78288	0.012	0.004	2.23767494981406e-08	3	AC009754.2
7.91500151905922e-13	1.72484	0.013	0.004	2.27010158568137e-08	3	AC091912.3
8.00096336283935e-13	1.00322	0.037	0.019	2.29475630209595e-08	3	CYP4A22-AS1
8.11222294385258e-13	0.43423	0.126	0.089	2.32666666252636e-08	3	AC005884.1
8.15127487322585e-13	0.648482	0.086	0.056	2.33786714638991e-08	3	FGFBP3
8.71826439134925e-13	1.1233	0.029	0.013	2.50048541008288e-08	3	AC040977.1
8.78939529807359e-13	0.282444	0.33	0.274	2.52088646544049e-08	3	ZSCAN26
9.06851870133625e-13	0.493851	0.135	0.096	2.60094184873025e-08	3	MLYCD
9.1826323708136e-13	0.179623	0.532	0.466	2.63367079027305e-08	3	CHST11
9.23445224968687e-13	0.267564	0.312	0.255	2.64853324973269e-08	3	USP16
9.43516809023765e-13	0.173715	0.711	0.641	2.70610055996106e-08	3	KDM6A
9.53045348304632e-13	0.447185	0.162	0.12	2.73342936347252e-08	3	NXPE3
9.74749548160263e-13	0.985336	0.036	0.018	2.79567917907845e-08	3	STOM
9.78427762628318e-13	0.208047	0.458	0.396	2.80622866599428e-08	3	CCNL2
9.80420493301274e-13	0.216316	0.371	0.309	2.81194401683738e-08	3	IFT80
1.01936200828201e-12	0.475739	0.141	0.102	2.92363217595362e-08	3	POP5
1.02426758990182e-12	0.936344	0.039	0.02	2.9377018745974e-08	3	B3GNT10
1.05407838570328e-12	1.15001	0.031	0.015	3.02320221803557e-08	3	AL022323.3
1.07117525407607e-12	0.337101	0.272	0.22	3.07223774621558e-08	3	PGM3
1.08311926599951e-12	1.20152	0.023	0.01	3.1064943668132e-08	3	AC018647.1
1.09355545652484e-12	0.311869	0.242	0.191	3.13642640485889e-08	3	SUGT1
1.10096740678956e-12	0.65525	0.074	0.047	3.15768461941314e-08	3	MFAP3L
1.10226192813168e-12	0.316926	0.171	0.127	3.16139743607446e-08	3	MRC2
1.10809209348808e-12	1.41468	0.018	0.007	3.17811893333315e-08	3	AC104564.3
1.11082305120886e-12	1.90318	0.01	0.003	3.18595159317212e-08	3	AC006062.1
1.11688671051502e-12	1.79512	0.01	0.003	3.20334277442812e-08	3	HOXD3
1.11862473268394e-12	0.488534	0.117	0.081	3.20832759581081e-08	3	TGIF2
1.15661623138012e-12	0.665502	0.073	0.046	3.31729101322133e-08	3	DCTD
1.17527452717513e-12	0.617423	0.082	0.053	3.37080487139099e-08	3	RIOX2
1.18725356497439e-12	0.333143	0.247	0.196	3.40516194970304e-08	3	ZNF35
1.18916840848113e-12	0.66058	0.081	0.052	3.41065391236473e-08	3	TTC38
1.19211338165318e-12	0.214165	0.421	0.36	3.41910038991949e-08	3	USP8
1.20046019389923e-12	0.29992	0.284	0.231	3.44303988212237e-08	3	AC018362.1
1.21568573042737e-12	0.418673	0.163	0.121	3.48670824343873e-08	3	KCNQ1
1.2166270538498e-12	0.523908	0.114	0.079	3.4894080531466e-08	3	AL049552.1
1.218856782879e-12	0.164832	0.617	0.552	3.49580313897525e-08	3	VPS54
1.22295328107257e-12	0.799105	0.06	0.036	3.50755230544425e-08	3	AL157997.1
1.24488967735669e-12	0.74435	0.062	0.038	3.57046808362673e-08	3	DPH1
1.25146840661041e-12	0.641685	0.082	0.053	3.58933653699932e-08	3	RAB43
1.27801839470363e-12	0.921674	0.041	0.022	3.66548455784948e-08	3	AC092718.6
1.28781942875089e-12	0.267478	0.389	0.331	3.69359490360044e-08	3	DCP1A
1.29058279556222e-12	1.22424	0.024	0.01	3.70152051595201e-08	3	AC015631.1
1.29741333093827e-12	1.05709	0.033	0.016	3.72111117446405e-08	3	MORN5
1.30431428823597e-12	0.698063	0.067	0.041	3.74090381008958e-08	3	EDNRA
1.3150984190917e-12	0.141347	0.578	0.505	3.77183377579691e-08	3	AC083870.1
1.32564321242036e-12	0.642499	0.087	0.057	3.80207729754284e-08	3	AMZ2
1.3270992592903e-12	0.645143	0.073	0.046	3.80625338557051e-08	3	AP000813.1
1.33248286544043e-12	0.421516	0.163	0.121	3.82169410636969e-08	3	C8orf76
1.35862063821676e-12	0.955266	0.037	0.019	3.89665985246948e-08	3	AC112220.2
1.36170418583322e-12	0.260532	0.378	0.319	3.90550377538825e-08	3	SARAF
1.36330992875078e-12	0.87678	0.046	0.026	3.91010920665012e-08	3	LGALS3BP
1.38197601743829e-12	0.266905	0.328	0.272	3.96364541561477e-08	3	LENG8
1.38720350419215e-12	0.224978	0.396	0.335	3.9786383703735e-08	3	GPR107
1.42087822423907e-12	0.181639	0.554	0.491	4.07522083494008e-08	3	RNF216
1.42772899286925e-12	0.289936	0.311	0.256	4.0948695244483e-08	3	GTF2E2
1.445699960442e-12	0.333929	0.295	0.243	4.1464120565437e-08	3	POC1B
1.45439799025033e-12	0.391966	0.178	0.135	4.17135887583697e-08	3	SNIP1
1.4581840100987e-12	0.52063	0.116	0.081	4.18221755936407e-08	3	NOXRED1
1.45831794343778e-12	0.202662	0.313	0.253	4.1826016935739e-08	3	PLEKHA7
1.4724432967921e-12	1.28732	0.021	0.009	4.22311461952942e-08	3	AL590822.3
1.47428738792526e-12	0.455871	0.156	0.115	4.22840365730843e-08	3	TVP23B
1.51909090292454e-12	0.308971	0.267	0.215	4.35690461867787e-08	3	TUG1
1.52914434315449e-12	0.361722	0.215	0.167	4.3857388906014e-08	3	KAT7
1.56019735478949e-12	0.376244	0.202	0.155	4.47480203327174e-08	3	MZF1
1.72695510134221e-12	1.80588	0.011	0.003	4.9530799261596e-08	3	SNHG4
1.72979835959394e-12	0.223395	0.277	0.222	4.96123467515139e-08	3	TMEM123
1.73542070841489e-12	0.432512	0.16	0.118	4.97736013380475e-08	3	AP5Z1
1.73792650366695e-12	0.584204	0.101	0.069	4.98454700516718e-08	3	PIDD1
1.79006960164909e-12	0.165774	0.561	0.492	5.13409862448977e-08	3	ATXN7L1
1.80914822439162e-12	1.90318	0.011	0.003	5.1888180223776e-08	3	AC007786.1
1.82749516413533e-12	0.841009	0.047	0.026	5.24143888025654e-08	3	AC093512.2
1.82809902776419e-12	0.133592	0.715	0.646	5.24317082153047e-08	3	PIBF1
1.84767077749216e-12	0.664463	0.082	0.053	5.29930455692526e-08	3	AC073648.7
1.84988550887553e-12	1.79554	0.015	0.005	5.30565662800592e-08	3	MIR4458HG
1.8501518571424e-12	0.151424	0.591	0.521	5.30642054147012e-08	3	RAP1GDS1
1.87989427208347e-12	0.196562	0.553	0.487	5.39172476176261e-08	3	LINC01278
1.8907970269998e-12	1.05815	0.029	0.014	5.42299495313812e-08	3	PNP
1.90300016223324e-12	0.450293	0.137	0.099	5.45799476530117e-08	3	LRPAP1
1.91086818796298e-12	1.08265	0.027	0.012	5.48056104989662e-08	3	AL627232.1
1.94055572246916e-12	0.32552	0.254	0.204	5.56570786761379e-08	3	MBD2
1.94677616192067e-12	0.310792	0.222	0.173	5.58354871000467e-08	3	VSIG10
1.95629103738185e-12	0.731971	0.065	0.04	5.61083832431489e-08	3	ZKSCAN3
2.00270874907845e-12	0.213841	0.43	0.369	5.7439689632319e-08	3	SLF2
2.01077203332175e-12	0.303837	0.26	0.208	5.76709526877011e-08	3	FASTKD2
2.03876982152852e-12	0.635661	0.081	0.052	5.84739572512595e-08	3	SAP30L
2.08911670200277e-12	0.767967	0.06	0.036	5.99179561301415e-08	3	TACO1
2.13608878093292e-12	0.497615	0.124	0.088	6.1265162325937e-08	3	Z69733.1
2.19690629690695e-12	0.578444	0.104	0.071	6.30094695015883e-08	3	SLC25A5
2.27432306098982e-12	0.408522	0.164	0.122	6.52298597122491e-08	3	COG4
2.27689972195509e-12	0.839752	0.047	0.027	6.53037609253939e-08	3	MADCAM1
2.2879697296652e-12	0.350306	0.22	0.172	6.56212598165277e-08	3	GTPBP10
2.30398609871602e-12	1.06233	0.036	0.019	6.60806252972743e-08	3	HCG9
2.3816935943701e-12	0.177699	0.557	0.494	6.83093539801288e-08	3	HIPK2
2.39131885588161e-12	0.295363	0.329	0.274	6.85854161055404e-08	3	FAN1
2.39402274584138e-12	0.442468	0.136	0.098	6.86629663734768e-08	3	CTDSP2
2.39525616540339e-12	0.383328	0.196	0.152	6.86983420799347e-08	3	WBP1L
2.41206818816028e-12	0.336067	0.22	0.172	6.9180527704625e-08	3	MARCH8
2.4397181497622e-12	0.162715	0.443	0.376	6.99735562533298e-08	3	NCOA3
2.44673861416977e-12	0.612531	0.084	0.055	7.01749101930033e-08	3	HAAO
2.44678157196606e-12	0.415361	0.169	0.127	7.01761422655587e-08	3	ALG11
2.4926666338234e-12	0.171404	0.283	0.227	7.14921717246889e-08	3	NUF2
2.49442824241738e-12	0.488945	0.121	0.085	7.15426964207729e-08	3	HMGN5
2.50067917341008e-12	0.830532	0.052	0.03	7.17219793725746e-08	3	SP140
2.50202794408047e-12	0.312154	0.257	0.206	7.17606634641718e-08	3	AC046158.1
2.50205553012519e-12	0.335223	0.241	0.192	7.17614546595206e-08	3	NBPF15
2.50744966960761e-12	1.33457	0.024	0.01	7.19161639740159e-08	3	MROH9
2.52522041242548e-12	0.492244	0.119	0.084	7.24258466487753e-08	3	AC073569.2
2.57205925708522e-12	0.381574	0.187	0.143	7.37692315524612e-08	3	MAGED2
2.6131253211383e-12	0.643927	0.076	0.048	7.49470473355676e-08	3	CCDC80
2.62957796337881e-12	0.479189	0.118	0.083	7.54189255676677e-08	3	SLC35G1
2.64019390593891e-12	0.253381	0.315	0.259	7.57234014162339e-08	3	CKMT2-AS1
2.69194785675109e-12	0.595904	0.097	0.066	7.72077564794782e-08	3	CSTF2
2.88155477529552e-12	0.306376	0.26	0.209	8.26458725102508e-08	3	AREL1
2.90003532723976e-12	0.292659	0.291	0.238	8.31759132205636e-08	3	GRSF1
2.92041103900134e-12	0.455177	0.152	0.113	8.37603090095974e-08	3	SLC19A2
2.92430675723412e-12	0.555097	0.077	0.049	8.38720421042318e-08	3	SYDE2
2.92787694159534e-12	0.926567	0.042	0.023	8.39744385618959e-08	3	CD55
3.01791882676349e-12	1.49105	0.016	0.006	8.65569298704037e-08	3	SLC13A5
3.06462130577093e-12	0.301811	0.242	0.192	8.78964036708161e-08	3	AC048341.1
3.07241187141189e-12	0.744631	0.054	0.031	8.81198448839643e-08	3	LRATD1
3.08924853468154e-12	0.604591	0.087	0.057	8.86027372232014e-08	3	RGL2
3.11579892775697e-12	0.653937	0.075	0.047	8.93642290469977e-08	3	SAMD15
3.22700099400474e-12	0.722516	0.064	0.039	9.255361550905e-08	3	GTF2H4
3.35736915384083e-12	0.56714	0.098	0.067	9.62927047013087e-08	3	MAP1LC3B2
3.49082584680394e-12	0.476849	0.135	0.097	1.00120376112184e-07	3	ZNF449
3.51216702949742e-12	0.855083	0.044	0.024	1.00732462573015e-07	3	RGS5
3.51222514045477e-12	0.593105	0.094	0.063	1.00734129253383e-07	3	GIHCG
3.54605529977319e-12	0.626498	0.075	0.048	1.01704412052795e-07	3	AL359715.1
3.56173006708168e-12	0.83135	0.049	0.028	1.0215398005397e-07	3	AC078788.1
3.58977754573539e-12	0.592524	0.088	0.058	1.02958409789237e-07	3	RGPD2
3.62161036162361e-12	0.282657	0.259	0.208	1.03871406781727e-07	3	XPC
3.67196296864626e-12	0.876542	0.041	0.022	1.05315569903743e-07	3	AL121987.1
3.67898811497936e-12	0.203817	0.428	0.367	1.05517058125723e-07	3	SLIRP
3.71473156378064e-12	1.02871	0.028	0.013	1.06542215980793e-07	3	ALAS2
3.72799091815129e-12	0.733965	0.059	0.035	1.06922507523497e-07	3	AC111170.1
3.84102494240505e-12	0.373969	0.194	0.149	1.10164436373119e-07	3	DAZAP2
3.87910902693029e-12	0.583517	0.099	0.068	1.11256726001388e-07	3	DGKA
3.95146804144255e-12	0.525716	0.112	0.079	1.13332054896614e-07	3	TRABD
3.95284370200781e-12	0.368263	0.186	0.142	1.13371510217286e-07	3	NOC3L
3.98116205184042e-12	0.379151	0.195	0.15	1.14183708808835e-07	3	AL662884.5
4.05109873932735e-12	0.340219	0.234	0.186	1.16189562942648e-07	3	SYCE2
4.14916367896101e-12	0.245884	0.387	0.333	1.19002163476281e-07	3	GNA12
4.16821231314387e-12	0.643102	0.081	0.053	1.19548497353279e-07	3	TMEM8A
4.22330926192308e-12	0.797383	0.054	0.032	1.21128732941216e-07	3	PJVK
4.25869932390544e-12	0.637335	0.075	0.048	1.22143755308932e-07	3	GPANK1
4.29707087346886e-12	0.309541	0.288	0.237	1.2324428972196e-07	3	KDM4A
4.32884664013063e-12	0.573716	0.096	0.065	1.24155650485587e-07	3	RAB40A
4.57136174611172e-12	0.3977	0.177	0.135	1.3111122624023e-07	3	LSM7
4.64462245066698e-12	0.423865	0.157	0.117	1.3321241650758e-07	3	COBLL1
4.90072319458501e-12	0.342369	0.245	0.197	1.40557641943893e-07	3	AC007566.1
5.06686047794372e-12	0.288412	0.254	0.204	1.45322625367904e-07	3	AC018730.1
5.2770407956939e-12	0.542048	0.088	0.059	1.51350807061297e-07	3	LZTFL1
5.2794292859917e-12	0.238949	0.57	0.504	1.51419311351528e-07	3	AC011092.2
5.30714603118985e-12	0.525615	0.08	0.052	1.52214255320556e-07	3	AC092939.1
5.40183944838924e-12	0.685372	0.067	0.041	1.54930157219252e-07	3	AC051619.5
5.43494493803665e-12	0.359372	0.166	0.124	1.55879655767829e-07	3	SCCPDH
5.55955076333814e-12	0.925279	0.04	0.021	1.59453475443301e-07	3	SLC35F6
5.59052305153836e-12	1.03846	0.022	0.009	1.60341791641172e-07	3	GDF15
5.77313333157776e-12	1.39097	0.016	0.006	1.65579237082982e-07	3	SLC40A1
5.80434401274362e-12	0.302944	0.287	0.235	1.664743906295e-07	3	SETD3
5.82317880665256e-12	0.346341	0.214	0.168	1.67014591353602e-07	3	PIGG
5.85438409161565e-12	0.357767	0.206	0.161	1.67909590131628e-07	3	POLI
5.913307869633e-12	1.02757	0.031	0.015	1.69599583008944e-07	3	ZNF295-AS1
5.99864644092686e-12	0.364722	0.163	0.121	1.72047178572223e-07	3	LARS2-AS1
6.06200514246734e-12	1.71053	0.011	0.003	1.73864369491106e-07	3	UBQLNL
6.09092180124951e-12	0.716959	0.059	0.036	1.74693728181637e-07	3	CCND1
6.11025004165025e-12	0.438094	0.149	0.11	1.75248081444571e-07	3	TMEM179B
6.15196035462928e-12	1.45419	0.017	0.006	1.76444374931122e-07	3	AC000032.1
6.27773030323365e-12	0.188915	0.582	0.528	1.80051582827044e-07	3	MAPK1
6.31340602103058e-12	0.216448	0.434	0.375	1.81074798089178e-07	3	SLTM
6.43285305861461e-12	0.442581	0.142	0.104	1.84500658574126e-07	3	KMT5A
6.44602783318514e-12	0.909831	0.042	0.023	1.84878524283583e-07	3	MCAM
6.48126977877818e-12	0.462442	0.123	0.087	1.85889298525137e-07	3	ECI1
6.49382640156003e-12	0.628621	0.076	0.049	1.86249435023143e-07	3	FAM90A1
6.5895256457837e-12	0.243588	0.406	0.349	1.88994185046722e-07	3	HIP1
6.70338421169961e-12	0.219808	0.397	0.339	1.92259762575757e-07	3	LARP4
6.76671264222887e-12	0.224921	0.381	0.322	1.94076085291766e-07	3	FAM204A
6.86326869852337e-12	0.414207	0.169	0.128	1.96845409542349e-07	3	FLOT2
6.89972521257755e-12	0.677885	0.057	0.034	1.97891018821937e-07	3	LURAP1
6.96002493696476e-12	0.256946	0.272	0.219	1.99620475217086e-07	3	DNAJC3
6.9685442295555e-12	0.339716	0.208	0.162	1.99864817047881e-07	3	TMEM263
7.03177804198036e-12	0.786432	0.046	0.026	2.01678426022039e-07	3	AL354892.1
7.17797074019696e-12	0.689582	0.064	0.039	2.05871378799589e-07	3	AC021097.1
7.36377676673247e-12	0.348683	0.238	0.19	2.11200481446654e-07	3	CLASRP
7.44295257584018e-12	0.315218	0.256	0.207	2.13471322827672e-07	3	GAK
7.61320013462617e-12	0.29049	0.273	0.223	2.18354193061213e-07	3	ELP3
7.68168693771047e-12	0.512806	0.112	0.078	2.20318463060474e-07	3	ZNF224
7.73206092694002e-12	0.590452	0.091	0.061	2.21763239445567e-07	3	SCAMP2
7.95348251640383e-12	0.412106	0.148	0.109	2.28113832052978e-07	3	BLOC1S2
7.97319164513499e-12	1.45638	0.016	0.006	2.28679109574117e-07	3	ANXA10
7.98879132916391e-12	1.07943	0.027	0.013	2.2912652411175e-07	3	SOX8
8.06699446183668e-12	0.478654	0.14	0.103	2.31369468159938e-07	3	POLR3D
8.30008576231913e-12	0.268058	0.289	0.236	2.38054759749075e-07	3	CHPT1
8.34154225823543e-12	0.213827	0.402	0.343	2.3924377350845e-07	3	B3GALNT2
8.37567291387369e-12	0.316249	0.279	0.228	2.40222674842811e-07	3	TARS
8.42528095860568e-12	0.563113	0.082	0.054	2.41645483173769e-07	3	AL162231.2
8.56282340953791e-12	0.633918	0.083	0.055	2.45590338208957e-07	3	AC006213.2
8.573884167816e-12	2.1345	0.011	0.003	2.45907571817131e-07	3	CFI
8.95078588157116e-12	1.24696	0.021	0.009	2.56717489869343e-07	3	AC016831.1
8.9712832781354e-12	0.250494	0.062	0.038	2.57305375700201e-07	3	MIR4300HG
9.03823452616175e-12	0.255144	0.326	0.271	2.59225604444845e-07	3	UNC13B
9.06053981055331e-12	0.586216	0.079	0.051	2.59865342306479e-07	3	AC011450.1
9.09528054741821e-12	0.303924	0.253	0.203	2.60861741380502e-07	3	AP3M1
9.23131306610592e-12	0.203687	0.442	0.381	2.64763290048984e-07	3	PPM1B
9.26541123327992e-12	0.435784	0.149	0.11	2.65741259581702e-07	3	FAM242F
9.49200108248843e-12	0.162575	0.606	0.545	2.72240083046851e-07	3	TP53BP1
9.49967056638292e-12	0.354471	0.188	0.145	2.72460051514429e-07	3	SUCLG1
9.52443747262841e-12	0.612707	0.081	0.053	2.73170391152455e-07	3	UFC1
9.70925889690595e-12	0.596422	0.083	0.055	2.7847125442216e-07	3	GYG1
9.71597209947786e-12	0.452071	0.142	0.105	2.78663795785124e-07	3	ZDHHC3
9.78932130540125e-12	0.746264	0.052	0.03	2.80767524360213e-07	3	LRATD2
9.86249099394389e-12	0.302273	0.24	0.192	2.82866104197305e-07	3	AC025917.1
1.00625872076283e-11	0.176109	0.455	0.39	2.88605063701988e-07	3	CDC73
1.00797245652742e-11	0.566307	0.085	0.056	2.8909658025663e-07	3	SLC28A2
1.01537966891831e-11	0.648466	0.072	0.046	2.9122104284246e-07	3	SKIV2L
1.01549983949787e-11	0.939703	0.029	0.014	2.91255508966384e-07	3	AL121917.1
1.02461945335688e-11	0.479804	0.117	0.083	2.93871105417287e-07	3	PTCD2
1.04221961563832e-11	0.623196	0.088	0.059	2.98919007961227e-07	3	PLPPR2
1.04328543297131e-11	0.483091	0.133	0.097	2.99224695030503e-07	3	ZNF134
1.06919472410217e-11	0.240516	0.334	0.278	3.06655738819744e-07	3	DCP2
1.07239102312311e-11	0.166718	0.379	0.316	3.07572469341938e-07	3	SLC10A7
1.07239984823204e-11	1.20274	0.022	0.009	3.07575000471433e-07	3	AC104653.1
1.08518613952193e-11	0.918718	0.038	0.02	3.11242236676284e-07	3	UPK3BL1
1.11611402972353e-11	0.173989	0.49	0.424	3.20112664865004e-07	3	ZNF518A
1.1315721279062e-11	0.343296	0.194	0.151	3.24546202004777e-07	3	TMPRSS9
1.13404687847949e-11	0.27794	0.283	0.232	3.25255985216703e-07	3	BTBD1
1.14580920155663e-11	0.41981	0.176	0.134	3.28629537098456e-07	3	M6PR
1.16015699356939e-11	0.32771	0.191	0.147	3.32744627325635e-07	3	AC016597.1
1.18590752614942e-11	0.359587	0.161	0.121	3.40130137574914e-07	3	WDR11-AS1
1.20071624926415e-11	0.340089	0.183	0.14	3.4437742745145e-07	3	DAP
1.204586573302e-11	0.261299	0.274	0.223	3.45487475088748e-07	3	CREBRF
1.21351238364102e-11	0.997814	0.034	0.017	3.4804748675208e-07	3	SMIM10L2A
1.23252479757659e-11	1.18619	0.021	0.009	3.53500437192942e-07	3	AC006148.2
1.25366344190237e-11	0.420513	0.158	0.119	3.59563211772019e-07	3	SGPP2
1.25602937937506e-11	0.208396	0.385	0.326	3.6024178629856e-07	3	APTX
1.26862856228978e-11	0.354951	0.207	0.162	3.63855357950331e-07	3	ZNF587B
1.28526966211748e-11	0.376073	0.18	0.138	3.68628191791914e-07	3	DCAF17
1.29464454797777e-11	1.34859	0.02	0.008	3.71317002805505e-07	3	UCHL1-AS1
1.32129028493578e-11	0.428385	0.151	0.113	3.78959266622432e-07	3	DUSP18
1.32606747934478e-11	0.618188	0.069	0.044	3.80329413750876e-07	3	PLIN5
1.38997436065918e-11	0.19308	0.25	0.199	3.9865854638066e-07	3	AC063944.1
1.39144162820296e-11	0.788941	0.049	0.028	3.9907937338489e-07	3	FAM106A
1.44180463687931e-11	0.618936	0.076	0.049	4.13523987903354e-07	3	PLIN3
1.49061496668548e-11	1.47494	0.016	0.006	4.27523278595064e-07	3	AL359644.1
1.49341477923529e-11	0.763247	0.058	0.035	4.28326292832472e-07	3	AC009120.4
1.51706807009341e-11	0.768452	0.05	0.029	4.35110293183492e-07	3	AC025171.3
1.54695964045369e-11	1.14597	0.025	0.011	4.43683494478522e-07	3	AC069287.3
1.57035765927297e-11	0.157629	0.699	0.642	4.5039428025608e-07	3	MARK3
1.59262973982531e-11	1.69018	0.012	0.004	4.56782135679298e-07	3	IKBKE
1.60851149589364e-11	0.508483	0.123	0.089	4.61337182137255e-07	3	LINC02175
1.62847064785284e-11	0.408824	0.171	0.131	4.67061666510673e-07	3	SIRT2
1.65259704529206e-11	0.431364	0.146	0.109	4.73981358560216e-07	3	FAM160B2
1.65556716173434e-11	0.561329	0.093	0.063	4.74833217657025e-07	3	SLC25A18
1.67323716735115e-11	1.30473	0.019	0.008	4.79901151967983e-07	3	AC099661.1
1.67712194058541e-11	0.98118	0.034	0.018	4.81015343779303e-07	3	TSPAN10
1.71398011533093e-11	0.386475	0.17	0.129	4.91586636878064e-07	3	BPHL
1.71754421021141e-11	0.302996	0.273	0.223	4.92608854930736e-07	3	FBXO9
1.72710065012496e-11	0.550051	0.111	0.078	4.9534973746234e-07	3	CNDP2
1.7657036136462e-11	0.164441	0.569	0.508	5.06421453429868e-07	3	UBR2
1.76579631501287e-11	0.365559	0.206	0.162	5.06448041108841e-07	3	ELMO2
1.77959476564302e-11	0.849596	0.048	0.028	5.10405574734075e-07	3	LINC00963
1.82049153080042e-11	0.408927	0.146	0.108	5.22135175948868e-07	3	VPS13B-DT
1.82577005622575e-11	0.983425	0.032	0.016	5.23649109826108e-07	3	AC109597.1
1.83719823605196e-11	0.772646	0.053	0.032	5.26926826082062e-07	3	APBB3
1.88878566688527e-11	0.507098	0.1	0.069	5.41722617119364e-07	3	NLRC3
1.93912284943061e-11	0.355715	0.449	0.404	5.56159824445192e-07	3	SCD5
1.94548298688787e-11	0.320783	0.232	0.185	5.5798397546931e-07	3	PTTG1IP
1.97454173107161e-11	1.32563	0.017	0.007	5.66318313888648e-07	3	AP005436.1
1.97904121747597e-11	0.92273	0.036	0.019	5.67608811584282e-07	3	AC022613.3
1.98768720936532e-11	0.380631	0.161	0.121	5.70088568518067e-07	3	AP006621.3
1.99615042241e-11	0.21182	0.39	0.332	5.72515902651412e-07	3	STRN
2.00164731460154e-11	0.225225	0.312	0.257	5.74092466300868e-07	3	MBNL2
2.0332880541951e-11	0.38594	0.124	0.089	5.83167346823696e-07	3	TMEM63A
2.03539816146836e-11	0.317907	0.174	0.132	5.8377254669074e-07	3	AL391840.1
2.05719133966167e-11	0.211922	0.345	0.29	5.90023048128363e-07	3	CDKL3
2.06208680451677e-11	0.508808	0.115	0.082	5.91427116403456e-07	3	SCRIB
2.09328957201096e-11	0.760925	0.051	0.03	6.00376382148465e-07	3	EVA1A
2.11817252994158e-11	0.475316	0.106	0.074	6.07513063312546e-07	3	AC079385.2
2.11992896324401e-11	1.18967	0.024	0.011	6.08016825948015e-07	3	MTMR11
2.12156615406123e-11	0.239648	0.357	0.301	6.08486388646302e-07	3	RHEB
2.13622204109456e-11	0.281331	0.264	0.214	6.12689843606331e-07	3	TATDN1
2.1693330078792e-11	0.462903	0.133	0.097	6.22186399989833e-07	3	GNL3L
2.19954281549567e-11	0.476303	0.111	0.079	6.30850874912314e-07	3	C19orf18
2.22986388216827e-11	1.1977	0.023	0.01	6.39547260044682e-07	3	SPEF1
2.2305731760165e-11	1.45572	0.015	0.005	6.39750692613293e-07	3	ZNF30-AS1
2.25999356051799e-11	0.447666	0.134	0.098	6.48188753092164e-07	3	CHP1
2.30357068169957e-11	0.597993	0.083	0.055	6.60687107218254e-07	3	L3MBTL2
2.3155616588819e-11	0.309912	0.224	0.177	6.64126239383919e-07	3	EAPP
2.48533649282936e-11	0.301294	0.219	0.173	7.12819359508388e-07	3	CARD8
2.50776825742019e-11	0.304533	0.24	0.192	7.19253013910684e-07	3	TRIM8
2.56309245180386e-11	0.830277	0.044	0.025	7.35120546101865e-07	3	OXLD1
2.56345095412158e-11	0.292122	0.242	0.194	7.35223368151611e-07	3	MOB1A
2.64031458208049e-11	0.57025	0.1	0.069	7.57268625286505e-07	3	SLC22A5
2.65806428862372e-11	1.30528	0.019	0.008	7.6235941862017e-07	3	AC005209.1
2.69225539709574e-11	0.465853	0.136	0.1	7.72165770441029e-07	3	SMYD2
2.71744538406375e-11	0.372067	0.224	0.178	7.79390510603324e-07	3	AGL
2.75112961880944e-11	0.767314	0.052	0.031	7.89051485970737e-07	3	MDH1B
2.76675592137857e-11	0.928987	0.038	0.02	7.93533265810587e-07	3	UBXN7-AS1
2.81941773858446e-11	0.216767	0.377	0.322	8.08637201603408e-07	3	SYNRG
2.85611435619907e-11	0.183054	0.497	0.439	8.19162158501457e-07	3	PRKRIP1
2.88107455198715e-11	0.539519	0.098	0.068	8.26320992255434e-07	3	RASA4
2.90044113070596e-11	0.217445	0.31	0.255	8.31875520697775e-07	3	THUMPD2
2.90340293906101e-11	0.338619	0.197	0.154	8.32724996952088e-07	3	SLC16A3
2.90958678967279e-11	1.46449	0.024	0.011	8.34498587146052e-07	3	COL22A1
2.9655163445941e-11	0.855424	0.042	0.023	8.50539742793034e-07	3	TMEM79
2.97919246930132e-11	0.597917	0.079	0.052	8.54462192120313e-07	3	DOK1
2.99107578780374e-11	0.336794	0.241	0.195	8.5787044669999e-07	3	RPAP3
2.99610693495471e-11	0.840893	0.041	0.023	8.59313430014361e-07	3	AC005332.3
3.00097333653135e-11	0.483222	0.11	0.078	8.60709162650556e-07	3	MED29
3.01062024331616e-11	0.571334	0.09	0.061	8.63475991985509e-07	3	EPHX1
3.01434931340952e-11	0.245609	0.273	0.221	8.64545526578985e-07	3	SREK1IP1
3.02552672631744e-11	0.860533	0.035	0.018	8.67751320375106e-07	3	LINC01994
3.05743786593572e-11	0.517783	0.079	0.052	8.76903754329024e-07	3	AC096719.1
3.06720694006166e-11	0.280709	0.275	0.225	8.79705622479085e-07	3	AL138787.2
3.09142952827488e-11	0.341476	0.153	0.114	8.86652903004519e-07	3	DNAH12
3.14355228197928e-11	0.284996	0.256	0.207	9.01602229994476e-07	3	TEFM
3.1669592861562e-11	0.282172	0.083	0.055	9.0831559286246e-07	3	AC010230.1
3.28140666587344e-11	0.625815	0.069	0.044	9.41140245839162e-07	3	ZNF684
3.29245318640482e-11	0.411864	0.15	0.112	9.44308498392765e-07	3	ABHD10
3.3016637690089e-11	0.283411	0.31	0.259	9.46950185589444e-07	3	ANKS3
3.30750645874535e-11	0.435077	0.056	0.034	9.48625927432753e-07	3	AGBL1
3.33184662300501e-11	1.3252	0.019	0.008	9.55606929944067e-07	3	AL139398.1
3.36597119700765e-11	0.600108	0.08	0.053	9.65394199013763e-07	3	TMEM44-AS1
3.41700113398285e-11	0.369803	0.255	0.21	9.80030095237622e-07	3	PVT1
3.42536014689216e-11	0.591233	0.084	0.056	9.82427543730139e-07	3	ZSCAN12
3.43391668581866e-11	0.160013	0.598	0.54	9.84881644659651e-07	3	MDM4
3.4590975861871e-11	0.360476	0.214	0.17	9.92103778694322e-07	3	MBD1
3.47187167226775e-11	0.407135	0.158	0.12	9.95767514323113e-07	3	SMARCD3
3.52306562361585e-11	0.620458	0.074	0.048	1.01045045150926e-06	3	ABCB6
3.55806772144179e-11	0.798335	0.05	0.03	1.02048940318672e-06	3	CTBS
3.58438692794968e-11	0.174529	0.528	0.471	1.02803801480525e-06	3	RAB1A
3.60158343349881e-11	0.855872	0.022	0.01	1.03297014456179e-06	3	MYL1
3.6651590553371e-11	0.641396	0.065	0.041	1.05120426866123e-06	3	C1QTNF6
3.72204717365867e-11	0.126349	0.238	0.186	1.06752034987704e-06	3	PRDM16
3.82016463055243e-11	0.758872	0.053	0.031	1.09566141768874e-06	3	CAPN3
3.83756381889976e-11	0.338998	0.205	0.161	1.10065167889864e-06	3	C1D
3.90232542860378e-11	0.477491	0.119	0.086	1.11922595617785e-06	3	CNOT10-AS1
3.97356973550445e-11	0.262831	0.268	0.218	1.13965953584003e-06	3	UHMK1
4.02476771945827e-11	0.371947	0.16	0.121	1.15434362961783e-06	3	SYNJ2BP
4.1573264030974e-11	0.458758	0.128	0.093	1.19236278567237e-06	3	NPIPA1
4.17790151072993e-11	0.297973	0.263	0.214	1.19826393229245e-06	3	ZNF552
4.23956754339057e-11	0.390155	0.172	0.132	1.21595036711985e-06	3	ZNF627
4.24428443118402e-11	1.64294	0.011	0.004	1.21730321770789e-06	3	AMDHD1
4.27152138910244e-11	1.39484	0.016	0.006	1.22511504960847e-06	3	SELENBP1
4.32719045191677e-11	0.480272	0.117	0.084	1.24108149351425e-06	3	AC107021.1
4.33932341949376e-11	0.130012	0.578	0.513	1.24456134994501e-06	3	CC2D2A
4.39203552161473e-11	1.43605	0.017	0.007	1.25967970795432e-06	3	TIMP1
4.45154394788248e-11	1.23611	0.02	0.008	1.27674731969217e-06	3	KIRREL3-AS2
4.52601563756725e-11	0.715068	0.058	0.036	1.29810654501066e-06	3	ALG1
4.57124330044196e-11	0.166459	0.518	0.455	1.31107829099976e-06	3	TPT1-AS1
4.59439760681256e-11	0.752547	0.05	0.03	1.31771917760991e-06	3	AC024560.4
4.65972729232787e-11	0.339382	0.232	0.186	1.33645638471256e-06	3	SCLY
4.6717603089986e-11	0.257218	0.294	0.243	1.33990757422389e-06	3	OPTN
4.7245234947873e-11	0.394164	0.158	0.12	1.35504058353994e-06	3	TRMT44
4.74989208389399e-11	0.471057	0.117	0.083	1.36231654858164e-06	3	RNASET2
4.79816523621619e-11	0.824728	0.045	0.026	1.37616177139916e-06	3	MAP3K2-DT
4.81973710374302e-11	0.133313	0.313	0.254	1.38234879872454e-06	3	MASP1
4.86370970725499e-11	1.54218	0.014	0.005	1.3949605811378e-06	3	LINC02656
4.94243915409791e-11	0.596469	0.074	0.048	1.41754097378682e-06	3	BCO1
5.0286167759259e-11	0.35244	0.188	0.146	1.44225757750331e-06	3	SMIM12
5.09080698608992e-11	0.296399	0.281	0.233	1.46009435168045e-06	3	FBXO28
5.11924231981609e-11	0.431026	0.128	0.093	1.46824988974645e-06	3	NTPCR
5.20863269818137e-11	0.459145	0.137	0.101	1.4938879441654e-06	3	PSPH
5.22343413061141e-11	1.40068	0.019	0.008	1.49813314300066e-06	3	LINC02826
5.25409482769838e-11	0.364757	0.181	0.14	1.50692693753217e-06	3	PRKAA1
5.38680045470425e-11	1.12057	0.022	0.01	1.54498823841372e-06	3	MIR22HG
5.4047332120418e-11	0.719313	0.055	0.033	1.55013153254571e-06	3	PML
5.46217654472031e-11	0.555807	0.087	0.059	1.56660685479123e-06	3	SCNM1
5.48073893063707e-11	0.289159	0.257	0.209	1.57193073269602e-06	3	IKBKB
5.78411490573539e-11	0.903177	0.034	0.018	1.65894199611397e-06	3	AC016907.2
5.84264962569732e-11	0.261825	0.3	0.249	1.67573033914625e-06	3	KDM4A-AS1
5.91842213561083e-11	0.234048	0.401	0.347	1.69746265271454e-06	3	PLD3
5.92539130920109e-11	0.455549	0.143	0.107	1.69946148139197e-06	3	GABARAPL2
6.01620264640599e-11	0.253425	0.336	0.284	1.7255070810157e-06	3	PACSIN2
6.0289500207381e-11	0.674043	0.065	0.041	1.7291631554479e-06	3	CCNDBP1
6.05993009921869e-11	0.928966	0.034	0.018	1.73804855175691e-06	3	SGSH
6.22554487738079e-11	0.162452	0.636	0.578	1.78554852628158e-06	3	WDR60
6.26766546282511e-11	0.514942	0.114	0.082	1.79762913139287e-06	3	KDM2B-DT
6.48029420936964e-11	0.426347	0.134	0.098	1.85861318218931e-06	3	OSER1
6.56275938422774e-11	0.786532	0.049	0.029	1.88226501899036e-06	3	FBXO27
6.57006798184781e-11	0.265324	0.239	0.192	1.88436119787377e-06	3	RPL17
6.6211798569709e-11	0.254374	0.393	0.341	1.89902059477782e-06	3	CCDC84
6.7390202736296e-11	1.12314	0.025	0.012	1.93281840467971e-06	3	C16orf89
6.74337807842212e-11	1.42434	0.02	0.009	1.93406826667225e-06	3	DIRC3-AS1
6.96603467598667e-11	1.52467	0.013	0.004	1.99792840541974e-06	3	LINC02794
7.04311058049618e-11	0.542712	0.095	0.065	2.02003454559211e-06	3	AC004918.1
7.05168845176861e-11	0.292757	0.24	0.193	2.02249476485175e-06	3	DHX35
7.07331644793563e-11	0.975466	0.033	0.017	2.02869789043242e-06	3	FAM221B
7.1547309044093e-11	0.592351	0.076	0.05	2.05204837069363e-06	3	TECR
7.21453477502718e-11	0.495038	0.1	0.07	2.06920071882555e-06	3	SATB1
7.29399326620502e-11	0.601641	0.076	0.05	2.09199020868026e-06	3	MTX1
7.51359686190404e-11	0.717017	0.057	0.035	2.1549747159627e-06	3	AL499604.1
7.54528513934847e-11	0.512296	0.09	0.061	2.16406323081653e-06	3	CINP
7.58330841984048e-11	0.220529	0.341	0.287	2.17496868789445e-06	3	CRADD
7.60609168496955e-11	0.513369	0.108	0.077	2.18150315616612e-06	3	TAF1C
7.63168571660504e-11	0.23775	0.393	0.341	2.18884378037949e-06	3	ARF4
7.75028323435536e-11	0.597369	0.072	0.047	2.22285873444546e-06	3	ASB13
7.84283472665653e-11	0.445727	0.134	0.099	2.24940342795236e-06	3	CHROMR
7.90441171953033e-11	0.49422	0.111	0.079	2.26706432527849e-06	3	MECR
7.90705876542438e-11	0.272134	0.275	0.226	2.26782352451137e-06	3	WASHC5
8.00949673541932e-11	1.18215	0.023	0.01	2.29720375868562e-06	3	DIO3OS
8.0854888276431e-11	0.693907	0.057	0.035	2.31899905065632e-06	3	RXRA
8.30098071519884e-11	0.786339	0.043	0.024	2.38080427892618e-06	3	AEN
8.47364341997746e-11	0.785684	0.044	0.025	2.43032566928373e-06	3	NUDT11
8.59040326825859e-11	0.450958	0.125	0.091	2.46381356136925e-06	3	CDK9
8.73211117563261e-11	0.710272	0.036	0.019	2.50445680628319e-06	3	CASC17
8.781318451127e-11	1.83501	0.013	0.005	2.51856994496774e-06	3	ENTHD1
8.81707772355723e-11	0.146346	0.627	0.565	2.52882606189345e-06	3	DDX24
8.84989218362266e-11	0.185806	0.067	0.043	2.53823757718481e-06	3	AC099753.1
8.87960077869476e-11	0.679032	0.062	0.039	2.54675829933744e-06	3	ZNF707
8.88342694484547e-11	0.480163	0.125	0.091	2.54785568205113e-06	3	PTGR2
8.95956448956841e-11	0.467962	0.13	0.096	2.56969269125312e-06	3	ADAM32
8.99563935591523e-11	0.547961	0.096	0.066	2.58003932367005e-06	3	FGF11
9.13335808540349e-11	0.93682	0.022	0.01	2.61953843247458e-06	3	LINC00698
9.21063067858627e-11	0.642967	0.073	0.048	2.64170098492533e-06	3	POU5F2
9.30144990631255e-11	0.932803	0.032	0.017	2.6677488476295e-06	3	AC011290.1
9.33082297967955e-11	0.123623	0.671	0.612	2.67617333880189e-06	3	KLHL28
9.3594479460813e-11	0.458393	0.188	0.149	2.68438326541558e-06	3	ZNFX1
9.43624791365809e-11	0.222465	0.322	0.269	2.70641026411628e-06	3	EFR3A
9.73477052438932e-11	0.513516	0.114	0.082	2.7920295341001e-06	3	CLDN12
9.76832216650257e-11	0.243295	0.259	0.21	2.8016524805746e-06	3	NAA38
9.85627920569481e-11	0.37401	0.164	0.125	2.82687943898533e-06	3	RPF1
9.87552430100911e-11	0.648024	0.07	0.045	2.83239912477242e-06	3	C15orf65
9.93746434800161e-11	0.759813	0.053	0.032	2.85016414965034e-06	3	TCN2
9.95810700329335e-11	0.190124	0.368	0.312	2.85608466961457e-06	3	LIPE-AS1
9.96155628199106e-11	0.26362	0.264	0.215	2.85707395723786e-06	3	SEC23IP
1.03966422988144e-10	0.276509	0.282	0.233	2.98186097772295e-06	3	TRAF3IP1
1.04660181301081e-10	0.978585	0.029	0.015	3.00175865989631e-06	3	AL136322.1
1.04729298910274e-10	0.443746	0.114	0.082	3.00374102204556e-06	3	GTF2A2
1.06106918071785e-10	0.316342	0.215	0.171	3.04325251721686e-06	3	MTRF1L
1.08382941216317e-10	0.637532	0.062	0.039	3.10853113702517e-06	3	STX4
1.08480816673119e-10	0.386266	0.165	0.126	3.11133830300174e-06	3	CXCL17
1.09555163443935e-10	0.219858	0.397	0.343	3.14215164273549e-06	3	TMEM41B
1.10398186728105e-10	1.94574	0.015	0.006	3.16633039354877e-06	3	RXRG
1.12330395377525e-10	0.193281	0.441	0.384	3.22174806982281e-06	3	USP10
1.13001980889664e-10	1.58125	0.014	0.005	3.24100981389646e-06	3	AC093206.1
1.1308589918839e-10	1.0452	0.027	0.013	3.24341667462221e-06	3	AL022323.2
1.13197436031136e-10	0.50837	0.1	0.07	3.24661566280901e-06	3	PAK4
1.14454320150176e-10	0.397586	0.15	0.113	3.2826643562272e-06	3	SLC38A10
1.1506777125547e-10	0.483433	0.116	0.083	3.30025874737814e-06	3	AS3MT
1.15221980878944e-10	0.188158	0.442	0.384	3.30468163358899e-06	3	TDRD3
1.16315425177342e-10	0.247641	0.315	0.264	3.33604270951133e-06	3	LDHB
1.16819793046304e-10	0.146833	0.593	0.535	3.35050848436105e-06	3	CFDP1
1.1756418852639e-10	0.768166	0.042	0.024	3.3718584911254e-06	3	SERPINH1
1.1929606516581e-10	0.604397	0.071	0.046	3.42153044502059e-06	3	LINC00649
1.22470457565871e-10	0.534581	0.109	0.078	3.51257519344673e-06	3	ZNF823
1.23077358356238e-10	0.420974	0.125	0.091	3.52998171501527e-06	3	MCUR1
1.25030402058872e-10	0.14272	0.307	0.252	3.5859969614505e-06	3	ANTXR2
1.26283715721731e-10	0.983639	0.029	0.014	3.62194325061496e-06	3	FAM86B1
1.26309418210401e-10	0.742713	0.053	0.032	3.62268042369251e-06	3	AC017028.1
1.29536440262217e-10	1.2852	0.019	0.008	3.71523464316065e-06	3	GNG11
1.33812696360695e-10	0.31067	0.22	0.176	3.8378819443211e-06	3	RRP36
1.34493312075866e-10	0.440926	0.154	0.117	3.8574026836479e-06	3	ARHGEF38
1.34837947345833e-10	1.54954	0.012	0.004	3.86728716782585e-06	3	HOXB2
1.36747316406898e-10	1.20545	0.021	0.01	3.92204978186624e-06	3	AC098820.1
1.39450309317801e-10	0.457661	0.125	0.091	3.99957432154384e-06	3	NAT9
1.43268704813622e-10	0.714874	0.049	0.029	4.1090897227595e-06	3	AC010997.3
1.43685868556069e-10	0.390125	0.156	0.119	4.12105439605661e-06	3	MRPS18C
1.44424664649913e-10	0.199095	0.395	0.339	4.14224380682417e-06	3	UBXN7
1.45830464649121e-10	0.220455	0.382	0.329	4.18256355660145e-06	3	MTCH1
1.46053298231054e-10	0.247859	0.316	0.266	4.18895464656485e-06	3	FLNA
1.46506743285397e-10	1.37876	0.018	0.007	4.20195990416846e-06	3	MSTN
1.47309528752409e-10	0.258892	0.265	0.217	4.22498459414783e-06	3	PRMT9
1.48460105597054e-10	0.362492	0.19	0.149	4.25798428862912e-06	3	TRIM16
1.51049890377199e-10	0.805214	0.041	0.023	4.33226190590845e-06	3	HSPG2
1.53271625604388e-10	0.269885	0.292	0.244	4.39598349395945e-06	3	MCCC1
1.5387118528257e-10	1.06735	0.024	0.011	4.41317946508938e-06	3	AL157935.1
1.54397188076975e-10	0.323273	0.192	0.151	4.42826575123572e-06	3	ZNF440
1.55275420786236e-10	0.622596	0.071	0.046	4.45345434357005e-06	3	AC008686.1
1.55283600939425e-10	0.404767	0.143	0.107	4.45368895854365e-06	3	RCHY1
1.59954549517661e-10	0.53183	0.098	0.068	4.58765643471604e-06	3	AC087501.1
1.64930816931062e-10	0.462855	0.119	0.087	4.7303807603998e-06	3	ADSL
1.66568659943304e-10	0.424026	0.125	0.092	4.7773557358339e-06	3	CYHR1
1.6689187015621e-10	0.318215	0.232	0.187	4.78662572795025e-06	3	AP3D1
1.67106000118413e-10	0.325392	0.229	0.185	4.79276718939619e-06	3	DNAJC18
1.67616344974814e-10	0.218371	0.517	0.467	4.80740439022263e-06	3	C11orf58
1.68403860109669e-10	0.640942	0.073	0.048	4.82999111180541e-06	3	AC025171.4
1.68432321708638e-10	0.196503	0.398	0.341	4.83080741892546e-06	3	UGP2
1.70221011782665e-10	0.208738	0.394	0.34	4.8821088389386e-06	3	TRERF1
1.71298137054735e-10	0.140711	0.497	0.432	4.91300186886686e-06	3	AL050309.1
1.73018161490935e-10	0.497418	0.116	0.084	4.96233388972152e-06	3	ADAL
1.73121373588558e-10	0.48333	0.101	0.071	4.96529411589343e-06	3	MMAB
1.75710041780736e-10	0.406949	0.142	0.107	5.0395397083133e-06	3	VPS33A
1.76030938141356e-10	0.477529	0.102	0.072	5.04874333683224e-06	3	KCTD15
1.78555949449126e-10	0.31508	0.207	0.165	5.12116318615038e-06	3	EFCAB11
1.80141498182139e-10	0.332208	0.192	0.151	5.16663830936193e-06	3	PURB
1.80209869427583e-10	0.365373	0.166	0.127	5.16859926505252e-06	3	SMG5
1.81565993695572e-10	1.45738	0.014	0.005	5.2074942651827e-06	3	LINC02252
1.82548968791236e-10	0.102424	0.566	0.499	5.23568697390144e-06	3	WRN
1.84743915708839e-10	0.19653	0.399	0.344	5.2986402464452e-06	3	AC007384.1
1.8524165684613e-10	0.66824	0.061	0.039	5.31291596000387e-06	3	ISCA2
1.85346210475612e-10	0.337957	0.177	0.137	5.31591466265102e-06	3	NDUFC2
1.89280878710219e-10	0.884318	0.033	0.017	5.42876488228779e-06	3	AL591368.1
1.90138134191944e-10	1.05846	0.025	0.012	5.45335182675913e-06	3	TKTL1
1.90445266728681e-10	0.312917	0.227	0.183	5.46216069504531e-06	3	PARP6
1.92084952835987e-10	0.249735	0.294	0.244	5.50918853228893e-06	3	ABCB7
1.9234469076794e-10	0.928052	0.032	0.017	5.51663807591528e-06	3	SIX5
1.92802197186489e-10	0.281833	0.247	0.201	5.5297598175057e-06	3	TRMU
1.96332171412735e-10	0.13775	0.583	0.52	5.63100300828867e-06	3	PSMD1
1.9640043215576e-10	0.254136	0.286	0.236	5.63296079465935e-06	3	BRD8
1.98360446791348e-10	0.54243	0.082	0.055	5.68917597442264e-06	3	C16orf71
1.99114997942782e-10	0.17657	0.481	0.425	5.71081725599693e-06	3	UBE2E1
1.99606050168995e-10	0.921025	0.032	0.017	5.72490112489695e-06	3	AC097532.3
1.99680985517066e-10	1.08006	0.022	0.01	5.72705034561497e-06	3	AC004784.1
1.99823361559924e-10	0.838369	0.04	0.022	5.73113383290017e-06	3	ITIH5
2.0032769836356e-10	0.450005	0.113	0.082	5.74559871676527e-06	3	GOLPH3L
2.00458965126183e-10	0.592716	0.075	0.05	5.74936357878405e-06	3	AC002069.2
2.00917109356788e-10	0.342022	0.255	0.209	5.76250361346203e-06	3	SBF2-AS1
2.01746225805691e-10	1.67537	0.01	0.003	5.78628350233304e-06	3	AC004923.4
2.040214004155e-10	0.231532	0.315	0.263	5.85153778531695e-06	3	TUT7
2.0558659172068e-10	0.44105	0.125	0.092	5.89642903714083e-06	3	MAN2B1
2.0801470713589e-10	0.376358	0.166	0.128	5.96606981536445e-06	3	EVI2A
2.08874735366753e-10	0.431633	0.12	0.087	5.99073628505384e-06	3	AL356756.1
2.11894917010733e-10	0.332233	0.221	0.178	6.07735811478484e-06	3	PRKRA
2.14052724716532e-10	0.23007	0.393	0.342	6.13924619759486e-06	3	ZNF346
2.15487720576759e-10	0.189897	0.557	0.503	6.18040331386204e-06	3	ASCC3
2.17855806562142e-10	0.323439	0.194	0.153	6.2483223880088e-06	3	TMEM168
2.19052323467001e-10	0.261825	0.3	0.251	6.28263968935705e-06	3	ACBD3
2.21448892307783e-10	1.22037	0.02	0.009	6.35137568027952e-06	3	GPR1-AS
2.23846096427925e-10	1.0452	0.026	0.012	6.42012989164932e-06	3	RIN3
2.32810145555457e-10	0.613531	0.062	0.039	6.67722778467606e-06	3	AC068987.2
2.32882897826409e-10	0.581249	0.073	0.048	6.67931439255923e-06	3	MEF2B
2.34570972662893e-10	0.702598	0.062	0.039	6.72773006694443e-06	3	ZNF773
2.36734228349845e-10	0.378915	0.175	0.137	6.78977440330191e-06	3	MESD
2.37562761459268e-10	0.282532	0.247	0.201	6.81353756141327e-06	3	LAMC1
2.37711162593811e-10	0.790283	0.046	0.027	6.81779385435308e-06	3	RASA4B
2.47734822899703e-10	1.40985	0.012	0.004	7.10528245558638e-06	3	THEMIS
2.49982393807128e-10	0.447159	0.144	0.109	7.16974503678224e-06	3	MIER3
2.5177024195863e-10	0.733252	0.051	0.031	7.22102230961547e-06	3	ZNF597
2.52512333277297e-10	0.388105	0.149	0.113	7.24230623072615e-06	3	WHAMM
2.5315314233761e-10	1.51985	0.012	0.004	7.26068527538498e-06	3	CDC42EP1
2.53900769572599e-10	0.484795	0.087	0.059	7.28212797211171e-06	3	MYH11
2.5445224557621e-10	0.489969	0.115	0.083	7.29794485537127e-06	3	FAM160A2
2.54556757107821e-10	0.881318	0.035	0.019	7.30094235060942e-06	3	IGIP
2.54585253328082e-10	0.67984	0.058	0.036	7.30175965070272e-06	3	HSD17B1
2.56279657546493e-10	0.318215	0.225	0.182	7.35035685809095e-06	3	FAM219B
2.56481328915951e-10	0.268015	0.286	0.237	7.35614099463839e-06	3	AKAP11
2.60343083683531e-10	0.256741	0.287	0.238	7.46689998312735e-06	3	MFSD11
2.63009550006423e-10	0.358636	0.035	0.019	7.54337690373422e-06	3	OTX2-AS1
2.63329358538373e-10	0.355426	0.147	0.111	7.55254933223906e-06	3	RP9
2.64695018880486e-10	0.489994	0.109	0.078	7.59171783651121e-06	3	OTUD6B-AS1
2.65600028313018e-10	0.525016	0.082	0.055	7.61767441204566e-06	3	NRAV
2.67375075155595e-10	1.54061	0.014	0.005	7.66858453053761e-06	3	PIRT
2.6791331115811e-10	0.199952	0.354	0.3	7.68402167732576e-06	3	PSMA1
2.75227504250516e-10	0.5332	0.075	0.05	7.89380004940906e-06	3	CPPED1
2.75312269538612e-10	0.238763	0.343	0.293	7.89623120263693e-06	3	AC127164.1
2.7589601775676e-10	0.148856	0.559	0.497	7.91297368528163e-06	3	PRH1
2.78810105672712e-10	0.253105	0.17	0.131	7.99655264079904e-06	3	AC010261.2
2.79982722468447e-10	0.645434	0.064	0.041	8.03018446311754e-06	3	SMOX
2.84937748671002e-10	0.696935	0.053	0.033	8.17229956963301e-06	3	NOX4
2.86394011622495e-10	0.120696	0.477	0.416	8.21406664734478e-06	3	CSMD1
2.93847919874775e-10	0.95293	0.031	0.016	8.42785218992841e-06	3	LINC01357
3.02274746572104e-10	0.281786	0.253	0.208	8.66954200643453e-06	3	SLC26A5
3.06954983823863e-10	0.332526	0.217	0.174	8.80377589105221e-06	3	ENO2
3.09722914974793e-10	0.213564	0.38	0.327	8.88316292439205e-06	3	TMLHE
3.10331248349088e-10	0.316593	0.222	0.179	8.90061053390018e-06	3	CHTOP
3.11785361348096e-10	0.483234	0.094	0.065	8.94231594882474e-06	3	AL162411.1
3.12943282090402e-10	0.358136	0.188	0.148	8.97552627363482e-06	3	SLC17A5
3.14091251017404e-10	0.472348	0.121	0.089	9.00845117043017e-06	3	TMEM223
3.15170070103226e-10	0.424134	0.153	0.117	9.03939278063063e-06	3	GOLGA5
3.17737304373622e-10	1.35497	0.014	0.005	9.11302362673986e-06	3	AC055855.2
3.20289633237519e-10	0.451698	0.112	0.081	9.18622697088527e-06	3	SP2
3.2072918111739e-10	0.24707	0.299	0.251	9.19883364362786e-06	3	EXD3
3.24460790018167e-10	0.903177	0.034	0.019	9.30585991851106e-06	3	EFHB
3.24633161235394e-10	0.230124	0.308	0.257	9.31080369739232e-06	3	MTCH2
3.28296245663651e-10	0.519112	0.095	0.066	9.41586462187919e-06	3	WDR1
3.29252979688895e-10	0.38222	0.174	0.136	9.44330471045719e-06	3	CBY1
3.32399559568805e-10	0.241629	0.303	0.253	9.5335517679929e-06	3	AC009120.2
3.34014474325576e-10	0.400311	0.06	0.038	9.57986913813185e-06	3	PCP4
3.36521548537426e-10	1.16819	0.02	0.009	9.65177453360191e-06	3	HES2
3.38866814969094e-10	0.392547	0.185	0.146	9.71903912012859e-06	3	ACSS3
3.41427226459732e-10	0.402705	0.177	0.139	9.79247428209156e-06	3	MAVS
3.42520629414242e-10	0.152219	0.563	0.504	9.82383417222989e-06	3	URI1
3.43093134257833e-10	0.360591	0.137	0.102	9.8402541836489e-06	3	ATP10D
3.43454014895399e-10	0.267492	0.283	0.235	9.85060460121493e-06	3	RAB12
3.44747073320539e-10	0.823312	0.046	0.028	9.88769080990639e-06	3	CPNE9
3.48435779525911e-10	0.301993	0.258	0.213	9.99348659258267e-06	3	CDK11A
3.51444604490615e-10	0.335557	0.203	0.162	1.00797827013953e-05	3	SETD4
3.53559271944311e-10	0.24614	0.286	0.237	1.01404334786348e-05	3	AC005562.1
3.55284846931713e-10	0.312331	0.225	0.182	1.01899246948485e-05	3	PTP4A2
3.6089172202988e-10	0.403346	0.142	0.107	1.0350735479539e-05	3	TMEM128
3.64501575938795e-10	0.462515	0.112	0.081	1.04542696995006e-05	3	MZF1-AS1
3.6721332224427e-10	0.176633	0.705	0.66	1.05320452952879e-05	3	CDK13
3.68041463988688e-10	0.647677	0.06	0.038	1.05557972286596e-05	3	AC116424.1
3.69238082921186e-10	0.502811	0.095	0.067	1.05901174562625e-05	3	AL121821.2
3.70991654408311e-10	0.701544	0.059	0.037	1.06404116400848e-05	3	DPH3
3.74622748623106e-10	0.748292	0.033	0.018	1.07445550532593e-05	3	AL133538.1
3.75069990370585e-10	1.01999	0.024	0.011	1.07573823938188e-05	3	AC010255.3
3.770645678508e-10	0.296101	0.22	0.176	1.08145888705288e-05	3	ZNF791
3.81933267611586e-10	0.449893	0.113	0.082	1.09542280483679e-05	3	SMIM27
3.82655429168265e-10	0.806891	0.04	0.023	1.0974940363975e-05	3	TRANK1
3.8307074977991e-10	0.771149	0.047	0.028	1.09868521744376e-05	3	PDGFA
3.89493279042696e-10	0.684098	0.058	0.037	1.11710567362236e-05	3	KHNYN
3.91917568594903e-10	0.403705	0.138	0.104	1.12405877848704e-05	3	COMMD9
3.94848167226783e-10	0.122916	0.607	0.541	1.13246402842314e-05	3	KTN1
3.9596267845498e-10	0.507018	0.092	0.064	1.13566055807673e-05	3	CPHXL
3.96081205173836e-10	0.205469	0.295	0.244	1.13600050455908e-05	3	NBPF26
4.07424611872259e-10	0.319942	0.233	0.19	1.16853452931083e-05	3	RAD17
4.0796778082428e-10	0.767041	0.038	0.021	1.17009239218212e-05	3	CNBD2
4.09141810317198e-10	0.700598	0.045	0.027	1.17345962617075e-05	3	NHSL2
4.18945523354133e-10	1.09972	0.023	0.011	1.20157765553199e-05	3	AC009646.2
4.26261788543532e-10	0.714468	0.051	0.031	1.22256143572171e-05	3	BCL2L12
4.28499476022796e-10	0.318475	0.227	0.184	1.22897934718098e-05	3	SCAP
4.30922634952947e-10	0.113617	0.275	0.224	1.23592920930855e-05	3	TTC23L
4.39603299166114e-10	0.569941	0.08	0.054	1.26082622233833e-05	3	EDEM2
4.42158287435496e-10	0.396865	0.148	0.112	1.26815418419375e-05	3	DNTTIP2
4.4645288878552e-10	0.570602	0.056	0.035	1.28047153032575e-05	3	RAP1GAP
4.47566782403317e-10	0.744693	0.042	0.025	1.28366628861095e-05	3	AL499616.1
4.52721219146072e-10	0.319734	0.199	0.158	1.29844972863285e-05	3	VPS51
4.56662627151238e-10	0.211727	0.389	0.337	1.30975408093247e-05	3	FBXW8
4.57147147059886e-10	1.60362	0.011	0.003	1.31114373248246e-05	3	AL133485.3
4.62091832080619e-10	0.444655	0.112	0.081	1.32532558359042e-05	3	SEPSECS
4.66072368329923e-10	0.224221	0.296	0.246	1.33674215960705e-05	3	AC012085.2
4.70517294352261e-10	0.244758	0.31	0.261	1.34949065193172e-05	3	SLC30A6
4.71074733836897e-10	0.231758	0.321	0.272	1.3510894441176e-05	3	RHBDD1
4.79884948107604e-10	0.399907	0.144	0.109	1.37635801966742e-05	3	NPEPL1
4.83632519453878e-10	0.261378	0.267	0.22	1.38710642904567e-05	3	ARRDC3-AS1
4.87001912744227e-10	0.118978	0.683	0.614	1.39677018594172e-05	3	EFCAB13
4.90395056817747e-10	0.705149	0.054	0.033	1.40650206245898e-05	3	AC011284.1
4.92019878092134e-10	0.959211	0.027	0.013	1.41116221235605e-05	3	AC022126.1
4.99600647681609e-10	1.02182	0.026	0.013	1.43290461761562e-05	3	GSTM4
5.03264341545527e-10	0.446515	0.12	0.088	1.44341245798672e-05	3	GGCT
5.03375985351135e-10	0.735139	0.057	0.036	1.44373266358559e-05	3	CLUL1
5.08471919713853e-10	0.19019	0.381	0.327	1.4583483129313e-05	3	PHTF1
5.08707042027438e-10	0.466669	0.105	0.075	1.4590226672389e-05	3	RIOK2
5.13189349997672e-10	0.256954	0.272	0.225	1.47187837472832e-05	3	AC005856.1
5.13941050828745e-10	0.314796	0.215	0.173	1.47403432788192e-05	3	NBPF12
5.16582807751501e-10	0.36879	0.193	0.153	1.48161115091208e-05	3	SEPTIN1
5.1885558731846e-10	0.389001	0.176	0.137	1.48812970998808e-05	3	CHRNA7
5.27883255504477e-10	1.15049	0.02	0.009	1.51402196511239e-05	3	COL9A2
5.29861217360135e-10	0.365499	0.187	0.148	1.5196949575106e-05	3	PGS1
5.36238214930409e-10	1.18071	0.015	0.006	1.53798482424191e-05	3	AC109361.2
5.37129246952345e-10	0.421976	0.141	0.107	1.54054039318402e-05	3	SPRTN
5.39743025983254e-10	0.195875	0.31	0.259	1.54803697282257e-05	3	NGLY1
5.49281967844501e-10	0.669156	0.055	0.034	1.57539561197481e-05	3	HOMER3
5.54140552229328e-10	0.230011	0.327	0.277	1.58933051784894e-05	3	RETREG1
5.5510385277164e-10	0.769212	0.041	0.024	1.59209336013434e-05	3	EFEMP1
5.58853398944708e-10	0.376758	0.168	0.131	1.60284743351332e-05	3	LETMD1
5.76063369297205e-10	0.226787	0.351	0.3	1.65220734948131e-05	3	C9orf72
5.770658234296e-10	0.497339	0.092	0.064	1.65508248817844e-05	3	TMEM98
5.7729536303248e-10	0.424994	0.14	0.106	1.65574083071346e-05	3	ARL6IP4
5.90824527492622e-10	0.305707	0.225	0.182	1.69454382730159e-05	3	TMEM266
5.92419549047135e-10	1.06545	0.025	0.012	1.69911850862209e-05	3	AC096708.2
5.97278117231074e-10	0.444883	0.365	0.318	1.71305336803044e-05	3	B4GALT5
6.00003414267398e-10	0.228879	0.299	0.25	1.72086979246032e-05	3	MARK4
6.0507114365674e-10	0.344261	0.209	0.168	1.7354045471219e-05	3	PFDN5
6.08610483513263e-10	0.522239	0.078	0.053	1.74555572776439e-05	3	NDUFAF4
6.17057777792728e-10	0.330378	0.168	0.13	1.76978341248732e-05	3	Z82217.1
6.23352081350731e-10	0.743979	0.045	0.027	1.78783610452203e-05	3	KCNJ10
6.27285386230381e-10	0.430807	0.092	0.064	1.79911721624736e-05	3	PCED1B
6.30610982355432e-10	0.215987	0.374	0.323	1.80865535849361e-05	3	DDX18
6.31274336250709e-10	0.153134	0.208	0.163	1.81055792380066e-05	3	TNS3
6.35599801678925e-10	0.219551	0.316	0.266	1.82296379119533e-05	3	IQCB1
6.39506449162298e-10	0.685026	0.056	0.035	1.83416844684239e-05	3	MEGF6
6.45543970553835e-10	1.16418	0.03	0.016	1.85148466194545e-05	3	AC093912.1
6.45998219816172e-10	0.25469	0.262	0.215	1.85278749425476e-05	3	MTERF4
6.5459618583419e-10	0.194969	0.318	0.267	1.87744732059104e-05	3	IFRD1
6.74937959723076e-10	0.176301	0.417	0.365	1.93578956228175e-05	3	HSPD1
6.77091913212775e-10	1.29268	0.015	0.006	1.94196731628556e-05	3	AL031121.2
6.83241341194551e-10	0.16323	0.426	0.368	1.95960449068009e-05	3	RCOR1
6.84321342892786e-10	0.832369	0.037	0.021	1.9627020435508e-05	3	SELP
6.86451542372563e-10	0.576527	0.078	0.053	1.96881166867875e-05	3	NDUFB3
6.8723936867356e-10	0.856551	0.036	0.02	1.97107123329264e-05	3	AC005803.1
6.97611189963394e-10	0.21487	0.415	0.362	2.00081865393401e-05	3	SNX25
6.97725424279883e-10	0.572572	0.084	0.058	2.00114628937713e-05	3	AC068286.2
6.99383358571916e-10	0.394337	0.146	0.112	2.00590141072011e-05	3	TUBG2
7.06587055654757e-10	0.185739	0.307	0.257	2.02656233432341e-05	3	MARS
7.13115151319677e-10	0.194601	0.31	0.26	2.04528556549996e-05	3	AC009501.3
7.17354919078892e-10	0.559672	0.079	0.054	2.05744564341017e-05	3	NCSTN
7.29529346710649e-10	0.256356	0.324	0.276	2.09236311930081e-05	3	VCP
7.33398766813881e-10	0.434149	0.104	0.074	2.10346100309889e-05	3	ALKBH5
7.34989370218157e-10	0.241242	0.277	0.23	2.1080230127227e-05	3	CHIC2
7.35989528383808e-10	0.670633	0.064	0.041	2.1108915663576e-05	3	AL732509.1
7.38906939200842e-10	0.700166	0.048	0.029	2.11925899232194e-05	3	PPP1R3B
7.5185384116947e-10	0.900362	0.034	0.018	2.15639200185816e-05	3	AL158212.2
7.52801595491643e-10	1.12788	0.021	0.01	2.15911025602958e-05	3	FSTL3
7.53506372641421e-10	0.992445	0.027	0.013	2.16113162737286e-05	3	DHRS4
7.59205576901296e-10	0.750144	0.045	0.027	2.17747751511061e-05	3	AC092431.1
7.65938081273756e-10	0.993593	0.028	0.014	2.19678701090126e-05	3	TMC6
7.66337871613085e-10	0.211397	0.323	0.273	2.19793364957349e-05	3	RAVER2
7.72654014236232e-10	0.366178	0.148	0.113	2.21604897823094e-05	3	PCBP3
8.00216493384349e-10	1.52467	0.013	0.005	2.29510092467565e-05	3	SRXN1
8.03124667023285e-10	0.550795	0.079	0.054	2.30344185748948e-05	3	RAB13
8.11539597903091e-10	1.04641	0.022	0.01	2.32757672074586e-05	3	IFI27L2
8.13135215838851e-10	0.189782	0.457	0.404	2.33215311254741e-05	3	MGA
8.13320669909872e-10	0.243898	0.231	0.186	2.33268501336851e-05	3	KIF7
8.15680360979299e-10	0.731584	0.051	0.031	2.33945284332473e-05	3	FXYD2
8.23364972359358e-10	0.484255	0.1	0.071	2.36149307722388e-05	3	C1orf226
8.36546673955197e-10	0.493278	0.089	0.062	2.3992995155709e-05	3	SHMT2
8.387514813458e-10	0.453075	0.107	0.077	2.40562312364789e-05	3	RBM48
8.41636348749908e-10	1.02576	0.024	0.012	2.41389721184961e-05	3	U51244.1
8.45103368758258e-10	0.364262	0.149	0.114	2.42384097193556e-05	3	PEPD
8.47640896990737e-10	0.309848	0.21	0.169	2.43111885665913e-05	3	KDM5C
8.50997289566159e-10	0.394444	0.142	0.108	2.4407453262047e-05	3	AC005740.3
8.53373347794145e-10	0.897596	0.034	0.019	2.44756009880839e-05	3	ST7-AS1
8.54105763182484e-10	0.728806	0.055	0.034	2.44966073938368e-05	3	RITA1
8.54561205794084e-10	0.520089	0.092	0.065	2.45096699433801e-05	3	PPP1R16A
8.69730664055573e-10	0.399943	0.149	0.114	2.49447451757779e-05	3	VAC14
8.70757366904229e-10	0.102521	0.481	0.42	2.49741920401802e-05	3	RGL1
8.96496808222821e-10	0.662686	0.058	0.037	2.57124249566387e-05	3	CYB5R1
8.96683544009447e-10	0.998251	0.026	0.013	2.5717780725735e-05	3	AC090948.4
9.11289485800892e-10	0.567481	0.09	0.064	2.61366937422554e-05	3	LURAP1L
9.23548564881189e-10	0.443139	0.108	0.078	2.64882963893574e-05	3	NQO1
9.2611830771804e-10	0.971677	0.032	0.017	2.65619991836611e-05	3	AC006452.1
9.31176923481248e-10	0.319213	0.181	0.142	2.67070853423657e-05	3	AC090589.2
9.42548539345415e-10	0.477647	0.106	0.076	2.70332346569658e-05	3	TRUB2
9.43263767937126e-10	1.11331	0.022	0.01	2.70537481282047e-05	3	DENND5B-AS1
9.55971200059749e-10	0.45754	0.117	0.086	2.74182099889137e-05	3	ZNF500
9.58177000674189e-10	0.235021	0.365	0.316	2.74814745563364e-05	3	SEC11A
9.66206376726847e-10	1.01646	0.025	0.012	2.77117650909027e-05	3	MAFTRR
9.68037844815065e-10	0.104158	0.627	0.564	2.77642934271409e-05	3	RALGPS2
9.76462459240493e-10	0.993253	0.025	0.012	2.80059197934766e-05	3	AL109615.3
9.79119466338222e-10	0.356372	0.176	0.139	2.80821254140465e-05	3	FAM199X
9.85244986804817e-10	0.427223	0.132	0.099	2.82578114665489e-05	3	C2orf68
9.91961125719892e-10	0.171139	0.447	0.393	2.84504370467722e-05	3	TOGARAM1
1.00686338598425e-09	0.616624	0.068	0.045	2.88778487734142e-05	3	NCEH1
1.01548055097922e-09	0.820122	0.036	0.02	2.91249976826349e-05	3	AL512791.1
1.01621986569562e-09	0.590366	0.067	0.044	2.91462019680159e-05	3	NPR2
1.01705782888069e-09	0.698358	0.048	0.029	2.91702355901272e-05	3	VAC14-AS1
1.02312043254218e-09	0.256125	0.334	0.285	2.93441171257423e-05	3	TSC1
1.04047407593135e-09	0.657755	0.048	0.029	2.9841836971787e-05	3	FBXO17
1.05353019087441e-09	0.485609	0.094	0.066	3.02162994044691e-05	3	TRMT2B
1.06028457663022e-09	0.81842	0.04	0.023	3.04100219423313e-05	3	ANXA11
1.0683025143867e-09	0.532788	0.085	0.059	3.06399844151249e-05	3	IGSF8
1.07191815176176e-09	0.480597	0.084	0.058	3.0743684510679e-05	3	SMUG1
1.07654986415673e-09	0.684754	0.05	0.03	3.08765266538791e-05	3	AC091057.2
1.10155360245222e-09	1.09837	0.022	0.01	3.1593658871932e-05	3	AC009812.1
1.11005002225432e-09	0.362422	0.153	0.118	3.18373446882762e-05	3	AIMP1
1.11454235082709e-09	0.545625	0.08	0.055	3.19661891640717e-05	3	AUP1
1.11781685741488e-09	0.312511	0.15	0.114	3.20601052875162e-05	3	ANP32E
1.12019904669738e-09	0.601287	0.069	0.046	3.21284288583277e-05	3	TRIM45
1.12490344941124e-09	0.398103	0.137	0.103	3.22633558325637e-05	3	SPATA21
1.12540842468466e-09	0.714275	0.05	0.03	3.22778390283806e-05	3	AP001136.1
1.18628148214436e-09	0.311045	0.259	0.215	3.40237391893823e-05	3	PIGC
1.19580110361746e-09	1.46429	0.012	0.004	3.42967714528524e-05	3	C16orf86
1.20111050839858e-09	0.458517	0.118	0.087	3.44490504913796e-05	3	TAF12
1.20281887431066e-09	0.596014	0.067	0.044	3.4498048134104e-05	3	AC103740.1
1.21688851186536e-09	0.871019	0.033	0.018	3.49015794088103e-05	3	NEK8
1.22737188448267e-09	0.14064	0.55	0.493	3.52022530188476e-05	3	CAPN7
1.23288439697708e-09	0.540607	0.08	0.055	3.53603573896995e-05	3	CERCAM
1.24129211678802e-09	0.146554	0.474	0.413	3.56014992015973e-05	3	USP25
1.24772258929705e-09	0.374273	0.148	0.114	3.57859315836287e-05	3	RNFT1
1.24857072171485e-09	1.15902	0.021	0.01	3.58102568695037e-05	3	PRICKLE4
1.26531708717289e-09	0.263804	0.239	0.195	3.62905593772058e-05	3	ZNF507
1.28551336201982e-09	0.512943	0.085	0.059	3.68698087360904e-05	3	WDR45
1.28842900673769e-09	1.11176	0.021	0.01	3.69534323422437e-05	3	GM2A
1.28933513626337e-09	0.222433	0.265	0.219	3.69794210431698e-05	3	GKAP1
1.33068014142807e-09	0.306072	0.193	0.154	3.81652371362986e-05	3	ELMOD2
1.3384487591259e-09	1.34331	0.015	0.006	3.83880488604899e-05	3	PLVAP
1.34563979873727e-09	0.715151	0.047	0.028	3.85942950675835e-05	3	IFI27
1.34980588602542e-09	0.805734	0.042	0.025	3.87137826170952e-05	3	AC010359.3
1.37125840090699e-09	0.219133	0.279	0.231	3.93290621964134e-05	3	RASSF8
1.37396336924401e-09	0.397591	0.124	0.092	3.94066433932874e-05	3	DUSP11
1.38731087936074e-09	0.105024	0.576	0.508	3.97894633309454e-05	3	ENTPD1-AS1
1.39216122942778e-09	0.721757	0.052	0.032	3.99285762212183e-05	3	RNF125
1.39341777707651e-09	0.49285	0.087	0.061	3.99646152643313e-05	3	LYSMD4
1.39663639464812e-09	0.253494	0.269	0.224	4.00569284349029e-05	3	GTF2H2
1.40535767941517e-09	0.505527	0.095	0.067	4.03070636033064e-05	3	PXN
1.43292425556621e-09	0.691179	0.052	0.032	4.10977005738946e-05	3	HDHD5-AS1
1.43515125495454e-09	0.212775	0.431	0.383	4.11615731433512e-05	3	TRIM37
1.483363713038e-09	0.359429	0.188	0.149	4.25443546536429e-05	3	POLR3C
1.49134749253365e-09	0.439893	0.106	0.077	4.27733374333576e-05	3	MRM2
1.50414038835372e-09	0.519218	0.082	0.056	4.31402504783731e-05	3	NUCB1
1.56452658561003e-09	0.19425	0.42	0.37	4.48721870018811e-05	3	USP54
1.57081184883842e-09	0.516515	0.086	0.06	4.50524546365346e-05	3	GRIN2C
1.58568265900348e-09	0.461199	0.095	0.067	4.54789643428787e-05	3	AC123567.2
1.62683553089167e-09	0.615957	0.064	0.042	4.66592698615041e-05	3	RETSAT
1.68050642741436e-09	0.360512	0.159	0.123	4.81986048446712e-05	3	BTN2A1
1.68493463355546e-09	0.363957	0.126	0.094	4.83256102250042e-05	3	LINC02082
1.7444611114901e-09	1.31821	0.015	0.006	5.00328891386476e-05	3	AP001527.2
1.75974717834895e-09	1.43462	0.012	0.004	5.04713088222263e-05	3	Z97205.2
1.77213400386329e-09	0.383514	0.146	0.112	5.08265753648031e-05	3	RABEPK
1.77402162146633e-09	1.59385	0.011	0.004	5.08807141252757e-05	3	ARC
1.78189498394143e-09	1.13014	0.021	0.01	5.11065300344242e-05	3	AC010883.3
1.7883737007447e-09	1.60362	0.01	0.003	5.12923461110586e-05	3	C1orf147
1.79701136182712e-09	0.946848	0.029	0.015	5.15400828685637e-05	3	PPM1M
1.82449583752e-09	0.30871	0.181	0.143	5.23283651159111e-05	3	FOXRED1
1.84996989361106e-09	0.210405	0.384	0.334	5.30589865186589e-05	3	ZNF780B
1.85229852007249e-09	0.136134	0.634	0.579	5.3125773854199e-05	3	TPST1
1.85663227068066e-09	1.25649	0.017	0.007	5.32500701553921e-05	3	TRIL
1.90019753154607e-09	0.42513	0.116	0.086	5.44995654022729e-05	3	ABHD13
1.90304186930038e-09	0.764065	0.04	0.023	5.45811438534042e-05	3	PACRG-AS1
1.90880098766703e-09	0.595222	0.06	0.039	5.47463211272781e-05	3	PRB2
1.9090728797415e-09	1.30303	0.016	0.007	5.4754119263866e-05	3	AL121830.1
1.93451271986558e-09	0.577381	0.077	0.053	5.54837593184646e-05	3	GLTP
1.96535851037175e-09	0.688164	0.046	0.028	5.63684474359722e-05	3	RND2
1.98866265233548e-09	0.390785	0.129	0.097	5.70368335316338e-05	3	TUBD1
2.04834993795235e-09	0.351714	0.166	0.129	5.87487245704114e-05	3	ENDOV
2.06619144452005e-09	0.32653	0.183	0.145	5.92604368202795e-05	3	ZNF484
2.07335785829934e-09	0.13606	0.377	0.323	5.94659767338832e-05	3	NMNAT3
2.08674330891866e-09	0.591389	0.063	0.041	5.9849884843096e-05	3	C9orf153
2.09784828404713e-09	0.350459	0.186	0.148	6.01683866347557e-05	3	FLOT1
2.14459297446287e-09	0.263392	0.262	0.218	6.15090711005697e-05	3	KIF3B
2.2042189523976e-09	0.408934	0.136	0.104	6.32192037737154e-05	3	ZNF660
2.22086120789965e-09	0.244548	0.315	0.268	6.36965203037699e-05	3	RMND5B
2.27404958794124e-09	0.237313	0.101	0.072	6.52220162317426e-05	3	TRPC5
2.29975857084249e-09	0.351222	0.173	0.136	6.59593755703334e-05	3	ZHX1
2.31738718371503e-09	0.393069	0.134	0.101	6.64649818161308e-05	3	GCLC
2.33278239523508e-09	0.427139	0.125	0.094	6.69065318777372e-05	3	STARD3
2.34091404581321e-09	0.233205	0.316	0.269	6.71397557479686e-05	3	PSMD12
2.34148084075621e-09	0.499256	0.08	0.055	6.71560119937288e-05	3	COL5A2
2.35030368442636e-09	0.642217	0.055	0.035	6.74090599730325e-05	3	PLIN4
2.40791526449453e-09	0.221037	0.276	0.229	6.90614177009676e-05	3	TRDMT1
2.40854407459508e-09	0.347057	0.149	0.114	6.90794526034616e-05	3	SNX8
2.41109132928468e-09	0.665093	0.055	0.035	6.91525104152138e-05	3	FAM210B
2.41353650211328e-09	0.364742	0.181	0.144	6.9222640417111e-05	3	HERPUD2
2.42806829833851e-09	0.374606	0.15	0.115	6.96394268646468e-05	3	CYP2R1
2.44691579503555e-09	1.52467	0.017	0.007	7.01799919174147e-05	3	AC037486.1
2.45216580581931e-09	0.294555	0.218	0.177	7.03305674767036e-05	3	PIK3C2B
2.46164453393142e-09	1.18697	0.019	0.008	7.0602426877687e-05	3	AJM1
2.46380639626677e-09	0.386267	0.15	0.116	7.06644312513272e-05	3	CLCN7
2.46736580034684e-09	0.206413	0.387	0.337	7.07665185197476e-05	3	WDR59
2.47468293546089e-09	0.451448	0.118	0.088	7.09763812719539e-05	3	RTL8C
2.4798983540423e-09	0.487503	0.07	0.047	7.11259646922873e-05	3	CLEC5A
2.48067208194232e-09	0.578796	0.064	0.042	7.11481559821877e-05	3	KCTD5
2.52665378124618e-09	0.646344	0.054	0.034	7.24669570999217e-05	3	RBPMS2
2.56095620348926e-09	0.400017	0.119	0.088	7.34507848722755e-05	3	CFAP77
2.57243858429357e-09	0.512042	0.104	0.076	7.37801110361239e-05	3	AAAS
2.62565988881309e-09	0.302314	0.192	0.153	7.53065512710484e-05	3	COX16
2.63791298053197e-09	0.149966	0.493	0.436	7.56579821946375e-05	3	LINC00174
2.6415155528518e-09	0.70505	0.052	0.032	7.57613075713426e-05	3	UCN
2.6942476511922e-09	1.36028	0.014	0.006	7.72737168838434e-05	3	PSG9
2.72711665112182e-09	0.268971	0.249	0.207	7.82164326708249e-05	3	ANGEL2
2.73910663721401e-09	0.421611	0.112	0.082	7.8560317461935e-05	3	LRIF1
2.7429876219359e-09	0.88229	0.032	0.018	7.86716279847436e-05	3	TRIP6
2.80056685257467e-09	1.09582	0.02	0.009	8.03230578986941e-05	3	SCNN1B
2.80370276103921e-09	0.251167	0.23	0.188	8.04129988893656e-05	3	TTI2
2.81487460245504e-09	0.574794	0.056	0.036	8.07334184730131e-05	3	OLFML1
2.82295464556938e-09	0.324327	0.187	0.149	8.09651621895753e-05	3	SLC25A27
2.85018207299722e-09	0.284725	0.219	0.178	8.17460720356332e-05	3	CCNK
2.85560403717102e-09	0.51556	0.098	0.071	8.1901579390102e-05	3	LINC02334
2.89731242744169e-09	0.511315	0.077	0.053	8.30978177314552e-05	3	TCTE3
2.9152653148807e-09	0.278454	0.259	0.215	8.36127244960935e-05	3	ZSCAN5A
2.91789554629688e-09	0.209419	0.334	0.285	8.36881621633407e-05	3	EIF2B3
2.92358808382117e-09	0.626625	0.062	0.041	8.38514298320751e-05	3	NR1H3
2.96821890865621e-09	0.159405	0.302	0.253	8.51314865191689e-05	3	LINC00882
3.06302446891645e-09	0.97244	0.026	0.013	8.78506047929927e-05	3	PDLIM2
3.06693798665563e-09	0.374046	0.142	0.109	8.796284839527e-05	3	DDI2
3.09269285652277e-09	1.07536	0.022	0.01	8.87015238179296e-05	3	MOCS1
3.15006135062223e-09	0.332764	0.173	0.136	9.03469095971961e-05	3	URB1
3.15707340405374e-09	1.49224	0.012	0.004	9.05480223016654e-05	3	AC004982.1
3.16823119038618e-09	0.387389	0.13	0.098	9.0868038771466e-05	3	DNAJB7
3.1871567262732e-09	0.855172	0.036	0.02	9.14108420662416e-05	3	AC127496.5
3.1876519408517e-09	0.556939	0.079	0.055	9.14250453155678e-05	3	DHRS12
3.18809146340877e-09	0.130292	0.46	0.405	9.14376512620268e-05	3	SPG11
3.19992928561174e-09	0.349366	0.169	0.133	9.17771718406304e-05	3	WIPI2
3.26469066867269e-09	0.29018	0.163	0.127	9.36345930682014e-05	3	TMEM72-AS1
3.31679054514713e-09	0.431392	0.114	0.085	9.51288696253649e-05	3	AC010538.1
3.32306790445675e-09	0.387248	0.15	0.116	9.53089105677241e-05	3	RNH1
3.3399128842549e-09	0.485731	0.099	0.072	9.57920414333149e-05	3	KXD1
3.34011244503687e-09	0.478425	0.086	0.06	9.57977650361024e-05	3	STPG1
3.34428706643558e-09	1.66969	0.01	0.003	9.59174973524388e-05	3	LNCOC1
3.34467641199704e-09	0.121089	0.55	0.49	9.59286641724872e-05	3	BTAF1
3.35487188391335e-09	0.576949	0.07	0.047	9.62210805025187e-05	3	HSCB
3.38983965154375e-09	0.284375	0.227	0.186	9.72239910459264e-05	3	IPO5
3.41526435555593e-09	1.49255	0.011	0.004	9.79531969816997e-05	3	AL021391.1
3.45999643773411e-09	0.223033	0.272	0.226	9.92361578306521e-05	3	AL022097.1
3.47323798029786e-09	1.24021	0.017	0.008	9.96159385129229e-05	3	MAFA-AS1
3.50517503828584e-09	1.26733	0.015	0.006	0.000100532	3	AC004485.1
3.58404873835731e-09	0.429246	0.107	0.078	0.000102794	3	TOMM6
3.58711906757359e-09	0.264328	0.175	0.138	0.000102882	3	AC109927.1
3.59747013494704e-09	0.813679	0.034	0.019	0.000103179	3	AL049780.2
3.62284988451248e-09	0.176766	0.384	0.332	0.000103907	3	MINDY3
3.63273638961029e-09	0.17877	0.435	0.383	0.000104191	3	ZNF814
3.64842614220568e-09	0.38979	0.094	0.067	0.000104641	3	WNT5A
3.65307370677914e-09	0.300974	0.225	0.185	0.000104774	3	PRPSAP1
3.65432967954912e-09	0.204042	0.339	0.291	0.00010481	3	PSMC6
3.65627863330026e-09	0.536531	0.078	0.054	0.000104866	3	TJP2
3.73950797685478e-09	0.301204	0.192	0.153	0.000107253	3	AC108159.1
3.73980693689625e-09	0.55335	0.086	0.061	0.000107261	3	CXorf38
3.75172220536683e-09	0.222382	0.291	0.244	0.000107603	3	CA5B
3.84619695502072e-09	0.836436	0.035	0.02	0.000110313	3	AC099791.2
3.99414410865512e-09	0.310055	0.189	0.151	0.000114556	3	FAM120AOS
3.99942208413469e-09	0.47793	0.102	0.074	0.000114707	3	DHODH
4.0005926959439e-09	1.46708	0.012	0.004	0.000114741	3	GLOD5
4.01691545073223e-09	0.136137	0.642	0.585	0.000115209	3	SND1
4.0793414696087e-09	0.349669	0.187	0.149	0.000117	3	HSPA5
4.08509014240278e-09	0.619618	0.054	0.034	0.000117164	3	LINC02609
4.09840346501236e-09	0.241917	0.239	0.196	0.000117546	3	SGPP1
4.14387702389463e-09	0.320583	0.198	0.159	0.000118851	3	PRKAG1
4.233744732267e-09	0.253588	0.264	0.22	0.000121428	3	CSNK2A2
4.24412339071969e-09	0.252741	0.249	0.206	0.000121726	3	AC104316.1
4.31139823996419e-09	0.92965	0.029	0.016	0.000123655	3	LINC01786
4.33115238156469e-09	1.05018	0.022	0.01	0.000124222	3	TST
4.34336718717158e-09	0.376678	0.131	0.099	0.000124572	3	CDADC1
4.34849367538085e-09	0.827513	0.044	0.027	0.000124719	3	MYOM2
4.35367743012669e-09	0.399858	0.132	0.101	0.000124868	3	COX6A1
4.39106344677964e-09	0.418195	0.136	0.104	0.00012594	3	AC007130.1
4.40476144845589e-09	0.520078	0.082	0.058	0.000126333	3	MARCH2
4.46730665669122e-09	0.559307	0.068	0.046	0.000128127	3	AGA
4.59398278168181e-09	0.118554	0.522	0.458	0.00013176	3	TMLHE-AS1
4.61568255638543e-09	0.842014	0.034	0.019	0.000132382	3	HHLA3
4.61905003051272e-09	0.504415	0.083	0.059	0.000132479	3	AC055855.1
4.68302102411564e-09	1.34924	0.012	0.005	0.000134314	3	AC093689.1
4.68496139688283e-09	0.689454	0.041	0.025	0.000134369	3	AC008060.3
4.74802501180563e-09	0.906979	0.026	0.013	0.000136178	3	EID3
4.94446597713205e-09	0.253369	0.308	0.263	0.000141812	3	DTWD1
4.95151590104101e-09	0.654032	0.048	0.03	0.000142014	3	TMEM254-AS1
4.97695745112314e-09	1.28025	0.012	0.005	0.000142744	3	LINC02497
4.98246798293539e-09	0.751658	0.04	0.024	0.000142902	3	SPACA9
5.0044946116213e-09	0.253295	0.226	0.185	0.000143534	3	STS
5.01329204030265e-09	0.400254	0.105	0.077	0.000143786	3	ZW10
5.02537722345159e-09	0.157604	0.397	0.347	0.000144133	3	CORO1C
5.04387540468011e-09	0.781914	0.035	0.02	0.000144663	3	CLDN4
5.0498722498958e-09	1.11808	0.015	0.006	0.000144835	3	GADD45B
5.07163306970184e-09	0.608057	0.063	0.042	0.00014546	3	POLR2G
5.07489850212313e-09	0.288773	0.236	0.195	0.000145553	3	GOLIM4
5.09068152314264e-09	0.363214	0.147	0.113	0.000146006	3	ACAD9
5.24855486045138e-09	1.54563	0.012	0.004	0.000150534	3	AL592546.2
5.28131638793699e-09	0.740475	0.044	0.027	0.000151473	3	AL158166.2
5.29569278170921e-09	0.269657	0.24	0.199	0.000151886	3	PHF8
5.32062449278035e-09	1.22225	0.017	0.007	0.000152601	3	NUDT19
5.33762011482096e-09	0.139192	0.578	0.523	0.000153088	3	ADD1
5.35167184142802e-09	0.239786	0.29	0.246	0.000153491	3	INPP5B
5.38257149729265e-09	1.18002	0.017	0.007	0.000154378	3	SQOR
5.39591999138024e-09	0.606017	0.063	0.042	0.00015476	3	NICN1
5.39662386289976e-09	0.701544	0.047	0.029	0.000154781	3	SLC12A9-AS1
5.50106536856416e-09	0.423526	0.11	0.081	0.000157776	3	SNAPC1
5.5358229852909e-09	0.414941	0.141	0.108	0.000158773	3	ZFYVE1
5.55984299181995e-09	0.51086	0.084	0.059	0.000159462	3	TNIP2
5.57289567403138e-09	0.227105	0.249	0.205	0.000159836	3	ZNF106
5.62083509530516e-09	0.516884	0.084	0.059	0.000161211	3	MRPS15
5.65009097942753e-09	0.165378	0.548	0.502	0.00016205	3	AP2B1
5.67296540538957e-09	1.17686	0.018	0.008	0.000162706	3	CASQ1
5.75962558638678e-09	1.14953	0.021	0.01	0.000165192	3	AP000229.1
5.85354451431700e-09	0.466495	0.097	0.07	0.000167886	3	ESR1
5.89773083270687e-09	0.311909	0.201	0.163	0.000169153	3	RNF14
5.90715063497763e-09	0.211928	0.171	0.134	0.000169423	3	FMO5
5.97810426312673e-09	0.16567	0.465	0.414	0.000171458	3	BRD4
6.0680284278898e-09	1.34469	0.011	0.004	0.000174037	3	C9orf135
6.16274030181277e-09	0.294368	0.186	0.148	0.000176754	3	PGBD1
6.17203359159286e-09	0.476078	0.104	0.076	0.00017702	3	TRAPPC3
6.27957178291238e-09	0.247784	0.263	0.22	0.000180104	3	RAB5A
6.29282994993679e-09	0.663126	0.047	0.029	0.000180485	3	ARR3
6.32231966804754e-09	1.13159	0.019	0.009	0.00018133	3	AC105118.1
6.39686487252929e-09	0.603516	0.06	0.04	0.000183468	3	UNC119B
6.44007500772307e-09	0.458315	0.1	0.073	0.000184708	3	ZFYVE21
6.45887282930827e-09	0.273968	0.245	0.203	0.000185247	3	MRNIP
6.46306007327607e-09	0.638243	0.064	0.043	0.000185367	3	ZNF267
6.46953418176064e-09	0.835938	0.032	0.018	0.000185553	3	C8orf86
6.50480684622677e-09	0.287351	0.196	0.157	0.000186564	3	CDYL2
6.51824879429628e-09	1.43042	0.012	0.005	0.00018695	3	LINC01878
6.53369697200798e-09	0.734201	0.044	0.027	0.000187393	3	NENF
6.57096004872776e-09	0.342906	0.182	0.146	0.000188462	3	TSC2
6.61208421463435e-09	0.309519	0.196	0.158	0.000189641	3	RPS21
6.62298522416245e-09	0.239473	0.265	0.222	0.000189954	3	SNAP23
6.67533893415591e-09	0.118584	0.441	0.386	0.000191455	3	PDE9A
6.69139425734977e-09	0.653362	0.053	0.034	0.000191916	3	LINC02381
6.7344732000281e-09	0.221619	0.254	0.21	0.000193151	3	SRFBP1
6.74711730392475e-09	0.444592	0.121	0.091	0.000193514	3	SRP68
6.76791412968936e-09	0.473478	0.092	0.066	0.000194111	3	TCEANC2
6.77889922184653e-09	1.52175	0.01	0.003	0.000194426	3	AC116337.3
6.7868890689184e-09	1.47868	0.01	0.004	0.000194655	3	AC083864.2
6.85415519813489e-09	0.781187	0.04	0.024	0.000196584	3	GJA1
6.95457531313505e-09	1.31821	0.014	0.005	0.000199464	3	HSD17B8
7.05048998823821e-09	0.257159	0.242	0.201	0.000202215	3	ING5
7.08765436215216e-09	0.247614	0.261	0.218	0.000203281	3	NUP42
7.14217513851799e-09	0.188806	0.367	0.317	0.000204845	3	FGFR1OP
7.24720633048983e-09	0.282244	0.21	0.17	0.000207857	3	RUBCN
7.34594431588478e-09	0.576448	0.065	0.043	0.000210689	3	HMG20B
7.43334561248622e-09	0.33443	0.125	0.094	0.000213196	3	KTN1-AS1
7.58188396351505e-09	0.238022	0.27	0.227	0.000217456	3	RRAGB
7.5849650905294e-09	0.907637	0.021	0.01	0.000217544	3	CSNKA2IP
7.59968743485596e-09	0.840168	0.029	0.016	0.000217967	3	EGFR-AS1
7.70092605250669e-09	0.394115	0.106	0.077	0.00022087	3	GEMIN8
7.70814931742419e-09	1.17066	0.017	0.008	0.000221077	3	C13orf46
7.71324058615393e-09	0.155533	0.507	0.453	0.000221223	3	RIC1
7.79812330419586e-09	0.878515	0.031	0.017	0.000223658	3	RFXANK
7.80407055954867e-09	0.184483	0.08	0.055	0.000223829	3	LINC02055
7.83399802948144e-09	0.918542	0.029	0.016	0.000224687	3	AL139220.2
7.87485194349212e-09	0.38487	0.143	0.11	0.000225859	3	UBXN8
7.95880545505786e-09	0.643885	0.052	0.033	0.000228266	3	GPATCH3
7.98866232151477e-09	0.283841	0.159	0.124	0.000229123	3	HEBP2
7.99226569428816e-09	1.27515	0.014	0.006	0.000229226	3	AC066595.2
8.00391630705839e-09	0.735683	0.026	0.014	0.00022956	3	AL603840.1
8.0415508775299e-09	0.521567	0.084	0.059	0.00023064	3	MAPKAPK5-AS1
8.0558181431839e-09	0.254361	0.254	0.212	0.000231049	3	LRSAM1
8.05966421973828e-09	0.743521	0.039	0.023	0.000231159	3	RTL5
8.21298504816264e-09	0.779503	0.043	0.026	0.000235557	3	TET2-AS1
8.23099353864102e-09	0.640143	0.054	0.034	0.000236073	3	PLIN2
8.27411302874469e-09	0.237645	0.271	0.227	0.00023731	3	COPS4
8.40443922418503e-09	0.294991	0.186	0.149	0.000241048	3	AC022272.1
8.48448062510388e-09	0.249078	0.239	0.197	0.000243343	3	RAB22A
8.49739178787204e-09	0.324352	0.184	0.148	0.000243714	3	ACOX1
8.60953954281723e-09	0.417358	0.104	0.076	0.00024693	3	MKNK1
8.65221428940078e-09	0.288601	0.216	0.176	0.000248154	3	STAMBP
8.77843767868343e-09	0.243463	0.212	0.173	0.000251774	3	CCDC88C
8.80307532649762e-09	0.107851	0.732	0.681	0.000252481	3	ATXN10
8.83540312910581e-09	0.324677	0.16	0.126	0.000253408	3	PI4KB
8.88075940877155e-09	0.555827	0.071	0.049	0.000254709	3	DDX54
8.93391046816279e-09	0.357294	0.149	0.116	0.000256233	3	JTB
8.95077387203224e-09	0.581249	0.064	0.043	0.000256717	3	FLACC1
8.98584098351325e-09	0.363534	0.122	0.092	0.000257723	3	Z99758.1
8.98800462876011e-09	0.541691	0.069	0.046	0.000257785	3	RPL22L1
8.99098192473954e-09	0.22366	0.305	0.26	0.00025787	3	HARS
9.22816054634513e-09	0.422995	0.125	0.094	0.000264673	3	SPTY2D1
9.25080676874522e-09	1.0211	0.023	0.011	0.000265322	3	AL160291.1
9.27546405068852e-09	0.337613	0.151	0.117	0.00026603	3	ZNF404
9.3285367253024e-09	0.400092	0.055	0.035	0.000267552	3	TTC6
9.34835384139964e-09	0.271133	0.225	0.185	0.00026812	3	SP2-AS1
9.35165915732981e-09	0.240399	0.285	0.242	0.000268215	3	DBNL
9.41164981259539e-09	0.646322	0.053	0.034	0.000269936	3	JMJD7
9.50900648569358e-09	0.534946	0.084	0.06	0.000272728	3	FCSK
9.51478427916571e-09	1.44055	0.016	0.007	0.000272894	3	AC074096.1
9.69759552921616e-09	0.155205	0.437	0.385	0.000278137	3	CRYZL1
9.71558695810738e-09	0.131836	0.5	0.441	0.000278653	3	KDM4C
9.80676580003154e-09	0.523952	0.081	0.057	0.000281268	3	AC027130.1
9.90586191736052e-09	0.310551	0.191	0.154	0.00028411	3	METTL3
9.95783165930575e-09	0.664186	0.048	0.03	0.000285601	3	TMEM186
1.01286902737114e-08	0.303882	0.21	0.172	0.000290501	3	SEC24A
1.01848843846003e-08	0.425605	0.119	0.089	0.000292113	3	ATL3
1.02001087627015e-08	0.404154	0.138	0.107	0.000292549	3	RAD51-AS1
1.02533253825038e-08	0.156248	0.462	0.411	0.000294076	3	CERS5
1.03288006750087e-08	0.287869	0.211	0.172	0.00029624	3	CARF
1.05263322929216e-08	1.03528	0.023	0.011	0.000301906	3	LINC01877
1.06371076510273e-08	0.783626	0.037	0.021	0.000305083	3	C4orf3
1.07178073424897e-08	0.643055	0.05	0.031	0.000307397	3	TMEM205
1.07236507940547e-08	0.10749	0.784	0.745	0.000307565	3	SETD5
1.08165233638949e-08	0.336929	0.15	0.117	0.000310229	3	MKRN2
1.09401088753484e-08	1.29268	0.015	0.006	0.000313773	3	FTCD
1.09621551822595e-08	0.155432	0.496	0.445	0.000314406	3	ATM
1.09834308621745e-08	0.313483	0.19	0.153	0.000315016	3	EXOSC7
1.10029772511219e-08	0.163761	0.428	0.377	0.000315576	3	DCAF5
1.10470957558899e-08	0.398322	0.112	0.084	0.000316842	3	DUSP22
1.11438535183745e-08	0.165925	0.609	0.565	0.000319617	3	AL109824.1
1.13055437480487e-08	0.921325	0.027	0.015	0.000324254	3	AL033530.1
1.13499869147068e-08	0.424666	0.122	0.092	0.000325529	3	RAD1
1.1390966221116e-08	0.819761	0.034	0.019	0.000326704	3	PPP1R32
1.14919467170938e-08	0.449254	0.086	0.061	0.000329601	3	FAM162A
1.15142683192538e-08	0.39602	0.122	0.092	0.000330241	3	NFU1
1.1630468989494e-08	0.210933	0.109	0.081	0.000333573	3	P2RX4
1.16503990230334e-08	0.285122	0.136	0.104	0.000334145	3	AC023282.1
1.17782372194663e-08	0.559146	0.073	0.05	0.000337812	3	PIGM
1.18089329919527e-08	0.202738	0.222	0.181	0.000338692	3	CNIH3
1.18446570604816e-08	0.374296	0.121	0.091	0.000339717	3	ALDH9A1
1.20640152695372e-08	0.240212	0.236	0.194	0.000346008	3	GLB1
1.20874530480431e-08	0.523262	0.099	0.073	0.00034668	3	AC078846.1
1.2236539125478e-08	0.67781	0.045	0.028	0.000350956	3	Z98884.1
1.23079017908753e-08	0.319763	0.194	0.157	0.000353003	3	VPS9D1
1.24496487443965e-08	0.524252	0.072	0.05	0.000357068	3	TRIM65
1.25149161819055e-08	0.587704	0.06	0.04	0.00035894	3	TMEM150A
1.26399586702938e-08	1.5364	0.01	0.004	0.000362527	3	AC098595.1
1.27382282434065e-08	0.641912	0.055	0.035	0.000365345	3	ATG2A
1.27387621097801e-08	0.124475	0.571	0.516	0.00036536	3	DDX46
1.27661231712945e-08	0.309183	0.177	0.141	0.000366145	3	TIMM17A
1.28269401510228e-08	0.528383	0.076	0.053	0.000367889	3	STK11IP
1.2856152633637e-08	0.165747	0.352	0.302	0.000368727	3	WDR19
1.29127626331127e-08	0.342462	0.146	0.113	0.000370351	3	MBD4
1.29443700001224e-08	0.243105	0.299	0.255	0.000371257	3	AC007038.1
1.3020455599743e-08	0.684253	0.042	0.026	0.00037344	3	AL078602.1
1.33427417523533e-08	0.401926	0.151	0.119	0.000382683	3	TNK2
1.34156381660673e-08	0.368962	0.143	0.111	0.000384774	3	AC104162.2
1.36052840544594e-08	1.0623	0.02	0.01	0.000390213	3	AC104170.1
1.38666490436278e-08	0.254368	0.266	0.224	0.000397709	3	VPS39
1.38872203755855e-08	0.491622	0.083	0.059	0.000398299	3	PCTP
1.39039255410363e-08	0.493736	0.09	0.065	0.000398778	3	SURF1
1.40821241670565e-08	0.265444	0.181	0.145	0.000403889	3	AC097467.3
1.42253128438055e-08	0.342822	0.169	0.134	0.000407996	3	TCTN3
1.44669230173393e-08	0.251776	0.261	0.219	0.000414926	3	SAT2
1.45195141472705e-08	0.690874	0.044	0.027	0.000416434	3	AC232271.2
1.46744373139681e-08	0.968029	0.024	0.013	0.000420878	3	AC092718.5
1.46966204903921e-08	0.375348	0.117	0.087	0.000421514	3	TIPIN
1.47164366597047e-08	0.40013	0.123	0.094	0.000422082	3	NBPF9
1.47995344528345e-08	0.247342	0.259	0.217	0.000424465	3	PLAA
1.48715930298182e-08	0.261704	0.216	0.177	0.000426532	3	AQP11
1.50500841661047e-08	0.435628	0.084	0.06	0.000431651	3	CCDC192
1.50971369579071e-08	0.378672	0.136	0.104	0.000433001	3	SOD1
1.53240419472971e-08	0.753581	0.032	0.018	0.000439509	3	MT2A
1.57282526695042e-08	0.384638	0.144	0.112	0.000451102	3	PLEKHM1
1.5755211706941e-08	0.339546	0.166	0.132	0.000451875	3	NF2
1.57786869979892e-08	0.116276	0.097	0.07	0.000452549	3	AC073941.1
1.60588954852356e-08	0.611184	0.057	0.038	0.000460585	3	LPP-AS1
1.63333775378593e-08	0.265838	0.214	0.175	0.000468458	3	ANAPC4
1.66289238684249e-08	0.453598	0.1	0.073	0.000476934	3	ARVCF
1.66629303204867e-08	0.102564	0.5	0.444	0.00047791	3	DUSP16
1.67614006148837e-08	0.448181	0.101	0.074	0.000480734	3	ACTR8
1.68406222021e-08	0.268393	0.205	0.167	0.000483006	3	ANKMY1
1.68493733398209e-08	0.786872	0.036	0.021	0.000483257	3	SEPSECS-AS1
1.68675360797762e-08	1.19006	0.016	0.007	0.000483778	3	AC003084.1
1.69059178617465e-08	0.215191	0.254	0.212	0.000484879	3	MRPS9
1.6918713677544e-08	0.445756	0.115	0.086	0.000485246	3	DTD2
1.73627958560914e-08	0.511101	0.076	0.053	0.000497982	3	AL139424.2
1.74007916358328e-08	0.117942	0.565	0.507	0.000499072	3	AL157938.2
1.7542241544341e-08	0.349998	0.165	0.131	0.000503129	3	AC013643.2
1.76346983372134e-08	0.489271	0.085	0.061	0.000505781	3	AC145124.1
1.76552371499759e-08	0.409318	0.12	0.091	0.00050637	3	B4GALT4
1.77476416218576e-08	0.471538	0.086	0.061	0.00050902	3	IQCC
1.78333673810256e-08	0.550045	0.081	0.057	0.000511479	3	MXRA7
1.787873045931e-08	1.25719	0.013	0.005	0.00051278	3	BRDT
1.78880004124742e-08	0.550201	0.073	0.051	0.000513046	3	LRRCC1
1.79084680194395e-08	0.152376	0.498	0.449	0.000513633	3	SF3B1
1.80715946891197e-08	0.164104	0.35	0.3	0.000518311	3	EIF2A
1.82788138015573e-08	0.199002	0.345	0.299	0.000524255	3	DZIP3
1.83488056444303e-08	0.208729	0.216	0.177	0.000526262	3	JUN
1.85018252137309e-08	0.184025	0.333	0.286	0.000530651	3	FBXL4
1.87141863033481e-08	0.304261	0.197	0.16	0.000536742	3	TIMMDC1
1.888783063573e-08	0.69179	0.037	0.022	0.000541722	3	C21orf91-OT1
1.89142255019057e-08	0.145387	0.485	0.433	0.000542479	3	PDSS2
1.92625388480186e-08	0.197225	0.304	0.26	0.000552469	3	STX19
1.93843919797856e-08	0.172477	0.358	0.309	0.000555964	3	TTC28-AS1
1.94294934515298e-08	0.344757	0.175	0.14	0.000557257	3	ORAI2
1.94305006273628e-08	0.54075	0.074	0.052	0.000557286	3	VAMP3
1.95060362930316e-08	0.351144	0.132	0.101	0.000559453	3	ATP1A1-AS1
1.95085350515052e-08	0.675071	0.044	0.028	0.000559524	3	HSD17B10
1.9668639013101e-08	0.386083	0.128	0.097	0.000564116	3	COPS7B
1.97537339551785e-08	0.147284	0.441	0.391	0.000566557	3	THUMPD3-AS1
1.98917773511129e-08	0.459336	0.104	0.077	0.000570516	3	ZDHHC11B
2.01978448685534e-08	0.843306	0.032	0.018	0.000579294	3	CHCHD10
2.03182930979912e-08	0.271003	0.237	0.197	0.000582749	3	KDSR
2.0422147724602e-08	0.782041	0.036	0.021	0.000585728	3	HEBP1
2.06004855380213e-08	0.461579	0.079	0.056	0.000590843	3	COL7A1
2.06051847112316e-08	0.370176	0.121	0.092	0.000590977	3	FBXL12
2.09164637224639e-08	0.448975	0.101	0.074	0.000599905	3	ITFG2-AS1
2.10573669922082e-08	0.402089	0.121	0.092	0.000603946	3	ACOT9
2.12197902975354e-08	1.10456	0.018	0.009	0.000608605	3	C9orf43
2.19220056162126e-08	0.475055	0.088	0.064	0.000628745	3	ST3GAL4
2.21870004779304e-08	0.700127	0.046	0.029	0.000636345	3	GCAT
2.22244888232901e-08	0.657812	0.048	0.03	0.000637421	3	SEPHS2
2.22985185005262e-08	0.274573	0.106	0.078	0.000639544	3	NDE1
2.23149154122653e-08	0.461742	0.084	0.06	0.000640014	3	MIB2
2.24367177816713e-08	0.77233	0.037	0.022	0.000643508	3	AC007389.3
2.26294318529502e-08	0.199426	0.403	0.357	0.000649035	3	CTTN
2.26410470020795e-08	0.471004	0.104	0.077	0.000649368	3	TEX22
2.27858985870797e-08	0.674247	0.046	0.029	0.000653522	3	BET1L
2.28158071195794e-08	0.633991	0.052	0.033	0.00065438	3	PLD2
2.281848208195e-08	0.456389	0.087	0.062	0.000654457	3	AC024560.5
2.32163479344725e-08	0.673172	0.044	0.028	0.000665868	3	DNPH1
2.33292898615849e-08	1.00649	0.024	0.012	0.000669107	3	LINC00836
2.33724233809496e-08	0.420891	0.112	0.084	0.000670344	3	NDUFA7
2.34325934344212e-08	0.600878	0.057	0.037	0.00067207	3	AL031676.1
2.36472103299731e-08	1.15736	0.017	0.008	0.000678226	3	AC011379.1
2.3715250816046e-08	0.302359	0.182	0.146	0.000680177	3	MORN4
2.41396639129099e-08	0.402353	0.118	0.089	0.00069235	3	ADCK1
2.44180547085629e-08	0.450963	0.108	0.081	0.000700334	3	GRHPR
2.4701124605026e-08	1.52767	0.01	0.003	0.000708453	3	ADSSL1
2.48223947719814e-08	0.187936	0.342	0.295	0.000711931	3	ARPC2
2.4967417816464e-08	0.311452	0.154	0.121	0.000716091	3	PLEKHG5
2.50002205524431e-08	0.460535	0.085	0.061	0.000717031	3	TAC4
2.5045822025266e-08	0.450336	0.078	0.055	0.000718339	3	AC105430.1
2.51339613599693e-08	0.363985	0.123	0.093	0.000720867	3	BECN1
2.51883037316619e-08	0.399427	0.123	0.094	0.000722426	3	HEMK1
2.53760113960326e-08	0.378974	0.129	0.099	0.000727809	3	ZNF564
2.5707910937831e-08	0.601713	0.053	0.034	0.000737329	3	DENND2C
2.58321435986488e-08	0.295397	0.148	0.115	0.000740892	3	KIAA0895
2.60411002423478e-08	0.853137	0.022	0.011	0.000746885	3	AC137770.1
2.6334097957619e-08	0.372663	0.154	0.122	0.000755288	3	SUPT7L
2.63875932325264e-08	1.05408	0.019	0.009	0.000756823	3	AP000542.2
2.65378873427154e-08	0.843306	0.03	0.017	0.000761133	3	COA6-AS1
2.69331218606016e-08	0.254572	0.266	0.224	0.000772469	3	PAGR1
2.69354312358001e-08	0.222465	0.34	0.296	0.000772535	3	CNPY2
2.69479385794008e-08	0.33436	0.159	0.126	0.000772894	3	OTUD6B
2.7040972947368e-08	0.9473	0.023	0.012	0.000775562	3	VSIG10L
2.71242978860044e-08	0.182619	0.352	0.305	0.000777952	3	SMIM8
2.74781841648186e-08	0.434653	0.107	0.079	0.000788102	3	ZFPM1
2.75358805097674e-08	0.242473	0.244	0.204	0.000789757	3	DHRS7
2.7629225384733e-08	0.23706	0.2	0.162	0.000792434	3	AC073046.3
2.7663986986101e-08	0.288399	0.212	0.175	0.000793431	3	SAP30BP
2.78968458443437e-08	0.350701	0.184	0.15	0.000800109	3	ZCCHC4
2.79217573734895e-08	0.211192	0.29	0.247	0.000800824	3	TRAPPC13
2.82758778965811e-08	0.78689	0.033	0.019	0.00081098	3	C12orf42
2.82878555762042e-08	0.418256	0.107	0.08	0.000811324	3	LAMTOR1
2.83803923436107e-08	1.34736	0.013	0.005	0.000813978	3	AC092919.1
2.86724198777593e-08	0.61702	0.05	0.032	0.000822354	3	CFAP45
2.88120102777225e-08	0.405899	0.108	0.081	0.000826357	3	DENND4B
2.90148778106156e-08	0.510193	0.081	0.057	0.000832176	3	ZNF780A
2.90953642203257e-08	1.36261	0.012	0.004	0.000834484	3	RDH16
2.92797367047715e-08	0.193812	0.361	0.315	0.000839772	3	NPLOC4
2.94812258976603e-08	1.10271	0.016	0.007	0.000845551	3	PLEKHG6
2.9692631387451e-08	0.927156	0.024	0.013	0.000851614	3	AC011379.2
2.97828493191798e-08	0.523429	0.071	0.049	0.000854202	3	TRMO
2.98262060642097e-08	0.811679	0.028	0.015	0.000855445	3	LINC01508
2.98428790261661e-08	0.795843	0.033	0.019	0.000855924	3	AC021148.2
2.98782285580808e-08	0.208631	0.279	0.236	0.000856937	3	ADH5
3.04136687120806e-08	0.779056	0.033	0.019	0.000872294	3	CD72
3.05614775842139e-08	0.806473	0.032	0.018	0.000876534	3	AC084782.2
3.14834164143436e-08	1.39913	0.013	0.005	0.000902976	3	AL590432.1
3.15615029212376e-08	0.609065	0.053	0.034	0.000905215	3	AL021328.1
3.1750732863773e-08	0.482933	0.094	0.069	0.000910643	3	MAP1A
3.17799542293703e-08	0.264892	0.218	0.18	0.000911481	3	AP4E1
3.2530985000407e-08	1.00539	0.026	0.014	0.000933021	3	AC037487.1
3.25690091376734e-08	0.589478	0.051	0.033	0.000934112	3	AC106791.1
3.31888245883146e-08	0.323611	0.357	0.311	0.000951889	3	JAK2
3.35560627268589e-08	0.6677	0.05	0.033	0.000962421	3	TAP2
3.35748132671955e-08	0.491913	0.085	0.061	0.000962959	3	ALDH6A1
3.36127992096231e-08	0.857989	0.03	0.017	0.000964049	3	AL928654.1
3.38383372295929e-08	0.631631	0.042	0.026	0.000970517	3	AC128687.3
3.39415324585758e-08	0.387774	0.124	0.095	0.000973477	3	ZNF701
3.39454646029579e-08	0.551017	0.068	0.047	0.00097359	3	THYN1
3.41203757899117e-08	1.26478	0.014	0.006	0.000978606	3	CATIP
3.42100809331354e-08	1.25489	0.014	0.006	0.000981179	3	COPZ2
3.44318143417052e-08	1.2366	0.016	0.007	0.000987539	3	GPSM3
3.46301512925482e-08	0.251101	0.219	0.18	0.000993227	3	VPS26C
3.46619264176464e-08	0.29255	0.181	0.145	0.000994139	3	HPS5
3.47584390626488e-08	0.303638	0.205	0.168	0.000996907	3	SPG21
3.505752565537e-08	0.319636	0.17	0.136	0.00100548	3	BAIAP2
3.51757244142899e-08	0.598169	0.059	0.04	0.00100887	3	SH3D21
3.56133152833314e-08	0.407033	0.118	0.09	0.00102143	3	SIRT7
3.58442871603602e-08	0.245204	0.238	0.198	0.00102805	3	CCNT1
3.59140679272216e-08	0.421666	0.098	0.073	0.00103005	3	TMEM182
3.60224375690369e-08	0.178677	0.379	0.333	0.00103316	3	SETX
3.60998644529533e-08	0.12786	0.516	0.463	0.00103538	3	SNX14
3.62206750198617e-08	0.225359	0.263	0.222	0.00103885	3	SPTLC1
3.69524756981351e-08	1.03644	0.019	0.009	0.00105983	3	AC011773.4
3.73370952295416e-08	0.370718	0.125	0.096	0.00107087	3	RADIL
3.80269255808242e-08	0.928268	0.024	0.012	0.00109065	3	AC104135.1
3.83995105372338e-08	1.23123	0.016	0.007	0.00110134	3	UNC5CL
3.87882637354078e-08	0.378597	0.112	0.084	0.00111249	3	RRBP1
3.8939278289325e-08	1.00334	0.022	0.011	0.00111682	3	UNC13D
3.93824734886157e-08	0.673696	0.037	0.022	0.00112953	3	AL133244.2
4.02360741271592e-08	0.473279	0.085	0.061	0.00115401	3	ASB7
4.03080083870463e-08	0.792871	0.034	0.02	0.00115607	3	CA14
4.06445996741885e-08	0.513736	0.068	0.047	0.00116573	3	C2orf92
4.10096552548144e-08	0.829177	0.025	0.013	0.0011762	3	LINC01185
4.10182961718512e-08	0.439944	0.094	0.069	0.00117645	3	ENG
4.10417411034935e-08	0.160381	0.462	0.413	0.00117712	3	MVB12B
4.11255027236912e-08	0.405455	0.083	0.059	0.00117952	3	LINC02680
4.15056635486467e-08	0.305472	0.194	0.158	0.00119042	3	ELOC
4.15143471555827e-08	0.910267	0.027	0.015	0.00119067	3	CAPS
4.16680232900378e-08	0.621024	0.05	0.032	0.00119508	3	AL162464.2
4.17217700250852e-08	0.2614	0.239	0.2	0.00119662	3	UBN1
4.18657837572059e-08	0.424557	0.103	0.076	0.00120075	3	GATD1
4.22945942220018e-08	1.03554	0.02	0.01	0.00121305	3	PCOLCE-AS1
4.2612202326707e-08	0.387307	0.112	0.084	0.00122216	3	NEIL1
4.30051324784453e-08	0.321998	0.169	0.135	0.00123343	3	AC090617.4
4.30867111365958e-08	0.881006	0.026	0.014	0.00123577	3	LINC00620
4.33123476540366e-08	1.23333	0.016	0.007	0.00124224	3	KLF4
4.36122231892552e-08	0.788691	0.025	0.013	0.00125084	3	AL033523.1
4.37233986094945e-08	1.03056	0.019	0.009	0.00125403	3	LINC01569
4.43631740593398e-08	0.772103	0.025	0.013	0.00127238	3	CD44-AS1
4.44693604789242e-08	0.70632	0.045	0.029	0.00127543	3	CYB5D1
4.52708885231398e-08	0.610997	0.053	0.034	0.00129841	3	MRPS18A
4.56758916442573e-08	0.290993	0.191	0.155	0.00131003	3	AC008443.1
4.57216938867344e-08	0.794493	0.035	0.02	0.00131134	3	AC021739.3
4.57523275213855e-08	0.38027	0.121	0.092	0.00131222	3	YAE1
4.58031752959002e-08	0.583828	0.06	0.04	0.00131368	3	HDAC10
4.7327482450565e-08	0.432152	0.086	0.062	0.0013574	3	THBS1
4.75189166911819e-08	0.394876	0.114	0.086	0.00136289	3	FAM8A1
4.7630472495202e-08	0.320783	0.169	0.135	0.00136609	3	TBP
4.76613451425274e-08	0.606247	0.043	0.027	0.00136698	3	MIR193BHG
4.92874250074337e-08	0.439157	0.098	0.072	0.00141361	3	NIT1
4.93822352291891e-08	0.409758	0.117	0.089	0.00141633	3	GTF3C4
4.95678218451007e-08	0.9343	0.022	0.012	0.00142165	3	ST7-OT4
4.97161042828669e-08	0.539165	0.067	0.046	0.00142591	3	CU638689.5
5.01975027701835e-08	0.185278	0.346	0.302	0.00143971	3	LINC01004
5.03455655013023e-08	0.191662	0.221	0.183	0.00144396	3	AL138733.1
5.06304605789142e-08	1.01565	0.018	0.009	0.00145213	3	AF130359.1
5.0677746706836e-08	0.825818	0.03	0.017	0.00145349	3	COL16A1
5.13314834115396e-08	0.580037	0.062	0.042	0.00147224	3	CFAP99
5.13382576186491e-08	0.382195	0.132	0.102	0.00147243	3	COPE
5.16708372639874e-08	0.620334	0.053	0.035	0.00148197	3	AP000844.2
5.30717976169212e-08	0.258339	0.228	0.19	0.00152215	3	KATNA1
5.47272016150933e-08	0.951199	0.023	0.012	0.00156963	3	AC005775.1
5.48393157363302e-08	0.319933	0.176	0.142	0.00157285	3	UQCC2
5.5352419521275e-08	1.48814	0.01	0.004	0.00158756	3	AC092757.3
5.53630724586243e-08	0.695852	0.044	0.027	0.00158787	3	PIGBOS1
5.59840013894715e-08	1.13266	0.017	0.008	0.00160568	3	GPR26
5.63969454893507e-08	0.407601	0.112	0.085	0.00161752	3	COQ6
5.66878234571402e-08	0.420266	0.107	0.08	0.00162586	3	GPN2
5.67550263824706e-08	0.688696	0.052	0.034	0.00162779	3	AC005410.2
5.70235852255945e-08	0.184585	0.204	0.166	0.00163549	3	CYREN
5.70275313729955e-08	0.50389	0.062	0.042	0.00163561	3	MYL12A
5.71222944076971e-08	0.389814	0.136	0.106	0.00163832	3	DGKZ
5.82741640852435e-08	0.182886	0.347	0.302	0.00167136	3	AKAP10
5.83637043585236e-08	0.429483	0.095	0.07	0.00167393	3	AMMECR1L
5.87418255323928e-08	0.383621	0.157	0.125	0.00168477	3	EXOSC6
5.87787701369284e-08	0.174758	0.221	0.181	0.00168583	3	AL031293.1
5.93769881136095e-08	0.62993	0.055	0.036	0.00170299	3	GINS3
5.94035475978416e-08	0.686652	0.046	0.029	0.00170375	3	SPART-AS1
5.96522901913055e-08	0.545794	0.052	0.034	0.00171089	3	TNFRSF12A
5.98489533570995e-08	0.20938	0.255	0.213	0.00171653	3	DGUOK
6.00773043918627e-08	0.449136	0.095	0.07	0.00172308	3	LINC00539
6.01551746853458e-08	0.306242	0.179	0.145	0.00172531	3	LINC01006
6.03464336512523e-08	0.144088	0.515	0.465	0.0017308	3	TTC7B
6.04511330707601e-08	0.165995	0.422	0.376	0.0017338	3	AGO2
6.0463756050927e-08	0.105202	0.321	0.272	0.00173416	3	BTG1
6.06874064093376e-08	0.337501	0.155	0.122	0.00174058	3	CNIH1
6.08949595247572e-08	0.14208	0.573	0.526	0.00174653	3	VPS13D
6.14755478085589e-08	0.269611	0.284	0.244	0.00176318	3	EXTL3
6.2529412867499e-08	0.955645	0.023	0.012	0.00179341	3	AL353150.1
6.2809345113913e-08	0.446799	0.1	0.074	0.00180143	3	TMEM80
6.30022195906616e-08	0.531922	0.071	0.05	0.00180697	3	RALB
6.34334654029043e-08	0.348343	0.183	0.149	0.00181934	3	UBE2Z
6.42007142628763e-08	0.545487	0.068	0.047	0.00184134	3	PNPLA2
6.421053730454e-08	0.463509	0.078	0.056	0.00184162	3	PLA2G6
6.42662806382255e-08	1.25606	0.014	0.006	0.00184322	3	IRF7
6.45727375718954e-08	0.756336	0.036	0.021	0.00185201	3	ZNF396
6.52977735949505e-08	1.14575	0.017	0.008	0.00187281	3	LINC00987
6.54774386916794e-08	0.105877	0.682	0.633	0.00187796	3	GOLGA4
6.76257231438891e-08	0.479052	0.237	0.203	0.00193957	3	ARHGAP20
6.86951699399197e-08	0.186424	0.3	0.256	0.00197025	3	ESF1
6.92312477716111e-08	0.487672	0.091	0.067	0.00198562	3	ZBTB32
6.96078862376421e-08	0.662169	0.042	0.027	0.00199642	3	TYMSOS
7.04501774567597e-08	1.04283	0.021	0.011	0.00202058	3	TM4SF19
7.17076880939429e-08	0.352399	0.126	0.097	0.00205665	3	PRDX6
7.19171029930319e-08	0.366646	0.133	0.104	0.00206265	3	PSMD8
7.22310009863712e-08	0.321654	0.161	0.128	0.00207166	3	ZNF426
7.27372830930826e-08	0.410251	0.111	0.084	0.00208618	3	AGAP4
7.29223447615112e-08	0.371149	0.119	0.091	0.00209149	3	EBLN3P
7.32604709146996e-08	0.454629	0.096	0.071	0.00210118	3	SNHG30
7.35588583282588e-08	0.189007	0.196	0.16	0.00210974	3	KITLG
7.43760824165224e-08	0.156915	0.388	0.341	0.00213318	3	DLG5
7.4630790734181e-08	0.965393	0.021	0.011	0.00214049	3	AC017071.1
7.49287804737805e-08	0.345406	0.152	0.121	0.00214903	3	BLMH
7.56458600102536e-08	0.480768	0.079	0.057	0.0021696	3	LINC00663
7.62726882505685e-08	0.557087	0.06	0.041	0.00218758	3	CLIC1
7.74218585265866e-08	0.943317	0.022	0.011	0.00222054	3	BCAM
7.74743883582011e-08	0.400677	0.112	0.085	0.00222204	3	DNAJC27-AS1
7.76371218328217e-08	0.485034	0.082	0.059	0.00222671	3	COA4
7.90678928251687e-08	0.982249	0.02	0.01	0.00226775	3	TBC1D26
7.97802425906951e-08	0.504376	0.078	0.055	0.00228818	3	C7orf26
8.08505597410773e-08	0.397769	0.098	0.073	0.00231887	3	C14orf93
8.12446439800665e-08	0.159934	0.437	0.39	0.00233018	3	PCBP2
8.12662218355235e-08	0.436623	0.089	0.065	0.0023308	3	SMAD1-AS1
8.22614156191668e-08	0.296946	0.175	0.141	0.00235934	3	MLXIP
8.2336541085319e-08	0.626846	0.047	0.031	0.00236149	3	SMCO4
8.24195972768998e-08	0.465501	0.086	0.063	0.00236388	3	RFT1
8.44186570093303e-08	0.246179	0.377	0.338	0.00242121	3	STIM2
8.50665953515659e-08	0.499586	0.07	0.049	0.0024398	3	AC142472.1
8.52113974897092e-08	0.191138	0.337	0.293	0.00244395	3	GOSR1
8.57327274355768e-08	0.482665	0.072	0.051	0.0024589	3	PLA2G4B
8.64069846868585e-08	0.676749	0.04	0.024	0.00247824	3	AC006581.1
8.95146905504107e-08	0.273114	0.208	0.171	0.00256737	3	ZBTB1
8.96064609562371e-08	0.356583	0.126	0.098	0.00257	3	RRP12
9.12918290535361e-08	0.729695	0.036	0.022	0.00261834	3	NSDHL
9.15262352443976e-08	0.848454	0.022	0.012	0.00262506	3	AC002074.2
9.29477916335939e-08	0.519668	0.07	0.049	0.00266584	3	AP003486.1
9.35069714904407e-08	0.620861	0.051	0.034	0.00268187	3	AL627308.3
9.35090175418213e-08	0.128899	0.31	0.266	0.00268193	3	MTMR2
9.44366220179007e-08	0.903177	0.024	0.013	0.00270854	3	AC002074.1
9.49848740716216e-08	0.28248	0.188	0.153	0.00272426	3	CEP76
9.51615971143038e-08	0.154277	0.37	0.323	0.00272933	3	AC087854.1
9.7657985360526e-08	0.61349	0.049	0.032	0.00280093	3	RWDD2A
9.79593760755946e-08	0.222996	0.232	0.193	0.00280957	3	AATK
9.92625597333302e-08	0.302562	0.143	0.112	0.00284695	3	PHKA2
1.00961963315533e-07	0.412564	0.14	0.111	0.00289569	3	SMTNL1
1.02182412048841e-07	0.267426	0.203	0.167	0.00293069	3	ZNF700
1.02538578703858e-07	0.378676	0.11	0.083	0.00294091	3	AC005746.2
1.03220294419908e-07	0.230394	0.228	0.19	0.00296046	3	E2F5
1.0358502399044e-07	0.415287	0.103	0.078	0.00297092	3	IKZF5
1.05028220170704e-07	0.821076	0.03	0.017	0.00301231	3	AZU1
1.0544089689107e-07	0.628444	0.047	0.03	0.00302415	3	NFATC4
1.05630772634269e-07	0.717898	0.034	0.02	0.0030296	3	AL035416.1
1.05989268263537e-07	0.328687	0.135	0.105	0.00303988	3	SNHG6
1.06031973826643e-07	0.203903	0.29	0.25	0.0030411	3	MOB4
1.06122112592186e-07	0.265611	0.191	0.156	0.00304369	3	GTF3C2
1.07191180027346e-07	0.370806	0.108	0.082	0.00307435	3	ALDH5A1
1.09843306486548e-07	1.01085	0.02	0.01	0.00315042	3	PCDHGC3
1.12137357632966e-07	0.579882	0.055	0.037	0.00321621	3	ANKRD37
1.12526356638249e-07	0.964578	0.019	0.01	0.00322737	3	AC007879.3
1.14104039466373e-07	0.492844	0.072	0.051	0.00327262	3	NSMCE1
1.15129545942438e-07	0.550111	0.059	0.04	0.00330203	3	CYB5RL
1.16035267658248e-07	0.527946	0.071	0.05	0.00332801	3	RECQL5
1.16482162391627e-07	1.28579	0.012	0.005	0.00334082	3	AC021491.2
1.20299623693514e-07	0.493657	0.07	0.049	0.00345031	3	NDRG2
1.21647138336613e-07	0.328339	0.146	0.116	0.00348896	3	MRPL27
1.24210147891024e-07	0.253288	0.182	0.148	0.00356247	3	DPH5
1.24786986837498e-07	0.713779	0.037	0.023	0.00357902	3	MED11
1.2482215264923e-07	0.153135	0.409	0.361	0.00358002	3	WAPL
1.26338476694099e-07	0.414389	0.104	0.079	0.00362351	3	GSK3A
1.26799976362305e-07	0.245239	0.173	0.139	0.00363675	3	CPSF3
1.2701266628635e-07	1.24176	0.013	0.005	0.00364285	3	AC021491.1
1.27215786303298e-07	0.645738	0.047	0.03	0.00364868	3	C5orf49
1.27374598171819e-07	1.40722	0.01	0.004	0.00365323	3	AC010727.1
1.27581414195916e-07	0.987947	0.023	0.012	0.00365916	3	SDR42E2
1.29271752813556e-07	0.303842	0.197	0.162	0.00370764	3	CCZ1
1.30207094242633e-07	0.273184	0.195	0.16	0.00373447	3	TK2
1.30688087000011e-07	0.217556	0.259	0.22	0.00374827	3	RACK1
1.31979497048545e-07	0.370181	0.104	0.079	0.0037853	3	GHITM
1.33636394384105e-07	0.443746	0.084	0.061	0.00383283	3	PAOX
1.33670139562842e-07	1.35739	0.015	0.007	0.00383379	3	AC099499.1
1.34130981951832e-07	0.966371	0.019	0.01	0.00384701	3	RCN3
1.34595788490565e-07	0.174527	0.438	0.392	0.00386034	3	ACER3
1.35194368519718e-07	0.182489	0.266	0.224	0.00387751	3	PYGO1
1.36298791016254e-07	0.946246	0.021	0.011	0.00390919	3	SLC26A8
1.38751199453921e-07	0.100138	0.857	0.819	0.00397952	3	ANKRD17
1.3877768431718e-07	0.168267	0.179	0.145	0.00398028	3	AL049629.1
1.3902785351812e-07	0.752815	0.035	0.021	0.00398746	3	PCYT2
1.39218341211893e-07	0.181072	0.37	0.325	0.00399292	3	LMNA
1.39372588835393e-07	0.38298	0.118	0.091	0.00399735	3	DND1
1.40241845560248e-07	0.23379	0.227	0.189	0.00402228	3	HABP4
1.41091450545176e-07	0.770011	0.027	0.015	0.00404664	3	AXDND1
1.42190604569758e-07	0.677109	0.045	0.029	0.00407817	3	AC005899.6
1.42613245349785e-07	0.350586	0.068	0.048	0.00409029	3	AL442636.1
1.42890533637027e-07	0.48642	0.071	0.05	0.00409824	3	A1BG
1.44596229471093e-07	1.02367	0.02	0.01	0.00414716	3	CFAP73
1.45769789195187e-07	0.697747	0.041	0.026	0.00418082	3	AC034228.3
1.46368389598883e-07	0.159731	0.389	0.344	0.00419799	3	RBM4B
1.47244564851275e-07	0.381267	0.117	0.09	0.00422312	3	C5orf15
1.47910779435738e-07	0.428891	0.086	0.063	0.00424223	3	ZNF181
1.48119977282114e-07	0.362017	0.118	0.091	0.00424823	3	AIFM1
1.49508315369038e-07	0.572089	0.037	0.023	0.00428805	3	CYTOR
1.50458005179391e-07	0.346837	0.139	0.11	0.00431529	3	ADPRHL2
1.51887387807638e-07	0.150949	0.36	0.313	0.00435628	3	SS18
1.52948763308363e-07	0.192193	0.263	0.222	0.00438672	3	EPRS
1.53717957266078e-07	0.553079	0.056	0.038	0.00440878	3	TGDS
1.54443845402702e-07	0.257049	0.207	0.171	0.0044296	3	AL442003.1
1.54633888446175e-07	0.814977	0.031	0.018	0.00443505	3	RPS6KA4
1.5497934290125e-07	0.528925	0.074	0.053	0.00444496	3	LARP6
1.55552806044228e-07	0.585695	0.044	0.028	0.00446141	3	AP000943.2
1.56141715140197e-07	0.166403	0.292	0.252	0.0044783	3	MTERF1
1.56841210372289e-07	0.472543	0.079	0.057	0.00449836	3	AP003392.1
1.57678360228092e-07	0.217541	0.277	0.237	0.00452237	3	RAD52
1.58520430192724e-07	0.366477	0.117	0.09	0.00454652	3	HELQ
1.5862391396792e-07	0.34769	0.124	0.096	0.00454949	3	LINS1
1.59094933115513e-07	1.07671	0.018	0.009	0.004563	3	AC106870.1
1.60323706145597e-07	1.0684	0.018	0.009	0.00459824	3	AC116366.2
1.60354066851444e-07	0.165384	0.382	0.338	0.00459911	3	UQCC1
1.62485732879719e-07	0.639158	0.063	0.044	0.00466025	3	AC013287.1
1.62572874569549e-07	0.826826	0.023	0.012	0.00466275	3	AC019131.1
1.62625699273247e-07	0.882319	0.027	0.015	0.00466427	3	CDC20B
1.6446257076874e-07	0.177838	0.364	0.319	0.00471695	3	USO1
1.6837968764265e-07	0.989266	0.021	0.011	0.0048293	3	PCAT6
1.68451757781818e-07	1.29911	0.013	0.006	0.00483136	3	AC245140.3
1.69239725495917e-07	0.581249	0.051	0.034	0.00485396	3	ZNF419
1.69318545758449e-07	0.200472	0.334	0.292	0.00485623	3	AGK
1.70144227393362e-07	0.419255	0.098	0.073	0.00487991	3	ZNF778
1.72100970699485e-07	0.347102	0.118	0.091	0.00493603	3	GSTP1
1.72355195044843e-07	0.255141	0.253	0.216	0.00494332	3	AL683813.1
1.72642949226035e-07	0.543206	0.061	0.042	0.00495157	3	AL592295.3
1.73119752459958e-07	0.518165	0.068	0.048	0.00496525	3	ZSCAN32
1.73893539866726e-07	0.137602	0.803	0.767	0.00498744	3	ARHGAP32
1.7581360796573e-07	0.550899	0.062	0.043	0.00504251	3	AC135893.1
1.77618547185886e-07	1.19647	0.014	0.006	0.00509428	3	LGALS9
1.78223294049303e-07	0.252952	0.221	0.185	0.00511162	3	NUDT21
1.79659872324683e-07	0.903177	0.023	0.012	0.00515282	3	AL592295.5
1.80040229227931e-07	0.418742	0.095	0.071	0.00516373	3	LYRM7
1.8061860135324e-07	0.438896	0.085	0.062	0.00518032	3	PHPT1
1.8133985295661e-07	0.445777	0.084	0.062	0.00520101	3	ARMT1
1.82844536208585e-07	0.363127	0.114	0.088	0.00524416	3	KLHL12
1.82867632228676e-07	0.401693	0.11	0.084	0.00524483	3	WASHC2A
1.83420376161976e-07	0.544877	0.061	0.042	0.00526068	3	HDHD3
1.83801052181401e-07	0.720485	0.039	0.024	0.0052716	3	AC020703.1
1.83866196308896e-07	0.157816	0.39	0.345	0.00527347	3	RBBP6
1.86979536886066e-07	0.638762	0.047	0.031	0.00536276	3	GPR108
1.89669442573904e-07	0.280136	0.176	0.143	0.00543991	3	UBXN1
1.91789948090277e-07	0.364564	0.112	0.085	0.00550073	3	NSUN4
1.9224339928819e-07	0.514067	0.049	0.032	0.00551373	3	C12orf60
1.9372265137569e-07	1.45442	0.01	0.004	0.00555616	3	LINC01993
1.93813763682466e-07	0.160261	0.275	0.232	0.00555877	3	VAV2
1.94536231555651e-07	0.340358	0.146	0.116	0.00557949	3	RNF215
1.94967732180245e-07	1.2511	0.013	0.005	0.00559187	3	AC008060.2
1.96421694891676e-07	0.17463	0.389	0.346	0.00563357	3	SECISBP2L
1.96895647077424e-07	0.222862	0.3	0.26	0.00564716	3	ZNF397
1.99945270041677e-07	0.509803	0.068	0.048	0.00573463	3	PES1
2.02577625580424e-07	0.296138	0.236	0.2	0.00581013	3	EPN2-AS1
2.02629863517373e-07	0.56728	0.05	0.033	0.00581163	3	SSPO
2.05400667646979e-07	0.378689	0.104	0.079	0.0058911	3	PEX2
2.05810605732669e-07	0.259452	0.216	0.18	0.00590285	3	RNF121
2.06245221337484e-07	0.449459	0.075	0.054	0.00591532	3	ZNF324
2.06683179295071e-07	0.447113	0.082	0.06	0.00592788	3	ZNF280B
2.07131732573437e-07	0.181357	0.328	0.284	0.00594075	3	ZNF213
2.07690358898269e-07	0.832128	0.027	0.016	0.00595677	3	AC025048.4
2.11689212906336e-07	1.04903	0.013	0.006	0.00607146	3	AC016168.4
2.13501642835017e-07	0.163839	0.297	0.254	0.00612344	3	SWT1
2.15044731691524e-07	0.183293	0.368	0.324	0.0061677	3	NCBP3
2.16787618318816e-07	0.410561	0.09	0.067	0.00621769	3	C19orf44
2.17691687995375e-07	0.341193	0.12	0.092	0.00624362	3	ZNF384
2.18357609253841e-07	0.559011	0.055	0.037	0.00626271	3	VPS18
2.19634394171156e-07	0.280124	0.189	0.155	0.00629933	3	RNF185
2.1966590045821e-07	0.915386	0.023	0.013	0.00630024	3	AC007639.1
2.24979294408013e-07	0.338142	0.112	0.085	0.00645263	3	SLC9C2
2.27177834022781e-07	0.510577	0.065	0.045	0.00651569	3	RDH5
2.27623660519999e-07	0.246175	0.231	0.194	0.00652847	3	ZFAS1
2.2771269781156e-07	0.619903	0.047	0.03	0.00653103	3	PDP2
2.31726938516215e-07	0.513973	0.062	0.043	0.00664616	3	IL17D
2.3248190855902e-07	0.808594	0.029	0.016	0.00666781	3	AC092111.1
2.32639504140344e-07	0.437658	0.091	0.068	0.00667233	3	ZBTB48
2.339184654864e-07	0.714732	0.032	0.019	0.00670902	3	LINC02235
2.35314887523114e-07	1.41219	0.01	0.004	0.00674907	3	ARAP1-AS2
2.35857112522426e-07	0.549259	0.058	0.04	0.00676462	3	TUBB1
2.36294534691557e-07	0.334963	0.081	0.059	0.00677716	3	AL391097.1
2.37930313708959e-07	0.491272	0.081	0.059	0.00682408	3	ERG28
2.39246136267483e-07	0.247748	0.221	0.185	0.00686182	3	MRPS16
2.41306002223192e-07	0.150086	0.451	0.407	0.0069209	3	SLC30A9
2.41938055503193e-07	0.37484	0.114	0.088	0.00693903	3	ZCRB1
2.42956802621598e-07	0.420901	0.102	0.077	0.00696824	3	DNTTIP1
2.43621386999135e-07	0.383842	0.113	0.087	0.00698731	3	ZMYM3
2.44023896700337e-07	0.859275	0.024	0.013	0.00699885	3	AC023790.2
2.44910227429434e-07	0.169689	0.351	0.307	0.00702427	3	ARIH2
2.47111269638186e-07	0.208669	0.217	0.18	0.0070874	3	UEVLD
2.53543048961761e-07	1.26794	0.012	0.005	0.00727187	3	EPHA2
2.5727421034558e-07	0.722112	0.034	0.02	0.00737888	3	AL591767.1
2.584185130661e-07	0.69203	0.035	0.021	0.0074117	3	CNGA3
2.5902763369183e-07	0.894244	0.032	0.019	0.00742917	3	AC106793.1
2.60337211296666e-07	0.623581	0.045	0.029	0.00746673	3	AC074138.1
2.61868486848639e-07	0.317819	0.154	0.124	0.00751065	3	LOXL3
2.62700127403595e-07	0.654397	0.047	0.031	0.0075345	3	CIART
2.63324243208741e-07	0.894814	0.023	0.012	0.0075524	3	U52111.1
2.64278756255663e-07	0.513484	0.067	0.047	0.00757978	3	SLC30A4
2.64876948764243e-07	0.110852	0.707	0.661	0.00759694	3	PPP6R2
2.65101339336398e-07	0.341274	0.125	0.097	0.00760337	3	SPATA33
2.67013407651165e-07	0.136715	0.396	0.349	0.00765821	3	RARS2
2.67391453067117e-07	0.659474	0.039	0.025	0.00766905	3	PSMG3
2.67650657756815e-07	0.288622	0.193	0.159	0.00767649	3	CBWD5
2.7074363972754e-07	0.567443	0.056	0.038	0.0077652	3	UROD
2.79568255740987e-07	0.51548	0.074	0.053	0.0080183	3	MKS1
2.80045418222819e-07	1.16364	0.015	0.007	0.00803198	3	ID2-AS1
2.8147150588305e-07	0.979009	0.021	0.011	0.00807288	3	SULT1C2
2.82664073470289e-07	1.27241	0.015	0.007	0.00810709	3	AL355388.2
2.85530483549466e-07	0.110521	0.372	0.323	0.0081893	3	AC104365.1
2.88551021947861e-07	0.272411	0.205	0.17	0.00827593	3	CWF19L1
2.90805429580541e-07	0.257703	0.203	0.169	0.00834059	3	PDZK1
2.91166057062696e-07	0.976179	0.02	0.01	0.00835093	3	METTL27
2.94033623643984e-07	0.801894	0.029	0.017	0.00843318	3	AJUBA
2.94335138989412e-07	0.765113	0.031	0.018	0.00844183	3	CFAP74
2.94895809341633e-07	0.83871	0.025	0.014	0.00845791	3	SLC25A35
2.99938784912434e-07	0.654726	0.036	0.022	0.00860254	3	GPRC5D-AS1
3.01697391336222e-07	0.443746	0.069	0.049	0.00865298	3	AC084357.2
3.02001334071579e-07	0.196038	0.314	0.273	0.0086617	3	TARDBP
3.02317822206737e-07	1.09582	0.017	0.009	0.00867078	3	C2orf15
3.04048728855023e-07	0.374197	0.111	0.085	0.00872042	3	RFNG
3.05011962802367e-07	0.560785	0.054	0.037	0.00874805	3	AC105285.1
3.0589813966921e-07	0.305072	0.15	0.12	0.00877346	3	SWI5
3.08601292049162e-07	0.203875	0.286	0.246	0.00885099	3	AC092835.1
3.08998817108507e-07	0.994808	0.018	0.009	0.0088624	3	GAPLINC
3.10574080006469e-07	0.403425	0.09	0.067	0.00890758	3	DHRS1
3.12173349842121e-07	0.274831	0.151	0.121	0.00895344	3	MGAT4A
3.12667100464112e-07	0.805232	0.032	0.019	0.00896761	3	AC004900.1
3.13458006734052e-07	0.569703	0.059	0.041	0.00899029	3	NFKBIL1
3.14246019583849e-07	0.200359	0.234	0.196	0.00901289	3	OSBPL11
3.15017760104908e-07	0.384522	0.101	0.077	0.00903502	3	TIGD7
3.15478670852268e-07	0.304962	0.252	0.217	0.00904824	3	LRRC8B
3.16592884993389e-07	0.177609	0.333	0.29	0.0090802	3	SNX1
3.20079019077469e-07	0.339738	0.136	0.108	0.00918019	3	EXOSC1
3.20260513374252e-07	0.162517	0.384	0.339	0.00918539	3	SMARCA1
3.31634673817993e-07	0.265462	0.22	0.185	0.00951161	3	PLEKHM2
3.38320137123487e-07	0.317296	0.137	0.108	0.00970336	3	PSMC4
3.41103412767911e-07	0.275217	0.217	0.183	0.00978319	3	MGRN1
3.42345451517295e-07	0.137173	0.417	0.371	0.00981881	3	CAPZA1
3.45668516083037e-07	0.376871	0.136	0.108	0.00991412	3	DAB2IP
3.47728676949618e-07	0.705697	0.033	0.02	0.00997321	3	CNTNAP3C
3.49310355799941e-07	0.201703	0.262	0.224	0.0100186	3	ECD
3.50901884981748e-07	0.334747	0.157	0.127	0.0100642	3	CAP1
3.51179025641634e-07	0.330362	0.163	0.133	0.0100722	3	RNASEK
3.55739795039424e-07	0.257353	0.188	0.155	0.010203	3	SLC25A17
3.62534264746824e-07	0.47404	0.074	0.053	0.0103978	3	DHX37
3.62728323574023e-07	0.167456	0.33	0.286	0.0104034	3	SUDS3
3.66256191286676e-07	0.307969	0.141	0.112	0.0105046	3	SPANXA2-OT1
3.69163962014377e-07	0.305555	0.158	0.128	0.010588	3	LINC00909
3.69600298311219e-07	0.193648	0.302	0.262	0.0106005	3	GOPC
3.6963256334642e-07	0.155537	0.314	0.272	0.0106014	3	ZNF410
3.6973976242069e-07	0.364363	0.096	0.072	0.0106045	3	TMEM221
3.7204149994221e-07	0.320808	0.122	0.095	0.0106705	3	ZNF639
3.72188662596693e-07	0.819113	0.027	0.015	0.0106747	3	AL603832.1
3.72212898505169e-07	0.211285	0.271	0.232	0.0106754	3	ATG2B
3.74547956154491e-07	0.473464	0.091	0.068	0.0107424	3	ERRFI1
3.78971377407455e-07	0.229248	0.551	0.511	0.0108693	3	CEP85L
3.82896460761386e-07	0.587944	0.055	0.037	0.0109819	3	INPP1
3.87792889859403e-07	0.364757	0.128	0.101	0.0111223	3	MFSD1
3.8871386552147e-07	0.400019	0.1	0.075	0.0111487	3	TYW3
3.89785583617367e-07	0.741977	0.03	0.018	0.0111794	3	AC126121.3
3.9049210130011e-07	0.865042	0.023	0.013	0.0111997	3	LTB4R
3.90559380050001e-07	0.340508	0.13	0.102	0.0112016	3	ARPC4
3.91540771632392e-07	0.298315	0.146	0.117	0.0112298	3	SELENOS
3.95550985389623e-07	0.271468	0.185	0.152	0.0113448	3	ZNF429
3.96872440481868e-07	0.405138	0.093	0.069	0.0113827	3	ZNF844
3.97043367131994e-07	0.49477	0.068	0.048	0.0113876	3	KCTD18
3.97585357823724e-07	0.192363	0.287	0.247	0.0114031	3	ZNF490
3.99179250235292e-07	0.612206	0.047	0.031	0.0114489	3	KBTBD4
4.0196305192849e-07	0.293231	0.152	0.122	0.0115287	3	LAMTOR3
4.02249149602312e-07	0.537965	0.053	0.036	0.0115369	3	CRYZ
4.04261270220171e-07	0.237006	0.191	0.157	0.0115946	3	PDSS1
4.0736329469058e-07	0.253655	0.219	0.184	0.0116836	3	TBPL1
4.11956680868136e-07	0.239887	0.221	0.186	0.0118153	3	DYNLL1
4.15968672839663e-07	0.666685	0.043	0.028	0.0119304	3	TEX264
4.17369087902594e-07	0.196434	0.275	0.236	0.0119706	3	IGF2BP1
4.18034682478125e-07	0.419688	0.087	0.064	0.0119897	3	ATP2A1
4.19618075201471e-07	0.385845	0.113	0.088	0.0120351	3	BFAR
4.25527580414386e-07	0.571501	0.048	0.032	0.0122046	3	AC019257.1
4.25579255193927e-07	0.163329	0.372	0.328	0.012206	3	WDR26
4.26083944369321e-07	0.217684	0.242	0.205	0.0122205	3	AFTPH
4.29795692440398e-07	1.17472	0.014	0.006	0.012327	3	DEPP1
4.34910195593728e-07	0.660321	0.037	0.023	0.0124737	3	NEU1
4.43435942351609e-07	0.666737	0.038	0.024	0.0127182	3	SMAD6
4.44369226931674e-07	0.317765	0.135	0.107	0.012745	3	CMAS
4.45380078552083e-07	0.27341	0.172	0.14	0.0127739	3	CYP3A5
4.49535853770883e-07	0.34983	0.139	0.111	0.0128931	3	AC006547.1
4.50381161901099e-07	0.219847	0.263	0.225	0.0129174	3	CTPS2
4.5395552134155e-07	1.01565	0.019	0.009	0.0130199	3	CITED1
4.58952404836217e-07	0.256348	0.203	0.169	0.0131632	3	NBPF11
4.60760699865815e-07	0.484636	0.068	0.049	0.0132151	3	NMNAT1
4.60835752257295e-07	0.329408	0.129	0.102	0.0132172	3	ARL8A
4.62180614717689e-07	0.66258	0.036	0.023	0.0132558	3	ARHGEF37
4.63982605478759e-07	0.25864	0.24	0.204	0.0133075	3	MUS81
4.65925608787979e-07	0.218248	0.265	0.226	0.0133632	3	TRIP4
4.67605607100751e-07	0.310842	0.144	0.115	0.0134114	3	MLF2
4.68726325628081e-07	0.448974	0.097	0.074	0.0134435	3	ZNF23
4.69198000303053e-07	0.642896	0.039	0.024	0.0134571	3	AL049647.1
4.7154735321957e-07	0.242386	0.237	0.201	0.0135244	3	PITPNA
4.72385637610799e-07	0.597963	0.041	0.026	0.0135485	3	AC010884.1
4.72423717556489e-07	0.110905	0.563	0.513	0.0135496	3	ZNF91
4.73375844535015e-07	0.623069	0.042	0.027	0.0135769	3	PGGHG
4.75845732666543e-07	0.530493	0.045	0.03	0.0136477	3	GASK1A
4.76976461363739e-07	0.982249	0.02	0.01	0.0136802	3	INCA1
4.78830514621115e-07	0.588629	0.052	0.035	0.0137333	3	LLGL1
4.80744435526373e-07	0.232296	0.216	0.181	0.0137882	3	GORASP2
4.8344949478686e-07	1.02675	0.018	0.009	0.0138658	3	GALK1
4.90382050409786e-07	0.351427	0.128	0.1	0.0140646	3	LEPROT
4.90860171782575e-07	0.792146	0.027	0.016	0.0140784	3	AL049840.5
4.91930085858295e-07	0.342868	0.126	0.099	0.014109	3	HINFP
4.92708479313998e-07	0.588095	0.046	0.03	0.0141314	3	DPAGT1
5.00162492079013e-07	0.786692	0.029	0.017	0.0143452	3	AC015871.7
5.067566968331e-07	0.288884	0.121	0.095	0.0145343	3	AC242426.2
5.06987561663977e-07	1.06072	0.015	0.007	0.0145409	3	OPRK1
5.09275465133339e-07	0.438092	0.082	0.06	0.0146065	3	POLL
5.14781035923597e-07	0.816555	0.027	0.015	0.0147644	3	PRSS27
5.15356113636935e-07	1.02217	0.016	0.008	0.0147809	3	GLMP
5.21214894562901e-07	0.284648	0.199	0.166	0.014949	3	PMS2
5.25617429752243e-07	0.637183	0.039	0.025	0.0150752	3	FBXW9
5.25744968800886e-07	0.276809	0.156	0.126	0.0150789	3	SLC16A1
5.28886170958956e-07	0.529348	0.054	0.037	0.015169	3	HMCN1
5.30775203143293e-07	0.938184	0.02	0.01	0.0152232	3	AC026748.3
5.32082268417515e-07	0.193964	0.231	0.194	0.0152607	3	ADIPOR2
5.326892609847e-07	0.662974	0.036	0.022	0.0152781	3	AC007405.3
5.34294761239099e-07	0.285076	0.149	0.12	0.0153241	3	ZNF233
5.36497076574365e-07	0.352708	0.102	0.077	0.0153873	3	RPUSD3
5.42539768492635e-07	0.27687	0.188	0.155	0.0155606	3	SUPV3L1
5.42861249739602e-07	0.285952	0.14	0.111	0.0155698	3	TSN
5.42900301426123e-07	0.341038	0.118	0.092	0.0155709	3	Z95331.1
5.4581640439342e-07	0.290334	0.183	0.151	0.0156546	3	RBM19
5.53486149930484e-07	0.350605	0.132	0.105	0.0158745	3	ZBTB4
5.57046994926971e-07	0.395383	0.112	0.086	0.0159767	3	REEP2
5.58580190612764e-07	0.472386	0.077	0.056	0.0160206	3	CNTFR-AS1
5.62797455695828e-07	1.0209	0.018	0.009	0.0161416	3	AC104472.1
5.63299560119051e-07	0.133045	0.395	0.35	0.016156	3	SRBD1
5.64141646424602e-07	0.258856	0.211	0.177	0.0161801	3	MED1
5.7269315544927e-07	0.322317	0.151	0.122	0.0164254	3	SPEG
5.74134416434086e-07	0.708701	0.033	0.02	0.0164667	3	HDDC3
5.78205122605898e-07	1.19647	0.013	0.006	0.0165835	3	AL391152.1
5.78219516066721e-07	0.242757	0.219	0.184	0.0165839	3	TMED4
5.78975578843316e-07	0.202345	0.268	0.23	0.0166056	3	STAM2
5.823874344326e-07	0.298616	0.15	0.12	0.0167035	3	AC108449.1
5.83521061893418e-07	0.949637	0.019	0.01	0.016736	3	AL121672.1
5.84640421411589e-07	1.08821	0.015	0.007	0.0167681	3	GAL3ST1
5.89226715821743e-07	0.784533	0.026	0.015	0.0168996	3	LINC00407
5.95814723995446e-07	0.393451	0.108	0.083	0.0170886	3	MED25
6.01622063254563e-07	0.63086	0.038	0.024	0.0172551	3	TMEM17
6.01894715258244e-07	0.549885	0.049	0.033	0.0172629	3	IFI35
6.03654928069303e-07	0.387422	0.111	0.086	0.0173134	3	VRK3
6.11905293730804e-07	0.427804	0.095	0.072	0.0175501	3	TAF10
6.1589974343998e-07	0.528007	0.066	0.047	0.0176646	3	AP001007.1
6.20557057111552e-07	0.77428	0.027	0.015	0.0177982	3	LINC02056
6.21247050481713e-07	0.307983	0.143	0.115	0.017818	3	GCDH
6.24221019009176e-07	0.643885	0.047	0.031	0.0179033	3	CLMAT3
6.25110811268134e-07	0.767918	0.03	0.018	0.0179288	3	LINC02371
6.29168071515198e-07	0.347815	0.122	0.096	0.0180452	3	ZNF383
6.32743497207875e-07	0.156253	0.392	0.349	0.0181477	3	CHFR
6.42739767496509e-07	0.573075	0.048	0.032	0.0184344	3	ZBTB39
6.43172908066755e-07	0.167308	0.323	0.282	0.0184468	3	UBA3
6.52726975549611e-07	0.113177	0.695	0.638	0.0187209	3	VTI1A
6.54551661492979e-07	0.516242	0.064	0.045	0.0187732	3	TMEM214
6.54709884850994e-07	0.244101	0.188	0.155	0.0187777	3	AC005261.1
6.66441370838552e-07	0.462459	0.071	0.051	0.0191142	3	CHMP6
6.67346756804652e-07	0.225641	0.261	0.224	0.0191402	3	DNM2
6.69885688766176e-07	1.11176	0.014	0.007	0.019213	3	AL627309.4
6.69947261280817e-07	0.415663	0.079	0.057	0.0192148	3	PLEKHF2
6.71413322026983e-07	0.636003	0.039	0.025	0.0192568	3	MAMSTR
6.74717268681688e-07	0.559223	0.034	0.021	0.0193516	3	ITGA5
6.769042290909e-07	0.397312	0.1	0.076	0.0194143	3	WIPI1
6.805464632791e-07	0.435478	0.09	0.068	0.0195188	3	ZNF320
6.87799010278987e-07	0.836835	0.023	0.013	0.0197268	3	AC105339.6
6.89995028445624e-07	0.658065	0.027	0.016	0.0197897	3	SLC22A3
6.91499949774904e-07	0.379921	0.105	0.081	0.0198329	3	C2orf42
7.04647219409866e-07	0.198456	0.259	0.222	0.02021	3	SYNGAP1-AS1
7.07899879172917e-07	0.329633	0.151	0.122	0.0203033	3	UNC50
7.08765229023941e-07	1.14285	0.013	0.006	0.0203281	3	BTN3A2
7.16277199559223e-07	0.252602	0.204	0.17	0.0205435	3	WDR25
7.24434354352746e-07	0.967568	0.016	0.008	0.0207775	3	ATP13A5
7.26841106473483e-07	0.179035	0.377	0.335	0.0208465	3	POLR1C
7.28410370128277e-07	0.689933	0.026	0.015	0.0208915	3	MEIKIN
7.34275068307836e-07	0.11711	0.451	0.404	0.0210597	3	WDR20
7.38322576795226e-07	0.304577	0.141	0.112	0.0211758	3	IMPAD1
7.3952279993213e-07	1.16621	0.012	0.005	0.0212103	3	AL021707.6
7.40003390633469e-07	0.52032	0.055	0.038	0.021224	3	SNHG20
7.47009911804526e-07	0.360723	0.113	0.088	0.021425	3	SEC11C
7.54608119550721e-07	0.297475	0.143	0.115	0.0216429	3	MPHOSPH10
7.57652301518394e-07	0.183244	0.297	0.257	0.0217302	3	THAP6
7.63055679036579e-07	0.365536	0.133	0.106	0.0218852	3	MAGOH
7.6577934424284e-07	0.970775	0.019	0.01	0.0219633	3	AC008906.1
7.69489557016095e-07	0.330659	0.152	0.123	0.0220697	3	POGLUT1
7.69600348996791e-07	0.247797	0.198	0.165	0.0220729	3	ADPGK
7.73451666536499e-07	0.243933	0.222	0.187	0.0221834	3	EXOSC3
7.83204564208349e-07	0.494007	0.062	0.044	0.0224631	3	EPHB4
7.91019923452321e-07	0.988907	0.012	0.006	0.0226872	3	AC013762.1
7.94139973998005e-07	0.188462	0.231	0.195	0.0227767	3	SLC22A4
7.96530579506924e-07	0.294368	0.14	0.111	0.0228453	3	HIKESHI
7.96555868551611e-07	0.800492	0.029	0.018	0.022846	3	FLVCR2
8.02453067433884e-07	0.350738	0.121	0.095	0.0230152	3	MCEE
8.10094320093897e-07	0.385976	0.109	0.084	0.0232343	3	SLC35E1
8.11204902179741e-07	0.262206	0.222	0.188	0.0232662	3	BABAM1
8.14705252685552e-07	0.395205	0.095	0.072	0.0233666	3	AC024075.3
8.21714811590891e-07	0.655812	0.036	0.022	0.0235676	3	CCDC200
8.32499089372145e-07	0.374668	0.114	0.089	0.0238769	3	LRRC27
8.33741559358175e-07	0.509492	0.065	0.047	0.0239125	3	NFS1
8.37820494246418e-07	0.194134	0.268	0.23	0.0240295	3	ERI3
8.40010921685016e-07	0.378288	0.11	0.085	0.0240924	3	POLR3H
8.40644276742163e-07	0.283983	0.111	0.085	0.0241105	3	GRIK1-AS1
8.41956362621859e-07	0.408945	0.091	0.068	0.0241482	3	AC015845.1
8.70043987152203e-07	0.359773	0.107	0.082	0.0249537	3	GALT
8.73272111954466e-07	0.252845	0.201	0.169	0.0250463	3	HEXD
8.76069932657613e-07	0.411324	0.084	0.063	0.0251266	3	AC005154.4
8.791785030815e-07	0.78025	0.028	0.017	0.0252157	3	CHD1L
8.90078970226486e-07	0.381864	0.097	0.073	0.0255284	3	TMUB2
8.92995065940723e-07	0.206393	0.141	0.112	0.025612	3	ATF7IP2
8.97737058345948e-07	0.311978	0.155	0.126	0.025748	3	LIX1L-AS1
9.02272505311596e-07	0.239535	0.201	0.167	0.0258781	3	MTX3
9.13657189126757e-07	1.54243	0.01	0.004	0.0262046	3	AC010148.1
9.24737188496762e-07	0.908652	0.017	0.009	0.0265224	3	AC114321.1
9.41787686501778e-07	0.206139	0.244	0.207	0.0270114	3	ARL10
9.42097841526992e-07	0.573256	0.047	0.031	0.0270203	3	RIDA
9.43553836974201e-07	1.22511	0.012	0.006	0.0270621	3	TTLL2
9.44722349983094e-07	0.481164	0.066	0.047	0.0270956	3	CRIPAK
9.55163753696643e-07	0.319676	0.12	0.094	0.0273951	3	STAP2
9.57075972506979e-07	0.357961	0.097	0.074	0.0274499	3	MED9
9.67508582387012e-07	0.180349	0.305	0.266	0.0277491	3	SRA1
9.67606955096165e-07	0.596251	0.047	0.031	0.0277519	3	CERS1
9.68467109070034e-07	0.370363	0.114	0.089	0.0277766	3	CSTB
9.70277695613423e-07	0.231099	0.212	0.178	0.0278285	3	AC104335.1
9.72558198267545e-07	1.21286	0.012	0.005	0.0278939	3	RBAKDN
9.77048225250512e-07	0.351427	0.129	0.103	0.0280227	3	WDR13
9.79634563024973e-07	0.317763	0.13	0.103	0.0280969	3	AZIN2
9.83516879784856e-07	0.255217	0.178	0.147	0.0282082	3	CCDC85C
9.86687595989038e-07	0.352664	0.11	0.085	0.0282992	3	AC009303.2
9.90412960229052e-07	1.04006	0.016	0.008	0.028406	3	EFNA4
9.9798417571963e-07	0.578664	0.054	0.037	0.0286232	3	MANEA
1.00715569460309e-06	0.478903	0.068	0.049	0.0288862	3	MCRS1
1.01968802326151e-06	0.11717	0.309	0.266	0.0292457	3	NCKAP5-AS1
1.03787922707336e-06	0.213186	0.255	0.219	0.0297674	3	NARS
1.04206705514974e-06	0.503542	0.051	0.035	0.0298875	3	EGLN3
1.05099184896099e-06	0.513191	0.062	0.044	0.0301435	3	SMARCD2
1.06713269176745e-06	0.249007	0.194	0.162	0.0306064	3	TIGAR
1.07051097422027e-06	0.247861	0.164	0.134	0.0307033	3	WDR90
1.07712272257689e-06	0.376117	0.103	0.079	0.030893	3	TSPOAP1
1.08325102032541e-06	0.339748	0.119	0.093	0.0310687	3	LPCAT1
1.0948592498986e-06	0.289269	0.143	0.115	0.0314017	3	AP002748.6
1.12005395703806e-06	0.282362	0.155	0.126	0.0321243	3	USP36
1.12387301595026e-06	0.775798	0.028	0.017	0.0322338	3	AC108156.1
1.13790542546285e-06	0.203337	0.269	0.232	0.0326363	3	DDB1
1.1581763185448e-06	0.143812	0.182	0.149	0.0332177	3	PEX5L
1.1646112901783e-06	0.387435	0.096	0.073	0.0334022	3	YIPF1
1.17056255844375e-06	0.38178	0.098	0.074	0.0335729	3	NAV2-AS3
1.17505259214198e-06	0.494117	0.067	0.049	0.0337017	3	SLC25A38
1.18294374690344e-06	0.925204	0.018	0.009	0.033928	3	AC019080.1
1.19824378705968e-06	0.489855	0.069	0.05	0.0343668	3	AL031963.1
1.19996759474839e-06	0.960998	0.019	0.01	0.0344163	3	AC010186.3
1.20427844809042e-06	0.429585	0.089	0.067	0.0345399	3	NRAS
1.20472551550827e-06	0.611202	0.04	0.026	0.0345527	3	AC109460.1
1.21229744075638e-06	0.875993	0.024	0.013	0.0347699	3	AC007365.1
1.22219694729693e-06	0.966539	0.017	0.009	0.0350538	3	AP001625.2
1.22815809173573e-06	0.15821	0.374	0.333	0.0352248	3	SPPL2A
1.23954053482672e-06	0.340156	0.128	0.102	0.0355513	3	AL035634.1
1.24505967638636e-06	1.14285	0.013	0.006	0.0357096	3	RBM43
1.24654065354605e-06	0.589417	0.051	0.035	0.035752	3	AP001528.1
1.24822099568118e-06	0.246424	0.064	0.045	0.0358002	3	NAA11
1.25516411262214e-06	0.618562	0.038	0.024	0.0359994	3	IL17RB
1.26282973942482e-06	0.890353	0.022	0.012	0.0362192	3	RAB34
1.26473478513996e-06	0.150783	0.225	0.19	0.0362739	3	RPS19
1.26567620198462e-06	0.361123	0.092	0.07	0.0363009	3	AC007314.1
1.2688701623306e-06	0.275175	0.158	0.129	0.0363925	3	ZNF749
1.27236952208434e-06	0.296703	0.152	0.123	0.0364928	3	PAN2
1.27474636857121e-06	0.388194	0.092	0.069	0.036561	3	IMPA1
1.27835569702558e-06	0.980857	0.017	0.009	0.0366645	3	SLC25A5-AS1
1.29710446521364e-06	0.346192	0.13	0.103	0.0372023	3	AC080162.1
1.30178312109706e-06	0.488904	0.064	0.045	0.0373364	3	AL591926.2
1.30479135821252e-06	0.165765	0.304	0.265	0.0374227	3	SLC35A3
1.30523023921184e-06	0.160224	0.268	0.229	0.0374353	3	ZNF577
1.31027025214794e-06	0.498284	0.06	0.042	0.0375799	3	DCPS
1.3313384671125e-06	0.20246	0.277	0.241	0.0381841	3	CPD
1.33218674925556e-06	0.268022	0.16	0.131	0.0382084	3	ZDHHC6
1.3331414119433e-06	1.28169	0.011	0.004	0.0382358	3	AC025741.1
1.33661746534224e-06	1.26073	0.011	0.004	0.0383355	3	AC072022.1
1.33756582156861e-06	0.307227	0.137	0.11	0.0383627	3	ENTPD5
1.33759118869101e-06	0.763903	0.029	0.018	0.0383635	3	LINC00339
1.34882769882999e-06	0.186527	0.3	0.263	0.0386857	3	AC109587.1
1.35724235836519e-06	0.282057	0.163	0.133	0.0389271	3	RRN3
1.35774681798695e-06	0.212084	0.304	0.267	0.0389415	3	ADNP2
1.35898239198032e-06	0.22921	0.168	0.137	0.038977	3	METTL4
1.36423288269759e-06	0.41881	0.078	0.057	0.0391276	3	ZNF263
1.36496552247204e-06	0.171642	0.376	0.335	0.0391486	3	MT-ND3
1.36626465167112e-06	0.420933	0.081	0.06	0.0391858	3	CLN8
1.37981319425341e-06	0.130106	0.416	0.373	0.0395744	3	SKP1
1.38277852816437e-06	0.226805	0.209	0.175	0.0396595	3	CDK5RAP1
1.39802567263345e-06	0.412147	0.084	0.063	0.0400968	3	PLEC
1.40076357435508e-06	0.384772	0.089	0.067	0.0401753	3	MAPK8IP1
1.40146754254027e-06	0.407511	0.094	0.071	0.0401955	3	PLOD3
1.40160362070417e-06	0.397166	0.083	0.062	0.0401994	3	UST-AS1
1.41337707243534e-06	0.417274	0.085	0.064	0.0405371	3	SLC66A3
1.41807365627543e-06	0.473771	0.068	0.049	0.0406718	3	TMEM41A
1.44065730989404e-06	0.394628	0.086	0.065	0.0413195	3	AL162584.1
1.44540272259403e-06	0.182945	0.27	0.233	0.0414556	3	APAF1
1.45142936054195e-06	0.257432	0.118	0.092	0.0416284	3	AC139769.2
1.45834986826153e-06	0.51086	0.062	0.044	0.0418269	3	MNT
1.46778996093611e-06	0.65583	0.036	0.022	0.0420977	3	G6PC3
1.48128512195644e-06	0.693459	0.038	0.024	0.0424847	3	AL049552.2
1.48344452709512e-06	0.524666	0.052	0.036	0.0425467	3	VWA5A
1.48373546392231e-06	0.251422	0.146	0.118	0.042555	3	AL451062.1
1.48679102598674e-06	0.631316	0.034	0.021	0.0426427	3	AC100771.2
1.49841186260811e-06	0.935495	0.021	0.011	0.042976	3	WFS1
1.49870279168271e-06	0.348731	0.113	0.089	0.0429843	3	ZDHHC16
1.50061119144263e-06	1.08634	0.016	0.008	0.043039	3	AL035701.1
1.50870231661612e-06	0.914673	0.017	0.009	0.0432711	3	AL157931.1
1.51675207583309e-06	0.447647	0.079	0.059	0.043502	3	GALNS
1.51819596650919e-06	0.259399	0.181	0.151	0.0435434	3	PRDX1
1.52942269501745e-06	0.358636	0.096	0.073	0.0438654	3	FAM174A
1.54260726251973e-06	0.381889	0.096	0.074	0.0442435	3	PAXX
1.56423840554723e-06	0.546643	0.047	0.032	0.0448639	3	SNX12
1.5704616184151e-06	0.365031	0.121	0.095	0.0450424	3	NOL8
1.57755835612095e-06	1.03763	0.016	0.008	0.045246	3	TMEM35B
1.5971048692651e-06	0.2998	0.128	0.102	0.0458066	3	ATP5F1E
1.61414318734032e-06	1.07073	0.015	0.007	0.0462952	3	MSX2
1.62762686658896e-06	0.407748	0.098	0.076	0.046682	3	RAB4B
1.63792354490727e-06	0.834465	0.022	0.013	0.0469773	3	MYL5
1.64070305072469e-06	0.583088	0.043	0.028	0.047057	3	AC146944.4
1.64099201528197e-06	0.116448	0.32	0.277	0.0470653	3	GSTCD
1.65150514725033e-06	0.689696	0.031	0.019	0.0473668	3	PARP10
1.65532965026862e-06	0.409016	0.091	0.069	0.0474765	3	DPCD
1.66626645297704e-06	0.502783	0.061	0.043	0.0477902	3	COQ10A
1.6722963288823e-06	0.316293	0.151	0.123	0.0479631	3	CHAC2
1.67554947751793e-06	0.755424	0.028	0.017	0.0480564	3	AC005306.1
1.6794506378073e-06	0.155306	0.412	0.372	0.0481683	3	POM121
1.68499687159509e-06	0.701544	0.034	0.021	0.0483274	3	PDZD11
1.69037419866133e-06	0.754148	0.022	0.013	0.0484816	3	ASS1
1.69051342373459e-06	1.17236	0.012	0.006	0.0484856	3	RASL10B
1.69704083221176e-06	0.451	0.076	0.056	0.0486728	3	AC009403.1
1.69752931816973e-06	0.236173	0.205	0.173	0.0486868	3	HNRNPF
1.739054649606e-06	0.134553	0.406	0.364	0.0498778	3	STK17A
1.75028815161085e-06	0.551117	0.044	0.029	0.0502	3	AC104123.1
1.75762566375483e-06	0.678076	0.031	0.019	0.0504105	3	PRB3
1.75772686151553e-06	0.277421	0.158	0.129	0.0504134	3	ZNF783
1.76261062018536e-06	0.185465	0.218	0.184	0.0505534	3	XRCC4
1.77153060814386e-06	0.237076	0.19	0.158	0.0508093	3	AC125437.3
1.77970377917091e-06	0.12598	0.429	0.386	0.0510437	3	UBAP1
1.78503953968875e-06	0.248849	0.149	0.12	0.0511967	3	GCSH
1.78878218878578e-06	0.347235	0.136	0.11	0.0513041	3	LSM6
1.78894436716681e-06	0.486774	0.054	0.037	0.0513087	3	AC010524.1
1.79623528572088e-06	0.188025	0.195	0.162	0.0515178	3	PCBD2
1.81465315695574e-06	0.215542	0.225	0.191	0.0520461	3	GCN1
1.81648401891834e-06	1.22731	0.011	0.005	0.0520986	3	AC090061.1
1.83307922694439e-06	0.179772	0.299	0.261	0.0525745	3	SEC22C
1.83754575435939e-06	0.180305	0.322	0.284	0.0527026	3	AC008731.1
1.84616978934333e-06	0.385213	0.095	0.073	0.05295	3	UBE2D3-AS1
1.85570130630485e-06	0.185712	0.263	0.226	0.0532234	3	SELENOF
1.85890071399815e-06	0.444566	0.084	0.063	0.0533151	3	SDF2
1.8635946123096e-06	1.04691	0.016	0.008	0.0534498	3	ALDH3B1
1.88299411757454e-06	1.20521	0.012	0.005	0.0540062	3	AP005329.1
1.88963502883674e-06	0.199904	0.292	0.255	0.0541966	3	MAPKBP1
1.92182306589885e-06	0.255553	0.206	0.174	0.0551198	3	PLXNB2
1.92308059224254e-06	1.30528	0.01	0.004	0.0551559	3	AC009486.2
1.93046759045524e-06	0.59515	0.035	0.022	0.0553677	3	AC092844.1
1.93113356849084e-06	0.705986	0.022	0.013	0.0553868	3	CPB1
1.93624062594569e-06	0.762696	0.119	0.094	0.0555333	3	VIPR2
1.93837565341181e-06	0.216926	0.192	0.16	0.0555946	3	RAD23A
1.95742235181771e-06	0.499719	0.067	0.048	0.0561408	3	IKBKG
1.96956507657315e-06	0.622796	0.042	0.027	0.0564891	3	OSBPL7
1.97462603600751e-06	0.203869	0.259	0.223	0.0566342	3	TAMM41
1.99064550686843e-06	0.160711	0.314	0.274	0.0570937	3	KIN
2.01453841970551e-06	0.61343	0.037	0.024	0.057779	3	GBA
2.02230878680349e-06	0.139486	0.346	0.305	0.0580018	3	RFC1
2.02512224530891e-06	0.220815	0.145	0.117	0.0580825	3	MEP1B
2.03750786592121e-06	0.757747	0.017	0.009	0.0584378	3	AC087482.1
2.04373070591544e-06	0.350079	0.109	0.085	0.0586162	3	GOLGA6L9
2.04552754534083e-06	0.225492	0.204	0.172	0.0586678	3	TXLNA
2.06089058414282e-06	0.453454	0.066	0.047	0.0591084	3	DUSP3
2.06874715042072e-06	0.581249	0.041	0.027	0.0593337	3	AC092040.1
2.07006010470124e-06	0.182365	0.267	0.23	0.0593714	3	C11orf65
2.0770310138163e-06	0.907994	0.019	0.01	0.0595713	3	WDR87
2.08781383980431e-06	0.305615	0.128	0.102	0.0598806	3	CD164
2.08899123334029e-06	0.567925	0.051	0.035	0.0599144	3	TMEM265
2.0927931983956e-06	0.964578	0.016	0.008	0.0600234	3	ERVK-28
2.11196300687922e-06	0.56569	0.045	0.03	0.0605732	3	AC024075.2
2.13436416405493e-06	0.706141	0.033	0.021	0.0612157	3	FAM226B
2.16464657692504e-06	0.303587	0.131	0.105	0.0620842	3	CDV3
2.18103634277481e-06	0.137857	0.366	0.323	0.0625543	3	TRAPPC10
2.1957165715962e-06	1.16957	0.012	0.005	0.0629753	3	AC099343.3
2.23478717602481e-06	0.587454	0.051	0.035	0.0640959	3	ART4
2.25151944457262e-06	0.2959	0.142	0.115	0.0645758	3	IPP
2.26439314200424e-06	0.237329	0.189	0.158	0.0649451	3	POLG2
2.27410957582771e-06	0.738022	0.028	0.017	0.0652237	3	ORAI3
2.27649235856205e-06	0.853021	0.026	0.015	0.0652921	3	OPN3
2.29893794220083e-06	0.223678	0.177	0.146	0.0659358	3	GANC
2.2992960935531e-06	1.16294	0.012	0.005	0.0659461	3	AC008914.1
2.30237703852429e-06	0.457741	0.062	0.044	0.0660345	3	ZFP41
2.30734643598189e-06	0.515606	0.061	0.044	0.066177	3	NOB1
2.31754769453986e-06	0.47937	0.065	0.047	0.0664696	3	ZNF17
2.32031292996087e-06	0.1764	0.407	0.37	0.0665489	3	ATF6
2.33272795559418e-06	0.51018	0.054	0.037	0.066905	3	GALC
2.34739458523441e-06	0.464604	0.057	0.04	0.0673256	3	AC096536.3
2.3570301257704e-06	0.339734	0.098	0.076	0.067602	3	IER2
2.36079431389592e-06	0.222879	0.239	0.205	0.0677099	3	MAU2
2.36441502745442e-06	0.598951	0.044	0.03	0.0678138	3	SUMO4
2.3952105513174e-06	0.130069	0.407	0.365	0.068697	3	SPDYE3
2.41602761711235e-06	0.395942	0.09	0.068	0.0692941	3	STOML2
2.46120049667386e-06	0.279872	0.181	0.151	0.0705897	3	RPL7L1
2.46419342855427e-06	0.329799	0.133	0.107	0.0706755	3	FLYWCH1
2.46668174982149e-06	0.650935	0.034	0.021	0.0707469	3	NFYC-AS1
2.46918689516015e-06	1.21868	0.013	0.006	0.0708187	3	AL360178.2
2.46938022603756e-06	0.64146	0.037	0.024	0.0708243	3	ENKD1
2.51361481166722e-06	0.156261	0.377	0.337	0.072093	3	ARID4A
2.52396311855646e-06	0.214834	0.267	0.232	0.0723898	3	ANAPC1
2.53707630103825e-06	0.698932	0.031	0.019	0.0727659	3	NUDT7
2.54739662526775e-06	0.537553	0.149	0.123	0.0730619	3	BAALC
2.55062980472982e-06	0.37571	0.104	0.081	0.0731546	3	ELAC2
2.55864932188204e-06	0.285112	0.152	0.124	0.0733846	3	ZNF839
2.56396762452678e-06	0.168066	0.251	0.215	0.0735372	3	SLC11A2
2.59839419382831e-06	0.125717	0.433	0.392	0.0745245	3	TVP23C
2.61155154461179e-06	0.595307	0.043	0.029	0.0749019	3	ZNF79
2.63179256822665e-06	0.240825	0.136	0.109	0.0754824	3	ACSM6
2.64442486261164e-06	0.420677	0.073	0.054	0.0758447	3	AC098851.1
2.67007245257651e-06	0.556865	0.046	0.031	0.0765803	3	DNAAF1
2.68605032666992e-06	0.89333	0.02	0.011	0.0770386	3	AC122129.1
2.69078500968879e-06	0.888629	0.02	0.011	0.0771744	3	MT3
2.70345852662698e-06	0.837289	0.026	0.016	0.0775379	3	TMC1
2.70717051533937e-06	0.616439	0.043	0.029	0.0776444	3	LIG4
2.71918196089883e-06	1.03468	0.025	0.015	0.0779889	3	BX284613.2
2.73521135475999e-06	0.376632	0.09	0.068	0.0784486	3	GAA
2.7611047885586e-06	0.145619	0.324	0.285	0.0791912	3	DSE
2.79445618145642e-06	0.589122	0.04	0.026	0.0801478	3	CCDC124
2.80045891750913e-06	0.238057	0.234	0.201	0.08032	3	BRAP
2.82051113975608e-06	0.807525	0.031	0.02	0.0808951	3	CD96
2.85953346040456e-06	0.387478	0.075	0.055	0.0820143	3	AL133370.1
2.93843660288364e-06	0.326409	0.11	0.087	0.0842773	3	PRDX3
2.9690870291433e-06	1.00627	0.016	0.008	0.0851564	3	TNFSF4
2.97641556014104e-06	0.924137	0.021	0.012	0.0853666	3	AC021351.1
2.9906104404167e-06	0.704159	0.031	0.02	0.0857737	3	AC024941.2
3.01183007424597e-06	0.16925	0.31	0.272	0.0863823	3	LRP1
3.01726826586257e-06	0.604591	0.042	0.028	0.0865383	3	UPK2
3.01882594727469e-06	0.281722	0.14	0.113	0.0865829	3	MMADHC
3.02022799216331e-06	0.160725	0.35	0.311	0.0866232	3	TBCA
3.02031538725103e-06	0.119668	0.486	0.442	0.0866257	3	SNX13
3.07242458857758e-06	0.463579	0.07	0.052	0.0881202	3	FAM71F2
3.07453193011197e-06	0.123407	0.356	0.314	0.0881807	3	ATG5
3.09323224506411e-06	0.325732	0.116	0.092	0.088717	3	LIX1L
3.10929392951735e-06	0.180644	0.304	0.267	0.0891777	3	TRAPPC12
3.11810881133045e-06	0.987009	0.017	0.009	0.0894305	3	LSINCT5
3.12252770067509e-06	0.180711	0.262	0.226	0.0895572	3	CCDC12
3.14605974584443e-06	0.45159	0.059	0.042	0.0902321	3	IAPP
3.14697398173902e-06	0.263842	0.177	0.148	0.0902584	3	ATP6AP2
3.1613315503647e-06	0.166706	0.311	0.273	0.0906702	3	RNF214
3.16501820945851e-06	0.209074	0.234	0.2	0.0907759	3	KDM7A
3.16556593979141e-06	0.300623	0.137	0.111	0.0907916	3	PINX1
3.20608763319467e-06	0.293124	0.156	0.128	0.0919538	3	CAPN1
3.21002494495719e-06	0.680785	0.036	0.023	0.0920667	3	GDPGP1
3.22161337526321e-06	0.369029	0.094	0.072	0.0923991	3	AL354733.2
3.22353782499134e-06	0.144439	0.342	0.301	0.0924543	3	CLNS1A
3.23140599353713e-06	0.169018	0.336	0.297	0.09268	3	ZNF81
3.24334973700675e-06	0.318616	0.152	0.125	0.0930225	3	ADCY6
3.24724345153919e-06	0.2672	0.158	0.129	0.0931342	3	OGFOD1
3.25845128207433e-06	0.381455	0.083	0.063	0.0934556	3	SLC25A25-AS1
3.31623514595059e-06	0.551872	0.046	0.031	0.0951129	3	ETNK2
3.32507325103497e-06	0.324175	0.141	0.115	0.0953664	3	POMT2
3.37527533104245e-06	0.370228	0.093	0.072	0.0968063	3	IFT22
3.3860004666151e-06	1.10522	0.012	0.005	0.0971139	3	SNHG26
3.41773149902632e-06	0.422773	0.079	0.059	0.098024	3	HOMEZ
3.41779885505648e-06	0.332398	0.117	0.093	0.0980259	3	PATL1
3.45201162888567e-06	0.389027	0.089	0.068	0.0990071	3	MYO1C
3.46113446615917e-06	0.410561	0.084	0.063	0.0992688	3	AC007780.1
3.46368513573051e-06	0.666477	0.035	0.022	0.099342	3	FUZ
3.47376671851455e-06	0.152148	0.285	0.248	0.0996311	3	IGF2BP2-AS1
3.5286290386822e-06	0.889881	0.02	0.011	0.101205	3	AC093675.1
3.5407820843336e-06	0.166114	0.336	0.299	0.101553	3	SRSF5
3.5751777792719e-06	0.134754	0.315	0.277	0.10254	3	ELOA-AS1
3.60113748540925e-06	1.17327	0.011	0.005	0.103284	3	AL590560.3
3.60801560970872e-06	0.355942	0.093	0.071	0.103481	3	AC012464.1
3.61185682928671e-06	0.493533	0.055	0.038	0.103592	3	CCDC183
3.62808554319382e-06	0.437514	0.073	0.054	0.104057	3	AC010245.1
3.66378275223932e-06	0.801298	0.022	0.013	0.105081	3	FAM86C1
3.66699797223948e-06	1.19691	0.01	0.004	0.105173	3	ST20-AS1
3.67533789105021e-06	0.308067	0.112	0.088	0.105412	3	ERGIC3
3.69943806248958e-06	0.567327	0.044	0.03	0.106104	3	CDK20
3.69959361014984e-06	1.17526	0.014	0.007	0.106108	3	AC095060.1
3.70623281472411e-06	0.223688	0.199	0.167	0.106298	3	CDC5L
3.70920525866662e-06	1.08215	0.014	0.007	0.106384	3	LINC01450
3.72974336583652e-06	1.0037	0.014	0.007	0.106973	3	CT55
3.74075010622884e-06	0.456921	0.063	0.045	0.107288	3	LGMN
3.74297306051263e-06	0.203659	0.187	0.156	0.107352	3	SYT2
3.76259719124222e-06	0.516342	0.059	0.042	0.107915	3	ADCY7
3.76389521080316e-06	0.554587	0.05	0.035	0.107952	3	ZDHHC4
3.78859900741024e-06	1.12557	0.011	0.005	0.108661	3	AP001527.1
3.79173611464908e-06	0.33148	0.091	0.07	0.108751	3	SMIM19
3.79493191819205e-06	0.244782	0.18	0.15	0.108842	3	METTL17
3.79902329977409e-06	0.156041	0.302	0.265	0.10896	3	PUDP
3.82801217245357e-06	0.66258	0.036	0.023	0.109791	3	AL139274.2
3.84746679483302e-06	0.329087	0.115	0.091	0.110349	3	C2orf49
3.92481762516644e-06	0.396386	0.084	0.064	0.112568	3	MVB12A
3.99628869245542e-06	0.329087	0.115	0.091	0.114618	3	MTHFSD
4.00411936037174e-06	0.392788	0.093	0.071	0.114842	3	COPG1
4.01002367104065e-06	0.211386	0.293	0.26	0.115011	3	SMNDC1
4.0180113535074e-06	1.5706	0.013	0.006	0.115241	3	CLEC2A
4.04525412611303e-06	0.200981	0.246	0.212	0.116022	3	ZNF75A
4.0462871038878e-06	0.781615	0.024	0.014	0.116052	3	LIPT1
4.05078213515595e-06	0.138661	0.381	0.341	0.11618	3	MDN1
4.05800135021355e-06	0.837886	0.022	0.012	0.116388	3	CTSD
4.06776564591682e-06	0.178193	0.348	0.312	0.116668	3	HIF1A
4.0730720324883e-06	0.129246	0.435	0.396	0.11682	3	EP300
4.08356456071341e-06	0.187585	0.232	0.199	0.117121	3	PPCDC
4.09025138655159e-06	0.544027	0.047	0.032	0.117313	3	TP53I13
4.12208750990806e-06	0.417444	0.086	0.065	0.118226	3	SLC39A14
4.16141055171338e-06	0.608073	0.051	0.036	0.119353	3	LGALS3
4.1626969705685e-06	1.19168	0.011	0.005	0.11939	3	NUDT8
4.16685194659903e-06	0.527668	0.044	0.029	0.119509	3	PCDH9-AS1
4.18043889164303e-06	0.24923	0.177	0.148	0.119899	3	ACADSB
4.24284020850012e-06	0.26666	0.172	0.143	0.121689	3	TRIM26
4.29701806136721e-06	1.11176	0.013	0.006	0.123243	3	AC092944.3
4.315090247727e-06	0.17271	0.261	0.226	0.123761	3	NHLRC3
4.31713801878307e-06	0.908824	0.017	0.009	0.12382	3	AC090907.2
4.33138617962434e-06	0.360546	0.107	0.084	0.124228	3	SPAG7
4.33678933803278e-06	0.287251	0.126	0.101	0.124383	3	AL080276.2
4.34033721237509e-06	0.274237	0.159	0.131	0.124485	3	MTG2
4.35740913189481e-06	0.682677	0.03	0.018	0.124975	3	ZBTB11-AS1
4.35814236418185e-06	0.173075	0.359	0.321	0.124996	3	FAF2
4.36879617259691e-06	0.881804	0.018	0.01	0.125301	3	AC069287.2
4.37533875391072e-06	1.18391	0.011	0.005	0.125489	3	BLID
4.41334498208806e-06	0.983146	0.014	0.007	0.126579	3	CXCR6
4.41868123050067e-06	0.265549	0.136	0.11	0.126732	3	MTIF3
4.47349430353523e-06	0.237377	0.209	0.178	0.128304	3	LRRC58
4.48787830051215e-06	0.63253	0.034	0.022	0.128717	3	NECAB3
4.54120654883246e-06	0.760525	0.024	0.014	0.130246	3	MAFG-DT
4.55308456490603e-06	0.275774	0.147	0.12	0.130587	3	NKAP
4.59203279137022e-06	0.537139	0.068	0.05	0.131704	3	AC012442.2
4.60941330452945e-06	0.103534	0.623	0.575	0.132203	3	ZFR
4.63331449743939e-06	0.255954	0.154	0.126	0.132888	3	RAB5B
4.66006691300447e-06	0.128649	0.387	0.346	0.133655	3	ACTR10
4.72771195586335e-06	0.490737	0.036	0.024	0.135596	3	LINC01563
4.74375370976381e-06	0.882419	0.019	0.01	0.136056	3	AC092681.2
4.74759578033238e-06	0.371002	0.085	0.065	0.136166	3	SMIM10L1
4.84872037693644e-06	0.152989	0.365	0.326	0.139066	3	NR2C1
4.86776350702464e-06	0.548002	0.043	0.029	0.139612	3	LOXL4
4.86837913034424e-06	0.340995	0.101	0.079	0.13963	3	C19orf12
4.87491734596629e-06	0.220899	0.201	0.169	0.139818	3	RMC1
4.89189944582337e-06	0.17667	0.272	0.236	0.140305	3	METTL21A
4.89797493207524e-06	0.262427	0.073	0.054	0.140479	3	PCDH9-AS3
4.90184201140839e-06	0.743745	0.025	0.015	0.14059	3	FAM167A
4.91902048596989e-06	0.279275	0.137	0.111	0.141082	3	ZNF594
4.92500927226487e-06	0.468187	0.05	0.034	0.141254	3	NAV2-AS2
4.92808531171097e-06	0.381766	0.087	0.066	0.141342	3	MRPL38
4.94091787325829e-06	0.266224	0.147	0.12	0.14171	3	AL122035.1
4.94096476216181e-06	0.159517	0.3	0.263	0.141712	3	RNF10
4.98750579892573e-06	0.242881	0.216	0.185	0.143047	3	TAF11
5.02232293318923e-06	0.712129	0.029	0.018	0.144045	3	AP001033.1
5.02906867854809e-06	0.238339	0.278	0.243	0.144239	3	AC093019.2
5.03949565228499e-06	0.408157	0.069	0.051	0.144538	3	NIPAL3
5.08809026103917e-06	0.141119	0.431	0.393	0.145932	3	ACIN1
5.10002186569699e-06	0.270176	0.159	0.131	0.146274	3	POMP
5.11824543885894e-06	0.527065	0.044	0.03	0.146796	3	RBP1
5.12464886101371e-06	0.358542	0.097	0.075	0.14698	3	LINC02576
5.13230117487729e-06	0.774772	0.024	0.014	0.1472	3	AL138999.2
5.13248865104717e-06	0.236083	0.204	0.173	0.147205	3	GANAB
5.14358484644159e-06	0.107353	0.683	0.643	0.147523	3	MARK1
5.15443220766264e-06	0.157556	0.292	0.255	0.147834	3	MTMR1
5.18051081621914e-06	1.22999	0.01	0.004	0.148582	3	LINC02212
5.1984083931561e-06	0.408561	0.082	0.062	0.149096	3	PHF7
5.2110942932699e-06	0.382921	0.085	0.065	0.149459	3	TYRO3
5.21320271793593e-06	1.01009	0.013	0.006	0.14952	3	AC027237.3
5.23690840668561e-06	0.142885	0.305	0.267	0.1502	3	HNRNPL
5.25686885504312e-06	0.227879	0.197	0.166	0.150772	3	LIPE
5.32046901292548e-06	0.490718	0.054	0.038	0.152596	3	ZNF436
5.35151621040666e-06	0.929944	0.018	0.01	0.153487	3	AC017002.6
5.35906281921817e-06	0.283231	0.141	0.115	0.153703	3	TTI1
5.38285019504028e-06	0.150686	0.223	0.19	0.154386	3	AL035530.2
5.39845887163794e-06	0.262411	0.161	0.133	0.154833	3	ARFGAP2
5.39919714280601e-06	0.257247	0.141	0.114	0.154854	3	BTBD18
5.4165298748213e-06	0.696019	0.028	0.017	0.155351	3	AC000068.1
5.45343447327955e-06	0.475571	0.054	0.038	0.15641	3	ALG2
5.45952659512464e-06	0.373859	0.09	0.07	0.156585	3	ARRDC4
5.53247524812582e-06	0.448648	0.069	0.051	0.158677	3	CD160
5.54054384582519e-06	0.256066	0.153	0.125	0.158908	3	LRP5
5.59146357445377e-06	0.399793	0.074	0.055	0.160369	3	SOCS2-AS1
5.59356737795346e-06	0.722185	0.027	0.017	0.160429	3	THAP7
5.60008248433075e-06	0.502379	0.055	0.039	0.160616	3	AC005520.5
5.60727098022639e-06	0.356097	0.098	0.076	0.160822	3	FOPNL
5.63107989572466e-06	0.161089	0.356	0.319	0.161505	3	PRPF40B
5.64379252901927e-06	0.273455	0.172	0.144	0.16187	3	GGA3
5.64552361267431e-06	0.43393	0.068	0.05	0.161919	3	ATG4D
5.69582892948146e-06	0.318818	0.106	0.083	0.163362	3	PPP1R8
5.71745493343194e-06	0.23096	0.172	0.143	0.163982	3	ARHGEF18
5.73010487416742e-06	0.319997	0.136	0.111	0.164345	3	NAA30
5.78882978377416e-06	0.401235	0.081	0.061	0.166029	3	DNAJC19
5.83892926978781e-06	0.633634	0.03	0.019	0.167466	3	HNMT
5.84682656435878e-06	0.387293	0.101	0.079	0.167693	3	ANTKMT
5.89369998598639e-06	0.295444	0.158	0.131	0.169037	3	MBTPS2
5.89915748078427e-06	0.141654	0.405	0.367	0.169194	3	WASL
5.90237585142017e-06	0.639116	0.032	0.02	0.169286	3	ZNF687
5.91833786688291e-06	0.128317	0.472	0.432	0.169744	3	SREK1
5.93151600131341e-06	1.08873	0.014	0.007	0.170122	3	CCNB3
5.94464453410196e-06	0.358162	0.094	0.072	0.170498	3	SCUBE2
5.95455276055256e-06	0.583437	0.035	0.023	0.170783	3	RILPL2
5.95574531822117e-06	0.202387	0.229	0.196	0.170817	3	ODF2
6.00087069569001e-06	0.534511	0.045	0.03	0.172111	3	NIP7
6.07152612776509e-06	1.03924	0.014	0.007	0.174137	3	AL450344.3
6.08117560305409e-06	0.807253	0.022	0.012	0.174414	3	ZNF385C
6.10060482081098e-06	0.936966	0.014	0.007	0.174971	3	AL109653.3
6.10162114680337e-06	0.301895	0.142	0.116	0.175001	3	OBI1
6.19311074873372e-06	0.526532	0.052	0.037	0.177625	3	ARHGAP26-AS1
6.25662372461748e-06	0.350076	0.092	0.071	0.179446	3	PM20D2
6.26595710155585e-06	0.313214	0.108	0.085	0.179714	3	ZSCAN29
6.3371189380112e-06	0.252538	0.169	0.141	0.181755	3	TRIM52
6.3641551604637e-06	0.139638	0.354	0.315	0.18253	3	LYRM4
6.46518526286797e-06	0.464264	0.055	0.039	0.185428	3	AC103923.1
6.4972281886841e-06	0.337517	0.12	0.096	0.186347	3	SCAMP4
6.50858168014821e-06	0.159775	0.389	0.353	0.186673	3	CHD8
6.52119546410451e-06	0.306767	0.132	0.107	0.187034	3	ZNF329
6.54045193012795e-06	0.192278	0.147	0.12	0.187587	3	TMEM178A
6.58102009445235e-06	0.378365	0.091	0.07	0.18875	3	GP1BA
6.62599286170419e-06	0.509299	0.047	0.033	0.19004	3	DNAJC9-AS1
6.64390813014541e-06	0.400311	0.115	0.092	0.190554	3	GP1BB
6.70651017430859e-06	0.327675	0.096	0.074	0.192349	3	INTS14
6.71137035935785e-06	0.108893	0.497	0.454	0.192489	3	UBE4B
6.75238420022217e-06	0.351982	0.084	0.064	0.193665	3	MIEF1
6.80178816442284e-06	0.173187	0.229	0.196	0.195082	3	TMF1
6.80593150002192e-06	0.219852	0.173	0.144	0.195201	3	MTRF1
6.81199641432802e-06	0.775859	0.022	0.013	0.195375	3	FAS
6.86528761773294e-06	1.30667	0.013	0.006	0.196903	3	LINC02228
6.8742694564028e-06	1.09582	0.012	0.005	0.197161	3	VCX3A
6.88394503517475e-06	0.180663	0.202	0.171	0.197438	3	MTBP
6.90288364477532e-06	0.288999	0.141	0.115	0.197982	3	PIGX
7.00051747139471e-06	0.469707	0.057	0.041	0.200782	3	SUOX
7.00405820978329e-06	0.239182	0.18	0.151	0.200883	3	BCAP29
7.04806096080323e-06	0.581249	0.036	0.024	0.202145	3	CSTF3-DT
7.05507683268105e-06	0.614059	0.043	0.029	0.202347	3	AC079742.1
7.07694796128417e-06	0.3219	0.102	0.08	0.202974	3	AC009060.1
7.16860094113422e-06	0.208396	0.233	0.201	0.205603	3	BLOC1S6
7.18399406722148e-06	1.0452	0.012	0.006	0.206044	3	SP9
7.33294164179485e-06	0.63048	0.04	0.027	0.210316	3	ZNF813
7.36077264571613e-06	0.812183	0.024	0.014	0.211114	3	C9orf57
7.42415521070078e-06	0.108353	0.434	0.393	0.212932	3	CBX5
7.4444650973746e-06	0.738323	0.025	0.015	0.213515	3	ANKRD34A
7.45233699236556e-06	0.319289	0.113	0.09	0.21374	3	ZNF45
7.50467459542976e-06	0.323976	0.119	0.095	0.215242	3	YPEL5
7.50471308059332e-06	0.264976	0.131	0.106	0.215243	3	DDX59
7.53602941317169e-06	0.352566	0.101	0.079	0.216141	3	LCA5
7.55270006845725e-06	0.882116	0.018	0.01	0.216619	3	TAPBPL
7.57328953874135e-06	0.947571	0.017	0.009	0.21721	3	AL359715.2
7.62266127261775e-06	0.193625	0.267	0.234	0.218626	3	MRPS31
7.66990905389984e-06	0.21985	0.206	0.175	0.219981	3	PHF10
7.68382804771156e-06	0.638788	0.036	0.023	0.22038	3	PSEN2
7.69126308780444e-06	0.26158	0.141	0.116	0.220593	3	ATF6B
7.79877802273386e-06	0.183929	0.239	0.207	0.223677	3	SLC35G2
7.83886212520021e-06	0.431084	0.085	0.065	0.224826	3	CBWD3
7.84023275916045e-06	0.183415	0.35	0.314	0.224866	3	RNF149
7.84165209202571e-06	0.117798	0.417	0.377	0.224906	3	KIF1A
7.85852060574856e-06	0.135699	0.505	0.469	0.22539	3	MT-CO1
7.866255784398e-06	1.18532	0.01	0.004	0.225612	3	AL162725.2
7.8874750768986e-06	0.224643	0.217	0.186	0.226221	3	POR
7.90126321621833e-06	1.17012	0.01	0.004	0.226616	3	NXPE4
7.91126481664726e-06	0.350636	0.088	0.067	0.226903	3	FAM217B
7.97510639662535e-06	0.36033	0.038	0.025	0.228734	3	AC117386.2
8.08332946310599e-06	0.301313	0.095	0.074	0.231838	3	DNMBP-AS1
8.09507826220997e-06	0.430525	0.078	0.059	0.232175	3	AC024558.2
8.16152897483793e-06	1.14344	0.012	0.005	0.234081	3	AC023796.2
8.2574737669858e-06	0.228674	0.178	0.149	0.236833	3	ARL6
8.28558482666317e-06	0.647096	0.034	0.022	0.237639	3	AC092118.1
8.33077138073625e-06	0.807346	0.023	0.014	0.238935	3	AC104850.2
8.46653876318033e-06	0.252473	0.19	0.161	0.242829	3	SLC44A2
8.50694010971764e-06	1.02871	0.013	0.006	0.243988	3	AL031716.1
8.52875318399569e-06	0.290011	0.117	0.093	0.244613	3	YTHDF1
8.55875689533207e-06	0.177048	0.279	0.245	0.245474	3	SMU1
8.62866230360023e-06	0.914148	0.017	0.009	0.247479	3	ZNF630
8.63988395025172e-06	0.720974	0.03	0.019	0.247801	3	AC023794.2
8.65944253454866e-06	0.568193	0.046	0.032	0.248361	3	AC073316.3
8.74554090312116e-06	0.295131	0.129	0.104	0.250831	3	ZBTB7A
8.74916792063664e-06	1.02248	0.016	0.008	0.250935	3	AC020915.1
8.7496794806077e-06	0.334373	0.11	0.087	0.25095	3	NADK
8.76404490449005e-06	0.982612	0.015	0.008	0.251362	3	IRAK1
8.78226466469588e-06	0.769694	0.025	0.015	0.251884	3	RGS9
8.7949187767218e-06	0.137081	0.334	0.297	0.252247	3	ZC3H7A
8.81118951914784e-06	0.801298	0.022	0.013	0.252714	3	C1orf220
8.8687131746396e-06	0.662933	0.03	0.019	0.254364	3	DNAJC4
8.93774495992175e-06	0.69261	0.029	0.018	0.256343	3	PCDHGB7
8.97651325341811e-06	0.337861	0.1	0.078	0.257455	3	AC104984.3
8.99769102526496e-06	0.785091	0.023	0.013	0.258063	3	KCNJ4
9.05745333424244e-06	0.476593	0.056	0.04	0.259777	3	ZNF576
9.0671033117738e-06	0.141618	0.34	0.303	0.260054	3	AC005037.1
9.09954452700873e-06	0.7877	0.021	0.012	0.260984	3	AL133338.1
9.12514563551492e-06	0.310653	0.118	0.095	0.261718	3	USP5
9.1287019822874e-06	0.209503	0.169	0.141	0.26182	3	TCEAL3
9.18596402383372e-06	0.790703	0.02	0.011	0.263463	3	AC010175.1
9.21169047060261e-06	0.504898	0.05	0.035	0.2642	3	SLC39A13
9.22204728461652e-06	0.310438	0.14	0.115	0.264498	3	COG1
9.27226297407398e-06	0.121258	0.419	0.378	0.265938	3	MFF
9.35269622262162e-06	0.229888	0.231	0.2	0.268245	3	SCUBE3
9.37964273850954e-06	0.144423	0.452	0.413	0.269018	3	SOD2
9.39508422352836e-06	0.321348	0.119	0.096	0.26946	3	ZDHHC7
9.41550020808665e-06	0.108873	0.482	0.44	0.270046	3	TLK2
9.47373570911504e-06	0.168541	0.261	0.227	0.271716	3	PBX4
9.5972739191072e-06	1.09582	0.014	0.007	0.275259	3	AC091544.5
9.59919176834307e-06	0.337292	0.107	0.085	0.275314	3	PTDSS2
9.63545586711754e-06	1.20574	0.01	0.004	0.276355	3	AC067838.1
9.63891766319737e-06	1.23415	0.012	0.005	0.276454	3	AC008060.1
9.65917635076295e-06	0.81452	0.019	0.011	0.277035	3	MUC1
9.70185705326815e-06	0.9444	0.017	0.009	0.278259	3	LINC02652
9.72902259576174e-06	0.500329	0.053	0.038	0.279038	3	PCDH8
9.73751008139243e-06	0.44891	0.062	0.045	0.279282	3	DDA1
9.75776018484901e-06	0.256022	0.152	0.126	0.279862	3	TRIOBP
9.84070295646579e-06	0.458519	0.061	0.045	0.282241	3	GID4
9.88115927116948e-06	0.303091	0.15	0.125	0.283402	3	ZNF112
9.89091380724844e-06	0.479841	0.052	0.037	0.283681	3	FALEC
9.89289125499942e-06	0.877999	0.019	0.01	0.283738	3	AL137003.2
9.98176883186028e-06	0.215654	0.201	0.171	0.286287	3	ZNF333
1.00386229750903e-05	0.987009	0.016	0.009	0.287918	3	CEBPB-AS1
1.00509151470445e-05	0.14949	0.346	0.309	0.28827	3	CUL4A
1.00650809042111e-05	1.28345	0.01	0.005	0.288677	3	AC137834.2
1.01482833727074e-05	0.51086	0.052	0.037	0.291063	3	MORN3
1.02268128673362e-05	0.789054	0.022	0.013	0.293315	3	FP326651.1
1.0239678169426e-05	0.516875	0.047	0.033	0.293684	3	AJ011931.2
1.02887545752602e-05	0.333055	0.088	0.068	0.295092	3	PRDX4
1.04187091510599e-05	0.22239	0.258	0.227	0.298819	3	SLFNL1-AS1
1.04927089822745e-05	0.448963	0.065	0.048	0.300941	3	CASP8
1.04982360716938e-05	0.584906	0.042	0.029	0.3011	3	FAHD2B
1.06036473711134e-05	0.445511	0.059	0.043	0.304123	3	AL096712.2
1.07178544289993e-05	0.361133	0.078	0.059	0.307399	3	NXF1
1.08613187876186e-05	0.274818	0.121	0.097	0.311513	3	STK19
1.08811484084682e-05	0.857374	0.017	0.009	0.312082	3	PNPLA4
1.09099826556114e-05	0.162478	0.325	0.289	0.312909	3	SLX4IP
1.09204111748101e-05	0.204366	0.238	0.206	0.313208	3	GFM2
1.09248775238395e-05	0.546972	0.049	0.034	0.313336	3	GRN
1.10164494639244e-05	0.42187	0.063	0.046	0.315963	3	INTS6-AS1
1.11025000459654e-05	0.324408	0.112	0.089	0.318431	3	TLN1
1.11896688664844e-05	0.996287	0.014	0.007	0.320931	3	AC019257.9
1.12610293341866e-05	0.268198	0.124	0.1	0.322978	3	TMEM134
1.12734372960843e-05	0.565525	0.039	0.026	0.323333	3	MVK
1.13193242759399e-05	0.298274	0.124	0.1	0.32465	3	FTSJ3
1.13414539680293e-05	0.461009	0.055	0.04	0.325284	3	AL080250.1
1.1377185711105e-05	0.35126	0.097	0.076	0.326309	3	CIAO3
1.15582799735205e-05	0.462794	0.055	0.039	0.331503	3	EMC6
1.16080559116256e-05	0.57226	0.043	0.03	0.332931	3	AC010998.2
1.16766504076399e-05	0.288348	0.13	0.105	0.334898	3	RHBDD3
1.17511448550791e-05	0.326139	0.112	0.089	0.337035	3	ADGRB2
1.17663851256274e-05	0.401428	0.086	0.066	0.337472	3	AKAP5
1.17875929248047e-05	1.0315	0.013	0.006	0.33808	3	AC004477.1
1.17967604331827e-05	0.293836	0.128	0.104	0.338343	3	NDUFS6
1.18240786505527e-05	0.343282	0.091	0.07	0.339126	3	DUXB
1.18693212755043e-05	0.308629	0.105	0.083	0.340424	3	ATP5MD
1.18721066246287e-05	0.50824	0.034	0.022	0.340504	3	FLVCR1-DT
1.19105238354069e-05	0.230752	0.206	0.176	0.341606	3	TGS1
1.19954264668093e-05	0.275414	0.124	0.1	0.344041	3	MBD6
1.20001876616129e-05	0.796262	0.012	0.006	0.344177	3	AGBL1-AS1
1.20112548571912e-05	0.736667	0.025	0.015	0.344495	3	ZNF599
1.20378244533363e-05	0.151612	0.356	0.318	0.345257	3	FAM169A
1.21734866221064e-05	0.712494	0.025	0.015	0.349148	3	INE1
1.22591499118653e-05	0.534894	0.029	0.018	0.351605	3	SLCO6A1
1.22678549824961e-05	0.530225	0.052	0.037	0.351854	3	AL158212.5
1.22872392958882e-05	0.257786	0.132	0.107	0.35241	3	ABRAXAS1
1.2314934357491e-05	0.484432	0.044	0.03	0.353205	3	AC004597.1
1.23436335217087e-05	0.358957	0.106	0.085	0.354028	3	TRAF4
1.23442855760179e-05	0.581951	0.044	0.03	0.354046	3	LINC02511
1.23701238107454e-05	0.206873	0.212	0.182	0.354788	3	TIMM44
1.24015651285435e-05	0.700904	0.022	0.013	0.355689	3	LINC00491
1.24627812935847e-05	1.06364	0.01	0.005	0.357445	3	AC016924.1
1.24784897518538e-05	0.158299	0.149	0.122	0.357896	3	SUSD1
1.25128306905376e-05	0.40862	0.055	0.039	0.35888	3	AC025164.1
1.2538888349765e-05	0.195231	0.229	0.197	0.359628	3	SAFB2
1.25496088678061e-05	0.27702	0.177	0.15	0.359935	3	AKIRIN2
1.26436449250982e-05	0.437869	0.064	0.048	0.362632	3	TUT1
1.27039047941395e-05	0.161261	0.241	0.208	0.364361	3	GPATCH4
1.27438605036271e-05	0.119731	0.443	0.401	0.365507	3	NDUFAF6
1.27695630826377e-05	0.951618	0.014	0.007	0.366244	3	GOLGA8M
1.28086978922806e-05	0.271584	0.168	0.141	0.367366	3	ALKBH1
1.28284275464077e-05	0.225894	0.171	0.143	0.367932	3	ATP6V1B2
1.28938214871256e-05	0.272666	0.131	0.107	0.369808	3	DEDD
1.29342277147037e-05	0.128452	0.526	0.49	0.370967	3	DMXL1
1.30518303473587e-05	0.387206	0.059	0.043	0.37434	3	ADH6
1.3141302022477e-05	1.1627	0.011	0.005	0.376906	3	AC091691.3
1.32116870781354e-05	0.116273	0.343	0.304	0.378924	3	PWWP2A
1.32986528180629e-05	0.286545	0.107	0.085	0.381419	3	TJAP1
1.35410150967889e-05	0.984791	0.013	0.007	0.38837	3	MEIS1-AS3
1.35889649852836e-05	1.04125	0.015	0.008	0.389745	3	AC117386.1
1.37321817604367e-05	1.04137	0.013	0.006	0.393853	3	SOHLH2
1.39390803808987e-05	0.124377	0.386	0.348	0.399787	3	CAPZB
1.39640599570952e-05	1.06411	0.012	0.006	0.400503	3	AC005332.5
1.40368233367708e-05	0.267303	0.149	0.123	0.40259	3	PDPR
1.41112809910658e-05	0.216577	0.182	0.153	0.404726	3	SNF8
1.41755848906486e-05	0.845074	0.02	0.011	0.40657	3	AP000962.3
1.42027107767636e-05	0.238938	0.166	0.139	0.407348	3	ITFG2
1.42969519509002e-05	0.335809	0.101	0.08	0.410051	3	ERLIN2
1.43569861047186e-05	0.18351	0.031	0.02	0.411773	3	MYH3
1.43973637599922e-05	0.198443	0.221	0.19	0.412931	3	EMC1-AS1
1.44165673126456e-05	0.206371	0.218	0.187	0.413482	3	IFNAR1
1.44694267956798e-05	0.189985	0.254	0.222	0.414998	3	DPH7
1.44941845388259e-05	0.409873	0.076	0.058	0.415708	3	SH3GLB2
1.47013311367671e-05	0.587032	0.04	0.027	0.421649	3	IGLL1
1.47839426081864e-05	0.704632	0.028	0.018	0.424018	3	AL590727.1
1.48208231613337e-05	0.191503	0.256	0.224	0.425076	3	TBC1D23
1.48780473158566e-05	0.144656	0.279	0.244	0.426717	3	CAAP1
1.4948792303252e-05	0.114319	0.452	0.411	0.428746	3	ATAD1
1.51124316497188e-05	0.608994	0.027	0.017	0.43344	3	ZNF365
1.51150525933299e-05	0.299794	0.112	0.089	0.433515	3	TOPORS
1.51312258335195e-05	0.613864	0.041	0.028	0.433979	3	OSTF1
1.5170729703157e-05	0.821539	0.019	0.011	0.435112	3	DIRAS3
1.52027571762393e-05	0.815715	0.019	0.011	0.43603	3	AC110813.1
1.52274050959121e-05	0.484676	0.052	0.037	0.436737	3	LINC01118
1.53628175083588e-05	0.645256	0.029	0.018	0.440621	3	TRIB1
1.53770729323482e-05	1.14953	0.011	0.005	0.44103	3	TRIM6
1.53896429324541e-05	0.331665	0.116	0.093	0.44139	3	RABGGTB
1.54296440280573e-05	0.392588	0.073	0.055	0.442538	3	NDOR1
1.5493781666078e-05	1.08006	0.013	0.007	0.444377	3	VXN
1.55142535584857e-05	0.566365	0.037	0.024	0.444964	3	POGLUT3
1.5620360675791e-05	0.431044	0.069	0.051	0.448008	3	SPDYE16
1.57201962144255e-05	0.598039	0.033	0.021	0.450871	3	AL355377.3
1.59332276836616e-05	0.189939	0.213	0.183	0.456981	3	GNPAT
1.61347779533305e-05	0.203589	0.198	0.168	0.462762	3	RAB6B
1.61443659242729e-05	1.20038	0.012	0.006	0.463037	3	AC079922.2
1.61468242199397e-05	1.0452	0.013	0.006	0.463107	3	AL627095.2
1.61521560871887e-05	0.182916	0.243	0.212	0.46326	3	PTK7
1.61944959654058e-05	0.391935	0.073	0.055	0.464474	3	EIF3I
1.62041548682222e-05	0.33096	0.099	0.078	0.464751	3	MYNN
1.63204993569465e-05	0.221248	0.182	0.154	0.468088	3	CLK4
1.6417597510547e-05	0.44937	0.068	0.051	0.470873	3	LY6G5B
1.64217904236878e-05	0.293289	0.13	0.106	0.470993	3	NUDCD2
1.68452430030988e-05	0.309784	0.113	0.091	0.483138	3	IER3IP1
1.69550685976054e-05	0.369834	0.078	0.06	0.486288	3	TAF6L
1.70068748823928e-05	0.952759	0.01	0.004	0.487774	3	VAX1
1.70651084229098e-05	0.101988	0.503	0.458	0.489444	3	TMEM165
1.71880751440739e-05	0.927024	0.016	0.009	0.492971	3	AC007666.1
1.71891922788919e-05	0.228771	0.159	0.132	0.493003	3	LINC00685
1.71905218667425e-05	0.16414	0.31	0.276	0.493041	3	HTR2B
1.72694789148246e-05	0.40178	0.079	0.061	0.495306	3	CD81-AS1
1.72956188876465e-05	0.909201	0.016	0.009	0.496056	3	LINC01909
1.73910067483224e-05	0.316465	0.107	0.085	0.498791	3	DERL1
1.74663375702224e-05	0.419696	0.071	0.054	0.500952	3	MED12
1.77122990905827e-05	0.327988	0.105	0.083	0.508006	3	TCEA2
1.78359829488819e-05	0.850325	0.018	0.01	0.511554	3	AC034228.1
1.79348339617726e-05	0.309739	0.104	0.083	0.514389	3	NOP14-AS1
1.81513712750765e-05	0.133621	0.37	0.334	0.520599	3	SCRN1
1.8219274929273e-05	0.588095	0.04	0.028	0.522547	3	AC008629.1
1.82366806131601e-05	0.551955	0.039	0.026	0.523046	3	AL359643.2
1.8301133191141e-05	0.238427	0.151	0.125	0.524895	3	RPF2
1.84706346651971e-05	0.717485	0.025	0.015	0.529756	3	MAGI2-AS1
1.849111053592e-05	0.49001	0.051	0.036	0.530344	3	GAS2L1
1.86936554892152e-05	0.385841	0.082	0.063	0.536153	3	MED31
1.87571926145364e-05	0.791669	0.022	0.013	0.537975	3	AC013476.1
1.87740026169491e-05	0.344426	0.083	0.064	0.538457	3	AC078883.1
1.87944587658704e-05	0.10315	0.368	0.329	0.539044	3	LINC00662
1.88795167067165e-05	0.437379	0.047	0.033	0.541483	3	TVP23A
1.89651194409241e-05	1.10616	0.011	0.005	0.543939	3	SDSL
1.89784743250634e-05	0.531702	0.044	0.03	0.544322	3	BRF2
1.89879141207595e-05	0.850066	0.016	0.009	0.544592	3	AC118755.2
1.91185966438783e-05	0.141631	0.321	0.285	0.54834	3	RO60
1.91348005394705e-05	0.148694	0.314	0.279	0.548805	3	TMEM259
1.9317965245387e-05	0.339866	0.107	0.086	0.554059	3	HSF1
1.93192983105637e-05	0.311361	0.11	0.088	0.554097	3	BUB3
1.93760090088084e-05	1.10041	0.012	0.006	0.555723	3	LINC02606
1.94760590796925e-05	0.585377	0.038	0.025	0.558593	3	MELTF-AS1
1.9482854625546e-05	0.86302	0.017	0.009	0.558788	3	NINJ1
1.95491105293367e-05	0.13388	0.181	0.152	0.560688	3	OSBPL3
1.955274858684e-05	0.343482	0.1	0.079	0.560792	3	PIGH
1.97538035701767e-05	0.817786	0.021	0.012	0.566559	3	LINC02788
1.9785473064231e-05	0.374496	0.085	0.066	0.567467	3	AGAP9
1.97978585110931e-05	0.214845	0.201	0.172	0.567822	3	TOR1AIP2
1.99131699673672e-05	0.179375	0.257	0.225	0.57113	3	FMR1
1.9936339633224e-05	0.102277	0.374	0.335	0.571794	3	NME9
1.99860835371245e-05	0.48007	0.06	0.044	0.573221	3	TBC1D2
2.0119049818443e-05	0.40463	0.069	0.052	0.577034	3	ZNF70
2.01953594070768e-05	0.631969	0.029	0.019	0.579223	3	ARID5A
2.02768544292102e-05	0.26565	0.134	0.11	0.58156	3	ZNF32
2.03162305576661e-05	0.420893	0.073	0.055	0.58269	3	A1BG-AS1
2.04172806775915e-05	0.287657	0.111	0.089	0.585588	3	C11orf74
2.04379155005704e-05	0.654498	0.027	0.017	0.58618	3	G6PD
2.07506750773813e-05	0.181421	0.22	0.189	0.59515	3	MED28
2.08901391175887e-05	0.846594	0.019	0.011	0.59915	3	IER3
2.09147234438311e-05	1.2228	0.01	0.005	0.599855	3	C4orf36
2.10759019472971e-05	0.375819	0.071	0.054	0.604478	3	ATP7A
2.11467686494131e-05	0.196834	0.259	0.228	0.60651	3	ERCC3
2.11599002775719e-05	0.336831	0.084	0.065	0.606887	3	PPL
2.12233888721679e-05	0.340009	0.115	0.093	0.608708	3	XBP1
2.13002819967809e-05	0.840893	0.018	0.01	0.610913	3	LINC00957
2.13770039128849e-05	0.727919	0.014	0.007	0.613114	3	SLC15A5
2.16033238919444e-05	0.24584	0.173	0.146	0.619605	3	ASAH1
2.19208011704943e-05	0.326164	0.116	0.094	0.62871	3	SEMA4B
2.19978288896637e-05	0.396927	0.087	0.068	0.63092	3	AC064874.1
2.21346430100416e-05	0.270445	0.081	0.062	0.634844	3	AC091646.1
2.21532405002783e-05	0.337187	0.109	0.088	0.635377	3	D2HGDH
2.22097209913044e-05	0.362031	0.077	0.059	0.636997	3	AL603839.3
2.22283395872005e-05	0.294058	0.137	0.113	0.637531	3	HDAC6
2.22887140667091e-05	0.154905	0.287	0.254	0.639263	3	WDR75
2.25203879923364e-05	0.326828	0.103	0.082	0.645907	3	MIGA2
2.25224851798873e-05	0.248894	0.224	0.196	0.645967	3	C19orf25
2.25724478023277e-05	0.877642	0.015	0.008	0.6474	3	AC091729.3
2.26441962670638e-05	1.15498	0.014	0.007	0.649458	3	SP140L
2.27061537365197e-05	0.442625	0.062	0.046	0.651235	3	TMEM161A
2.27485455483606e-05	0.35362	0.074	0.056	0.652451	3	FARSA
2.27965303056623e-05	0.129498	0.396	0.358	0.653827	3	ZNF586
2.28620322876332e-05	0.162829	0.292	0.257	0.655706	3	ZNF433
2.29629832939261e-05	0.297501	0.118	0.096	0.658601	3	RAD51D
2.3039178113042e-05	1.04404	0.012	0.006	0.660787	3	NR1D1
2.30932395651537e-05	1.03811	0.011	0.005	0.662337	3	AL159174.1
2.31619449985714e-05	0.243921	0.103	0.082	0.664308	3	DSEL
2.31673420352872e-05	0.441093	0.064	0.048	0.664463	3	SNAI3-AS1
2.32616139871786e-05	0.142789	0.327	0.292	0.667166	3	PPWD1
2.35419912744201e-05	0.183738	0.212	0.182	0.675208	3	ATP5MC2
2.35712490075555e-05	0.335339	0.116	0.094	0.676047	3	ERVK3-1
2.36473240822423e-05	0.452516	0.053	0.038	0.678229	3	CHCHD1
2.37259693011001e-05	0.335053	0.078	0.06	0.680485	3	WARS2-IT1
2.38918415547607e-05	0.295211	0.123	0.1	0.685242	3	CLPTM1
2.41604469767634e-05	0.447726	0.052	0.037	0.692946	3	AL021393.1
2.44708634387281e-05	0.4651	0.053	0.038	0.701849	3	ZC3H10
2.44780134632748e-05	0.398516	0.078	0.06	0.702054	3	AL353768.1
2.47496059358272e-05	0.247718	0.161	0.135	0.709843	3	FAM118A
2.48323740668425e-05	0.70564	0.025	0.015	0.712217	3	Z95624.1
2.49254949031918e-05	0.690184	0.027	0.017	0.714888	3	AP001020.2
2.50226443429184e-05	0.122076	0.323	0.287	0.717674	3	LUZP1
2.52851916638936e-05	0.399336	0.067	0.051	0.725205	3	ZNF558
2.53053911685237e-05	0.294318	0.124	0.101	0.725784	3	DTX3
2.53390539328842e-05	0.948032	0.013	0.007	0.726749	3	AP001178.3
2.54039969869258e-05	0.958319	0.015	0.008	0.728612	3	POU4F1
2.5651504266383e-05	0.561999	0.036	0.024	0.735711	3	AL162253.1
2.56673792492258e-05	0.178591	0.133	0.108	0.736166	3	NAV2-AS4
2.58377502508484e-05	0.380914	0.076	0.058	0.741053	3	AC134772.1
2.60438511837848e-05	0.632191	0.027	0.017	0.746964	3	ADA
2.62050468923639e-05	0.796262	0.021	0.012	0.751587	3	AL513523.3
2.63667734753905e-05	0.234973	0.164	0.138	0.756225	3	CHCHD2
2.65985128608367e-05	0.111733	0.429	0.391	0.762872	3	AGO4
2.6708886567699e-05	0.656866	0.026	0.016	0.766038	3	MMACHC
2.67258811826164e-05	0.449515	0.055	0.04	0.766525	3	CENPS
2.68912995203349e-05	0.289663	0.126	0.104	0.771269	3	LCMT1-AS1
2.707713429229e-05	0.667729	0.029	0.019	0.776599	3	AC010326.3
2.71345963254666e-05	0.561071	0.038	0.026	0.778247	3	AL359922.2
2.71623149926126e-05	0.346449	0.067	0.05	0.779042	3	TNFSF13B
2.74732684691374e-05	0.425427	0.066	0.049	0.787961	3	PYURF
2.74806213033699e-05	0.111451	0.402	0.362	0.788172	3	MAPK1IP1L
2.75074390325907e-05	0.376767	0.07	0.053	0.788941	3	TP53I3
2.76486836213677e-05	0.4466	0.04	0.028	0.792992	3	HAS2
2.76872058401198e-05	0.417558	0.07	0.053	0.794097	3	MED8
2.79397713102448e-05	0.490439	0.042	0.029	0.801341	3	EXOC3-AS1
2.79663944616864e-05	0.629255	0.03	0.019	0.802104	3	MYORG
2.83454469269267e-05	0.240333	0.162	0.136	0.812976	3	DENND6B
2.84449324590888e-05	0.474817	0.061	0.046	0.815829	3	AL157400.3
2.87225006933555e-05	0.936344	0.014	0.008	0.82379	3	KLHL7-DT
2.87920915421225e-05	0.766639	0.019	0.011	0.825786	3	AC025287.3
2.89776025462229e-05	0.227414	0.201	0.173	0.831107	3	AHDC1
2.90286941169982e-05	0.703869	0.021	0.013	0.832572	3	PSG3
2.90687608200857e-05	0.21654	0.149	0.124	0.833721	3	CYP46A1
2.91983116403266e-05	0.703613	0.025	0.015	0.837437	3	SCNN1D
2.92868934088694e-05	0.627192	0.034	0.023	0.839977	3	ARMC7
2.95519881537412e-05	0.108143	0.424	0.383	0.847581	3	CABIN1
2.97026695086276e-05	0.48631	0.045	0.032	0.851902	3	AC006042.2
2.97067337036955e-05	0.628946	0.033	0.022	0.852019	3	ARSA
2.97369648735755e-05	0.585499	0.035	0.023	0.852886	3	AC099313.1
2.9991652123572e-05	0.453012	0.057	0.042	0.860191	3	TRAPPC6A
3.01453670217046e-05	0.448321	0.054	0.039	0.864599	3	ZBTB34
3.03395456999475e-05	0.353807	0.099	0.079	0.870169	3	LRRC57
3.05374487822582e-05	0.877642	0.015	0.008	0.875845	3	AC027682.6
3.06120328036936e-05	0.598074	0.036	0.025	0.877984	3	ZNF526
3.0740684661595e-05	0.368985	0.079	0.061	0.881674	3	AL590807.1
3.1248325208638e-05	0.499001	0.041	0.028	0.896233	3	LINC01159
3.12519787311809e-05	0.342588	0.1	0.08	0.896338	3	STK32C
3.13598105478445e-05	0.86923	0.017	0.009	0.899431	3	AC068397.1
3.16621007428365e-05	0.120333	0.414	0.378	0.908101	3	TNKS2
3.16910744744563e-05	0.839984	0.018	0.01	0.908932	3	LINC01351
3.17204157074293e-05	0.884641	0.016	0.008	0.909773	3	TSPAN32
3.20671733327433e-05	0.689873	0.025	0.015	0.919719	3	AL022341.2
3.21639149927273e-05	0.652854	0.026	0.016	0.922493	3	AC023090.1
3.22724287669416e-05	0.589597	0.038	0.026	0.925606	3	FGF7
3.29045682277569e-05	0.344345	0.099	0.079	0.943736	3	IL10RB
3.29344828557205e-05	0.164755	0.284	0.252	0.944594	3	AP005899.1
3.32228769664655e-05	0.256198	0.168	0.142	0.952865	3	CHMP4A
3.35504665947197e-05	0.752618	0.02	0.012	0.962261	3	MINCR
3.39009277614711e-05	0.632074	0.025	0.016	0.972313	3	AL356515.1
3.40861005873138e-05	0.4431	0.054	0.039	0.977623	3	ITPKC
3.41870340289783e-05	0.174321	0.192	0.163	0.980518	3	ZDHHC2
3.43431800159251e-05	0.403522	0.057	0.042	0.984997	3	PEAK3
3.43746477906526e-05	0.310735	0.12	0.098	0.985899	3	ZSCAN31
3.50658712885309e-05	0.162101	0.29	0.258	1	3	ATG4B
3.52076798108788e-05	0.164071	0.208	0.178	1	3	LIMA1
3.55783638047344e-05	0.277661	0.11	0.088	1	3	AC011477.9
3.55823735887353e-05	0.122239	0.308	0.273	1	3	CFAP36
3.56843464200442e-05	0.612221	0.031	0.02	1	3	AC087260.1
3.58562202675508e-05	0.32026	0.094	0.074	1	3	TMEM218
3.59426530506889e-05	0.667837	0.027	0.017	1	3	CDH26
3.64201624516892e-05	0.296998	0.106	0.085	1	3	MRPL47
3.6517662125328e-05	0.174838	0.246	0.216	1	3	PSMG2
3.66597263002501e-05	1.12874	0.01	0.005	1	3	AC006427.2
3.66880128855623e-05	0.566528	0.01	0.005	1	3	AL691403.1
3.69011432887899e-05	0.187231	0.234	0.204	1	3	CCDC47
3.69575296665931e-05	0.236989	0.197	0.17	1	3	GPC1
3.71017846601801e-05	0.537827	0.039	0.027	1	3	DGCR6
3.71268649775873e-05	0.718753	0.023	0.014	1	3	AL354897.1
3.72198008277851e-05	0.492109	0.048	0.034	1	3	ELAC1
3.74426567836328e-05	0.453515	0.059	0.044	1	3	SEMA4A
3.75199300497913e-05	0.52752	0.056	0.041	1	3	CD4
3.75302128655832e-05	0.922986	0.014	0.008	1	3	AC091053.2
3.79381527567372e-05	0.246173	0.167	0.141	1	3	CUL9
3.80550716723731e-05	0.426885	0.061	0.046	1	3	ARMCX6
3.81658035043403e-05	0.485815	0.039	0.027	1	3	AC012370.2
3.81859334417192e-05	0.760219	0.02	0.012	1	3	MAMDC4
3.82488749038138e-05	0.14035	0.282	0.249	1	3	EXOSC8
3.86438222398804e-05	0.24223	0.169	0.144	1	3	ERCC6
3.89023041983156e-05	0.399853	0.054	0.04	1	3	FIGNL2
3.90577275661585e-05	0.143468	0.425	0.391	1	3	ECPAS
3.90881272253092e-05	0.308019	0.121	0.099	1	3	VPS33B
3.95524356685026e-05	0.360106	0.078	0.06	1	3	RBMX2
3.95858483329779e-05	0.335447	0.097	0.077	1	3	AP000757.1
3.96496624689437e-05	0.157511	0.286	0.254	1	3	TBCEL
3.97382523890033e-05	0.106819	0.377	0.34	1	3	FAM219A
3.98125891685937e-05	0.364438	0.07	0.053	1	3	AP001432.1
3.9824292345179e-05	0.135328	0.497	0.463	1	3	CALM2
3.98787172836628e-05	0.428133	0.067	0.051	1	3	ZNF18
4.00422726259477e-05	0.213736	0.163	0.137	1	3	CWC15
4.04094932185228e-05	0.167096	0.261	0.23	1	3	ATN1
4.07856369670231e-05	0.3681	0.068	0.051	1	3	CMTM3
4.10515891295366e-05	0.436384	0.06	0.045	1	3	BCL10
4.11916939455584e-05	0.147371	0.253	0.222	1	3	TAF7
4.13100361204592e-05	0.975528	0.012	0.006	1	3	NAGPA-AS1
4.13598692229905e-05	0.381489	0.069	0.053	1	3	NOP53-AS1
4.13656548914979e-05	0.967308	0.012	0.006	1	3	AC005329.2
4.19507211916582e-05	0.108901	0.229	0.198	1	3	RPS18
4.20279299746521e-05	0.198195	0.243	0.213	1	3	AC019130.1
4.21393613769727e-05	0.223019	0.194	0.167	1	3	NUDT13
4.23095245678183e-05	0.230439	0.14	0.116	1	3	GK
4.24588793439636e-05	0.733252	0.021	0.013	1	3	PTPMT1
4.27074338135238e-05	0.1099	0.343	0.308	1	3	PTPN1
4.28771475846908e-05	0.302475	0.123	0.101	1	3	GTF2H2C
4.29530785024148e-05	0.159281	0.236	0.205	1	3	TMCO1
4.33961867921424e-05	0.229186	0.173	0.147	1	3	DDX31
4.34749470479874e-05	0.977178	0.013	0.007	1	3	GZMM
4.35545008188886e-05	0.40862	0.061	0.046	1	3	WDR55
4.35576492766219e-05	0.374741	0.086	0.068	1	3	TRIM41
4.36158850270515e-05	0.168833	0.195	0.167	1	3	CDR2
4.38969522408106e-05	0.610794	0.038	0.026	1	3	AC090510.1
4.42188957213025e-05	0.287954	0.105	0.085	1	3	ZKSCAN5
4.42983298410709e-05	0.235941	0.195	0.168	1	3	VPS4A
4.46635430213361e-05	1.02232	0.011	0.005	1	3	AP001178.2
4.48153092406101e-05	0.602008	0.031	0.02	1	3	POLR2J2
4.49369162948953e-05	0.301141	0.11	0.089	1	3	HUS1
4.49565658674786e-05	0.221788	0.188	0.162	1	3	KMT2B
4.49706420957667e-05	0.314898	0.092	0.073	1	3	BCO2
4.51409750223606e-05	0.192146	0.208	0.18	1	3	ATP1A1
4.55954499011366e-05	0.22229	0.129	0.106	1	3	UPRT
4.56585483736708e-05	0.218715	0.211	0.183	1	3	GNA13
4.58815591601421e-05	0.127894	0.359	0.324	1	3	TOM1L2
4.60586301055246e-05	0.47223	0.049	0.035	1	3	MRPS18B
4.60622953813461e-05	0.258246	0.123	0.101	1	3	DCAF13
4.62536800756011e-05	0.595166	0.034	0.023	1	3	SPATA2
4.63595228715377e-05	0.183795	0.206	0.177	1	3	ABCD4
4.64328361741804e-05	0.935745	0.015	0.008	1	3	AF287957.1
4.65353943388781e-05	0.352212	0.062	0.047	1	3	ZNF615
4.65896264201837e-05	0.903177	0.013	0.007	1	3	OSMR-AS1
4.66851192838622e-05	0.389554	0.07	0.054	1	3	LRTOMT
4.68256938034298e-05	0.795883	0.018	0.011	1	3	ALDH4A1
4.69290858428727e-05	0.858359	0.024	0.015	1	3	AL596214.1
4.71523423428319e-05	0.304343	0.109	0.089	1	3	MAP2K2
4.74578568423471e-05	0.801424	0.018	0.01	1	3	AL627230.1
4.76588131794377e-05	0.285372	0.121	0.099	1	3	LEMD2
4.86013692520493e-05	0.320748	0.07	0.053	1	3	AC008467.1
4.86959624414023e-05	0.155361	0.26	0.229	1	3	DCTN5
4.87344109226549e-05	0.301077	0.053	0.039	1	3	AL121757.2
4.88303080672593e-05	0.665599	0.022	0.013	1	3	AC027288.1
4.89182724642913e-05	0.271731	0.118	0.096	1	3	DNAJB2
4.92285559607703e-05	0.267934	0.154	0.13	1	3	ZNF573
4.93636736110649e-05	0.388763	0.062	0.047	1	3	AC004542.2
4.93884835181248e-05	0.141795	0.341	0.307	1	3	ARFIP1
4.95896579831387e-05	0.23156	0.155	0.131	1	3	ATP6V0E1
4.9744555961063e-05	0.244999	0.115	0.093	1	3	GNAI2
4.99104026821529e-05	0.183877	0.164	0.139	1	3	MTUS1
4.99613424796037e-05	0.647163	0.027	0.017	1	3	BTBD17
5.00524556504853e-05	0.133055	0.293	0.26	1	3	NHLRC2
5.0083630961996e-05	0.189063	0.206	0.178	1	3	ERLEC1
5.01235579313395e-05	0.374171	0.074	0.057	1	3	ADAM15
5.02988509704066e-05	0.480416	0.044	0.031	1	3	PPIC
5.0446999573544e-05	0.463892	0.048	0.035	1	3	COASY
5.05989513709793e-05	0.644234	0.028	0.018	1	3	ENHO
5.08266618863791e-05	0.641311	0.028	0.018	1	3	OGFOD2
5.09187350514903e-05	0.747172	0.021	0.013	1	3	USP2
5.09651197349092e-05	0.696397	0.019	0.011	1	3	LINC02507
5.1081997597991e-05	0.743181	0.021	0.013	1	3	NFKB2
5.12918752621389e-05	0.514334	0.049	0.036	1	3	BPGM
5.1700945118277e-05	0.281689	0.11	0.089	1	3	ZNF175
5.19154391976313e-05	0.625539	0.023	0.014	1	3	AL021395.1
5.22684798234928e-05	0.24164	0.137	0.114	1	3	ARCN1
5.22850135628777e-05	0.169471	0.27	0.239	1	3	POM121C
5.25046105276831e-05	0.50135	0.039	0.027	1	3	MED20
5.26249163686687e-05	1.09055	0.01	0.005	1	3	SOCS1
5.27455703879379e-05	1.08555	0.011	0.005	1	3	AC091053.1
5.28974827213314e-05	0.336874	0.1	0.08	1	3	CUBN
5.29040468977686e-05	0.409521	0.059	0.044	1	3	ARSK
5.30504692085749e-05	0.762315	0.021	0.013	1	3	AL023803.3
5.3055894338449e-05	0.231767	0.127	0.105	1	3	MDM1
5.32394107962814e-05	0.331334	0.078	0.061	1	3	AP002892.1
5.32751394697403e-05	0.268407	0.118	0.097	1	3	SFT2D1
5.3471687929686e-05	0.25465	0.135	0.112	1	3	NAA40
5.35067177707138e-05	0.878086	0.015	0.008	1	3	CCR9
5.38248646196888e-05	0.11399	0.379	0.342	1	3	PTPN11
5.39136136601933e-05	0.615945	0.026	0.017	1	3	AL031291.1
5.44607004477597e-05	0.36541	0.076	0.059	1	3	ZNF555
5.45593451314521e-05	0.7768	0.019	0.011	1	3	UBAC2-AS1
5.45725168379675e-05	0.2266	0.126	0.103	1	3	LIAS
5.47127465829726e-05	0.586026	0.032	0.022	1	3	RANGRF
5.49903841397728e-05	0.587536	0.036	0.025	1	3	GOLGA8H
5.50490901491972e-05	0.445353	0.055	0.04	1	3	TRABD2A
5.51985557238666e-05	0.344663	0.091	0.072	1	3	PRDM11
5.55567078969936e-05	0.184091	0.204	0.176	1	3	C15orf40
5.5759455058516e-05	0.194071	0.175	0.149	1	3	DHRS7B
5.58648365018542e-05	0.617775	0.029	0.019	1	3	ANAPC2
5.59610596644116e-05	0.110655	0.303	0.268	1	3	EIF2AK4
5.61275564607919e-05	0.856635	0.016	0.009	1	3	AC007066.2
5.65451911147473e-05	0.583828	0.031	0.02	1	3	AL136984.1
5.73272470113798e-05	0.117455	0.384	0.348	1	3	SMG7
5.74659651845243e-05	0.668712	0.026	0.017	1	3	SMIM10L2B-AS1
5.76364194180499e-05	0.877182	0.015	0.008	1	3	BMS1P14
5.77482114381144e-05	0.120628	0.32	0.285	1	3	RECK
5.77929672983534e-05	0.117819	0.298	0.265	1	3	ZNF546
5.78871538782178e-05	0.588667	0.04	0.028	1	3	PROCA1
5.7924272942455e-05	0.739058	0.022	0.013	1	3	AP001992.2
5.81904612861315e-05	0.98757	0.012	0.006	1	3	AL136982.3
5.82142949355021e-05	0.707338	0.029	0.019	1	3	AL358944.1
5.83406274672725e-05	0.210134	0.177	0.151	1	3	TSNAX
5.88133878311573e-05	0.903177	0.012	0.006	1	3	AC008080.3
5.8867761420583e-05	0.324836	0.096	0.077	1	3	MRPL4
5.91081306729958e-05	0.171601	0.211	0.183	1	3	UFM1
5.93279529814063e-05	0.496469	0.041	0.029	1	3	ESS2
5.98301302471215e-05	0.228985	0.102	0.082	1	3	CHMP2B
5.99962446141926e-05	0.903177	0.013	0.007	1	3	AC011416.3
5.99962597211656e-05	0.722315	0.02	0.012	1	3	LINC00678
6.00176785914327e-05	0.228435	0.229	0.201	1	3	SEC14L1
6.01009414573178e-05	0.216732	0.135	0.112	1	3	RPAP1
6.02348905700558e-05	0.418191	0.062	0.047	1	3	MIIP
6.03881207595715e-05	0.415028	0.057	0.042	1	3	AL121989.1
6.08787382711525e-05	1.2113	0.01	0.005	1	3	AL031283.1
6.14186512272349e-05	0.74448	0.022	0.014	1	3	CCDC102A
6.14255463435112e-05	0.258811	0.112	0.091	1	3	GPATCH11
6.17289927846784e-05	0.248112	0.145	0.122	1	3	RAE1
6.17341343792206e-05	0.815715	0.015	0.008	1	3	AC099782.2
6.191646343263e-05	0.994325	0.01	0.005	1	3	LINC02853
6.20151182730339e-05	0.779795	0.022	0.013	1	3	AC022778.1
6.20445276537142e-05	0.260311	0.133	0.111	1	3	NDUFA12
6.26137159630295e-05	0.456751	0.06	0.045	1	3	IQCN
6.26945009057618e-05	0.380285	0.074	0.057	1	3	C8orf37
6.27797894600821e-05	0.21507	0.118	0.097	1	3	PUS10
6.2907603065589e-05	0.2529	0.143	0.119	1	3	ANKRD54
6.34691089344542e-05	0.620861	0.026	0.017	1	3	FO393419.2
6.36004705557662e-05	0.377235	0.063	0.048	1	3	ADPRM
6.36666171313455e-05	0.617775	0.027	0.017	1	3	TICAM2
6.3874401330779e-05	0.528033	0.043	0.031	1	3	ZKSCAN2-DT
6.39482578226648e-05	0.70324	0.019	0.011	1	3	AC011773.3
6.39516972210675e-05	0.246305	0.141	0.118	1	3	ITFG1-AS1
6.41043110299371e-05	0.171373	0.302	0.271	1	3	AHCYL1
6.45428617647196e-05	0.939703	0.015	0.008	1	3	AL136305.1
6.4671807914247e-05	0.169132	0.268	0.237	1	3	AL078581.4
6.46792156168746e-05	0.178392	0.194	0.166	1	3	ZNF7
6.4941538029189e-05	0.275292	0.113	0.092	1	3	MRPS11
6.59192518968139e-05	0.396128	0.076	0.059	1	3	DGUOK-AS1
6.59529786324259e-05	0.586704	0.029	0.019	1	3	AL162497.1
6.60413779391735e-05	0.53606	0.036	0.025	1	3	AC016026.2
6.61342564236615e-05	0.271963	0.122	0.101	1	3	NECTIN2
6.62917722222571e-05	0.44055	0.062	0.047	1	3	TCP11L2
6.64951946833104e-05	0.303542	0.097	0.078	1	3	MICOS10
6.70484614545692e-05	0.144904	0.294	0.264	1	3	TMSB4X
6.70788647680516e-05	0.277214	0.126	0.104	1	3	GPR34
6.77131502085858e-05	0.338839	0.095	0.076	1	3	AP001107.1
6.80288530167804e-05	0.749144	0.019	0.012	1	3	EFEMP2
6.88328235452419e-05	0.489875	0.042	0.03	1	3	CYB561D1
6.88827259184358e-05	0.272891	0.123	0.101	1	3	ZNF276
6.92330780353643e-05	0.747899	0.021	0.012	1	3	AL162586.1
6.93645823187278e-05	0.557039	0.034	0.023	1	3	ROPN1L
6.96503443707578e-05	0.310275	0.115	0.094	1	3	MAK16
6.99256026577704e-05	0.532083	0.039	0.027	1	3	AL592295.4
6.99428602283769e-05	0.158744	0.264	0.233	1	3	AC007347.1
7.00405600831878e-05	0.262743	0.143	0.12	1	3	TSPYL2
7.01212822416532e-05	0.117696	0.352	0.319	1	3	YTHDF3
7.04092315153389e-05	0.338667	0.079	0.062	1	3	UBIAD1
7.07421331503452e-05	0.119347	0.431	0.395	1	3	MCF2L2
7.17663165035941e-05	0.470737	0.054	0.04	1	3	FAM3A
7.24173259445362e-05	0.173596	0.223	0.195	1	3	ZNF592
7.32076711111412e-05	0.375359	0.079	0.061	1	3	SYCP3
7.33196620018739e-05	0.948981	0.011	0.005	1	3	DDX59-AS1
7.33377326816435e-05	1.09582	0.01	0.005	1	3	LINC00565
7.35815264607428e-05	0.385046	0.066	0.05	1	3	TIMM23B-AGAP6
7.45620424499104e-05	0.411013	0.051	0.037	1	3	SPON2
7.49866498215955e-05	0.476735	0.049	0.036	1	3	GLRX2
7.53206091674144e-05	0.779795	0.016	0.009	1	3	LINC00492
7.54119975729556e-05	0.295131	0.107	0.087	1	3	RXYLT1
7.60808829919724e-05	0.133392	0.346	0.314	1	3	SENP2
7.61499794239457e-05	0.310098	0.1	0.081	1	3	SNHG17
7.62479043757771e-05	0.603402	0.028	0.018	1	3	C2orf50
7.69782824089233e-05	0.781461	0.019	0.011	1	3	AC006547.3
7.72990472028847e-05	0.378432	0.068	0.052	1	3	C5
7.80638920365695e-05	0.192934	0.176	0.151	1	3	PDE6D
7.83101532607298e-05	0.491546	0.042	0.03	1	3	WDCP
7.83688740478727e-05	0.296848	0.132	0.11	1	3	CPSF4
7.85104686695033e-05	0.304288	0.1	0.081	1	3	TLCD5
7.88960899344587e-05	0.903177	0.014	0.008	1	3	REEP4
7.89058060769195e-05	0.171745	0.253	0.223	1	3	GLRX3
7.96761364366236e-05	0.15904	0.23	0.201	1	3	C1orf52
8.03957617921775e-05	0.435656	0.052	0.038	1	3	MRPL11
8.04665011448356e-05	0.636744	0.028	0.018	1	3	MANEA-DT
8.0667199723807e-05	0.193961	0.206	0.179	1	3	ZBTB43
8.08968147362361e-05	0.332673	0.091	0.073	1	3	TYK2
8.09730664076744e-05	0.186614	0.181	0.154	1	3	ARHGAP39
8.14179354030037e-05	0.557095	0.04	0.028	1	3	AMPD2
8.16838561288839e-05	0.654397	0.024	0.015	1	3	AL121820.3
8.19224772560655e-05	0.124647	0.424	0.389	1	3	MECP2
8.2277905731199e-05	0.190289	0.213	0.186	1	3	NDUFV3
8.25543252585236e-05	1.14829	0.011	0.006	1	3	CAGE1
8.27904466617213e-05	0.257043	0.122	0.101	1	3	BCAS2
8.34553199410407e-05	0.242564	0.132	0.11	1	3	FCF1
8.3525249190912e-05	0.25843	0.119	0.098	1	3	ERCC4
8.39070365387128e-05	0.663019	0.026	0.016	1	3	TTLL13P
8.4240756834756e-05	0.406283	0.07	0.054	1	3	SPTY2D1OS
8.43481694594617e-05	0.427308	0.063	0.048	1	3	TIMM23B
8.46957885537282e-05	0.5613	0.04	0.029	1	3	POLR2L
8.53208042818986e-05	0.300978	0.107	0.087	1	3	EIF3J-DT
8.55977535825263e-05	1.0908	0.011	0.005	1	3	AC025171.5
8.57027985562071e-05	0.225395	0.158	0.134	1	3	TGOLN2
8.58992374243566e-05	0.472286	0.048	0.035	1	3	AP001469.1
8.61172325745351e-05	0.431872	0.05	0.036	1	3	DCUN1D3
8.62410433825066e-05	0.265056	0.125	0.103	1	3	LRRC4
8.67772209567229e-05	0.370989	0.061	0.046	1	3	TYMS
8.71000668285615e-05	0.570981	0.031	0.021	1	3	AL020996.1
8.71721687009574e-05	0.23428	0.144	0.121	1	3	RCBTB1
8.71987588149427e-05	1.01155	0.01	0.005	1	3	AL122058.1
8.72484730354489e-05	0.350527	0.079	0.062	1	3	CCDC58
8.74802526693101e-05	0.684224	0.024	0.015	1	3	FBXO2
8.76401591838565e-05	0.415512	0.05	0.037	1	3	AL513534.2
8.8432458163454e-05	0.210521	0.137	0.114	1	3	CCDC25
8.90994505034068e-05	0.242615	0.153	0.129	1	3	LMAN1
8.91885755722089e-05	0.115249	0.384	0.349	1	3	NUP214
8.97890886183365e-05	0.360756	0.078	0.061	1	3	C4orf33
9.06827330954129e-05	0.293215	0.108	0.088	1	3	ZDHHC8
9.17469781313824e-05	0.748242	0.018	0.011	1	3	PRDM6
9.17605193151804e-05	0.230809	0.129	0.107	1	3	MPLKIP
9.19338296470849e-05	0.192498	0.191	0.164	1	3	C6orf89
9.21390014566559e-05	0.806316	0.017	0.01	1	3	AC109439.2
9.25454460612764e-05	0.849738	0.014	0.008	1	3	AC012435.3
9.26172957079053e-05	0.173863	0.213	0.186	1	3	AP000892.1
9.27558845862311e-05	0.326634	0.102	0.083	1	3	RBM45
9.27670251457611e-05	0.274803	0.083	0.065	1	3	AL135784.1
9.32235285655954e-05	0.638304	0.026	0.017	1	3	LYSMD1
9.33462785767519e-05	0.179954	0.179	0.153	1	3	AC129803.1
9.40793889047051e-05	0.523639	0.038	0.027	1	3	LRRK1
9.42682816455237e-05	0.221216	0.142	0.119	1	3	CBLL1
9.47827895696251e-05	0.247974	0.153	0.13	1	3	AC037459.2
9.48508150998973e-05	0.628815	0.029	0.019	1	3	AP005329.2
9.53044461232522e-05	0.16464	0.266	0.237	1	3	GINM1
9.54529687792186e-05	0.343789	0.086	0.068	1	3	TWF1
9.55203656133979e-05	0.387201	0.068	0.053	1	3	FAM214B
9.5782992348667e-05	0.496812	0.038	0.026	1	3	CD9
9.61144355812894e-05	0.257155	0.14	0.117	1	3	FDX1
9.69647541968297e-05	0.844284	0.014	0.008	1	3	HLX-AS1
9.69902434177728e-05	0.382719	0.07	0.054	1	3	RNF141
9.71753971219175e-05	0.206903	0.168	0.143	1	3	ZNF155
9.72675477704076e-05	0.862913	0.014	0.008	1	3	TRIM21
9.7500880569585e-05	0.748359	0.017	0.01	1	3	NPW
9.78058601495667e-05	0.141519	0.269	0.239	1	3	GDAP2
9.96148124102445e-05	0.403104	0.055	0.041	1	3	RSPH4A
9.96251799727163e-05	0.353081	0.09	0.072	1	3	RRP8
0.000100972	0.367518	0.067	0.052	1	3	ZNF665
0.000100998	0.213899	0.142	0.119	1	3	IDH3A
0.000101571	0.713835	0.022	0.014	1	3	AL139011.1
0.000101693	0.300757	0.103	0.084	1	3	PGAP2
0.000101853	0.455275	0.056	0.042	1	3	IFIT5
0.000102	0.129586	0.165	0.14	1	3	CDK7
0.000102465	1.01155	0.01	0.005	1	3	AC239803.1
0.000102468	0.128786	0.321	0.288	1	3	DENND1B
0.000102605	0.226462	0.169	0.145	1	3	POLDIP3
0.000103844	0.362693	0.072	0.056	1	3	SF3B4
0.00010405	0.952087	0.012	0.006	1	3	AC027801.1
0.000104727	0.473076	0.033	0.023	1	3	FTCDNL1
0.000105082	0.345005	0.08	0.063	1	3	GNB1L
0.000105261	0.423306	0.058	0.043	1	3	SLC7A9
0.000106041	0.233075	0.167	0.143	1	3	NSUN2
0.000106119	0.138356	0.272	0.241	1	3	NSMAF
0.000106542	0.309966	0.113	0.093	1	3	PTGES2
0.000106569	0.540906	0.035	0.024	1	3	DPM3
0.000106725	0.132446	0.348	0.316	1	3	DNAJC7
0.000106743	0.77724	0.019	0.012	1	3	BBS12
0.000107868	0.230147	0.165	0.141	1	3	UBLCP1
0.00010957	0.100623	0.195	0.167	1	3	NAALAD2
0.000109973	0.232294	0.169	0.145	1	3	MRS2
0.000110693	0.283423	0.101	0.082	1	3	ITGB3
0.000111109	0.172058	0.256	0.228	1	3	EDDM13
0.000111211	0.581249	0.029	0.019	1	3	C2CD4C
0.00011123	1.10918	0.012	0.006	1	3	LINC01950
0.000111265	0.453061	0.051	0.038	1	3	DAPK2
0.000111267	0.341536	0.088	0.07	1	3	AC136604.2
0.000112018	0.888531	0.013	0.007	1	3	LRRC46
0.000112212	0.355747	0.087	0.069	1	3	AC008264.2
0.000112307	0.765674	0.016	0.009	1	3	PLEKHO2
0.000112977	0.736667	0.012	0.007	1	3	AL390755.1
0.000113517	0.35298	0.059	0.045	1	3	LRRC29
0.000113811	0.79989	0.017	0.01	1	3	AC013549.1
0.000114228	0.187671	0.199	0.173	1	3	SKI
0.000114285	0.530844	0.036	0.025	1	3	ERF
0.0001149	0.192498	0.202	0.175	1	3	MCFD2
0.000116351	0.150201	0.28	0.25	1	3	UBE2V1
0.000116539	0.917677	0.013	0.007	1	3	INKA2-AS1
0.000117854	0.625353	0.026	0.017	1	3	SMPD2
0.000118054	0.145293	0.273	0.243	1	3	KLHL42
0.000118133	0.242043	0.15	0.127	1	3	MRPL45
0.000118264	0.356965	0.074	0.058	1	3	TMEM167B
0.000119193	0.435453	0.055	0.041	1	3	SNRNP25
0.000119927	0.143488	0.245	0.215	1	3	HACL1
0.000120341	0.219443	0.148	0.125	1	3	FAM161A
0.000120754	0.204375	0.224	0.198	1	3	MMP24
0.00012088	0.323348	0.142	0.12	1	3	STAC3
0.000120906	0.126608	0.336	0.304	1	3	PSMA3-AS1
0.000121033	0.297215	0.091	0.073	1	3	GLI4
0.000121215	0.537827	0.038	0.027	1	3	AC100830.2
0.000121952	0.151016	0.19	0.163	1	3	ZRSR2
0.000122436	0.143726	0.171	0.146	1	3	LIMD1
0.000122685	0.576367	0.031	0.021	1	3	MKNK1-AS1
0.000123006	0.321634	0.093	0.075	1	3	AAMP
0.000123044	0.131874	0.341	0.309	1	3	DCTN4
0.000123162	0.82829	0.016	0.009	1	3	GMPPA
0.000124163	0.237678	0.119	0.098	1	3	CCND2-AS1
0.000124412	0.173147	0.234	0.206	1	3	ZCCHC8
0.000124568	0.63129	0.024	0.015	1	3	ZNF784
0.000125672	0.170461	0.1	0.081	1	3	TTC29
0.000125765	0.500098	0.04	0.029	1	3	GSTO2
0.000126102	0.280764	0.131	0.109	1	3	GSS
0.000126828	0.4097	0.057	0.043	1	3	AC093690.1
0.000126957	0.282916	0.105	0.085	1	3	SHARPIN
0.000127071	0.527375	0.044	0.032	1	3	ADD3-AS1
0.00012741	0.443746	0.055	0.041	1	3	QARS
0.000127754	0.311942	0.083	0.066	1	3	WDR77
0.000128333	0.145887	0.246	0.216	1	3	PACRGL
0.000128587	0.341797	0.068	0.053	1	3	ZNHIT1
0.000128781	0.139621	0.296	0.265	1	3	DNASE1
0.000129064	0.45387	0.048	0.035	1	3	SPSB2
0.000129903	0.21859	0.247	0.22	1	3	TSPAN14
0.000130311	0.347659	0.077	0.06	1	3	PRKD2
0.000130436	0.316523	0.075	0.058	1	3	RABIF
0.00013066	0.65962	0.023	0.015	1	3	BCDIN3D-AS1
0.000130757	0.363957	0.067	0.052	1	3	PLEKHH3
0.000131577	0.306336	0.102	0.083	1	3	ZNF740
0.000131752	0.105786	0.301	0.268	1	3	FNTB
0.000132009	0.175196	0.225	0.198	1	3	UQCRFS1
0.00013351	0.442996	0.046	0.034	1	3	ZFAND2A
0.000133537	0.202609	0.207	0.181	1	3	PPP1R2
0.000133695	0.543281	0.033	0.022	1	3	PIGO
0.000135096	0.588191	0.032	0.022	1	3	USP51
0.000135152	0.462824	0.046	0.034	1	3	KCNJ14
0.000136727	0.211121	0.377	0.35	1	3	GARS
0.000136876	0.406283	0.071	0.055	1	3	TIMM29
0.000137874	1.00446	0.014	0.008	1	3	AC016738.1
0.000138006	0.588604	0.027	0.018	1	3	AP001025.1
0.000138047	0.117339	0.442	0.41	1	3	SEC61A2
0.000138894	0.702415	0.02	0.012	1	3	AL031666.3
0.000139581	0.268695	0.111	0.091	1	3	PGLS
0.000139845	0.48863	0.048	0.036	1	3	AC078880.4
0.000139907	0.191312	0.191	0.165	1	3	C1GALT1
0.000140568	0.314363	0.096	0.078	1	3	CDC25B
0.000141094	0.167202	0.227	0.199	1	3	SUMF2
0.00014159	0.416993	0.055	0.041	1	3	TMEM199
0.000141934	0.112486	0.402	0.37	1	3	CCDC57
0.000142041	0.258642	0.13	0.109	1	3	TMEM9
0.000142917	0.661205	0.025	0.016	1	3	PCGEM1
0.000143857	0.578979	0.033	0.023	1	3	GALNT4
0.000144432	0.365212	0.067	0.052	1	3	TXNL4B
0.000145863	0.420438	0.075	0.059	1	3	AC012184.1
0.000145988	0.270262	0.13	0.108	1	3	CBWD1
0.000146079	0.12032	0.31	0.28	1	3	AGBL3
0.000146118	0.283296	0.114	0.094	1	3	EMC7
0.00014625	0.52894	0.034	0.023	1	3	JRKL
0.000146352	0.162787	0.249	0.22	1	3	SIN3A
0.000147986	0.233584	0.166	0.143	1	3	NDUFV1
0.000148315	0.127214	0.326	0.293	1	3	SPCS2
0.000150502	0.728926	0.02	0.012	1	3	C12orf50
0.000151479	0.903177	0.013	0.007	1	3	SLC9A9-AS1
0.000152674	0.363781	0.08	0.064	1	3	SETD9
0.000153334	0.130958	0.224	0.195	1	3	RARRES1
0.000153947	0.242636	0.139	0.117	1	3	EEF1D
0.000155539	0.670517	0.021	0.013	1	3	AP000704.1
0.000155661	0.48814	0.045	0.033	1	3	AL158212.1
0.000156096	0.375548	0.061	0.047	1	3	RPS19BP1
0.000156277	0.299582	0.092	0.074	1	3	AC011511.2
0.000156914	0.334868	0.087	0.07	1	3	AC005253.1
0.00015738	0.182613	0.167	0.142	1	3	AC004112.1
0.000158059	0.740042	0.019	0.012	1	3	SMIM10L2B
0.000158062	0.208822	0.164	0.141	1	3	ZUP1
0.000158391	0.600993	0.028	0.019	1	3	ELOF1
0.000158446	0.163371	0.245	0.217	1	3	HAGH
0.000158561	0.382755	0.062	0.048	1	3	CLP1
0.000160476	0.66938	0.022	0.014	1	3	LINC02775
0.000160663	0.456331	0.042	0.03	1	3	KEAP1
0.000161005	0.288798	0.092	0.074	1	3	AC009061.2
0.000161045	0.284589	0.108	0.088	1	3	SIKE1
0.000161793	0.931192	0.013	0.007	1	3	AC092119.2
0.000161988	0.600993	0.026	0.017	1	3	DNAI2
0.000162393	0.994151	0.012	0.006	1	3	AL590064.1
0.000162945	0.428795	0.052	0.038	1	3	SCAND1
0.000163779	0.366722	0.062	0.048	1	3	SLC46A3
0.000165156	0.26396	0.117	0.097	1	3	HAUS2
0.000166256	0.227488	0.156	0.134	1	3	ZNF8
0.000166505	0.327842	0.108	0.089	1	3	LASP1
0.00016728	0.501461	0.027	0.018	1	3	NIPSNAP3B
0.000167379	0.304091	0.079	0.062	1	3	CDC34
0.000167472	0.469018	0.047	0.034	1	3	TMEM147-AS1
0.00016903	0.267851	0.102	0.083	1	3	LTBP3
0.000170401	0.304851	0.095	0.077	1	3	CABYR
0.000170487	0.120934	0.171	0.146	1	3	LAMA1
0.000170873	0.23934	0.133	0.112	1	3	SELENOT
0.000171781	0.376429	0.063	0.049	1	3	ISCU
0.00017264	0.540985	0.029	0.019	1	3	AC074051.5
0.000173128	0.250685	0.122	0.102	1	3	STK35
0.000173984	0.427598	0.055	0.042	1	3	AC009141.1
0.000174256	0.545916	0.032	0.022	1	3	C9orf131
0.000175152	0.273939	0.099	0.08	1	3	SAMM50
0.000175531	0.209657	0.09	0.073	1	3	AC012174.1
0.000176057	0.262859	0.125	0.104	1	3	VAMP4
0.000176282	0.871329	0.015	0.008	1	3	ZNF703
0.000176522	0.173355	0.169	0.145	1	3	KLHL18
0.000176606	0.374875	0.059	0.045	1	3	RDH10-AS1
0.000177497	0.159726	0.212	0.186	1	3	PHGDH
0.000177929	0.382864	0.06	0.046	1	3	CCDC13
0.000179263	0.424621	0.056	0.042	1	3	AC004034.1
0.000179293	0.918284	0.013	0.007	1	3	GPR37L1
0.000179603	0.286789	0.084	0.067	1	3	MAFF
0.000181456	0.377625	0.066	0.051	1	3	C22orf23
0.0001825	0.13891	0.236	0.208	1	3	FBXO36
0.000182534	0.250103	0.124	0.103	1	3	WASHC5-AS1
0.000183817	0.313184	0.074	0.058	1	3	AL162388.2
0.000184214	0.882518	0.013	0.007	1	3	AL157385.2
0.000185012	0.230631	0.123	0.103	1	3	CBX6
0.000185323	0.243485	0.132	0.111	1	3	ZNF491
0.000185435	0.119185	0.314	0.282	1	3	DDX52
0.000186487	0.504462	0.039	0.028	1	3	ZMAT5
0.000188004	0.425644	0.057	0.043	1	3	DGAT1
0.000188423	0.82741	0.014	0.008	1	3	AC007383.2
0.000189531	0.349579	0.054	0.04	1	3	AC090115.1
0.000190924	0.538105	0.03	0.021	1	3	ZNF501
0.000191772	0.138232	0.3	0.271	1	3	TMX3
0.000192519	0.829468	0.016	0.009	1	3	RB1-DT
0.00019309	0.925545	0.013	0.007	1	3	AC073091.3
0.000193556	0.27559	0.124	0.103	1	3	ZC3H3
0.00019628	0.942924	0.012	0.007	1	3	AC018647.2
0.00019666	0.445407	0.043	0.031	1	3	AC010542.2
0.000197894	0.245945	0.11	0.091	1	3	SLC2A12
0.000199652	0.358516	0.062	0.048	1	3	AC023034.1
0.000199729	0.578867	0.032	0.022	1	3	CDNF
0.000200412	0.164981	0.225	0.198	1	3	WBP4
0.000200913	0.193534	0.162	0.139	1	3	ELK4
0.00020285	0.351427	0.067	0.052	1	3	ZNF607
0.000203931	0.177947	0.195	0.17	1	3	CYB5B
0.000204128	0.451217	0.047	0.034	1	3	SLC25A15
0.000205205	0.385525	0.061	0.047	1	3	MGAT1
0.00020546	0.273859	0.1	0.082	1	3	COG8
0.000205923	0.570795	0.029	0.02	1	3	ZNF600
0.000206217	0.247512	0.131	0.11	1	3	AC040934.1
0.000207397	0.360725	0.073	0.057	1	3	HSD17B11
0.000207849	0.217847	0.137	0.116	1	3	KIFC3
0.000207923	0.193291	0.222	0.196	1	3	CRTC1
0.000209149	0.838082	0.015	0.009	1	3	ARHGAP25
0.000209928	0.723854	0.018	0.011	1	3	SMIM3
0.000209969	0.459157	0.042	0.031	1	3	CBARP
0.000211675	0.908414	0.016	0.009	1	3	AC093010.2
0.000212684	0.433079	0.052	0.039	1	3	ERAL1
0.000213761	0.145633	0.248	0.22	1	3	SUFU
0.00021432	0.691258	0.021	0.013	1	3	C19orf54
0.000214407	0.118665	0.287	0.256	1	3	POT1
0.000215009	0.696397	0.019	0.012	1	3	AL133353.1
0.000215769	0.619809	0.024	0.015	1	3	AC007448.5
0.000216404	0.492244	0.035	0.025	1	3	ZNF563
0.000221527	0.435029	0.062	0.048	1	3	AP000446.1
0.000222086	0.700621	0.019	0.011	1	3	FADD
0.000225906	1.00411	0.01	0.005	1	3	SHISA4
0.000227023	0.157466	0.212	0.186	1	3	BRD2
0.000227235	0.168301	0.219	0.193	1	3	BCL7C
0.000228398	0.129159	0.276	0.246	1	3	INTS8
0.000229104	0.207271	0.177	0.154	1	3	C12orf4
0.00022931	1.06364	0.01	0.005	1	3	FCGBP
0.000229907	0.410781	0.048	0.036	1	3	TAGLN
0.000230157	0.657103	0.021	0.013	1	3	TMEM45A
0.000230814	0.483823	0.039	0.028	1	3	AC073389.1
0.000231746	0.284547	0.094	0.076	1	3	UQCR11
0.000232135	0.314726	0.105	0.087	1	3	YBEY
0.000232441	0.192265	0.183	0.159	1	3	AC018557.1
0.000232831	0.201821	0.179	0.155	1	3	MRPL20
0.000233167	0.11515	0.332	0.301	1	3	IST1
0.000233398	0.903177	0.013	0.007	1	3	AL035443.1
0.000233561	0.233885	0.124	0.103	1	3	REC8
0.000234359	0.329614	0.082	0.066	1	3	KIAA2012-AS1
0.000234368	0.256714	0.103	0.084	1	3	ZNF330
0.000235182	0.903177	0.012	0.006	1	3	AC005041.4
0.000235596	0.446857	0.045	0.034	1	3	PEX5L-AS2
0.000235857	0.123673	0.307	0.276	1	3	HMG20A
0.000235858	0.40235	0.055	0.041	1	3	MRPL2
0.000236216	0.159335	0.242	0.215	1	3	ZNF625
0.000237348	0.82883	0.014	0.008	1	3	LDLRAP1
0.000240346	0.374222	0.059	0.045	1	3	AC093298.2
0.000240483	0.386602	0.057	0.044	1	3	PRMT5
0.000240712	0.113382	0.267	0.238	1	3	INTS10
0.000240978	0.167597	0.222	0.196	1	3	PSMC1
0.000241273	0.146991	0.295	0.266	1	3	USP42
0.000241828	0.195775	0.162	0.139	1	3	EIF3D
0.000241961	0.228226	0.153	0.131	1	3	PHRF1
0.000244039	0.864497	0.012	0.007	1	3	MICA
0.000244122	0.540333	0.036	0.025	1	3	RELB
0.000244484	0.334928	0.067	0.052	1	3	ZNF787
0.000245308	0.642344	0.022	0.014	1	3	CEACAM8
0.000245715	0.282347	0.094	0.076	1	3	EBNA1BP2
0.000245896	0.113574	0.363	0.331	1	3	GGT7
0.000245959	0.865703	0.015	0.008	1	3	AC107050.1
0.000247475	0.261394	0.103	0.084	1	3	ARL2BP
0.00024845	0.866088	0.013	0.007	1	3	AC018645.3
0.000249368	0.188084	0.168	0.144	1	3	AK2
0.000249908	0.383803	0.063	0.048	1	3	AC104002.3
0.000251259	0.719956	0.019	0.012	1	3	CCER2
0.000252408	0.41852	0.053	0.04	1	3	SNAPC5
0.000253984	0.214426	0.149	0.127	1	3	LSM12
0.000256156	0.339276	0.071	0.056	1	3	FAM136A
0.000256415	0.569754	0.033	0.023	1	3	C6orf120
0.000256583	0.376891	0.069	0.054	1	3	CFAP53
0.000257679	0.194758	0.165	0.142	1	3	SLC2A4RG
0.000259392	0.309816	0.083	0.067	1	3	PTK6
0.000260156	0.163873	0.249	0.221	1	3	MRPS21
0.000260205	0.236827	0.153	0.132	1	3	LDLR
0.000260528	0.318215	0.08	0.064	1	3	RUNDC1
0.000262586	0.257574	0.121	0.101	1	3	ZNF268
0.000262908	0.29222	0.098	0.08	1	3	SLC36A1
0.000265757	0.134568	0.228	0.201	1	3	PFN2
0.000265799	0.280392	0.102	0.084	1	3	ZNF514
0.000265972	0.836682	0.014	0.008	1	3	AC022784.5
0.000266996	0.14339	0.308	0.279	1	3	SAMD8
0.000267189	0.382427	0.062	0.048	1	3	FAM133A
0.000267367	0.662549	0.02	0.013	1	3	XIAP-AS1
0.00026761	0.687322	0.02	0.013	1	3	LINC02572
0.000267669	0.24932	0.048	0.036	1	3	RBM24
0.000268343	0.247506	0.129	0.108	1	3	RNASEH1
0.00026917	0.136282	0.234	0.207	1	3	KBTBD2
0.000269842	0.30195	0.079	0.063	1	3	ATP6V0D1
0.000270678	0.155065	0.091	0.074	1	3	GPR39
0.000274055	0.46235	0.037	0.026	1	3	AC091534.1
0.000274154	0.152741	0.253	0.226	1	3	RPRD1B
0.000275909	0.956949	0.011	0.006	1	3	SLC19A3
0.000277994	0.333322	0.097	0.079	1	3	TFPT
0.00028282	0.141945	0.267	0.238	1	3	RDH11
0.000283757	0.173021	0.167	0.144	1	3	TSPAN11
0.000283787	0.134048	0.264	0.236	1	3	PRR14L
0.000285904	0.637103	0.022	0.014	1	3	CHPF
0.000286068	0.234383	0.101	0.083	1	3	CCDC28A
0.000287256	0.617775	0.022	0.014	1	3	CEP19
0.000287274	0.921793	0.011	0.006	1	3	GYPC
0.000287922	0.494164	0.022	0.015	1	3	AL021918.5
0.000287952	0.701544	0.02	0.013	1	3	AC016747.1
0.000288805	0.298059	0.083	0.067	1	3	CAPN10
0.000289393	0.437679	0.042	0.03	1	3	NR2F6
0.000291142	0.536855	0.033	0.023	1	3	TSPAN33
0.000291607	0.510508	0.046	0.034	1	3	MAPK13
0.000291823	0.501769	0.03	0.02	1	3	AC079305.3
0.000291884	0.350774	0.064	0.05	1	3	MICALL2
0.000292629	0.87343	0.011	0.006	1	3	AL391832.4
0.00029269	0.201067	0.169	0.146	1	3	PSMD4
0.000301545	0.280687	0.112	0.094	1	3	AP003071.2
0.000301683	0.168332	0.192	0.167	1	3	PSMC2
0.000301824	0.372015	0.056	0.043	1	3	CCDC134
0.000302522	1.02871	0.011	0.006	1	3	CALCB
0.000303817	0.153261	0.255	0.228	1	3	SPOP
0.00030511	0.240049	0.12	0.1	1	3	RNF8
0.000306124	0.202234	0.166	0.143	1	3	AGGF1
0.000306813	0.570889	0.029	0.02	1	3	EMP3
0.000307048	0.639297	0.019	0.012	1	3	ZC3HAV1L
0.000309604	0.449681	0.038	0.027	1	3	AC090618.1
0.000310549	0.553109	0.032	0.022	1	3	HESX1
0.00031097	0.556587	0.031	0.021	1	3	MICOS13
0.000314067	0.909632	0.014	0.008	1	3	AC015914.1
0.000314665	0.151752	0.209	0.184	1	3	AK9
0.00031845	0.961853	0.014	0.008	1	3	MEI4
0.000318799	0.245021	0.132	0.112	1	3	HIRA
0.000321443	0.402375	0.054	0.041	1	3	MRPL14
0.000322875	0.565819	0.024	0.016	1	3	ADH1A
0.000323932	0.120081	0.298	0.268	1	3	FAM120A
0.000324061	0.203973	0.161	0.138	1	3	MEAK7
0.000325217	0.320654	0.079	0.063	1	3	ACTR5
0.000326172	0.470691	0.031	0.021	1	3	AC106037.3
0.000326277	0.199799	0.201	0.177	1	3	PYGB
0.000326814	0.861086	0.017	0.01	1	3	LINC01762
0.00032766	0.887581	0.012	0.007	1	3	TM4SF19-AS1
0.000330919	0.246108	0.111	0.092	1	3	ZNF746
0.00033223	0.541911	0.029	0.02	1	3	AC112178.1
0.000332749	0.305526	0.076	0.06	1	3	TBC1D17
0.000333452	0.510336	0.033	0.023	1	3	IRAK2
0.000333973	0.134587	0.32	0.291	1	3	PSMA6
0.000334687	0.329222	0.078	0.062	1	3	AC007285.1
0.000336897	0.329766	0.055	0.042	1	3	METTL7A
0.000339034	0.28561	0.092	0.075	1	3	DDX49
0.000339116	0.218196	0.167	0.144	1	3	PSMB5
0.000341705	0.461651	0.049	0.036	1	3	AC008870.4
0.000343426	0.144026	0.216	0.19	1	3	HMGCR
0.000345551	0.19557	0.143	0.121	1	3	SDHB
0.000346268	0.795374	0.015	0.009	1	3	AP003120.1
0.00034684	0.133126	0.242	0.214	1	3	PPP6C
0.000347001	0.426672	0.045	0.034	1	3	PHF13
0.00034726	0.118823	0.071	0.056	1	3	AL132780.1
0.000350357	0.686859	0.019	0.012	1	3	ABHD11
0.000350601	0.243572	0.14	0.119	1	3	COMMD7
0.000350993	0.467696	0.032	0.022	1	3	CCN1
0.000351155	0.241594	0.127	0.107	1	3	TMEM242
0.000351164	0.809201	0.014	0.008	1	3	ZBTB12
0.000352111	0.733252	0.017	0.011	1	3	TTC36
0.000353067	0.502079	0.031	0.022	1	3	AC093227.3
0.000353214	0.723268	0.017	0.011	1	3	C8orf58
0.000353906	0.147772	0.209	0.184	1	3	AL139021.1
0.000354267	0.644156	0.021	0.013	1	3	PANO1
0.000354394	0.337349	0.066	0.051	1	3	VAMP7
0.000362419	0.707627	0.017	0.01	1	3	AC018410.2
0.000363366	0.354478	0.073	0.058	1	3	SBDS
0.000364162	0.341629	0.086	0.07	1	3	AL353689.3
0.000365141	0.333372	0.078	0.063	1	3	LLPH
0.000368246	0.170612	0.152	0.13	1	3	ARL14EP
0.000368454	0.188932	0.149	0.128	1	3	MDC1
0.000372912	0.767826	0.016	0.01	1	3	AC106772.1
0.000373135	0.834282	0.012	0.007	1	3	FOXR1
0.000373396	0.457159	0.044	0.032	1	3	TXNDC17
0.000375214	0.758787	0.015	0.009	1	3	AL023775.2
0.000375942	0.162645	0.219	0.194	1	3	AC092296.2
0.000376148	0.241522	0.115	0.096	1	3	FUCA2
0.000377403	0.5242	0.031	0.021	1	3	AC025259.1
0.000379154	0.504628	0.032	0.023	1	3	LINC02362
0.000379459	0.122453	0.227	0.201	1	3	AL133334.1
0.000379825	0.383541	0.065	0.051	1	3	AGER
0.000380153	0.200066	0.167	0.144	1	3	EFCAB14
0.000380438	0.214551	0.177	0.154	1	3	MPV17L
0.000380913	0.35502	0.088	0.072	1	3	SCOC
0.000383761	0.52614	0.031	0.021	1	3	IFITM10
0.000386569	0.240536	0.122	0.103	1	3	LTO1
0.00038718	0.309104	0.089	0.073	1	3	P3H4
0.000387241	0.405272	0.049	0.037	1	3	DUSP14
0.000388864	0.839047	0.014	0.008	1	3	AL645507.1
0.000390215	0.384804	0.058	0.045	1	3	DYRK1B
0.000391343	0.714144	0.019	0.012	1	3	AMIGO2
0.000391366	0.41713	0.044	0.033	1	3	PIK3IP1
0.000395399	0.26599	0.111	0.092	1	3	ZNF417
0.00039644	0.581249	0.021	0.014	1	3	AL583829.1
0.000398861	0.410409	0.038	0.027	1	3	AC005225.2
0.00039999	0.602804	0.219	0.202	1	3	BAALC-AS1
0.000402753	0.55268	0.027	0.019	1	3	ILVBL
0.000403261	0.171043	0.171	0.148	1	3	PRPF38A
0.00040427	0.151402	0.246	0.22	1	3	NCK1-DT
0.000406	0.283755	0.102	0.085	1	3	TOP3B
0.000406245	0.134804	0.387	0.361	1	3	AP2A2
0.000406696	0.536531	0.029	0.02	1	3	C14orf119
0.00041325	0.653199	0.018	0.011	1	3	AL365318.1
0.000415892	0.369254	0.05	0.037	1	3	RMI2
0.000416535	0.744748	0.015	0.009	1	3	CR392000.2
0.000418724	0.273231	0.083	0.067	1	3	CMTM6
0.000419476	0.344288	0.086	0.07	1	3	NPRL2
0.000419566	0.690633	0.017	0.011	1	3	AC010883.1
0.000421504	0.42003	0.048	0.036	1	3	RAB8A
0.000424598	0.530368	0.031	0.022	1	3	MYADM
0.000425039	0.240077	0.136	0.116	1	3	AVIL
0.000426198	0.43661	0.035	0.025	1	3	C9orf92
0.000426875	0.42327	0.043	0.032	1	3	ARRDC1-AS1
0.000428016	0.209845	0.181	0.158	1	3	ERP29
0.000428925	0.640143	0.022	0.015	1	3	FRMD6-AS1
0.000431503	0.27778	0.101	0.084	1	3	AF131215.6
0.000433214	0.246249	0.123	0.104	1	3	SERF2
0.000434016	0.400263	0.055	0.042	1	3	IFFO1
0.000439774	0.243841	0.111	0.093	1	3	COQ9
0.00044072	0.821789	0.014	0.008	1	3	FAM169B
0.000443018	0.496552	0.022	0.014	1	3	LINC01339
0.000443353	0.768018	0.015	0.009	1	3	AC008080.4
0.000445166	0.453594	0.04	0.029	1	3	PEX19
0.000445895	0.323796	0.065	0.051	1	3	AP002381.2
0.000446718	0.117916	0.356	0.328	1	3	SPRED2
0.000447067	0.423568	0.054	0.042	1	3	RBM7
0.000452515	0.490238	0.034	0.025	1	3	AC009145.3
0.000452714	0.801894	0.014	0.008	1	3	PEX12
0.000453579	0.656211	0.021	0.014	1	3	AC100778.3
0.000453793	0.266092	0.074	0.059	1	3	LINC01570
0.000456413	0.431531	0.036	0.026	1	3	AC007569.1
0.000457403	0.399865	0.054	0.041	1	3	CHCHD7
0.000459274	0.321414	0.079	0.064	1	3	ZNF282
0.000461002	0.172072	0.02	0.013	1	3	LINC01707
0.000466496	0.154375	0.218	0.193	1	3	LSM8
0.000467319	0.442336	0.049	0.037	1	3	USP35
0.000467914	0.304787	0.079	0.064	1	3	ATRIP
0.000467924	0.388455	0.06	0.047	1	3	THG1L
0.000471637	0.488737	0.04	0.029	1	3	MMP15
0.00047259	0.217011	0.121	0.102	1	3	INSIG2
0.000473727	0.771648	0.015	0.009	1	3	LINC01054
0.000474532	0.235753	0.118	0.099	1	3	CRELD1
0.000475455	0.132138	0.239	0.212	1	3	CPSF7
0.000479659	0.231974	0.146	0.125	1	3	PPT1
0.000481204	0.207402	0.147	0.126	1	3	CLPX
0.000484122	0.954161	0.01	0.005	1	3	AL161729.1
0.000488837	0.428691	0.043	0.032	1	3	KRBA1
0.000489141	0.101112	0.265	0.237	1	3	AC015853.3
0.00049055	0.762165	0.015	0.009	1	3	SLC25A21-AS1
0.000491768	0.844284	0.011	0.006	1	3	SERTAD1
0.000492208	0.964578	0.011	0.006	1	3	AC108058.1
0.000492293	0.253824	0.124	0.105	1	3	PHF1
0.000493587	0.122703	0.319	0.29	1	3	LRIG2
0.000494293	0.420598	0.079	0.064	1	3	ETV3
0.000494369	0.287271	0.124	0.105	1	3	RBCK1
0.000495643	0.640859	0.022	0.015	1	3	TMEM42
0.000495894	0.482141	0.036	0.026	1	3	MRPL10
0.00049619	0.433337	0.026	0.018	1	3	NPNT
0.0004975	0.316422	0.072	0.057	1	3	MANBAL
0.000497929	0.622083	0.023	0.015	1	3	TMEM99
0.000498738	0.469828	0.037	0.027	1	3	IL18BP
0.000499577	0.854814	0.012	0.007	1	3	AC008549.2
0.000501742	0.598123	0.023	0.015	1	3	NEURL2
0.000502148	0.603054	0.022	0.014	1	3	PCBD1
0.000508177	0.454244	0.043	0.032	1	3	IMP3
0.000508721	0.978905	0.011	0.006	1	3	MAP3K6
0.000509286	0.165756	0.196	0.173	1	3	SENP1
0.000509463	0.673546	0.019	0.012	1	3	AC002458.1
0.000511528	0.203168	0.131	0.111	1	3	AL450306.1
0.000512788	0.216245	0.129	0.109	1	3	NDST1
0.000513088	0.173766	0.15	0.128	1	3	TMA16
0.00051693	0.493089	0.019	0.012	1	3	OLFML2A
0.000517054	0.314734	0.088	0.072	1	3	AL035658.1
0.000518486	0.7877	0.014	0.008	1	3	AC004494.1
0.000521371	0.381161	0.053	0.04	1	3	TMC4
0.000523118	0.233647	0.118	0.099	1	3	FDX2
0.000523638	0.485257	0.031	0.022	1	3	PPP1R17
0.000524353	0.542775	0.029	0.02	1	3	TSPO
0.000524839	0.699644	0.017	0.01	1	3	AL139330.1
0.00052586	0.313333	0.079	0.064	1	3	TMEM208
0.000525909	0.159575	0.174	0.152	1	3	ANP32B
0.000529288	0.682301	0.018	0.011	1	3	EFNA1
0.000529369	0.656938	0.023	0.015	1	3	SIM2
0.000529574	0.473058	0.031	0.022	1	3	FDXR
0.000529619	0.274571	0.095	0.079	1	3	MRPS23
0.000530032	0.84931	0.012	0.006	1	3	STRA6
0.000532459	0.399909	0.057	0.044	1	3	NOA1
0.000532795	0.205861	0.131	0.112	1	3	ERCC1
0.000534413	0.170088	0.244	0.219	1	3	ZNF398
0.000535113	0.454029	0.035	0.025	1	3	TMEM251
0.000535433	0.267443	0.116	0.097	1	3	COX7B
0.000537628	0.627734	0.022	0.014	1	3	AC012360.1
0.000542441	0.209839	0.112	0.094	1	3	RPL23A
0.000544213	0.447498	0.038	0.027	1	3	FGL2
0.000544312	0.354741	0.067	0.053	1	3	ATP6V1F
0.000545095	0.220471	0.144	0.123	1	3	ZBTB41
0.000547517	0.85071	0.014	0.008	1	3	LINC02158
0.00054969	0.297348	0.077	0.062	1	3	ZNF776
0.000553592	0.202138	0.089	0.072	1	3	BX004807.1
0.000554178	0.122469	0.229	0.204	1	3	RNF32
0.000557488	0.354973	0.057	0.044	1	3	IMP4
0.000560091	0.319863	0.077	0.062	1	3	HAUS3
0.000561603	0.53479	0.029	0.02	1	3	AL121944.1
0.000562175	0.263341	0.115	0.097	1	3	RABL3
0.000566778	0.305448	0.077	0.062	1	3	ADAT2
0.000567377	0.439588	0.034	0.024	1	3	STAT6
0.000570062	0.367977	0.202	0.18	1	3	SAR1A
0.000570638	0.234764	0.119	0.101	1	3	ZGPAT
0.000575903	0.154781	0.203	0.179	1	3	ZNF587
0.000576251	0.161952	0.18	0.157	1	3	TMTC3
0.000577266	0.363527	0.057	0.044	1	3	AP000753.2
0.000577619	0.595605	0.026	0.018	1	3	KIF17
0.000584009	0.479759	0.032	0.023	1	3	LINC01341
0.000585029	0.225713	0.15	0.13	1	3	CIAPIN1
0.000588196	0.540268	0.031	0.022	1	3	AC034193.1
0.000591614	0.371544	0.065	0.052	1	3	GMPR2
0.000591935	0.756336	0.013	0.008	1	3	CLDND2
0.000594351	0.403892	0.049	0.037	1	3	KBTBD3
0.000595479	0.45018	0.039	0.028	1	3	HDAC11
0.000597061	0.498644	0.031	0.021	1	3	CHPF2
0.0005971	0.284451	0.087	0.071	1	3	BEND6
0.000600364	0.462021	0.035	0.025	1	3	GPKOW
0.000603777	0.301783	0.076	0.061	1	3	DAD1
0.000604163	0.450237	0.043	0.032	1	3	SLC50A1
0.00060611	0.178086	0.224	0.2	1	3	NRBP1
0.000610558	0.272183	0.087	0.071	1	3	ZNF830
0.000614274	0.525396	0.039	0.028	1	3	TEX52
0.000614351	0.238416	0.131	0.112	1	3	AXIN1
0.000615255	0.215759	0.176	0.154	1	3	NSFL1C
0.000616	0.231523	0.129	0.11	1	3	SF3B6
0.000619466	0.955645	0.012	0.007	1	3	AC107881.1
0.000620307	0.250186	0.119	0.101	1	3	C17orf80
0.000622004	0.258626	0.088	0.072	1	3	MUTYH
0.000627932	0.447666	0.035	0.025	1	3	TCEA3
0.000628843	0.590487	0.023	0.015	1	3	LINC02044
0.000630137	0.137709	0.158	0.137	1	3	BTBD8
0.000634599	0.144323	0.202	0.178	1	3	KRBOX4
0.000640196	0.191224	0.147	0.126	1	3	PLA2G12A
0.000642266	0.658989	0.017	0.01	1	3	AL354707.1
0.00064379	0.235885	0.105	0.087	1	3	CHRNE
0.000644078	0.145707	0.186	0.162	1	3	TMEM87B
0.000645269	0.425391	0.038	0.028	1	3	RNF222
0.000645708	0.302618	0.072	0.058	1	3	GUCA1B
0.00064583	0.172482	0.152	0.131	1	3	SURF4
0.000647837	0.57815	0.025	0.017	1	3	PIGV
0.000652574	0.181004	0.151	0.13	1	3	SH2B3
0.000652803	0.183243	0.155	0.133	1	3	ATP6V1G1
0.00065585	0.297423	0.081	0.066	1	3	MRPL44
0.000660192	0.356361	0.053	0.041	1	3	TRMT112
0.0006644	0.42562	0.041	0.03	1	3	TMEM101
0.00066694	0.265667	0.085	0.07	1	3	METTL23
0.00066703	0.477872	0.037	0.027	1	3	ZNF225
0.00066722	0.461173	0.038	0.028	1	3	TOGARAM2
0.000669985	0.87343	0.012	0.007	1	3	LGALS2
0.000672672	0.198305	0.154	0.133	1	3	MPPE1
0.000675037	0.347255	0.066	0.052	1	3	ARL9
0.000678159	0.244241	0.116	0.098	1	3	AC023509.2
0.000678436	0.237908	0.112	0.094	1	3	SNRPC
0.000683152	0.374051	0.048	0.037	1	3	C2orf74
0.000685371	0.467696	0.034	0.025	1	3	EFCAB12
0.000688159	0.250604	0.083	0.067	1	3	SEC24B-AS1
0.000688755	0.11444	0.277	0.25	1	3	NPRL3
0.000689034	0.510241	0.023	0.016	1	3	AL445250.1
0.000689464	0.214336	0.139	0.119	1	3	GAS8
0.000692133	0.51086	0.031	0.022	1	3	ZFP3
0.000695691	0.25437	0.128	0.11	1	3	DUS2
0.000696556	0.216417	0.138	0.119	1	3	MLLT6
0.000696626	0.937666	0.024	0.016	1	3	SEPTIN4-AS1
0.000708421	0.268971	0.081	0.066	1	3	C12orf49
0.000713558	0.727328	0.015	0.009	1	3	AC012409.1
0.000714732	0.165207	0.177	0.155	1	3	NBN
0.000718076	0.33464	0.07	0.056	1	3	RNF187
0.000718083	0.240212	0.102	0.085	1	3	KIAA1143
0.000721068	0.646838	0.021	0.014	1	3	AC073863.1
0.000722358	0.124586	0.292	0.264	1	3	KCTD20
0.000723153	0.224919	0.127	0.108	1	3	PFKL
0.000725473	0.243824	0.104	0.087	1	3	SFXN2
0.000728841	0.281446	0.079	0.064	1	3	ETAA1
0.000729913	0.498677	0.038	0.028	1	3	EEF2KMT
0.000730905	0.351724	0.053	0.041	1	3	AGAP5
0.000733139	0.31055	0.059	0.046	1	3	CASP9
0.000736997	0.588481	0.021	0.014	1	3	RASD1
0.00073825	0.290391	0.079	0.064	1	3	AC004951.1
0.000746733	0.137992	0.229	0.204	1	3	ZNF790
0.000747385	0.199686	0.162	0.141	1	3	PPIL3
0.000749077	0.382496	0.058	0.045	1	3	KCTD17
0.000749899	0.540607	0.025	0.017	1	3	PRODH
0.000749995	0.246855	0.106	0.089	1	3	MRPL22
0.000752065	0.19262	0.153	0.132	1	3	RALBP1
0.000753729	0.128432	0.249	0.223	1	3	RNF168
0.000761139	0.383609	0.047	0.036	1	3	TMEM147
0.000761534	0.236504	0.106	0.088	1	3	WDYHV1
0.000762263	0.281586	0.091	0.075	1	3	KAT5
0.000763398	0.278687	0.088	0.073	1	3	FAM114A2
0.000766781	0.642217	0.022	0.015	1	3	DEF6
0.000768246	0.28447	0.088	0.072	1	3	GTF3C5
0.000772359	0.330599	0.063	0.05	1	3	ZNF343
0.000779966	0.159591	0.165	0.144	1	3	DBT
0.000780196	0.267849	0.086	0.071	1	3	DDX56
0.000781694	0.191125	0.133	0.114	1	3	TXN
0.000782636	0.473493	0.026	0.018	1	3	PCDHB16
0.000783116	0.227847	0.11	0.093	1	3	MIR29B2CHG
0.000783154	0.520097	0.026	0.018	1	3	AL121839.2
0.000784837	0.38508	0.049	0.037	1	3	WAS
0.000787881	0.281099	0.075	0.06	1	3	CSNK2B
0.000790828	0.285449	0.088	0.073	1	3	HNRNPH2
0.000792028	0.321992	0.068	0.054	1	3	ACAD8
0.00079241	0.325961	0.067	0.053	1	3	PHF5A
0.000793014	0.292126	0.074	0.059	1	3	KDELR1
0.00079866	0.37033	0.054	0.042	1	3	SRGAP3-AS3
0.000799526	0.238375	0.108	0.091	1	3	ANKRA2
0.000800054	0.544491	0.025	0.017	1	3	ZSCAN1
0.000801892	0.798061	0.011	0.006	1	3	AL359693.1
0.000808461	0.410579	0.046	0.035	1	3	FOXRED2
0.000808845	0.245532	0.108	0.091	1	3	NDUFB6
0.000813855	0.344282	0.064	0.05	1	3	C5orf51
0.000816655	0.489737	0.03	0.021	1	3	SORBS3
0.000817223	0.174278	0.205	0.182	1	3	PSMB2
0.000817465	0.290908	0.082	0.067	1	3	EARS2
0.000820913	0.379991	0.045	0.034	1	3	TBRG4
0.000822622	0.309032	0.069	0.055	1	3	PNRC2
0.00082592	0.23942	0.101	0.084	1	3	TBCE.1
0.000826536	0.115148	0.191	0.167	1	3	C1S
0.000827375	0.721848	0.015	0.009	1	3	AC004263.2
0.000827621	0.176087	0.16	0.139	1	3	ATPAF2
0.000829613	0.357618	0.069	0.055	1	3	SORD
0.000833401	0.310133	0.069	0.055	1	3	GRPEL1
0.000838309	0.66399	0.017	0.01	1	3	CCDC151
0.000840574	0.895185	0.012	0.007	1	3	PNPO
0.000843664	0.235322	0.117	0.099	1	3	LATS2
0.00084546	0.513799	0.031	0.022	1	3	CHAC1
0.000846085	0.160205	0.188	0.165	1	3	SSU72
0.000848569	0.330138	0.064	0.051	1	3	C1orf109
0.000851534	0.224965	0.085	0.069	1	3	DLGAP1-AS1
0.000852468	0.102924	0.297	0.269	1	3	HDLBP
0.000860021	0.570469	0.021	0.014	1	3	TP53TG1
0.000866607	0.695069	0.016	0.01	1	3	AC012313.5
0.000868491	0.670517	0.016	0.01	1	3	ADAMTS15
0.000870703	0.307439	0.075	0.061	1	3	BNIP1
0.000878612	0.168274	0.145	0.125	1	3	AP000487.1
0.000883472	0.465612	0.037	0.027	1	3	LSM10
0.000884373	0.285681	0.075	0.06	1	3	CTBP1-DT
0.000884716	0.263488	0.084	0.069	1	3	DDN-AS1
0.000885451	0.521871	0.031	0.022	1	3	HIGD2A
0.000903954	0.126272	0.232	0.207	1	3	MALT1
0.000904129	0.736527	0.013	0.008	1	3	AC022400.2
0.000904721	0.156026	0.188	0.165	1	3	LINC00205
0.000905304	0.214732	0.134	0.115	1	3	DUS1L
0.00090768	0.108357	0.283	0.257	1	3	DDX42
0.000911021	0.399789	0.051	0.039	1	3	ABCF3
0.000912382	0.188597	0.165	0.144	1	3	GTF2H3
0.000915372	0.210902	0.131	0.112	1	3	MRPL13
0.000915869	0.190937	0.168	0.147	1	3	ZNF441
0.000919839	0.598527	0.021	0.014	1	3	AC114401.1
0.000921905	0.158635	0.231	0.207	1	3	DCUN1D1
0.000927294	0.505374	0.026	0.018	1	3	ARL13A
0.000931586	0.190106	0.189	0.167	1	3	UBE3B
0.000934382	0.375096	0.051	0.04	1	3	GORAB
0.000936986	0.699644	0.017	0.011	1	3	AL023806.1
0.000938093	0.265409	0.08	0.066	1	3	KCNIP3
0.000940934	0.453347	0.057	0.044	1	3	AL109615.2
0.000942966	0.63253	0.017	0.011	1	3	MTFP1
0.000947784	0.347007	0.052	0.04	1	3	ANGPTL4
0.000949708	0.218817	0.122	0.104	1	3	MEGF8
0.000949825	0.111812	0.164	0.143	1	3	ACOT13
0.000950482	0.216535	0.128	0.109	1	3	MTRR
0.000951039	0.587536	0.023	0.016	1	3	SPATS1
0.000953505	0.329186	0.076	0.062	1	3	PLP1
0.000955268	0.809518	0.011	0.006	1	3	FAM43A
0.000962174	0.238681	0.092	0.076	1	3	EAF1
0.000963989	0.380785	0.043	0.032	1	3	ZNF763
0.000965402	0.114033	0.323	0.296	1	3	SNW1
0.000967261	0.200242	0.157	0.137	1	3	AC015871.1
0.000970346	0.317192	0.064	0.051	1	3	NKIRAS2
0.000972834	0.73071	0.016	0.01	1	3	AC145285.2
0.000977687	0.610822	0.018	0.012	1	3	AL136317.2
0.000982474	0.216706	0.127	0.108	1	3	SUGP1
0.000983173	0.348589	0.064	0.051	1	3	MASP2
0.000983693	0.203926	0.119	0.101	1	3	LARP7
0.000985787	0.181902	0.178	0.157	1	3	RING1
0.000991999	0.186452	0.204	0.182	1	3	MTPN
0.000995022	0.217171	0.113	0.096	1	3	UQCRC1
0.000999532	0.749054	0.013	0.008	1	3	AC018695.2
0.00100264	0.879331	0.011	0.006	1	3	C1RL-AS1
0.00100533	0.539707	0.024	0.017	1	3	FAM218A
0.00100805	0.166671	0.164	0.144	1	3	SEC16A
0.00101495	0.249017	0.093	0.077	1	3	POLR2C
0.00101944	0.567242	0.015	0.009	1	3	AL358134.1
0.00103129	0.108073	0.312	0.283	1	3	CMTM4
0.0010356	0.368091	0.055	0.043	1	3	AC123768.3
0.0010418	0.511428	0.032	0.023	1	3	ZNF132
0.00104566	0.186321	0.136	0.117	1	3	EIF2S1
0.00104781	0.52731	0.023	0.016	1	3	AC108063.1
0.00105326	0.113128	0.299	0.271	1	3	ODR4
0.00105341	0.253545	0.094	0.078	1	3	PIN1
0.00105727	0.677296	0.016	0.01	1	3	ACADS
0.00105835	0.298059	0.081	0.066	1	3	AC133550.3
0.00106102	0.127303	0.163	0.142	1	3	RPS25
0.00106196	0.619953	0.019	0.012	1	3	AC012615.1
0.00106791	0.152173	0.193	0.171	1	3	MIRLET7BHG
0.00106923	0.148222	0.199	0.176	1	3	ZNF432
0.00107452	0.191248	0.145	0.126	1	3	E4F1
0.00108423	0.107812	0.272	0.245	1	3	DNAJC5
0.00108478	0.342462	0.027	0.019	1	3	GEM
0.001094	0.343978	0.06	0.047	1	3	AC010319.4
0.00109494	0.316089	0.061	0.048	1	3	TAF1A
0.00109546	0.260232	0.084	0.069	1	3	SND1-IT1
0.00109659	0.481714	0.021	0.014	1	3	ABCB4
0.00110185	0.115015	0.289	0.262	1	3	EFCAB7
0.00110368	0.380499	0.042	0.032	1	3	AL163541.1
0.00110571	0.761822	0.013	0.008	1	3	MYCBPAP
0.00110633	0.135239	0.238	0.214	1	3	TUBGCP5
0.00110834	0.112938	0.139	0.119	1	3	AC105206.2
0.00110902	0.536395	0.025	0.017	1	3	AC010547.1
0.00110975	0.864497	0.012	0.007	1	3	ZNF296
0.00111535	0.308231	0.068	0.055	1	3	IQCD
0.00112514	0.657553	0.018	0.011	1	3	IDUA
0.00112601	0.191047	0.155	0.135	1	3	PHAX
0.00112705	0.225514	0.116	0.099	1	3	DHX16
0.00113152	0.695582	0.016	0.01	1	3	AC011498.1
0.0011324	0.372082	0.051	0.04	1	3	BLOC1S1
0.0011328	0.153361	0.23	0.207	1	3	LCMT1
0.00113469	0.60226	0.021	0.014	1	3	AC008906.2
0.00113759	0.187921	0.12	0.102	1	3	RPS5
0.0011496	0.399774	0.026	0.018	1	3	C5orf63
0.0011645	0.207229	0.148	0.128	1	3	CPSF2
0.00116668	0.391167	0.044	0.033	1	3	AC007881.4
0.00117455	0.697502	0.017	0.011	1	3	AP002748.4
0.00117616	0.258137	0.089	0.074	1	3	KCTD2
0.00117865	0.893717	0.01	0.006	1	3	AC108860.2
0.00118089	0.270291	0.081	0.066	1	3	PPP2R5B
0.00118312	0.217129	0.113	0.095	1	3	PI4K2A
0.00118314	0.400677	0.014	0.008	1	3	AC246817.1
0.00118395	0.855872	0.012	0.007	1	3	AC112484.3
0.00118539	0.115347	0.256	0.231	1	3	RHOA
0.00118627	0.48333	0.034	0.025	1	3	AP001021.1
0.00118712	0.929173	0.011	0.006	1	3	INPP5D
0.00118902	0.263837	0.069	0.055	1	3	AC009299.3
0.00119081	0.813742	0.012	0.007	1	3	AP003467.1
0.0011913	0.385094	0.052	0.04	1	3	TBC1D3L
0.00119173	0.440877	0.036	0.027	1	3	C2orf80
0.00119543	0.691926	0.017	0.011	1	3	ANXA9
0.00119783	0.617775	0.015	0.009	1	3	AP006261.1
0.00120346	0.690184	0.017	0.011	1	3	PRELID3B
0.00120607	0.341919	0.06	0.047	1	3	ZNF275
0.00120625	0.318215	0.057	0.045	1	3	TF
0.00121088	0.340411	0.069	0.056	1	3	IFRD2
0.0012123	0.802717	0.013	0.008	1	3	CDC37L1-DT
0.00121507	0.144692	0.083	0.068	1	3	CNMD
0.0012162	0.799555	0.012	0.007	1	3	AC009102.2
0.00121712	0.671852	0.018	0.012	1	3	AC108863.2
0.00122354	0.468612	0.036	0.026	1	3	AL158207.2
0.00122387	0.378086	0.044	0.034	1	3	NUDT17
0.00122492	0.134621	0.252	0.228	1	3	BRI3
0.00122828	0.729985	0.013	0.008	1	3	AL627171.1
0.0012292	0.111416	0.28	0.253	1	3	ICE2
0.0012371	0.599116	0.018	0.011	1	3	MAP3K14-AS1
0.00123731	0.733252	0.014	0.009	1	3	BX088723.1
0.00123912	0.229822	0.13	0.112	1	3	ZBED3
0.00124438	0.191045	0.13	0.112	1	3	ATP5MPL
0.00124765	0.150435	0.166	0.145	1	3	CDC37L1
0.00124825	0.119677	0.214	0.19	1	3	VANGL2
0.00124868	0.402221	0.044	0.033	1	3	AC079411.1
0.00125798	0.348135	0.053	0.041	1	3	MOSPD1
0.00125946	0.840893	0.014	0.008	1	3	AC008825.1
0.0012596	0.333951	0.044	0.034	1	3	DNAJB9
0.00126066	0.189267	0.14	0.121	1	3	SH3BP2
0.00126193	0.739679	0.014	0.008	1	3	TIMP4
0.00126443	0.483853	0.034	0.025	1	3	MRPL55
0.00126625	0.249471	0.048	0.037	1	3	AL391097.3
0.00126639	0.178311	0.122	0.104	1	3	ZNF12
0.0012732	0.127707	0.229	0.205	1	3	CNOT9
0.00127663	0.28087	0.075	0.061	1	3	PHLDB3
0.00128406	0.443746	0.036	0.026	1	3	SLC2A8
0.00128414	0.241489	0.093	0.078	1	3	GPR183
0.00128629	0.353154	0.055	0.043	1	3	EGFL8
0.00128991	0.163935	0.181	0.159	1	3	DENND10
0.00130079	0.260387	0.1	0.084	1	3	NSUN5
0.00130266	0.301536	0.07	0.056	1	3	CPT1B
0.00130422	0.281016	0.07	0.056	1	3	MED30
0.00130669	0.476363	0.032	0.024	1	3	TSPAN6
0.00131179	0.55622	0.022	0.015	1	3	TMEM191B
0.00132399	0.374249	0.047	0.036	1	3	RBMXL1
0.00132487	0.443746	0.03	0.022	1	3	SLC27A3
0.00132835	0.396669	0.039	0.03	1	3	ZNF845
0.00133034	0.299836	0.072	0.059	1	3	ELP5
0.00133096	0.117976	0.063	0.05	1	3	MALRD1
0.00133146	0.188452	0.146	0.127	1	3	PLEKHA3
0.00133274	0.571871	0.02	0.013	1	3	AC020584.1
0.00133615	0.221832	0.125	0.108	1	3	SLC18B1
0.00134326	0.829317	0.018	0.012	1	3	LINC02163
0.00134462	0.267076	0.078	0.064	1	3	SDE2
0.00134472	0.181372	0.206	0.184	1	3	HDHD2
0.00134651	0.363518	0.029	0.02	1	3	MYLPF
0.00135089	0.279825	0.097	0.081	1	3	PEX10
0.0013539	0.775688	0.012	0.007	1	3	LINC02604
0.00135785	0.471971	0.033	0.024	1	3	AC003682.1
0.00135886	0.297531	0.074	0.06	1	3	TANGO2
0.00136541	0.537272	0.023	0.016	1	3	AC119396.2
0.0013657	0.353504	0.067	0.054	1	3	TXNRD3
0.00136588	0.733252	0.016	0.01	1	3	EDRF1-DT
0.00136618	0.390226	0.043	0.033	1	3	AL590652.1
0.00137106	0.442256	0.046	0.035	1	3	ARFRP1
0.00137232	0.27893	0.082	0.067	1	3	NRIP2
0.00137539	0.257825	0.091	0.076	1	3	ARL1
0.00137608	0.193164	0.141	0.122	1	3	AC010642.2
0.00137919	0.4953	0.027	0.019	1	3	AC024896.1
0.00138559	0.102405	0.405	0.377	1	3	AIG1
0.00138728	0.189331	0.146	0.127	1	3	RPL38
0.00139763	0.245033	0.112	0.095	1	3	RHOT2
0.00140271	0.202981	0.121	0.103	1	3	MTMR14
0.00140475	0.262794	0.093	0.078	1	3	C21orf91
0.0014078	0.571971	0.016	0.01	1	3	AC113346.2
0.0014088	0.597074	0.015	0.009	1	3	AL589645.1
0.001409	0.491051	0.033	0.024	1	3	SNX15
0.00141096	0.220978	0.092	0.077	1	3	SLU7
0.00141129	0.103481	0.325	0.298	1	3	CEP68
0.001419	0.110559	0.237	0.212	1	3	PCCB
0.00142418	0.358389	0.046	0.035	1	3	C2orf81
0.00142968	0.847324	0.01	0.006	1	3	AL136115.1
0.00143065	0.266263	0.074	0.06	1	3	NUBP1
0.0014422	0.405678	0.036	0.027	1	3	ZSWIM3
0.00144252	0.347566	0.064	0.051	1	3	MSTO1
0.00144745	0.412147	0.04	0.031	1	3	PPP5D1
0.00144782	0.347907	0.048	0.037	1	3	AL031846.2
0.00144985	0.268029	0.088	0.073	1	3	QDPR
0.00145476	0.695069	0.016	0.01	1	3	AP001372.2
0.00145564	0.323452	0.062	0.05	1	3	PHKG2
0.00145636	0.581249	0.02	0.013	1	3	AC073655.2
0.00145879	0.310892	0.07	0.057	1	3	RGL4
0.00145959	0.279366	0.077	0.063	1	3	POLM
0.00146492	0.577133	0.019	0.012	1	3	AC012409.3
0.00147895	0.810068	0.012	0.007	1	3	FZD10
0.00148205	0.12581	0.235	0.211	1	3	INTS9
0.00148391	0.189514	0.136	0.118	1	3	AL049869.3
0.0014914	0.521128	0.026	0.018	1	3	AC002398.1
0.0014962	0.333914	0.058	0.046	1	3	EFHD1
0.00150204	0.733252	0.012	0.007	1	3	LINC01625
0.00151562	0.285242	0.081	0.067	1	3	ZNF518B
0.00151752	0.662617	0.016	0.01	1	3	Z95115.1
0.00152067	0.179433	0.148	0.129	1	3	SEC23B
0.00152232	0.13296	0.14	0.121	1	3	PSTPIP2
0.00152366	0.155456	0.218	0.196	1	3	NUDC
0.00152368	0.105796	0.356	0.33	1	3	CCDC93
0.00153533	0.230874	0.12	0.103	1	3	MTPAP
0.00154298	0.15114	0.159	0.139	1	3	OSTM1
0.00154696	0.188675	0.148	0.129	1	3	ZBTB5
0.00155023	0.161178	0.159	0.139	1	3	AC022137.4
0.00155362	0.368256	0.047	0.036	1	3	GDE1
0.00155578	0.241569	0.088	0.074	1	3	AC006064.2
0.00155658	0.145981	0.19	0.168	1	3	HIF1AN
0.00155672	0.736667	0.013	0.008	1	3	AC092745.4
0.00155964	0.34454	0.057	0.045	1	3	DRG2
0.00156451	0.230814	0.12	0.103	1	3	PPP4C
0.00156551	0.284673	0.068	0.055	1	3	LZTS2
0.00156905	0.279809	0.075	0.061	1	3	STK11
0.0015698	0.192433	0.144	0.125	1	3	DDRGK1
0.00157606	0.130626	0.221	0.199	1	3	RPLP0
0.0015788	0.686859	0.014	0.009	1	3	AL358790.1
0.00158695	0.213022	0.123	0.105	1	3	AP002498.1
0.00159062	0.518514	0.024	0.017	1	3	AL158214.2
0.00159473	0.245907	0.089	0.074	1	3	ZNF287
0.00159909	0.189295	0.142	0.124	1	3	EIF2B2
0.00160031	0.174723	0.128	0.11	1	3	KCTD9
0.0016024	0.151873	0.213	0.19	1	3	AC087500.1
0.00160401	0.706285	0.014	0.009	1	3	AL731553.1
0.00160741	0.157994	0.179	0.158	1	3	ASIP
0.00161119	0.172689	0.199	0.178	1	3	LONP1
0.0016214	0.112631	0.244	0.219	1	3	ZNF121
0.001623	0.232445	0.09	0.075	1	3	UQCRQ
0.00162306	0.229649	0.12	0.103	1	3	PLN
0.00162433	0.570981	0.021	0.014	1	3	LINC00689
0.00163266	0.182925	0.187	0.166	1	3	NOL9
0.00163658	0.50613	0.03	0.021	1	3	SCOC-AS1
0.00164043	0.349672	0.046	0.035	1	3	SMIM15
0.00164665	0.228368	0.089	0.074	1	3	DDX39A
0.00165089	0.33672	0.046	0.036	1	3	ZNF358
0.00165742	0.152464	0.148	0.128	1	3	PPIE
0.00165828	0.438152	0.032	0.023	1	3	EHD1
0.00166089	0.74448	0.012	0.007	1	3	TTC30A
0.00166904	0.42513	0.037	0.028	1	3	ALKBH6
0.00167332	0.667729	0.015	0.009	1	3	TMEM154
0.0016738	0.502955	0.028	0.02	1	3	SCAMP1-AS1
0.0016841	0.211826	0.102	0.086	1	3	OSTC
0.00169034	0.619953	0.018	0.012	1	3	AC053503.1
0.00169441	0.299769	0.071	0.058	1	3	RRAGC
0.00169564	0.291642	0.069	0.056	1	3	C1orf50
0.00169814	0.355596	0.054	0.043	1	3	FASTK
0.0017053	0.283365	0.1	0.084	1	3	NMRAL1
0.001709	0.537049	0.01	0.006	1	3	AP000331.1
0.00171166	0.46105	0.032	0.024	1	3	ZNF57
0.00171547	0.750407	0.013	0.008	1	3	AL031600.3
0.00172236	0.284698	0.059	0.047	1	3	STEAP2
0.00172482	0.135657	0.22	0.198	1	3	EMC1
0.00172617	0.124233	0.24	0.216	1	3	ZDBF2
0.00172974	0.11426	0.034	0.025	1	3	NFATC2
0.00173751	0.341141	0.058	0.046	1	3	PFKFB2
0.00173872	0.149602	0.23	0.207	1	3	HDAC3
0.0017418	0.152635	0.236	0.214	1	3	FNTA
0.00174289	0.237993	0.099	0.084	1	3	NBPF3
0.00176636	0.342835	0.054	0.042	1	3	PIGQ
0.00177725	0.253963	0.09	0.075	1	3	GNL2
0.00178365	0.451597	0.033	0.025	1	3	AC100839.1
0.00178692	0.487342	0.03	0.022	1	3	AC027020.2
0.0017871	0.729695	0.012	0.007	1	3	RABGGTA
0.00178736	0.409464	0.042	0.032	1	3	PEF1
0.00178812	0.185693	0.173	0.154	1	3	NFYC
0.00179145	0.144371	0.179	0.158	1	3	EDRF1-AS1
0.00180186	0.768876	0.011	0.006	1	3	AC007327.2
0.00180448	0.259153	0.09	0.075	1	3	GSDMB
0.00180815	0.260802	0.101	0.086	1	3	AKT1
0.00181245	0.351382	0.046	0.036	1	3	ZNF395
0.00181432	0.239125	0.087	0.072	1	3	AC011444.3
0.00183584	0.54954	0.019	0.013	1	3	LINC01359
0.00183888	0.55268	0.022	0.015	1	3	AC093525.7
0.00184081	0.289575	0.071	0.058	1	3	MRPS7
0.00184692	0.388604	0.04	0.03	1	3	CZIB
0.00186661	0.130343	0.182	0.161	1	3	RAB21
0.00187203	0.265375	0.074	0.061	1	3	PDCL
0.00187205	0.228017	0.121	0.104	1	3	FKBP11
0.00187226	0.19599	0.116	0.099	1	3	HAX1
0.00188053	0.109012	0.123	0.105	1	3	KIAA2012
0.00188174	0.216932	0.116	0.1	1	3	CTBP1
0.00188554	0.498618	0.026	0.018	1	3	AC110792.2
0.00189621	0.146672	0.12	0.102	1	3	MTO1
0.00190682	0.621607	0.016	0.01	1	3	LY6E-DT
0.00191155	0.117781	0.264	0.24	1	3	TDRP
0.0019173	0.724535	0.014	0.009	1	3	SCARF1
0.00192073	0.101867	0.354	0.328	1	3	ZKSCAN1
0.0019227	0.303265	0.069	0.056	1	3	TMCC1-AS1
0.00192524	0.349147	0.059	0.047	1	3	AMDHD2
0.00192779	0.688583	0.014	0.009	1	3	AC124066.1
0.00193124	0.135119	0.202	0.18	1	3	AC133550.2
0.00193641	0.597147	0.02	0.013	1	3	AP003696.1
0.00194616	0.151587	0.151	0.132	1	3	AL158152.1
0.00194726	0.203235	0.164	0.144	1	3	WDR83
0.00195184	0.439893	0.036	0.027	1	3	MRPL40
0.00197049	0.329399	0.068	0.055	1	3	ZNF444
0.00197257	0.259698	0.081	0.067	1	3	QRICH2
0.00197617	0.736819	0.012	0.007	1	3	AL645608.7
0.00197624	0.330778	0.047	0.036	1	3	AL355999.1
0.00199192	0.720485	0.013	0.008	1	3	BBS10
0.00199302	0.422745	0.034	0.025	1	3	FAAP100
0.00199944	0.537528	0.017	0.011	1	3	H1F0
0.00200062	0.301851	0.07	0.057	1	3	CUTA
0.00200423	0.424745	0.024	0.017	1	3	PLPP4
0.00200667	0.163268	0.182	0.162	1	3	GTF2IRD2B
0.00202317	0.390623	0.039	0.029	1	3	AL450998.3
0.00202753	0.134512	0.205	0.183	1	3	SPDYE1
0.00202814	0.134002	0.216	0.194	1	3	TCF7
0.00202965	0.327298	0.062	0.05	1	3	FAHD1
0.00203561	0.675371	0.015	0.01	1	3	DUSP15
0.00203917	0.408934	0.036	0.027	1	3	AC012170.3
0.00203978	0.53675	0.023	0.016	1	3	AC138969.1
0.00204902	0.684343	0.016	0.01	1	3	AC073210.3
0.00205172	0.149948	0.23	0.208	1	3	CMTR1
0.0020712	0.349994	0.041	0.031	1	3	AC011443.1
0.00207283	0.60391	0.013	0.008	1	3	LINC01697
0.00207449	0.561258	0.022	0.015	1	3	PYY
0.00207801	0.255009	0.079	0.065	1	3	FAAP20
0.00208525	0.12775	0.16	0.14	1	3	AC022087.1
0.00209144	0.495753	0.026	0.019	1	3	AL627309.5
0.00209375	0.419813	0.034	0.025	1	3	AC093525.6
0.00209616	0.416731	0.025	0.018	1	3	MYOT
0.00210965	0.563547	0.022	0.015	1	3	ACY1
0.00211528	0.130827	0.211	0.189	1	3	RNF2
0.00211894	0.211133	0.1	0.084	1	3	AC069549.1
0.00213827	0.564619	0.019	0.012	1	3	AC007114.1
0.00213901	0.396386	0.042	0.032	1	3	AL353622.1
0.00213968	0.282288	0.073	0.06	1	3	ZSCAN25
0.00214382	0.224556	0.085	0.07	1	3	TRIM4
0.00215914	0.81801	0.01	0.006	1	3	AC017006.2
0.00216007	0.455297	0.031	0.023	1	3	GRWD1
0.00216975	0.762315	0.01	0.006	1	3	LINC02290
0.00217562	0.356485	0.05	0.039	1	3	RTL8A
0.00218196	0.497185	0.014	0.009	1	3	AGMO
0.00219143	0.167114	0.148	0.129	1	3	ETV4
0.00219366	0.141154	0.15	0.131	1	3	ACTR6
0.00220211	0.218679	0.092	0.077	1	3	PMPCA
0.00220649	0.196386	0.105	0.089	1	3	ZNF610
0.00222608	0.544255	0.02	0.014	1	3	PON1
0.00222687	0.275453	0.071	0.058	1	3	AC016866.2
0.00222952	0.257377	0.094	0.079	1	3	CNP
0.00224053	0.110578	0.265	0.241	1	3	UQCRC2
0.00224153	0.760883	0.011	0.006	1	3	GPR132
0.00224324	0.441273	0.029	0.021	1	3	AL451047.1
0.00224779	0.199781	0.111	0.095	1	3	FAM151B
0.00226116	0.310754	0.059	0.047	1	3	UTP25
0.00226854	0.839851	0.01	0.006	1	3	AC008429.3
0.00227528	0.811255	0.01	0.006	1	3	AC010201.1
0.00228992	0.192431	0.16	0.142	1	3	NDUFA13
0.00229888	0.297597	0.06	0.048	1	3	ZNF772
0.00229947	0.210277	0.123	0.106	1	3	SNU13
0.00230384	0.286573	0.062	0.05	1	3	GPR137
0.00230957	0.153515	0.224	0.202	1	3	ZRANB1
0.0023163	0.176013	0.147	0.129	1	3	NUP43
0.00232457	0.259703	0.08	0.066	1	3	MRPL52
0.00234996	0.649421	0.02	0.013	1	3	AL645728.1
0.0023529	0.378048	0.043	0.033	1	3	LAMC1-AS1
0.0023543	0.276138	0.083	0.069	1	3	COX6B1
0.00238515	0.203242	0.113	0.097	1	3	LMAN2L
0.00238551	0.357827	0.043	0.033	1	3	AL513523.4
0.00240641	0.313685	0.057	0.046	1	3	ATRAID
0.00241709	0.422552	0.035	0.026	1	3	LAT
0.00242651	0.295707	0.057	0.046	1	3	PGAP3
0.00243694	0.192718	0.152	0.134	1	3	ACOX3
0.00244251	0.278137	0.075	0.062	1	3	JRK
0.00244633	0.25798	0.072	0.059	1	3	AL359915.1
0.00244678	0.286824	0.052	0.041	1	3	AC025871.1
0.00245113	0.392503	0.042	0.032	1	3	LPCAT2
0.00245625	0.120582	0.189	0.168	1	3	LEPROTL1
0.00247742	0.277661	0.08	0.067	1	3	SELENOH
0.00249348	0.764113	0.011	0.006	1	3	AL121992.1
0.00249669	0.206517	0.077	0.064	1	3	SMIM15-AS1
0.00249863	0.759725	0.014	0.009	1	3	AC092428.1
0.00250669	0.296222	0.058	0.046	1	3	ZFP69
0.00251335	0.240212	0.087	0.073	1	3	AC109322.2
0.00251995	0.24715	0.096	0.081	1	3	SSR3
0.00252771	0.150092	0.161	0.142	1	3	UBE2A
0.00253074	0.207984	0.117	0.101	1	3	SNAP47
0.00254716	0.547034	0.02	0.014	1	3	RWDD2B
0.00258531	0.733252	0.012	0.007	1	3	AP001107.4
0.00258552	0.321808	0.054	0.043	1	3	TSSK3
0.00258772	0.196009	0.138	0.121	1	3	NAPA
0.00259032	0.634689	0.015	0.009	1	3	AL161662.1
0.00261237	0.215121	0.092	0.077	1	3	AC069029.1
0.00261262	0.298406	0.059	0.048	1	3	TUBGCP6
0.00262607	0.3147	0.056	0.045	1	3	SIRT6
0.00262905	0.178163	0.128	0.111	1	3	FAM104A
0.00262935	0.431035	0.031	0.023	1	3	JMJD4
0.0026312	0.14884	0.213	0.192	1	3	MAP3K3
0.00263434	0.33187	0.06	0.049	1	3	TMEM104
0.00267387	0.332965	0.056	0.045	1	3	AC087392.2
0.00268553	0.240783	0.102	0.087	1	3	RWDD4
0.00268599	0.269943	0.077	0.064	1	3	ATAD3B
0.00269081	0.243879	0.099	0.084	1	3	FKRP
0.00269183	0.576367	0.016	0.01	1	3	AC008429.1
0.00270221	0.138032	0.113	0.096	1	3	AXIN2
0.00270354	0.342347	0.041	0.032	1	3	MOXD1
0.00271189	0.592535	0.02	0.014	1	3	AC106873.1
0.00271818	0.177957	0.132	0.115	1	3	DNMBP
0.00274397	0.393228	0.033	0.025	1	3	CETN2
0.0027482	0.261748	0.065	0.053	1	3	YKT6
0.00274922	0.513611	0.02	0.014	1	3	AC012645.4
0.00275236	0.122264	0.266	0.243	1	3	SRSF3
0.00275864	0.436978	0.031	0.023	1	3	CD3EAP
0.00276027	0.56029	0.02	0.014	1	3	C10orf67
0.00276662	0.235441	0.108	0.093	1	3	PITRM1-AS1
0.00277132	0.177171	0.097	0.082	1	3	UAP1
0.00278731	0.176474	0.163	0.144	1	3	DRAM2
0.00279362	0.676407	0.013	0.008	1	3	AP001020.1
0.00279692	0.216447	0.125	0.108	1	3	COX18
0.00280058	0.428974	0.029	0.021	1	3	WDR81
0.00284987	0.203542	0.138	0.121	1	3	MIDN
0.00285831	0.708161	0.01	0.006	1	3	LINC01285
0.00285833	0.660321	0.016	0.01	1	3	SH3BP1
0.00286378	0.189622	0.114	0.098	1	3	SFXN4
0.00286392	0.792753	0.011	0.007	1	3	LINC02405
0.00287693	0.305937	0.062	0.05	1	3	ASB1
0.00288659	0.423536	0.031	0.023	1	3	GTF2E1
0.00289094	0.191489	0.148	0.13	1	3	AL928970.1
0.00289426	0.403945	0.036	0.027	1	3	AC139530.1
0.0029	0.128597	0.168	0.148	1	3	SRSF6
0.00290305	0.14973	0.143	0.125	1	3	TTC9C
0.00290474	0.183693	0.109	0.093	1	3	DERL2
0.00290847	0.408894	0.037	0.029	1	3	Z99572.1
0.00291868	0.576527	0.017	0.011	1	3	DOK7
0.00292681	0.28218	0.069	0.056	1	3	PHB2
0.0029303	0.106982	0.39	0.366	1	3	IP6K1
0.00293967	0.163939	0.168	0.149	1	3	USP30
0.0029434	0.12948	0.186	0.166	1	3	CERS4
0.00294392	0.188826	0.089	0.075	1	3	AL161430.1
0.00295827	0.480722	0.026	0.019	1	3	AL158212.3
0.00296671	0.284972	0.074	0.062	1	3	PSMB3
0.00296673	0.244451	0.082	0.068	1	3	ZNF696
0.00296962	0.538984	0.02	0.013	1	3	CAPN10-DT
0.0029725	0.360106	0.047	0.037	1	3	NID1
0.00300398	0.529137	0.022	0.016	1	3	FAM237B
0.00300797	0.193713	0.153	0.135	1	3	AL139147.1
0.00302238	0.240212	0.09	0.076	1	3	CACNA2D2
0.00303074	0.344304	0.05	0.04	1	3	AL133243.2
0.00303756	0.208494	0.095	0.08	1	3	CCT6B
0.00305124	0.103977	0.292	0.268	1	3	ZNF626
0.0030581	0.740557	0.012	0.007	1	3	PKDREJ
0.00306476	0.481153	0.027	0.02	1	3	C14orf28
0.00307009	0.551848	0.019	0.013	1	3	AP5S1
0.00307579	0.272813	0.083	0.07	1	3	LMAN2
0.00310752	0.498689	0.035	0.027	1	3	TESK2
0.00310774	0.121655	0.203	0.181	1	3	ZNF26
0.00310968	0.359463	0.037	0.028	1	3	TCEAL8
0.00311227	0.375205	0.039	0.03	1	3	ZBTB47
0.00311338	0.120158	0.229	0.207	1	3	SCRN3
0.00313175	0.605497	0.016	0.011	1	3	GRASP
0.00313454	0.537528	0.024	0.017	1	3	TRIAP1
0.00313894	0.383668	0.034	0.026	1	3	Z93943.1
0.00314011	0.300833	0.044	0.035	1	3	PCDHB9
0.00314185	0.563867	0.017	0.011	1	3	GPR157
0.00315281	0.265418	0.083	0.07	1	3	MPG
0.00316385	0.755795	0.014	0.009	1	3	AC073091.4
0.00316611	0.184483	0.113	0.098	1	3	AC012184.4
0.00318554	0.230977	0.1	0.085	1	3	FPGS
0.00319519	0.214151	0.108	0.093	1	3	ANKZF1
0.00320483	0.215378	0.122	0.106	1	3	KARS
0.00321382	0.703869	0.014	0.009	1	3	LINC02019
0.00322736	0.123361	0.16	0.141	1	3	AL354696.2
0.00323356	0.135817	0.203	0.182	1	3	EDEM3
0.00325358	0.342668	0.031	0.023	1	3	ABCG5
0.00325666	0.221056	0.05	0.04	1	3	HSPB1
0.00326849	0.183459	0.166	0.147	1	3	AL450998.2
0.00328642	0.135165	0.154	0.136	1	3	ZCCHC10
0.00329246	0.718066	0.011	0.007	1	3	BX664727.3
0.00329259	0.385026	0.041	0.032	1	3	LINC01001
0.00330611	0.282264	0.067	0.055	1	3	COMMD4
0.00331531	0.588763	0.02	0.014	1	3	AL162595.1
0.00334277	0.200969	0.115	0.099	1	3	MAP3K10
0.00335801	0.858783	0.01	0.006	1	3	AL158835.1
0.00338384	0.415912	0.031	0.023	1	3	FASTKD3
0.00339567	0.67839	0.012	0.007	1	3	LINC02519
0.00340436	0.426844	0.03	0.022	1	3	RRP9
0.00340833	0.661591	0.013	0.008	1	3	MED18
0.0034132	0.7575	0.011	0.006	1	3	AC215522.2
0.00346321	0.435819	0.035	0.026	1	3	DHCR7
0.00346702	0.41842	0.016	0.011	1	3	LRRIQ3
0.00347087	0.220071	0.112	0.097	1	3	SPHK2
0.00348346	0.141281	0.208	0.187	1	3	TRMT61B
0.00350086	0.577555	0.019	0.013	1	3	SLC39A8
0.00350218	0.211976	0.161	0.144	1	3	AC130650.1
0.00350972	0.166332	0.153	0.135	1	3	ZNF496
0.00355553	0.109949	0.209	0.189	1	3	PDCD2
0.00355586	0.315894	0.055	0.044	1	3	THAP5
0.00355649	0.132659	0.244	0.223	1	3	USP4
0.00356307	0.511632	0.024	0.017	1	3	IZUMO4
0.00356429	0.438291	0.036	0.027	1	3	KCP
0.00356821	0.121692	0.147	0.129	1	3	AP001266.2
0.00358376	0.392099	0.053	0.043	1	3	TLE2
0.00358543	0.566713	0.02	0.014	1	3	AL356379.2
0.0035876	0.149661	0.176	0.157	1	3	FKBP15
0.00359513	0.865703	0.01	0.006	1	3	AC012313.7
0.0035985	0.511568	0.026	0.018	1	3	AC027097.1
0.00360052	0.37466	0.036	0.028	1	3	S1PR3
0.00364543	0.219864	0.087	0.074	1	3	RGMB-AS1
0.00365467	0.272907	0.079	0.066	1	3	WDR4
0.00368475	0.481065	0.024	0.018	1	3	MAP11
0.00370469	0.747899	0.012	0.007	1	3	AL590490.1
0.00370675	0.45548	0.027	0.02	1	3	AL162458.1
0.00371228	0.44179	0.035	0.027	1	3	LRRC75B
0.00372319	0.70739	0.012	0.007	1	3	AC023908.3
0.00374494	0.272442	0.065	0.053	1	3	NELFE
0.00375794	0.412744	0.031	0.023	1	3	ZNF691
0.00377109	0.220604	0.092	0.078	1	3	TARS2
0.00377887	0.749372	0.011	0.007	1	3	AC000068.3
0.00378664	0.367124	0.03	0.022	1	3	CERS3
0.00379294	0.154397	0.092	0.078	1	3	CFAP206
0.00381125	0.160181	0.178	0.159	1	3	USHBP1
0.00383006	0.199146	0.113	0.097	1	3	SNRPD3
0.00383131	0.27361	0.072	0.059	1	3	ZBTB21
0.00383839	0.113692	0.109	0.093	1	3	AC116903.2
0.00385101	0.680785	0.012	0.007	1	3	AL161449.2
0.0038527	0.338393	0.033	0.025	1	3	MSANTD1
0.00385709	0.369064	0.04	0.031	1	3	AKR1C1
0.00386705	0.442497	0.029	0.021	1	3	TRPT1
0.0038678	0.649421	0.014	0.009	1	3	CHRFAM7A
0.00387175	0.276498	0.071	0.059	1	3	FBRS
0.00389162	0.172418	0.201	0.182	1	3	ERMP1
0.00390175	0.713835	0.011	0.007	1	3	AC124804.1
0.00390369	0.524005	0.022	0.016	1	3	PLCB3
0.00391014	0.104884	0.272	0.249	1	3	GPR82
0.00391855	0.128951	0.161	0.143	1	3	C6orf62
0.00393467	0.266739	0.063	0.052	1	3	PIGS
0.00393707	0.158586	0.165	0.147	1	3	ASB8
0.0039578	0.408593	0.035	0.027	1	3	SPDYE6
0.00396122	0.305864	0.066	0.054	1	3	TAF9B
0.00397565	0.278994	0.068	0.056	1	3	TTC31
0.00399182	0.450917	0.029	0.022	1	3	MAPK15
0.00399309	0.539961	0.016	0.011	1	3	MRAP2
0.00399473	0.186099	0.131	0.115	1	3	ENTR1
0.00401392	0.101125	0.163	0.144	1	3	DPM1
0.00403347	0.376924	0.04	0.031	1	3	AL683807.1
0.00403745	0.210755	0.09	0.076	1	3	POLR1B
0.00405382	0.229152	0.109	0.094	1	3	RBAK
0.00405541	0.269694	0.069	0.057	1	3	ANKRD49
0.00405989	0.373558	0.042	0.032	1	3	LRWD1
0.00408461	0.695285	0.013	0.008	1	3	CBY3
0.00411312	0.106837	0.303	0.279	1	3	PRPF8
0.00411822	0.461072	0.027	0.02	1	3	AC010761.3
0.00411956	0.118794	0.101	0.087	1	3	KLHL4
0.00412811	0.109818	0.324	0.3	1	3	ARL8B
0.00418838	0.717311	0.011	0.007	1	3	GJB3
0.00421289	0.570051	0.021	0.014	1	3	AC073611.1
0.00421711	0.359665	0.041	0.032	1	3	SRGAP3-AS2
0.00421882	0.25305	0.08	0.067	1	3	COQ7
0.00422977	0.363444	0.043	0.034	1	3	SBNO1-AS1
0.00424029	0.232086	0.098	0.084	1	3	MICALL1
0.00424155	0.615895	0.016	0.01	1	3	NADK2-AS1
0.00424472	0.622325	0.015	0.01	1	3	AC018521.5
0.00425498	0.207498	0.102	0.087	1	3	DNAJC25
0.00426077	0.41966	0.029	0.022	1	3	LINC00926
0.00426841	0.363918	0.042	0.032	1	3	SRF
0.00427008	0.257564	0.092	0.079	1	3	RNF7
0.00427217	0.771933	0.011	0.007	1	3	CHST5
0.00428923	0.518514	0.022	0.015	1	3	H2AFJ
0.00429556	0.306242	0.061	0.05	1	3	VAX2
0.00430023	0.226242	0.093	0.079	1	3	OCLN
0.00430681	0.560491	0.019	0.013	1	3	AC093525.4
0.00433291	0.318215	0.048	0.038	1	3	TGFB3
0.00435454	0.275064	0.069	0.057	1	3	NDN
0.0043549	0.223266	0.102	0.087	1	3	TFIP11
0.00437529	0.390038	0.04	0.031	1	3	TMEM204
0.0043773	0.211726	0.086	0.073	1	3	PEX11B
0.00437882	0.122191	0.195	0.175	1	3	PRMT7
0.00438979	0.154867	0.16	0.142	1	3	DESI1
0.00439144	0.201505	0.046	0.036	1	3	IL34
0.00439498	0.423297	0.031	0.024	1	3	AC068205.1
0.00439995	0.110879	0.245	0.224	1	3	AC018797.3
0.00441566	0.211176	0.07	0.058	1	3	CLGN
0.00443435	0.54462	0.018	0.012	1	3	AL512655.1
0.00445524	0.772979	0.012	0.007	1	3	AL158070.1
0.00446588	0.37057	0.042	0.033	1	3	AL138831.1
0.00446616	0.549885	0.023	0.016	1	3	AL139393.1
0.00446855	0.463843	0.025	0.018	1	3	BCKDK
0.00452342	0.300812	0.054	0.044	1	3	GSPT2
0.00452577	0.342319	0.045	0.036	1	3	PDRG1
0.00453209	0.119247	0.264	0.243	1	3	SAMD4B
0.00453827	0.410622	0.036	0.027	1	3	AC007598.2
0.00455427	0.498083	0.024	0.017	1	3	AL021308.1
0.0045738	0.112014	0.331	0.308	1	3	RAD54L2
0.00458012	0.233993	0.103	0.089	1	3	CIAO2B
0.00459829	0.108318	0.193	0.173	1	3	EPM2AIP1
0.00461838	0.1528	0.179	0.16	1	3	TSPAN31
0.00462422	0.108408	0.198	0.177	1	3	PEX26
0.00462552	0.339845	0.045	0.036	1	3	TRIM39
0.00463302	0.15044	0.185	0.166	1	3	PPP2R1B
0.00464859	0.215716	0.089	0.075	1	3	SDC3
0.00465323	0.763903	0.01	0.006	1	3	RTL8B
0.00466019	0.377716	0.036	0.027	1	3	SLC66A1
0.00466124	0.169502	0.117	0.102	1	3	TMEM183A
0.00466846	0.728926	0.01	0.006	1	3	ZNF252P-AS1
0.00467105	0.10051	0.268	0.245	1	3	TMED8
0.00469225	0.306418	0.055	0.044	1	3	YIF1A
0.00472915	0.497539	0.021	0.015	1	3	PELI3
0.00475599	0.276863	0.063	0.052	1	3	AC064852.1
0.00479132	0.4465	0.034	0.026	1	3	FHL2
0.00481819	0.733252	0.01	0.006	1	3	AL162258.2
0.00482207	0.627053	0.017	0.011	1	3	ORAI1
0.0048299	0.356485	0.05	0.04	1	3	RBM42
0.00483902	0.464386	0.033	0.025	1	3	MAPK3
0.00484466	0.421161	0.032	0.025	1	3	CORO1B
0.00484789	0.613222	0.019	0.013	1	3	AP000345.2
0.00485502	0.219745	0.094	0.08	1	3	AL031670.1
0.00487429	0.309728	0.059	0.048	1	3	ILF3-DT
0.00487767	0.404103	0.032	0.024	1	3	AL353648.1
0.00488654	0.208113	0.104	0.09	1	3	MRPL43
0.00489595	0.303461	0.06	0.049	1	3	ATP5PD
0.00489687	0.142491	0.186	0.167	1	3	MSANTD3
0.00490199	0.381751	0.038	0.029	1	3	CHRNG
0.00490683	0.520708	0.019	0.013	1	3	SLC29A1
0.00491014	0.526208	0.019	0.013	1	3	LINC01338
0.00492359	0.610396	0.014	0.009	1	3	AC107398.2
0.00492362	0.229966	0.077	0.064	1	3	AL591002.1
0.00493305	0.355466	0.045	0.035	1	3	SMIM26
0.00495535	0.517286	0.019	0.013	1	3	AC022784.1
0.00495927	0.288594	0.059	0.048	1	3	AL355490.2
0.00497487	0.276992	0.056	0.045	1	3	SPRED3
0.00499641	0.496857	0.022	0.016	1	3	GLB1L
0.00503214	0.434778	0.09	0.077	1	3	PRSS23
0.0050563	0.24756	0.069	0.057	1	3	TMEM69
0.0050828	0.419144	0.03	0.023	1	3	AC009283.1
0.00509577	0.234681	0.102	0.087	1	3	COTL1
0.00509697	0.288262	0.034	0.026	1	3	AC087490.1
0.00510761	0.312535	0.046	0.037	1	3	COPRS
0.00511315	0.193588	0.103	0.089	1	3	DLAT
0.00511467	0.249406	0.077	0.065	1	3	FKBP8
0.00512961	0.252336	0.065	0.053	1	3	NAA60
0.00513246	0.155421	0.159	0.142	1	3	DNAJC8
0.00514308	0.834282	0.011	0.007	1	3	LINC02191
0.00515009	0.374929	0.038	0.029	1	3	ZNF2
0.0051628	0.242737	0.079	0.067	1	3	TMEM9B
0.00517284	0.11649	0.054	0.044	1	3	ANKRD7
0.00517774	0.20928	0.095	0.081	1	3	POFUT1
0.0051921	0.581249	0.017	0.011	1	3	AF064858.1
0.0051979	0.138633	0.229	0.209	1	3	TTYH3
0.00520533	0.328773	0.043	0.034	1	3	TMEM53
0.00521878	0.376741	0.029	0.022	1	3	SPAG6
0.00523666	0.237773	0.081	0.068	1	3	CEP41
0.00523761	0.466626	0.028	0.021	1	3	LINC01719
0.00525154	0.178131	0.123	0.107	1	3	ZNF561
0.00529034	0.481714	0.019	0.013	1	3	GSN-AS1
0.0053004	0.743979	0.011	0.007	1	3	GABRE
0.0053268	0.189191	0.108	0.093	1	3	MOSPD2
0.00535452	0.116298	0.188	0.169	1	3	ARPC3
0.00536781	0.1683	0.127	0.111	1	3	SLX4
0.00537619	0.127246	0.156	0.138	1	3	SEC61B
0.0053791	0.238747	0.07	0.058	1	3	LINC00623
0.00541099	0.160283	0.137	0.12	1	3	RBM5-AS1
0.00543069	0.137122	0.182	0.163	1	3	STARD3NL
0.00547346	0.499178	0.022	0.015	1	3	S100G
0.00551553	0.459461	0.044	0.035	1	3	AC012254.1
0.00553708	0.14125	0.164	0.147	1	3	OTUB1
0.00554028	0.183224	0.106	0.092	1	3	AC097658.3
0.0055781	0.299146	0.06	0.049	1	3	ERFL
0.00559674	0.322759	0.043	0.034	1	3	LINC01534
0.00561571	0.6142	0.016	0.011	1	3	TMEM185B
0.00561859	0.205194	0.108	0.093	1	3	EMD
0.00562537	0.140147	0.2	0.181	1	3	COX10
0.0056268	0.294368	0.069	0.057	1	3	KRT10
0.00562708	0.229874	0.086	0.073	1	3	CDK4
0.00570331	0.858783	0.011	0.007	1	3	FBP1
0.00570494	0.301727	0.052	0.042	1	3	AC010941.1
0.00572028	0.438984	0.029	0.021	1	3	LOX
0.00573551	0.257817	0.062	0.051	1	3	AC010285.3
0.00575784	0.270733	0.067	0.056	1	3	DCAF4
0.00576144	0.46811	0.02	0.014	1	3	LINC02696
0.00576515	0.280413	0.061	0.05	1	3	TOLLIP
0.00576616	0.186222	0.12	0.105	1	3	UBAC1
0.00577244	0.251101	0.08	0.067	1	3	GCNA
0.00580569	0.447001	0.027	0.02	1	3	AL034348.1
0.00582267	0.123199	0.21	0.19	1	3	SLC25A3
0.0058558	0.323818	0.046	0.037	1	3	AP2S1
0.00586516	0.297781	0.059	0.048	1	3	FLYWCH2
0.00589805	0.470218	0.021	0.015	1	3	AL645940.1
0.00589943	0.197554	0.14	0.124	1	3	ATP5IF1
0.0059579	0.364674	0.038	0.03	1	3	BAD
0.00597425	0.179372	0.109	0.095	1	3	MYL12B
0.00597573	0.210402	0.108	0.094	1	3	VIPAS39
0.00600473	0.314003	0.047	0.037	1	3	ORMDL3
0.00601516	0.207571	0.093	0.08	1	3	ACTR1B
0.00601588	0.381031	0.033	0.025	1	3	LINC02427
0.00601978	0.636391	0.012	0.008	1	3	KRTAP5-11
0.00603659	0.163044	0.105	0.09	1	3	INSIG1
0.00607293	0.526948	0.02	0.014	1	3	MDFI
0.00608341	0.48602	0.023	0.016	1	3	SLC35A2
0.00608818	0.298519	0.052	0.042	1	3	GZF1
0.00612693	0.326726	0.041	0.032	1	3	TEC
0.0061422	0.16675	0.107	0.092	1	3	MAN2B2
0.00614336	0.239281	0.086	0.073	1	3	ZNF557
0.00616492	0.238196	0.08	0.067	1	3	ZNF446
0.00618054	0.653399	0.011	0.007	1	3	AKAP3
0.00629145	0.33414	0.045	0.036	1	3	SLC25A1
0.00629464	0.356283	0.035	0.027	1	3	MRPL49
0.00630133	0.21322	0.09	0.077	1	3	COA8
0.00631383	0.516154	0.017	0.012	1	3	HIC1
0.00631895	0.348168	0.039	0.031	1	3	AL591684.1
0.00632193	0.166559	0.102	0.088	1	3	AC021752.1
0.00632362	0.477317	0.022	0.016	1	3	RAB33A
0.00633989	0.172221	0.188	0.17	1	3	MT-ND5
0.00634958	0.46824	0.022	0.016	1	3	AC102953.2
0.00637932	0.456662	0.027	0.02	1	3	AL390195.1
0.00641395	0.330089	0.049	0.039	1	3	RRNAD1
0.00641534	0.158407	0.16	0.143	1	3	C5orf24
0.00641742	0.181364	0.09	0.077	1	3	BOD1
0.00643132	0.206376	0.105	0.091	1	3	TSFM
0.00648199	0.716477	0.01	0.006	1	3	AC115989.1
0.00648704	0.457473	0.025	0.018	1	3	DYNLT3
0.00651155	0.282766	0.054	0.044	1	3	ZNF513
0.0065749	0.175969	0.125	0.11	1	3	ATP5MC3
0.00657945	0.177389	0.119	0.104	1	3	HEATR6
0.00658106	0.408413	0.032	0.024	1	3	C6orf226
0.00658288	0.216231	0.083	0.07	1	3	TOMM40
0.00658865	0.309429	0.052	0.042	1	3	ATXN1L
0.00659932	0.199966	0.123	0.108	1	3	THUMPD1
0.00661517	0.334737	0.042	0.034	1	3	AC007848.1
0.00661585	0.112108	0.233	0.213	1	3	AC008735.2
0.00666891	0.329508	0.046	0.037	1	3	EME2
0.00669757	0.337425	0.049	0.04	1	3	YOD1
0.00670386	0.637587	0.013	0.008	1	3	AP000426.1
0.00672932	0.387162	0.027	0.021	1	3	ROMO1
0.00675225	0.632074	0.014	0.009	1	3	AC010201.2
0.00675386	0.576817	0.017	0.012	1	3	PAQR7
0.00675749	0.24179	0.089	0.076	1	3	PUF60
0.00678072	0.294471	0.059	0.049	1	3	KLHL11
0.00678189	0.244673	0.089	0.076	1	3	LAMTOR4
0.00678556	0.23009	0.08	0.068	1	3	DGKQ
0.00681126	0.141429	0.117	0.102	1	3	WDR88
0.00681185	0.211203	0.094	0.081	1	3	AC092279.1
0.00685991	0.120934	0.182	0.163	1	3	BEX4
0.00691463	0.203711	0.057	0.047	1	3	IGFL4
0.00691566	0.266739	0.079	0.067	1	3	AC211476.6
0.00698004	0.119222	0.191	0.173	1	3	SRSF9
0.00699541	0.543557	0.018	0.013	1	3	AC074194.1
0.00700189	0.218004	0.1	0.087	1	3	RGPD5
0.00703683	0.130588	0.205	0.186	1	3	TBRG1
0.00706243	0.411025	0.028	0.021	1	3	AL136419.3
0.007106	0.54243	0.012	0.007	1	3	AC079804.3
0.00712523	0.547416	0.016	0.011	1	3	AC084782.3
0.0071395	0.463756	0.026	0.02	1	3	CASKIN2
0.00715011	0.108277	0.155	0.138	1	3	AL356804.1
0.00720598	0.192168	0.06	0.05	1	3	SPINK5
0.0072232	0.281873	0.053	0.043	1	3	ARMCX1
0.00725372	0.625839	0.012	0.008	1	3	AC005342.1
0.00728413	0.18974	0.118	0.104	1	3	PSTK
0.0072977	0.240609	0.093	0.08	1	3	AC084724.1
0.00729935	0.272411	0.032	0.024	1	3	ADAMTS1
0.00730618	0.374538	0.039	0.031	1	3	RPS10
0.00735524	0.251213	0.076	0.065	1	3	LAMA5
0.00746018	0.46421	0.018	0.013	1	3	GABRR2
0.00748855	0.124375	0.178	0.16	1	3	NSUN3
0.00751208	0.492611	0.026	0.019	1	3	AC083862.3
0.00757768	0.20005	0.088	0.076	1	3	PIAS4
0.00761691	0.538073	0.021	0.015	1	3	SLC31A2
0.00763012	0.148041	0.161	0.144	1	3	SIRT1
0.00763543	0.133067	0.193	0.174	1	3	AL020995.1
0.00764677	0.221406	0.092	0.079	1	3	RNF41
0.00765019	0.311551	0.047	0.038	1	3	MRPS33
0.00767412	0.171029	0.095	0.082	1	3	SENP8
0.00768678	0.70324	0.01	0.006	1	3	AC023509.3
0.00772927	0.166722	0.145	0.129	1	3	AARSD1
0.00773849	0.514135	0.015	0.01	1	3	ELN
0.0077547	0.476498	0.03	0.023	1	3	AC110614.1
0.00780972	0.139806	0.159	0.142	1	3	MED10
0.00781413	0.618448	0.014	0.01	1	3	AC007731.3
0.00781452	0.120061	0.188	0.17	1	3	TIMM23
0.00782487	0.227141	0.072	0.061	1	3	TSPAN4
0.00783196	0.109103	0.235	0.215	1	3	TUBGCP4
0.0078439	0.213001	0.078	0.066	1	3	UBOX5
0.00786609	0.648936	0.013	0.008	1	3	AC006435.2
0.00789596	0.295558	0.048	0.039	1	3	MDP1
0.0078991	0.206142	0.092	0.079	1	3	POLR2D
0.00796569	0.338393	0.035	0.027	1	3	CLCF1
0.00797556	0.278837	0.068	0.057	1	3	RTEL1
0.0079816	0.260499	0.053	0.043	1	3	BUD31
0.0080075	0.116581	0.197	0.178	1	3	ETF1
0.00800898	0.238679	0.078	0.066	1	3	PRKACA
0.0080092	0.274219	0.05	0.04	1	3	ARL2
0.00803652	0.476913	0.019	0.014	1	3	RAPGEF3
0.00804234	0.271359	0.051	0.042	1	3	FBXW12
0.00805445	0.154575	0.111	0.097	1	3	SLC35A5
0.00809471	0.239003	0.067	0.056	1	3	ELL
0.00813245	0.351767	0.039	0.031	1	3	AL353771.1
0.00814984	0.13848	0.192	0.174	1	3	TECPR1
0.008173	0.440699	0.023	0.017	1	3	LINC00115
0.00822522	0.660817	0.011	0.007	1	3	AP003306.1
0.0082498	0.411324	0.03	0.023	1	3	MAPK12
0.00825484	0.312729	0.047	0.038	1	3	AC008764.2
0.00827382	0.560491	0.017	0.012	1	3	STARD6
0.00828363	0.335956	0.04	0.032	1	3	MAF1
0.00828589	0.332429	0.045	0.037	1	3	ZCCHC18
0.00830721	0.450789	0.029	0.022	1	3	AC073641.1
0.00833761	0.544255	0.019	0.014	1	3	AC011509.2
0.00836051	0.202466	0.104	0.091	1	3	MRPS14
0.00836787	0.294549	0.065	0.055	1	3	PGM5
0.00837094	0.231953	0.086	0.074	1	3	MSL3
0.00838176	0.782162	0.01	0.006	1	3	LOXL1
0.0083821	0.13443	0.14	0.124	1	3	C17orf75
0.00842522	0.594733	0.012	0.007	1	3	C2-AS1
0.0084266	0.230944	0.078	0.066	1	3	MON1B
0.00845692	0.361607	0.037	0.029	1	3	TMEM129
0.00846034	0.219941	0.081	0.069	1	3	SLC38A7
0.00846289	0.216171	0.086	0.074	1	3	COQ8A
0.00854205	0.271319	0.061	0.05	1	3	RNF167
0.00854958	0.512623	0.02	0.014	1	3	C9orf116
0.00857098	0.129809	0.164	0.147	1	3	OTUD5
0.00857852	0.168443	0.138	0.122	1	3	DNAJC27
0.00858884	0.166212	0.138	0.123	1	3	HSPBAP1
0.00859809	0.459571	0.013	0.009	1	3	TNFAIP3
0.00862028	0.442043	0.021	0.015	1	3	NOP9
0.00867945	0.283805	0.038	0.03	1	3	FBXW4
0.0087166	0.318215	0.049	0.04	1	3	ZNF517
0.00873743	0.234628	0.052	0.042	1	3	AL133410.1
0.0087707	0.127344	0.17	0.153	1	3	ZNF394
0.00878844	0.48814	0.024	0.017	1	3	GGT1
0.0088011	0.481977	0.02	0.014	1	3	PGBD4
0.00881058	0.392421	0.023	0.017	1	3	LINC02211
0.00881155	0.446799	0.023	0.017	1	3	AL606760.2
0.00883899	0.102103	0.211	0.192	1	3	SSH1
0.00887609	0.313796	0.078	0.067	1	3	LSR
0.00889552	0.200625	0.109	0.095	1	3	MRPS30
0.00890018	0.28136	0.054	0.044	1	3	HOGA1
0.00892377	0.381225	0.031	0.024	1	3	GON7
0.00894475	0.358584	0.031	0.024	1	3	TLL2
0.00908428	0.332429	0.037	0.029	1	3	EP300-AS1
0.00909357	0.239298	0.065	0.055	1	3	AKIP1
0.00910167	0.107346	0.21	0.191	1	3	MYL6
0.00912354	0.607045	0.017	0.012	1	3	AL132857.1
0.00915039	0.486922	0.02	0.014	1	3	Z99127.4
0.00916264	0.115597	0.216	0.197	1	3	DHDDS
0.00918739	0.46606	0.02	0.014	1	3	AL135910.1
0.00919068	0.651952	0.012	0.008	1	3	FAM243B
0.00920724	0.452287	0.018	0.012	1	3	LINC01586
0.00922237	0.433291	0.026	0.02	1	3	C1GALT1C1
0.00923229	0.1912	0.079	0.067	1	3	LINC02693
0.00924453	0.611623	0.013	0.009	1	3	AC012306.2
0.00933337	0.101692	0.195	0.176	1	3	MROH1
0.00937068	0.504628	0.019	0.013	1	3	PAH
0.00937598	0.315355	0.045	0.037	1	3	MED22
0.00942929	0.378086	0.042	0.034	1	3	BMP1
0.00946303	0.285165	0.049	0.039	1	3	MDC1-AS1
0.00946728	0.137813	0.164	0.147	1	3	LINC00937
0.00953584	0.302369	0.045	0.036	1	3	MMP19
0.00954007	0.214875	0.078	0.066	1	3	MTIF2
0.00954631	0.559223	0.01	0.006	1	3	ERICH3
0.00957397	0.363162	0.042	0.034	1	3	TAS2R4
0.00959966	0.26892	0.051	0.041	1	3	ATG9A
0.00961916	0.362985	0.032	0.025	1	3	AC018946.1
0.00965274	0.378994	0.027	0.02	1	3	SLC22A1
0.00982111	0.15535	0.136	0.121	1	3	ERI1
0.00982113	0.339276	0.048	0.039	1	3	MRPL24
0.00986371	0.295928	0.049	0.04	1	3	PSMG1
0.00988993	0.132875	0.174	0.157	1	3	ELP6
0.00991316	0.222877	0.073	0.062	1	3	LYSMD3
0.00991506	0.559223	0.014	0.009	1	3	AC069503.1
0.0099383	0.175849	0.095	0.082	1	3	ZKSCAN7
0.0099873	0.628383	0.013	0.009	1	3	AC112907.1

### Sheet: Cluster 4
p_val	avg_log2FC	pct.1	pct.2	p_val_adj	cluster	gene
0	2.29369	0.936	0.341	0	4	GPC6
0	2.2018	0.798	0.225	0	4	MPPED2
0	2.05732	0.892	0.339	0	4	CREB5
0	2.7987	0.691	0.157	0	4	MOB3B
0	1.81678	0.823	0.298	0	4	ZFHX4
0	2.40697	0.822	0.298	0	4	TMEM132B
0	2.31595	0.776	0.255	0	4	DEC1
0	2.38748	0.825	0.329	0	4	CDON
0	2.41779	0.672	0.186	0	4	TNC
0	2.12239	0.911	0.43	0	4	LTBP1
0	2.1203	0.904	0.428	0	4	SYNE2
0	2.16636	0.682	0.207	0	4	NHS
0	2.22595	0.668	0.2	0	4	L3MBTL4
0	1.98958	0.682	0.219	0	4	DOK5
0	1.88008	0.942	0.481	0	4	GLI3
0	2.22433	0.782	0.325	0	4	LRRC3B
0	1.97014	0.697	0.256	0	4	AC116049.2
0	1.95927	0.805	0.365	0	4	ESR2
0	1.74614	0.794	0.357	0	4	COL4A5
0	2.33083	0.615	0.178	0	4	SEL1L3
0	3.50133	0.483	0.049	0	4	ARX
0	1.72185	0.657	0.231	0	4	LINC01551
0	2.23561	0.562	0.139	0	4	LHX2
0	1.75827	0.554	0.131	0	4	HMGA2
0	2.87151	0.51	0.088	0	4	DGKB
0	1.70347	0.936	0.514	0	4	SOX6
0	2.48715	0.535	0.118	0	4	AP001021.3
0	1.84911	0.876	0.47	0	4	LDLRAD3
0	1.3269	0.907	0.506	0	4	FBXL7
0	2.15975	0.545	0.149	0	4	COL4A6
0	1.59134	0.659	0.265	0	4	COL11A1
0	1.54133	0.858	0.467	0	4	SHROOM3
0	1.91516	0.76	0.371	0	4	POLA1
0	1.64164	0.797	0.41	0	4	DIAPH2
0	1.46614	0.848	0.465	0	4	PRKD1
0	1.11854	0.924	0.546	0	4	SLC1A3
0	2.13777	0.54	0.163	0	4	AC019127.1
0	1.1385	0.888	0.518	0	4	MEIS2
0	2.21964	0.542	0.173	0	4	KLHDC8A
0	1.35637	0.837	0.477	0	4	LRIG1
0	1.42819	0.77	0.411	0	4	MYO10
0	3.24671	0.412	0.053	0	4	ITGA2
0	1.73643	0.931	0.573	0	4	HDAC9
0	2.85265	0.421	0.072	0	4	ADAMTS9
0	1.53894	0.646	0.3	0	4	LINC00511
0	1.95388	0.55	0.21	0	4	HELLS
0	1.42336	0.904	0.576	0	4	FOXP1
0	2.50628	0.405	0.079	0	4	EMX2
0	2.19238	0.441	0.117	0	4	LAMA1
0	1.60397	0.56	0.239	0	4	STON2
0	1.99812	0.452	0.135	0	4	EEPD1
0	1.42548	0.509	0.193	0	4	FOXG1
0	1.45793	0.559	0.246	0	4	CCND2
0	1.57211	0.534	0.223	0	4	AC110809.1
0	1.63972	0.548	0.241	0	4	MAP2K6
0	1.61633	0.402	0.101	0	4	HMGA2-AS1
0	1.44833	0.488	0.191	0	4	KIAA1217
0	3.28156	0.363	0.068	0	4	AC007402.1
0	1.10332	0.868	0.574	0	4	VCAN
0	1.26573	0.809	0.516	0	4	FUT9
0	1.19856	0.821	0.528	0	4	C1orf61
0	1.64488	0.495	0.206	0	4	TNFRSF19
0	2.33511	0.364	0.076	0	4	EMX2OS
0	1.94648	0.381	0.105	0	4	MRC2
0	4.19664	0.294	0.02	0	4	LINC01965
0	1.61679	0.395	0.126	0	4	OLFM3
0	1.5959	0.918	0.649	0	4	PHLPP1
0	1.43769	0.974	0.708	0	4	DACH1
0	2.28768	0.346	0.082	0	4	MIR222HG
0	2.93211	0.3	0.049	0	4	MYO3A
0	2.58631	0.321	0.071	0	4	ADAMTS9-AS2
0	2.68618	0.3	0.052	0	4	ROR2
0	1.87695	0.347	0.107	0	4	LTBP4
0	2.56805	0.293	0.057	0	4	STXBP6
0	1.12811	0.82	0.587	0	4	NLGN4X
0	2.46761	0.309	0.078	0	4	RNF220
0	0.995618	0.923	0.694	0	4	FRMD5
0	1.78921	0.303	0.074	0	4	RSPO3
0	2.28942	0.295	0.067	0	4	LRIG3
0	1.291	0.868	0.641	0	4	TMEM131
0	1.36914	0.904	0.677	0	4	FARP1
0	2.06511	0.285	0.069	0	4	EMX1
0	1.01694	0.843	0.628	0	4	KDM6A
0	2.27789	0.261	0.054	0	4	SALL3
0	2.41724	0.251	0.046	0	4	ANOS1
0	2.23588	0.257	0.061	0	4	LINC02595
0	2.82212	0.225	0.033	0	4	TFAP2C
0	1.09357	0.945	0.757	0	4	PTPRG
0	1.08592	0.887	0.701	0	4	DENND1A
0	2.63356	0.231	0.049	0	4	LYN
0	3.11887	0.206	0.026	0	4	MPPED2-AS1
0	2.71967	0.218	0.039	0	4	TFPI
0	2.44406	0.224	0.047	0	4	LAMA3
0	1.26569	0.976	0.806	0	4	ZBTB20
0	2.63844	0.203	0.035	0	4	DMRTA2
0	2.74428	0.186	0.03	0	4	ADAMTS9-AS1
0	1.35819	0.947	0.793	0	4	REV3L
0	1.13897	0.955	0.804	0	4	EXT1
0	1.33624	0.942	0.793	0	4	SLC35F1
0	1.21621	0.96	0.846	0	4	MFSD4B
0	1.43513	0.963	0.875	0	4	NLGN1
0	4.5762	0.091	0.004	0	4	AC090692.1
3.03996392897229e-306	2.00103	0.337	0.103	8.71892054468543e-302	4	XYLB
5.95418409250842e-306	1.56905	0.448	0.168	1.70771953957234e-301	4	PAX6
2.76515946989902e-303	1.16199	0.791	0.524	7.93075387561738e-299	4	RAD51B
1.82158683500473e-301	2.1453	0.266	0.066	5.22449320147707e-297	4	GPC6-AS1
8.69891728496517e-301	0.932222	0.821	0.466	2.49493646650086e-296	4	AC008957.2
2.23699672040932e-297	0.808513	0.96	0.755	6.41593029380598e-293	4	PTPRZ1
1.64567966221412e-295	1.1014	0.776	0.472	4.71997383919631e-291	4	GULP1
1.02001547731359e-289	1.39516	0.614	0.323	2.92550639048312e-285	4	CNTLN
1.85674670815861e-284	1.41515	0.548	0.258	5.32533523366971e-280	4	TBC1D1
1.56375547896357e-276	1.16876	0.593	0.286	4.48500708921542e-272	4	TMTC1
2.20658693558335e-276	3.08677	0.132	0.018	6.3287119899466e-272	4	AC079304.1
3.50667377940677e-275	0.655287	0.842	0.528	1.00574910667165e-270	4	ROBO2
3.93024246785525e-274	1.62596	0.456	0.19	1.12723284220556e-269	4	ABCC4
7.13182778605948e-273	1.14062	0.669	0.37	2.04547952731972e-268	4	PELI2
7.39497330748118e-271	2.01326	0.297	0.089	2.12095229431868e-266	4	AC011029.1
3.98571457112917e-270	1.79707	0.376	0.137	1.14314279614556e-265	4	AC007262.2
1.4630285354929e-269	0.755713	0.818	0.531	4.19611214264718e-265	4	TENM4
5.69605546772907e-269	5.10847	0.062	0.002	1.63368566869937e-264	4	FOLH1
4.05336393237359e-268	0.731004	0.897	0.639	1.16254530944407e-263	4	PRKG1
1.0582883774175e-267	1.19214	0.761	0.525	3.03527689527113e-263	4	RALGAPA2
1.35457133120138e-266	1.68025	0.368	0.13	3.88504603501869e-262	4	BMP7
2.08014146243964e-266	1.70193	0.427	0.171	5.96605372842312e-262	4	TSHR
5.03756536131149e-265	0.966141	0.828	0.583	1.44482412127775e-260	4	DLG1
2.24107014524445e-264	1.93229	0.349	0.122	6.4276132835756e-260	4	BRIP1
1.44939535886563e-263	2.05595	0.272	0.077	4.1570108287625e-259	4	AL591519.1
4.5772240570025e-261	1.9593	0.287	0.086	1.31279363178889e-256	4	VSIG10L2
7.62459436253023e-261	1.14146	0.737	0.5	2.1868099091173e-256	4	GOLM1
7.71489139002723e-258	3.91997	0.081	0.006	2.21270799957371e-253	4	AC090692.3
1.37178096677957e-253	1.71591	0.331	0.111	3.93440499082048e-249	4	HEG1
9.77822611443406e-253	0.671083	0.956	0.804	2.80449303188083e-248	4	PARD3
1.25748678045811e-251	1.05046	0.754	0.512	3.6065978350319e-247	4	HMGN3
7.93713357875032e-248	0.779513	0.912	0.784	2.27644928172138e-243	4	IGF2BP3
3.83529640843758e-246	0.848402	0.87	0.715	1.10000136290398e-241	4	DANT2
9.13529378847886e-246	1.02468	0.738	0.444	2.62009361147362e-241	4	TLE4
1.75868876377072e-243	0.706382	0.951	0.899	5.04409524337082e-239	4	TMEM161B-AS1
2.07493722577194e-243	2.17063	0.234	0.062	5.95112745723651e-239	4	CENPU
1.58922569026294e-242	2.55076	0.216	0.055	4.55805820224313e-238	4	LINC01416
2.89904421419616e-242	1.78287	0.312	0.104	8.314748710736e-238	4	CENPK
5.41655878199566e-241	1.83746	0.228	0.059	1.55352322426418e-236	4	AC090673.1
6.11481939353122e-240	2.12994	0.229	0.06	1.75379135025869e-235	4	MCM3
3.37717561480946e-239	4.27996	0.064	0.003	9.68607738083501e-235	4	AC013727.2
3.1922389265665e-238	2.74601	0.14	0.024	9.15566046528539e-234	4	DAAM2
1.39138995239003e-234	1.01191	0.758	0.514	3.99064552244985e-230	4	SVIL
1.56067875676673e-233	0.877722	0.701	0.387	4.47618274228267e-229	4	MEGF10
7.75251349064352e-233	0.525489	0.983	0.978	2.22349839425147e-228	4	ADGRB3
9.0149382166534e-233	1.10982	0.612	0.327	2.58557442991836e-228	4	IQGAP2
6.07511945188073e-232	1.45964	0.443	0.194	1.74240500999391e-227	4	AC024588.1
9.99073131017818e-232	0.989869	0.718	0.453	2.8654416470722e-227	4	VIM
1.40738244157298e-228	1.53357	0.354	0.133	4.03651358067546e-224	4	MCUB
2.13299806931746e-226	1.46154	0.445	0.201	6.11765176260942e-222	4	MMS22L
8.75234793791976e-226	1.47119	0.442	0.198	2.51026091207477e-221	4	CEMIP2
6.12786314463449e-225	1.14009	0.581	0.305	1.75753242851262e-220	4	NOTCH2
1.26616857579951e-220	2.31746	0.166	0.035	3.63149809225058e-216	4	CDCA7L
2.13314102595061e-218	1.263	0.696	0.493	6.11806177652894e-214	4	RAB3GAP2
3.97742605005943e-218	1.78357	0.224	0.062	1.14076556541755e-213	4	ZFHX4-AS1
5.72467666704466e-217	1.6993	0.31	0.11	1.64189451487508e-212	4	WDHD1
1.28169900706212e-216	1.91052	0.257	0.08	3.67604092215486e-212	4	WDR76
1.64649300135905e-215	0.719916	0.863	0.659	4.7223065771979e-211	4	KCNH7
2.59766877489844e-215	1.18203	0.558	0.298	7.4503738132862e-211	4	SFXN5
5.21392466844062e-215	1.34663	0.542	0.294	1.49540573415546e-210	4	C15orf41
7.07907799347945e-215	1.45127	0.407	0.175	2.03035035930984e-210	4	PON2
1.56396670611453e-214	2.02051	0.216	0.059	4.48561290980709e-210	4	DTL
1.71902303159503e-214	1.6937	0.275	0.09	4.9303299569177e-210	4	CA12
2.43844322264714e-213	1.44538	0.422	0.187	6.99369900687426e-209	4	LINC01515
1.00424610477565e-211	0.797689	0.807	0.552	2.88027825310704e-207	4	VCAN-AS1
7.44034208940021e-211	1.28768	0.54	0.293	2.13396451466087e-206	4	EXOG
1.6651298851487e-210	2.29379	0.161	0.035	4.77575902359497e-206	4	GPC6-AS2
1.86647726045156e-208	0.988709	0.756	0.568	5.35324343070111e-204	4	SEPTIN7
4.9334794370335e-208	0.866646	0.727	0.437	1.41497123733558e-203	4	STK3
2.05638600544151e-207	0.912287	0.759	0.543	5.8979207022068e-203	4	RBPJ
7.03311453245974e-206	1.30444	0.307	0.109	2.01716757905478e-201	4	NDST4
8.24361756159606e-206	0.763972	0.626	0.324	2.36435195284136e-201	4	PREX2
1.49070678066554e-204	1.25138	0.409	0.176	4.27549611762683e-200	4	GCNT1
2.38914593224255e-203	1.7272	0.311	0.116	6.85230944826486e-199	4	KNTC1
2.56822518615744e-203	1.02196	0.685	0.445	7.36592665641816e-199	4	ADGRA3
4.05608541651971e-203	1.0441	0.797	0.654	1.16332585831202e-198	4	TRIM44
8.02091605281271e-203	1.38689	0.415	0.185	2.30047893310721e-198	4	FKBP10
1.06412320829103e-202	2.13099	0.179	0.044	3.05201177369949e-198	4	TNS1
1.66117413239401e-202	1.32565	0.489	0.245	4.76441352911926e-198	4	DIAPH2-AS1
5.00571744205158e-201	1.05969	0.704	0.48	1.43568981955481e-196	4	ELP4
7.44943847307459e-201	1.83398	0.218	0.063	2.13657344846252e-196	4	LINC02281
8.2321120121295e-201	0.858756	0.755	0.515	2.36105204619886e-196	4	MIR181A1HG
2.02953777322305e-200	2.53363	0.146	0.03	5.82091728738103e-196	4	TEK
1.58242732129589e-199	0.894979	0.827	0.664	4.53855980020873e-195	4	ASAP1
3.01673577971024e-198	2.55262	0.256	0.088	8.65229988978693e-194	4	AQP4-AS1
5.2826760679697e-198	1.31247	0.424	0.195	1.51512432305439e-193	4	AL136366.1
5.1580294886344e-197	1.81415	0.243	0.077	1.47937443763523e-192	4	PRELID2
3.82195242178314e-195	1.38932	0.39	0.17	1.09617417409162e-190	4	AC119673.2
1.12232958037145e-192	2.32907	0.155	0.035	3.21895346946335e-188	4	HEY1
1.22134230777072e-192	1.46607	0.379	0.166	3.5029318729172e-188	4	ZDHHC13
2.54186157775205e-192	0.687314	0.781	0.536	7.29031319115067e-188	4	IL1RAPL1
1.76254787415053e-189	0.922056	0.604	0.334	5.05516355785112e-185	4	AC008957.1
1.58912945559591e-188	3.05706	0.08	0.009	4.55778219159464e-184	4	NXPH2
1.76748043367036e-188	0.652616	0.912	0.827	5.06931063180997e-184	4	CHD9
4.92705061406349e-188	3.47644	0.069	0.006	1.41312738661955e-183	4	PDLIM1
6.07128665959632e-188	2.69796	0.154	0.036	1.74130572683882e-183	4	AC009271.1
8.0584236399776e-186	0.934552	0.707	0.485	2.31123648418197e-181	4	WRN
1.62246378595666e-184	1.11141	0.559	0.319	4.65338838450229e-180	4	EFNB2
4.44289817630612e-183	0.956357	0.705	0.491	1.27426762594636e-178	4	SREBF2
2.81127874506125e-182	1.14167	0.593	0.341	8.06302856871017e-178	4	ST6GALNAC5
3.09879071169633e-180	1.26185	0.451	0.225	8.88764164021625e-176	4	BICC1
9.53405800975094e-180	1.30882	0.47	0.246	2.73446317777667e-175	4	RAB11FIP2
1.20383537691719e-179	2.01949	0.188	0.053	3.4527202445362e-175	4	ZNF367
1.38905430396264e-179	1.22078	0.533	0.308	3.98394664919525e-175	4	PPM1K
2.4807759723739e-179	2.01456	0.158	0.038	7.11511356636557e-175	4	IL33
5.49535165987376e-179	0.885492	0.787	0.63	1.57612180956839e-174	4	CTBP2
3.10704656679351e-178	0.962863	0.62	0.365	8.91132025822047e-174	4	TCF7L2
4.56822508626091e-178	1.1874	0.501	0.272	1.31021263699049e-173	4	PDCD4
2.4713721052981e-177	0.760054	0.803	0.639	7.08814233520549e-173	4	LINC01578
1.03723517411967e-175	2.00284	0.181	0.05	2.97489420289262e-171	4	CDCA7
2.84531480268127e-175	1.39397	0.392	0.183	8.16064738557015e-171	4	GLYATL2
5.19821540073062e-175	0.69646	0.924	0.783	1.49090015908355e-170	4	DLGAP1
4.45575393070337e-173	1.50791	0.293	0.113	1.27795478486503e-168	4	FAM182B
1.29469313329069e-172	0.718613	0.809	0.618	3.71330937559102e-168	4	TSPAN5
2.1428831145636e-172	2.62441	0.098	0.016	6.14600306087986e-168	4	OTX1
3.47875622996357e-172	0.59308	0.913	0.841	9.9774207431585e-168	4	HNRNPA2B1
1.71828210445992e-171	0.830225	0.258	0.089	4.92820490380151e-167	4	APOLD1
6.09267707684191e-171	0.750306	0.829	0.672	1.74744071240903e-166	4	FZD3
1.77947130991933e-170	1.22741	0.454	0.237	5.10370166397964e-166	4	DEK
3.9967865319379e-170	0.518045	0.531	0.263	1.14631834522511e-165	4	AL137139.2
5.46224221385803e-169	0.667261	0.79	0.566	1.56662568935662e-164	4	PRKCA
1.18559825325081e-168	1.28183	0.311	0.124	3.40041435014865e-164	4	DIAPH3
1.9636054955056e-168	0.786651	0.415	0.193	5.63181692165961e-164	4	NELL1
2.20937618911823e-168	1.44138	0.366	0.168	6.33671184800999e-164	4	ZNF730
4.016890761919e-167	0.883997	0.702	0.475	1.15208443942599e-162	4	TBL1X
9.13226297657515e-167	0.430443	0.96	0.857	2.61922434431152e-162	4	CASC15
1.33246637920178e-165	1.23341	0.408	0.195	3.82164682218862e-161	4	PVT1
4.9798343261913e-165	3.68513	0.063	0.006	1.42826628309493e-160	4	AC093916.1
1.8847159159445e-164	1.21595	0.396	0.187	5.40555371852043e-160	4	LRP4
9.13584802707264e-164	0.954729	0.553	0.312	2.6202525726447e-159	4	CELSR1
1.46744742131896e-163	0.606335	0.835	0.609	4.20878594908492e-159	4	PTPRK
9.28002963263923e-162	0.951901	0.698	0.496	2.66160529893726e-157	4	ZBTB20-AS5
2.6592326485039e-161	1.30867	0.371	0.172	7.62694515917404e-157	4	ATAD2
8.0716092546449e-161	0.677771	0.842	0.676	2.3150182503247e-156	4	KCNT2
9.33162177611936e-161	1.07714	0.459	0.235	2.67640244160879e-156	4	LRP4-AS1
4.57822260615082e-160	1.24933	0.445	0.235	1.31308002567012e-155	4	AC022395.1
5.76678233563335e-160	2.44559	0.101	0.018	1.653970841683e-155	4	ATP10A
1.61014824125336e-158	1.19303	0.431	0.222	4.61806617073877e-154	4	CD47
1.72253038812355e-158	2.84835	0.08	0.011	4.94038940617715e-154	4	CDK18
2.43317406479222e-158	1.8593	0.191	0.059	6.97858653523056e-154	4	FAM182A
1.32678653268493e-157	1.14873	0.4	0.192	3.80535645439364e-153	4	ZFP36L1
9.49831299177666e-157	1.77627	0.21	0.07	2.72421114917146e-152	4	CHAF1A
1.53899932122804e-156	1.95867	0.157	0.042	4.41400395321415e-152	4	TRAF5
1.98866009611344e-156	0.993187	0.588	0.371	5.70367602166296e-152	4	EIF2S3
1.20641944211826e-155	1.77333	0.2	0.064	3.46013160193938e-151	4	LINC02301
1.89814006114682e-155	1.08317	0.572	0.355	5.4440555093752e-151	4	SEZ6L
1.51235708624877e-154	1.0188	0.485	0.264	4.33759135907009e-150	4	NFIX
4.10707666294869e-154	0.938546	0.352	0.155	1.17795065770031e-149	4	LEF1
4.16049081827793e-154	0.363091	0.976	0.868	1.19327037159029e-149	4	TCF4
5.56857606209491e-154	0.397529	0.995	0.89	1.59712330036944e-149	4	QKI
2.62561955934051e-153	3.014	0.074	0.01	7.5305394581445e-149	4	EVC2
9.53819385992067e-153	0.517088	0.941	0.865	2.73564938096385e-148	4	PLCB1
2.45687054450959e-152	1.30143	0.322	0.139	7.04655040870796e-148	4	AC007319.1
3.75977074758746e-152	1.48608	0.29	0.12	1.07833984811556e-147	4	PDP1
4.10887738335706e-151	0.785986	0.75	0.564	1.17846712232064e-146	4	PALLD
6.60328853161903e-151	2.2944	0.146	0.038	1.89388918375365e-146	4	AC006305.1
3.15750205026598e-150	1.94978	0.157	0.043	9.05603163036785e-146	4	FBLN7
6.62559250392121e-149	1.04863	0.527	0.309	1.90028618604964e-144	4	BMPR1B
1.49404552156467e-148	3.11741	0.068	0.008	4.28507196039962e-144	4	AC090692.2
3.62713139747408e-148	1.58806	0.242	0.09	1.04029755610954e-143	4	RNASEH2B
5.34807420569001e-148	1.6143	0.215	0.074	1.53388116293395e-143	4	EGF
8.72470449715791e-148	2.7466	0.084	0.013	2.50233249682986e-143	4	AC021055.1
9.90463981731574e-147	0.994182	0.65	0.47	2.84074974600433e-142	4	ACVR2A
3.11221556926391e-146	1.15386	0.373	0.179	8.92614547420583e-142	4	BARD1
8.27363337318647e-145	1.84321	0.172	0.052	2.37296078776361e-140	4	AC092436.3
1.24280131643841e-143	2.21252	0.122	0.029	3.56447845567699e-139	4	NID1
4.93701876328586e-143	1.19576	0.347	0.161	1.41598635149802e-138	4	PIR
1.59269000443638e-142	1.29567	0.384	0.197	4.56799420172398e-138	4	RBL1
2.22793921191058e-142	1.4218	0.354	0.175	6.38995245368073e-138	4	FANCA
5.97345929528036e-142	1.19888	0.45	0.251	1.71324786047936e-137	4	ANO5
7.61591138383243e-142	1.21785	0.396	0.204	2.18431954399698e-137	4	MAST4
6.11108705336368e-141	1.04926	0.556	0.353	1.75272087777524e-136	4	AL390774.2
8.49188034670728e-141	1.10611	0.432	0.23	2.43555620223911e-136	4	PCGF5
1.83489388854337e-140	0.701502	0.797	0.648	5.26265916173123e-136	4	PAXBP1
2.6076560658858e-140	0.988109	0.457	0.252	7.47901836256707e-136	4	LINC01748
5.47351320093175e-140	0.617053	0.859	0.732	1.56985832115923e-135	4	PHIP
9.92002505532996e-140	1.74286	0.18	0.057	2.84516238611918e-135	4	RAD51AP1
4.53544309417007e-138	0.676812	0.704	0.501	1.30081043383892e-133	4	DLEU2
6.10844415303759e-137	0.937412	0.272	0.109	1.75196286753271e-132	4	SMC4
8.48688438333694e-137	2.16889	0.115	0.027	2.43412330998487e-132	4	MCM5
2.95075329794655e-136	1.77988	0.153	0.044	8.46305553384049e-132	4	CHST9
4.40512333936649e-136	2.52467	0.091	0.017	1.2634334249637e-131	4	BAMBI
2.66367691672187e-134	0.694017	0.731	0.513	7.63969176484998e-130	4	PLEKHG1
3.1648088400476e-134	0.675225	0.826	0.661	9.07698823414052e-130	4	OPHN1
5.91857981568236e-134	0.658607	0.749	0.528	1.69750787693586e-129	4	BCL2
2.73755293679173e-133	1.55459	0.255	0.105	7.85157557801235e-129	4	SHROOM2
4.12757046903174e-133	1.78869	0.159	0.048	1.18382848622299e-128	4	LINC01896
4.41424255855977e-133	2.91854	0.078	0.013	1.26604890822053e-128	4	LINC01899
1.20011480191874e-132	0.92061	0.591	0.391	3.44204926338312e-128	4	PTPRG-AS1
1.54163477448785e-132	3.14253	0.06	0.007	4.4215626967086e-128	4	AL590999.1
4.0331533692714e-132	0.710962	0.624	0.383	1.15674871784073e-127	4	TCF7L1
4.1315385625767e-132	0.96559	0.473	0.266	1.18496657513262e-127	4	GLI2
4.43774981560417e-132	0.583783	0.87	0.77	1.27279102461343e-127	4	BAZ2B
8.72436818714875e-132	1.06335	0.505	0.306	2.50223603975613e-127	4	SHC3
1.6859516439742e-130	0.643823	0.703	0.485	4.83547791008239e-126	4	MID1
2.43356778132312e-130	2.99579	0.06	0.008	6.97971575361284e-126	4	AL049637.2
9.96283058340517e-129	0.939933	0.62	0.428	2.85743943962644e-124	4	NAALADL2
1.29412285747036e-128	2.2816	0.103	0.023	3.71167376751075e-124	4	HK2
2.28933692577231e-128	0.405024	0.973	0.952	6.56604723680757e-124	4	LINC00461
4.02974687859796e-128	1.32143	0.312	0.146	1.15577170225068e-123	4	ABHD3
5.57905618065672e-128	1.51392	0.232	0.092	1.60012910317415e-123	4	PRR5L
8.53667691141358e-128	0.73717	0.718	0.546	2.44840430496253e-123	4	PKD2
1.31558517058124e-127	1.37966	0.259	0.108	3.77322982774407e-123	4	ETV1
1.47770207293129e-127	1.06641	0.421	0.229	4.23819731537422e-123	4	NEK7
2.98084842305351e-127	1.74053	0.171	0.056	8.54937136215978e-123	4	MCM6
1.39628066186586e-126	0.919744	0.551	0.353	4.00467256629746e-122	4	ZHX3
1.6636152177882e-126	1.40592	0.22	0.084	4.77141480613833e-122	4	MELK
4.6797342414059e-126	1.71814	0.158	0.049	1.34219457777763e-121	4	E2F7
5.02929770173931e-126	0.898711	0.515	0.309	1.44245287383585e-121	4	AL138689.2
5.8875322668671e-126	0.620345	0.307	0.134	1.68860312946015e-121	4	IFI44L
1.30940416619602e-125	1.48047	0.244	0.1	3.7555020890668e-121	4	CHEK1
2.2196842301995e-125	0.733535	0.729	0.571	6.3662763406352e-121	4	SRSF10
2.62944329070472e-125	1.16176	0.356	0.179	7.5415063020702e-121	4	GJC1
9.01443562980449e-125	0.222107	0.982	0.86	2.58543028298422e-120	4	NFIB
1.48014009087528e-124	0.983735	0.467	0.27	4.24518979463939e-120	4	SDK2
1.57359655245126e-124	3.00642	0.059	0.008	4.51323227208546e-120	4	IL13RA2
4.93405373776003e-124	1.69031	0.171	0.057	1.41513595252695e-119	4	MCM4
7.38653269661991e-124	1.18679	0.34	0.168	2.11853144271756e-119	4	GPC4
2.16512227198804e-123	1.60112	0.181	0.062	6.2097871882889e-119	4	BRCA2
3.93772025732477e-123	1.95123	0.111	0.027	1.12937754700332e-118	4	NR2E1
2.86669162970258e-122	0.744934	0.643	0.447	8.22195826314996e-118	4	EZH2
3.01983378113743e-122	0.773472	0.707	0.556	8.66118526768026e-118	4	GABPB1-AS1
3.24693608795949e-122	1.21237	0.38	0.204	9.31253739387662e-118	4	FANCI
3.83205449558985e-121	0.751428	0.696	0.505	1.09907154988012e-116	4	PANTR1
1.61903373744448e-120	1.8275	0.148	0.045	4.6435506623645e-116	4	LINC01291
5.29168669713531e-120	0.692457	0.747	0.6	1.51770866160538e-115	4	FUS
1.71894863605996e-119	2.5784	0.079	0.015	4.93011658308357e-115	4	CASC17
2.1029021981315e-119	1.47724	0.23	0.093	6.03133379446096e-115	4	AC103794.1
2.93213081313184e-119	0.333688	0.958	0.819	8.40964438514344e-115	4	SOX5
6.71770042207087e-119	1.04752	0.459	0.274	1.92670365805415e-114	4	PPP1CB
2.66742910781075e-118	2.10911	0.118	0.032	7.65045342411202e-114	4	PCLAF
7.61542026969566e-118	0.399846	0.957	0.86	2.18417868755141e-113	4	MSI2
1.80097423157871e-117	1.49969	0.215	0.084	5.16537419359089e-113	4	LIPG
3.00497886364551e-117	2.11951	0.1	0.023	8.61857987882168e-113	4	E2F1
1.06977430841596e-116	1.01673	0.482	0.299	3.06821969396781e-112	4	SMC1A
1.70260994833586e-116	0.409286	0.881	0.769	4.88325559282209e-112	4	SPIRE1
1.79552775327508e-116	2.12635	0.105	0.026	5.14975314916827e-112	4	FAM111B
2.05075650392057e-116	2.12719	0.108	0.027	5.88177472889457e-112	4	CDC45
2.38679225172933e-116	0.552372	0.887	0.826	6.8455588571849e-112	4	ZNF609
4.73674685133918e-115	1.73389	0.17	0.059	1.35854636443259e-110	4	PCSK6
6.35424457990976e-114	0.377621	0.962	0.94	1.82246088796392e-109	4	KANSL1
1.4425654559129e-113	1.44075	0.247	0.108	4.13742198410378e-109	4	SOAT1
1.75511226875521e-113	1.01237	0.433	0.251	5.03383749801682e-109	4	FDFT1
2.95648225743835e-113	1.05531	0.372	0.198	8.47948676255892e-109	4	E2F3
3.19053802342425e-113	0.991433	0.424	0.242	9.15078210498309e-109	4	POU3F3
5.3636095646383e-113	0.587621	0.829	0.711	1.53833685923391e-108	4	MAP4
6.87047413331435e-113	1.35485	0.257	0.114	1.97052068617589e-108	4	GPR180
8.16255473835515e-113	2.74014	0.066	0.011	2.34110232450764e-108	4	AL356022.1
2.02378395857204e-111	0.760231	0.588	0.391	5.80441477158047e-107	4	SH3RF1
2.25029955386554e-111	0.653426	0.611	0.385	6.45408415044175e-107	4	YAP1
5.22825157937132e-111	2.70451	0.058	0.008	1.49951483547949e-106	4	LINC01606
2.06647322410656e-110	0.377825	0.491	0.275	5.92685185406003e-106	4	CLYBL
4.58455064779733e-110	0.73299	0.67	0.507	1.31489497129475e-105	4	CUX1
6.66741438009404e-110	1.97213	0.111	0.03	1.91228111835477e-105	4	MCM2
1.68064281031075e-109	2.72736	0.064	0.011	4.82025164425226e-105	4	L3MBTL4-AS1
3.33411450629395e-109	2.67118	0.064	0.011	9.56257381550168e-105	4	AC010082.1
3.99277496662727e-109	1.00026	0.467	0.287	1.14516778817837e-104	4	AC114971.1
4.29811559168397e-109	1.26671	0.253	0.112	1.23274253285088e-104	4	RNF175
4.98156202201569e-109	0.829598	0.432	0.243	1.42876180353432e-104	4	MASP1
7.71424858013071e-109	0.917619	0.316	0.157	2.21252363526729e-104	4	CNTN3
1.87630385810162e-108	1.34647	0.204	0.08	5.38142709542124e-104	4	FOXG1-AS1
2.23579543330127e-108	1.58983	0.18	0.067	6.41248488225136e-104	4	ELL2
3.84676562969588e-108	0.572088	0.804	0.653	1.10329085025308e-103	4	BBX
5.85618050494396e-108	1.21061	0.284	0.135	1.67961113062298e-103	4	ZBTB20-AS2
1.78368664505387e-107	4.22397	0.03	0.002	5.115791666679e-103	4	AC005394.1
3.44996818072262e-107	0.892683	0.515	0.331	9.89485373913054e-103	4	MTAP
5.62486371818118e-107	1.60646	0.149	0.049	1.61326716301155e-102	4	CLSPN
7.05945620438167e-107	0.757458	0.753	0.636	2.02472263397871e-102	4	MARK1
4.38479923503304e-106	0.520181	0.852	0.756	1.25760426859983e-101	4	SMARCC1
6.4212011461398e-106	2.62969	0.067	0.012	1.84166470072436e-101	4	AC091691.2
2.75339110140772e-105	1.25081	0.245	0.108	7.89700101794749e-101	4	PLSCR4
2.22096274736955e-104	0.273299	0.951	0.692	6.36994325573061e-100	4	PARD3B
6.50139007801473e-104	1.18048	0.305	0.154	1.8646636882754e-99	4	SNHG1
9.2104721205286e-104	0.474015	0.648	0.419	2.64165550888881e-99	4	AC015923.1
1.79024028829687e-103	2.3512	0.074	0.015	5.13458817086426e-99	4	LINC01541
6.41383842367953e-103	0.882991	0.512	0.34	1.83955299829553e-98	4	NASP
2.66705871555371e-102	2.5463	0.061	0.01	7.6493911020796e-98	4	HOPX
9.17986556223323e-102	0.634297	0.814	0.733	2.63287724190411e-97	4	FHOD3
5.38647150964825e-101	1.42829	0.195	0.079	1.54489389368221e-96	4	RAB3B
1.71211695792668e-100	1.66888	0.143	0.048	4.91052264702952e-96	4	THSD1
2.01890270589305e-100	1.9946	0.111	0.031	5.79041485077186e-96	4	AC099489.1
2.50684433061387e-100	1.19745	0.274	0.132	7.18988022463363e-96	4	NEDD4
4.9308857782254e-100	1.52693	0.15	0.052	1.41422735005283e-95	4	SALL1
2.36419575660064e-99	2.82495	0.068	0.013	6.7807498495063e-95	4	AC116534.1
3.36633630346974e-99	2.4928	0.068	0.013	9.65498915198155e-95	4	AC007432.1
1.04469999790943e-98	1.28543	0.225	0.099	2.99630406400404e-94	4	GALNT14
1.16963032742193e-98	0.688175	0.665	0.511	3.35461674207883e-94	4	HNRNPR
1.74495620763891e-98	0.917536	0.49	0.32	5.00470889912917e-94	4	PRIM2
1.91978525213547e-98	0.692775	0.597	0.411	5.50613608164974e-94	4	SPATA13
7.50292457943408e-98	0.676823	0.624	0.447	2.15191379862749e-93	4	SPRED1
3.89705879088968e-97	0.887835	0.478	0.307	1.11771543181507e-92	4	ZNF43
2.69446529394304e-96	1.6897	0.131	0.043	7.72799590955804e-92	4	LINC00402
4.70427099421041e-96	2.37693	0.073	0.016	1.34923196384949e-91	4	CPAMD8
8.34262094356217e-96	1.1874	0.302	0.156	2.39274711282307e-91	4	AC013640.1
1.31129341041585e-95	1.00864	0.555	0.4	3.76092063041371e-91	4	MED12L
1.58797734603408e-95	0.733499	0.614	0.456	4.55447782616036e-91	4	HNRNPD
2.21998781904951e-95	1.3298	0.199	0.083	6.36714706381591e-91	4	CDH23
2.24651037122594e-95	0.229789	0.985	0.853	6.44321639571312e-91	4	NFIA
3.55426169639363e-95	0.989916	0.254	0.119	1.01939779714266e-90	4	AC087564.1
5.05872360635119e-95	1.949	0.099	0.027	1.45089251753758e-90	4	AIF1L
1.6836202264567e-94	0.827961	0.518	0.35	4.82879117150046e-90	4	CKB
1.98047334545612e-94	1.23792	0.241	0.112	5.6801956021027e-90	4	PAXIP1
2.87988240432843e-94	1.2157	0.252	0.119	8.25979072385437e-90	4	SINHCAF
3.12954479195722e-94	3.25822	0.038	0.004	8.97584741781251e-90	4	AC008966.3
3.45547986535687e-94	1.11214	0.324	0.175	9.91066180183004e-90	4	ZGRF1
3.4972378927441e-94	0.636999	0.719	0.586	1.00304280001794e-89	4	ANKRD28
3.56477368600462e-94	0.542749	0.798	0.687	1.02241274088299e-89	4	RBM39
8.21818270958e-94	1.84876	0.089	0.023	2.35705698293464e-89	4	FYB2
2.01020159110663e-93	0.669475	0.729	0.6	5.76545918345293e-89	4	SPIDR
6.55417101295772e-93	0.693345	0.522	0.336	1.8798017882264e-88	4	UTRN
1.07960690963611e-92	1.34607	0.212	0.093	3.09642057752733e-88	4	ORC6
2.58944283829787e-92	1.56051	0.174	0.069	7.42678100452213e-88	4	RRM2
3.7958347193834e-92	1.04623	0.32	0.172	1.08868335586635e-87	4	RBBP7
1.09534691840835e-91	2.15667	0.083	0.02	3.14156449668698e-87	4	TMPRSS5
1.17008265082251e-91	1.64138	0.138	0.048	3.35591405082403e-87	4	XRCC2
2.72461270133722e-91	0.578124	0.773	0.653	7.81446168870529e-87	4	AGO3
3.29799246112207e-91	2.26486	0.067	0.014	9.45897217774421e-87	4	HEY2
7.25890719146006e-91	1.12985	0.299	0.157	2.08192717158266e-86	4	EPB41L2
2.07963303063715e-90	1.92828	0.099	0.028	5.96459549517041e-86	4	CHAF1B
2.77795379750692e-90	2.59425	0.056	0.01	7.9674492866296e-86	4	AC025627.1
2.943676774828e-90	1.68087	0.13	0.044	8.4427593578842e-86	4	UHRF1
5.7199480959194e-90	1.97878	0.088	0.023	1.64053831339064e-85	4	AL160159.1
4.1768436794072e-89	0.500203	0.816	0.706	1.19796053569078e-84	4	PDXDC1
4.81916660860004e-89	0.881284	0.329	0.178	1.38218517501258e-84	4	PRDM16
5.15924154646056e-89	0.771165	0.527	0.351	1.47972206794035e-84	4	FHIT
5.32312218940998e-89	0.9766	0.324	0.175	1.52672467514468e-84	4	SOX2
7.88512270457176e-89	0.684708	0.639	0.481	2.26153204289823e-84	4	HIBCH
1.38613981350867e-88	1.20926	0.26	0.129	3.97558759912422e-84	4	UACA
1.52059113149395e-88	1.99004	0.08	0.02	4.3612074242378e-84	4	SCN5A
1.82115570513433e-88	0.931492	0.37	0.213	5.22325667789576e-84	4	CDC14A
3.87616232008548e-88	2.66002	0.07	0.015	1.11172211502372e-83	4	LINC01266
4.35365963197876e-88	1.34199	0.196	0.085	1.24867311904783e-83	4	MCM7
4.46262483273499e-88	1.85876	0.101	0.029	1.27992542827672e-83	4	C16orf74
6.22450250553919e-88	1.11266	0.284	0.147	1.7852495636137e-83	4	SWAP70
2.06215214509537e-87	1.5766	0.146	0.054	5.91445856734803e-83	4	CHST10
2.51750486678848e-87	0.449061	0.88	0.807	7.22045570843603e-83	4	IGF2BP2
3.87009147457004e-87	3.46769	0.03	0.002	1.10998093582143e-82	4	AL035425.3
5.4941683707803e-87	1.9288	0.097	0.028	1.5757824304235e-82	4	ZNF732
5.79697943398732e-87	2.14889	0.073	0.017	1.6626316714619e-82	4	FZD8
1.08517026956117e-86	1.64925	0.126	0.043	3.1123768501284e-82	4	EMID1
1.89798454193428e-86	0.323799	0.689	0.452	5.44360946472171e-82	4	TANC2
4.43518673180909e-86	0.583551	0.591	0.404	1.27205590655017e-81	4	PLAGL1
4.4488384700016e-86	0.541459	0.785	0.647	1.27597136158116e-81	4	CACHD1
6.30382944658944e-86	0.858356	0.443	0.282	1.80800132357632e-81	4	IGSF11
7.64139127277118e-86	1.43999	0.175	0.072	2.1916274309435e-81	4	FANCD2
3.77566870279733e-85	0.576401	0.73	0.603	1.0828995406493e-80	4	USP9X
7.80253915287704e-85	0.313854	0.983	0.91	2.23784625443666e-80	4	MIR99AHG
2.44401693307643e-84	1.0579	0.317	0.176	7.0096849657565e-80	4	LRRC1
2.76770426687847e-84	1.62711	0.123	0.042	7.93805260783415e-80	4	FAM114A1
4.04373509620419e-84	2.95815	0.041	0.006	1.15978366294232e-79	4	COL2A1
4.34028332119668e-84	0.398274	0.812	0.643	1.24483665935242e-79	4	PCCA
1.26846099209955e-83	0.838013	0.381	0.226	3.63807297144072e-79	4	TMPO
1.36763989138407e-83	1.86164	0.093	0.026	3.92252797247866e-79	4	GINS4
1.44140592264573e-83	0.725902	0.604	0.457	4.13409632674021e-79	4	NSRP1
1.67714794647548e-83	0.972317	0.378	0.228	4.81022802528632e-79	4	AC092944.1
3.45009880159598e-83	1.47756	0.156	0.061	9.89522837285742e-79	4	FANCB
9.21569833885043e-83	1.9435	0.085	0.023	2.64315444056569e-78	4	DDX60L
9.58455728322891e-83	3.19762	0.035	0.004	2.74894687440288e-78	4	EQTN
2.42073683911594e-82	0.999892	0.236	0.113	6.94291532826842e-78	4	PRUNE2
2.45651430428656e-82	0.714967	0.589	0.437	7.04552867612428e-78	4	CCDC91
3.0553660189953e-82	0.501283	0.795	0.7	8.76309527908042e-78	4	KAT6B
3.80381627555628e-82	0.810928	0.46	0.3	1.0909725459923e-77	4	NINL
5.44266855730801e-82	1.10906	0.269	0.14	1.56101176892151e-77	4	NFIC
1.10907009497966e-81	1.00732	0.336	0.195	3.18092393941115e-77	4	TUBA1B
1.40498371302732e-81	0.583009	0.595	0.409	4.02963378733365e-77	4	LINC01090
1.70574807927019e-81	1.34593	0.133	0.048	4.89225606615484e-77	4	DNAH11
2.04284741236305e-81	1.53388	0.138	0.051	5.85909066339847e-77	4	CHRDL1
2.40432085185103e-81	0.230182	0.673	0.434	6.89583263519394e-77	4	CDH20
2.94677652756265e-81	0.252981	0.997	0.994	8.45164975870243e-77	4	FTX
3.58284315061302e-81	2.16894	0.072	0.018	1.02759524402732e-76	4	CNGA3
3.84120163737464e-81	1.89776	0.092	0.026	1.10169504161542e-76	4	CYP39A1
4.43469409786667e-81	1.05235	0.276	0.145	1.27191461420914e-76	4	SNRPG
1.23702800546146e-80	1.14767	0.229	0.11	3.54792002246401e-76	4	COBLL1
1.40233178978586e-80	0.738292	0.583	0.435	4.02202780628482e-76	4	IARS
1.42662768084411e-80	2.40706	0.054	0.01	4.09171085142898e-76	4	AC005871.2
1.72026534903012e-80	1.09077	0.249	0.124	4.93389304755329e-76	4	SOX9
2.28422440898209e-80	1.36472	0.173	0.073	6.55138402740155e-76	4	FOXP1-AS1
3.09424210036038e-80	1.76687	0.115	0.039	8.87459576804359e-76	4	TNFAIP8
3.48587365388726e-80	1.09719	0.277	0.146	9.99783422671406e-76	4	STOX1
5.31577133267372e-80	0.676484	0.492	0.33	1.52461637592415e-75	4	HMGCS1
6.25030485019946e-80	0.90873	0.367	0.221	1.79264993408571e-75	4	EZR
8.01549181247103e-80	0.829961	0.445	0.291	2.29892320673482e-75	4	SRSF2
1.15940383908284e-79	0.476909	0.733	0.579	3.32528615087349e-75	4	CSMD2
1.41646493287794e-79	0.650203	0.55	0.374	4.06256307398721e-75	4	ID4
4.02969726151969e-79	0.94768	0.327	0.185	1.15575747157646e-74	4	AC107072.2
4.47832372522343e-79	0.579543	0.66	0.502	1.28442802763133e-74	4	AHI1
4.88747163035662e-79	2.00197	0.082	0.022	1.40177573830258e-74	4	MYBL2
7.25244262815082e-79	1.19925	0.219	0.105	2.08007307017994e-74	4	NEMP1
9.05233281119536e-79	1.5133	0.136	0.051	2.59629957357894e-74	4	FGFBP3
1.87004220182775e-78	0.540513	0.495	0.312	5.36346803906217e-74	4	PLPP3
2.59753946761501e-78	1.23671	0.235	0.117	7.45000294706661e-74	4	SLC9A9
2.63705610639942e-78	1.528	0.13	0.048	7.56334061876418e-74	4	DSN1
2.74274061174029e-78	0.840883	0.416	0.265	7.86645434853234e-74	4	STARD9
3.54979894266256e-78	0.547661	0.747	0.644	1.01811783474505e-73	4	MLLT10
7.26382290407776e-78	0.432755	0.861	0.802	2.08333704711854e-73	4	ARGLU1
1.55072254648375e-77	0.411332	0.876	0.807	4.44762733557003e-73	4	NOVA1
1.93379952639138e-77	0.797742	0.29	0.155	5.54633042164312e-73	4	MIS18BP1
1.99466783696052e-77	0.64154	0.612	0.468	5.72090682318647e-73	4	TRA2B
2.14363236873906e-77	1.74086	0.108	0.036	6.14815199678049e-73	4	MCM10
3.36312794645188e-77	0.658145	0.614	0.479	9.64578726321862e-73	4	COA1
1.12083099139524e-76	1.0797	0.387	0.248	3.21465536642067e-72	4	RFC3
1.34268508035977e-76	1.06591	0.276	0.149	3.85095507897987e-72	4	AC090825.1
1.62674224065616e-76	1.28826	0.177	0.077	4.66565942042594e-72	4	LITAF
1.75040721633633e-76	0.64446	0.651	0.514	5.02034293717422e-72	4	WDFY2
3.70571569950799e-76	0.989105	0.318	0.182	1.06283631977589e-71	4	GNG12
4.64087134232171e-76	1.38055	0.166	0.07	1.33104830969129e-71	4	PNPLA3
5.40944818778893e-76	0.71098	0.536	0.379	1.55148383473974e-71	4	PSAT1
5.52305311436355e-76	2.26447	0.061	0.014	1.58406686373061e-71	4	AL122014.1
6.91151173512931e-76	0.452366	0.815	0.732	1.98229068075244e-71	4	SRSF11
8.00540192278137e-76	1.47518	0.139	0.054	2.29602932547292e-71	4	GAREM2
8.56126873069031e-76	2.48922	0.05	0.009	2.45545748464929e-71	4	AL606468.1
1.27308047233325e-75	1.04251	0.272	0.145	3.65132210269899e-71	4	TMEM168
1.33246360662219e-75	0.93958	0.308	0.173	3.82163887015311e-71	4	MAP3K20-AS1
1.71789110366233e-75	1.06363	0.26	0.136	4.92708347441391e-71	4	NPAS2
1.96362448374116e-75	0.584813	0.726	0.629	5.63187138181802e-71	4	DIP2B
1.9642112227996e-75	1.57751	0.322	0.196	5.63355420811153e-71	4	AL513166.1
1.99169635510262e-75	0.721859	0.451	0.293	5.71238431606982e-71	4	GAB1
2.16147031348594e-75	0.536177	0.741	0.632	6.19931300610904e-71	4	PNN
3.83353424278153e-75	1.09348	0.119	0.042	1.09949595617217e-70	4	AC090531.1
4.48506030451586e-75	2.54121	0.056	0.012	1.2863601459382e-70	4	AC060834.2
6.49955728909593e-75	1.36676	0.158	0.066	1.8641380260856e-70	4	PHLDA1
7.47883775627849e-75	0.850918	0.403	0.255	2.14500545687823e-70	4	PUDP
1.12797008267886e-74	0.396867	0.86	0.745	3.23513099413123e-70	4	NCAM1
1.14332857541644e-74	0.921043	0.365	0.224	3.2791806871519e-70	4	FANCL
1.69392484977846e-74	0.292501	0.964	0.938	4.85834586164961e-70	4	TTC28
2.10337592712273e-74	0.617292	0.556	0.395	6.03269249658071e-70	4	DNAH14
2.17530489750052e-74	0.504993	0.607	0.438	6.23899197652123e-70	4	AC011900.1
5.59609134056258e-74	1.02082	0.265	0.141	1.60501495738675e-69	4	SLC25A27
6.12931578202193e-74	1.14126	0.215	0.105	1.75794905944171e-69	4	NLGN1-AS1
6.53410021754187e-74	0.438062	0.732	0.567	1.87404528339318e-69	4	SNCAIP
1.09691699524107e-73	1.20355	0.207	0.099	3.1460676340509e-69	4	AC002546.1
1.3593258361681e-73	2.66044	0.04	0.006	3.89868243071374e-69	4	SNTG2-AS1
1.79171092670396e-73	0.95593	0.376	0.238	5.13880610887964e-69	4	BRCA1
2.083590525436e-73	1.22089	0.182	0.081	5.97594598600299e-69	4	AL356756.1
2.32206567383623e-73	0.508717	0.736	0.637	6.6599165591297e-69	4	ANKHD1
2.59546777719087e-73	0.996561	0.32	0.187	7.44406113176114e-69	4	VPS37B
2.7523577051952e-73	0.566397	0.681	0.555	7.89403713427035e-69	4	PTPN12
4.73505815907843e-73	0.557033	0.692	0.569	1.35806203060528e-68	4	SRRM2
5.56247316702857e-73	0.818193	0.383	0.238	1.59537292903546e-68	4	FABP7
5.78443798986888e-73	0.588346	0.674	0.557	1.65903465987429e-68	4	PRKDC
6.13370858310625e-73	0.765216	0.491	0.345	1.7592089587207e-68	4	FBXO21
6.17977618102623e-73	3.51633	0.029	0.003	1.77242160648013e-68	4	AC093791.1
9.99180559218143e-73	1.09728	0.243	0.126	2.86574976189356e-68	4	SLC20A1
1.07691283407863e-72	0.677735	0.557	0.407	3.08869369942093e-68	4	FAM13A
1.22799859292739e-72	1.02676	0.278	0.152	3.52202276437505e-68	4	SCML1
1.61587530399745e-72	1.33551	0.174	0.077	4.63449195939509e-68	4	AHRR
2.33656802977434e-72	0.366328	0.581	0.415	6.70151076619579e-68	4	AC099792.1
7.83614047586902e-72	0.9251	0.365	0.226	2.24748344988399e-67	4	B3GAT2
1.13947278926861e-71	0.758834	0.469	0.32	3.2681219069013e-67	4	BAZ1B
1.34751999456586e-71	0.69012	0.545	0.396	3.86482209641434e-67	4	TET1
2.26501737769545e-71	0.523133	0.647	0.479	6.49629634096833e-67	4	PTPN13
3.09462698913358e-71	1.32222	0.163	0.07	8.87569966753403e-67	4	GINS1
7.91836878683229e-71	1.78784	0.095	0.03	2.27106735175137e-66	4	EXO1
1.16709741125822e-70	1.70952	0.102	0.034	3.3473520852297e-66	4	AL035670.1
2.72162577482076e-70	0.825796	0.36	0.219	7.80589488476341e-66	4	PAWR
3.22746965666548e-70	2.54196	0.043	0.008	9.25670572228227e-66	4	DMRT3
4.23476420468941e-70	3.21092	0.029	0.003	1.21457272154697e-65	4	AC093791.2
4.94493863207415e-70	1.51377	0.128	0.049	1.41825784906519e-65	4	FANCD2OS
2.08957901073124e-69	2.43415	0.045	0.008	5.99312156067828e-65	4	AL163192.1
2.37265616436885e-69	2.09417	0.068	0.018	6.80501514502629e-65	4	AC104073.4
3.82539825159536e-69	1.3012	0.152	0.064	1.09716247254007e-64	4	CEP152
4.43192410002233e-69	0.357139	0.577	0.387	1.2711201511274e-64	4	ADAMTS6
1.2611777678286e-68	2.78207	0.038	0.006	3.6171839559092e-64	4	COL9A3
1.38176403137641e-68	0.760855	0.441	0.297	3.96303741839069e-64	4	SRSF7
1.75936126370441e-68	0.863425	0.307	0.176	5.04602404043062e-64	4	ENOSF1
1.92285456719097e-68	0.99099	0.231	0.118	5.51493918416042e-64	4	AC010638.1
2.48178628761415e-68	1.39598	0.143	0.059	7.11801125150613e-64	4	ZNF90
2.5049221486221e-68	1.5676	0.102	0.035	7.18436721446303e-64	4	MFAP2
2.78327113043595e-68	0.880356	0.355	0.221	7.98269992920334e-64	4	TULP3
3.37085297857042e-68	0.706253	0.578	0.449	9.66794342783782e-64	4	DHRSX
7.03286268356997e-68	1.58395	0.104	0.036	2.0170953462747e-63	4	SLC7A3
7.18710287768802e-68	0.583452	0.543	0.389	2.0613329763497e-63	4	DLEU1
8.81691582517592e-68	0.811446	0.452	0.313	2.5287796278187e-63	4	ALG13
9.33509871687304e-68	1.84597	0.117	0.044	2.67739966298636e-63	4	AC022031.2
1.71987082381785e-67	0.437759	0.784	0.684	4.93276150979197e-63	4	SFPQ
2.25120538574877e-67	0.809774	0.439	0.299	6.45668216686605e-63	4	ALG13-AS1
2.53724020539358e-67	1.44677	0.133	0.053	7.27705863308934e-63	4	CENPH
3.44031196010722e-67	0.445953	0.755	0.607	9.86715873278352e-63	4	LPP
6.10439575987496e-67	2.60106	0.048	0.01	1.75080174788974e-62	4	SLC30A8
2.5711246829856e-66	1.38464	0.115	0.043	7.37424270327101e-62	4	AL445255.1
3.1268189043886e-66	0.877862	0.52	0.388	8.96802929967696e-62	4	P2RY14
5.08877811863218e-66	2.23561	0.068	0.018	1.45951245220489e-61	4	LINC02797
5.09673499554499e-66	0.666583	0.552	0.413	1.46179456407226e-61	4	STAG2
6.62951015509448e-66	2.01926	0.056	0.013	1.90140980758265e-61	4	SP8
6.73798188095981e-66	0.540949	0.658	0.511	1.93252058327808e-61	4	DLGAP1-AS5
7.03141521415052e-66	1.51677	0.099	0.034	2.01668019757051e-61	4	EFS
1.54889606052762e-65	0.569544	0.664	0.535	4.44238879119926e-61	4	INVS
1.57495714971707e-65	1.34579	0.143	0.06	4.51713460110352e-61	4	CYBRD1
2.56194644425365e-65	1.7507	0.106	0.039	7.34791859676389e-61	4	AC092535.4
3.28083821834105e-65	1.08298	0.208	0.104	9.40977209402396e-61	4	NCAPG2
7.94975348428986e-65	0.670404	0.451	0.302	2.28006879682918e-60	4	CASC9
8.24648959448436e-65	0.904137	0.284	0.162	2.36517568059406e-60	4	MAP3K20
8.89010218995003e-65	0.737614	0.449	0.31	2.54977020909957e-60	4	VOPP1
9.32412454169419e-65	0.641904	0.592	0.464	2.67425215980331e-60	4	CCDC14
1.0441563901099e-64	2.07081	0.06	0.015	2.9947449424742e-60	4	AC018695.9
1.74948018484719e-64	1.04666	0.217	0.112	5.01768411816024e-60	4	AL583808.1
2.01569882052894e-64	1.05319	0.213	0.109	5.78122578715907e-60	4	RRM1
3.74916837261354e-64	0.898168	0.325	0.196	1.07529898094929e-59	4	UFL1-AS1
3.84004421814423e-64	0.832614	0.269	0.151	1.10136308220595e-59	4	CYYR1-AS1
5.56948186905192e-64	1.48401	0.116	0.045	1.59738309486278e-59	4	PHKA1
7.17956486991798e-64	1.09616	0.244	0.134	2.05917100034117e-59	4	DNA2
8.0702348461416e-64	3.4368	0.023	0.002	2.31462405622187e-59	4	AL451123.2
1.19352799403934e-63	1.24812	0.16	0.072	3.42315763970423e-59	4	AC104389.5
1.40239963405562e-63	1.85405	0.077	0.023	4.02222239043492e-59	4	CMTM8
1.61573819969082e-63	1.1719	0.176	0.083	4.63409873053325e-59	4	INSIG1
3.95469731040587e-63	0.817289	0.344	0.213	1.13424673559751e-58	4	OXR1
5.09364150954241e-63	0.695536	0.503	0.366	1.46090732135186e-58	4	LINC02060
6.37794664818314e-63	0.420364	0.794	0.715	1.82925887816541e-58	4	HNRNPDL
6.37813307069206e-63	1.66855	0.083	0.026	1.82931234600519e-58	4	IMPA2
6.67412624681756e-63	0.50826	0.562	0.41	1.91420614884974e-58	4	ST6GALNAC3
8.2051363936756e-63	1.71703	0.082	0.026	2.3533151690701e-58	4	SCARA3
1.05824240978888e-62	0.584474	0.634	0.514	3.03514505551548e-58	4	DHX9
1.18583811062814e-62	2.00404	0.061	0.016	3.40110228509256e-58	4	HNMT
1.48712190858243e-62	1.30704	0.148	0.065	4.26521434600528e-58	4	RFC2
2.29826626148191e-62	1.6953	0.083	0.026	6.59165746455627e-58	4	AL078587.2
2.40717509234453e-62	2.0402	0.06	0.015	6.90401888235333e-58	4	SLC47A1
3.05252788094652e-62	2.017	0.061	0.016	8.75495521534271e-58	4	COL9A1
4.0621804424323e-62	0.908667	0.281	0.162	1.16507397269401e-57	4	PARP4
6.4755077838809e-62	0.967131	0.294	0.174	1.85724038749488e-57	4	AL390800.1
1.04671841548303e-61	0.478607	0.302	0.176	3.00209308744687e-57	4	EPHA6
1.09680948494752e-61	1.5973	0.1	0.036	3.14575928377799e-57	4	KIAA1211L
1.22245640139681e-61	0.596351	0.579	0.445	3.5061272048462e-57	4	ASPH
1.88017913764431e-61	0.517133	0.653	0.534	5.39254178467765e-57	4	GLCCI1
2.13807084319945e-61	1.38469	0.145	0.064	6.13220098538033e-57	4	AC009630.1
2.51657947327933e-61	1.70871	0.085	0.028	7.21780158731246e-57	4	MARC1
2.89062719323e-61	1.05098	0.223	0.118	8.29060785290296e-57	4	GAS7
3.9569623553948e-61	0.412398	0.809	0.731	1.13489637315078e-56	4	CDKAL1
4.24049013996761e-61	0.592422	0.579	0.431	1.21621497704411e-56	4	DLGAP1-AS4
1.27735426847545e-60	0.513889	0.682	0.549	3.66357977741443e-56	4	AC131571.1
2.3633715613012e-60	0.653858	0.486	0.346	6.77838597496796e-56	4	STK24
2.3852396543471e-60	0.411294	0.798	0.727	6.84110585263293e-56	4	PUM2
2.75713994939729e-60	0.477265	0.721	0.623	7.90775308886636e-56	4	ZNF462
3.57023757374092e-60	1.55531	0.095	0.034	1.02397983852463e-55	4	DAPK2
3.95727235432492e-60	1.23783	0.148	0.066	1.13498528394393e-55	4	ZNF726
4.73698232163913e-60	0.808349	0.329	0.203	1.35861389966932e-55	4	RCC2
5.80888218925709e-60	0.497422	0.582	0.426	1.66604550070083e-55	4	AASS
7.16518435768647e-60	0.704984	0.417	0.285	2.05504652562806e-55	4	DCBLD2
1.12495536056224e-59	0.426927	0.81	0.743	3.22648446962855e-55	4	SETD5
1.49029418719597e-59	0.496472	0.723	0.626	4.27431275829677e-55	4	CTNND1
1.49613391211898e-59	1.21655	0.164	0.077	4.29106167334844e-55	4	SHMT1
1.92870502012593e-59	2.20127	0.044	0.009	5.53171886822317e-55	4	COL22A1
2.08429504401718e-59	1.02163	0.229	0.124	5.97796661574568e-55	4	LDLR
2.94746917185433e-59	0.914975	0.273	0.159	8.45363633179541e-55	4	TMTC4
2.96613204072171e-59	1.09423	0.202	0.104	8.50716330599394e-55	4	MGMT
3.10561325274185e-59	2.33366	0.042	0.008	8.90720937018889e-55	4	UGT8
4.05543536731891e-59	0.417705	0.807	0.724	1.16313941770074e-54	4	PHACTR1
5.27351464649526e-59	0.81113	0.358	0.229	1.51249673576131e-54	4	ZNF438
5.92235404165666e-59	0.481687	0.705	0.592	1.69859036268755e-54	4	HNRNPA3
6.25451933553562e-59	0.700854	0.46	0.328	1.79385869062497e-54	4	SUZ12
1.00618870110792e-58	1.81606	0.052	0.012	2.88584981364763e-54	4	LINC01905
1.13622460878867e-58	0.634327	0.467	0.327	3.25880580046679e-54	4	PTAR1
1.14601690494167e-58	1.35443	0.128	0.053	3.28689108506319e-54	4	NUP210
1.20355120103737e-58	0.712585	0.458	0.322	3.45190519969529e-54	4	CRIM1
1.23489127653115e-58	0.430535	0.804	0.708	3.54179167021898e-54	4	ADK
1.40891771086089e-58	1.03108	0.233	0.128	4.04091688652013e-54	4	AC011503.1
1.87543934653453e-58	1.12521	0.19	0.096	5.37894758979567e-54	4	PM20D1
2.06709878168947e-58	0.757523	0.419	0.286	5.92864601576355e-54	4	DIXDC1
2.31330996096011e-58	0.26817	0.916	0.853	6.6348042990297e-54	4	JPX
2.98076100024022e-58	0.855611	0.296	0.177	8.54912062478897e-54	4	PHGDH
3.17772680325684e-58	1.31484	0.142	0.063	9.11403824442095e-54	4	POLA2
4.01192060961131e-58	1.0753	0.184	0.091	1.15065895004262e-53	4	GYG2
8.05376855439811e-58	0.575559	0.566	0.437	2.30990135908692e-53	4	SF1
8.11195090094116e-58	1.09257	0.213	0.114	2.32658863789893e-53	4	DDB2
1.25773675612061e-57	1.29119	0.153	0.071	3.60731479022952e-53	4	LEMD1
1.27833051067433e-57	1.90374	0.057	0.015	3.66637973766505e-53	4	AL353699.1
1.66448227828607e-57	0.686975	0.477	0.349	4.77390162235229e-53	4	NAA16
2.30733913699318e-57	1.10084	0.175	0.085	6.61767937881015e-53	4	GINS2
2.79010319405252e-57	0.336971	0.908	0.877	8.00229497086203e-53	4	TRIM2
3.01056223385517e-57	1.00813	0.219	0.118	8.63459354292002e-53	4	POLE
3.02669955537166e-57	0.782634	0.513	0.387	8.68087699476147e-53	4	RIF1
5.61793957089283e-57	0.629418	0.23	0.124	1.61128124832777e-52	4	PARP14
6.1050875228314e-57	1.24561	0.174	0.087	1.75100015242327e-52	4	AC139769.2
1.1280122600814e-56	0.167101	0.627	0.429	3.23525196313947e-52	4	ADCY2
1.39935869074165e-56	0.900615	0.306	0.19	4.01350066091613e-52	4	ARL6IP6
2.12329898048132e-56	0.30258	0.665	0.475	6.08983380591848e-52	4	PLCE1
2.3076176114914e-56	1.50513	0.12	0.05	6.6184780715185e-52	4	MIR924HG
2.92849777970147e-56	1.0455	0.225	0.124	8.39922448196179e-52	4	LIG1
5.29653543354981e-56	0.783808	0.32	0.199	1.51909932769642e-51	4	RPL3
6.40352057789286e-56	2.46618	0.036	0.007	1.83659373694545e-51	4	AL356419.1
6.42658959430445e-56	1.55405	0.087	0.031	1.84321016154246e-51	4	SOX3
6.64836314093407e-56	1.22647	0.17	0.084	1.9068170324513e-51	4	AL365295.1
6.8194902794284e-56	0.705904	0.387	0.258	1.95589800704286e-51	4	G3BP1
8.95317734009822e-56	0.870683	0.256	0.147	2.56786079291357e-51	4	TNFRSF10B
9.16499099198894e-56	0.271095	0.148	0.067	2.62861106641235e-51	4	PDZRN4
2.02629050342973e-55	0.610583	0.526	0.399	5.81160379288682e-51	4	CTDSPL2
3.39602874916602e-55	1.37284	0.122	0.051	9.74015005548305e-51	4	FBLN1
4.16844675350308e-55	1.21795	0.148	0.069	1.19555221337222e-50	4	XRCC3
4.41819125663679e-55	0.760834	0.384	0.26	1.267181434316e-50	4	IQCB1
8.59214660418073e-55	0.82263	0.261	0.151	2.46431356754508e-50	4	NOTCH1
9.18827891475571e-55	0.748318	0.394	0.269	2.63529027554108e-50	4	S100PBP
1.0049555177659e-54	0.733769	0.384	0.258	2.88231292050438e-50	4	ALDH7A1
1.22876030624907e-54	1.01606	0.219	0.12	3.52420743435296e-50	4	SLC16A1
1.45874550661359e-54	2.01878	0.052	0.013	4.18382798751844e-50	4	MOCOS
2.21424073398309e-54	1.36421	0.119	0.05	6.35066384913691e-50	4	TJP2
2.72324213625286e-54	3.19774	0.025	0.003	7.81053077098683e-50	4	AC097480.1
2.926893675678e-54	1.4461	0.067	0.02	8.39462375121207e-50	4	PAX8-AS1
4.28772222238183e-54	1.98966	0.066	0.02	1.22976161060133e-49	4	LINC01709
4.76813970163407e-54	1.42403	0.104	0.041	1.36755014782567e-49	4	PLIN5
5.13332483840181e-54	1.81907	0.073	0.024	1.47228889690202e-49	4	EXPH5
6.14243873036903e-54	1.10663	0.198	0.105	1.76171285225714e-49	4	CDC7
1.34155116593362e-53	0.590644	0.553	0.433	3.84770289901422e-49	4	NONO
1.699626395122e-53	0.7104	0.316	0.197	4.8746984638494e-49	4	MSMO1
3.43740463678125e-53	0.939127	0.222	0.123	9.8588202387523e-49	4	AC119674.1
5.68987557526707e-53	0.609173	0.51	0.386	1.63191321374235e-48	4	CBX5
6.57308853314236e-53	1.37309	0.099	0.038	1.88522752219056e-48	4	ACRV1
8.14855566806691e-53	0.709076	0.42	0.298	2.33708725115827e-48	4	RFC1
9.80942456120425e-53	0.460901	0.724	0.639	2.81344105839899e-48	4	CPSF6
1.50691975440898e-52	1.01397	0.192	0.101	4.3219965476204e-48	4	SPSB4
3.05922010119877e-52	0.25164	0.961	0.911	8.77414917224818e-48	4	WSB1
4.75384257999367e-52	0.703241	0.391	0.267	1.36344959036798e-47	4	BEND7
6.32627319063031e-52	3.04099	0.023	0.003	1.81443841380468e-47	4	AMBN
6.48240393226064e-52	0.289534	0.926	0.892	1.85921827181167e-47	4	LUC7L3
7.92615907254915e-52	0.548444	0.595	0.487	2.27330168359782e-47	4	BTAF1
1.37164791590472e-51	1.19401	0.145	0.069	3.93402338760634e-47	4	DHFR
1.57151019828214e-51	0.578915	0.527	0.398	4.50724839969301e-47	4	SCAF11
1.59819689685846e-51	0.695751	0.43	0.307	4.58378851987975e-47	4	NUP107
2.75439280965756e-51	1.17631	0.145	0.069	7.89987401737886e-47	4	AC011466.3
3.30428567945636e-51	0.980431	0.205	0.111	9.47702175724878e-47	4	GXYLT1
3.66596690219225e-51	0.738774	0.356	0.237	1.05143596721776e-46	4	FDPS
3.67211445572549e-51	1.62596	0.073	0.024	1.05319914704663e-46	4	SYTL4
4.67753475717319e-51	0.745471	0.372	0.253	1.34156374370484e-46	4	MRPS28
5.08312533402746e-51	0.494675	0.651	0.533	1.45789117705242e-46	4	PIK3C2A
5.45453460685695e-51	1.50112	0.116	0.05	1.56441507059264e-46	4	FAM242A
7.70931380685903e-51	0.805418	0.262	0.156	2.21110829294524e-46	4	C21orf58
8.83639026158511e-51	0.751949	0.353	0.236	2.53436509092523e-46	4	DNMT1
1.09257656275371e-50	0.738932	0.313	0.199	3.13361883963392e-46	4	RPS4X
1.31586471024315e-50	0.761754	0.328	0.213	3.77403157544838e-46	4	KLHL13
1.61001566547529e-50	1.0749	0.14	0.065	4.61768593014967e-46	4	CENPI
1.85558335676096e-50	0.677835	0.423	0.301	5.3219986255261e-46	4	DCLRE1C
2.99326015249806e-50	0.369632	0.808	0.746	8.58496944337969e-46	4	ZMYM2
4.29916875692267e-50	3.45603	0.019	0.002	1.23304459117299e-45	4	AC007402.2
4.78811110798682e-50	1.00458	0.182	0.095	1.3732781468817e-45	4	SLC9A3-AS1
4.79047087424489e-50	0.88788	0.26	0.156	1.37395495144218e-45	4	HYMAI
5.244584981658e-50	0.566711	0.414	0.283	1.50419941858933e-45	4	TTYH1
9.30535725236161e-50	2.6191	0.032	0.006	2.66886951354983e-45	4	AC007099.1
1.04832992053494e-49	1.88086	0.055	0.015	3.00671504508625e-45	4	LINC01224
1.74037589541792e-49	1.04124	0.183	0.096	4.99157210564814e-45	4	IL6ST
2.49019728744073e-49	1.03349	0.191	0.103	7.14213484010876e-45	4	DDX11
2.51985951294612e-49	0.536903	0.584	0.475	7.22720906908077e-45	4	ETNK1
2.69334498010828e-49	1.24408	0.112	0.048	7.72478273744856e-45	4	BLM
2.80674614071609e-49	4.48101	0.012	0.001	8.05002860618783e-45	4	LINC00943
3.84544179400054e-49	1.64035	0.071	0.024	1.1029111609373e-44	4	STK26
4.31864334210409e-49	1.27923	0.113	0.049	1.23863009694887e-44	4	C19orf48
6.35249949492341e-49	0.448691	0.719	0.64	1.82196038013898e-44	4	TAF15
1.49640836339864e-48	0.464353	0.379	0.254	4.29184882706363e-44	4	SLCO5A1
1.6416190357007e-48	0.494121	0.527	0.392	4.70832755629317e-44	4	DIPK2A
1.65611235136335e-48	0.741709	0.35	0.236	4.74989583494523e-44	4	KCTD3
1.94991960719238e-48	0.398911	0.76	0.675	5.59256442538847e-44	4	ARID2
2.11388303862418e-48	0.57803	0.577	0.462	6.06282794307802e-44	4	MT-CO1
2.15224447253003e-48	0.744829	0.321	0.208	6.17285237166339e-44	4	DCAF16
2.89932191915053e-48	0.679392	0.368	0.249	8.31554519631565e-44	4	PLEKHA7
4.05360315669955e-48	4.59558	0.012	0.001	1.162613921373e-43	4	LINC00944
6.0430098549543e-48	1.46733	0.083	0.031	1.73319565649944e-43	4	PLD2
6.70228765219687e-48	0.631931	0.51	0.398	1.92228312152659e-43	4	ATAD5
8.35249765388785e-48	1.18825	0.135	0.063	2.39557985211158e-43	4	CYP7B1
9.96401262668115e-48	0.539861	0.61	0.503	2.85777846145842e-43	4	AL157938.2
1.34922553456523e-47	0.757657	0.232	0.133	3.86971375568653e-43	4	AC011853.2
1.50138585481333e-47	0.552406	0.526	0.41	4.30612477019011e-43	4	ILF3
1.660521795942e-47	0.27773	0.905	0.861	4.76254256294125e-43	4	CDH2
1.70834390918696e-47	0.930042	0.15	0.074	4.89970116593911e-43	4	KIF15
1.97638430500494e-47	1.0855	0.148	0.073	5.66846782518468e-43	4	PRIM1
2.09660824574031e-47	0.935696	0.201	0.111	6.0132821096078e-43	4	POLD3
2.25516309856331e-47	0.922383	0.211	0.12	6.46803328298942e-43	4	LRP5
2.42761271838347e-47	0.614927	0.475	0.358	6.96263603759562e-43	4	STK17A
2.9373386871243e-47	1.02884	0.164	0.084	8.4245810885412e-43	4	CASP6
3.6083982489307e-47	0.838907	0.283	0.178	1.03492470177581e-42	4	MSH5
4.85610685910201e-47	2.58015	0.029	0.005	1.39278000825905e-42	4	AC099754.1
5.00534858199707e-47	0.933593	0.148	0.072	1.43558402680258e-42	4	HMGB2
7.72387294840762e-47	0.46575	0.679	0.591	2.21528400033279e-42	4	SMCHD1
8.49608210649789e-47	1.30875	0.099	0.041	2.43676130896466e-42	4	DIPK1C
8.91904426153433e-47	1.02089	0.17	0.089	2.55807108465066e-42	4	ZNF217
1.01456665783779e-46	0.881358	0.227	0.132	2.90987863134456e-42	4	MTUS1
1.12731255200769e-46	1.92308	0.05	0.014	3.23324513041324e-42	4	AC020687.1
1.54275544233202e-46	1.56359	0.068	0.023	4.42477688415246e-42	4	AL096854.1
2.19435684512561e-46	1.50264	0.076	0.028	6.29363486750477e-42	4	ACSS1
2.71717110504124e-46	0.731181	0.324	0.214	7.79311844636879e-42	4	RACK1
4.75645535160238e-46	1.10222	0.135	0.064	1.36419895939308e-41	4	SMC2
5.55528771355632e-46	0.51859	0.624	0.523	1.59331206912509e-41	4	RBMX
6.046216030218e-46	0.503993	0.431	0.3	1.73411521962682e-41	4	SLC6A16
6.83938825076928e-46	0.861103	0.252	0.153	1.96160494420314e-41	4	CRIPT
7.5604196040351e-46	0.454402	0.674	0.583	2.16840394663331e-41	4	WAC
7.69417832060483e-46	0.486965	0.669	0.589	2.20676728413267e-41	4	NSD2
8.81539435106969e-46	0.889283	0.216	0.124	2.5283432538303e-41	4	AL080273.1
1.17211278376394e-45	0.394679	0.886	0.83	3.36173667511336e-41	4	NKAIN3
1.55537973171935e-45	0.434334	0.471	0.343	4.46098460854426e-41	4	PRAG1
2.83778375428717e-45	0.539338	0.478	0.355	8.13904758567103e-41	4	BAZ1A
3.45684782549372e-45	1.03451	0.156	0.08	9.91458524829854e-41	4	WEE1
3.57928478628357e-45	0.476383	0.625	0.522	1.02657466955399e-40	4	ATE1
3.67372359350526e-45	0.485195	0.617	0.517	1.05366066385324e-40	4	NAP1L1
5.23455612084615e-45	1.70559	0.057	0.018	1.50132304101989e-40	4	AC092675.1
5.77278022330306e-45	0.607087	0.5	0.387	1.65569109584555e-40	4	ELOVL6
6.8109598727259e-45	0.38437	0.774	0.709	1.95345140109651e-40	4	PUM1
8.35620515953477e-45	0.36658	0.769	0.702	2.39664320180617e-40	4	NKTR
1.14032537055432e-44	2.05776	0.04	0.01	3.27056719528684e-40	4	NHS-AS1
1.41891123460456e-44	4.28892	0.012	0.001	4.06957931196933e-40	4	AC079466.2
1.52498006231449e-44	1.26868	0.101	0.043	4.37379531672419e-40	4	GMNN
3.52574244590838e-44	1.04131	0.146	0.073	1.01121819091098e-39	4	FGFR3
3.56254001326367e-44	0.459003	0.656	0.559	1.02177210120415e-39	4	GPBP1
4.30767122539563e-44	1.06356	0.095	0.039	1.23548318415572e-39	4	SNTG2
7.32087967121791e-44	0.452758	0.645	0.556	2.09970149850201e-39	4	ARL17B
7.39268563778803e-44	4.49103	0.011	0	2.12029616777399e-39	4	AL138812.1
8.31360521943483e-44	0.88528	0.184	0.101	2.3844251129861e-39	4	HAP1
9.03662166003789e-44	3.3264	0.016	0.002	2.59179345831547e-39	4	AC009271.2
9.53904586070097e-44	0.318481	0.853	0.796	2.73589374330764e-39	4	TBL1XR1
1.13763061626496e-43	0.944247	0.143	0.071	3.26283837050954e-39	4	AC137494.1
1.17996843668054e-43	1.63301	0.061	0.02	3.38426747324347e-39	4	AL121987.1
1.94701612163489e-43	2.07341	0.038	0.009	5.58423693846102e-39	4	AC080038.1
2.85034142174561e-43	0.457028	0.428	0.302	8.17506423170857e-39	4	KCNN3
2.99382106892704e-43	3.7019	0.015	0.001	8.58657820778964e-39	4	AC005616.1
3.79222148401356e-43	1.35709	0.088	0.036	1.08764704382993e-38	4	C18orf54
4.95446289350096e-43	0.688229	0.345	0.238	1.42098950248501e-38	4	CD99L2
6.04789296985326e-43	0.610731	0.392	0.279	1.73459618268361e-38	4	LONRF2
6.08033573318725e-43	1.82147	0.054	0.017	1.74390109163544e-38	4	MBOAT1
7.01735516234685e-43	1.00338	0.147	0.075	2.0126476341127e-38	4	PEX2
1.03822982649125e-42	1.95458	0.045	0.012	2.97774696535955e-38	4	LINC01995
1.07789576140757e-42	0.858092	0.173	0.093	3.09151283329305e-38	4	SMAD9
1.24893630044243e-42	1.41302	0.093	0.039	3.58207420329895e-38	4	AC007376.2
1.31827919280797e-42	0.452996	0.665	0.575	3.78095655289254e-38	4	BMPR1A
1.60901150767524e-42	1.28192	0.109	0.049	4.61480590516335e-38	4	AL161896.1
1.72423288892611e-42	0.977213	0.173	0.095	4.94527234872899e-38	4	TTF2
1.78754726526625e-42	0.740639	0.319	0.214	5.12686431151013e-38	4	GKAP1
2.19906067785557e-42	1.80104	0.054	0.017	6.30712593015757e-38	4	LINC01994
2.42315126431527e-42	0.46293	0.621	0.518	6.94984014118263e-38	4	SMC5
3.24743254517685e-42	1.05506	0.136	0.067	9.31396128282173e-38	4	LINC02256
3.87539948831941e-42	0.798066	0.277	0.177	1.11150332724489e-37	4	ITGA9-AS1
5.11522910228588e-42	0.632668	0.386	0.277	1.46709885882661e-37	4	FAM92A
6.74609826139124e-42	0.408647	0.735	0.671	1.93484844234962e-37	4	BRWD1
7.04005854893458e-42	0.791863	0.291	0.192	2.01915919241993e-37	4	AC011447.3
7.68348954460517e-42	0.711021	0.324	0.22	2.20370163628821e-37	4	PPM1D
7.85840244819931e-42	0.189265	0.917	0.839	2.25386840616804e-37	4	RORA
8.17743572539766e-42	0.433556	0.449	0.32	2.3453703404013e-37	4	TANC1
9.40852579339976e-42	0.58763	0.433	0.32	2.69845928280499e-37	4	SRSF1
1.05183332062584e-41	0.631898	0.125	0.06	3.01676314688698e-37	4	ZC3HAV1
1.14074665539992e-41	1.22917	0.104	0.046	3.2717754823525e-37	4	PAXIP1-AS1
1.28406148958621e-41	0.927514	0.173	0.095	3.6828167582822e-37	4	LIN9
1.64601572039769e-41	0.400207	0.718	0.641	4.72093768767261e-37	4	PRRC2B
2.40617739153926e-41	1.13067	0.111	0.051	6.90115737667376e-37	4	COL5A1
3.06669113584679e-41	0.707562	0.292	0.191	8.79557684672219e-37	4	RPLP0
3.87337757809996e-41	1.03491	0.138	0.069	1.11092342317485e-36	4	MOV10
4.35052131963574e-41	0.645214	0.317	0.211	1.24777301968473e-36	4	VEPH1
4.62003997192165e-41	0.930702	0.198	0.115	1.32507366434685e-36	4	YBX3
4.79747064999079e-41	0.457165	0.678	0.6	1.37596255712386e-36	4	MEF2A
5.22144641202658e-41	1.53647	0.068	0.025	1.49756304543334e-36	4	CPXM1
5.27343755359624e-41	0.71912	0.3	0.199	1.51247462474694e-36	4	TOPBP1
6.69998472045955e-41	0.965719	0.183	0.103	1.921622617675e-36	4	OVOL2
6.94721300149329e-41	0.340591	0.811	0.729	1.99253016095829e-36	4	PDE4B
7.82305098154937e-41	0.837687	0.218	0.13	2.24372925201817e-36	4	DPY19L4
7.95539101928653e-41	0.964024	0.159	0.085	2.28168569824157e-36	4	GRB14
8.20844421008872e-41	0.265627	0.916	0.895	2.35426388389554e-36	4	KMT2C
1.12332312936301e-40	0.623685	0.387	0.278	3.22180306732604e-36	4	PMS1
1.1605555675649e-40	0.495906	0.539	0.431	3.3285894233329e-36	4	ASAP2
1.27504865458617e-40	0.749587	0.26	0.164	3.6569670462186e-36	4	MIRLET7BHG
1.35216922389452e-40	0.569365	0.366	0.257	3.87815655105187e-36	4	RPS2
1.44141053613956e-40	0.501704	0.524	0.411	4.13410955870187e-36	4	AGPAT5
1.53614383949446e-40	0.635689	0.395	0.286	4.40581414605407e-36	4	RHOQ
1.73607024059045e-40	0.682359	0.411	0.306	4.97922305703746e-36	4	CCDC138
2.0672674144658e-40	0.678438	0.297	0.195	5.92912967142935e-36	4	SQLE
2.09914211127703e-40	1.55917	0.06	0.021	6.02054948935364e-36	4	ORC1
2.27658935924133e-40	0.563057	0.483	0.376	6.52948594124007e-36	4	RAD23B
3.06858808183301e-40	0.661364	0.328	0.223	8.80101747750526e-36	4	ARMCX4
3.07407524599555e-40	1.10762	0.126	0.061	8.81675521303985e-36	4	TMEM98
3.36565353942946e-40	0.779047	0.204	0.119	9.65303091643762e-36	4	CYYR1
3.60024061714571e-40	0.367693	0.7	0.585	1.03258501140356e-35	4	CTNNA1
4.43756204482812e-40	1.95458	0.038	0.009	1.27273717007715e-35	4	FST
5.82736219932637e-40	0.552793	0.49	0.383	1.6713457523888e-35	4	UBAC2
6.53153220213856e-40	0.145876	0.823	0.694	1.87330875089536e-35	4	CHD7
6.67911520740808e-40	2.56785	0.023	0.004	1.91563703263671e-35	4	AC005871.1
7.02401365517664e-40	2.32773	0.028	0.006	2.01455735644121e-35	4	AL354863.1
8.68281210544408e-40	0.533194	0.505	0.399	2.49031733996242e-35	4	ZBTB20-AS1
1.14332104670423e-39	0.563976	0.406	0.293	3.27915909405239e-35	4	ABCA5
1.24367567616491e-39	2.48744	0.032	0.007	3.56698620680858e-35	4	DCT
1.65432451315404e-39	0.787201	0.149	0.078	4.74476813617711e-35	4	TRPC3
1.76379165202782e-39	0.63551	0.369	0.264	5.05873083718098e-35	4	AC018682.1
1.84523310209937e-39	1.46635	0.074	0.029	5.29231306013121e-35	4	CDC6
1.96770110106582e-39	2.0245	0.055	0.018	5.64356352796688e-35	4	TPM2
2.15512764052061e-39	1.05201	0.162	0.089	6.18112158577717e-35	4	MSRB3
2.25353928791471e-39	0.413856	0.615	0.502	6.46337603166819e-35	4	TJP1
2.49002743126197e-39	3.81664	0.011	0.001	7.14164767560245e-35	4	AC096554.1
3.08328909355315e-39	0.8112	0.202	0.119	8.84318144921979e-35	4	ETV5
3.17465477477704e-39	0.741257	0.272	0.177	9.10522735953803e-35	4	PRDM5
3.42693614343488e-39	0.3628	0.771	0.719	9.82879555298559e-35	4	MARCH6
4.13035770528943e-39	0.403563	0.298	0.192	1.18462789345406e-34	4	SPOCK1
4.61281806251756e-39	0.963996	0.158	0.086	1.32300234851066e-34	4	SNRPB
4.86864221917204e-39	0.437536	0.674	0.591	1.39637527488073e-34	4	FUT8
4.99859638031885e-39	0.652601	0.357	0.254	1.43364742783925e-34	4	CSE1L
5.49928766611186e-39	1.0877	0.129	0.064	1.57725069551754e-34	4	PRDX4
8.85580857391051e-39	0.384373	0.66	0.57	2.53993445708327e-34	4	EEF1A1
9.86874818656894e-39	0.903594	0.162	0.089	2.83045566738984e-34	4	TP53
1.18718836786968e-38	1.45244	0.075	0.03	3.40497495788704e-34	4	BLACAT1
1.6669376843126e-38	0.441426	0.627	0.535	4.78094397237698e-34	4	THOC2
1.92036771841082e-38	0.842069	0.166	0.091	5.50780665317406e-34	4	DBF4
2.01945116834507e-38	0.637088	0.363	0.26	5.79198789593049e-34	4	LDHB
2.14675426387439e-38	1.63187	0.052	0.017	6.15710590421813e-34	4	AEBP1
2.66715298173601e-38	0.886396	0.188	0.109	7.64966146691704e-34	4	RHOJ
2.95149777415992e-38	0.897222	0.188	0.109	8.46519076606808e-34	4	SOX9-AS1
3.65304617287119e-38	0.406168	0.736	0.659	1.04773017284118e-33	4	FILIP1L
4.33340601871634e-38	1.56253	0.056	0.019	1.24286418022803e-33	4	CENPM
5.40435809194913e-38	1.27293	0.091	0.04	1.55002394435193e-33	4	EMP2
6.16691015978631e-38	0.306539	0.85	0.821	1.76873150292831e-33	4	TUT4
7.83823696817018e-38	1.27556	0.087	0.037	2.24808474484089e-33	4	PCNA
1.15488973104769e-37	0.338542	0.813	0.772	3.31233923761789e-33	4	FAF1
1.28394917378013e-37	0.71646	0.243	0.153	3.6824946253188e-33	4	ITGA6
1.36886462486136e-37	1.37868	0.08	0.033	3.92604063056486e-33	4	CDCA4
1.49142475831427e-37	1.7286	0.053	0.018	4.27755534932116e-33	4	AC112178.1
1.56651329203034e-37	0.48952	0.603	0.515	4.49291677287221e-33	4	RNF169
1.63626858326141e-37	0.190004	0.166	0.09	4.69298192365206e-33	4	CENPF
2.7721930822539e-37	0.573209	0.377	0.271	7.95092697921242e-33	4	LSS
2.9306995309259e-37	0.949575	0.157	0.086	8.40553932464859e-33	4	TGIF1
4.31203549294612e-37	0.396063	0.614	0.511	1.23673489973188e-32	4	TFDP2
4.95429858251839e-37	1.77503	0.044	0.013	1.4209423764521e-32	4	PROSER2
5.05564843892297e-37	0.553043	0.482	0.385	1.4500105287675e-32	4	FAM171B
5.35602130526338e-37	1.51009	0.071	0.028	1.53616047056259e-32	4	TPD52L1
5.60552765208473e-37	1.90208	0.043	0.013	1.60772138589442e-32	4	E2F8
5.85397711802673e-37	0.866662	0.279	0.19	1.67897917722125e-32	4	P2RY12
8.60632529085683e-37	0.774955	0.129	0.065	2.46838015667065e-32	4	SFRP1
9.5208832640547e-37	0.721553	0.27	0.178	2.73068452896353e-32	4	HNRNPAB
9.64211178148493e-37	0.645491	0.321	0.223	2.76545408004769e-32	4	BTG3
1.06990338507099e-36	1.12671	0.105	0.049	3.0685898987221e-32	4	AL353660.1
1.18982429986655e-36	0.981656	0.134	0.07	3.41253507444726e-32	4	FYCO1
1.33821010921554e-36	2.85102	0.018	0.003	3.83812041424109e-32	4	AC006150.1
1.41597315473411e-36	0.375908	0.732	0.679	4.06115260509291e-32	4	UBE2K
1.6977304673574e-36	1.87443	0.049	0.016	4.86926075342775e-32	4	LINC02232
1.71850798658503e-36	0.777016	0.243	0.155	4.92885275632453e-32	4	TFRC
1.79306819323232e-36	1.38084	0.061	0.022	5.14269888500962e-32	4	CRHR2
1.80434375765416e-36	0.31136	0.905	0.886	5.1750383313279e-32	4	NCOA1
1.94914669860489e-36	1.22141	0.101	0.047	5.59034764626869e-32	4	KCTD6
2.66094827432965e-36	0.741433	0.256	0.167	7.63186574560487e-32	4	ZNF738
3.1696317543188e-36	0.495837	0.496	0.391	9.09082083456174e-32	4	GPCPD1
3.24207831730838e-36	0.921182	0.151	0.082	9.29860482187217e-32	4	CLMN
3.25031691536874e-36	0.406107	0.61	0.514	9.32223394496907e-32	4	ZFYVE16
3.45042110527786e-36	0.958318	0.146	0.079	9.89615277204744e-32	4	TGIF2
3.63113738323469e-36	1.26613	0.078	0.033	1.04144651288554e-31	4	PKN3
4.1881628815815e-36	1.23667	0.093	0.042	1.20120699606639e-31	4	EFHD1
5.31114276618884e-36	1.08743	0.123	0.063	1.52328885677062e-31	4	MCM8
5.84551322622979e-36	0.214464	0.736	0.606	1.67655164841497e-31	4	ZEB1
6.46563222896687e-36	0.891088	0.187	0.111	1.85440797958999e-31	4	RPA1
8.11233318342142e-36	0.922372	0.215	0.135	2.3266982803371e-31	4	ADRA1A
9.00026385830315e-36	0.573288	0.267	0.173	2.58136567719993e-31	4	AL133415.1
9.23210641629943e-36	2.40074	0.024	0.005	2.64786044125884e-31	4	AC234772.2
9.30121927692234e-36	0.575015	0.409	0.307	2.6676827008141e-31	4	GLMN
9.39367795713278e-36	0.806367	0.193	0.115	2.69420077488525e-31	4	VEGFA
9.7130260272115e-36	1.1007	0.094	0.043	2.78579299486453e-31	4	TYMS
9.77602991186161e-36	0.56351	0.434	0.332	2.80386313902103e-31	4	NFATC3
1.18670536301052e-35	1.00724	0.134	0.07	3.40358965165047e-31	4	SCARB1
1.25475959863326e-35	1.33177	0.077	0.032	3.59877600484005e-31	4	RBPMS2
1.41798310752798e-35	0.425075	0.518	0.407	4.06691735070101e-31	4	AC022101.1
1.51450795306626e-35	0.349377	0.756	0.685	4.34376026018933e-31	4	AC008771.1
1.85418160583293e-35	1.71193	0.038	0.011	5.31797826368943e-31	4	PAX8
1.89327170477656e-35	1.45967	0.061	0.023	5.43009257646965e-31	4	ERF
2.31526167818352e-35	1.18296	0.102	0.048	6.64040201919814e-31	4	EFNB1
2.36049187945941e-35	0.346755	0.747	0.668	6.77012675947755e-31	4	UGGT2
2.42583571611494e-35	0.261207	0.81	0.721	6.95753941738927e-31	4	ZNF536
2.78436745750698e-35	0.569158	0.443	0.343	7.98584430487578e-31	4	NUP214
3.00592481520134e-35	0.34645	0.725	0.652	8.62129296247897e-31	4	PDS5A
3.20386975624107e-35	0.690206	0.313	0.219	9.189018847875e-31	4	CBFB
3.51545632770432e-35	1.04755	0.13	0.068	1.00826802934888e-30	4	APLF
3.52874737912299e-35	0.360851	0.73	0.655	1.01208003580626e-30	4	HMGB1
3.53916812393724e-35	0.889992	0.15	0.083	1.01506880962644e-30	4	AL353138.1
3.9376623435954e-35	2.30778	0.024	0.005	1.1293609367666e-30	4	AC007327.2
3.93836557819183e-35	0.426773	0.653	0.573	1.1295626314812e-30	4	SCAF8
4.00840835742936e-35	2.41506	0.023	0.004	1.14965160099432e-30	4	DMRTA1
4.72730756176637e-35	0.483407	0.202	0.12	1.35583908179021e-30	4	NUSAP1
5.55790984746807e-35	0.627061	0.368	0.271	1.59406412335232e-30	4	HADHA
6.41825893309187e-35	0.475474	0.511	0.405	1.84082084460008e-30	4	ASTN1
6.7486252689601e-35	0.770974	0.219	0.137	1.93557321339045e-30	4	DAP
9.09182738447567e-35	0.649433	0.316	0.22	2.60762701214147e-30	4	CTPS2
1.05161890991306e-34	0.565997	0.401	0.298	3.01614819552165e-30	4	CTDSPL
1.08506254676802e-34	0.728933	0.292	0.201	3.11206789038536e-30	4	AC130324.2
1.1158008132929e-34	0.452604	0.56	0.461	3.20022831260537e-30	4	MTHFD1L
2.83539631750595e-34	0.2246	0.892	0.861	8.13220017823881e-30	4	GTF2I
3.34585841361828e-34	0.69631	0.27	0.181	9.5962565160986e-30	4	CLEC2D
3.91504559147852e-34	0.325784	0.816	0.793	1.12287422609195e-29	4	SRPK2
5.73261449042348e-34	0.766195	0.234	0.151	1.64417116199836e-29	4	DERA
6.17365721902442e-34	0.628063	0.319	0.225	1.77066662698839e-29	4	LAPTM4B
6.76854969193522e-34	0.741387	0.23	0.146	1.94128773714394e-29	4	PUS7
7.0575828977826e-34	1.44509	0.065	0.026	2.02418535091303e-29	4	AC079298.3
8.40249564185412e-34	0.820753	0.15	0.083	2.40991977504018e-29	4	LPAR1
8.98755248482583e-34	0.392607	0.49	0.379	2.5777199281729e-29	4	CRB1
1.05987919026771e-33	0.796312	0.184	0.109	3.03983950560683e-29	4	NOTCH3
1.1871128998542e-33	0.696112	0.276	0.188	3.40475850807184e-29	4	CYP20A1
1.23361807449131e-33	0.827348	0.198	0.122	3.53813999944853e-29	4	POLQ
1.31023918634404e-33	1.5472	0.047	0.016	3.75789701035335e-29	4	LINC01194
1.44357096613017e-33	0.829268	0.196	0.12	4.14030588795795e-29	4	OBSCN
1.60562004074038e-33	0.794163	0.164	0.094	4.60507883884747e-29	4	C5orf56
1.63839048217555e-33	0.665053	0.176	0.102	4.69906774192769e-29	4	EPHA5-AS1
1.65791630887323e-33	0.588338	0.378	0.28	4.7550697654793e-29	4	EFR3B
1.68727277250083e-33	0.60414	0.362	0.266	4.83926703880962e-29	4	PANK2
1.70051297501582e-33	0.782763	0.122	0.063	4.87724126364288e-29	4	ANLN
2.00346392892391e-33	0.624997	0.319	0.225	5.74613489454667e-29	4	TRDMT1
2.09071810600979e-33	0.310616	0.764	0.707	5.99638859984668e-29	4	POU2F1
2.38048018117008e-33	1.35838	0.069	0.028	6.82745520761391e-29	4	TIMELESS
2.48098257063407e-33	1.3523	0.069	0.028	7.11570611083557e-29	4	AP000944.7
2.71712601576495e-33	0.425738	0.488	0.38	7.79298912581546e-29	4	CDYL
2.79487836541689e-33	0.696034	0.273	0.185	8.01599063985218e-29	4	SPICE1
2.91857679695273e-33	0.492395	0.504	0.411	8.37077011134011e-29	4	BRD4
3.32898047519249e-33	1.11482	0.089	0.04	9.54784890089958e-29	4	PLK4
3.47464055275021e-33	1.26706	0.079	0.035	9.96561656934287e-29	4	RMI2
3.60631691740575e-33	0.936174	0.169	0.099	1.03432775508114e-28	4	FXN
3.85811624066235e-33	0.348783	0.689	0.608	1.10654631898437e-28	4	PRPF4B
4.01903862383768e-33	1.84335	0.035	0.01	1.15270046770289e-28	4	FAM111A-DT
5.12987081069499e-33	1.96933	0.031	0.008	1.47129824721543e-28	4	AC006450.2
5.16836381929351e-33	0.531494	0.425	0.328	1.48233842701157e-28	4	AMOTL1
5.35433178215862e-33	0.615574	0.426	0.333	1.53567589844091e-28	4	STIM2
8.04974684519677e-33	0.650907	0.305	0.213	2.30874789267089e-28	4	ZNF121
8.57576472941203e-33	0.624219	0.342	0.248	2.45961508204266e-28	4	TDG
8.71516365908252e-33	1.06998	0.125	0.066	2.49959608906146e-28	4	AC069277.1
9.90041290059016e-33	0.985584	0.119	0.062	2.83953742401826e-28	4	AL355073.1
1.02102718394112e-32	0.715445	0.248	0.163	2.92840806626152e-28	4	VASH1
1.16127146649884e-32	0.996123	0.12	0.063	3.33064269306534e-28	4	FAM111A
1.19054334596324e-32	0.537303	0.536	0.45	3.41459737055717e-28	4	PPP2R5C
1.42790195829621e-32	0.374348	0.669	0.587	4.09536560658936e-28	4	CBR4
1.48139213077004e-32	0.930256	0.114	0.058	4.24878077026155e-28	4	TRIM59
1.70287841980431e-32	0.656001	0.239	0.155	4.88402559584073e-28	4	NEDD1
1.77595013981295e-32	0.37812	0.437	0.328	5.09360259599752e-28	4	AL590006.1
1.82177863664609e-32	0.482302	0.556	0.464	5.22504330776464e-28	4	HS2ST1
1.85464686858999e-32	0.257268	0.833	0.785	5.31931268380295e-28	4	ARHGAP21
2.10778044815886e-32	0.798309	0.183	0.11	6.04532510336441e-28	4	CCDC150
2.18433423098372e-32	0.638374	0.291	0.201	6.26488900788441e-28	4	AC018730.1
2.38197553385232e-32	1.6327	0.045	0.015	6.83174402864185e-28	4	GCNT4
2.41495118749762e-32	0.579168	0.361	0.265	6.92632150086191e-28	4	TXNRD1
2.77098768899132e-32	1.67487	0.041	0.013	7.947469790796e-28	4	SFRP2
2.88432390212068e-32	0.781631	0.21	0.133	8.27252938367232e-28	4	SNX5
2.94417006397092e-32	0.550255	0.471	0.378	8.44417416047499e-28	4	COMMD10
2.97354272057086e-32	0.67431	0.306	0.216	8.52841787686929e-28	4	ZSWIM7
3.21127473238829e-32	0.594426	0.32	0.226	9.21025705996286e-28	4	POLE2
3.21355967281522e-32	0.497326	0.418	0.317	9.21681049760133e-28	4	ZNF124
3.33842258758574e-32	0.930727	0.148	0.084	9.57492982345465e-28	4	CCNB1IP1
3.76177730667487e-32	0.988879	0.134	0.073	1.07891534932742e-27	4	PAUPAR
4.1100416638795e-32	0.613384	0.33	0.238	1.17880104961728e-27	4	DARS
4.8777796706647e-32	0.452758	0.583	0.503	1.39899598734334e-27	4	URI1
5.05541419698378e-32	0.319449	0.721	0.635	1.44994334583692e-27	4	PDE10A
6.9396273034928e-32	1.85639	0.036	0.011	1.99035450691477e-27	4	LINC02327
9.87035025253203e-32	0.427705	0.576	0.491	2.83091515592871e-27	4	FUBP1
1.03281804740416e-31	1.26386	0.069	0.029	2.96222544175986e-27	4	AC078923.1
1.17583369516315e-31	0.678681	0.261	0.176	3.37240862109743e-27	4	SNRPD1
1.19831617867326e-31	1.18511	0.073	0.031	3.43689063205279e-27	4	AL356113.1
1.26295445171816e-31	0.441481	0.521	0.421	3.62227966297285e-27	4	SMAD4
1.27664110839424e-31	0.585338	0.347	0.253	3.66153436298553e-27	4	OIP5-AS1
1.34423967471408e-31	0.45347	0.127	0.067	3.85541381104745e-27	4	BUB1B
1.53225268465907e-31	1.77888	0.035	0.01	4.39465392487069e-27	4	AL160262.1
1.63442236922113e-31	0.155279	0.373	0.261	4.68768679716312e-27	4	PDGFC
1.86075880038427e-31	0.86985	0.168	0.1	5.33684231538213e-27	4	AZIN2
1.91925568584431e-31	0.628241	0.282	0.194	5.50461723257006e-27	4	H2AFV
2.17703788536758e-31	0.378961	0.671	0.595	6.24396235902277e-27	4	RANBP17
2.32730132958268e-31	1.35313	0.071	0.03	6.67493294337607e-27	4	TVP23A
2.40613358337534e-31	1.02378	0.124	0.066	6.90103173047883e-27	4	RFC4
3.4072935732213e-31	0.98916	0.085	0.039	9.77245869735601e-27	4	AC099520.1
3.46756035707667e-31	0.620513	0.263	0.177	9.94530986013161e-27	4	MSI1
3.82795420322882e-31	0.374674	0.633	0.551	1.09789554502806e-26	4	HNRNPU
5.33659474269698e-31	1.35806	0.064	0.026	1.53058873815292e-26	4	EME1
5.63823188444713e-31	0.873327	0.151	0.086	1.61710128677828e-26	4	IGDCC4
5.78082606454534e-31	1.50599	0.053	0.02	1.65799872357225e-26	4	LINC02249
5.96009240250397e-31	0.419592	0.609	0.528	1.70941410196216e-26	4	ATP9B
6.06464729520619e-31	0.651931	0.249	0.166	1.73940149073809e-26	4	ZNF107
8.02938608533732e-31	0.886483	0.155	0.09	2.3029082231356e-26	4	STAP2
9.39420579685772e-31	0.855843	0.179	0.109	2.69435216459676e-26	4	AC092821.3
9.6899000950933e-31	1.03642	0.123	0.066	2.77916024627371e-26	4	MGME1
1.02232101248828e-30	1.63381	0.055	0.021	2.93211889591763e-26	4	PAMR1
1.06691530448935e-30	0.166862	0.877	0.777	3.0600197848059e-26	4	NCKAP5
1.0931871896796e-30	0.397516	0.454	0.346	3.13537017872006e-26	4	AL139807.1
1.11778398189878e-30	1.0346	0.157	0.094	3.20591623848389e-26	4	STPG2-AS1
1.13186784240774e-30	0.682987	0.261	0.178	3.24631015880963e-26	4	EBF4
1.53452934874284e-30	0.597255	0.32	0.231	4.40118362512933e-26	4	GPT2
1.55125544414045e-30	0.394847	0.647	0.573	4.44915573933921e-26	4	HNRNPC
1.59708318751366e-30	1.10153	0.132	0.073	4.58059429010794e-26	4	PURPL
1.62216504753314e-30	0.456807	0.483	0.388	4.65253157282981e-26	4	PIK3CB
1.62927833079976e-30	0.442834	0.533	0.442	4.67293318056679e-26	4	MT-CO3
1.77861343758902e-30	0.606324	0.288	0.2	5.10124120034906e-26	4	TCF3
2.26442180235377e-30	0.427771	0.544	0.453	6.49458817133085e-26	4	LARS
2.34304933735254e-30	1.10115	0.079	0.036	6.72009980446082e-26	4	FEZF2
2.37922560985667e-30	0.417888	0.572	0.484	6.82385697162993e-26	4	GRB10
2.44987390065787e-30	1.22012	0.073	0.032	7.02648333447685e-26	4	DSG2
2.96770949870155e-30	0.535353	0.129	0.07	8.51168761322593e-26	4	KNL1
3.55141392121536e-30	0.315792	0.645	0.54	1.01858102674378e-25	4	CALD1
3.57074768269116e-30	0.749764	0.197	0.124	1.02412614287265e-25	4	TMA16
4.20738301342334e-30	1.32864	0.059	0.023	1.20671952207995e-25	4	LINC02515
4.38892442279157e-30	0.582901	0.313	0.223	1.25878741370085e-25	4	AC010894.3
4.41350382093294e-30	0.445155	0.536	0.451	1.26583703088178e-25	4	KPNB1
4.88129708496093e-30	0.531959	0.4	0.307	1.40000481693764e-25	4	ABCD3
5.3707035120719e-30	1.2675	0.065	0.027	1.54037147429734e-25	4	SPC24
8.7045370826369e-30	0.222863	0.761	0.632	2.49654828067109e-25	4	AP001172.1
9.36163348480887e-30	1.088	0.08	0.037	2.68501009977803e-25	4	RNF112
1.02373250721393e-29	0.487175	0.378	0.282	2.93616720394028e-25	4	EIF2AK2
1.20759313309247e-29	0.432753	0.592	0.515	3.4634978650225e-25	4	DDX46
1.22656203750134e-29	0.653473	0.286	0.202	3.51790257975758e-25	4	SLC35D1
1.25154476681829e-29	1.07341	0.1	0.051	3.58955554571154e-25	4	RAD54B
1.40347824646085e-29	0.77403	0.222	0.147	4.02531595867435e-25	4	OMD
1.49227689152597e-29	0.481413	0.436	0.343	4.27999935258565e-25	4	RBM28
1.51449486475251e-29	0.488432	0.425	0.331	4.34372272159667e-25	4	MT-ND3
1.57057818870062e-29	1.87834	0.031	0.009	4.50457530301224e-25	4	AC109439.2
1.88381515272703e-29	0.439948	0.51	0.412	5.4029702395364e-25	4	TLN2
2.03134863800992e-29	2.3707	0.03	0.008	5.82611102867624e-25	4	HKDC1
2.12887349209194e-29	0.507609	0.444	0.35	6.1058220626689e-25	4	NIPSNAP2
2.51509621116855e-29	1.36543	0.071	0.031	7.21354744325252e-25	4	GXYLT2
2.57035992889925e-29	0.289614	0.822	0.788	7.37204931207595e-25	4	CHD2
2.73709452840037e-29	0.202246	0.939	0.925	7.8502608169051e-25	4	MAP1B
2.74621111203608e-29	1.29035	0.062	0.026	7.87640809043068e-25	4	AL353593.2
2.78848193239605e-29	1.76179	0.036	0.011	7.99764503030511e-25	4	AC104135.1
2.83101261111509e-29	0.413422	0.565	0.476	8.11962726993918e-25	4	RYK
2.86557741757607e-29	2.13375	0.027	0.007	8.21876259134991e-25	4	MSTN
2.95251326050295e-29	1.08212	0.096	0.048	8.4681032824485e-25	4	AL513318.2
3.0639032544685e-29	0.448659	0.522	0.433	8.7875809241411e-25	4	HIF1A-AS3
3.1080423733359e-29	1.29379	0.062	0.026	8.91417633096469e-25	4	KCNJ10
3.22326590750717e-29	1.47151	0.052	0.02	9.24464894932131e-25	4	CDCA5
3.38726038772326e-29	0.796165	0.181	0.112	9.71500151802908e-25	4	DUT
3.41535895137444e-29	1.04448	0.1	0.051	9.79559100843704e-25	4	BMX
3.61816807548618e-29	0.474697	0.502	0.412	1.03772678573019e-24	4	USP25
4.02921137707085e-29	0.580044	0.36	0.271	1.15561811505769e-24	4	XPOT
5.05598394723474e-29	0.451291	0.462	0.367	1.4501067559064e-24	4	RSRC2
5.23727753465215e-29	0.508574	0.408	0.316	1.50210356971358e-24	4	GPBP1L1
5.25269472462618e-29	0.978257	0.108	0.056	1.50652537397004e-24	4	NUBP1
5.35328993494331e-29	0.606198	0.326	0.241	1.53537708624109e-24	4	SRP9
5.66789069826186e-29	1.06322	0.086	0.041	1.62560773116848e-24	4	ESCO2
6.10660145461479e-29	0.509407	0.424	0.331	1.75143436319807e-24	4	CD2AP
6.49443321857673e-29	1.24441	0.066	0.028	1.86266839141999e-24	4	NFATC4
7.58911716726685e-29	0.633225	0.281	0.198	2.1766346947438e-24	4	ING5
7.97894240493863e-29	0.463102	0.559	0.476	2.28844047116045e-24	4	CMSS1
9.52777395868554e-29	0.943345	0.112	0.059	2.7326608490906e-24	4	NBPF14
9.66750983240629e-29	0.522208	0.346	0.255	2.77273849503245e-24	4	GALNT7
9.94265447620905e-29	0.86409	0.138	0.079	2.85165273032152e-24	4	PLOD2
1.04732136036393e-28	0.722261	0.207	0.134	3.0038223936598e-24	4	SEH1L
1.1336099080528e-28	0.588922	0.321	0.235	3.25130657728623e-24	4	MANBA
1.24507838034488e-28	0.677671	0.203	0.13	3.57100930266716e-24	4	RPL36A
1.26182731370606e-28	0.697697	0.199	0.127	3.61904691844036e-24	4	CTPS1
1.51966142191657e-28	1.39586	0.051	0.019	4.35854092419892e-24	4	AC106037.3
1.54899267895542e-28	1.04362	0.105	0.055	4.44266590251203e-24	4	AL162388.2
1.63477991401733e-28	0.86613	0.236	0.162	4.68871227139311e-24	4	IGSF10
1.69615617054659e-28	0.861951	0.157	0.094	4.86474551274468e-24	4	RFWD3
1.71115907992781e-28	0.51616	0.363	0.272	4.90777535714096e-24	4	MAT2A
1.76727436608416e-28	0.350173	0.701	0.643	5.06871960936599e-24	4	RBM25
2.02614217126989e-28	0.762556	0.184	0.115	5.81117836141918e-24	4	RASSF9
2.09936746850031e-28	0.366913	0.665	0.581	6.02119583640575e-24	4	COG5
2.32028100595854e-28	1.44493	0.056	0.022	6.6547979531897e-24	4	ANXA11
2.99040332847832e-28	1.92657	0.035	0.011	8.57677578640866e-24	4	LINC02796
3.01020857819841e-28	0.361275	0.632	0.533	8.63357922313087e-24	4	LINC01473
3.21148200260057e-28	0.410227	0.414	0.32	9.2108515316587e-24	4	BRINP3
3.24769712895429e-28	0.577457	0.398	0.31	9.3147201355538e-24	4	LIPE-AS1
3.2650294440241e-28	0.746959	0.204	0.132	9.36443094840552e-24	4	SEPTIN9
3.27401158691476e-28	0.384764	0.593	0.514	9.39019263243021e-24	4	FNBP4
3.39959511535935e-28	0.451576	0.135	0.075	9.75037875036214e-24	4	ARHGAP11B
3.45796103255291e-28	0.468996	0.449	0.357	9.917778037465e-24	4	AP001347.1
3.56464542440457e-28	0.548768	0.352	0.264	1.02237595417347e-23	4	ELOVL2
3.63636999990964e-28	0.770924	0.173	0.106	1.04294727967409e-23	4	PGRMC2
3.97945849103091e-28	1.26122	0.062	0.026	1.14134848981257e-23	4	AC023355.1
4.31795814141753e-28	2.3211	0.021	0.004	1.23843357453996e-23	4	LINC02608
4.69739493511797e-28	0.905745	0.134	0.076	1.34725984134118e-23	4	HAUS4
5.07987456759874e-28	0.437318	0.529	0.442	1.45695882473299e-23	4	DUSP16
5.83164507189362e-28	2.5777	0.016	0.003	1.67257412306981e-23	4	AC073348.2
6.13875566119197e-28	1.52593	0.042	0.015	1.76065651118647e-23	4	GAS1
7.29520176526429e-28	0.956894	0.098	0.05	2.09233681829545e-23	4	PLAUR
7.4242407642716e-28	0.499303	0.427	0.337	2.12934649360074e-23	4	DLG5
7.83769205259235e-28	0.851884	0.15	0.089	2.24792845760401e-23	4	PALD1
7.92962896284924e-28	0.609417	0.25	0.172	2.27429688283479e-23	4	ACAT2
9.13056432117966e-28	0.542139	0.38	0.292	2.61873715295754e-23	4	NCL
1.12132768245486e-27	0.523401	0.412	0.325	3.21607992604879e-23	4	GTF2F2
1.13864506317129e-27	0.359116	0.563	0.465	3.26574790568157e-23	4	ITGB8
1.26950210991274e-27	0.404849	0.571	0.486	3.64105900144073e-23	4	CNOT1
1.45536676190953e-27	1.53219	0.047	0.018	4.17413740983272e-23	4	LINC02326
1.73398486839406e-27	1.88899	0.027	0.007	4.97324200104101e-23	4	SRPX
1.86810540500309e-27	0.579692	0.325	0.241	5.35791311208936e-23	4	ELOVL5
2.07079435504701e-27	0.642952	0.137	0.078	5.93924528971032e-23	4	RTKN2
2.11983597683709e-27	0.65629	0.221	0.147	6.07990156516647e-23	4	ANP32B
2.2330560277302e-27	0.244779	0.853	0.817	6.40462799313299e-23	4	DDX17
2.55679203366313e-27	0.455425	0.464	0.374	7.33313523174922e-23	4	DHX15
2.57567028734646e-27	0.584343	0.322	0.238	7.38727995113839e-23	4	FADS1
2.63989847693112e-27	1.10787	0.082	0.039	7.57149282168614e-23	4	CTDSP1
2.67615390339353e-27	0.713919	0.121	0.066	7.67547701032298e-23	4	KIF11
2.85034025240541e-27	0.350968	0.438	0.34	8.17506087792397e-23	4	SLC25A26
2.91587106547863e-27	1.11627	0.095	0.049	8.36300980289926e-23	4	KLRB1
3.01694796660165e-27	0.609364	0.305	0.223	8.6529084630102e-23	4	OXCT1
3.02800410151716e-27	0.733629	0.206	0.134	8.68461856356137e-23	4	CASP3
4.21114951862309e-27	1.32569	0.054	0.022	1.20779979343629e-22	4	LINC02282
4.9758988934935e-27	1.35607	0.054	0.022	1.42713756164287e-22	4	HSPG2
5.09538201120953e-27	0.33916	0.692	0.628	1.46140651463501e-22	4	NSMCE2
5.49321723353251e-27	0.825706	0.15	0.09	1.57550963474946e-22	4	GNAI2
5.83668530284176e-27	1.15669	0.066	0.029	1.67401971170804e-22	4	DIAPH3-AS2
6.02738543764183e-27	0.451926	0.405	0.315	1.72871441737005e-22	4	RPL5
6.32299043739742e-27	0.412588	0.514	0.42	1.81349688734995e-22	4	UBE2G2
6.34209178916228e-27	0.380533	0.423	0.328	1.81897534604963e-22	4	FOXN2
6.45413307586536e-27	0.370473	0.675	0.615	1.85110990748894e-22	4	SENP6
6.79674599924141e-27	0.435585	0.52	0.436	1.94937472004243e-22	4	TPR
7.0829237335844e-27	3.0548	0.011	0.001	2.03145335602934e-22	4	AC020908.2
8.6131238460518e-27	0.479337	0.368	0.278	2.47033005028612e-22	4	PAICS
9.09314163912726e-27	0.753789	0.165	0.101	2.60800395351809e-22	4	MDM1
9.23582474089829e-27	1.39074	0.052	0.021	2.64892689393704e-22	4	CSRP3-AS1
9.26107229703165e-27	0.492368	0.389	0.3	2.65616814551165e-22	4	GLDC
1.00896946347608e-26	0.519902	0.387	0.3	2.89382531819576e-22	4	TUBGCP3
1.01655362310492e-26	1.53813	0.042	0.015	2.91557744642722e-22	4	AC008700.1
1.11141905509401e-26	1.74029	0.032	0.009	3.18766099191513e-22	4	NUP62CL
1.39494638051673e-26	1.16086	0.078	0.037	4.00084571396004e-22	4	HAUS8
1.41684057338323e-26	0.516909	0.375	0.288	4.06364044852043e-22	4	NOP58
1.6367764531817e-26	0.590358	0.304	0.222	4.69443854537043e-22	4	PATJ
1.66781471815855e-26	0.653292	0.215	0.143	4.78345939315055e-22	4	AL450998.2
1.67815489173761e-26	0.384687	0.43	0.333	4.81311604499263e-22	4	TMEM131L
1.74683194004431e-26	0.501655	0.115	0.062	5.01008868724109e-22	4	KIF18B
1.95932767049781e-26	0.452311	0.376	0.286	5.61954769175476e-22	4	CENPC
2.21319088641043e-26	0.486975	0.396	0.307	6.34765278131376e-22	4	HIF1A
2.26267729916337e-26	0.818742	0.146	0.087	6.48958476173047e-22	4	NOTCH2NLC
2.49848054647075e-26	0.828869	0.151	0.091	7.16589205533275e-22	4	EXOSC9
2.65025746942156e-26	1.24519	0.064	0.028	7.60120344804798e-22	4	FBXO17
2.74783092004096e-26	0.594766	0.23	0.155	7.88105386176947e-22	4	RPS21
3.12071512118805e-26	1.2632	0.074	0.035	8.95052303907945e-22	4	SPON2
3.21271691168827e-26	1.29925	0.056	0.023	9.21439337441313e-22	4	PLCD1
3.44702814100918e-26	0.791754	0.172	0.108	9.88642141122844e-22	4	ACVR2B
3.68023047257259e-26	0.598678	0.299	0.218	1.05552690183854e-21	4	RNF168
4.03942567637937e-26	1.01909	0.086	0.043	1.15854767824237e-21	4	HIST1H1C
4.17895926475249e-26	0.646608	0.261	0.185	1.19856730672366e-21	4	ADCY3
4.34133245365881e-26	0.362955	0.632	0.563	1.24513756103388e-21	4	XPO1
5.84019052696551e-26	1.04771	0.069	0.032	1.67502504503898e-21	4	DIAPH3-AS1
6.01866304095607e-26	0.299727	0.777	0.71	1.72621274677661e-21	4	NEDD4L
6.17689898334231e-26	0.637669	0.212	0.141	1.77159639741241e-21	4	ZNF621
6.44534295942507e-26	1.68608	0.032	0.01	1.8485888141927e-21	4	E2F2
6.97431423869843e-26	0.209666	0.799	0.698	2.0003030668011e-21	4	NHSL1
7.04500792753414e-26	0.376153	0.611	0.546	2.02057872369607e-21	4	YWHAE
7.50926749790396e-26	0.971108	0.104	0.056	2.15373301107384e-21	4	AL024474.2
7.53124929223062e-26	0.626542	0.211	0.14	2.16003760950466e-21	4	AL512634.1
8.02441483044502e-26	0.368969	0.595	0.524	2.30148241751993e-21	4	TCERG1
8.42462902697243e-26	0.702746	0.23	0.158	2.41626785122596e-21	4	ASPN
9.56393644507432e-26	0.543215	0.287	0.207	2.74303261181177e-21	4	ARHGEF10
9.87265434049644e-26	0.692733	0.212	0.142	2.83157599139778e-21	4	AC092329.4
1.13066324942011e-25	1.82013	0.029	0.008	3.24285526566181e-21	4	IFNK
1.15763095619442e-25	0.434015	0.548	0.468	3.32020134546123e-21	4	ADAM10
1.18831830841885e-25	0.352656	0.632	0.559	3.40821574037609e-21	4	ADNP
1.19107706330075e-25	0.610097	0.24	0.164	3.41612812525289e-21	4	LMNB1
1.25639091887932e-25	0.928303	0.106	0.058	3.60345479443778e-21	4	HDDC2
1.360772476917e-25	0.484895	0.367	0.28	3.90283154104564e-21	4	REEP3
1.50219149696022e-25	0.47007	0.416	0.328	4.30843543243162e-21	4	UHRF2
1.5802402036117e-25	0.927515	0.118	0.066	4.53228692797873e-21	4	AC073593.2
1.68760956022974e-25	0.741946	0.203	0.135	4.84023297969492e-21	4	CENPJ
2.07371119267441e-25	0.324222	0.689	0.624	5.94761107170948e-21	4	STOX2
2.24986160850269e-25	2.16511	0.019	0.004	6.45282807934656e-21	4	HCP5
2.28585729496757e-25	1.38611	0.052	0.021	6.5560673076965e-21	4	AL023755.1
2.44574224118738e-25	1.21238	0.072	0.034	7.01463332194952e-21	4	MOCS2
2.5804863762388e-25	1.03131	0.095	0.05	7.40109297569051e-21	4	RADX
2.63745137725934e-25	0.411475	0.504	0.419	7.56447429511751e-21	4	ZFAND6
2.70667636789601e-25	0.471231	0.403	0.314	7.76301849076255e-21	4	TRIM13
2.79236453229379e-25	1.0167	0.11	0.061	8.00878071507181e-21	4	SLC12A1
2.87997281178454e-25	1.69552	0.061	0.027	8.26005002147924e-21	4	GNGT1
3.22303653403888e-25	0.716815	0.17	0.107	9.2439910832769e-21	4	USP1
3.43890312261729e-25	0.586573	0.283	0.205	9.86311804597864e-21	4	PLCG1
5.56775763841774e-25	0.293717	0.543	0.435	1.59688856827459e-20	4	KIF13A
6.20096338755623e-25	0.664314	0.122	0.069	1.778498309185e-20	4	TGFBR2
6.29873469696247e-25	0.520788	0.338	0.256	1.80654009843581e-20	4	NHLRC2
6.74161198915927e-25	0.38239	0.57	0.491	1.93356173461077e-20	4	TRMT11
7.05345869522898e-25	0.742892	0.12	0.068	2.02300248837862e-20	4	PARPBP
7.10135986215977e-25	1.98239	0.022	0.005	2.03674102206604e-20	4	AC087277.1
7.45272642469131e-25	1.38742	0.05	0.02	2.13751646586571e-20	4	PPP1R3C
7.52974578851513e-25	0.639487	0.208	0.139	2.15960638960403e-20	4	BX842570.1
7.86808951719371e-25	0.778752	0.147	0.089	2.25664675442633e-20	4	FRMD6
8.15979338688375e-25	0.638199	0.197	0.13	2.34031034129213e-20	4	FGF2
8.44162109308698e-25	0.459285	0.484	0.407	2.42114134570828e-20	4	RFFL
9.17903912393182e-25	1.57	0.037	0.013	2.63264021113489e-20	4	OAF
9.94618245572331e-25	1.05462	0.08	0.04	2.852664590126e-20	4	GPX8
1.07548851900111e-24	0.375581	0.586	0.521	3.08460862134709e-20	4	MFSD14C
1.12373437885078e-24	0.657896	0.213	0.144	3.22298257198193e-20	4	GLO1
1.18673226887888e-24	1.02704	0.083	0.042	3.40366682037153e-20	4	EPHB4
1.25223273175324e-24	0.402969	0.567	0.492	3.59152869794148e-20	4	ANKRD10
1.54398205269265e-24	1.14335	0.067	0.031	4.42829492532778e-20	4	LRR1
1.65211026606399e-24	0.420331	0.547	0.476	4.73841745409813e-20	4	RANBP9
1.75163089264311e-24	0.591404	0.225	0.154	5.02385256318971e-20	4	RPS6
1.84897089563453e-24	1.03865	0.103	0.056	5.3030334257694e-20	4	MIR34AHG
1.85500374556629e-24	0.932541	0.115	0.066	5.32033624265866e-20	4	HACD1
1.90929271079813e-24	0.700545	0.237	0.167	5.47604242384011e-20	4	RBBP8
2.11287700657364e-24	0.58662	0.228	0.156	6.05994254255385e-20	4	RPL8
2.68733970672711e-24	0.65671	0.217	0.148	7.70755901286402e-20	4	NR1D2
3.151317860084e-24	0.91	0.103	0.056	9.03829475450692e-20	4	HTRA1
3.32179254771631e-24	0.645978	0.21	0.142	9.52723320610515e-20	4	SCML2
3.43310905661545e-24	0.588611	0.26	0.185	9.84650008527877e-20	4	NUP205
3.65220888043212e-24	1.94533	0.025	0.007	1.04749002899674e-19	4	AL356094.2
3.71067766891703e-24	0.643062	0.28	0.204	1.06425946222209e-19	4	LRRC41
4.25750678227482e-24	1.14633	0.068	0.032	1.22109552022424e-19	4	AC090015.1
4.35632072994284e-24	0.524709	0.284	0.206	1.24943634855491e-19	4	RPS3
4.83769636894951e-24	0.331346	0.591	0.513	1.38749969557841e-19	4	XRRA1
4.93637967269901e-24	0.778931	0.153	0.095	1.4158030539268e-19	4	CCND2-AS1
5.23847232427724e-24	1.64457	0.033	0.011	1.50244624732596e-19	4	ZC3HAV1L
5.29079396889157e-24	0.802517	0.136	0.081	1.51745261821779e-19	4	GRTP1
5.88011323035435e-24	0.112731	0.681	0.571	1.68647527559793e-19	4	SLC4A7
5.90791945720398e-24	0.470052	0.29	0.209	1.69445037952067e-19	4	COL27A1
6.33078056769151e-24	0.750192	0.181	0.119	1.8157311746196e-19	4	AC005400.1
6.65467061432194e-24	0.330204	0.476	0.382	1.90862607889368e-19	4	NBAT1
6.67994424781939e-24	0.556399	0.259	0.184	1.91587480971708e-19	4	VRK1
6.72792412825879e-24	1.12145	0.088	0.046	1.9296359192259e-19	4	AL442636.1
7.15366133074897e-24	0.324239	0.63	0.566	2.05174160627211e-19	4	PTPN4
8.71992828323979e-24	0.421979	0.484	0.403	2.500962630916e-19	4	FAM184B
9.05524696395263e-24	0.46639	0.45	0.367	2.59713538173125e-19	4	RCOR1
9.15451234380198e-24	0.183565	0.736	0.646	2.62560568532585e-19	4	CDH4
1.00530225047287e-23	0.566816	0.296	0.22	2.88330738458125e-19	4	APOO
1.07059640663129e-23	1.01197	0.079	0.039	3.0705775538592e-19	4	CHRNA5
1.13156370371412e-23	0.574144	0.257	0.183	3.24543785862248e-19	4	SCAT2
1.15662101584451e-23	0.597527	0.232	0.161	3.31730473554363e-19	4	CNBP
1.2821410198176e-23	0.487439	0.384	0.303	3.67730865893885e-19	4	SMAD5
1.28599840358885e-23	0.660868	0.23	0.161	3.68837202133318e-19	4	WIPF1
1.3434094387712e-23	0.593523	0.262	0.189	3.85303261133968e-19	4	SYAP1
1.35057320649909e-23	0.308204	0.71	0.669	3.87357901356003e-19	4	EHMT1
1.40886670729105e-23	0.893227	0.097	0.053	4.04077060318147e-19	4	DUSP10
1.57755895857191e-23	1.14173	0.066	0.031	4.5245968490801e-19	4	LINC02820
1.72024819013533e-23	1.00277	0.083	0.042	4.93384383412713e-19	4	ZIC5
1.82130081176011e-23	0.568773	0.256	0.182	5.22367285820918e-19	4	EIF3B
1.8801030541335e-23	1.51577	0.036	0.013	5.3923235695603e-19	4	ABCB4
2.01291343054622e-23	0.588052	0.383	0.304	5.77323701014963e-19	4	LINC00645
2.0805557312599e-23	0.51005	0.357	0.276	5.96724189282652e-19	4	LIN52
2.43585519904314e-23	0.88899	0.11	0.063	6.98627629637563e-19	4	ALKBH2
2.84636726089289e-23	0.737355	0.125	0.073	8.16366594096688e-19	4	DHRS3
2.92937750860451e-23	0.429723	0.466	0.383	8.4017476324286e-19	4	TDRD3
3.16976725343429e-23	0.645321	0.204	0.138	9.09120945957489e-19	4	AC096741.1
3.20697391086067e-23	0.974037	0.052	0.022	9.19792187373949e-19	4	BNC2
3.424104958751e-23	0.21697	0.884	0.817	9.82067543219373e-19	4	MAGI1
3.7398596197086e-23	1.02759	0.076	0.038	1.07262913752862e-18	4	SLC1A5
4.26207379597669e-23	0.436335	0.416	0.33	1.22240538542408e-18	4	LINC00624
4.71338045343695e-23	0.565179	0.259	0.185	1.35184464785025e-18	4	RNF182
5.01573011522637e-23	0.880084	0.085	0.044	1.43856155434807e-18	4	PBK
5.4601872559638e-23	1.58643	0.033	0.011	1.56603630688298e-18	4	OR51M1
5.52387469337453e-23	0.408178	0.513	0.431	1.58430250080675e-18	4	PDSS2
6.34486586568959e-23	0.542247	0.239	0.167	1.81977097893843e-18	4	MTBP
6.61809696244476e-23	0.509631	0.333	0.254	1.89813638979878e-18	4	HMGXB4
6.72763694082829e-23	0.474556	0.38	0.298	1.92955355099896e-18	4	C9orf72
7.19326507982967e-23	0.488452	0.358	0.28	2.06310035754595e-18	4	FADS2
7.65964258989937e-23	0.634024	0.26	0.189	2.19686209120904e-18	4	MTHFD2
7.88302582217487e-23	1.25228	0.064	0.03	2.26093063605797e-18	4	AL035409.1
7.89734071201307e-23	1.62273	0.058	0.026	2.26503628961247e-18	4	HAS2
8.66370282541264e-23	0.806661	0.108	0.061	2.4848366073566e-18	4	ZFP36L2
8.73958398555196e-23	1.27365	0.046	0.018	2.50660008289616e-18	4	TSPO
8.86021147940455e-23	0.877559	0.107	0.061	2.54119725440802e-18	4	TEAD2
9.0421005498133e-23	0.520544	0.389	0.315	2.59336485869195e-18	4	METTL16
9.89381298191099e-23	0.923083	0.121	0.071	2.83764450134189e-18	4	AC008892.1
1.02043275789617e-22	0.955079	0.097	0.053	2.926703192922e-18	4	AL133370.1
1.11423869979298e-22	0.491278	0.349	0.271	3.19574801487624e-18	4	SUPT16H
1.14543920990255e-22	0.682099	0.158	0.1	3.28523419792152e-18	4	IRF2
1.19913532692038e-22	0.36141	0.437	0.349	3.43924003114035e-18	4	PKP4
1.34524083335817e-22	0.31473	0.654	0.583	3.85828523415456e-18	4	BTD
1.41494332398985e-22	0.423481	0.378	0.294	4.0581989475353e-18	4	USP6NL
1.66405461557999e-22	0.566458	0.209	0.142	4.77267504294498e-18	4	LIMD1
1.67440173221608e-22	0.81269	0.131	0.079	4.80235160816894e-18	4	MERTK
1.79785793192427e-22	0.916689	0.092	0.05	5.15643633455199e-18	4	ZNF695
1.80192042519688e-22	0.327633	0.73	0.689	5.16808797150716e-18	4	SIK3
1.81492402214507e-22	0.103441	0.783	0.656	5.20538358791427e-18	4	SIPA1L1
1.86618190137405e-22	0.703737	0.156	0.099	5.35239631133091e-18	4	UBR7
2.04022484219455e-22	0.986612	0.08	0.041	5.8515688698982e-18	4	CENPQ
2.05604859541943e-22	0.292678	0.745	0.706	5.89695297652248e-18	4	ZRANB2
2.07598176282336e-22	0.193931	0.862	0.823	5.95412329395368e-18	4	GRIP1
2.47330331074218e-22	0.478227	0.372	0.294	7.09368122553965e-18	4	GMPS
2.59886451338844e-22	0.544764	0.278	0.204	7.45380331084938e-18	4	AP000962.1
2.65750595576135e-22	1.48101	0.038	0.014	7.62199283171912e-18	4	CU638689.4
2.83421659437055e-22	1.56437	0.034	0.012	8.12881661431418e-18	4	AC007639.1
2.95303024107748e-22	1.34895	0.044	0.018	8.46958603443433e-18	4	CDK2
2.97538255435783e-22	0.769898	0.137	0.084	8.53369470415369e-18	4	AC023886.1
3.11519009886918e-22	0.533942	0.295	0.221	8.93467672256669e-18	4	ALG8
3.17567456175225e-22	0.422178	0.455	0.376	9.10815221056164e-18	4	NUP153
3.72470230810337e-22	0.546904	0.319	0.245	1.06828186898713e-17	4	USP37
3.90876503841072e-22	1.28417	0.055	0.025	1.12107290066658e-17	4	AC127526.1
3.96846096906527e-22	1.52025	0.036	0.013	1.13819429053761e-17	4	AC009269.2
4.05960992208413e-22	0.400381	0.452	0.371	1.16433672175295e-17	4	VPS36
4.4172503179675e-22	0.839598	0.113	0.066	1.26691156369626e-17	4	PFAS
4.64528150822176e-22	0.411422	0.435	0.355	1.33231318937308e-17	4	SLC3A2
4.66976544850103e-22	2.45349	0.013	0.002	1.33933542828458e-17	4	ARHGEF16
6.30637568363287e-22	1.8234	0.026	0.008	1.80873160982274e-17	4	AF233439.1
7.71567874265844e-22	0.9645	0.087	0.047	2.21293382018187e-17	4	AP005717.2
8.66566607153528e-22	0.363307	0.135	0.081	2.48539968597703e-17	4	ECT2
9.2195901369071e-22	1.46395	0.037	0.014	2.64427064716632e-17	4	RNF113B
1.15352623591794e-21	0.946657	0.07	0.035	3.30842859723625e-17	4	HERC6
1.21275076616261e-21	0.332491	0.593	0.525	3.47829047243099e-17	4	UBE3C
1.35168526378188e-21	1.07224	0.064	0.031	3.87676850505281e-17	4	NCAPH
1.36922143301604e-21	0.606608	0.203	0.139	3.92706399203331e-17	4	GCA
1.44168034958946e-21	0.869518	0.128	0.078	4.13488341065752e-17	4	MASTL
1.45384861205818e-21	0.426859	0.441	0.361	4.16978320424406e-17	4	DCAF6
1.59084662448662e-21	0.71446	0.163	0.106	4.56270720369006e-17	4	POLD2
1.75615985283704e-21	0.692729	0.16	0.103	5.03684207392191e-17	4	CPNE2
1.79372002033528e-21	2.97959	0.011	0.002	5.14456839032361e-17	4	AC008170.1
1.88779299784438e-21	0.515467	0.309	0.234	5.41437909711745e-17	4	SKA2
1.98927776431637e-21	2.47973	0.013	0.003	5.70544755583578e-17	4	GREM1
2.03783907651811e-21	0.346029	0.505	0.418	5.84472625536158e-17	4	MCM9
2.04942511948767e-21	0.469027	0.417	0.342	5.8779561852026e-17	4	TMEM41B
2.29478513199436e-21	0.402044	0.563	0.499	6.58167323707302e-17	4	TRAF3IP2-AS1
2.29909683577594e-21	0.636662	0.128	0.078	6.59403963468897e-17	4	PRKCQ
2.43383517714086e-21	0.560778	0.283	0.213	6.98048267155771e-17	4	INTS7
2.49387639791264e-21	0.258531	0.79	0.772	7.15268689685325e-17	4	BPTF
2.75882185142767e-21	0.837916	0.104	0.059	7.9125769520797e-17	4	UNG
2.78097333197799e-21	0.64813	0.163	0.106	7.97610961344608e-17	4	PROM1
2.95660920287799e-21	0.6085	0.26	0.191	8.47985085477437e-17	4	CREM
3.02895836089841e-21	0.401974	0.56	0.496	8.68735547489274e-17	4	ZRANB3
3.5879378069613e-21	0.212552	0.188	0.124	1.02905644241457e-16	4	PIEZO2
3.69860308053727e-21	0.414689	0.515	0.444	1.0607963495289e-16	4	ATM
3.83846653211692e-21	0.658885	0.152	0.097	1.10091058607645e-16	4	AC079089.1
3.92659159308402e-21	0.318682	0.678	0.63	1.12618573481243e-16	4	ITCH
4.10260088169282e-21	0.429074	0.494	0.422	1.17666695887832e-16	4	CHD1
4.1801021915417e-21	0.98886	0.081	0.043	1.19889510955607e-16	4	FAM135B
4.27627779291529e-21	3.82867	0.011	0.002	1.22647923378603e-16	4	TNNT2
4.40820849750387e-21	0.360969	0.577	0.507	1.26431827916908e-16	4	KDM2A
4.59638584819195e-21	0.689931	0.178	0.119	1.31828942511993e-16	4	ASAP3
5.90811472384658e-21	2.07119	0.018	0.004	1.69450638394644e-16	4	LINC01415
5.95083006823916e-21	0.448009	0.333	0.256	1.70675757187167e-16	4	PDE8B
6.30509841481721e-21	0.572828	0.253	0.184	1.80836527635372e-16	4	ITGA9
6.49631148974236e-21	2.44538	0.013	0.002	1.86320709837301e-16	4	AL161663.1
7.16260205348218e-21	0.428113	0.385	0.307	2.05430589495922e-16	4	P4HA1
8.25437351838485e-21	0.964844	0.076	0.039	2.36743686880796e-16	4	KCNG1
8.2985940271585e-21	0.881664	0.089	0.048	2.38011975292933e-16	4	NOTCH2NLA
8.41255105485772e-21	0.775186	0.117	0.07	2.41280376804374e-16	4	CDKN1B
8.45360771294904e-21	0.21133	0.794	0.76	2.42457922815091e-16	4	SPAG9
8.77411270189605e-21	1.62596	0.029	0.009	2.51650326403081e-16	4	TIFA
8.94402671313171e-21	0.386144	0.307	0.23	2.56523630159331e-16	4	NCKAP5-AS2
8.9560448791717e-21	1.05697	0.058	0.027	2.56868323179524e-16	4	AC023866.2
9.10667207125905e-21	2.04099	0.018	0.005	2.61188461675781e-16	4	AL365259.1
1.01061173449036e-20	0.451095	0.387	0.309	2.8985355156918e-16	4	USP45
1.01453330306597e-20	1.19786	0.051	0.023	2.9097829665235e-16	4	AC020703.1
1.08104372292535e-20	2.69245	0.011	0.002	3.1005415017222e-16	4	CDHR1
1.10837481781334e-20	1.10159	0.058	0.027	3.17892981497044e-16	4	PHF19
1.1225292110714e-20	2.76891	0.011	0.002	3.2195260302739e-16	4	AC069114.1
1.17927972320433e-20	0.483709	0.379	0.305	3.38229217412234e-16	4	HSPA9
1.20430107367535e-20	0.529971	0.069	0.035	3.45405590940828e-16	4	DDX60
1.21002000972636e-20	0.579668	0.214	0.15	3.47045838989618e-16	4	PTGFRN
1.25744813732099e-20	0.24388	0.795	0.779	3.60648700265032e-16	4	NCOR1
1.26558071216155e-20	0.762567	0.121	0.073	3.62981204055054e-16	4	AHNAK
1.43674372528978e-20	0.415904	0.439	0.364	4.12072467850361e-16	4	SRPK1
1.45145447766855e-20	0.644183	0.134	0.083	4.16291658740118e-16	4	PLS3
1.47277263305474e-20	0.519952	0.277	0.207	4.22405918886431e-16	4	SF3B3
1.55851008324649e-20	0.425765	0.389	0.313	4.46996276975925e-16	4	DDX3X
1.61303375561934e-20	1.4291	0.036	0.013	4.62634211449184e-16	4	PKMYT1
1.61467756287423e-20	0.779817	0.116	0.069	4.63105671807959e-16	4	FN3KRP
1.76810649221715e-20	4.31045	0.012	0.002	5.07110623032801e-16	4	AC020909.2
1.78483899371599e-20	0.943979	0.076	0.039	5.11909671787683e-16	4	DSCC1
1.91273098036484e-20	0.513667	0.25	0.182	5.4859037247844e-16	4	SPOPL
1.91672138854111e-20	0.9221	0.07	0.035	5.49734861447475e-16	4	ARHGAP11A
2.0867944009763e-20	0.51198	0.264	0.195	5.98513502144011e-16	4	SAE1
2.12576481897281e-20	1.61565	0.029	0.01	6.09690607729591e-16	4	AC005180.2
2.22449462930329e-20	0.648349	0.179	0.12	6.38007304630476e-16	4	LINC02649
2.25596508336948e-20	0.688073	0.162	0.107	6.47033345561199e-16	4	NDC1
2.28025306699388e-20	0.330947	0.551	0.475	6.53999382144516e-16	4	ANTXR1
2.65998067812455e-20	0.413631	0.455	0.381	7.62909058292901e-16	4	SPATA5
2.93911785048032e-20	0.236246	0.786	0.749	8.42968390696261e-16	4	PNISR
2.94673641122003e-20	0.499551	0.394	0.323	8.45153470102017e-16	4	EMC3
2.97318043774679e-20	1.94027	0.02	0.005	8.52737881350156e-16	4	BTN3A2
3.0680024038883e-20	0.383227	0.348	0.27	8.79933769459204e-16	4	BTG1
3.24866040473767e-20	1.23311	0.042	0.017	9.31748290682811e-16	4	ZWINT
3.25808583739222e-20	1.04586	0.063	0.031	9.34451599022462e-16	4	FEN1
3.37985085958581e-20	0.489338	0.372	0.3	9.69375025037807e-16	4	MALSU1
3.71171365048942e-20	1.68485	0.033	0.012	1.06455659209687e-15	4	TEAD4
3.78154652792895e-20	0.435867	0.523	0.459	1.0845853596753e-15	4	AP002336.2
3.79709602073899e-20	0.617567	0.214	0.151	1.08904510970815e-15	4	CEP135
4.06222699594999e-20	0.771993	0.128	0.08	1.16508732470842e-15	4	SEPSECS
4.46574994421684e-20	0.53422	0.276	0.207	1.28082174150083e-15	4	ARL5A
4.76824972694949e-20	2.29184	0.016	0.004	1.36758170418638e-15	4	AC087428.1
4.86616489690907e-20	0.658759	0.236	0.171	1.39566475408249e-15	4	OGN
5.00151402039721e-20	0.317183	0.665	0.619	1.43448423619012e-15	4	ACACA
5.12970902636779e-20	0.692792	0.161	0.107	1.47125184585255e-15	4	ZNF93
5.25446554540206e-20	0.524777	0.245	0.178	1.50703326307676e-15	4	H2AFZ
5.31746154417997e-20	0.801986	0.126	0.078	1.52510114548626e-15	4	GPR171
5.40157577280819e-20	0.453242	0.346	0.271	1.54922594739912e-15	4	RAVER2
7.67232202052107e-20	0.399838	0.404	0.329	2.20049867870565e-15	4	HMGN2
7.87487308592667e-20	0.40949	0.489	0.421	2.25859234977463e-15	4	WTAP
8.04574177592486e-20	0.508412	0.231	0.165	2.30759919875301e-15	4	SLC25A37
8.68072934136527e-20	0.373119	0.496	0.424	2.48971998239697e-15	4	CAND1
9.14265893096874e-20	0.715031	0.101	0.058	2.62220600799115e-15	4	SP110
1.00464670129261e-19	1.25108	0.05	0.023	2.88142720397734e-15	4	VEGFD
1.05541524815601e-19	1.24349	0.05	0.023	3.02703647323624e-15	4	AC097634.2
1.08720582844824e-19	1.01553	0.093	0.053	3.11821503657241e-15	4	FBXO32
1.09749330947965e-19	1.21845	0.044	0.019	3.14772056091857e-15	4	PARP12
1.12357214774193e-19	0.462283	0.311	0.239	3.22251727693862e-15	4	SRSF3
1.15274752157021e-19	0.490484	0.259	0.191	3.30619516661552e-15	4	RPL17
1.23437858417671e-19	0.88899	0.108	0.064	3.54032121727723e-15	4	AC006994.2
1.30956457053667e-19	0.613113	0.186	0.128	3.75596214475623e-15	4	ACACB
1.36366192381817e-19	0.609176	0.372	0.31	3.91111876370289e-15	4	CENPP
1.37595236048164e-19	0.57205	0.257	0.191	3.9463689650974e-15	4	DHTKD1
1.37736777513118e-19	0.429558	0.331	0.257	3.95042851585375e-15	4	MBNL2
1.39462175272292e-19	1.5115	0.033	0.012	3.99991464898462e-15	4	OR51I2
1.46870156013479e-19	0.524228	0.289	0.22	4.21238294462259e-15	4	UFL1
1.47691811889271e-19	0.462264	0.135	0.084	4.23594885679619e-15	4	NOSTRIN
1.4900453294136e-19	0.468948	0.263	0.195	4.27359900929114e-15	4	RPS18
1.62256308931901e-19	2.26339	0.014	0.003	4.65367319647586e-15	4	AP005062.1
1.65996519737884e-19	0.523899	0.246	0.18	4.76094618260226e-15	4	BX890604.2
1.78470709641545e-19	0.524432	0.262	0.195	5.11871842322915e-15	4	OTUD7B
1.97308882972488e-19	0.627107	0.125	0.077	5.65901607253394e-15	4	NDE1
2.19651375345763e-19	0.423807	0.3	0.228	6.29982109629183e-15	4	USPL1
2.25758270801444e-19	0.285553	0.685	0.641	6.47497296485621e-15	4	PPP6R3
2.28950734592555e-19	1.22841	0.073	0.039	6.56653601884907e-15	4	C5orf17
2.51998005058177e-19	0.457638	0.315	0.242	7.22755478307358e-15	4	REST
2.54678978170584e-19	1.47709	0.03	0.011	7.30444777291053e-15	4	MTMR11
2.64267653672046e-19	0.844346	0.087	0.048	7.57946057496795e-15	4	DHCR24
2.85759175974451e-19	0.676985	0.182	0.126	8.19585892612323e-15	4	DGLUCY
2.94348010468905e-19	0.682683	0.159	0.106	8.44219528825867e-15	4	NSMCE4A
2.99392505668589e-19	0.413202	0.362	0.288	8.58687645508079e-15	4	DNAJB6
3.3497176856655e-19	0.440998	0.481	0.413	9.60732529425722e-15	4	DNAJC1
3.49946625872659e-19	0.382991	0.408	0.334	1.00368191766537e-14	4	RPL41
3.54062336303718e-19	0.461615	0.403	0.331	1.01548618675269e-14	4	GOLPH3
4.03474442478269e-19	0.576044	0.192	0.133	1.15720504847192e-14	4	L3MBTL3
4.06742495957434e-19	0.305057	0.58	0.509	1.16657815265552e-14	4	EPS15
4.34744097766504e-19	0.365333	0.51	0.442	1.24688954680411e-14	4	SEC24B
4.39193140311552e-19	0.402323	0.344	0.269	1.25964984572756e-14	4	RPL6
4.43455182541171e-19	1.54565	0.029	0.01	1.27187380904633e-14	4	IKZF1
4.73342099925824e-19	0.512644	0.285	0.218	1.35759247679725e-14	4	ZMAT1
4.94444425310423e-19	0.527798	0.305	0.236	1.41811605623282e-14	4	EFL1
5.31387051251686e-19	0.278083	0.601	0.528	1.52407120169496e-14	4	AL807761.4
5.47638817601975e-19	0.361386	0.578	0.51	1.57068289276422e-14	4	MICU1
5.8100616689789e-19	0.332489	0.611	0.556	1.66638378727984e-14	4	SGCE
6.07969284259915e-19	0.747485	0.13	0.082	1.74371670418586e-14	4	AL589990.1
6.14607007819176e-19	1.28003	0.046	0.02	1.76275435912618e-14	4	CDC25A
6.23742100552988e-19	0.346866	0.674	0.633	1.78895471859603e-14	4	FSIP2
6.35624304393328e-19	0.197284	0.691	0.617	1.8230340674305e-14	4	LCORL
6.39696674588208e-19	0.316749	0.564	0.495	1.83471403238644e-14	4	HIPK2
6.6401323590269e-19	1.69434	0.023	0.007	1.9044563618925e-14	4	AC018695.2
7.35746145712748e-19	0.557125	0.272	0.207	2.11019352051873e-14	4	ZNF519
7.65426355434606e-19	0.203446	0.854	0.832	2.19531933002199e-14	4	RASA1
8.56700273442692e-19	0.657183	0.371	0.299	2.45710205426099e-14	4	MDM2
8.79973122441247e-19	1.30838	0.058	0.028	2.52385091247374e-14	4	AC114930.1
9.77422581354186e-19	1.81316	0.02	0.006	2.80334570558194e-14	4	C10orf105
1.00178518156295e-18	1.88427	0.019	0.005	2.87322007924071e-14	4	LOXL1
1.03152553754939e-18	0.582134	0.216	0.156	2.95851839424539e-14	4	LINC01362
1.0789944830523e-18	0.683597	0.148	0.097	3.0946640768423e-14	4	MDFIC
1.16452852943411e-18	0.755922	0.115	0.071	3.33998427526996e-14	4	MMAB
1.24247708269436e-18	1.07119	0.051	0.024	3.5635485208757e-14	4	AL512452.1
1.24598398810633e-18	0.534236	0.249	0.185	3.57360667628778e-14	4	IPO5
1.32994534943043e-18	0.509777	0.284	0.217	3.8144162567014e-14	4	ZNF680
1.34378665322455e-18	0.918271	0.07	0.037	3.85411450011332e-14	4	POLE4
1.3537543014989e-18	1.00468	0.07	0.037	3.88270271212899e-14	4	ZBTB20-AS3
1.35627321629621e-18	0.521607	0.252	0.187	3.88992721165917e-14	4	DHX40
1.39018778193334e-18	0.236256	0.33	0.25	3.987197577363e-14	4	RFTN2
1.54970585784215e-18	0.66447	0.179	0.124	4.44471137087706e-14	4	SCCPDH
1.61294855660398e-18	0.466822	0.372	0.304	4.62609775519587e-14	4	FBXL18
1.7996407396617e-18	1.16792	0.048	0.022	5.16154960542372e-14	4	AC009320.1
1.832136637779e-18	0.982531	0.068	0.036	5.25475109081394e-14	4	CHST7
1.87941832144555e-18	0.59193	0.227	0.167	5.39035968773799e-14	4	MRE11
2.00947093961846e-18	1.43169	0.034	0.013	5.76336360191971e-14	4	CENPW
2.06639213635136e-18	0.510478	0.285	0.219	5.92661928626935e-14	4	TOP3A
2.1203490909502e-18	0.712151	0.145	0.095	6.08137322775427e-14	4	MMD2
2.13935898709332e-18	0.882592	0.062	0.031	6.13589551088234e-14	4	NEIL3
2.38162946537338e-18	0.284041	0.645	0.595	6.83075146963739e-14	4	LUC7L2
2.46571449189104e-18	0.423477	0.311	0.241	7.07191573419269e-14	4	RPS7
2.50801314291396e-18	0.589927	0.209	0.15	7.19323249519152e-14	4	NIM1K
2.65323563428944e-18	0.591152	0.205	0.146	7.60974512270554e-14	4	SLC5A3
2.69716856829881e-18	0.364301	0.507	0.441	7.73574917073782e-14	4	SNX13
2.69821826261176e-18	0.848074	0.084	0.047	7.73875979899679e-14	4	CHEK2
3.04581365668039e-18	0.30372	0.583	0.517	8.73569814872502e-14	4	HNRNPH1
3.09538229825557e-18	1.01687	0.071	0.038	8.87786596962679e-14	4	EDA2R
3.18740974144504e-18	0.836231	0.076	0.041	9.14180987943852e-14	4	MYO5C
3.23936786882131e-18	0.633609	0.227	0.167	9.29083098456639e-14	4	PER3
3.37483018820316e-18	0.574018	0.367	0.305	9.6793504627855e-14	4	FAM149B1
3.64583627241049e-18	0.176623	0.754	0.691	1.04566230129005e-13	4	BICD1
3.87251706750637e-18	0.840853	0.066	0.034	1.1106766201315e-13	4	GUCY1A1
4.09235735376013e-18	0.509054	0.289	0.223	1.17372901263194e-13	4	CCT4
4.13026119781196e-18	1.11169	0.049	0.023	1.18460021414445e-13	4	POC1A
4.26504910999935e-18	0.363818	0.375	0.301	1.22325873523891e-13	4	SPECC1
4.38291123164531e-18	0.394147	0.447	0.376	1.25706277034819e-13	4	TCEA1
4.55173507243551e-18	0.822435	0.094	0.055	1.30548313612523e-13	4	BTN3A1
4.55428608747833e-18	0.727527	0.133	0.086	1.30621479274966e-13	4	WDYHV1
4.55675962372386e-18	2.30822	0.013	0.003	1.30692422768024e-13	4	ZNF257
4.92504561884119e-18	0.404981	0.476	0.408	1.41255233393984e-13	4	NUBPL
4.98337510051673e-18	2.58015	0.01	0.002	1.4292818125792e-13	4	FLT4
5.05477734757648e-18	0.400227	0.312	0.242	1.44976069105841e-13	4	ATP11A
5.21187315070416e-18	1.03376	0.061	0.031	1.49481733835346e-13	4	CYP27C1
5.50557647897898e-18	0.381673	0.459	0.39	1.57905438993596e-13	4	EIF1
5.74600554117419e-18	0.545445	0.206	0.147	1.64801184926417e-13	4	HECA
5.83900592590071e-18	0.342229	0.46	0.385	1.67468528960758e-13	4	PDE9A
5.96465968364858e-18	0.838447	0.103	0.062	1.71072404386725e-13	4	PGPEP1
6.18644270795269e-18	0.394452	0.297	0.229	1.77433363306791e-13	4	RPS8
6.27736779880323e-18	0.871432	0.091	0.053	1.80041185837475e-13	4	LINC02284
6.41489067250338e-18	0.891458	0.071	0.038	1.83985479378069e-13	4	HSPB1
6.61702886048255e-18	0.332184	0.317	0.243	1.897830047475e-13	4	PRKCA-AS1
6.62635666389941e-18	0.793932	0.109	0.067	1.90050535477299e-13	4	FKBP9
6.63473297459183e-18	1.06438	0.067	0.036	1.90290776444268e-13	4	HMCN1
6.82694166680992e-18	0.328461	0.604	0.547	1.95803513945775e-13	4	PHC3
6.84012593772421e-18	0.505672	0.236	0.174	1.96181652019868e-13	4	NAPEPLD
6.9802972956023e-18	1.76731	0.022	0.007	2.0020190673517e-13	4	AC015914.1
7.50243612355458e-18	1.5888	0.031	0.012	2.15177370459669e-13	4	SLC39A8
7.67160123210553e-18	0.679147	0.169	0.116	2.20029194938019e-13	4	TUBB6
7.86170260009865e-18	2.39936	0.013	0.003	2.25481492273429e-13	4	AC068535.1
7.87363976890899e-18	0.408206	0.282	0.215	2.25823862212079e-13	4	RPL13
7.92068420130627e-18	0.394373	0.47	0.406	2.27173143577665e-13	4	CHKA
8.70683967859447e-18	1.26221	0.039	0.017	2.49720868821768e-13	4	AL365295.2
8.79946401784846e-18	0.502127	0.268	0.204	2.52377427495912e-13	4	ACTR3B
9.04539829832043e-18	0.865547	0.088	0.051	2.59431068594128e-13	4	DYRK4
9.57598848202171e-18	0.914743	0.081	0.045	2.74648925652865e-13	4	CU638689.5
1.02995839599509e-17	0.716906	0.101	0.06	2.95402367555351e-13	4	STIL
1.17273401996168e-17	0.472473	0.301	0.234	3.36351844265209e-13	4	ADH5
1.17606250065896e-17	0.718405	0.14	0.092	3.37306485813997e-13	4	ALDH3A2
1.18123619925463e-17	0.338096	0.68	0.634	3.3879035430822e-13	4	GOLGA4
1.22723853851929e-17	0.45219	0.303	0.236	3.51984285232717e-13	4	CHPT1
1.23098868138027e-17	0.381324	0.369	0.296	3.53059863706674e-13	4	IQSEC1
1.35344645679074e-17	0.530069	0.234	0.173	3.88181978272153e-13	4	ARHGEF40
1.37798021563312e-17	0.661961	0.159	0.108	3.95218505645734e-13	4	SASS6
1.39745271612559e-17	1.17999	0.037	0.015	4.00803413511981e-13	4	AC011139.1
1.49313034282098e-17	0.317245	0.53	0.459	4.28244713624484e-13	4	AL391807.1
1.51304126976414e-17	0.834033	0.083	0.047	4.33955366581053e-13	4	ARSD
1.52300079425789e-17	1.02395	0.061	0.031	4.36811857801105e-13	4	AL590652.1
1.52702833149608e-17	1.09544	0.049	0.023	4.3796699575639e-13	4	NBPF10
1.54157345537871e-17	0.690531	0.167	0.115	4.42138682737167e-13	4	LINC01301
1.56004552483136e-17	0.537535	0.241	0.179	4.47436656976882e-13	4	TXLNG
1.59137240864702e-17	0.651588	0.075	0.041	4.56421520524051e-13	4	CDK1
1.59303980323463e-17	0.51956	0.281	0.219	4.56899745965726e-13	4	SLC9A7
1.59378358930648e-17	0.46755	0.322	0.255	4.57113071248992e-13	4	THUMPD2
1.68504387141294e-17	0.56322	0.164	0.112	4.83287432759946e-13	4	GPR156
1.80403911837789e-17	0.465856	0.292	0.226	5.17416459541963e-13	4	EFTUD2
1.82033508936591e-17	0.470423	0.092	0.053	5.22090306981036e-13	4	MKI67
1.94252477676004e-17	1.29818	0.037	0.015	5.57135531222546e-13	4	SIRPA
1.98818549452422e-17	0.419418	0.386	0.319	5.70231481684491e-13	4	ZNF718
2.09236597546731e-17	0.545642	0.131	0.084	6.0011148542378e-13	4	SPC25
2.13790833721296e-17	1.1435	0.049	0.023	6.1317349019605e-13	4	AL161891.1
2.15669879844637e-17	0.503059	0.104	0.063	6.18562782382404e-13	4	PLSCR1
2.16592277955886e-17	0.276991	0.641	0.564	6.21208312405276e-13	4	CCDC144NL-AS1
2.17401671761546e-17	0.350904	0.497	0.432	6.23529734779291e-13	4	HNRNPM
2.31755907777385e-17	0.29752	0.659	0.612	6.64699119096318e-13	4	SCFD1
2.37571150483333e-17	0.289948	0.595	0.533	6.81377816701249e-13	4	HECTD1
2.3842832355677e-17	0.500973	0.313	0.247	6.83836274793171e-13	4	PHACTR2
2.41400589274984e-17	0.347351	0.586	0.537	6.92361030099582e-13	4	CFDP1
2.44103445359642e-17	0.700294	0.11	0.068	7.00113091635988e-13	4	PDE6B
2.45604411434968e-17	0.695763	0.129	0.083	7.04418012436632e-13	4	AS3MT
2.46934935687498e-17	0.419505	0.382	0.315	7.08234089045312e-13	4	MTR
2.4897774677397e-17	0.419448	0.409	0.342	7.14093075522423e-13	4	MKRN3
2.52183689203888e-17	0.50421	0.239	0.177	7.2328803900567e-13	4	ENO1
2.72013486576135e-17	0.5508	0.186	0.131	7.80161880849014e-13	4	NFRKB
2.73623048554524e-17	1.02445	0.059	0.03	7.84778265559232e-13	4	LINC01001
3.34082777958701e-17	0.727874	0.084	0.048	9.58182815463351e-13	4	UNC5B
3.59136759804749e-17	0.313296	0.502	0.429	1.030040140796e-12	4	SREK1
3.72572872022189e-17	0.511068	0.278	0.214	1.06857625424684e-12	4	UCK2
3.75176740433858e-17	0.270979	0.338	0.264	1.07604440923835e-12	4	IL1RAPL2
4.14887719862285e-17	1.21361	0.041	0.018	1.18993946933702e-12	4	STOM
4.30657901186161e-17	0.319663	0.532	0.469	1.23516992639203e-12	4	MORF4L1
4.30775572987314e-17	0.585108	0.248	0.189	1.23550742088492e-12	4	E2F5
4.49495892114461e-17	0.61188	0.183	0.129	1.28919916817349e-12	4	RPL10A
4.62765640284357e-17	0.913238	0.068	0.037	1.32725813289957e-12	4	TMEM97
4.74430321903227e-17	0.386871	0.451	0.385	1.36071360625065e-12	4	UPF2
5.09388693495597e-17	0.601057	0.142	0.093	1.46097771181472e-12	4	GEN1
6.15067575185519e-17	0.536726	0.22	0.161	1.76407531238959e-12	4	RCN1
6.46777221041175e-17	0.393245	0.377	0.309	1.8550217476682e-12	4	CREBZF
6.68799237895387e-17	1.08485	0.051	0.025	1.91818309420776e-12	4	PRPS2
6.71182794816803e-17	0.340052	0.508	0.444	1.92501937381407e-12	4	PRKD3
6.92502015786694e-17	0.990065	0.055	0.028	1.98616503147782e-12	4	OSTM1-AS1
7.01883580930766e-17	0.43415	0.371	0.305	2.01307229846753e-12	4	METAP2
7.0901444079281e-17	0.383651	0.41	0.341	2.03352431763786e-12	4	BCL9
7.11481154060104e-17	0.305998	0.311	0.242	2.04059909795978e-12	4	RPS24
7.15457691084785e-17	0.920488	0.067	0.036	2.05200420380027e-12	4	AC010524.1
7.40275724337928e-17	1.61266	0.023	0.008	2.12318480497361e-12	4	ERVK-28
7.60091520206349e-17	0.565326	0.179	0.125	2.18001848910383e-12	4	SNRPE
7.71509303251131e-17	0.886755	0.079	0.044	2.21276583265457e-12	4	TXNDC5
7.8754447891286e-17	0.380333	0.422	0.353	2.25875631996997e-12	4	GALNT2
7.99734801345136e-17	0.963774	0.062	0.032	2.29371938373799e-12	4	AL591895.1
8.02177634496547e-17	0.682958	0.124	0.08	2.30072567349955e-12	4	FJX1
8.23989439246357e-17	0.520458	0.254	0.192	2.36328411070248e-12	4	ADIPOR2
8.25961002321231e-17	1.27138	0.038	0.016	2.36893875075752e-12	4	ABCB5
8.31297191824244e-17	0.372456	0.479	0.419	2.38424347587111e-12	4	RCOR3
8.32473492258921e-17	0.767923	0.217	0.163	2.38761722314781e-12	4	TACR1
9.87920455878105e-17	0.534176	0.207	0.149	2.83345465950399e-12	4	UBL7-AS1
9.9269627417659e-17	0.322268	0.523	0.457	2.84715218396588e-12	4	PHTF2
1.00318540963304e-16	0.245838	0.596	0.528	2.87723607336853e-12	4	ATG7
1.05736421961803e-16	1.24848	0.035	0.015	3.03262631828646e-12	4	AL603832.1
1.06029305069507e-16	0.510126	0.297	0.235	3.04102649869852e-12	4	PRMT3
1.08221727291629e-16	0.771686	0.125	0.081	3.10390736045121e-12	4	AC114763.1
1.10572349085401e-16	0.391969	0.418	0.353	3.1713255441184e-12	4	SIAH1
1.14555608939037e-16	0.757745	0.102	0.062	3.28556941998053e-12	4	NT5M
1.15784534533666e-16	0.363416	0.501	0.442	3.32081623496008e-12	4	XPO4
1.22772022757948e-16	0.437787	0.374	0.31	3.52122438472072e-12	4	AL133480.1
1.24721225841316e-16	1.78678	0.057	0.029	3.57712947835478e-12	4	LINC01320
1.42077867678465e-16	0.471091	0.207	0.149	4.07493532288604e-12	4	EPCAM-DT
1.54386268875772e-16	0.40042	0.31	0.243	4.42795257762602e-12	4	ABCB7
1.57557951317314e-16	0.457973	0.321	0.257	4.51891960173188e-12	4	EIF4A1
1.64742150713346e-16	0.95325	0.064	0.034	4.72496962460946e-12	4	PYCR1
1.69614552802052e-16	0.81594	0.083	0.048	4.86471498891565e-12	4	GPANK1
1.82446036594268e-16	1.88092	0.026	0.009	5.2327347755602e-12	4	GDF15
1.89021700367464e-16	1.13767	0.045	0.021	5.42133138823924e-12	4	FSBP
1.9115974699787e-16	0.167462	0.456	0.372	5.4826527036459e-12	4	LMCD1-AS1
2.01224617759782e-16	0.332893	0.392	0.319	5.7713232619683e-12	4	C2orf88
2.15873900125025e-16	1.39482	0.03	0.011	6.19147932948584e-12	4	PRSS35
2.18266850619807e-16	0.41883	0.538	0.487	6.26011154262669e-12	4	SEC31A
2.18461160979565e-16	0.599248	0.135	0.089	6.26568455805491e-12	4	AC097658.3
2.24510938404278e-16	1.34803	0.03	0.011	6.4391982243731e-12	4	AC138474.1
2.25533457226136e-16	0.608468	0.159	0.109	6.46852508670281e-12	4	FSCN1
2.30167953848943e-16	0.656817	0.083	0.048	6.60144708434154e-12	4	NDC80
2.33150132068679e-16	0.643877	0.158	0.108	6.68697893786178e-12	4	KLHL15
2.34987923699683e-16	0.426478	0.368	0.303	6.73968863963062e-12	4	PABPC1
2.37498373429903e-16	0.325556	0.504	0.436	6.81169084834305e-12	4	CREB1
2.49957014260718e-16	1.17958	0.041	0.019	7.16901712601164e-12	4	GFAP
2.55293507037784e-16	0.57795	0.19	0.137	7.32207307535069e-12	4	EIF3D
2.57800183419502e-16	0.372034	0.427	0.361	7.39396706065474e-12	4	MAPK1IP1L
2.79693421058536e-16	0.53778	0.179	0.126	8.02188700937987e-12	4	NUP43
2.80604843901506e-16	0.530115	0.218	0.161	8.04802752793908e-12	4	ZDHHC2
2.94396250826965e-16	0.732257	0.128	0.084	8.44357886996817e-12	4	AC107021.1
3.17442144064799e-16	0.466066	0.302	0.239	9.10455813392251e-12	4	PDK3
3.26425338959753e-16	1.15326	0.049	0.024	9.36220514670468e-12	4	AP005203.1
3.32081264456024e-16	0.791188	0.064	0.034	9.52442274586322e-12	4	PARP9
3.41731573919152e-16	1.17944	0.041	0.019	9.8012032715752e-12	4	AC008691.1
3.51960462860551e-16	0.712636	0.12	0.078	1.00945780353035e-11	4	AL031670.1
3.52827915184968e-16	0.729318	0.108	0.067	1.01194574354201e-11	4	BLVRA
3.66256882486315e-16	0.491063	0.209	0.152	1.050461364659e-11	4	IVD
3.76877129270294e-16	1.0003	0.054	0.027	1.08092129446013e-11	4	SNHG15
3.98428061580981e-16	0.341801	0.514	0.458	1.14273152342041e-11	4	TMEM165
3.98444982701972e-16	0.276187	0.621	0.568	1.14278005488753e-11	4	FBXL5
4.27992293867311e-16	0.243328	0.67	0.624	1.22752469804083e-11	4	HERC2
4.34507363696529e-16	0.380816	0.4	0.333	1.24621056981802e-11	4	CNOT10
4.42553465525753e-16	1.19285	0.038	0.017	1.26928759447441e-11	4	FZD2
4.52646624542147e-16	1.31898	0.03	0.012	1.29823578384933e-11	4	DTX3L
4.59154658810807e-16	0.43142	0.344	0.279	1.31690147693528e-11	4	PPP4R2
4.62800458846668e-16	0.12124	0.461	0.376	1.32735799601813e-11	4	COL4A2
5.02535963595123e-16	0.952184	0.065	0.035	1.44132339718717e-11	4	VSTM4
5.05982937827009e-16	0.482083	0.257	0.197	1.45120966398165e-11	4	ZNF280C
5.09055844907088e-16	0.38737	0.325	0.258	1.46002306877802e-11	4	NPM1
5.23058929599501e-16	0.285745	0.729	0.692	1.50018531598433e-11	4	AP001011.1
5.27646810081885e-16	0.50539	0.278	0.218	1.51334381599585e-11	4	RPS27L
5.33157553813699e-16	0.221824	0.746	0.699	1.52914918009307e-11	4	SCMH1
5.56691298972715e-16	0.544131	0.204	0.149	1.59664631458364e-11	4	ZNF100
6.36839733691572e-16	1.0286	0.058	0.03	1.8265200402008e-11	4	RAB7B
6.84064681246199e-16	2.5762	0.01	0.002	1.96196591228222e-11	4	TLR3
6.84533812523699e-16	1.14719	0.046	0.022	1.96331142769922e-11	4	C8orf88
7.16584409897049e-16	0.415126	0.292	0.229	2.05523574602573e-11	4	HNRNPA1
7.3130289146707e-16	0.676412	0.11	0.07	2.0974498230167e-11	4	TMEM243
7.49442862307298e-16	0.325902	0.509	0.449	2.14947707338356e-11	4	IPO9
7.57707540939972e-16	0.854275	0.072	0.04	2.17318099816993e-11	4	KIFC1
8.04123114983757e-16	0.457446	0.25	0.19	2.30630550608491e-11	4	NCAPG
8.83907463983273e-16	0.534308	0.179	0.127	2.53513499745043e-11	4	PLEKHG4B
8.87966116456807e-16	0.534033	0.204	0.149	2.54677561860977e-11	4	OIP5
9.088474992497e-16	0.59646	0.14	0.094	2.60666551259806e-11	4	MTMR10
9.2442555767452e-16	1.57419	0.022	0.008	2.65134494196629e-11	4	AC004464.1
9.5307823859079e-16	0.339179	0.488	0.428	2.73352369610224e-11	4	HNRNPH3
9.57203994663969e-16	0.492525	0.293	0.232	2.74535677709573e-11	4	CEACAM1
9.59975818953611e-16	0.660617	0.102	0.063	2.75330664634085e-11	4	AC108727.2
9.60434098138332e-16	0.376316	0.447	0.385	2.75462103687055e-11	4	UBE2G1
1.01304088151792e-15	0.743004	0.11	0.07	2.90550255228154e-11	4	SLC41A1
1.21951608366955e-15	0.330269	0.547	0.487	3.49769407957264e-11	4	CREBBP
1.25215615483439e-15	0.416945	0.237	0.178	3.59130906768052e-11	4	RPS14
1.27606563439279e-15	0.78803	0.105	0.066	3.65988384600197e-11	4	GPR87
1.3843173545544e-15	2.08893	0.014	0.004	3.97036060459747e-11	4	VWDE
1.39279072614491e-15	0.730231	0.116	0.075	3.99466308165622e-11	4	AL080317.2
1.53092559028375e-15	0.36062	0.463	0.401	4.39084768549282e-11	4	SP3
1.63735897224185e-15	0.440926	0.279	0.217	4.69610926828684e-11	4	CAST
1.66580400984254e-15	0.782513	0.088	0.052	4.7776924806294e-11	4	TTC38
1.70514372298774e-15	0.374742	0.367	0.299	4.89052271190113e-11	4	PRKAA2
2.01569572785929e-15	0.235915	0.738	0.708	5.78121691707324e-11	4	PKN2
2.02873024288261e-15	0.468555	0.225	0.169	5.81860120961162e-11	4	IDI1
2.03580391978998e-15	1.47578	0.023	0.008	5.83888922234965e-11	4	KCNA7
2.23541073444477e-15	0.420138	0.283	0.221	6.41138152746103e-11	4	NAE1
2.29043248113103e-15	0.610263	0.16	0.111	6.56918939913192e-11	4	PRKG1-AS1
2.53500814850957e-15	0.42541	0.235	0.177	7.27065687074029e-11	4	SMAD3
2.56781747336928e-15	0.273262	0.181	0.127	7.36475729537043e-11	4	ST3GAL1
2.63380684856118e-15	0.301658	0.572	0.515	7.55402142235833e-11	4	TRPM7
2.75198772296299e-15	0.884399	0.073	0.042	7.89297598823015e-11	4	PTGIS
2.97375764805167e-15	0.339819	0.274	0.211	8.52903431037699e-11	4	MAMLD1
2.97444017095449e-15	1.09073	0.043	0.021	8.53099185431457e-11	4	KANK2
2.98326985243306e-15	0.471825	0.251	0.193	8.55631626376325e-11	4	NUP155
3.07880642243008e-15	0.101482	0.267	0.2	8.83032470017172e-11	4	FGFR2
3.09970203290552e-15	1.29065	0.031	0.013	8.89025540057633e-11	4	GSTM4
3.20860887619769e-15	0.754924	0.11	0.07	9.2026111178226e-11	4	FAM122C
3.32310843436281e-15	0.304688	0.11	0.07	9.53100730059598e-11	4	TPX2
3.45963156555167e-15	0.290985	0.46	0.391	9.92256929315875e-11	4	MT-ATP6
3.50037356975404e-15	0.466957	0.279	0.219	1.00394214354116e-10	4	AC091078.1
3.50596521985559e-15	1.74919	0.018	0.006	1.00554588470678e-10	4	AL117335.1
3.52137948157159e-15	0.482399	0.128	0.085	1.00996684910955e-10	4	MEF2C-AS1
3.65267780438478e-15	0.384204	0.352	0.286	1.0476245210756e-10	4	RAD50
3.65432462097873e-15	0.946577	0.058	0.031	1.04809684454291e-10	4	AC019257.1
3.88098997149221e-15	0.514142	0.177	0.126	1.11310673372368e-10	4	CXCL17
3.96945330160853e-15	0.279782	0.553	0.494	1.13847890143434e-10	4	HP1BP3
4.05159545871004e-15	0.419175	0.209	0.154	1.16203809351263e-10	4	RPL35A
4.17215536221119e-15	2.06496	0.041	0.019	1.19661587943579e-10	4	MYLPF
4.1758662561677e-15	0.184616	0.661	0.583	1.19768020093146e-10	4	ERBIN
4.18303454211287e-15	1.09463	0.064	0.035	1.19973613702339e-10	4	GRM7-AS3
4.41694656862876e-15	0.647184	0.131	0.088	1.26682444534842e-10	4	GGCT
4.54697195327109e-15	0.416728	0.302	0.239	1.30411702591768e-10	4	YES1
4.67713850825883e-15	0.339699	0.489	0.427	1.34145009555371e-10	4	ABL2
4.7946630802027e-15	0.295378	0.417	0.346	1.37515731803294e-10	4	AC105916.1
4.83035009205536e-15	0.427689	0.294	0.233	1.3853927099024e-10	4	HINT1
4.83115274127344e-15	0.45953	0.339	0.279	1.38562291772464e-10	4	NARS2
4.86269946066583e-15	0.276509	0.616	0.572	1.39467083231357e-10	4	YEATS2
5.16958839860731e-15	0.859063	0.071	0.04	1.48268964860456e-10	4	AL133410.1
5.21398806914202e-15	0.366987	0.389	0.323	1.49542391811062e-10	4	CNN3
5.36095553525717e-15	0.304613	0.379	0.313	1.53757565706711e-10	4	AKAP12
5.46997808168896e-15	0.276429	0.567	0.501	1.56884441360921e-10	4	METTL15
5.50263553219365e-15	0.631117	0.154	0.107	1.57821089698846e-10	4	MAGT1
5.65533442321752e-15	0.535185	0.177	0.127	1.62200646592302e-10	4	PKM
6.03811936887965e-15	0.327189	0.489	0.429	1.73179301618837e-10	4	NUCKS1
6.35767688521771e-15	0.55689	0.163	0.115	1.82344530744929e-10	4	SUV39H2
6.42136545176234e-15	0.30003	0.568	0.508	1.84171182521996e-10	4	AC083870.1
6.68038144154379e-15	2.34842	0.01	0.002	1.91600020124917e-10	4	LINC02302
6.73533817586431e-15	0.410825	0.082	0.048	1.93176234221964e-10	4	CDC25C
6.8724349260606e-15	0.339711	0.391	0.327	1.97108306114344e-10	4	H3F3A
7.07420021584782e-15	0.982198	0.058	0.031	2.02895136390731e-10	4	LEXM
7.14798096796096e-15	0.320972	0.329	0.263	2.05011242142088e-10	4	NRIP1
7.15297369529576e-15	0.400215	0.398	0.338	2.05154438554778e-10	4	TFCP2
7.30916112114853e-15	0.230966	0.757	0.726	2.09634050115661e-10	4	PAN3
8.068947992178e-15	1.45817	0.027	0.011	2.31425497363657e-10	4	AC137770.1
8.21663871414245e-15	0.474147	0.276	0.217	2.3566141496032e-10	4	NCK1-DT
8.31019944064545e-15	0.566511	0.239	0.185	2.38344830157152e-10	4	ECM2
8.38096672124654e-15	0.399652	0.296	0.235	2.40374506532072e-10	4	IGF2BP1
8.77791129816373e-15	0.905613	0.071	0.041	2.51759273942634e-10	4	LINC01208
8.80956442180374e-15	0.433693	0.358	0.3	2.52667117181753e-10	4	WDR43
8.83169517573363e-15	0.348381	0.247	0.189	2.53301849335216e-10	4	RPS19
9.14614442190836e-15	0.46279	0.255	0.197	2.62320568164754e-10	4	ERH
1.13412124025104e-14	0.366784	0.384	0.321	3.252773129164e-10	4	CWF19L2
1.14716298295625e-14	0.371898	0.426	0.367	3.29017815141681e-10	4	PPFIA1
1.20788605532501e-14	0.432383	0.277	0.218	3.46433799527767e-10	4	PHYKPL
1.2561418215976e-14	0.385669	0.412	0.351	3.60274035852408e-10	4	AL513188.1
1.28409248272659e-14	0.548851	0.172	0.123	3.68290564970814e-10	4	HAUS1
1.30302483475623e-14	0.348404	0.293	0.23	3.73720552856433e-10	4	NACA
1.4188680966142e-14	0.448165	0.257	0.199	4.06945558789917e-10	4	SRRT
1.48964855874123e-14	0.225327	0.753	0.724	4.27246103132571e-10	4	STRN3
1.49314856283743e-14	0.623301	0.108	0.07	4.28249939307404e-10	4	AL590617.2
1.50822998993714e-14	0.476071	0.265	0.208	4.32575443413871e-10	4	RILPL1
1.51144038909726e-14	0.372707	0.363	0.298	4.33496217996984e-10	4	LIPI
1.51408779350498e-14	1.06661	0.054	0.029	4.34255520055164e-10	4	AC008050.1
1.58719604033081e-14	0.693676	0.108	0.07	4.55223696327279e-10	4	RMI1
1.71041600586547e-14	0.787798	0.074	0.043	4.90564414642275e-10	4	RDH10-AS1
1.80197382052227e-14	0.282867	0.601	0.555	5.16824111463991e-10	4	XRCC5
1.8061997670773e-14	0.377777	0.375	0.312	5.1803615519544e-10	4	SS18
1.87375379038662e-14	0.624049	0.038	0.017	5.37411324620786e-10	4	IFIH1
1.92131251229702e-14	0.536119	0.155	0.108	5.51051641651909e-10	4	NEK6
1.97319504701031e-14	0.537501	0.241	0.186	5.65932071433026e-10	4	KIF7
2.07159754439727e-14	0.376935	0.308	0.245	5.94154891708582e-10	4	FXYD6
2.13729462037724e-14	0.420023	0.259	0.201	6.12997470070397e-10	4	MAGI1-AS1
2.16015613426566e-14	1.64017	0.019	0.006	6.19554380868733e-10	4	MIR663AHG
2.23745820107523e-14	0.468306	0.17	0.122	6.41725386650386e-10	4	RPL39
2.33393603399196e-14	0.746045	0.102	0.065	6.69396193909234e-10	4	ALPK1
2.37332827166149e-14	1.06253	0.038	0.017	6.80694281595232e-10	4	NLRC5
2.41404366540576e-14	1.51743	0.021	0.007	6.92371863675026e-10	4	AL121672.2
2.51996477129927e-14	1.0262	0.053	0.028	7.22751096056343e-10	4	SLC12A8
2.66127471483366e-14	0.655801	0.12	0.08	7.63280200961442e-10	4	NUP37
2.697884460462e-14	0.847821	0.069	0.04	7.73780242105106e-10	4	BID
2.73717037584732e-14	1.95458	0.014	0.004	7.8504783549677e-10	4	AC246817.2
2.81132316287293e-14	0.299811	0.244	0.187	8.06315596343584e-10	4	TAFA1
2.83961958232884e-14	0.265799	0.495	0.428	8.14431292407735e-10	4	MT-CO2
3.08770343957013e-14	0.710348	0.089	0.055	8.85584223503108e-10	4	NT5DC3
3.23680320109098e-14	0.217789	0.391	0.318	9.28347526104903e-10	4	EML1
3.30109924806731e-14	0.435848	0.301	0.243	9.46788275338184e-10	4	PIGF
3.40333249470003e-14	0.446831	0.229	0.174	9.76109792804917e-10	4	TTC39B
3.41468707662252e-14	0.492327	0.204	0.152	9.79366400446106e-10	4	HAUS6
3.47006126615787e-14	0.320064	0.466	0.406	9.95248271746739e-10	4	QSER1
3.54108889683086e-14	0.590865	0.15	0.105	1.01561970650006e-09	4	SLC18B1
3.57191644335919e-14	0.160843	0.873	0.867	1.02446135511985e-09	4	USP34
3.59832046493989e-14	0.411572	0.256	0.199	1.03203429254941e-09	4	RPL21
3.60277919533483e-14	1.34165	0.025	0.01	1.03331310101398e-09	4	LINC01111
3.60900898273763e-14	0.91071	0.051	0.026	1.03509986633898e-09	4	SKA3
3.75733990696736e-14	0.268074	0.352	0.286	1.07764265871731e-09	4	DENND1B
4.25234800486983e-14	0.693302	0.094	0.059	1.21961593127672e-09	4	RGPD2
4.60271518310375e-14	0.653371	0.126	0.085	1.32010474166599e-09	4	SFXN2
4.64097704895471e-14	1.82759	0.015	0.004	1.3310786274107e-09	4	LINC01293
4.75428318831097e-14	1.10379	0.038	0.018	1.36357596123947e-09	4	CIB2
4.78625550827207e-14	0.350301	0.773	0.745	1.37274594232751e-09	4	RASAL2
4.98734912317244e-14	0.410825	0.345	0.286	1.43042160201709e-09	4	SMC6
5.11152313457805e-14	0.891767	0.062	0.035	1.46603595022833e-09	4	B4GALT1
5.15360611710791e-14	0.301518	0.532	0.477	1.47810577044772e-09	4	RBBP4
5.32069210183158e-14	0.353769	0.328	0.265	1.52602770172632e-09	4	UNK
5.44825292379576e-14	0.587324	0.151	0.106	1.56261342107386e-09	4	RAD51-AS1
5.50082214424389e-14	0.434657	0.301	0.243	1.57769079919059e-09	4	CAAP1
5.5547379352397e-14	0.67793	0.1	0.064	1.5931543872061e-09	4	MAGOHB
5.57348540922513e-14	0.546073	0.167	0.12	1.59853135021986e-09	4	PMF1
5.77580396577082e-14	0.704692	0.084	0.051	1.65655833542273e-09	4	CCNA2
5.92507734572614e-14	0.512967	0.194	0.143	1.69937143352772e-09	4	HIF3A
6.11119435932769e-14	0.46909	0.218	0.164	1.75275165419877e-09	4	KNOP1
6.17711176306646e-14	0.654804	0.111	0.073	1.77165742476509e-09	4	HAUS5
6.32561729765113e-14	1.9665	0.016	0.005	1.81425029713932e-09	4	FNDC1
6.58138037117744e-14	1.69634	0.017	0.005	1.8876057042574e-09	4	TLR2
7.14882538383461e-14	0.326667	0.288	0.228	2.0503546083376e-09	4	NUF2
7.34344519550653e-14	1.0361	0.06	0.033	2.10617351652323e-09	4	AC017050.1
7.41483244009885e-14	0.67035	0.098	0.062	2.12664809214475e-09	4	SVIP
7.56216844205111e-14	0.318744	0.502	0.442	2.16890553086468e-09	4	NSUN6
7.92515972210252e-14	0.367717	0.255	0.199	2.27301505989622e-09	4	RPLP1
8.15385546642012e-14	0.46266	0.307	0.252	2.33860728632396e-09	4	ZNF146
8.40809766889008e-14	1.5926	0.018	0.006	2.41152649241436e-09	4	IL13RA1
8.42407600125075e-14	0.538157	0.235	0.183	2.41610923791873e-09	4	AC019205.1
8.43912435689587e-14	0.603532	0.133	0.091	2.4204252568013e-09	4	SLC16A10
8.44604890471391e-14	0.23718	0.758	0.733	2.422411286361e-09	4	STAG1
8.55725620541292e-14	0.343498	0.322	0.259	2.45430665227448e-09	4	MIR9-3HG
8.56278468412745e-14	0.541346	0.182	0.133	2.45589227525459e-09	4	PPARA
8.57833696991008e-14	0.295632	0.504	0.45	2.46035282633991e-09	4	SF3B1
8.92033875756014e-14	0.351125	0.369	0.306	2.55844235905582e-09	4	SEPTIN10
9.20174361319752e-14	0.637753	0.143	0.1	2.63915208570118e-09	4	RHD
9.58115246183934e-14	0.574809	0.169	0.123	2.74797033758014e-09	4	FAM161A
1.01552129919773e-13	0.885223	0.049	0.025	2.91261663822901e-09	4	CD9
1.11102841122139e-13	0.367674	0.371	0.31	3.18654058622406e-09	4	IFT80
1.11383463460588e-13	0.623936	0.111	0.073	3.19458911551311e-09	4	GNL2
1.16551962821643e-13	0.560239	0.159	0.114	3.34282684568753e-09	4	TTI1
1.20328187702639e-13	0.281022	0.545	0.487	3.45113275149939e-09	4	CCAR1
1.25767816870852e-13	0.510478	0.173	0.125	3.6071467556729e-09	4	NUP35
1.42135142000353e-13	0.517708	0.16	0.114	4.07657800771214e-09	4	ANP32E
1.48556478448577e-13	0.683023	0.088	0.055	4.26074835838365e-09	4	COL5A2
1.50266447766357e-13	0.434511	0.208	0.156	4.30979198838688e-09	4	LINC01456
1.51129244024941e-13	0.535617	0.166	0.12	4.33453784787934e-09	4	DNAJC27
1.52093297619767e-13	0.451762	0.247	0.193	4.36218786903253e-09	4	ZFAS1
1.52597524075979e-13	0.815717	0.07	0.041	4.37664958802316e-09	4	IGSF11-AS1
1.56355633704676e-13	0.247047	0.704	0.668	4.48443593028381e-09	4	AL354733.3
1.56490053329988e-13	0.187697	0.71	0.656	4.48829121955738e-09	4	LINC01876
1.73716004169013e-13	0.602379	0.145	0.102	4.98234871557147e-09	4	ATP10D
1.78911743625018e-13	0.494952	0.208	0.158	5.13136771890914e-09	4	METAP1
1.80605364635254e-13	0.367423	0.373	0.315	5.17994246310373e-09	4	MED14
1.88492171711411e-13	0.784271	0.081	0.049	5.40614397685497e-09	4	SNRPA
1.91096741824698e-13	1.15811	0.034	0.015	5.48084565227416e-09	4	LINC02003
2.00968977703219e-13	0.383226	0.299	0.24	5.76399124950601e-09	4	SERBP1
2.03019429847139e-13	0.450517	0.261	0.205	5.82280026744579e-09	4	SLC35G2
2.07166118695967e-13	0.535232	0.18	0.132	5.94173145031902e-09	4	WIPI2
2.11722759678359e-13	0.613066	0.118	0.079	6.07242047033502e-09	4	EEF1B2
2.13959167515679e-13	0.323015	0.458	0.399	6.13656288351719e-09	4	NUP160
2.20146564893254e-13	0.487618	0.226	0.174	6.31402362770342e-09	4	TGS1
2.2127240846156e-13	0.327338	0.411	0.348	6.34631394708601e-09	4	PPP2R2A
2.24690948838064e-13	0.264863	0.606	0.56	6.4443611036245e-09	4	ASXL1
2.24862421964714e-13	0.690815	0.103	0.067	6.44927912436995e-09	4	ZNF724
2.33047556287791e-13	0.278889	0.59	0.543	6.68403696189012e-09	4	WDR33
2.38574469040834e-13	0.628691	0.124	0.084	6.84255434656015e-09	4	CROT
2.45658628899479e-13	1.66802	0.017	0.006	7.04573513546597e-09	4	CTSV
2.53114094248919e-13	3.93716	0.011	0.003	7.25956533715323e-09	4	TNNT3
2.57260952729001e-13	0.593877	0.129	0.088	7.37850138522047e-09	4	CTH
2.67882588191969e-13	1.09369	0.04	0.019	7.68314051193388e-09	4	INF2
2.68760056889857e-13	0.857079	0.072	0.043	7.70830719165799e-09	4	AC012501.2
2.69703285572635e-13	0.646532	0.095	0.061	7.73535993350875e-09	4	ADAT2
2.81050509985438e-13	0.908248	0.056	0.031	8.06080967689234e-09	4	N6AMT1
3.14436629843989e-13	0.423608	0.232	0.178	9.01835698055546e-09	4	PPAT
3.20380115019096e-13	0.538194	0.228	0.177	9.1888220788627e-09	4	LIMA1
3.22973820780832e-13	0.336936	0.316	0.257	9.26321215381506e-09	4	RPL11
3.25331741722365e-13	0.501841	0.163	0.117	9.33083968433915e-09	4	NT5C
3.38661828440835e-13	0.43447	0.269	0.214	9.71315990151159e-09	4	ARMC10
3.44282892469408e-13	0.21527	0.408	0.337	9.87437763891509e-09	4	EPHA4
3.45210695603639e-13	0.700645	0.086	0.054	9.90098796060797e-09	4	AXL
3.45851234391026e-13	0.663049	0.104	0.068	9.91935925356901e-09	4	DLGAP1-AS1
3.60713954662256e-13	0.757847	0.076	0.045	1.03456369336682e-08	4	AC008525.1
3.62183094263332e-13	0.925081	0.054	0.029	1.03877733265666e-08	4	POLD1
3.76590968104215e-13	0.401077	0.329	0.271	1.0801005556197e-08	4	PARP11
3.94650481967765e-13	1.13941	0.036	0.017	1.13189704733175e-08	4	DDIAS
3.96320322188445e-13	0.210348	0.728	0.699	1.13668631606868e-08	4	FNDC3A
4.0353124073823e-13	0.858775	0.058	0.032	1.15736795156132e-08	4	CASP7
4.1018834954907e-13	0.385904	0.364	0.308	1.17646120534169e-08	4	CUL4A
4.12213145565488e-13	0.907137	0.055	0.03	1.18226852279638e-08	4	TONSL
4.26263863662404e-13	0.454892	0.239	0.187	1.22256738737014e-08	4	HSPB11
4.33014480933545e-13	0.814443	0.079	0.049	1.2419288327655e-08	4	NDRG2
4.81373008462474e-13	0.334293	0.316	0.256	1.38062592557122e-08	4	ITGAV
5.06054172029671e-13	1.24263	0.021	0.008	1.4514139707983e-08	4	ZDHHC19
5.15970204235502e-13	1.33797	0.027	0.011	1.47985414276784e-08	4	BCAM
5.42458718440932e-13	0.974135	0.051	0.027	1.55582585036044e-08	4	PHYH
5.45278000672353e-13	0.619892	0.147	0.105	1.56391183372837e-08	4	FANCM
5.64077849317164e-13	0.784303	0.085	0.053	1.61783167962656e-08	4	CHTF18
5.69980007507418e-13	1.22238	0.039	0.019	1.63475965953203e-08	4	AL034348.1
5.78521410282694e-13	1.73699	0.015	0.004	1.6592572568318e-08	4	PACSIN3
5.93665535250406e-13	0.470518	0.249	0.197	1.70269212165169e-08	4	NCAPD3
6.94499737365257e-13	0.353389	0.304	0.246	1.9918946967373e-08	4	RASGRP1
7.27097136937694e-13	0.457415	0.224	0.173	2.085387298451e-08	4	MAGI2-AS3
7.53136484757811e-13	0.518361	0.179	0.132	2.16007075193388e-08	4	DOT1L
7.71213320052397e-13	0.119474	0.888	0.857	2.21191692324228e-08	4	SUMF1
8.62649277924844e-13	0.475193	0.191	0.142	2.47416439401624e-08	4	AK2
8.70465828447683e-13	0.34269	0.436	0.381	2.4965830425708e-08	4	HGSNAT
9.58814692519031e-13	0.872198	0.061	0.035	2.74997641961383e-08	4	EPHX2
1.02212066869258e-12	0.25233	0.486	0.429	2.93154428987718e-08	4	AC012404.1
1.04514524174876e-12	0.810987	0.07	0.042	2.99758106785963e-08	4	AL008729.1
1.05021660675999e-12	0.299118	0.498	0.44	3.01212624984832e-08	4	TLK2
1.09648968238884e-12	0.643347	0.097	0.063	3.14484205805943e-08	4	LAMA5
1.09873628378849e-12	0.388101	0.381	0.328	3.15128553553377e-08	4	MYO9B
1.11165576136743e-12	0.629411	0.116	0.079	3.18833988917792e-08	4	PCCA-DT
1.18140223078942e-12	0.199702	0.755	0.736	3.38837973812713e-08	4	GPATCH8
1.24398739237684e-12	0.789851	0.062	0.036	3.56788024007602e-08	4	MPST
1.25955038545015e-12	0.848607	0.049	0.026	3.61251646050957e-08	4	AC091057.6
1.27695448465354e-12	0.760188	0.08	0.05	3.6624331574348e-08	4	TRIM65
1.33358733256991e-12	0.653716	0.128	0.089	3.82486182854377e-08	4	UMPS
1.42016699645721e-12	0.989295	0.043	0.022	4.07318096253893e-08	4	MIR17HG
1.47290447593213e-12	0.460934	0.158	0.113	4.22443732742093e-08	4	DZIP1L
1.49956643864387e-12	0.538566	0.118	0.08	4.30090650267448e-08	4	C2CD2
1.5454177405988e-12	1.01394	0.034	0.016	4.43241262181143e-08	4	MX1
1.57015907413321e-12	0.656019	0.111	0.075	4.50337324052146e-08	4	IER2
1.61959079861268e-12	0.410587	0.243	0.191	4.64514836950103e-08	4	LSM8
1.73166854352932e-12	0.586017	0.165	0.121	4.96659854969645e-08	4	FTL
1.86200543885551e-12	0.364075	0.269	0.215	5.34041779918148e-08	4	RPS3A
1.91302201962839e-12	0.459758	0.246	0.195	5.48673845449617e-08	4	MOB1A
1.93406499575964e-12	0.388942	0.298	0.244	5.54709181433824e-08	4	DEPDC5
2.01425457952347e-12	0.316195	0.395	0.336	5.77708355953128e-08	4	STT3B
2.04916215268148e-12	1.27146	0.023	0.009	5.87720197010574e-08	4	HIST1H1B
2.09018640426457e-12	0.307634	0.435	0.377	5.99486362607121e-08	4	TNKS2
2.13509609942653e-12	0.621916	0.133	0.093	6.12366912276524e-08	4	DLGAP1-AS3
2.198831442851e-12	0.240375	0.611	0.57	6.30646846124095e-08	4	ZNF207
2.2217565767383e-12	0.642687	0.096	0.062	6.37222003774313e-08	4	ABCC8
2.26647130536415e-12	0.341558	0.396	0.34	6.50046635091491e-08	4	UBA2
2.35198662568014e-12	0.188415	0.895	0.89	6.74573284111321e-08	4	SBF2
2.42921746656559e-12	0.375544	0.382	0.326	6.96723861585678e-08	4	LONRF1
2.58088711220884e-12	1.09903	0.042	0.022	7.40224232652618e-08	4	AL133244.2
2.60195034744759e-12	0.529978	0.128	0.089	7.46265379151442e-08	4	TRIM56
2.64428278222936e-12	0.435996	0.231	0.18	7.58406744771202e-08	4	RRP1B
2.69151998156973e-12	0.262359	0.476	0.413	7.71954845914014e-08	4	SRGAP2
2.72686175030011e-12	1.35968	0.023	0.009	7.82091218603575e-08	4	ECHDC3
2.74156182106745e-12	0.281284	0.502	0.449	7.86307345900357e-08	4	HMGN1
2.97133655788518e-12	0.715898	0.083	0.052	8.52209038167048e-08	4	RCC1
3.12415364842045e-12	0.586785	0.129	0.09	8.9603850790347e-08	4	CRTAP
3.45940208473967e-12	0.689643	0.078	0.049	9.92191111924186e-08	4	PBXIP1
3.51727795301585e-12	0.466191	0.209	0.161	1.00879048970447e-07	4	DGCR8
3.77540536187938e-12	0.376406	0.329	0.274	1.08282401184063e-07	4	DCAF1
3.83991935426416e-12	0.332972	0.466	0.415	1.1013272699965e-07	4	UBXN2A
3.95780515233909e-12	0.311484	0.502	0.448	1.13513809574237e-07	4	IRAK1BP1
4.07253149020806e-12	0.271625	0.586	0.539	1.16804275670657e-07	4	PARG
4.42208758196415e-12	0.323246	0.506	0.458	1.26829893938314e-07	4	TPT1-AS1
4.42399702681845e-12	0.568622	0.141	0.101	1.2688465872618e-07	4	CD164
4.49266140326537e-12	0.740676	0.12	0.083	1.28854021707054e-07	4	DDR2
4.6712784125401e-12	0.552456	0.123	0.086	1.33976936150063e-07	4	PPP4R4
4.86522857753197e-12	2.09903	0.01	0.002	1.39539620832195e-07	4	PCSK6-AS1
5.11457307616793e-12	0.259788	0.589	0.54	1.46691070397572e-07	4	DENND5A
5.20550122300811e-12	1.06364	0.035	0.017	1.49298980577096e-07	4	CXCR4
5.22050972199977e-12	0.280527	0.609	0.573	1.49729439336675e-07	4	SMG6
5.26591285822739e-12	0.432541	0.288	0.236	1.5103164668682e-07	4	ZFX
5.28363471054702e-12	0.256124	0.56	0.506	1.51539927133199e-07	4	EXOC6
5.36082776280366e-12	1.06367	0.036	0.017	1.53753901064972e-07	4	DYNLT3
5.45257871549308e-12	0.401055	0.239	0.187	1.56385410139057e-07	4	SLC25A3
5.54900192322217e-12	0.381468	0.197	0.149	1.59150924159935e-07	4	ANXA5
5.72207512212781e-12	0.774945	0.075	0.046	1.64114836577748e-07	4	RPL22L1
6.24718089684516e-12	0.451766	0.184	0.138	1.79175395302416e-07	4	AC022087.1
6.29425597470259e-12	1.37803	0.015	0.005	1.80525555610445e-07	4	TCIM
6.67843017909612e-12	0.410654	0.278	0.227	1.91544055966656e-07	4	PRIMPOL
6.75829652988937e-12	0.383636	0.319	0.265	1.93834702773757e-07	4	RNPS1
6.86123689514941e-12	0.733339	0.073	0.045	1.9678713538978e-07	4	CLN6
6.95864043291635e-12	0.391722	0.205	0.158	1.99580766256474e-07	4	RPL26
7.58286038630312e-12	0.383597	0.403	0.35	2.1748401873956e-07	4	MEF2C-AS2
7.7089875869581e-12	0.376216	0.249	0.196	2.21101472981545e-07	4	LINC00648
7.75817348146028e-12	0.928883	0.05	0.028	2.22512173621762e-07	4	ATP1A4
7.99648714395895e-12	0.346353	0.402	0.349	2.29347247775887e-07	4	EIF3A
8.17683217924955e-12	0.419186	0.202	0.155	2.34519723733056e-07	4	DNAJC21
8.30598784343031e-12	1.62031	0.019	0.007	2.38224037337425e-07	4	HLX-AS1
8.36039123358341e-12	0.419364	0.268	0.217	2.39784380970406e-07	4	CARHSP1
8.7780024771882e-12	0.410121	0.276	0.224	2.51761889048235e-07	4	TMEM39A
8.92111732416984e-12	0.684774	0.082	0.052	2.55866565974515e-07	4	SOX21
9.12401276032546e-12	1.58289	0.017	0.006	2.61685809978894e-07	4	ANO7
9.54550513627829e-12	0.191019	0.077	0.047	2.73774632813598e-07	4	KIF18A
9.89523139114552e-12	0.26975	0.504	0.447	2.83805131529445e-07	4	PPHLN1
1.02144878997534e-11	0.397775	0.288	0.236	2.92961727452827e-07	4	SNRNP40
1.02336484096585e-11	0.286422	0.439	0.383	2.93511270037415e-07	4	HNRNPK
1.04571331525168e-11	1.41069	0.022	0.009	2.99921035947334e-07	4	ADGRG6
1.07219366763554e-11	0.940829	0.041	0.021	3.07515865814548e-07	4	AP005059.1
1.08279172569646e-11	0.424705	0.187	0.141	3.10555494847002e-07	4	VWA3B
1.12683166698716e-11	0.473306	0.215	0.168	3.23186590408588e-07	4	OTULIN
1.14839509040028e-11	0.356313	0.469	0.422	3.29371195877705e-07	4	ZNF654
1.16254784853199e-11	0.561902	0.15	0.109	3.3343034843746e-07	4	RCL1
1.19148329528817e-11	0.788742	0.06	0.035	3.41729323921601e-07	4	AL356608.3
1.23761279701848e-11	0.515983	0.168	0.126	3.5495972631287e-07	4	PITPNM2
1.25957005817533e-11	0.22455	0.593	0.543	3.61257288385267e-07	4	PSIP1
1.3413408705923e-11	0.759222	0.06	0.035	3.84709975094578e-07	4	PGM2
1.37594570152273e-11	0.295172	0.761	0.763	3.94634986653734e-07	4	H3F3B
1.41640337923122e-11	1.39769	0.014	0.005	4.06238653197306e-07	4	AC003984.1
1.42114202261713e-11	0.615696	0.112	0.077	4.07597743506818e-07	4	AC007193.2
1.4740045258844e-11	0.354863	0.385	0.334	4.22759238068904e-07	4	NDUFV2
1.51384946389618e-11	1.67571	0.017	0.006	4.34187164740062e-07	4	LRRK2
1.52678847326565e-11	0.373882	0.289	0.236	4.3789820201732e-07	4	AARS
1.58357361778966e-11	0.399276	0.215	0.167	4.54184749318251e-07	4	RPL18
1.62243416017623e-11	0.554105	0.137	0.098	4.65330341480143e-07	4	TMX1
1.64416021838175e-11	0.266523	0.594	0.556	4.7156159223407e-07	4	VPS54
1.71066482443287e-11	0.558597	0.152	0.112	4.90635778295591e-07	4	JPT2
1.71548658296539e-11	0.389426	0.274	0.222	4.92018706860305e-07	4	TGFBR1
1.72871566155394e-11	1.35876	0.022	0.009	4.95812938890287e-07	4	PTGFR
1.74598188772141e-11	1.09662	0.031	0.014	5.00765065217378e-07	4	BTN3A3
1.82699207196633e-11	0.405149	0.322	0.27	5.23999596160663e-07	4	KHDC1
1.83040212520483e-11	0.608678	0.097	0.065	5.24977633529996e-07	4	LAT2
1.86054000955132e-11	0.370839	0.34	0.287	5.33621480139413e-07	4	FLVCR1
1.94720586620893e-11	0.985666	0.035	0.017	5.58478114487382e-07	4	AC005520.2
1.96831550924163e-11	0.26511	0.539	0.495	5.64532571205591e-07	4	RAP1B
2.12413083101457e-11	0.503277	0.183	0.139	6.0922196364329e-07	4	CPSF3
2.20084778463104e-11	0.359591	0.325	0.271	6.31225153110028e-07	4	ETFA
2.22899019723279e-11	0.661349	0.112	0.078	6.39296678468337e-07	4	POLR2D
2.26764318422942e-11	0.212434	0.62	0.577	6.50382741668841e-07	4	LRP6
2.44278295323955e-11	0.83107	0.053	0.03	7.00614578818635e-07	4	FBL
2.51528682717222e-11	0.385127	0.204	0.158	7.21409414901264e-07	4	RPS23
2.57052447062571e-11	0.30105	0.393	0.337	7.3725212342016e-07	4	DPY19L3
2.57273554084481e-11	1.73093	0.012	0.004	7.378862804697e-07	4	AC009630.2
2.59055225699251e-11	0.350176	0.187	0.141	7.42996292828021e-07	4	RPS12
2.61376348729006e-11	0.778908	0.053	0.03	7.49653505789662e-07	4	BCL2L11
2.67253617734437e-11	0.35036	0.167	0.124	7.6651010102414e-07	4	RPS15
2.85011361866097e-11	0.418594	0.237	0.188	8.17441086968152e-07	4	MED28
2.89681097567652e-11	0.33707	0.347	0.291	8.30834355933783e-07	4	SORCS2
3.04869821043133e-11	0.220935	0.455	0.398	8.74397133733809e-07	4	NFE2L2
3.06268257441842e-11	0.391395	0.276	0.225	8.78407989168948e-07	4	NHLRC3
3.07466466940109e-11	0.295488	0.281	0.228	8.81844573830927e-07	4	PEG10
3.12298185491702e-11	0.442525	0.201	0.155	8.95702425808751e-07	4	GTF3C2
3.16590523518567e-11	0.405145	0.213	0.165	9.08013280503602e-07	4	LIPE
3.21382582950542e-11	0.864713	0.052	0.029	9.21757386160449e-07	4	PRPS1
3.26914204076843e-11	0.354884	0.291	0.24	9.37622628712794e-07	4	GART
3.33210207312498e-11	0.91	0.049	0.027	9.55680195592975e-07	4	FBXO5
3.36226316094382e-11	0.696771	0.079	0.05	9.64330697190298e-07	4	PXMP2
3.36492213462287e-11	1.53669	0.014	0.005	9.65093317431184e-07	4	OAS3
3.38601844915619e-11	0.299724	0.233	0.182	9.71143951402488e-07	4	JADE1
3.50655359379015e-11	0.479801	0.187	0.143	1.00571463623495e-06	4	RPS9
3.67134524924257e-11	0.401801	0.244	0.195	1.05297853093526e-06	4	RNF217
3.70323209763517e-11	0.468687	0.141	0.102	1.06212399792274e-06	4	MND1
3.80065888801168e-11	0.639785	0.091	0.06	1.09006697567063e-06	4	ZADH2
3.8253959599346e-11	0.254376	0.555	0.509	1.09716181526884e-06	4	DMTF1
4.01544302405008e-11	0.506748	0.116	0.08	1.1516692137278e-06	4	CIP2A
4.10581801195058e-11	0.666598	0.07	0.043	1.17758966400754e-06	4	ACADL
4.17203355892723e-11	1.21974	0.026	0.012	1.19658094503592e-06	4	AL353150.1
4.20337503205122e-11	0.761857	0.045	0.025	1.20556999294261e-06	4	AC027627.1
4.21897336686571e-11	0.217162	0.669	0.639	1.21004375135075e-06	4	OGA
4.22594337536404e-11	0.855778	0.047	0.026	1.21204281948816e-06	4	LGALS3BP
4.2972674000749e-11	1.40078	0.034	0.017	1.23249926301548e-06	4	MYOT
4.30053464054444e-11	0.483895	0.107	0.073	1.23343634025455e-06	4	PDGFRB
4.47889566165158e-11	0.517021	0.154	0.114	1.28459206471829e-06	4	NRL
4.53145210190801e-11	0.911564	0.056	0.033	1.29966577734824e-06	4	NOX4
4.56897430664533e-11	1.49964	0.016	0.006	1.31042752088895e-06	4	NDP
4.59060280192434e-11	0.324727	0.47	0.424	1.31663078961992e-06	4	EMSY
4.68624099897532e-11	1.24058	0.026	0.012	1.34406078091611e-06	4	AC008115.1
4.74141763524853e-11	0.412212	0.146	0.106	1.35988599196563e-06	4	RPL29
4.82821613246306e-11	0.534227	0.143	0.104	1.38478066895173e-06	4	SEPHS1
5.03374580049721e-11	1.32928	0.022	0.009	1.4437286330406e-06	4	ADAMTS15
5.1348961795319e-11	0.399798	0.235	0.187	1.47273957325155e-06	4	RPSA
5.3496375091579e-11	0.4733	0.164	0.122	1.53432953400158e-06	4	LYPD6
5.39506667295159e-11	0.819866	0.049	0.028	1.54735907246925e-06	4	CENPN
5.44041363570323e-11	0.726663	0.068	0.042	1.56036503485604e-06	4	CCDC134
5.48603994221933e-11	0.937189	0.044	0.024	1.57345111582793e-06	4	POGLUT3
5.63306935129951e-11	0.255922	0.303	0.248	1.61562062064621e-06	4	AL354771.1
5.89252984534604e-11	0.240095	0.653	0.628	1.6900364849437e-06	4	OLA1
6.00582431506269e-11	0.324229	0.382	0.331	1.72253047180313e-06	4	SSBP1
6.05781002524376e-11	0.427832	0.262	0.214	1.73744049334016e-06	4	FAM3C
6.11385490307168e-11	0.33808	0.3	0.248	1.75351472474999e-06	4	EXOSC8
6.75477749589878e-11	0.284018	0.411	0.357	1.93733773359873e-06	4	RALY
6.93010925990084e-11	0.378436	0.3	0.247	1.98762463683216e-06	4	PPA1
7.04177883222777e-11	1.43023	0.023	0.01	2.01965258687125e-06	4	LINC00698
7.13106124836046e-11	0.279212	0.537	0.495	2.04525967664226e-06	4	ZNF83
7.19368371224176e-11	1.09976	0.031	0.015	2.06322042550806e-06	4	AC092164.1
7.20686838168062e-11	0.428241	0.162	0.12	2.06700192054982e-06	4	AC005828.1
7.38402389846432e-11	1.97388	0.012	0.004	2.11781189431855e-06	4	TNNI1
7.46219591385417e-11	0.508261	0.123	0.087	2.14023241005251e-06	4	GSTM2
7.75964463998516e-11	0.66419	0.097	0.066	2.22554367919415e-06	4	ASB16-AS1
7.84435851117052e-11	0.350761	0.309	0.257	2.24984046458882e-06	4	USP16
8.04487786605389e-11	0.386139	0.364	0.312	2.30735142076292e-06	4	ATP8B1
8.087437908095e-11	1.39512	0.02	0.008	2.31955806642073e-06	4	AC099845.1
8.11317560752169e-11	0.275146	0.285	0.232	2.3269398959933e-06	4	DGKH
8.53153601590692e-11	0.967541	0.035	0.017	2.44692984472226e-06	4	RNF212
8.73003862950913e-11	0.182449	0.758	0.731	2.50386237932951e-06	4	PTPRA
8.75142592636021e-11	0.411098	0.205	0.16	2.50999646993937e-06	4	GAS5
8.98952713356596e-11	0.271443	0.522	0.474	2.57828627717805e-06	4	PSME4
9.27820726714837e-11	0.865143	0.043	0.023	2.66108262629082e-06	4	IL17RC
9.44352161637139e-11	0.268485	0.514	0.472	2.70849643479148e-06	4	REPS1
9.51579569990138e-11	0.201715	0.704	0.676	2.72922536468872e-06	4	DYRK1A
9.59897237209788e-11	0.567941	0.117	0.082	2.75308126604139e-06	4	RAD51C
9.68979263474236e-11	0.305362	0.392	0.341	2.77912942557046e-06	4	DENND6A
9.81877063825096e-11	1.87107	0.01	0.003	2.81612160675676e-06	4	AC011498.3
9.84686359062091e-11	0.3932	0.213	0.167	2.82417894642598e-06	4	MRPS6
1.0342052494434e-10	1.19181	0.024	0.011	2.96620407592861e-06	4	IDUA
1.04667854506942e-10	0.308869	0.392	0.34	3.00197873511361e-06	4	UBXN7
1.06423495377214e-10	0.540342	0.149	0.111	3.05233227091388e-06	4	KIF24
1.07022077967842e-10	1.00447	0.033	0.016	3.06950021819566e-06	4	AP003119.2
1.07112875107847e-10	1.21953	0.026	0.012	3.07210437096815e-06	4	AL121762.2
1.09626040017621e-10	0.424194	0.189	0.145	3.14418445374538e-06	4	SLK
1.10644274947415e-10	0.380687	0.271	0.222	3.17338844976681e-06	4	LIN54
1.10820816924115e-10	0.861111	0.049	0.028	3.17845185020053e-06	4	AC097534.2
1.12376624676437e-10	1.04099	0.031	0.015	3.2230739723449e-06	4	TRIP10
1.15103300148716e-10	0.536154	0.127	0.091	3.30127775156531e-06	4	GSTP1
1.21420036792029e-10	1.14905	0.041	0.022	3.48244807523219e-06	4	AC113137.1
1.22108853447278e-10	0.408275	0.23	0.183	3.50220402572137e-06	4	AC090945.1
1.26618851405136e-10	0.290005	0.464	0.416	3.6315552771507e-06	4	RNMT
1.33867932201172e-10	0.353032	0.258	0.209	3.83946616346182e-06	4	SNTB2
1.36118808837779e-10	0.869596	0.043	0.023	3.90402355627633e-06	4	AC093788.1
1.36135231560441e-10	0.348029	0.292	0.24	3.90449457638501e-06	4	PDIA3
1.47239935520467e-10	1.39595	0.022	0.009	4.22298859066251e-06	4	MAGEC3
1.47361115110378e-10	0.29806	0.49	0.444	4.22646414248074e-06	4	HACD3
1.48383752888852e-10	0.299487	0.477	0.429	4.25579441660517e-06	4	EIF2S2
1.49389547213872e-10	0.496869	0.185	0.143	4.28464160364105e-06	4	MTRF1
1.50539899590702e-10	0.767039	0.058	0.035	4.31763486016091e-06	4	HLA-B
1.53743975272835e-10	1.55196	0.016	0.006	4.40953095480019e-06	4	STRA6
1.5647919906305e-10	0.175931	0.771	0.766	4.48797990832733e-06	4	FBXO11
1.60249199929029e-10	1.01642	0.032	0.016	4.59610730316447e-06	4	FOXP1-IT1
1.61245851245915e-10	0.522822	0.588	0.535	4.62469225958408e-06	4	NEAT1
1.66134059110753e-10	0.891338	0.04	0.021	4.76489094935551e-06	4	CCDC8
1.67326055028746e-10	0.417517	0.339	0.29	4.79907858427946e-06	4	TSPAN7
1.69622483529098e-10	0.5313	0.123	0.088	4.86494245009805e-06	4	CALR
1.71816104080421e-10	0.42204	0.201	0.157	4.92785768113056e-06	4	USP28
1.72009978754855e-10	0.341286	0.399	0.348	4.933418200668e-06	4	TMEM87A
1.75212565452844e-10	1.66839	0.014	0.005	5.02527158975302e-06	4	AC124248.2
1.77232130989315e-10	0.545722	0.123	0.088	5.08319474890454e-06	4	ECI1
1.78767763918545e-10	1.43104	0.017	0.006	5.1272382369478e-06	4	MICA
1.79234177562698e-10	0.543779	0.103	0.071	5.14061544667574e-06	4	BTN2A2
1.82326300707789e-10	1.42741	0.019	0.007	5.22930063060008e-06	4	LDLRAP1
1.85918922810493e-10	0.553969	0.164	0.125	5.33234062512774e-06	4	AKNA
1.88986536624906e-10	0.529094	0.108	0.075	5.42032285693894e-06	4	TYW3
1.90099033558355e-10	0.522022	0.133	0.097	5.45223038148718e-06	4	MRPL57
1.96845107807037e-10	0.473952	0.157	0.117	5.64571453701364e-06	4	MLLT6
2.00144693101754e-10	0.927984	0.041	0.022	5.74034994285141e-06	4	GRTP1-AS1
2.12481290402628e-10	0.577219	0.101	0.07	6.09417589003776e-06	4	PIDD1
2.13230086866312e-10	0.945635	0.042	0.023	6.1156521214127e-06	4	LHCGR
2.13536462593212e-10	0.153223	0.765	0.732	6.12443928363592e-06	4	AC211433.1
2.1563944744275e-10	0.572561	0.117	0.083	6.18475499210552e-06	4	INPPL1
2.22362299765784e-10	2.24744	0.012	0.004	6.37757311958244e-06	4	AC007368.1
2.30613091448831e-10	0.243354	0.495	0.439	6.61421407584393e-06	4	GMDS-DT
2.33874937410448e-10	0.410673	0.234	0.188	6.70776707986907e-06	4	HFM1
2.48638531203337e-10	0.470945	0.168	0.128	7.13120171344292e-06	4	AC010615.2
2.53635976746428e-10	0.385345	0.261	0.214	7.27453344906429e-06	4	ZNF566
2.65734528072601e-10	0.619892	0.084	0.056	7.62153199965028e-06	4	AL353593.1
2.69593222528703e-10	0.397597	0.21	0.165	7.73220321534573e-06	4	GUSB
2.71435581757634e-10	0.223698	0.393	0.339	7.78504392039071e-06	4	RPL37A
2.727836848862e-10	0.75258	0.068	0.043	7.82370886622109e-06	4	NPL
2.7597422705693e-10	0.37537	0.277	0.229	7.91521680621982e-06	4	ATN1
2.79043048934988e-10	0.296529	0.48	0.436	8.00323368650438e-06	4	RLF
2.83918920184137e-10	1.7728	0.01	0.003	8.14307854980123e-06	4	AC008703.1
2.85113147206712e-10	0.347041	0.302	0.253	8.17733017503569e-06	4	CEP78
2.87250968630429e-10	0.386469	0.22	0.175	8.23864503128933e-06	4	VSIG10
3.15019437402304e-10	0.980842	0.034	0.017	9.03507248413549e-06	4	MAD2L1
3.2346898579091e-10	0.369655	0.24	0.193	9.27741398146909e-06	4	RPL9
3.23940471747195e-10	0.786136	0.064	0.04	9.2909366701813e-06	4	AC096536.3
3.27051404620749e-10	0.34615	0.358	0.31	9.3801613359277e-06	4	MTG1
3.28367721177544e-10	0.855918	0.042	0.023	9.41791461109314e-06	4	CD55
3.2847759263492e-10	0.296227	0.386	0.333	9.42106583436215e-06	4	CCNL1
3.31395977817337e-10	0.304433	0.381	0.331	9.50476803977905e-06	4	CEP192
3.32035245837673e-10	0.30246	0.337	0.284	9.52310288587031e-06	4	CEP83
3.39752134051813e-10	0.305232	0.342	0.291	9.74443095674006e-06	4	PPWD1
3.40800350975139e-10	0.403857	0.2	0.156	9.77449486631796e-06	4	H1FX
3.43789892640431e-10	0.667738	0.28	0.243	9.86023791082019e-06	4	MIR2052HG
3.56985597126786e-10	0.341282	0.288	0.238	1.02387039111934e-05	4	WDR35
3.58199404157955e-10	0.731596	0.059	0.036	1.02735171106543e-05	4	PPM1K-DT
3.63212524692846e-10	0.373385	0.272	0.225	1.04172984207155e-05	4	SFI1
3.66089918217019e-10	1.82526	0.01	0.003	1.04998249443823e-05	4	AC027277.1
3.74151491868042e-10	0.965611	0.036	0.019	1.07310389382673e-05	4	GPR143
3.7800272628894e-10	0.402092	0.257	0.211	1.08414961926931e-05	4	GATAD2A
3.79374235642577e-10	1.34098	0.018	0.007	1.08808324524648e-05	4	VSIR
3.82143316821584e-10	0.438964	0.204	0.161	1.09602524697598e-05	4	TIGAR
3.8849138865778e-10	0.39608	0.225	0.18	1.11423215180938e-05	4	CTNNAL1
3.91596228575879e-10	0.423781	0.154	0.115	1.12313714317848e-05	4	BDH2
3.94880663278903e-10	0.427807	0.232	0.187	1.13255723035022e-05	4	SCLY
4.030012722583e-10	0.133175	0.553	0.483	1.15584794896403e-05	4	NCALD
4.07757990565695e-10	1.57349	0.014	0.005	1.16949069274147e-05	4	AC068305.2
4.14467994538964e-10	1.65219	0.012	0.004	1.1887356551372e-05	4	LINC02277
4.2049504837142e-10	0.463866	0.154	0.116	1.20602184823407e-05	4	EEF1D
4.22058380791453e-10	0.856569	0.043	0.024	1.21050564194797e-05	4	NT5DC2
4.41341507612233e-10	0.375249	0.208	0.164	1.26581157798265e-05	4	RPL13A
4.53696198853507e-10	0.64771	0.076	0.049	1.30124606793174e-05	4	IGSF9
4.66013925369339e-10	0.255043	0.525	0.483	1.3365745393518e-05	4	NAP1L4
4.70748426898277e-10	0.245918	0.563	0.524	1.35015356318695e-05	4	TRA2A
4.74000018758938e-10	0.113696	0.23	0.18	1.35947945380251e-05	4	IFI44
4.8705980361431e-10	0.328308	0.209	0.165	1.3969362227462e-05	4	RPS15A
4.87898651853872e-10	0.821968	0.042	0.023	1.39934212338209e-05	4	ADAMTS1
4.90269129243361e-10	0.591918	0.11	0.078	1.40614088958288e-05	4	AC104984.3
5.01647587337982e-10	0.531688	0.129	0.094	1.43877544524406e-05	4	SAT1
5.13450071486999e-10	0.339128	0.276	0.226	1.47262615003186e-05	4	AL138787.2
5.36119133214854e-10	0.167018	0.802	0.786	1.53764328597352e-05	4	ENAH
5.39867635176437e-10	1.60324	0.013	0.005	1.54839436444954e-05	4	TGFB1I1
5.47444752578942e-10	1.51295	0.014	0.005	1.57012629487166e-05	4	SLC43A3
5.79329228218757e-10	0.407289	0.209	0.166	1.66157415945422e-05	4	NFATC2IP
6.00594216292569e-10	0.306365	0.431	0.382	1.72256427174872e-05	4	STX16
6.05988601730878e-10	0.484075	0.114	0.081	1.73803590862433e-05	4	MSN
6.09232365921993e-10	0.291842	0.41	0.36	1.74733934870087e-05	4	TBCD
6.15657835251102e-10	0.640952	0.084	0.056	1.76576823728369e-05	4	WDR34
6.16971411185664e-10	0.296217	0.353	0.303	1.7695357044216e-05	4	HBP1
6.20337567642139e-10	0.408266	0.237	0.193	1.77919017775442e-05	4	RPN2
6.47807166067243e-10	0.84313	0.05	0.029	1.85797573299746e-05	4	HILPDA
6.48570765885039e-10	0.425649	0.174	0.134	1.86016581363488e-05	4	CASP2
6.49747089926944e-10	0.79088	0.052	0.031	1.86353962861947e-05	4	UQCRHL
6.57816345506326e-10	0.141839	0.83	0.823	1.88668306054669e-05	4	RNF130
6.59252388445062e-10	0.375376	0.283	0.236	1.89080177529928e-05	4	METTL21A
6.59861981466341e-10	0.338863	0.381	0.333	1.89255014904361e-05	4	SCRN1
7.03904686326754e-10	0.256771	0.249	0.199	2.01886903085376e-05	4	RELL1
7.34963049230766e-10	0.547772	0.122	0.088	2.10794752149876e-05	4	HMGB3
8.1366024744362e-10	0.659418	0.105	0.074	2.33365895569305e-05	4	PGM1
8.33892299747386e-10	1.23531	0.019	0.008	2.39168650490548e-05	4	KLRF2
9.03932162433508e-10	0.386158	0.271	0.226	2.59256783507554e-05	4	MCM3AP-AS1
9.36438978470886e-10	0.393343	0.235	0.19	2.68580063415235e-05	4	SNHG29
9.38995705131902e-10	0.350029	0.182	0.141	2.69313358188881e-05	4	SATB2
9.43237638097994e-10	0.38666	0.243	0.198	2.70529986982886e-05	4	ZNF766
9.49786695452467e-10	0.304208	0.374	0.325	2.72408322122722e-05	4	IMMP1L
9.59683511144435e-10	0.950154	0.035	0.018	2.75246827831335e-05	4	LINC02802
9.73553449712518e-10	0.748305	0.103	0.073	2.79224864912047e-05	4	TMEM182
1.04495702501242e-09	0.393758	0.227	0.183	2.99704124343813e-05	4	NUP85
1.04514785184727e-09	0.440278	0.178	0.137	2.99758855388316e-05	4	ELK4
1.06260698529521e-09	0.478041	0.133	0.098	3.04766309452519e-05	4	LATS2
1.08897349203956e-09	0.800368	0.051	0.03	3.12328487251867e-05	4	AL359504.2
1.1023560678924e-09	0.932617	0.045	0.026	3.16166743832219e-05	4	CDKN1A
1.11904312215439e-09	0.401469	0.175	0.134	3.209527578651e-05	4	LTA4H
1.13541185137168e-09	0.590729	0.078	0.051	3.25647473091912e-05	4	PPAN
1.13871747715001e-09	0.214738	0.374	0.315	3.26595559621395e-05	4	FAT1
1.15804233212845e-09	0.484885	0.123	0.09	3.32138121277762e-05	4	SDHAF4
1.16587318379436e-09	1.78465	0.025	0.012	3.34384087844062e-05	4	ACTC1
1.16957875789296e-09	0.312785	0.35	0.301	3.3544688355128e-05	4	NCK1
1.19162639603026e-09	1.3662	0.016	0.006	3.41770366645438e-05	4	PROSER2-AS1
1.19757474958049e-09	1.4836	0.014	0.005	3.4347641392718e-05	4	AL121749.2
1.21411042278325e-09	0.52507	0.12	0.087	3.48219010358463e-05	4	TTPA
1.26199192307868e-09	1.17944	0.022	0.01	3.61951903458195e-05	4	AC018410.2
1.26516218655032e-09	1.21092	0.019	0.008	3.62861166724496e-05	4	WDR72
1.29365277604818e-09	0.221247	0.474	0.422	3.7103255269838e-05	4	RGL1
1.29679105311456e-09	0.330941	0.304	0.255	3.71932641943788e-05	4	DDX42
1.30275747783762e-09	1.20107	0.023	0.01	3.73643872218607e-05	4	C1RL
1.31222262085749e-09	0.662891	0.067	0.043	3.76358569888137e-05	4	STON1
1.32372680789405e-09	0.101883	0.199	0.155	3.79658085772092e-05	4	CTNNA3
1.33617995943764e-09	1.7728	0.01	0.003	3.83229774166309e-05	4	PRKCQ-AS1
1.36097662409239e-09	0.283165	0.464	0.421	3.90341705555938e-05	4	MAP3K4
1.37345417901204e-09	0.528753	0.152	0.116	3.93920393082443e-05	4	KIAA0895
1.39200142898085e-09	0.355457	0.294	0.246	3.99239929845997e-05	4	AC008277.1
1.46890848398357e-09	0.369616	0.224	0.181	4.21297642291329e-05	4	GAPDH
1.49346347004847e-09	0.886461	0.037	0.02	4.283402578446e-05	4	AC099791.2
1.50758575003201e-09	0.30529	0.446	0.401	4.3239066896668e-05	4	JAK1
1.51228845407404e-09	0.71253	0.058	0.036	4.33739451512975e-05	4	AC111170.1
1.58105682086982e-09	0.331632	0.315	0.267	4.53462906793674e-05	4	FAM120A
1.60254786282764e-09	0.951531	0.029	0.014	4.59626752537595e-05	4	GDNF-AS1
1.67220974954528e-09	1.35294	0.015	0.006	4.79606478267081e-05	4	AC078820.2
1.77147635362054e-09	0.552671	0.109	0.078	5.08077132981908e-05	4	IKBIP
1.78165051066515e-09	0.598023	0.102	0.072	5.10995182963872e-05	4	BSG
1.9029032028808e-09	0.330372	0.386	0.338	5.45771667618242e-05	4	A2M
1.90689790119238e-09	0.450218	0.211	0.17	5.46917387040986e-05	4	METTL8
1.91148355676079e-09	0.318548	0.43	0.386	5.48232598914562e-05	4	USP10
1.91428088206399e-09	0.236552	0.582	0.546	5.49034899784774e-05	4	ZNF721
1.92636944442083e-09	0.646714	0.063	0.04	5.52502020354338e-05	4	UBE2T
1.97017623202163e-09	0.399635	0.263	0.219	5.65066245106124e-05	4	MRPS27
1.98340393571414e-09	0.868363	0.04	0.022	5.68860082802172e-05	4	LINC02362
2.00659841892983e-09	0.407955	0.273	0.229	5.75512492533264e-05	4	RMND1
2.02322803995527e-09	0.850258	0.046	0.026	5.80282034139572e-05	4	NANP
2.26594979479185e-09	0.250802	0.572	0.528	6.49897060644252e-05	4	GPSM2
2.34041393849035e-09	0.389176	0.236	0.192	6.71254121698416e-05	4	ZNF66
2.46570202347419e-09	0.876727	0.071	0.047	7.07187997352633e-05	4	MUSK
2.5380536369493e-09	0.454863	0.149	0.112	7.27939163613428e-05	4	LSG1
2.54258292616183e-09	0.527538	0.112	0.081	7.29238209052473e-05	4	KBTBD11
2.55934850127905e-09	0.405657	0.172	0.133	7.34046743651843e-05	4	CD37
2.59958165289193e-09	0.642139	0.077	0.051	7.45586013865935e-05	4	URB2
2.60224351966654e-09	0.822756	0.046	0.027	7.46349463875561e-05	4	NENF
2.70613921978873e-09	0.260215	0.528	0.485	7.76147789627605e-05	4	TAF1D
2.74041907376869e-09	1.58748	0.012	0.004	7.85979594547598e-05	4	AL136146.2
2.75186264180523e-09	0.270274	0.501	0.458	7.89261724296159e-05	4	EML4
2.75717288531525e-09	0.246843	0.522	0.482	7.90784755237266e-05	4	U2SURP
2.77775505312226e-09	0.301163	0.39	0.344	7.96687926785997e-05	4	ITGB1
2.91494375753645e-09	0.26095	0.585	0.554	8.36035019099029e-05	4	HECW2
2.94785514000853e-09	0.36538	0.153	0.115	8.45474332705847e-05	4	SOX21-AS1
2.95286222417745e-09	0.396334	0.196	0.156	8.46910414516334e-05	4	TMEM38B
2.96429372688943e-09	0.44846	0.193	0.153	8.50189083809158e-05	4	CYP51A1
2.993400050926e-09	0.219705	0.429	0.376	8.58537068606087e-05	4	MPP6
3.11364943010763e-09	0.258747	0.46	0.413	8.93025793049169e-05	4	SOD2
3.21198837217696e-09	0.566282	0.087	0.059	9.21230385024075e-05	4	GLIPR2
3.33538137190303e-09	0.557044	0.096	0.067	9.56620731275508e-05	4	ZNF232
3.33978046877096e-09	0.355768	0.127	0.092	9.57882436248198e-05	4	KIF20B
3.37478251185628e-09	0.363462	0.178	0.138	9.679213722255e-05	4	RPL7
3.37705251160244e-09	0.686411	0.063	0.04	9.68572430852696e-05	4	CYB5RL
3.38269382267740e-09	1.47068	0.014	0.005	9.70190415282104e-05	4	AC005180.1
3.44943467127307e-09	0.223201	0.581	0.543	9.89332358067828e-05	4	MDM4
3.56586835044418e-09	0.745865	0.051	0.031	0.000102273	4	PAXIP1-AS2
3.59797234530444e-09	0.474401	0.176	0.138	0.000103193	4	OSTM1
3.76498712453295e-09	0.38589	0.248	0.204	0.000107984	4	MTHFD1
3.84516208063229e-09	0.601753	0.082	0.056	0.000110283	4	PLA2G6
4.00497742289892e-09	0.190713	0.719	0.692	0.000114867	4	ASB3
4.0685380150072e-09	0.292527	0.372	0.325	0.00011669	4	ANKLE2
4.22549560875626e-09	0.21206	0.079	0.052	0.000121191	4	SEMA3D
4.34981596840632e-09	0.327521	0.368	0.322	0.000124757	4	PSMB7
4.52646918278014e-09	0.151278	0.799	0.779	0.000129824	4	TSC22D1
4.55754360655814e-09	0.662084	0.035	0.019	0.000130715	4	LINC01239
4.57366375848245e-09	0.333799	0.308	0.262	0.000131177	4	SACM1L
4.59434113658986e-09	0.345028	0.32	0.276	0.00013177	4	FAN1
4.87748192866296e-09	0.386311	0.172	0.134	0.000139891	4	RAN
4.92803221513421e-09	0.534876	0.09	0.062	0.000141341	4	ESYT1
4.93631464262200e-09	0.290929	0.329	0.281	0.000141578	4	DDX52
4.94076582932257e-09	1.08852	0.028	0.014	0.000141706	4	SKA1
4.94313310537591e-09	0.35962	0.284	0.24	0.000141774	4	GDI2
5.07426695848842e-09	0.40996	0.214	0.173	0.000145535	4	ACADM
5.35485751435057e-09	0.545036	0.107	0.077	0.000153583	4	ZW10
5.35864363830968e-09	0.340024	0.181	0.141	0.000153691	4	RPS25
5.56685215565798e-09	0.392809	0.221	0.179	0.000159663	4	PTPDC1
5.68128122250556e-09	0.289415	0.52	0.482	0.000162945	4	KATNBL1
6.0094570785157e-09	0.391158	0.174	0.136	0.000172357	4	EEF1G
6.13884567456529e-09	0.713903	0.057	0.036	0.000176068	4	C17orf53
6.37677935496517e-09	0.241082	0.545	0.503	0.000182892	4	FOXK2
6.39808753814743e-09	0.320012	0.307	0.261	0.000183504	4	NGLY1
6.41136016630895e-09	0.260011	0.478	0.435	0.000183884	4	ZNF37A
6.53840396219095e-09	0.55965	0.107	0.077	0.000187528	4	MRM2
6.70386942356423e-09	0.907814	0.033	0.018	0.000192274	4	NIPSNAP3B
6.83283590804043e-09	0.488286	0.15	0.115	0.000195973	4	SNX8
6.84734487852818e-09	0.415232	0.221	0.181	0.000196389	4	HNRNPUL1
6.8807030343736e-09	1.57568	0.014	0.005	0.000197345	4	EPHA2
7.03696265949862e-09	0.284668	0.47	0.433	0.000201827	4	NAA25
7.19248657577309e-09	0.263965	0.413	0.364	0.000206288	4	MPHOSPH9
7.33117983056209e-09	0.296894	0.498	0.464	0.000210266	4	WDR17
7.33448533837529e-09	0.279928	0.304	0.257	0.00021036	4	RPL10
7.36577607563576e-09	0.66343	0.064	0.042	0.000211258	4	RPA2
7.49684344247086e-09	0.407857	0.202	0.162	0.000215017	4	POLG
7.6105093914508e-09	1.09886	0.021	0.01	0.000218277	4	AL121672.1
7.65008376372993e-09	0.320304	0.254	0.21	0.000219412	4	PDIA6
7.81736360289992e-09	0.338729	0.316	0.271	0.00022421	4	XRCC6
7.9588082166197e-09	0.494946	0.168	0.132	0.000228267	4	AC008543.1
8.00881614865152e-09	0.63783	0.074	0.05	0.000229701	4	AL731566.2
8.02816474586281e-09	0.224695	0.543	0.503	0.000230256	4	CSTF3
8.09673761359552e-09	0.340969	0.447	0.405	0.000232223	4	SAMD4A
8.12579506466869e-09	0.299662	0.292	0.246	0.000233056	4	RPL7A
8.19102636355125e-09	0.362617	0.319	0.273	0.000234927	4	SLC13A3
8.56852468163266e-09	0.362791	0.256	0.213	0.000245754	4	ARPP19
9.11773066397095e-09	0.317932	0.336	0.289	0.000261506	4	PIGN
9.49273267770417e-09	0.499937	0.141	0.107	0.000272261	4	SMYD4
9.61563108695924e-09	0.400459	0.166	0.129	0.000275786	4	SCD
9.97419180562773e-09	0.32364	0.372	0.329	0.00028607	4	INTS6
1.00413217225401e-08	0.329175	0.324	0.279	0.000287995	4	PRPF39
1.02968373902733e-08	0.327944	0.176	0.137	0.000295324	4	TPD52
1.03109361703961e-08	0.509279	0.105	0.075	0.000295728	4	BACE2
1.05024363879918e-08	0.316495	0.266	0.222	0.00030122	4	AP1S2
1.06198484848933e-08	0.408599	0.154	0.119	0.000304588	4	NOD1
1.07897735171139e-08	0.256855	0.353	0.305	0.000309461	4	WDR41
1.13374740358696e-08	0.276477	0.45	0.407	0.00032517	4	SARNP
1.14625614869584e-08	0.225457	0.588	0.56	0.000328758	4	AC079781.5
1.16046290760254e-08	0.465441	0.122	0.09	0.000332832	4	COL10A1
1.19007526686589e-08	0.540455	0.091	0.064	0.000341325	4	DBI
1.20744989517568e-08	0.347248	0.376	0.332	0.000346309	4	TMEM117
1.21736079751163e-08	0.517983	0.102	0.073	0.000349151	4	EBPL
1.21924225932751e-08	0.323587	0.217	0.175	0.000349691	4	KIAA1671
1.26364619190665e-08	0.49261	0.111	0.081	0.000362426	4	TPI1
1.28217210456501e-08	0.180065	0.573	0.521	0.00036774	4	AP3B1
1.29625304082956e-08	0.357814	0.069	0.102	0.000371778	4	MAMDC2-AS1
1.29921245614654e-08	0.214431	0.504	0.455	0.000372627	4	RIC1
1.30355349718325e-08	0.485333	0.109	0.079	0.000373872	4	TSPOAP1
1.33878066053775e-08	0.527473	0.102	0.073	0.000383976	4	CYP4V2
1.34394291196404e-08	0.199047	0.655	0.635	0.000385456	4	PHACTR4
1.37679057495412e-08	0.339628	0.242	0.199	0.000394877	4	TRIM73
1.38718282754192e-08	1.15022	0.021	0.01	0.000397858	4	CDT1
1.41034014742381e-08	0.216124	0.088	0.061	0.0004045	4	KIF4A
1.43832879909659e-08	0.378512	0.262	0.219	0.000412527	4	SUGCT
1.45691338104792e-08	0.247337	0.518	0.479	0.000417857	4	CAPRIN1
1.51048169471628e-08	0.274554	0.192	0.152	0.000433221	4	PRC1
1.51452116843601e-08	0.551882	0.097	0.069	0.00043438	4	ZNF844
1.5960710383194e-08	0.538286	0.086	0.06	0.000457769	4	LSM4
1.61475817454861e-08	0.383316	0.19	0.151	0.000463129	4	AL031772.1
1.6333547785128e-08	0.44082	0.142	0.108	0.000468462	4	AC090579.1
1.6469043612514e-08	0.391722	0.127	0.095	0.000472349	4	RPL36
1.70842281447745e-08	0.73119	0.049	0.03	0.000489993	4	KEAP1
1.7988563800476e-08	0.274245	0.483	0.442	0.00051593	4	ANKRD26
1.84579915144872e-08	0.386519	0.171	0.134	0.000529394	4	IPO8
1.88077035676887e-08	0.487749	0.115	0.084	0.000539424	4	ACSF3
1.88294648254898e-08	1.58748	0.011	0.004	0.000540048	4	INAVA
1.90016542539058e-08	1.43169	0.011	0.004	0.000544986	4	AC245123.1
1.93320963126348e-08	0.535397	0.087	0.061	0.000554464	4	SYCP3
1.9458619833876e-08	0.375918	0.238	0.197	0.000558093	4	SGPP1
1.96682454707767e-08	0.260991	0.399	0.351	0.000564105	4	TIAL1
2.01158664849274e-08	0.246431	0.395	0.349	0.000576943	4	GARS
2.02972574106047e-08	1.12191	0.018	0.008	0.000582146	4	AC020908.1
2.08400075149923e-08	0.540832	0.102	0.074	0.000597712	4	YEATS4
2.11334699581713e-08	0.131144	0.313	0.259	0.000606129	4	MYO1E
2.12887256600986e-08	0.645584	0.066	0.044	0.000610582	4	DDX11-AS1
2.16097060631712e-08	0.257464	0.53	0.496	0.000619788	4	ZNF565
2.17632495746992e-08	0.533749	0.258	0.222	0.000624192	4	MFSD6
2.22893892695604e-08	0.209471	0.592	0.564	0.000639282	4	TCF25
2.34854350648436e-08	0.934641	0.036	0.02	0.000673586	4	ACOT11
2.36342167015666e-08	1.31663	0.015	0.006	0.000677853	4	AC215522.2
2.37430316649051e-08	1.21092	0.015	0.006	0.000680974	4	AC239727.1
2.38582035066753e-08	0.265049	0.307	0.261	0.000684277	4	SMS
2.54938477318183e-08	0.177111	0.666	0.637	0.000731189	4	SON
2.56309834866047e-08	0.902473	0.029	0.015	0.000735122	4	UCP2
2.582777952159e-08	0.48208	0.11	0.081	0.000740767	4	SNRNP48
2.60220393816793e-08	1.12072	0.02	0.009	0.000746338	4	AL445223.1
2.61635084728883e-08	0.373726	0.207	0.167	0.000750396	4	PTCD1
2.65057240342859e-08	0.347954	0.239	0.199	0.000760211	4	RPL15
2.66585572298234e-08	0.649724	0.064	0.042	0.000764594	4	ADCY7
2.72426239074586e-08	0.460744	0.139	0.106	0.000781346	4	GRAMD1C
2.83303755994491e-08	1.3688	0.019	0.009	0.000812544	4	AF130359.1
2.9221155745419e-08	0.477155	0.133	0.1	0.000838092	4	AL080276.2
2.92602695703918e-08	0.331495	0.238	0.196	0.000839214	4	CEBPG
2.9375939905662e-08	0.577222	0.071	0.048	0.000842531	4	DLGAP1-AS2
3.00300909575981e-08	0.377138	0.22	0.181	0.000861293	4	ATP5MC2
3.01661862778827e-08	1.14166	0.019	0.009	0.000865196	4	TCF19
3.02571154165185e-08	1.13356	0.019	0.009	0.000867804	4	AC008115.3
3.06073649505899e-08	0.287288	0.352	0.305	0.00087785	4	AC017101.1
3.1212947578342e-08	0.521169	0.1	0.072	0.000895219	4	P3H4
3.12785511292414e-08	0.350719	0.211	0.172	0.0008971	4	EIF1AX
3.16123151430725e-08	0.357525	0.139	0.106	0.000906673	4	RPL18A
3.18346291183565e-08	0.756426	0.043	0.026	0.000913049	4	AL359922.2
3.21836546169083e-08	0.294137	0.296	0.251	0.000923059	4	AP005899.1
3.22003937578629e-08	1.50731	0.011	0.004	0.000923539	4	C1QL1
3.27360391190908e-08	0.278601	0.409	0.367	0.000938902	4	DIDO1
3.32503397688078e-08	0.274171	0.386	0.341	0.000953653	4	LARP4
3.37258008252024e-08	0.996793	0.025	0.012	0.00096729	4	RAB34
3.55062023824845e-08	0.211791	0.56	0.522	0.00101835	4	SRSF4
3.55670033858675e-08	0.880273	0.032	0.017	0.0010201	4	DCLRE1A
3.5636038467845e-08	0.280418	0.321	0.277	0.00102208	4	KHDC4
3.62023388744219e-08	0.261739	0.511	0.478	0.00103832	4	SMURF2
3.64402365290431e-08	0.245098	0.447	0.404	0.00104514	4	PPIG
3.76437174143073e-08	0.566122	0.092	0.066	0.00107966	4	CDAN1
3.77555608358884e-08	0.41035	0.187	0.151	0.00108287	4	AC073529.1
3.78248125950629e-08	0.202173	0.425	0.375	0.00108485	4	ZMIZ1
3.86102032750925e-08	0.141409	0.776	0.746	0.00110738	4	FOXN3
3.89548503030835e-08	0.863996	0.032	0.017	0.00111726	4	C5orf63
3.90095371719694e-08	0.144944	0.781	0.759	0.00111883	4	AL031428.1
4.05771028944119e-08	0.222636	0.577	0.541	0.00116379	4	KAT6A
4.0993843582609e-08	0.917004	0.032	0.018	0.00117574	4	AP000553.2
4.10598328474557e-08	0.341534	0.245	0.204	0.00117764	4	HSPA4L
4.20745040720627e-08	1.61146	0.01	0.004	0.00120674	4	LYNX1
4.2284781157746e-08	0.924818	0.033	0.018	0.00121277	4	AL445489.1
4.35055850671304e-08	0.588378	0.076	0.052	0.00124778	4	NBPF19
4.38903627341821e-08	0.40259	0.21	0.172	0.00125882	4	ZNF20
4.40332371813762e-08	0.46072	0.107	0.078	0.00126292	4	ZNF219
4.45911004888551e-08	0.563934	0.08	0.055	0.00127892	4	AL109936.6
4.62600365782679e-08	0.202131	0.573	0.537	0.00132678	4	ZNF254
4.65636915023511e-08	0.514988	0.122	0.092	0.00133549	4	MAFG
4.73291460142275e-08	1.19969	0.019	0.009	0.00135745	4	PHKA1-AS1
4.74441318728921e-08	0.778775	0.042	0.025	0.00136075	4	MELTF-AS1
4.9512050732589e-08	0.233792	0.494	0.46	0.00142006	4	SMAD2
5.05980649196906e-08	0.241977	0.47	0.431	0.0014512	4	USP11
5.08267685377855e-08	1.19026	0.017	0.008	0.00145776	4	NUPR1
5.09066602012927e-08	0.351742	0.309	0.268	0.00146005	4	HDLBP
5.13203593198374e-08	0.26692	0.446	0.402	0.00147192	4	UHRF1BP1
5.19176901618039e-08	0.275934	0.334	0.289	0.00148905	4	SOX5-AS1
5.27106579088585e-08	2.21092	0.021	0.01	0.00151179	4	MYL1
5.29226077832372e-08	1.61001	0.01	0.003	0.00151787	4	DSG2-AS1
5.38119085417649e-08	0.340968	0.18	0.143	0.00154338	4	CRB2
5.40767076126894e-08	0.357242	0.254	0.214	0.00155097	4	SLC7A1
5.42447508516062e-08	0.314724	0.365	0.325	0.00155579	4	NCBP3
5.45003053785514e-08	0.608254	0.105	0.077	0.00156312	4	ATF5
5.45179215103145e-08	0.580675	0.068	0.046	0.00156363	4	LINC02097
5.45666151953823e-08	0.371623	0.181	0.144	0.00156503	4	NOC3L
5.47071384965116e-08	0.671552	0.063	0.041	0.00156906	4	C9orf153
5.58392063222114e-08	0.916175	0.024	0.012	0.00160152	4	AC243654.1
5.59648744335111e-08	0.796981	0.048	0.03	0.00160513	4	RHBG
5.6983654239535e-08	0.372397	0.215	0.177	0.00163435	4	PCGF6
5.70913011098214e-08	0.647982	0.062	0.041	0.00163744	4	SCUBE1
5.71445194668994e-08	0.242192	0.449	0.407	0.00163896	4	DDX39B
5.74369389139995e-08	0.984714	0.026	0.013	0.00164735	4	PIEZO1
5.75728904535888e-08	0.620913	0.112	0.084	0.00165125	4	SPINK8
5.80720225562518e-08	0.370549	0.223	0.184	0.00166556	4	LYPLA1
5.82932160623268e-08	0.527903	0.104	0.076	0.00167191	4	DKC1
5.87128312153268e-08	0.573961	0.069	0.047	0.00168394	4	MGAT1
5.88534009853215e-08	1.4629	0.012	0.005	0.00168797	4	SLC38A3
5.89653685851794e-08	0.612602	0.072	0.049	0.00169119	4	DDX54
5.94933479289617e-08	0.147305	0.437	0.385	0.00170633	4	WNT5B
6.07187034806615e-08	0.394064	0.229	0.19	0.00174147	4	ANKRD23
6.20123844185364e-08	0.348862	0.294	0.252	0.00177858	4	ICE2
6.23479946298918e-08	0.311294	0.306	0.263	0.0017882	4	NMT2
6.2532667389642e-08	0.31563	0.379	0.34	0.0017935	4	FBXW8
6.32893657303461e-08	1.8422	0.015	0.007	0.0018152	4	LINC01192
6.3876905930139e-08	0.355463	0.162	0.127	0.00183205	4	RPS11
6.4312638196363e-08	0.467388	0.099	0.071	0.00184455	4	SELENON
6.45325455611588e-08	0.316948	0.265	0.223	0.00185086	4	SREK1IP1
6.50772900676933e-08	0.308784	0.31	0.267	0.00186648	4	ADNP2
6.67533089652936e-08	0.683137	0.055	0.035	0.00191455	4	AL355338.1
6.85626974173484e-08	1.2384	0.017	0.007	0.00196645	4	AL033379.1
7.03939255390855e-08	0.695113	0.089	0.064	0.00201897	4	CASC19
7.04546027764306e-08	0.256942	0.472	0.435	0.00202071	4	THOC1
7.15504362510761e-08	0.350953	0.232	0.192	0.00205214	4	PSMD5
7.1916848281336e-08	0.342704	0.241	0.201	0.00206265	4	ZNF141
7.22716827410396e-08	0.332334	0.25	0.21	0.00207282	4	TRAP1
7.24253278828648e-08	0.72248	0.056	0.036	0.00207723	4	AFMID
7.24529102148165e-08	0.26849	0.289	0.246	0.00207802	4	NCOR2
7.36896450570081e-08	0.694013	0.054	0.034	0.00211349	4	TMEM177
7.39079001631767e-08	0.931425	0.023	0.011	0.00211975	4	MYB
7.63888797842087e-08	0.435158	0.154	0.121	0.00219091	4	RANBP1
7.79660543841121e-08	0.309139	0.351	0.31	0.00223614	4	TTC28-AS1
7.91481194910482e-08	0.325428	0.247	0.207	0.00227005	4	HADHB
7.99075108373371e-08	0.674251	0.052	0.033	0.00229183	4	ANKRD9
8.17967697757578e-08	0.759776	0.081	0.057	0.00234601	4	SGCG
8.2341588290586e-08	0.382809	0.187	0.15	0.00236164	4	METTL17
8.27834245001549e-08	0.968557	0.026	0.014	0.00237431	4	CCDC102A
8.52985436114541e-08	0.182223	0.263	0.219	0.00244645	4	CLU
8.67026859647238e-08	0.48222	0.178	0.142	0.00248672	4	CLCN5
9.20408360763418e-08	0.294099	0.273	0.23	0.00263982	4	ERI3
9.37289620339502e-08	1.71615	0.01	0.003	0.00268824	4	XKR5
9.66976052081557e-08	0.459162	0.122	0.092	0.00277338	4	XBP1
9.74584008309689e-08	0.848348	0.032	0.018	0.0027952	4	ITPRIP
9.90472498725371e-08	0.364137	0.234	0.195	0.00284077	4	TMEM164
9.97375490343208e-08	0.467381	0.134	0.103	0.00286057	4	PHLDB1
1.00116163741258e-07	1.26687	0.014	0.006	0.00287143	4	AC010145.1
1.00625868529464e-07	0.248557	0.389	0.346	0.00288605	4	SRRM1
1.01209595005098e-07	0.456031	0.112	0.083	0.00290279	4	PPIH
1.01509163542164e-07	0.152176	0.787	0.78	0.00291138	4	TTC19
1.01820004572758e-07	0.592927	0.108	0.08	0.0029203	4	C3orf67
1.03087622694739e-07	0.207084	0.526	0.471	0.00295666	4	CCDC144NL
1.03927203353636e-07	0.676506	0.152	0.121	0.00298074	4	SLCO1A2
1.11593651414423e-07	0.313707	0.265	0.225	0.00320062	4	TP53BP2
1.16928107580896e-07	0.586909	0.074	0.051	0.00335362	4	LRRCC1
1.18956380057429e-07	0.291959	0.327	0.285	0.00341179	4	SCAF4
1.21096340815555e-07	0.452383	0.119	0.09	0.00347316	4	UNKL
1.21256991120913e-07	0.250546	0.385	0.34	0.00347777	4	GCFC2
1.23362978708699e-07	0.721909	0.049	0.031	0.00353817	4	EVA1A
1.2542956124011e-07	1.65452	0.01	0.003	0.00359745	4	ITIH6
1.25899621588555e-07	1.54107	0.01	0.004	0.00361093	4	LINC01993
1.29366443134119e-07	0.196985	0.37	0.319	0.00371036	4	RGS20
1.32657297840041e-07	0.80947	0.038	0.022	0.00380474	4	NOXA1
1.32904741769565e-07	0.390166	0.143	0.111	0.00381184	4	BCAS4
1.34200809923824e-07	0.441293	0.123	0.093	0.00384901	4	RPL23A
1.34494661075337e-07	0.529476	0.09	0.064	0.00385744	4	ANAPC11
1.35793194248442e-07	0.344654	0.16	0.126	0.00389468	4	RPS16
1.36959466948835e-07	0.210204	0.464	0.42	0.00392813	4	MSH6
1.36967317080228e-07	0.73843	0.045	0.028	0.00392836	4	U2AF1L5
1.4008570717165e-07	0.401285	0.137	0.106	0.0040178	4	MAGOH
1.40258121845589e-07	0.171294	0.63	0.603	0.00402274	4	USP3
1.41216488609749e-07	0.190476	0.454	0.407	0.00405023	4	PAG1
1.43107554489426e-07	0.553636	0.111	0.083	0.00410447	4	RRM2B
1.44223862797232e-07	0.457694	0.123	0.094	0.00413648	4	TSHZ1
1.48371372464913e-07	0.149535	0.727	0.707	0.00425544	4	ANKRD11
1.52698326918987e-07	0.657413	0.054	0.035	0.00437954	4	BAG1
1.52891469216457e-07	1.3264	0.015	0.006	0.00438508	4	SLC7A2
1.53139612831921e-07	0.242667	0.387	0.344	0.0043922	4	JUND
1.53166819292642e-07	0.286722	0.426	0.388	0.00439298	4	ENSA
1.54310271737175e-07	0.240321	0.363	0.318	0.00442577	4	SLF1
1.55637107445665e-07	0.704944	0.039	0.023	0.00446383	4	APOL2
1.58222802465428e-07	0.348662	0.232	0.193	0.00453799	4	PPIA
1.5868473294867e-07	0.266869	0.322	0.279	0.00455124	4	AC022210.2
1.62314404461952e-07	0.104488	0.918	0.917	0.00465534	4	PTK2
1.68782717289668e-07	0.393573	0.191	0.155	0.00484086	4	EIF4E3
1.71137398399005e-07	0.634658	0.056	0.037	0.00490839	4	F2RL2
1.73282596255111e-07	0.378783	0.151	0.118	0.00496992	4	BTF3
1.75364926953514e-07	0.344538	0.186	0.15	0.00502964	4	ZCCHC4
1.77933265436746e-07	0.764783	0.036	0.021	0.0051033	4	AC245884.1
1.84184050344165e-07	0.224498	0.383	0.338	0.00528258	4	WDR59
1.85383367987235e-07	1.99135	0.011	0.004	0.00531698	4	AC128685.1
1.85821300436334e-07	0.27755	0.28	0.238	0.00532954	4	PXDN
1.88155658890875e-07	0.96991	0.052	0.033	0.00539649	4	AC106791.1
1.91448089656387e-07	0.297563	0.397	0.355	0.00549092	4	STXBP4
1.92864721707937e-07	0.266646	0.414	0.372	0.00553155	4	USP54
1.97086109986824e-07	0.186197	0.558	0.52	0.00565263	4	RPRD1A
2.03682659701831e-07	0.468611	0.104	0.077	0.00584182	4	CNTFR
2.05760077492249e-07	0.951424	0.026	0.014	0.0059014	4	SLC26A9
2.0934896898582e-07	0.307846	0.185	0.149	0.00600434	4	PTCHD4
2.13105870989672e-07	0.84757	0.03	0.017	0.00611209	4	MYBL1
2.14144689511839e-07	0.38664	0.167	0.133	0.00614188	4	CNKSR3
2.16149607738493e-07	0.374183	0.171	0.137	0.00619939	4	PI4K2B
2.16858242455328e-07	1.49471	0.01	0.004	0.00621971	4	AC245187.2
2.17196564214217e-07	0.26889	0.408	0.369	0.00622941	4	RHOT1
2.17659846833631e-07	1.51048	0.01	0.004	0.0062427	4	CU633906.2
2.20610662613272e-07	0.830691	0.028	0.015	0.00632733	4	POTEF
2.21524924744562e-07	0.378506	0.157	0.124	0.00635356	4	SMO
2.24276987627908e-07	1.2031	0.015	0.006	0.00643249	4	LINC01703
2.29925673258299e-07	1.46618	0.011	0.004	0.0065945	4	MFAP4
2.34132826204053e-07	0.302841	0.207	0.17	0.00671516	4	ARHGAP31
2.41520259139427e-07	0.303426	0.378	0.341	0.00692704	4	FAM219A
2.55403224977502e-07	0.759457	0.042	0.026	0.00732522	4	SAP25
2.57228202701453e-07	0.290807	0.248	0.208	0.00737756	4	EEF2K
2.60136153742101e-07	0.333702	0.25	0.212	0.00746097	4	AC008735.2
2.61401764404111e-07	0.253012	0.189	0.153	0.00749726	4	RPS27A
2.69410541031509e-07	0.493061	0.094	0.069	0.00772696	4	METTL23
2.78229589486446e-07	0.199878	0.461	0.417	0.0079799	4	SNX9
2.79120124788341e-07	0.530498	0.143	0.113	0.00800544	4	ATF7IP2
2.86091584148405e-07	0.628399	0.061	0.041	0.00820539	4	TRAPPC6A
2.90598804149766e-07	1.21092	0.014	0.006	0.00833466	4	AC004448.3
2.94551854988919e-07	0.771983	0.037	0.022	0.00844804	4	AC022537.1
2.96567616180112e-07	0.494027	0.084	0.06	0.00850586	4	LIMD1-AS1
2.97818794667132e-07	0.266375	0.319	0.279	0.00854174	4	TPP2
3.00805119951546e-07	1.119	0.018	0.009	0.00862739	4	CHRFAM7A
3.01116523905809e-07	0.278753	0.261	0.222	0.00863632	4	IVNS1ABP
3.02072303506144e-07	0.204923	0.339	0.295	0.00866374	4	ATG10
3.0323813372925e-07	0.17846	0.573	0.532	0.00869717	4	PDE7A
3.09115564555655e-07	0.218652	0.522	0.482	0.00886574	4	BABAM2
3.12375034734489e-07	0.895416	0.029	0.016	0.00895923	4	SLC25A10
3.13244314932466e-07	1.12191	0.017	0.008	0.00898416	4	CCR9
3.13760698602214e-07	0.34233	0.259	0.222	0.00899897	4	CENPV
3.14051167587105e-07	0.239771	0.429	0.388	0.0090073	4	SLC25A36
3.16867333308356e-07	0.330657	0.179	0.145	0.00908807	4	ERAP1
3.19191437501018e-07	0.430551	0.157	0.125	0.00915473	4	RPF2
3.22871823024822e-07	0.39676	0.208	0.173	0.00926029	4	AC016644.1
3.26535866617432e-07	0.838949	0.028	0.015	0.00936538	4	SFR1
3.26891956917026e-07	0.244565	0.432	0.391	0.00937559	4	MCM3AP
3.30269359931782e-07	0.469118	0.09	0.065	0.00947246	4	TOMM5
3.30682126352739e-07	0.271296	0.424	0.384	0.00948429	4	THRAP3
3.34513273014244e-07	0.861334	0.03	0.017	0.00959418	4	TRIP13
3.42498827064766e-07	0.33895	0.277	0.238	0.00982321	4	FOXO3
3.54787485860648e-07	0.505042	0.096	0.07	0.0101757	4	ZNF486
3.57863513846122e-07	0.182764	0.659	0.652	0.0102639	4	MYEF2
3.61308541357649e-07	0.406643	0.173	0.14	0.0103627	4	AL354696.2
3.69350852132902e-07	0.554242	0.099	0.073	0.0105934	4	GPR63
3.70653434983197e-07	0.102576	0.88	0.886	0.0106307	4	NF1
3.73392184196209e-07	0.335763	0.145	0.114	0.0107093	4	RPL35
3.7449588549205e-07	1.04798	0.022	0.011	0.0107409	4	AC022007.1
3.83429097690171e-07	0.188803	0.304	0.262	0.0109971	4	ACO1
3.89142841838063e-07	0.723896	0.058	0.039	0.011161	4	AC025164.1
4.03200047411569e-07	0.823601	0.055	0.037	0.0115642	4	MIR3681HG
4.04891571633565e-07	0.412752	0.152	0.121	0.0116127	4	AL122035.1
4.10285205364297e-07	0.39597	0.201	0.167	0.0117674	4	LRRC75A
4.14812212654456e-07	0.36974	0.145	0.114	0.0118972	4	CSMD2-AS1
4.16476018427955e-07	0.314544	0.241	0.202	0.0119449	4	AC087071.2
4.1822569847807e-07	0.699771	0.043	0.027	0.0119951	4	COQ2
4.19868356894209e-07	0.77629	0.039	0.024	0.0120422	4	PMP22
4.20160752915118e-07	0.394266	0.187	0.153	0.0120506	4	NEK3
4.22037504575588e-07	0.327246	0.205	0.169	0.0121045	4	NBPF11
4.25854246926311e-07	0.255161	0.289	0.246	0.0122139	4	NBPF26
4.29506981929865e-07	0.460431	0.114	0.086	0.0123187	4	THAP9-AS1
4.30728545520037e-07	0.492667	0.097	0.072	0.0123537	4	NUDT12
4.33723274162104e-07	0.315957	0.252	0.213	0.0124396	4	NFXL1
4.36131294207899e-07	0.180727	0.263	0.311	0.0125087	4	TTN-AS1
4.36283834883722e-07	1.24981	0.014	0.006	0.0125131	4	PDK4
4.54668520389654e-07	0.417128	0.155	0.123	0.0130403	4	NLGN2
4.63754729732149e-07	0.180262	0.671	0.656	0.0133009	4	RSF1
4.65459018430954e-07	0.301828	0.246	0.208	0.0133498	4	ANGEL2
4.67366378402207e-07	0.281249	0.355	0.315	0.0134045	4	MRPL42
4.67725116439079e-07	0.256022	0.362	0.321	0.0134148	4	ORC3
4.68943224765445e-07	1.25672	0.013	0.005	0.0134498	4	NDP-AS1
4.71568672830224e-07	0.352767	0.171	0.138	0.0135251	4	MESD
4.73136067593287e-07	0.333402	0.19	0.155	0.01357	4	RPP30
4.91692307961085e-07	0.906234	0.028	0.016	0.0141022	4	AC015908.3
5.01273507694525e-07	0.400028	0.72	0.722	0.014377	4	CADPS
5.03491246672385e-07	1.28307	0.013	0.005	0.0144406	4	SNHG26
5.15048285026791e-07	0.290144	0.31	0.27	0.0147721	4	PRPF3
5.23274947958297e-07	0.185892	0.596	0.567	0.015008	4	TNRC18
5.23747057303992e-07	0.671805	0.08	0.057	0.0150216	4	DLEU7
5.30274581547355e-07	0.44833	0.106	0.08	0.0152088	4	GNG5
5.40172828474401e-07	0.277684	0.33	0.292	0.0154927	4	KLHL2
5.41177614353176e-07	0.349723	0.225	0.189	0.0155215	4	SMIM7
6.32327977668323e-07	0.361449	0.183	0.149	0.0181358	4	CARNMT1
6.48016245189193e-07	0.379174	0.146	0.115	0.0185858	4	PIGX
6.57290414293174e-07	0.368617	0.162	0.13	0.0188517	4	TSPAN9
6.57908433373747e-07	0.426829	0.116	0.089	0.0188695	4	AC109460.2
6.70910916155417e-07	0.49231	0.082	0.059	0.0192424	4	PTPN18
6.75998232226732e-07	0.376444	0.146	0.116	0.0193883	4	FAXDC2
6.84882106846832e-07	0.407449	0.141	0.111	0.0196431	4	ZBED3
6.96347563286544e-07	0.276019	0.391	0.352	0.0199719	4	SRBD1
6.99828526124617e-07	0.20429	0.59	0.559	0.0200718	4	LRCH3
7.01587930446434e-07	0.683671	0.042	0.026	0.0201222	4	BHLHE40
7.17814627517927e-07	0.200558	0.59	0.559	0.0205876	4	UBXN4
7.32775895495882e-07	0.538377	0.07	0.049	0.0210167	4	ELOVL7
7.34743509185368e-07	0.679017	0.038	0.023	0.0210732	4	PHF11
7.77380029007387e-07	0.205775	0.096	0.071	0.022296	4	DEPDC1B
7.93082518950325e-07	0.370882	0.247	0.211	0.0227464	4	SLC30A5
8.10622320787254e-07	0.435245	0.103	0.077	0.0232495	4	SLC7A5
8.14389496636851e-07	0.258191	0.595	0.584	0.0233575	4	TPST1
8.3638693560419e-07	0.336838	0.229	0.193	0.0239884	4	CD63
8.43724768715253e-07	0.244152	0.448	0.413	0.0241989	4	PAK2
8.52617708851989e-07	0.121988	0.481	0.435	0.0244539	4	ZC3H12C
8.60523748365448e-07	0.311839	0.322	0.284	0.0246807	4	CASD1
8.67862668235562e-07	0.598211	0.064	0.044	0.0248912	4	SLC12A7
8.95897906846697e-07	0.664609	0.046	0.03	0.0256952	4	GCAT
9.05248891631898e-07	0.284823	0.305	0.266	0.0259634	4	INTS4
9.25795016355498e-07	0.857963	0.032	0.018	0.0265527	4	AC004551.1
9.2599893892385e-07	1.13214	0.016	0.007	0.0265586	4	MIR210HG
9.43790634413706e-07	0.627354	0.054	0.036	0.0270689	4	CBX2
9.46673153110445e-07	0.363544	0.115	0.088	0.0271515	4	NCAPD2
9.64335393078539e-07	0.25379	0.384	0.346	0.0276581	4	B3GALNT2
9.665890006758e-07	1.56706	0.01	0.004	0.0277227	4	AC073987.1
9.76687012743955e-07	1.21914	0.014	0.006	0.0280124	4	ZNF705E
9.77191378357871e-07	0.236857	0.361	0.321	0.0280268	4	BRD7
9.85064048521315e-07	0.811511	0.035	0.021	0.0282526	4	CKS1B
9.97146454213059e-07	1.07608	0.02	0.01	0.0285992	4	AL590302.2
1.01727559320191e-06	0.514509	0.062	0.043	0.0291765	4	FAM122B
1.04103032238156e-06	0.216514	0.264	0.225	0.0298578	4	TMEM123
1.04839281196214e-06	0.292306	0.21	0.174	0.030069	4	FBRSL1
1.05219755644787e-06	0.381059	0.152	0.121	0.0301781	4	PROX1-AS1
1.05339542505775e-06	0.669395	0.036	0.022	0.0302124	4	PMEL
1.05682876684567e-06	0.869881	0.024	0.013	0.0303109	4	CYS1
1.05863998228972e-06	0.649961	0.054	0.036	0.0303629	4	FKBP5
1.05900418258849e-06	1.30143	0.012	0.005	0.0303733	4	AC006450.3
1.06861286152517e-06	0.190132	0.604	0.576	0.0306489	4	LONP2
1.08238696324521e-06	0.303504	0.252	0.215	0.0310439	4	ZNF625
1.08966422284514e-06	0.476703	0.095	0.071	0.0312527	4	PM20D2
1.10698378610624e-06	0.329664	0.123	0.095	0.0317494	4	RPS17
1.12059032384148e-06	0.275138	0.206	0.171	0.0321397	4	TPT1
1.12601797378647e-06	0.34839	0.158	0.127	0.0322953	4	SCRG1
1.13041466022744e-06	0.855653	0.024	0.013	0.0324214	4	FOXN4
1.13754741097067e-06	0.367348	0.25	0.215	0.032626	4	C9orf147
1.16338619197258e-06	0.226328	0.484	0.449	0.0333671	4	NSD1
1.17738950717185e-06	0.726719	0.04	0.025	0.0337687	4	C4orf46
1.17893345287056e-06	0.466973	0.089	0.065	0.033813	4	SDHAF3
1.18785324648436e-06	0.286781	0.257	0.22	0.0340688	4	NAA50
1.21029444680587e-06	1.25792	0.014	0.006	0.0347125	4	CLEC2A
1.21616997926789e-06	0.636803	0.054	0.036	0.034881	4	MEGF6
1.23077941225483e-06	0.376834	0.138	0.109	0.0353	4	SF3B6
1.23537239802529e-06	0.184095	0.575	0.545	0.0354317	4	TUSC3
1.24371265047836e-06	1.17224	0.015	0.007	0.0356709	4	AP006284.1
1.24780715267981e-06	1.14952	0.015	0.007	0.0357884	4	AC116158.2
1.25723958216667e-06	0.31587	0.214	0.179	0.0360589	4	TMEM267
1.2602423978869e-06	0.235323	0.368	0.328	0.036145	4	SPRED2
1.27068664290814e-06	0.154974	0.482	0.443	0.0364446	4	HSP90AB1
1.27539709479474e-06	0.480592	0.09	0.067	0.0365797	4	ASB16
1.2833309930812e-06	0.933384	0.021	0.011	0.0368072	4	AC078909.2
1.28746725705928e-06	0.215445	0.424	0.384	0.0369258	4	EPB41L3
1.28894891351515e-06	0.577991	0.06	0.041	0.0369683	4	TMC3-AS1
1.31200720200794e-06	0.172395	0.142	0.112	0.0376297	4	PDGFD
1.3146862621094e-06	0.245566	0.458	0.423	0.0377065	4	UBAP2
1.31668996902692e-06	0.400415	0.106	0.08	0.037764	4	TRABD
1.31737949110883e-06	0.272206	0.294	0.256	0.0377838	4	ZNF682
1.36433801965502e-06	0.320388	0.211	0.176	0.0391306	4	PARP1
1.36966118815697e-06	0.140593	0.763	0.755	0.0392833	4	COP1
1.37244910609037e-06	0.478241	0.161	0.131	0.0393632	4	PLAG1
1.37412509730191e-06	0.415768	0.126	0.098	0.0394113	4	SF3A2
1.39030936472154e-06	0.285018	0.305	0.268	0.0398755	4	HNRNPL
1.39247636086642e-06	0.342221	0.135	0.106	0.0399376	4	SNHG6
1.39592726795822e-06	0.392039	0.164	0.134	0.0400366	4	ZNF496
1.39777505639262e-06	0.506627	0.08	0.058	0.0400896	4	NOLC1
1.39815425409858e-06	0.279837	0.299	0.262	0.0401005	4	PTGES3
1.41733518785113e-06	0.357524	0.247	0.213	0.0406506	4	MAP2K1
1.4652719581803e-06	0.242933	0.379	0.342	0.0420255	4	MBTD1
1.48239179440448e-06	0.461598	0.081	0.059	0.0425165	4	RGP1
1.48467864497437e-06	0.531591	0.094	0.071	0.0425821	4	ANGEL1
1.49779785665113e-06	0.522636	0.066	0.046	0.0429583	4	HIST1H1D
1.53912760442533e-06	0.415016	0.072	0.051	0.0441437	4	AC007681.1
1.55676303843631e-06	0.285751	0.276	0.239	0.0446495	4	AC005562.1
1.56448948679654e-06	0.289485	0.161	0.129	0.0448711	4	RPL19
1.56857257090193e-06	0.94609	0.02	0.01	0.0449882	4	LINC01762
1.5728366336725e-06	0.221545	0.524	0.491	0.0451105	4	FAM135A
1.60496896017859e-06	0.148741	0.769	0.772	0.0460321	4	ZNF638
1.60934802208572e-06	0.245318	0.307	0.267	0.0461577	4	KLHL22
1.61649643921071e-06	0.401941	0.141	0.112	0.0463627	4	AL035458.2
1.62783278379575e-06	0.342854	0.144	0.114	0.0466879	4	SP1
1.64300369166795e-06	0.347386	0.188	0.155	0.047123	4	FAM98B
1.64816668016697e-06	0.292581	0.424	0.392	0.0472711	4	ZNF248
1.6719047571299e-06	0.314754	0.211	0.177	0.0479519	4	LONP1
1.67378118658305e-06	0.23177	0.387	0.347	0.0480057	4	DNAJC10
1.68977393800145e-06	1.18344	0.015	0.007	0.0484644	4	SULT1A2
1.70049661678379e-06	0.325134	0.217	0.183	0.0487719	4	GNPAT
1.70250831037285e-06	0.822992	0.03	0.017	0.0488296	4	PDLIM4
1.71829748472694e-06	0.275337	0.291	0.253	0.0492825	4	NCAN
1.71961022934385e-06	0.326472	0.25	0.215	0.0493201	4	R3HCC1L
1.72310157334425e-06	0.711136	0.04	0.025	0.0494203	4	AP001021.1
1.78146860567841e-06	0.365262	0.121	0.094	0.0510943	4	NDUFAF8
1.85512225731298e-06	0.412851	0.144	0.115	0.0532068	4	TMEM209
1.85574194986362e-06	0.419697	0.143	0.114	0.0532245	4	COL6A2
1.86866314545266e-06	0.35927	0.167	0.136	0.0535951	4	MOGS
1.88299329510133e-06	0.854317	0.031	0.018	0.0540061	4	SLCO6A1
1.92768669199151e-06	0.607577	0.064	0.045	0.055288	4	RGPD8
1.96191559170756e-06	0.453755	0.094	0.07	0.0562697	4	ZNF830
1.98928492163393e-06	0.399723	0.078	0.056	0.0570547	4	TACC3
2.00648263178907e-06	1.1508	0.015	0.007	0.0575479	4	CARD10
2.0099072446192e-06	0.24595	0.212	0.178	0.0576461	4	RPL34
2.01648203928079e-06	0.444168	0.097	0.073	0.0578347	4	FASN
2.01954433318814e-06	0.677575	0.047	0.031	0.0579226	4	ALYREF
2.03803487259847e-06	0.631526	0.054	0.037	0.0584529	4	AC005332.4
2.06423279684375e-06	0.255853	0.323	0.285	0.0592043	4	RO60
2.0656398100246e-06	0.607896	0.054	0.037	0.0592446	4	FAM66B
2.07361588459888e-06	0.330569	0.192	0.159	0.0594734	4	ELF1
2.09135950721899e-06	0.409277	0.147	0.118	0.0599823	4	CUTC
2.11192758054863e-06	0.625956	0.047	0.031	0.0605722	4	RAVER1
2.13388296363107e-06	0.257729	0.306	0.269	0.0612019	4	YBX1
2.14586839026318e-06	0.845568	0.023	0.012	0.0615457	4	STON1-GTF2A1L
2.14991561895899e-06	0.367839	0.17	0.14	0.0616617	4	ZNF92
2.16880634052363e-06	0.262162	0.256	0.219	0.0622035	4	TMEM50B
2.18886837286162e-06	0.321258	0.217	0.183	0.0627789	4	GMCL1
2.18954426434738e-06	0.220802	0.372	0.332	0.0627983	4	NUP54
2.22732670766216e-06	0.575151	0.056	0.038	0.063882	4	LINC02666
2.24041494473295e-06	0.625956	0.046	0.03	0.0642573	4	DDTL
2.2504938343043e-06	0.537614	0.045	0.029	0.0645464	4	CDH17
2.34505306154376e-06	0.45729	0.094	0.07	0.0672585	4	UBQLN4
2.37416685884718e-06	0.560664	0.086	0.064	0.0680935	4	AC007780.1
2.39817981912467e-06	0.292756	0.164	0.133	0.0687822	4	CCDC77
2.43331868259799e-06	0.325938	0.245	0.21	0.06979	4	SELENOI
2.44454116420587e-06	0.462272	0.097	0.073	0.0701119	4	BLOC1S5
2.45265717451859e-06	0.766133	0.03	0.017	0.0703447	4	NUDT1
2.46200305316844e-06	0.244855	0.227	0.191	0.0706127	4	AMER2
2.47964076747052e-06	0.91226	0.023	0.013	0.0711186	4	RIN3
2.52907295602446e-06	0.682224	0.04	0.025	0.0725363	4	PSMG3
2.56884595942578e-06	0.540653	0.072	0.052	0.0736771	4	CCDC15
2.5956678510671e-06	0.202148	0.561	0.538	0.0744463	4	DENND4C
2.60767587716102e-06	0.817878	0.027	0.015	0.0747908	4	AL033530.1
2.64156629610079e-06	0.43573	0.13	0.102	0.0757628	4	CENPO
2.66374942024032e-06	0.447261	0.115	0.089	0.076399	4	BET1
2.69401965609407e-06	1.56558	0.01	0.004	0.0772672	4	AC022915.2
2.77651939197091e-06	0.56728	0.077	0.056	0.0796334	4	TMCC1-AS1
2.79966712777306e-06	0.735259	0.039	0.024	0.0802973	4	NFATC2
2.82098270750261e-06	0.262341	0.455	0.426	0.0809086	4	AC118549.1
2.8223921088447e-06	0.468202	0.082	0.06	0.080949	4	JPH1
2.84990775528826e-06	0.337991	0.162	0.132	0.0817382	4	HADH
2.88993731267282e-06	0.219722	0.28	0.241	0.0828863	4	RHBDL3
2.91058364401765e-06	0.283865	0.402	0.367	0.0834784	4	UMAD1
2.92685368218707e-06	0.270992	0.145	0.115	0.0839451	4	MYO1B
2.93542706302773e-06	0.733871	0.045	0.029	0.084191	4	AC104123.1
2.95012547397197e-06	0.706544	0.052	0.035	0.0846125	4	ZNF395
2.96796475470827e-06	0.453352	0.092	0.069	0.0851242	4	HIST1H1E
2.98312502110961e-06	0.219425	0.31	0.271	0.085559	4	TTC39C
2.98411037951777e-06	0.216157	0.371	0.331	0.0855873	4	ATXN7
2.98607117425143e-06	0.31861	0.186	0.154	0.0856435	4	ESD
3.0028898538662e-06	0.346672	0.06	0.042	0.0861259	4	KIF23
3.01043915989539e-06	0.214613	0.485	0.454	0.0863424	4	VPS13A
3.04428215472884e-06	0.473554	0.095	0.072	0.0873131	4	BX004807.1
3.07466981246391e-06	0.272442	0.27	0.235	0.0881846	4	MCMBP
3.13908267165658e-06	0.260975	0.291	0.254	0.090032	4	CCT6A
3.28203281682668e-06	0.733217	0.034	0.02	0.094132	4	TAGLN2
3.35623375795174e-06	0.448417	0.105	0.08	0.0962601	4	ZFPM1
3.36845345573134e-06	0.532846	0.073	0.053	0.0966106	4	PPRC1
3.40271751096953e-06	0.284523	0.263	0.228	0.0975933	4	MAD1L1
3.41580553657131e-06	0.54868	0.062	0.044	0.0979687	4	ARSK
3.44955492416484e-06	0.24356	0.41	0.373	0.0989367	4	SLF2
3.45651480024405e-06	0.633835	0.048	0.032	0.0991363	4	PIGA
3.50125933645665e-06	0.181689	0.327	0.287	0.10042	4	PTMA
3.51946029373526e-06	0.925009	0.022	0.012	0.100942	4	AL512655.1
3.52258810668816e-06	0.231761	0.416	0.379	0.101031	4	SLTM
3.53962278053094e-06	1.22862	0.013	0.006	0.10152	4	AC063919.1
3.61095477618603e-06	0.521847	0.072	0.052	0.103566	4	DOCK6
3.61759894990558e-06	0.454143	0.122	0.096	0.103756	4	CCDC125
3.64374249130411e-06	0.325561	0.192	0.161	0.104506	4	RAD23A
3.71005956227328e-06	0.312988	0.176	0.144	0.106408	4	SLC16A9
3.77884736103846e-06	0.954188	0.025	0.014	0.108381	4	ASF1B
3.80033935285103e-06	0.245902	0.282	0.245	0.108998	4	LRRC37B
3.83450954791707e-06	0.58755	0.073	0.053	0.109978	4	AC036214.4
3.87762649134424e-06	0.264259	0.265	0.229	0.111214	4	NCOA7
3.91544176724009e-06	0.82747	0.031	0.019	0.112299	4	NLRX1
4.02699558034022e-06	0.349448	0.201	0.17	0.115498	4	PIGK
4.05666627738265e-06	0.211463	0.592	0.569	0.116349	4	KIAA1328
4.08828225315121e-06	0.407571	0.097	0.073	0.117256	4	SPARC
4.1633335932931e-06	0.437555	0.14	0.113	0.119409	4	ZNF75D
4.21640438323134e-06	0.227197	0.54	0.521	0.120931	4	LMBR1
4.23477386996216e-06	0.383871	0.121	0.095	0.121458	4	AADAT
4.23914853588646e-06	0.171317	0.276	0.236	0.121583	4	PCCA-AS1
4.26947517531889e-06	1.39566	0.014	0.006	0.122453	4	SLC40A1
4.33768051965651e-06	0.22423	0.297	0.259	0.124409	4	ST3GAL6
4.35247900593831e-06	0.490572	0.07	0.05	0.124833	4	CEBPB
4.35384827627927e-06	0.391871	0.046	0.03	0.124873	4	TTK
4.37176923498526e-06	1.03744	0.014	0.007	0.125387	4	AL355838.1
4.37445918564111e-06	1.20372	0.014	0.006	0.125464	4	LRAT
4.41974017031807e-06	0.689381	0.039	0.025	0.126763	4	KCNAB3
4.45022298601738e-06	0.357467	0.188	0.156	0.127637	4	PIK3R4
4.48860444558576e-06	0.238008	0.444	0.413	0.128738	4	DDX6
4.49278676394877e-06	0.30982	0.195	0.164	0.128858	4	RPL23
4.49319202884741e-06	0.238424	0.279	0.242	0.128869	4	CNTNAP3B
4.52311074692424e-06	0.270701	0.253	0.218	0.129727	4	RPL14
4.55160867255436e-06	0.379837	0.137	0.11	0.130545	4	ACSM6
4.59370622533191e-06	0.458661	0.058	0.041	0.131752	4	AL354743.2
4.61037952053368e-06	0.309657	0.046	0.03	0.13223	4	LINC02511
4.62628993988253e-06	0.41132	0.108	0.084	0.132687	4	CD58
4.7200987241473e-06	0.301614	0.187	0.155	0.135377	4	AC108159.1
4.72187220974357e-06	1.2012	0.012	0.005	0.135428	4	AC099343.3
4.74418079344507e-06	0.333466	0.166	0.136	0.136068	4	SSX2IP
4.80800807019918e-06	0.594999	0.046	0.03	0.137898	4	CMBL
4.86032928113313e-06	0.395658	0.11	0.085	0.139399	4	KIAA1143
4.94258020495896e-06	1.3451	0.018	0.009	0.141758	4	SLC5A12
4.96952707602679e-06	0.306539	0.255	0.221	0.142531	4	MRPS21
4.98846661676779e-06	0.111488	0.644	0.606	0.143074	4	PDS5B
4.99483470747336e-06	0.266342	0.216	0.183	0.143257	4	TMEM47
5.01352079855774e-06	0.378611	0.131	0.104	0.143793	4	AC080162.1
5.02249862009318e-06	0.412319	0.123	0.097	0.14405	4	ALG1L2
5.08017571926855e-06	0.316222	0.153	0.124	0.145705	4	PLEKHO1
5.12549453227455e-06	1.27715	0.011	0.005	0.147004	4	TRIM6
5.13089553394637e-06	0.486801	0.093	0.07	0.147159	4	RASGEF1C
5.15437636947117e-06	0.499331	0.074	0.054	0.147833	4	AC127502.2
5.16834474343911e-06	0.38254	0.156	0.127	0.148233	4	KLF3
5.19149468785326e-06	0.329181	0.207	0.176	0.148897	4	PHF10
5.24839685867077e-06	0.56409	0.06	0.042	0.150529	4	LINC01355
5.26626441101019e-06	0.295423	0.218	0.186	0.151042	4	ATG13
5.42120088747725e-06	0.224341	0.517	0.491	0.155485	4	UBE2D2
5.4871715961614e-06	0.324918	0.199	0.168	0.157378	4	TSEN15
5.51139306315704e-06	0.219927	0.408	0.372	0.158072	4	CDK5RAP2
5.53433268323188e-06	0.251008	0.27	0.234	0.15873	4	RAD21
5.57395356245424e-06	0.788296	0.027	0.015	0.159867	4	TNFRSF13C
5.57530124320732e-06	0.40138	0.085	0.063	0.159905	4	SLC30A10
5.65392889900368e-06	0.320576	0.204	0.173	0.16216	4	EPM2AIP1
5.67893652029375e-06	0.437284	0.089	0.067	0.162878	4	MAFF
5.71266069962755e-06	0.284316	0.244	0.21	0.163845	4	TPGS2
5.72851064143603e-06	1.12346	0.017	0.009	0.164299	4	AGMO
5.73169945986159e-06	0.304027	0.195	0.163	0.164391	4	PDXK
5.77081481571488e-06	0.490878	0.118	0.093	0.165513	4	AL133259.1
5.77792382400659e-06	0.296151	0.244	0.211	0.165717	4	XPC
5.78133866063725e-06	0.201748	0.456	0.42	0.165815	4	RNF145
5.92669081505287e-06	0.361624	0.139	0.111	0.169983	4	SNX7
5.98770837292052e-06	0.415355	0.103	0.079	0.171733	4	NUDT6
5.99919375573024e-06	0.523119	0.062	0.044	0.172063	4	HMG20B
6.04143979929984e-06	0.257139	0.222	0.188	0.173275	4	ADGRG1
6.08953319402551e-06	0.42478	0.161	0.132	0.174654	4	AL360091.3
6.32194585781163e-06	0.363542	0.136	0.109	0.18132	4	DAB2IP
6.40087985402368e-06	0.302987	0.19	0.159	0.183584	4	TSPAN31
6.48011475432351e-06	0.31891	0.209	0.177	0.185856	4	GTF3C3
6.49105050836512e-06	0.239166	0.382	0.347	0.18617	4	RBBP6
6.71673695519191e-06	0.426647	0.121	0.096	0.192643	4	MCEE
6.88347604441586e-06	0.7446	0.035	0.022	0.197425	4	NSDHL
6.92919710634258e-06	0.326309	0.234	0.202	0.198736	4	TAPT1
7.04956539615546e-06	0.442216	0.087	0.065	0.202189	4	KCNIP3
7.07219441021347e-06	0.296581	0.194	0.162	0.202838	4	RBFA
7.13335705287512e-06	0.372283	0.16	0.131	0.204592	4	AL158152.1
7.18739121089247e-06	0.488616	0.081	0.06	0.206142	4	CLN8
7.28295883053939e-06	0.30798	0.321	0.291	0.208883	4	YARS
7.2935511900806e-06	0.140018	0.824	0.823	0.209186	4	ANKRD17
7.31869345171504e-06	0.119615	0.494	0.447	0.209907	4	LRRN1
7.44563750919105e-06	0.326977	0.261	0.229	0.213548	4	AC004943.2
7.51807131133396e-06	0.25189	0.395	0.363	0.215626	4	PMM2
7.63933241476046e-06	0.392569	0.184	0.155	0.219104	4	CASP8AP2
7.64207081474759e-06	0.32561	0.137	0.11	0.219182	4	MRI1
7.80108618895524e-06	0.560881	0.055	0.038	0.223743	4	S1PR1
7.87255447829986e-06	0.346916	0.116	0.091	0.225793	4	DTYMK
8.12211454874586e-06	0.397619	0.108	0.084	0.23295	4	TIMM10B
8.15896257035691e-06	0.296705	0.212	0.181	0.234007	4	JKAMP
8.17472826996831e-06	0.388916	0.105	0.082	0.234459	4	GRHPR
8.24414563017983e-06	0.485027	0.078	0.058	0.23645	4	ZNF236-DT
8.34908226732236e-06	0.152314	0.128	0.101	0.23946	4	LRRTM3
8.51479487622319e-06	0.504536	0.065	0.047	0.244213	4	SUMO3
8.6817922235016e-06	0.171324	0.271	0.233	0.249002	4	RASSF8
8.6970044664748e-06	0.385842	0.112	0.088	0.249439	4	AC099850.1
8.70089395431337e-06	0.725491	0.03	0.018	0.24955	4	ARL13A
8.77575796833729e-06	0.210694	0.4	0.365	0.251698	4	SFXN1
8.82026690571442e-06	0.307423	0.242	0.209	0.252974	4	ACAD10
8.83142133272214e-06	0.220175	0.385	0.347	0.253294	4	CDC14B
8.85155051273113e-06	0.204509	0.512	0.485	0.253871	4	TRPC1
8.93858587951366e-06	0.275164	0.372	0.339	0.256368	4	ZBED4
9.03537373671787e-06	0.523037	0.042	0.028	0.259144	4	ESPL1
9.05218193139548e-06	0.216847	0.554	0.535	0.259626	4	CDK17
9.19678733179731e-06	0.223731	0.461	0.43	0.263773	4	RBM4
9.21021454651715e-06	0.278224	0.288	0.255	0.264158	4	RAC1
9.25194934379349e-06	1.09252	0.012	0.005	0.265355	4	GACAT3
9.27931286962719e-06	0.707734	0.038	0.024	0.26614	4	SMIM20
9.34990594531241e-06	1.07494	0.014	0.007	0.268165	4	AL627309.4
9.43053090928255e-06	0.458237	0.093	0.071	0.270477	4	ZNF85
9.552060541274e-06	0.22746	0.543	0.528	0.273963	4	AC068282.1
9.55415225343486e-06	0.783411	0.031	0.019	0.274023	4	TMEM220-AS1
9.61351338953897e-06	0.115229	0.751	0.732	0.275725	4	FCHSD2
9.79755710202005e-06	0.303153	0.242	0.21	0.281004	4	DDX55
9.80507384586383e-06	0.513111	0.06	0.043	0.281219	4	SHCBP1
9.82326603221343e-06	0.862699	0.026	0.015	0.281741	4	SLC35D2
9.83646507063956e-06	0.709258	0.033	0.02	0.28212	4	TEDC2
9.97751853406914e-06	0.166178	0.567	0.535	0.286165	4	TRIM24
1.00098584299954e-05	0.345848	0.129	0.103	0.287093	4	U2AF2
1.00648724705826e-05	0.329404	0.157	0.128	0.288671	4	AKR1A1
1.0165512934764e-05	0.790766	0.028	0.017	0.291557	4	AC007952.4
1.0226420608455e-05	0.939814	0.017	0.009	0.293304	4	AC083843.3
1.03677832973059e-05	0.303181	0.221	0.189	0.297358	4	PGGT1B
1.04097731978404e-05	0.275081	0.214	0.182	0.298563	4	SERHL2
1.04590898892089e-05	0.949653	0.021	0.012	0.299977	4	RNFT1-DT
1.05734114158621e-05	0.308968	0.182	0.152	0.303256	4	PNKP
1.09187104489474e-05	0.369538	0.132	0.106	0.31316	4	RHBDD3
1.09701995367688e-05	0.430899	0.042	0.028	0.314636	4	AC123768.5
1.10568050635526e-05	0.190912	0.54	0.51	0.31712	4	AC104041.1
1.1229108402837e-05	0.332273	0.115	0.091	0.322062	4	TMEM63A
1.14206311406738e-05	0.163408	0.583	0.56	0.327555	4	FXR1
1.14780342090265e-05	0.604488	0.054	0.038	0.329201	4	MANEA
1.15896731330847e-05	0.508119	0.072	0.053	0.332403	4	ZNF22
1.16423717301135e-05	0.356812	0.114	0.089	0.333915	4	MDH2
1.16492692437105e-05	0.469859	0.139	0.113	0.334113	4	PCAT1
1.20357169579279e-05	0.620885	0.044	0.029	0.345196	4	TMSB15A
1.2156056797356e-05	0.269224	0.28	0.246	0.348648	4	CA5B
1.22076710410809e-05	0.8385	0.023	0.013	0.350128	4	AL355073.2
1.23214105813872e-05	0.367221	0.155	0.127	0.35339	4	CHAMP1
1.24038293890043e-05	0.213362	0.152	0.124	0.355754	4	PGK1
1.24504100922797e-05	0.509193	0.057	0.04	0.35709	4	CASC8
1.25778593533775e-05	0.893728	0.02	0.011	0.360746	4	METTL27
1.27601106849703e-05	0.254543	0.337	0.304	0.365973	4	RAB8B
1.28529195348801e-05	0.500026	0.064	0.046	0.368635	4	LINC00106
1.30573813724923e-05	0.765178	0.034	0.022	0.374499	4	AC007344.1
1.34689420763442e-05	0.457793	0.104	0.082	0.386303	4	UAP1
1.34819303761735e-05	0.652722	0.042	0.028	0.386675	4	POLR1E
1.35419534805261e-05	0.431113	0.089	0.067	0.388397	4	TRMT2B
1.36642180591203e-05	0.233596	0.344	0.309	0.391903	4	CCDC171
1.37796282515169e-05	0.409798	0.082	0.061	0.395214	4	ASMTL-AS1
1.38609045930684e-05	0.221386	0.432	0.401	0.397545	4	AC068888.1
1.38792576301174e-05	0.471978	0.068	0.05	0.398071	4	RASSF7
1.4016417695844e-05	0.318459	0.221	0.19	0.402005	4	AC027243.3
1.40496583423937e-05	0.366041	0.159	0.131	0.402958	4	TFDP1
1.41367668738572e-05	0.29188	0.42	0.395	0.405457	4	MORF4L2
1.43339164419459e-05	1.0308	0.014	0.007	0.411111	4	MYOZ3
1.4370491990392e-05	0.554571	0.048	0.033	0.41216	4	AC025188.1
1.44517475347515e-05	0.161067	0.62	0.601	0.414491	4	ARL15
1.46206177762804e-05	1.18117	0.014	0.007	0.419334	4	AC027117.2
1.48190955817724e-05	0.458461	0.08	0.06	0.425026	4	PRKD2
1.49071025432347e-05	0.320787	0.301	0.27	0.427551	4	ABHD17B
1.49320225079513e-05	0.336723	0.144	0.117	0.428265	4	PPIB
1.50336271120217e-05	0.216693	0.418	0.384	0.431179	4	KIAA1841
1.50499340509018e-05	1.18759	0.013	0.006	0.431647	4	AL158195.1
1.53126106072241e-05	0.259602	0.258	0.225	0.439181	4	NAF1
1.54970971184977e-05	0.588378	0.038	0.025	0.444472	4	PHACTR2-AS1
1.56547480326618e-05	0.171765	0.603	0.579	0.448994	4	MED13
1.56975095034267e-05	0.282649	0.302	0.27	0.45022	4	NT5C3A
1.57652077370855e-05	0.388795	0.112	0.088	0.452162	4	D2HGDH
1.58692158848051e-05	0.171096	0.688	0.683	0.455145	4	AFF4
1.60634307780524e-05	0.410962	0.117	0.093	0.460715	4	NAT9
1.61924297339091e-05	0.609908	0.045	0.03	0.464415	4	LACTB2
1.62248163494259e-05	0.134141	0.66	0.639	0.465344	4	ELF2
1.62369442398291e-05	0.40247	0.115	0.092	0.465692	4	DND1
1.63171293375373e-05	0.194547	0.477	0.446	0.467992	4	PAPOLA
1.63850889093886e-05	0.564608	0.051	0.035	0.469941	4	TRABD2B
1.6430547461328e-05	0.166862	0.597	0.58	0.471245	4	CUL5
1.64658228148656e-05	0.465633	0.083	0.063	0.472256	4	SCAMP2
1.6530724155748e-05	0.811221	0.021	0.012	0.474118	4	C12orf50
1.69801239722017e-05	1.05634	0.014	0.007	0.487007	4	AC008610.1
1.70664580647183e-05	0.469906	0.072	0.054	0.489483	4	WDR62
1.7095285041086e-05	0.282131	0.24	0.207	0.49031	4	MALT1
1.71350572207327e-05	0.269847	0.238	0.206	0.491451	4	ZCCHC8
1.72643478237282e-05	1.17944	0.011	0.005	0.495159	4	TMPO-AS1
1.7700021491357e-05	0.494711	0.065	0.047	0.507654	4	ILF3-DT
1.8095686436973e-05	0.142728	0.617	0.585	0.519002	4	TLK1
1.81533936060927e-05	0.476359	0.082	0.062	0.520657	4	PAOX
1.81804503921946e-05	0.440579	0.129	0.104	0.521433	4	DEPDC4
1.818501371736e-05	0.205917	0.385	0.35	0.521564	4	SFMBT1
1.84213818078958e-05	0.36801	0.112	0.088	0.528344	4	CRIP2
1.85913374441081e-05	0.352189	0.147	0.121	0.533218	4	ERI1
1.86179592690074e-05	0.715108	0.028	0.017	0.533982	4	LEMD1-AS1
1.86369721538213e-05	0.45364	0.08	0.06	0.534527	4	WDR89
1.86842818218722e-05	0.276999	0.344	0.313	0.535884	4	BTF3L4
1.87855473279029e-05	0.440201	0.11	0.087	0.538788	4	EIF3J-DT
1.88004873171813e-05	0.732138	0.031	0.019	0.539217	4	STN1
1.88539610022563e-05	0.938743	0.019	0.01	0.54075	4	PCDHGC3
1.88650416178476e-05	0.448599	0.079	0.059	0.541068	4	C19orf57
1.91831442113575e-05	0.293288	0.201	0.17	0.550192	4	GPC1
1.93460015355937e-05	0.247952	0.292	0.259	0.554863	4	MT-ND4
1.94407369660119e-05	0.246869	0.422	0.393	0.55758	4	AGO4
1.95251189465226e-05	0.624263	0.044	0.03	0.56	4	AC079742.1
1.97855434494851e-05	0.591234	0.042	0.028	0.567469	4	ZNF511
1.98429106658312e-05	0.482998	0.064	0.047	0.569115	4	AGA
1.99412339797548e-05	0.818601	0.024	0.014	0.571935	4	SH2D7
2.01718167903412e-05	0.302461	0.178	0.149	0.578548	4	PROX1
2.02053170697144e-05	0.255043	0.247	0.214	0.579509	4	SNX19
2.02660574345762e-05	0.559992	0.036	0.023	0.581251	4	USP18
2.02669328062341e-05	0.604582	0.042	0.028	0.581276	4	AP001469.3
2.03506157178195e-05	0.313792	0.211	0.181	0.583676	4	HEATR1
2.03953552253819e-05	0.677606	0.035	0.022	0.584959	4	HIRIP3
2.04117003569507e-05	0.47191	0.073	0.055	0.585428	4	PLEKHA2
2.04908034986127e-05	1.15883	0.011	0.005	0.587697	4	AC104521.1
2.0503962958726e-05	0.312208	0.152	0.125	0.588074	4	DNAJA3
2.05194612541943e-05	0.381452	0.089	0.068	0.588519	4	ADAMTS2
2.07995177506893e-05	1.25983	0.01	0.004	0.596551	4	AC074135.1
2.09497516258884e-05	1.18707	0.01	0.004	0.60086	4	GLI1
2.20921476593332e-05	0.316148	0.153	0.126	0.633625	4	ZNF76
2.23296929743755e-05	0.607476	0.044	0.03	0.640438	4	AL360227.1
2.23382081498856e-05	0.360993	0.111	0.087	0.640682	4	PTBP1
2.24740202580948e-05	0.377457	0.086	0.065	0.644577	4	TRIM28
2.24900717667692e-05	0.291467	0.22	0.189	0.645038	4	ARHGEF2
2.2924833990212e-05	0.132974	0.7	0.671	0.657507	4	PRKN
2.29830756266773e-05	0.240369	0.229	0.197	0.659178	4	SRI
2.30445565653651e-05	0.663799	0.033	0.021	0.660941	4	LINC01560
2.36647964343587e-05	1.05711	0.013	0.006	0.67873	4	AC009682.1
2.46662251306884e-05	0.315985	0.223	0.193	0.707452	4	FAM53B
2.48197427897665e-05	0.353034	0.13	0.105	0.711855	4	B2M
2.49076866716047e-05	0.450969	0.081	0.062	0.714377	4	TIGIT
2.49679092045035e-05	0.263853	0.238	0.206	0.716105	4	DCUN1D5
2.50036107505221e-05	0.363118	0.124	0.1	0.717129	4	CTDSP2
2.51808336309894e-05	0.554371	0.07	0.052	0.722211	4	NSMCE1
2.53016910076453e-05	0.363793	0.148	0.122	0.725678	4	PSMA2
2.64525112945405e-05	0.772797	0.02	0.011	0.758684	4	SLC30A1
2.6595226532402e-05	0.435569	0.086	0.066	0.762778	4	PCK2
2.69754259916938e-05	0.215642	0.43	0.4	0.773682	4	CCNL2
2.72091343413697e-05	0.395343	0.101	0.079	0.780385	4	ZNF418
2.73891185168473e-05	1.1775	0.01	0.005	0.785547	4	C1orf115
2.85143490291054e-05	0.329576	0.202	0.174	0.81782	4	MTRF1L
2.879079670269e-05	1.02917	0.016	0.008	0.825749	4	LINC02826
2.89915592620809e-05	0.125845	0.709	0.684	0.831507	4	ATXN10
2.90337211947156e-05	0.805777	0.021	0.012	0.832716	4	AL592435.1
2.9039894798595e-05	0.263848	0.19	0.16	0.832893	4	HAT1
2.93678975372845e-05	0.196911	0.592	0.577	0.842301	4	SPIN1
2.96751675299712e-05	0.853366	0.02	0.011	0.851113	4	CHAD
2.9985194829877e-05	0.419873	0.092	0.071	0.860005	4	TAF8
3.01177353247717e-05	0.432491	0.178	0.151	0.863807	4	HSPA5
3.01587270332862e-05	0.224775	0.152	0.124	0.864982	4	ZIC2
3.0194865072323e-05	0.86219	0.02	0.012	0.866019	4	GSEC
3.05108518566463e-05	0.241433	0.251	0.218	0.875082	4	SMPD4
3.05547492654705e-05	0.293139	0.19	0.161	0.876341	4	KLF6
3.06110477793366e-05	0.242045	0.282	0.25	0.877955	4	WASF2
3.06594225304856e-05	0.701904	0.038	0.025	0.879343	4	AEN
3.0782171693435e-05	0.18187	0.162	0.133	0.882863	4	PRKX
3.12017763241863e-05	0.665639	0.035	0.022	0.894898	4	AC068722.1
3.17092482011393e-05	0.252359	0.371	0.34	0.909453	4	UQCC1
3.18458203548236e-05	0.339011	0.298	0.269	0.91337	4	AZIN1-AS1
3.21524605598172e-05	0.273542	0.304	0.274	0.922165	4	ANAPC5
3.22689982424804e-05	0.252477	0.245	0.212	0.925507	4	ZC3H18
3.24336828409446e-05	0.884024	0.019	0.01	0.93023	4	AC010883.3
3.37045795378726e-05	0.287226	0.136	0.111	0.966681	4	RPL12
3.43423386163585e-05	0.28239	0.173	0.145	0.984973	4	RRP15
3.43898306323383e-05	0.674015	0.036	0.023	0.986335	4	AC068205.1
3.45114124228173e-05	0.518662	0.042	0.029	0.989822	4	AC009950.1
3.49224759977894e-05	1.03338	0.013	0.007	1	4	AC026333.4
3.51166973560145e-05	0.611518	0.035	0.023	1	4	PSMB9
3.54602763585928e-05	0.386063	0.119	0.096	1	4	SLC26A11
3.5535324659971e-05	0.512574	0.034	0.022	1	4	C21orf91-OT1
3.55496499877525e-05	1.02791	0.017	0.009	1	4	Z83844.2
3.63349981996825e-05	0.217484	0.368	0.335	1	4	UBE2B
3.65650691053345e-05	0.591141	0.037	0.024	1	4	MYRF
3.66078678132298e-05	0.342353	0.254	0.227	1	4	PYGO1
3.66225436378899e-05	0.216232	0.188	0.159	1	4	RPS27
3.66450868918227e-05	0.189485	0.423	0.389	1	4	PABPN1
3.72144977172878e-05	0.290065	0.246	0.215	1	4	MTM1
3.73781748722454e-05	0.306022	0.121	0.097	1	4	EIF2D
3.76378000244166e-05	0.392025	0.122	0.098	1	4	TUBD1
3.82158039038035e-05	0.926887	0.017	0.009	1	4	LCAT
3.87978761907498e-05	0.600255	0.024	0.014	1	4	AL603840.1
3.88485897690976e-05	1.15358	0.012	0.006	1	4	AC008914.1
3.90869171569654e-05	0.254122	0.593	0.584	1	4	ZCCHC7
4.02306209780536e-05	0.214571	0.385	0.352	1	4	PTPN9
4.04539757658928e-05	1.15337	0.015	0.008	1	4	LINC02220
4.04907783078994e-05	0.267204	0.306	0.274	1	4	RHBDD1
4.05499874354453e-05	0.18081	0.505	0.478	1	4	H2AFY
4.12351619924317e-05	0.244844	0.424	0.395	1	4	ACER3
4.14745430226126e-05	0.733938	0.032	0.02	1	4	PIM1
4.21629357523683e-05	0.506417	0.059	0.043	1	4	ASAP1-IT2
4.22791577681596e-05	1.04473	0.019	0.01	1	4	LINC02331
4.26876935979113e-05	0.916084	0.014	0.007	1	4	THEGL
4.29399666422901e-05	0.247933	0.38	0.35	1	4	AHCTF1
4.30648502055117e-05	0.622549	0.043	0.029	1	4	ZNF845
4.32887805862352e-05	0.286422	0.191	0.163	1	4	PPP1CC
4.34665455791554e-05	0.218891	0.285	0.253	1	4	RPL37
4.41800654144931e-05	0.687356	0.023	0.014	1	4	SLC16A13
4.4418610423305e-05	0.662366	0.034	0.022	1	4	HEBP1
4.46666709535635e-05	0.577826	0.034	0.022	1	4	CCN1
4.48028723821855e-05	0.158612	0.65	0.638	1	4	PPP1R12A
4.52185365781416e-05	0.474457	0.047	0.033	1	4	AL157838.1
4.58278320242507e-05	0.480027	0.073	0.055	1	4	PSME1
4.59643950159259e-05	0.29679	0.158	0.132	1	4	ZDHHC6
4.62840678765974e-05	0.457755	0.077	0.059	1	4	PPP1CA
4.67238449178172e-05	0.635233	0.034	0.022	1	4	MRPL12
4.67973687161871e-05	0.22476	0.314	0.281	1	4	SLC38A2
4.72708187704475e-05	0.36761	0.109	0.087	1	4	PRDX3
4.75206511930557e-05	0.196204	0.38	0.347	1	4	SNRNP200
4.77385530686311e-05	0.192374	0.49	0.463	1	4	TMLHE-AS1
4.8110109893034e-05	0.277742	0.276	0.246	1	4	POC1B
4.84858304617414e-05	0.388712	0.125	0.102	1	4	SLBP
4.87584147821414e-05	0.246978	0.143	0.117	1	4	GLUL
4.9988033521735e-05	0.415778	0.092	0.072	1	4	SNHG30
5.03644537469805e-05	1.09822	0.012	0.006	1	4	LINC01290
5.0374662413506e-05	0.425295	0.081	0.062	1	4	WDR54
5.06818480212948e-05	0.407281	0.101	0.079	1	4	SKP2
5.14574174746152e-05	0.226154	0.472	0.505	1	4	TTN
5.15613179541018e-05	0.76056	0.019	0.011	1	4	RASIP1
5.15926017946582e-05	0.180114	0.435	0.404	1	4	ADAM17
5.16493279090311e-05	0.322653	0.118	0.095	1	4	NBPF9
5.20796458312722e-05	0.777217	0.023	0.014	1	4	RECQL4
5.20907535374683e-05	0.412513	0.067	0.05	1	4	AC127526.2
5.23722274583416e-05	0.170174	0.445	0.41	1	4	CIRBP
5.3004724704692e-05	0.925516	0.015	0.008	1	4	AC067773.1
5.35655845841748e-05	0.335196	0.134	0.109	1	4	ACSBG2
5.38036002140609e-05	0.359419	0.14	0.115	1	4	LINC01579
5.40171943632494e-05	0.186138	0.348	0.313	1	4	TTC21B
5.40187067239813e-05	0.353888	0.097	0.076	1	4	SLU7
5.40561114199744e-05	0.346677	0.108	0.086	1	4	RGPD5
5.45634970110394e-05	0.582329	0.037	0.025	1	4	H2AFX
5.4668037925953e-05	0.238752	0.229	0.198	1	4	SF3B2
5.53286998590305e-05	0.152436	0.554	0.527	1	4	RB1
5.62125149202396e-05	0.25456	0.238	0.208	1	4	TTYH3
5.62956297218855e-05	0.384901	0.11	0.089	1	4	ARHGAP19
5.65222224940325e-05	0.654371	0.03	0.019	1	4	ST7-AS1
5.69235870855091e-05	0.196229	0.451	0.424	1	4	PHF20
5.6935127755311e-05	0.305668	0.196	0.168	1	4	MRRF
5.76155351415481e-05	0.972346	0.016	0.009	1	4	LINC01796
5.76645786629793e-05	0.509822	0.054	0.039	1	4	SNHG20
5.79290714980037e-05	0.183067	0.593	0.579	1	4	ZFR
5.82013845060321e-05	0.270643	0.335	0.306	1	4	TEX10
5.87216248348009e-05	0.612445	0.039	0.026	1	4	AC100810.1
5.87990109354289e-05	0.338461	0.125	0.102	1	4	SMYD2
5.91220225222619e-05	0.219573	0.23	0.2	1	4	RPL24
5.91540067217768e-05	0.258129	0.202	0.173	1	4	ZBTB1
5.95122192145705e-05	0.159622	0.514	0.483	1	4	SEC63
6.0373324451566e-05	0.597941	0.043	0.029	1	4	AP001628.1
6.0861182894738e-05	0.644469	0.023	0.014	1	4	LINC01478
6.15361689177963e-05	1.52126	0.013	0.006	1	4	TXLNB
6.22862116702199e-05	1.24129	0.011	0.005	1	4	DERL3
6.23784581510682e-05	0.398585	0.112	0.09	1	4	TLN1
6.25981726317272e-05	0.342366	0.125	0.102	1	4	DCAF13
6.29284677663299e-05	0.397586	0.143	0.119	1	4	AC027097.2
6.45560168814119e-05	0.205563	0.265	0.233	1	4	SLC25A13
6.46688957360837e-05	0.157006	0.662	0.647	1	4	MARK3
6.47725833743403e-05	0.239496	0.232	0.202	1	4	LNPEP
6.5464146446351e-05	0.217923	0.334	0.303	1	4	NUFIP2
6.61906993140069e-05	0.829489	0.01	0.02	1	4	LINC02208
6.6868481279567e-05	0.236081	0.253	0.223	1	4	PSMD7
6.73214999087305e-05	0.840896	0.019	0.011	1	4	MOCS1
6.82666969685084e-05	0.350143	0.16	0.135	1	4	SLC25A40
6.86495715066443e-05	0.729049	0.028	0.017	1	4	PAQR4
6.89460964276173e-05	0.356729	0.115	0.093	1	4	PFDN4
6.93408393498653e-05	0.353695	0.117	0.095	1	4	REXO2
7.17026588579388e-05	0.314305	0.134	0.11	1	4	WDR5
7.25610654243124e-05	0.781713	0.018	0.01	1	4	AL050404.1
7.35004342521296e-05	0.999666	0.017	0.009	1	4	AC002377.1
7.41223151295863e-05	0.315039	0.17	0.144	1	4	TSPAN11
7.43402088195316e-05	0.724734	0.022	0.013	1	4	PPP1R13L
7.53770509314455e-05	0.222328	0.244	0.214	1	4	METTL9
7.56324449734504e-05	0.199139	0.505	0.478	1	4	MPDZ
7.60504678738099e-05	0.176329	0.499	0.473	1	4	ARID1A
7.70910382005677e-05	0.160655	0.576	0.552	1	4	NRDC
7.74293138635965e-05	0.700484	0.029	0.018	1	4	AC092718.2
7.75766552534562e-05	0.288343	0.167	0.141	1	4	NOP56
7.76042032148673e-05	0.23167	0.227	0.197	1	4	GOLIM4
7.79672172044662e-05	1.8041	0.012	0.006	1	4	ALPK2
7.79974399636063e-05	0.182953	0.544	0.524	1	4	POGZ
7.83459177264642e-05	0.23858	0.25	0.22	1	4	DONSON
7.87017602695958e-05	0.373568	0.105	0.084	1	4	FOXM1
7.93757524386763e-05	0.642717	0.032	0.021	1	4	RDH10
8.01760119895869e-05	0.289528	0.217	0.189	1	4	SYCE2
8.10840101535059e-05	0.69178	0.023	0.014	1	4	GPRC5C
8.10903981633234e-05	0.263553	0.344	0.317	1	4	NOL10
8.11644543569421e-05	0.138768	0.541	0.513	1	4	VGLL4
8.12710972347131e-05	0.680403	0.034	0.022	1	4	ACP4
8.19298948878788e-05	0.560861	0.021	0.012	1	4	LINC02307
8.24204245412952e-05	0.479976	0.058	0.042	1	4	AL121989.1
8.34022689312202e-05	0.468239	0.059	0.044	1	4	AC022274.1
8.38149162703462e-05	0.882054	0.02	0.012	1	4	AC002074.2
8.44078678154905e-05	0.1959	0.502	0.481	1	4	MAX
8.4460973689746e-05	0.665922	0.034	0.023	1	4	GPRC5D-AS1
8.50251898903937e-05	0.2392	0.227	0.198	1	4	EMC1
8.54660121954209e-05	0.784103	0.02	0.012	1	4	THEM6
8.58659921064037e-05	0.266708	0.304	0.273	1	4	PZP
8.59695361120273e-05	0.269932	0.343	0.314	1	4	GFPT1
8.68778248300202e-05	0.653862	0.029	0.018	1	4	AL627309.5
8.69534493042404e-05	0.131805	0.38	0.347	1	4	FTH1
8.70812035716922e-05	0.705887	0.024	0.039	1	4	RBM24
8.78653366991885e-05	0.35966	0.108	0.086	1	4	RWDD4
8.85413154720149e-05	0.391215	0.107	0.086	1	4	NDUFA7
8.92366862571538e-05	0.546758	0.039	0.026	1	4	CERNA1
8.93017612527512e-05	0.705157	0.025	0.016	1	4	CDC20B
8.98640073445115e-05	1.10286	0.013	0.007	1	4	AC083906.3
9.01734123257603e-05	0.320891	0.122	0.1	1	4	BTG2
9.12945382675796e-05	0.371932	0.075	0.057	1	4	CNTFR-AS1
9.25832589460958e-05	0.547335	0.176	0.153	1	4	GLRA2
9.28024916103959e-05	0.305058	0.167	0.142	1	4	CUL9
9.29569013755685e-05	0.204002	0.42	0.389	1	4	FAM120B
9.35710207454027e-05	0.342513	0.139	0.116	1	4	PABPC4
9.40317311816685e-05	0.34692	0.12	0.098	1	4	ZNF808
9.43983683586918e-05	0.661145	0.03	0.019	1	4	LINC01162
9.53215254792184e-05	0.115284	0.843	0.848	1	4	BIRC6
9.56512129272171e-05	0.564926	0.049	0.035	1	4	ZDHHC4
9.59099827419671e-05	0.346236	0.129	0.106	1	4	DDX59
9.60307252432273e-05	0.98062	0.013	0.006	1	4	HIST3H2BB
9.60943451695185e-05	0.402808	0.084	0.065	1	4	STYX
9.76594972912988e-05	0.183575	0.5	0.476	1	4	PRPF40A
9.8458933941541e-05	0.262924	0.207	0.179	1	4	TTC23
9.85436535514949e-05	0.303241	0.176	0.149	1	4	TBC1D22B
9.9171338682725e-05	0.415859	0.064	0.048	1	4	LSM2
9.94060751983277e-05	0.212446	0.266	0.236	1	4	CMC1
0.0001004	0.326431	0.126	0.103	1	4	PLEKHH1
0.000101796	0.203828	0.339	0.306	1	4	COX20
0.000102206	0.191105	0.39	0.358	1	4	EIF1B
0.000103217	0.706574	0.027	0.017	1	4	ACOX2
0.000103727	0.424586	0.049	0.035	1	4	AC021205.3
0.000103824	0.239505	0.225	0.196	1	4	DHX35
0.000108061	0.81279	0.019	0.011	1	4	P2RY13
0.000109239	0.286081	0.15	0.125	1	4	DDRGK1
0.000109705	0.219483	0.327	0.295	1	4	GOSR1
0.000109837	0.256642	0.171	0.145	1	4	NIPA2
0.000110902	0.630678	0.033	0.021	1	4	TAP1
0.000111556	0.56526	0.041	0.028	1	4	TELO2
0.000112188	0.354884	0.1	0.08	1	4	DBF4B
0.000112261	0.597527	0.042	0.029	1	4	PRXL2B
0.00011292	0.326837	0.146	0.122	1	4	CCNG1
0.000113381	0.473465	0.048	0.034	1	4	PYROXD2
0.000113532	0.18647	0.156	0.13	1	4	TBC1D4
0.000115588	0.205048	0.327	0.296	1	4	SNW1
0.000117559	0.502807	0.056	0.041	1	4	RASSF3
0.00011772	0.306832	0.124	0.102	1	4	RPS5
0.000118348	0.845269	0.019	0.011	1	4	GPR157
0.000118665	0.322843	0.214	0.188	1	4	AC022540.1
0.000118698	0.81279	0.019	0.011	1	4	AL023806.1
0.000119927	0.344543	0.118	0.096	1	4	NOL8
0.000121002	0.31811	0.148	0.124	1	4	AC138150.1
0.000121402	0.225962	0.365	0.335	1	4	DCP1A
0.000122155	0.602642	0.041	0.029	1	4	LINC01159
0.00012723	0.623667	0.022	0.013	1	4	AL591501.1
0.000127515	0.313399	0.161	0.136	1	4	COX5A
0.000128551	0.445383	0.075	0.058	1	4	CLGN
0.000129086	0.370041	0.099	0.079	1	4	ACTR1B
0.000129161	0.360171	0.114	0.093	1	4	PDK1
0.000129186	0.246154	0.387	0.361	1	4	CEP128
0.000130304	0.220464	0.526	0.507	1	4	ASCC3
0.000130644	0.302105	0.146	0.122	1	4	HSPBAP1
0.000131235	0.233328	0.215	0.187	1	4	RBM12B
0.000131694	0.369075	0.104	0.084	1	4	SLFNL1
0.000132155	0.625956	0.028	0.018	1	4	RFXANK
0.00013265	0.26183	0.202	0.175	1	4	MARCH8
0.000133485	0.394118	0.082	0.063	1	4	SDE2
0.000133565	0.967464	0.018	0.01	1	4	SAMD9
0.000135207	0.200498	0.425	0.396	1	4	TMEM135
0.000137087	0.19594	0.263	0.232	1	4	RPS6KA5
0.000138016	0.239482	0.334	0.306	1	4	ECHDC1
0.000138248	0.801194	0.016	0.009	1	4	SIGLEC10
0.000139503	0.205641	0.405	0.377	1	4	AC107068.2
0.000140022	1.06282	0.012	0.006	1	4	SYDE1
0.000142973	0.157826	0.428	0.395	1	4	CDC73
0.000143768	0.295469	0.16	0.136	1	4	TCTN3
0.000145029	0.357284	0.093	0.074	1	4	DDX39A
0.00014619	0.422221	0.061	0.046	1	4	RCCD1
0.000146436	0.421154	0.109	0.089	1	4	TIPIN
0.000149272	0.2976	0.134	0.111	1	4	SRCAP
0.000149708	0.215724	0.366	0.339	1	4	NUP98
0.000150206	0.496396	0.048	0.034	1	4	TBRG4
0.000150322	0.371132	0.127	0.105	1	4	AP002498.1
0.000151192	0.782075	0.027	0.017	1	4	KLF15
0.000151241	0.275498	0.208	0.181	1	4	EIF4H
0.000151595	0.30288	0.189	0.164	1	4	RTCB
0.000153354	0.238323	0.334	0.306	1	4	CNTRL
0.000153837	0.504288	0.05	0.036	1	4	CRYZ
0.000153862	1.11847	0.011	0.005	1	4	CU634019.5
0.000154295	0.905371	0.031	0.02	1	4	LINC02367
0.000156706	0.341656	0.162	0.137	1	4	HDAC1
0.000156917	0.260959	0.229	0.201	1	4	ODC1
0.000158707	0.25013	0.188	0.161	1	4	PABPC1L
0.000160425	0.257646	0.261	0.233	1	4	ANAPC1
0.00016091	0.170425	0.478	0.45	1	4	OGT
0.000161895	0.369023	0.086	0.068	1	4	PIH1D1
0.000162159	0.126198	0.398	0.364	1	4	MT-CYB
0.000164705	0.334699	0.125	0.103	1	4	CBX6
0.000164782	0.206283	0.281	0.25	1	4	NUMA1
0.00016499	0.241492	0.364	0.336	1	4	STRN
0.00016602	0.540186	0.038	0.026	1	4	DHCR7
0.000167378	0.383983	0.073	0.056	1	4	DHRS12
0.000167751	0.392689	0.095	0.076	1	4	EIF4EBP1
0.000168941	0.145284	0.522	0.495	1	4	EPB41L5
0.000169316	0.765608	0.018	0.011	1	4	LINC00664
0.000169688	0.282089	0.149	0.125	1	4	PLPP5
0.000171165	0.260338	0.198	0.171	1	4	RAB2B
0.000172484	0.186821	0.545	0.528	1	4	ADD1
0.000173575	0.233019	0.209	0.181	1	4	JAM2
0.0001743	0.301076	0.171	0.146	1	4	ASPSCR1
0.000178821	0.105767	0.8	0.805	1	4	ATRX
0.000179215	0.20502	0.305	0.276	1	4	MYSM1
0.00017946	0.250622	0.3	0.272	1	4	PSMD12
0.000181254	0.25377	0.073	0.056	1	4	AL132780.1
0.000181985	0.325499	0.108	0.088	1	4	NDUFS5
0.000184321	0.237849	0.222	0.195	1	4	NBPF15
0.000185212	0.17767	0.459	0.437	1	4	RIMKLB
0.000185217	0.238755	0.265	0.237	1	4	GINM1
0.000186075	0.263136	0.213	0.187	1	4	BRD2
0.000186865	0.173276	0.192	0.165	1	4	RPL32
0.000187076	0.143118	0.681	0.677	1	4	DOCK7
0.000187723	0.357505	0.137	0.115	1	4	CCDC25
0.000190053	0.213472	0.397	0.37	1	4	NDUFAF2
0.000190351	0.267215	0.153	0.129	1	4	EEF2
0.000190592	0.424005	0.039	0.027	1	4	IQGAP3
0.000191204	0.284739	0.187	0.162	1	4	GTF2IRD2B
0.000195704	0.19959	0.295	0.265	1	4	SET
0.000195768	0.137929	0.717	0.707	1	4	ARID4B
0.000195812	0.201996	0.232	0.203	1	4	TPM4
0.000195831	0.219867	0.344	0.315	1	4	EIF4B
0.00019666	0.230314	0.227	0.199	1	4	NUB1
0.000196994	0.148116	0.654	0.645	1	4	ACBD6
0.000197814	0.24317	0.248	0.221	1	4	SIN3A
0.000197913	0.365893	0.15	0.127	1	4	OARD1
0.000200502	0.406701	0.08	0.063	1	4	EPHX1
0.000201225	1.26469	0.011	0.005	1	4	LINC00327
0.000203233	0.423204	0.076	0.059	1	4	EXOSC2
0.000204118	0.17568	0.361	0.33	1	4	RAB30-DT
0.000204511	0.88197	0.013	0.007	1	4	AC093591.2
0.000204987	0.197645	0.248	0.219	1	4	FAM160B1
0.000207099	0.979819	0.015	0.009	1	4	AC099782.2
0.000208911	0.227609	0.347	0.318	1	4	ATP2A2
0.00021099	0.871068	0.01	0.005	1	4	LINC02791
0.000211128	0.470414	0.067	0.051	1	4	VWCE
0.00021135	0.221127	0.164	0.139	1	4	RHOBTB1
0.000212074	0.21792	0.085	0.066	1	4	HRK
0.000212827	0.413693	0.077	0.06	1	4	KDELR1
0.000213056	0.654955	0.03	0.02	1	4	DCHS2
0.000213242	0.318041	0.118	0.097	1	4	POP1
0.000214075	0.942429	0.014	0.007	1	4	TIMP1
0.000216897	0.472751	0.053	0.039	1	4	AC009563.1
0.000221336	0.326773	0.183	0.158	1	4	ASIP
0.000223872	0.177957	0.392	0.362	1	4	RNPC3
0.000224517	0.42851	0.056	0.042	1	4	HSD17B7
0.000227204	0.468647	0.08	0.063	1	4	FAM53B-AS1
0.000228181	0.270036	0.318	0.291	1	4	INSR
0.000230419	0.270814	0.212	0.186	1	4	NDUFV3
0.000231071	0.30477	0.153	0.13	1	4	ZNF426
0.000231702	0.24876	0.19	0.164	1	4	POLI
0.000234982	0.613188	0.024	0.015	1	4	Z99756.1
0.000234989	0.340902	0.094	0.075	1	4	AL161430.1
0.000235772	0.214572	0.352	0.325	1	4	NDUFS4
0.000236054	1.00738	0.011	0.005	1	4	LEMD1-DT
0.000236093	0.593289	0.036	0.025	1	4	CBR3
0.000236519	0.372954	0.128	0.106	1	4	KLRG1
0.000236909	0.219762	0.366	0.338	1	4	STAT5B
0.000238143	0.292244	0.15	0.127	1	4	TRIOBP
0.000239684	0.562453	0.033	0.022	1	4	DAXX
0.000241313	0.276568	0.106	0.085	1	4	STARD4
0.000241877	0.252356	0.225	0.198	1	4	UQCRFS1
0.000242499	0.795881	0.019	0.011	1	4	JAK3
0.000252339	0.292577	0.151	0.128	1	4	KHSRP
0.000253294	0.949251	0.013	0.007	1	4	SLC9A9-AS1
0.000253783	0.46951	0.063	0.048	1	4	PYGL
0.000254598	0.409961	0.071	0.055	1	4	ZNF444
0.000256455	0.95353	0.01	0.005	1	4	PMAIP1
0.000257796	0.63125	0.029	0.019	1	4	AC242988.2
0.000259165	0.375443	0.121	0.101	1	4	RAB27A
0.000264201	0.226171	0.262	0.234	1	4	NMT1
0.000264964	0.129489	0.386	0.354	1	4	TOM1L1
0.000266772	0.204443	0.514	0.495	1	4	KPNA1
0.000267239	0.42764	0.054	0.04	1	4	RRP1
0.000272924	0.201903	0.199	0.173	1	4	CROCC
0.000273925	0.203224	0.331	0.302	1	4	IST1
0.00027959	0.137735	0.633	0.615	1	4	MYH10
0.000281328	0.34019	0.14	0.118	1	4	SP4
0.000285539	0.520971	0.058	0.043	1	4	SNHG31
0.000286204	0.368787	0.127	0.106	1	4	SNU13
0.000288339	0.96094	0.012	0.006	1	4	E2F3-IT1
0.000295567	0.230217	0.217	0.19	1	4	HMGCR
0.000297962	0.146512	0.503	0.475	1	4	UBA6
0.000298436	0.204045	0.371	0.342	1	4	SMARCA1
0.000298887	0.272319	0.166	0.142	1	4	ALKBH1
0.000301497	1.18882	0.017	0.01	1	4	CRYAB
0.000302799	0.156807	0.648	0.643	1	4	SPPL3
0.000304773	0.578102	0.187	0.163	1	4	PDLIM3
0.000309711	0.484759	0.06	0.046	1	4	NCR3LG1
0.000313274	0.402694	0.074	0.058	1	4	ZNF671
0.00031332	0.225266	0.315	0.288	1	4	DNMT3A
0.00031369	0.383664	0.042	0.03	1	4	AURKB
0.000315927	0.327379	0.112	0.092	1	4	IER3IP1
0.000317088	0.257065	0.2	0.175	1	4	GANAB
0.000318912	1.06549	0.01	0.005	1	4	AC023024.1
0.000322416	0.503965	0.038	0.027	1	4	MID1IP1
0.000323463	0.267954	0.172	0.148	1	4	SRSF6
0.000325239	0.275083	0.145	0.122	1	4	MRPL32
0.000327029	0.355515	0.11	0.09	1	4	CFL2
0.000327934	0.302703	0.194	0.17	1	4	TTF1
0.000328308	0.427052	0.07	0.054	1	4	SPTY2D1OS
0.000344455	0.238439	0.148	0.126	1	4	RPS13
0.000345819	1.21092	0.011	0.005	1	4	AC253572.2
0.000345946	0.217533	0.254	0.227	1	4	AC090577.1
0.000347339	0.22675	0.285	0.257	1	4	POT1
0.000347704	0.852726	0.016	0.009	1	4	OR8D1
0.000348012	0.275687	0.211	0.186	1	4	YPEL1
0.000350381	0.29544	0.176	0.152	1	4	FPGT
0.000350664	0.460147	0.058	0.044	1	4	CCHCR1
0.000351367	0.235902	0.366	0.341	1	4	INTS12
0.000351999	0.23801	0.216	0.191	1	4	AL157938.3
0.000357941	0.516331	0.036	0.025	1	4	SERPINH1
0.000359504	0.397573	0.066	0.051	1	4	OGFOD3
0.000370407	0.21288	0.146	0.123	1	4	CRYBG3
0.000373725	0.416324	0.084	0.067	1	4	PC
0.000375498	0.586427	0.02	0.012	1	4	C6
0.000377243	0.255441	0.165	0.141	1	4	AC110023.1
0.000378668	0.34738	0.077	0.06	1	4	AP003110.1
0.000379437	0.226009	0.255	0.228	1	4	EZH1
0.000385194	0.194737	0.352	0.324	1	4	QRICH1
0.000385305	0.402955	0.263	0.241	1	4	AL157778.1
0.00038604	0.25573	0.292	0.266	1	4	AP3S2
0.000386726	0.27496	0.226	0.2	1	4	AC090644.1
0.000388957	0.307341	0.209	0.185	1	4	XRCC4
0.000389125	0.429098	0.052	0.038	1	4	AL157827.2
0.000392603	0.406658	0.063	0.049	1	4	ARPIN
0.00039283	0.226469	0.511	0.495	1	4	GNAS
0.000398485	0.479277	0.058	0.044	1	4	IMP4
0.000403229	0.251257	0.246	0.221	1	4	RNF157
0.000415257	0.434127	0.058	0.044	1	4	ECHS1
0.000429687	0.269335	0.162	0.138	1	4	LGALS8
0.000433578	0.253623	0.199	0.174	1	4	GSR
0.000433976	0.467954	0.046	0.034	1	4	BMP1
0.000433985	0.550256	0.032	0.022	1	4	AP002478.1
0.00043579	0.204218	0.298	0.27	1	4	API5
0.000444405	0.24199	0.122	0.101	1	4	CLDN18
0.000447865	0.489863	0.047	0.035	1	4	ACSF2
0.000449334	0.311338	0.082	0.065	1	4	LINC01237
0.000450119	0.42538	0.077	0.061	1	4	SNHG16
0.000450681	0.237372	0.212	0.186	1	4	NUDT21
0.000452595	0.152056	0.373	0.341	1	4	ETV6
0.000462544	0.927464	0.012	0.006	1	4	DEPDC7
0.000468382	0.275629	0.173	0.15	1	4	ATG16L2
0.000468619	0.600054	0.03	0.02	1	4	TEX30
0.000468662	0.365996	0.088	0.071	1	4	ANKRD40
0.000471735	0.373106	0.048	0.036	1	4	AC020930.1
0.000474412	0.338906	0.146	0.125	1	4	PRCP
0.000481006	0.357388	0.102	0.084	1	4	PNRC1
0.000481231	0.149358	0.465	0.434	1	4	CAMKMT
0.00048648	0.464954	0.138	0.164	1	4	NEB
0.000486725	0.13792	0.464	0.434	1	4	AAMDC
0.000489689	0.846644	0.015	0.008	1	4	AC097634.1
0.000491047	0.146166	0.598	0.585	1	4	XRN1
0.000494017	0.270475	0.185	0.162	1	4	ZBTB25
0.000494192	0.296938	0.118	0.098	1	4	APCDD1
0.000495385	0.360633	0.105	0.086	1	4	TCFL5
0.000506682	0.302506	0.185	0.162	1	4	AP002495.1
0.000512554	0.24729	0.207	0.182	1	4	PSMB2
0.000513193	0.256068	0.245	0.218	1	4	SLC2A13
0.000514856	0.608254	0.024	0.015	1	4	BST2
0.000515524	0.217281	0.27	0.244	1	4	ORC5
0.000515819	0.266708	0.188	0.164	1	4	GIGYF1
0.000519156	0.143484	0.072	0.057	1	4	COL21A1
0.000527855	0.265905	0.175	0.152	1	4	TRIM16
0.000531329	0.184069	0.476	0.458	1	4	FAM193A
0.000535849	0.30291	0.143	0.122	1	4	C2orf27A
0.00054335	0.273528	0.167	0.144	1	4	DRAM2
0.000554131	0.586829	0.031	0.021	1	4	UBXN7-AS1
0.000555673	0.154838	0.657	0.654	1	4	MON2
0.000558487	0.253885	0.217	0.192	1	4	GCN1
0.00055978	0.855823	0.014	0.008	1	4	RNASEH2A
0.000565523	0.781713	0.018	0.011	1	4	AL109809.5
0.000573805	0.393412	0.079	0.062	1	4	ALDH6A1
0.000576293	0.392693	0.055	0.042	1	4	CLIC1
0.000576402	0.324764	0.098	0.08	1	4	CNDP2
0.000584018	0.178449	0.54	0.526	1	4	UBE2D3
0.000593741	0.499043	0.052	0.039	1	4	DEFB131B
0.000598906	0.413905	0.078	0.062	1	4	CCDC58
0.000613609	0.249995	0.293	0.268	1	4	WASHC4
0.000613687	0.204323	0.398	0.374	1	4	CAPZA1
0.000617633	0.321661	0.134	0.113	1	4	CBWD2
0.000618634	0.263961	0.192	0.168	1	4	PFKFB3
0.00062187	0.213726	0.362	0.337	1	4	HIVEP1
0.000630434	0.27955	0.146	0.124	1	4	ZMPSTE24
0.000646418	0.537636	0.038	0.027	1	4	AL136038.5
0.000647968	0.338857	0.096	0.079	1	4	PANK1
0.000650871	0.20253	0.433	0.407	1	4	AZIN1
0.000652977	1.09544	0.011	0.006	1	4	AP001178.2
0.000663514	0.572458	0.022	0.014	1	4	LINC01339
0.000668611	0.263342	0.172	0.15	1	4	IFNAR2
0.000670481	0.346319	0.093	0.075	1	4	INTS14
0.000679098	0.255458	0.198	0.174	1	4	AL020995.1
0.000679995	0.356769	0.078	0.062	1	4	ZNF497
0.000680843	0.313426	0.097	0.079	1	4	KAT2A
0.000681413	0.276988	0.095	0.078	1	4	PJA1
0.000682278	0.19645	0.286	0.259	1	4	NADK2
0.000683572	0.206912	0.441	0.422	1	4	NAA35
0.000695668	0.633396	0.038	0.027	1	4	NAALADL2-AS2
0.000699414	0.721771	0.021	0.013	1	4	LINC00491
0.000700822	0.178575	0.58	0.566	1	4	FBXL20
0.000715315	0.86803	0.022	0.014	1	4	MROH7
0.000715458	0.336449	0.099	0.082	1	4	PEX10
0.000721374	0.168417	0.399	0.372	1	4	PSMD14
0.000721498	0.927464	0.012	0.007	1	4	MARVELD1
0.000722494	0.250446	0.206	0.182	1	4	ALG5
0.000723494	0.597941	0.031	0.022	1	4	DOC2A
0.000734771	0.231625	0.227	0.203	1	4	EVA1C
0.000737461	0.242319	0.178	0.155	1	4	PSMB1
0.000743744	0.298803	0.089	0.072	1	4	HIST1H4C
0.000746653	0.3227	0.117	0.098	1	4	SFXN4
0.00074813	0.262291	0.166	0.144	1	4	RBIS
0.000748505	0.388033	0.061	0.047	1	4	LINC00391
0.000756881	0.168234	0.52	0.499	1	4	NEMF
0.000758674	0.170221	0.735	0.748	1	4	JAKMIP2
0.000767312	0.604582	0.036	0.026	1	4	NAALADL2-AS3
0.000768338	0.424858	0.032	0.022	1	4	LINC01807
0.000770416	0.162637	0.444	0.416	1	4	MTREX
0.000776575	0.577746	0.033	0.023	1	4	MAPK12
0.000779441	0.302502	0.146	0.125	1	4	AP000487.1
0.000782518	0.230102	0.246	0.221	1	4	PAXBP1-AS1
0.000794742	0.176406	0.432	0.408	1	4	MGA
0.000800827	0.356532	0.155	0.134	1	4	KCNIP2-AS1
0.000807697	0.171378	0.392	0.369	1	4	HSPD1
0.00082371	0.206635	0.267	0.241	1	4	SUMO2
0.000825468	0.405626	0.062	0.048	1	4	TUT1
0.00082606	0.265738	0.141	0.121	1	4	TSR1
0.000831232	0.97529	0.01	0.005	1	4	AC138393.3
0.000835894	0.314656	0.126	0.107	1	4	AL357507.1
0.000836667	0.183302	0.406	0.381	1	4	RSBN1L
0.000844326	0.308901	0.149	0.128	1	4	MDC1
0.000848908	0.911951	0.015	0.009	1	4	IGF1
0.000853794	0.356372	0.072	0.057	1	4	F2R
0.000860136	0.31857	0.101	0.084	1	4	SERPINB6
0.000865856	0.147576	0.408	0.379	1	4	AGO2
0.000878539	0.708418	0.02	0.013	1	4	LINC01359
0.000889954	0.309602	0.109	0.09	1	4	CEP85
0.000896996	0.238234	0.278	0.253	1	4	MED17
0.000906257	0.382142	0.061	0.047	1	4	TRIM45
0.000908951	0.266556	0.201	0.178	1	4	PYGB
0.000909058	0.487373	0.025	0.017	1	4	AC093912.1
0.000916957	0.332084	0.082	0.066	1	4	MTIF2
0.000924703	0.616108	0.024	0.016	1	4	BYSL
0.000931715	0.151319	0.331	0.302	1	4	VIRMA
0.000935863	0.296848	0.132	0.112	1	4	AC018628.2
0.000952475	0.535047	0.027	0.018	1	4	AC027097.1
0.000956008	0.386036	0.06	0.046	1	4	CENPX
0.00095895	0.361468	0.061	0.047	1	4	BLVRB
0.000975442	0.327022	0.095	0.078	1	4	SPATA5L1
0.000979276	0.228633	0.103	0.085	1	4	MTRNR2L12
0.000979577	0.274015	0.102	0.084	1	4	FKRP
0.000981211	3.16891	0.029	0.02	1	4	MYH3
0.000987889	0.329253	0.093	0.076	1	4	TMEM80
0.000988602	0.183122	0.296	0.269	1	4	TTC21B-AS1
0.000999473	0.214493	0.494	0.483	1	4	GPR173
0.00101839	0.465147	0.045	0.033	1	4	AC007881.4
0.00102484	0.210578	0.288	0.263	1	4	SEC22C
0.00103741	0.304555	0.145	0.125	1	4	ITGB5
0.0010411	0.337319	0.112	0.094	1	4	P4HB
0.00104205	0.443302	0.048	0.036	1	4	TLCD4
0.00104339	0.242717	0.221	0.198	1	4	RPAP3
0.00104945	0.382479	0.076	0.061	1	4	UGDH
0.00105294	0.720348	0.015	0.009	1	4	TRIM34
0.00106886	0.163522	0.234	0.208	1	4	LIG3
0.00107787	0.228476	0.197	0.174	1	4	HNRNPF
0.00109508	0.139063	0.474	0.446	1	4	SERP1
0.00110019	0.21536	0.34	0.316	1	4	TRAF3IP2
0.00110287	0.504257	0.029	0.02	1	4	EMP3
0.00110762	0.368034	0.067	0.053	1	4	PFN1
0.00111431	0.308926	0.135	0.115	1	4	MAIP1
0.0011197	0.276729	0.151	0.131	1	4	NIPA1
0.00112289	0.289839	0.106	0.088	1	4	AC021752.1
0.00113259	0.157098	0.356	0.33	1	4	LRCH2
0.00113503	0.668247	0.023	0.016	1	4	AL121820.3
0.00114767	0.234775	0.09	0.073	1	4	TICRR
0.00114802	0.424858	0.05	0.038	1	4	NUDT22
0.00116447	0.785612	0.011	0.006	1	4	ITGB4
0.00117503	0.468772	0.044	0.033	1	4	TBL2
0.00117872	0.305085	0.132	0.113	1	4	AC104162.2
0.00117919	0.341558	0.083	0.067	1	4	LINC02693
0.00118086	0.224392	0.187	0.164	1	4	CCZ1
0.00118238	0.193071	0.464	0.447	1	4	NUP58
0.00119017	0.270092	0.166	0.145	1	4	DESI2
0.00119197	0.982099	0.01	0.005	1	4	EML3
0.00119639	0.659676	0.023	0.015	1	4	AC108721.2
0.00120453	0.293151	0.145	0.125	1	4	Z93930.2
0.00120595	0.541971	0.035	0.025	1	4	AC093249.2
0.00120668	0.264499	0.157	0.136	1	4	AC093157.1
0.00120939	0.162874	0.276	0.25	1	4	AC119150.1
0.00123258	0.338176	0.072	0.058	1	4	SHC1
0.00124182	0.183487	0.298	0.272	1	4	EIF3M
0.0012439	0.174653	0.163	0.142	1	4	CHSY3
0.00124985	0.302584	0.097	0.08	1	4	AC046130.1
0.00125703	0.22807	0.162	0.141	1	4	RPS20
0.00126961	0.396001	0.087	0.071	1	4	SMIM19
0.00127015	0.873477	0.01	0.006	1	4	LINC00691
0.00127642	0.389488	0.064	0.05	1	4	NUP62
0.00128153	0.690254	0.019	0.012	1	4	RASEF
0.00128895	0.378165	0.059	0.046	1	4	BCKDHA
0.00129413	0.324419	0.073	0.058	1	4	LAMTOR5
0.00129638	0.151428	0.515	0.497	1	4	RNF216
0.00130212	0.633861	0.02	0.013	1	4	PTRHD1
0.00131264	0.267588	0.213	0.191	1	4	TTI2
0.00131282	0.30343	0.098	0.081	1	4	AC009060.1
0.0013132	0.313662	0.161	0.14	1	4	UTP20
0.00131705	0.278245	0.123	0.104	1	4	MMUT
0.00133329	0.602964	0.026	0.018	1	4	SPAG5
0.00133952	0.199811	0.297	0.272	1	4	TMX3
0.00134043	0.275191	0.138	0.118	1	4	NOL11
0.00135893	0.748575	0.015	0.009	1	4	AC004994.1
0.00136273	0.128006	0.166	0.143	1	4	BCAN
0.00136525	0.172612	0.329	0.303	1	4	YIPF4
0.00137477	0.361964	0.089	0.073	1	4	LPAR2
0.001376	0.348711	0.141	0.122	1	4	C3orf14
0.00139191	0.24946	0.199	0.177	1	4	CARD8
0.00139457	0.4223	0.049	0.037	1	4	ZNF879
0.00140003	0.433986	0.055	0.042	1	4	AC104984.5
0.00140207	0.574817	0.022	0.014	1	4	AC092598.1
0.00140535	0.547953	0.027	0.019	1	4	MANEA-DT
0.00141218	0.505131	0.041	0.03	1	4	STK17B
0.0014125	0.914677	0.01	0.006	1	4	AC103591.3
0.00141625	0.606738	0.028	0.019	1	4	POLRMT
0.00141935	0.163575	0.519	0.5	1	4	FAM13B
0.00142629	0.597224	0.019	0.012	1	4	AC122719.3
0.00142855	0.232762	0.164	0.143	1	4	PLXNB1
0.00143235	0.203265	0.181	0.158	1	4	UFSP2
0.00144106	0.119743	0.503	0.481	1	4	TUBB2B
0.00144593	0.147525	0.587	0.572	1	4	KDM1A
0.00144782	0.212058	0.253	0.229	1	4	PBX4
0.00145092	0.304027	0.087	0.071	1	4	GABPB1-IT1
0.0014513	0.386067	0.084	0.068	1	4	AL137779.2
0.00145486	0.78711	0.013	0.008	1	4	AC010680.3
0.00145549	0.150539	0.554	0.544	1	4	KIAA0232
0.00145692	0.748812	0.016	0.01	1	4	COL9A2
0.00145714	0.229038	0.181	0.158	1	4	AL353697.1
0.00146076	0.141889	0.396	0.369	1	4	TMEM161B
0.00146327	0.366265	0.073	0.058	1	4	BRI3BP
0.00146622	0.420301	0.05	0.038	1	4	NOP10
0.00147719	0.760257	0.015	0.009	1	4	AC016773.1
0.00147956	0.457201	0.044	0.033	1	4	ZBTB39
0.00148099	0.28872	0.122	0.104	1	4	UBE2J2
0.00149676	0.270657	0.246	0.224	1	4	AC018797.3
0.00149874	0.188456	0.204	0.18	1	4	RPL31
0.0015026	0.249367	0.114	0.096	1	4	AC020913.1
0.00150324	0.310798	0.093	0.077	1	4	GPR18
0.00150449	0.509401	0.033	0.024	1	4	MRPL54
0.00150645	0.475241	0.037	0.027	1	4	SLC2A8
0.0015093	0.197999	0.12	0.101	1	4	PLCXD1
0.00152733	0.15275	0.482	0.46	1	4	USP48
0.00153498	0.318139	0.111	0.094	1	4	ZNF384
0.00153589	0.230458	0.241	0.217	1	4	PACRGL
0.00154388	0.772345	0.012	0.007	1	4	CXCR6
0.00155268	0.275191	0.178	0.157	1	4	RPL4
0.00156689	0.334425	0.081	0.066	1	4	CBWD3
0.00157064	0.618901	0.03	0.021	1	4	CLDN4
0.00157606	0.681451	0.016	0.01	1	4	ENPP1
0.00160494	0.203783	0.238	0.214	1	4	FNTA
0.00160686	0.222523	0.284	0.261	1	4	EIF4A2
0.00160969	0.223023	0.214	0.192	1	4	NUP188
0.00161102	0.250894	0.147	0.127	1	4	CKLF
0.00161106	0.199863	0.209	0.186	1	4	KRR1
0.00161631	0.355866	0.07	0.056	1	4	TTC31
0.00162647	0.207491	0.236	0.212	1	4	IKBKB
0.00162991	0.833949	0.012	0.007	1	4	SELENBP1
0.00163263	0.391331	0.049	0.037	1	4	AL079343.1
0.001636	0.222347	0.242	0.219	1	4	SPRY4-AS1
0.00164485	0.324419	0.06	0.047	1	4	FBLIM1
0.00165977	0.501046	0.04	0.03	1	4	FANCE
0.00166841	0.397331	0.053	0.041	1	4	MTA2
0.00167048	0.300999	0.104	0.087	1	4	LAP3
0.00167362	0.454969	0.047	0.035	1	4	SGF29
0.00167702	1.00928	0.011	0.006	1	4	MBNL1-AS1
0.00168704	0.558017	0.039	0.029	1	4	DIRC3
0.00168746	0.308362	0.118	0.101	1	4	DHX33
0.00169798	0.236271	0.187	0.165	1	4	PARD6G
0.00170173	0.510478	0.027	0.018	1	4	AP001025.1
0.00170701	0.17411	0.329	0.305	1	4	AKAP10
0.00171575	0.253786	0.148	0.128	1	4	TRIR
0.00171703	0.259475	0.13	0.111	1	4	CCS
0.00172563	0.620622	0.028	0.019	1	4	DNASE1L1
0.00172704	0.29464	0.1	0.083	1	4	SNAPC1
0.00173156	1.44673	0.01	0.006	1	4	AP000331.1
0.00175664	0.295681	0.145	0.126	1	4	GNG7
0.00176217	0.3466	0.108	0.091	1	4	ZNF354C
0.00179019	0.60918	0.018	0.012	1	4	IL5
0.00179164	0.696956	0.018	0.012	1	4	ARSE
0.00180119	0.331899	0.097	0.08	1	4	MIS12
0.00182717	0.182879	0.396	0.373	1	4	EPC2
0.00183142	0.777959	0.021	0.014	1	4	AC104850.2
0.0018484	0.339043	0.079	0.064	1	4	RFT1
0.00186508	0.1737	0.122	0.103	1	4	MLC1
0.00187003	0.196789	0.275	0.251	1	4	UBE2V1
0.00188035	0.347971	0.081	0.066	1	4	AC105339.3
0.00189073	0.262591	0.131	0.112	1	4	ANKS6
0.00189129	0.944132	0.01	0.005	1	4	PLP2
0.00189425	0.292174	0.092	0.076	1	4	CBR1
0.00189597	0.349078	0.121	0.103	1	4	MTPAP
0.00190547	0.57512	0.025	0.017	1	4	ZSCAN1
0.00192533	0.157024	0.225	0.201	1	4	RPS28
0.00193187	0.147813	0.378	0.352	1	4	WDR27
0.00194033	0.201624	0.222	0.199	1	4	KDSR
0.00194447	0.458071	0.042	0.031	1	4	AHCY
0.00195912	0.158654	0.305	0.28	1	4	PRPF8
0.00198027	0.86219	0.01	0.006	1	4	TMEM54
0.00198044	0.234615	0.13	0.111	1	4	MIER3
0.00198963	0.43077	0.042	0.031	1	4	AC074117.1
0.00199378	0.235326	0.173	0.152	1	4	POLR3C
0.00200174	0.240462	0.133	0.114	1	4	KRCC1
0.00200399	0.202664	0.363	0.34	1	4	ABHD18
0.00201747	0.547953	0.027	0.019	1	4	FBXO4
0.0020204	0.409899	0.051	0.039	1	4	TGDS
0.00202774	0.607577	0.024	0.017	1	4	AL138895.1
0.00203646	0.231286	0.158	0.138	1	4	LSM7
0.00205399	0.479659	0.037	0.027	1	4	PSMD6-AS1
0.00207109	0.540824	0.026	0.018	1	4	LNCTAM34A
0.00208507	0.185447	0.296	0.271	1	4	IFRD1
0.0020863	0.267282	0.139	0.12	1	4	SLC25A6
0.00208964	0.710348	0.014	0.009	1	4	CASQ1
0.00209546	0.342356	0.056	0.043	1	4	SGK2
0.00210621	0.369838	0.05	0.038	1	4	KHNYN
0.00213358	0.232512	0.147	0.127	1	4	EDEM1
0.00214206	0.708418	0.017	0.011	1	4	GCH1
0.00215743	0.464801	0.02	0.013	1	4	LINC01707
0.00216716	0.194082	0.086	0.071	1	4	OVCH1-AS1
0.0021723	0.354122	0.054	0.042	1	4	SNHG25
0.00217709	0.309928	0.114	0.097	1	4	KCNMB3
0.00219365	0.205843	0.199	0.177	1	4	SAP30BP
0.00220454	0.370729	0.067	0.053	1	4	RNASEH2C
0.00221678	0.208725	0.341	0.32	1	4	RPA3
0.00222263	0.226135	0.197	0.176	1	4	MCL1
0.00222898	0.239097	0.173	0.152	1	4	CWC25
0.00224289	0.22707	0.405	0.389	1	4	UBAP1
0.00224643	0.21946	0.148	0.129	1	4	PPIE
0.00224818	0.446169	0.034	0.024	1	4	CKS2
0.00225046	0.208823	0.24	0.217	1	4	SLC11A2
0.0022659	0.871608	0.011	0.006	1	4	AL021878.2
0.00232562	0.253315	0.205	0.184	1	4	APH1B
0.0023269	0.145254	0.575	0.57	1	4	UBE2R2
0.00234678	0.495681	0.032	0.023	1	4	NECAB3
0.00234806	0.208573	0.248	0.225	1	4	EPRS
0.00237891	0.253072	0.111	0.094	1	4	AP003071.2
0.00237959	0.368192	0.076	0.062	1	4	PALB2
0.002382	0.365213	0.054	0.042	1	4	TCEAL7
0.00241113	0.187339	0.213	0.191	1	4	AC009716.1
0.00242358	0.631832	0.033	0.024	1	4	CSTF3-DT
0.0024321	0.593534	0.03	0.022	1	4	AC099344.3
0.00243238	0.914677	0.01	0.006	1	4	AL132986.1
0.00244237	0.257216	0.127	0.109	1	4	AF127577.2
0.00244436	0.669545	0.018	0.011	1	4	RPRM
0.00244544	0.236533	0.197	0.176	1	4	AC139887.2
0.00244655	0.157879	0.416	0.393	1	4	PCBP2
0.00245527	0.213544	0.16	0.14	1	4	CEP120
0.00245528	0.307005	0.087	0.072	1	4	TRMT1
0.00245616	0.298974	0.078	0.063	1	4	HMGCL
0.00246806	0.679849	0.016	0.01	1	4	AC010186.3
0.0024821	0.15544	0.571	0.561	1	4	FBXW11
0.00249475	0.395052	0.054	0.042	1	4	AC005632.3
0.002498	0.656329	0.02	0.013	1	4	ALDH16A1
0.00249999	0.488452	0.031	0.022	1	4	FDXR
0.00254067	0.879404	0.01	0.005	1	4	AC025423.1
0.00255274	0.274529	0.089	0.073	1	4	BRIX1
0.00256035	0.246454	0.126	0.108	1	4	PKN1
0.00256402	0.49064	0.03	0.021	1	4	ADGRF3
0.00258143	0.262757	0.13	0.111	1	4	GTPBP3
0.00263214	0.728855	0.015	0.009	1	4	AL590438.1
0.00265358	0.214049	0.273	0.251	1	4	SSB
0.00266208	0.78093	0.012	0.007	1	4	RARG
0.00266321	0.156919	0.334	0.308	1	4	FAM217A
0.00267049	0.206665	0.331	0.309	1	4	ATG14
0.0026712	0.257822	0.076	0.061	1	4	MYH11
0.00270596	0.228804	0.176	0.155	1	4	NPAT
0.00274549	0.228052	0.212	0.19	1	4	PIP4K2A
0.00274962	0.254229	0.158	0.139	1	4	EIF4EBP2
0.00277587	0.350802	0.036	0.049	1	4	EYA4
0.00280553	0.374417	0.052	0.041	1	4	SLC4A2
0.00281389	0.70086	0.015	0.009	1	4	LINC00492
0.00286509	0.7572	0.014	0.009	1	4	FBXO48
0.00290019	0.625956	0.017	0.011	1	4	TK1
0.00294431	0.224837	0.195	0.174	1	4	ABCE1
0.00295997	0.290457	0.083	0.068	1	4	CSTF2
0.00297828	0.202677	0.18	0.159	1	4	EXTL2
0.0029811	0.179262	0.383	0.365	1	4	WAPL
0.00298653	0.274129	0.097	0.081	1	4	SNHG17
0.00300604	0.1315	0.628	0.622	1	4	CUL3
0.00300647	0.250178	0.204	0.184	1	4	TADA2A
0.00301972	0.353987	0.073	0.06	1	4	ASL
0.00303885	0.172703	0.182	0.161	1	4	AL590783.1
0.00306019	0.200271	0.126	0.108	1	4	RSL24D1
0.00313135	0.520377	0.029	0.021	1	4	AC074212.1
0.00315229	0.190582	0.188	0.167	1	4	UBE2I
0.00316275	0.285246	0.186	0.167	1	4	C16orf87
0.00319011	0.296003	0.079	0.065	1	4	LSM3
0.00320785	0.230116	0.281	0.261	1	4	SUMO1
0.00320834	0.426847	0.038	0.028	1	4	AC020916.1
0.00320991	0.157768	0.418	0.397	1	4	PIGL
0.00323445	0.233993	0.181	0.16	1	4	NSUN3
0.0032414	0.218419	0.292	0.272	1	4	LARS2
0.00326616	0.536318	0.029	0.021	1	4	TMEM201
0.00332626	0.158533	0.347	0.324	1	4	MSH2
0.00333593	0.252247	0.086	0.071	1	4	AC011462.5
0.00334129	0.713418	0.016	0.01	1	4	LINC02352
0.00334449	0.171376	0.36	0.336	1	4	SETX
0.00336016	0.216799	0.195	0.174	1	4	FKBP3
0.00337755	0.47632	0.037	0.028	1	4	AL354892.1
0.00337999	0.333976	0.091	0.076	1	4	LIMK2
0.00338837	0.306075	0.075	0.061	1	4	PLEKHJ1
0.00339386	0.344634	0.072	0.059	1	4	ZNF780A
0.00339451	0.538942	0.035	0.026	1	4	AL359546.1
0.00339683	0.210637	0.185	0.164	1	4	DLG3
0.00340925	0.51192	0.026	0.018	1	4	CBS
0.00341514	0.371959	0.042	0.032	1	4	SMCO4
0.00342758	0.378845	0.041	0.031	1	4	ALG10B
0.00345898	0.231535	0.116	0.099	1	4	EIF4G1
0.00348173	0.356437	0.058	0.046	1	4	LRP5L
0.0034986	0.417267	0.043	0.033	1	4	TP53I13
0.00350323	0.248914	0.128	0.11	1	4	ZNF770
0.00351515	0.133121	0.58	0.568	1	4	SPECC1L
0.00354964	0.481702	0.028	0.02	1	4	PCDHB5
0.00355907	0.217167	0.208	0.188	1	4	WWC3
0.00355982	0.340429	0.063	0.051	1	4	DNPEP
0.00356034	0.372518	0.074	0.06	1	4	TMEM106C
0.0035938	0.628411	0.028	0.02	1	4	AC130324.1
0.00360311	0.257689	0.103	0.087	1	4	EIF4A3
0.003615	0.250112	0.155	0.136	1	4	SRR
0.00370852	0.143861	0.319	0.294	1	4	PSMC6
0.00371962	0.633045	0.021	0.014	1	4	PCBD1
0.00372426	0.639376	0.017	0.011	1	4	SH2D3A
0.00372477	0.129042	0.631	0.627	1	4	ZMYM4
0.00374414	0.363621	0.067	0.054	1	4	ERLIN1
0.00376212	0.104525	0.638	0.621	1	4	FNIP1
0.00378844	0.322721	0.088	0.073	1	4	TAPBP
0.00379163	0.126327	0.421	0.397	1	4	FAM110B
0.00386146	0.330665	0.068	0.056	1	4	PRKCSH
0.00386563	0.167444	0.519	0.504	1	4	RAF1
0.00387018	0.60958	0.022	0.015	1	4	S100G
0.00387071	0.156878	0.63	0.623	1	4	PTEN
0.00387413	0.234289	0.187	0.167	1	4	ADPGK
0.00388058	0.157008	0.243	0.219	1	4	USP46
0.00388795	0.175182	0.165	0.145	1	4	AL022323.4
0.00392718	0.216307	0.296	0.275	1	4	PPM1A
0.00394172	0.350045	0.059	0.047	1	4	TEAD3
0.00394684	0.733596	0.034	0.025	1	4	PTH2R
0.00395862	0.259417	0.111	0.095	1	4	ZNF136
0.00396713	0.88899	0.01	0.006	1	4	ADM2
0.00397636	0.176294	0.392	0.373	1	4	SLIRP
0.00403128	0.697849	0.015	0.01	1	4	PRRG3
0.00403133	0.183916	0.317	0.295	1	4	SPCS2
0.00403437	0.290469	0.075	0.062	1	4	SLC25A28
0.00405257	0.408824	0.047	0.037	1	4	HIGD1B
0.00405949	0.466535	0.031	0.023	1	4	AC012568.1
0.00406275	0.121548	0.672	0.665	1	4	CDK13
0.00408313	0.395879	0.065	0.052	1	4	ZNF665
0.00409737	0.720592	0.013	0.008	1	4	IGFBP4
0.00412893	0.88899	0.011	0.006	1	4	LINC01580
0.00416861	0.81684	0.012	0.007	1	4	SLCO2A1
0.00420062	0.751486	0.012	0.007	1	4	PCDHB15
0.00423835	0.150311	0.316	0.292	1	4	L3MBTL1
0.00424903	0.33248	0.062	0.05	1	4	KLF11
0.00427227	0.312937	0.109	0.094	1	4	ACOT9
0.00435505	0.204358	0.2	0.179	1	4	AC090772.2
0.00436556	0.221683	0.246	0.226	1	4	YTHDF2
0.00437584	0.132979	0.392	0.368	1	4	SFSWAP
0.00438801	0.169424	0.331	0.309	1	4	ARFIP1
0.0044079	1.33222	0.012	0.007	1	4	SRL
0.00441275	0.213883	0.165	0.146	1	4	MRPL16
0.00441501	0.257174	0.094	0.079	1	4	ZFAND4
0.00442392	0.123455	0.107	0.09	1	4	CKAP2
0.00444064	0.294359	0.103	0.088	1	4	DTD2
0.00444296	0.279613	0.08	0.066	1	4	COQ5
0.00444479	0.271403	0.087	0.073	1	4	CDK4
0.00444929	0.569372	0.024	0.017	1	4	ALG10
0.00449456	0.281802	0.11	0.095	1	4	DHPS
0.00455067	0.283444	0.09	0.075	1	4	ISYNA1
0.00455486	0.217886	0.142	0.124	1	4	PDPR
0.00461178	0.406502	0.089	0.075	1	4	HHAT
0.00463915	0.313917	0.073	0.06	1	4	DPH6-DT
0.00465021	0.243075	0.14	0.123	1	4	SAAL1
0.00477032	0.673484	0.02	0.013	1	4	AC002074.1
0.00480198	0.154903	0.463	0.447	1	4	PIP5K1A
0.00482198	0.138012	0.196	0.175	1	4	CCDC88C
0.00484706	0.160768	0.454	0.436	1	4	KDM3B
0.00484708	0.500588	0.06	0.048	1	4	PLAT
0.00486162	0.331644	0.069	0.056	1	4	NDOR1
0.00486683	0.176441	0.137	0.119	1	4	WSCD1
0.00489904	0.207323	0.155	0.136	1	4	PRRC2A
0.00490891	0.110154	0.673	0.674	1	4	PCM1
0.00491285	0.812369	0.01	0.006	1	4	INPP5D
0.00492318	0.122985	0.483	0.464	1	4	CEP350
0.00497399	0.351412	0.042	0.032	1	4	AC005537.1
0.0049988	0.438329	0.027	0.02	1	4	AC026725.1
0.00501195	0.464964	0.031	0.022	1	4	AL355075.1
0.00503041	0.194573	0.356	0.337	1	4	ATP6V1D
0.00504575	0.476812	0.032	0.024	1	4	PLOD1
0.00510845	0.266423	0.101	0.086	1	4	USP53
0.00511278	0.46108	0.034	0.025	1	4	AP002449.1
0.00511861	0.377457	0.041	0.032	1	4	AC005343.1
0.00512347	0.274935	0.106	0.091	1	4	NFIL3
0.00513138	0.361664	0.067	0.055	1	4	INTS13
0.00517673	0.214265	0.451	0.442	1	4	LINC00174
0.00518526	0.157611	0.376	0.355	1	4	PRRT2
0.0051874	0.501464	0.038	0.029	1	4	LATS2-AS1
0.00519421	0.175699	0.26	0.239	1	4	MRPL19
0.00521015	0.205503	0.215	0.195	1	4	LINC00894
0.00525177	0.202744	0.19	0.171	1	4	GTF2IRD2
0.00525766	0.22862	0.149	0.132	1	4	PHRF1
0.00528934	0.240314	0.15	0.132	1	4	BPHL
0.00529604	0.111473	0.464	0.437	1	4	AL050309.1
0.005305	0.112852	0.252	0.229	1	4	RPL30
0.00532487	0.161576	0.426	0.407	1	4	ATR
0.00533006	0.277489	0.098	0.083	1	4	MIGA2
0.0053447	0.424908	0.032	0.023	1	4	KCNK1
0.00534936	0.422567	0.04	0.031	1	4	SLC12A9-AS1
0.00536758	0.1737	0.297	0.276	1	4	TARDBP
0.00547458	0.712891	0.017	0.011	1	4	IFI27L2
0.00551031	0.730813	0.083	0.069	1	4	C3orf67-AS1
0.00551825	0.135908	0.679	0.682	1	4	GIGYF2
0.00552362	0.216052	0.163	0.144	1	4	FAM20B
0.00553729	0.390155	0.045	0.035	1	4	TRIM14
0.00554194	0.487492	0.029	0.021	1	4	AL645608.1
0.00555242	0.111009	0.474	0.451	1	4	ANO6
0.00556	0.159356	0.335	0.312	1	4	DGKD
0.00556866	0.17691	0.412	0.396	1	4	YWHAQ
0.00561294	0.150268	0.36	0.338	1	4	AQR
0.00562468	0.120414	0.654	0.653	1	4	SUPT3H
0.00566217	0.112958	0.416	0.391	1	4	LIMS1
0.00566928	0.30265	0.101	0.087	1	4	ZWILCH
0.00567753	0.431308	0.033	0.025	1	4	AC090844.2
0.00567844	0.173686	0.348	0.328	1	4	SIMC1
0.00568559	0.132083	0.329	0.306	1	4	RHEB
0.00572447	0.322666	0.052	0.041	1	4	SRP14-AS1
0.00573441	0.190785	0.253	0.232	1	4	C11orf65
0.00573568	0.278032	0.111	0.095	1	4	C5orf30
0.00574351	0.28322	0.1	0.086	1	4	DUSP22
0.00577206	0.350206	0.056	0.045	1	4	CCDC117
0.00580806	0.235623	0.15	0.133	1	4	RCC1L
0.00589473	0.142844	0.533	0.521	1	4	USP24
0.00590374	0.162594	0.401	0.383	1	4	DCAF8
0.00594584	0.762772	0.011	0.007	1	4	AP003467.1
0.00594636	0.13322	0.529	0.511	1	4	YME1L1
0.00598121	0.263993	0.096	0.081	1	4	NME1
0.00599121	0.182851	0.231	0.21	1	4	AC092120.3
0.0060165	0.39323	0.047	0.037	1	4	AC008870.4
0.00603756	0.338222	0.047	0.037	1	4	HLA-C
0.00608664	0.524172	0.018	0.012	1	4	CPED1
0.00609286	0.210918	0.093	0.078	1	4	SHFL
0.00609353	0.988526	0.013	0.008	1	4	ITGA1
0.00609499	0.130656	0.299	0.276	1	4	AC110015.1
0.00618113	0.342119	0.062	0.05	1	4	PYURF
0.00618599	0.204492	0.372	0.355	1	4	MIER1
0.00620471	0.195742	0.141	0.124	1	4	ZNF260
0.00624473	0.244798	0.129	0.112	1	4	PINX1
0.00627721	0.288297	0.071	0.059	1	4	CAD
0.0063386	0.574425	0.016	0.011	1	4	AC008592.2
0.00636471	0.389473	0.042	0.033	1	4	FXYD2
0.00639119	0.484483	0.033	0.025	1	4	BTG3-AS1
0.00644582	0.195567	0.238	0.218	1	4	AFG3L2
0.00646908	0.249027	0.056	0.045	1	4	AL158055.1
0.00649181	0.198659	0.224	0.205	1	4	KANSL3
0.00654426	0.222308	0.212	0.193	1	4	KATNA1
0.00654481	0.254102	0.089	0.075	1	4	TRMT10C
0.00661694	0.367774	0.056	0.045	1	4	DNAAF2
0.00663705	0.186164	0.398	0.382	1	4	NCOA3
0.00666822	0.485743	0.038	0.029	1	4	Z98884.1
0.00666865	0.650203	0.02	0.014	1	4	TP53TG1
0.00670713	0.297288	0.09	0.076	1	4	MTERF3
0.00670885	0.524615	0.022	0.016	1	4	RGS9
0.00672215	0.372085	0.041	0.031	1	4	SP140
0.00673996	0.205229	0.339	0.322	1	4	RPP38
0.0067655	0.188355	0.199	0.179	1	4	NME3
0.0067675	0.168336	0.335	0.313	1	4	IQGAP1
0.00678425	0.226348	0.221	0.203	1	4	ZRANB1
0.00681673	0.262924	0.194	0.176	1	4	ATG4C
0.00682044	0.242244	0.126	0.11	1	4	TMEM9
0.00682535	0.263435	0.153	0.136	1	4	ALDH18A1
0.00684253	0.291287	0.074	0.062	1	4	CERS2
0.00685962	0.762404	0.026	0.019	1	4	TEX41
0.00687032	0.317622	0.08	0.067	1	4	ZNF212
0.00687549	0.2952	0.092	0.078	1	4	WIPI1
0.00688482	0.329498	0.052	0.041	1	4	SNRNP25
0.00688734	0.203542	0.308	0.289	1	4	DROSHA
0.00691737	0.252259	0.154	0.137	1	4	SDHA
0.0069594	0.198689	0.227	0.208	1	4	MBD2
0.0069792	0.212838	0.132	0.115	1	4	DNMBP
0.00702839	0.241764	0.104	0.089	1	4	NPIPB5
0.00702892	0.805662	0.011	0.007	1	4	CX3CL1
0.0070485	0.764235	0.015	0.01	1	4	AC025419.1
0.00706516	0.614368	0.019	0.013	1	4	FAM157C
0.00706577	0.304611	0.096	0.082	1	4	CISD1
0.00709524	0.358475	0.036	0.027	1	4	MIR1915HG
0.00710179	0.226108	0.162	0.144	1	4	UQCC2
0.00711825	0.388033	0.042	0.033	1	4	RWDD2A
0.00718634	0.316452	0.134	0.119	1	4	TVP23B
0.00719567	0.202133	0.171	0.153	1	4	RPL7L1
0.00724414	0.679395	0.016	0.01	1	4	AL360012.1
0.00726901	0.177066	0.181	0.162	1	4	FAM120C
0.00730116	0.299055	0.077	0.064	1	4	SLC25A30
0.00733878	0.234922	0.158	0.141	1	4	DCAF17
0.00738436	0.101659	0.679	0.679	1	4	GNB1
0.00739235	0.481702	0.027	0.02	1	4	AL158212.2
0.00739894	0.17139	0.355	0.337	1	4	CNOT6
0.0074077	0.416984	0.035	0.027	1	4	SIGMAR1
0.00752099	0.107609	0.543	0.524	1	4	CD46
0.00754657	0.316697	0.038	0.029	1	4	AC133040.1
0.00755974	0.451376	0.039	0.03	1	4	SLCO1C1
0.00759559	0.88899	0.011	0.007	1	4	LINC02405
0.00761559	0.302658	0.104	0.089	1	4	BFAR
0.00762747	0.187032	0.241	0.222	1	4	ZBTB44
0.00766552	0.351807	0.052	0.042	1	4	AC011416.4
0.00768635	0.233006	0.161	0.144	1	4	SEC16A
0.00769857	0.871608	0.01	0.006	1	4	HSD17B8
0.00771204	0.289491	0.051	0.041	1	4	TRMT112
0.00772326	0.243202	0.054	0.043	1	4	IAPP
0.0077421	0.20523	0.135	0.118	1	4	UQCRH
0.00778298	0.194578	0.236	0.217	1	4	CNOT7
0.00778304	0.433894	0.033	0.025	1	4	FCGRT
0.00779664	0.142619	0.335	0.313	1	4	POLR2B
0.00781382	0.246803	0.106	0.092	1	4	ATIC
0.00788192	0.676141	0.013	0.008	1	4	NRM
0.00799733	0.198599	0.204	0.186	1	4	AC098484.4
0.00802967	0.183177	0.454	0.442	1	4	DNAJC9
0.0080776	0.200255	0.107	0.092	1	4	ASF1A
0.00809855	0.285102	0.12	0.105	1	4	POLR3D
0.00811031	0.28392	0.062	0.051	1	4	FHOD1
0.00813177	0.227677	0.164	0.146	1	4	POLDIP3
0.00818851	0.265208	0.111	0.097	1	4	BRMS1L
0.00823626	0.37166	0.038	0.029	1	4	AC026471.1
0.00824095	0.357516	0.058	0.047	1	4	TMEM161A
0.00825328	0.466989	0.029	0.022	1	4	NXT1
0.00830412	0.153159	0.224	0.205	1	4	DDX21
0.0083167	0.285218	0.079	0.066	1	4	UBOX5
0.00832557	0.161321	0.382	0.363	1	4	LYPLAL1
0.00834278	0.216811	0.053	0.042	1	4	DRAM1
0.00834695	0.202568	0.187	0.169	1	4	SLC27A1
0.0084209	0.286965	0.09	0.077	1	4	ZNF584
0.00842958	0.184332	0.237	0.217	1	4	PSMG2
0.00851301	0.124382	0.616	0.61	1	4	TENT2
0.00854179	0.155826	0.486	0.479	1	4	SHOC1
0.00858334	0.23801	0.168	0.152	1	4	ZNF274
0.0086027	0.304027	0.084	0.071	1	4	CCDC137
0.00863408	0.421658	0.041	0.032	1	4	LPCAT2
0.00865512	0.153223	0.29	0.27	1	4	CASC3
0.00871568	0.164439	0.261	0.241	1	4	SRGAP2C
0.00875556	0.293032	0.092	0.079	1	4	TEX22
0.00885017	0.739612	0.013	0.008	1	4	AC246817.1
0.00890594	0.313614	0.048	0.038	1	4	ZMYND19
0.00891408	0.407955	0.031	0.023	1	4	SPTSSA
0.00891658	0.568925	0.019	0.014	1	4	LINC02636
0.00892	0.687356	0.012	0.007	1	4	MMP14
0.00893385	0.122144	0.199	0.179	1	4	TXNIP
0.00893457	0.566013	0.018	0.012	1	4	SERPING1
0.0089475	0.22286	0.202	0.184	1	4	SCP2
0.00896687	0.263947	0.206	0.189	1	4	IFNAR1
0.00900971	0.223287	0.123	0.107	1	4	KMT5A
0.00906002	0.229305	0.232	0.214	1	4	CPSF7
0.00906947	0.153303	0.471	0.459	1	4	LSM14A
0.00915382	0.615308	0.015	0.01	1	4	NINJ1
0.00916462	0.226067	0.277	0.26	1	4	MPZL1
0.00921701	0.13278	0.479	0.466	1	4	FBXO42
0.00922949	0.278101	0.079	0.067	1	4	ALG12
0.00925246	0.58943	0.017	0.011	1	4	CCDC74B
0.00938418	0.174151	0.263	0.244	1	4	TCAF1
0.00940442	0.351704	0.039	0.031	1	4	AC007431.2
0.00942291	0.275546	0.067	0.056	1	4	RIOX2
0.00942711	0.325401	0.06	0.049	1	4	AL596218.1
0.0094601	0.280514	0.088	0.075	1	4	TMEM222
0.00947316	0.108477	0.114	0.099	1	4	TMED9
0.00948858	0.212014	0.145	0.129	1	4	CPSF2
0.00950275	0.172763	0.188	0.169	1	4	CDC5L
0.00952135	0.456707	0.025	0.018	1	4	CSF1
0.00954075	0.229389	0.074	0.062	1	4	GNG10
0.00954272	0.403563	0.034	0.026	1	4	AC027031.2
0.00956691	0.147197	0.462	0.445	1	4	EP400
0.00959447	0.290353	0.059	0.048	1	4	FAM207A
0.00965839	0.34263	0.063	0.052	1	4	RECQL5
0.00969368	0.255882	0.222	0.205	1	4	CCDC47
0.00974477	0.250871	0.117	0.102	1	4	SFT2D2
0.0097803	0.284219	0.126	0.111	1	4	STT3A
0.00991025	0.56824	0.016	0.011	1	4	AC010883.1
0.00995456	0.219647	0.116	0.101	1	4	CD81
0.00996987	0.725491	0.012	0.008	1	4	AC026124.1
0.0099987	0.121217	0.306	0.284	1	4	ATP11C

### Sheet: Cluster 5
p_val	avg_log2FC	pct.1	pct.2	p_val_adj	cluster	gene
0	3.21462	0.715	0.163	0	5	SGCD
0	4.91952	0.61	0.131	0	5	ROBO3
0	2.18555	0.733	0.256	0	5	GRIA4
0	1.96236	0.773	0.301	0	5	SRRM4
0	4.31209	0.48	0.033	0	5	PAX2
0	2.31768	0.889	0.445	0	5	DCC
0	4.1332	0.519	0.082	0	5	GAD2
0	3.6823	0.518	0.084	0	5	ADARB2
0	2.06081	0.645	0.22	0	5	AC084361.1
0	1.98397	0.924	0.507	0	5	PBX3
0	1.87025	0.852	0.439	0	5	MIAT
0	2.40209	0.53	0.122	0	5	ST18
0	1.63282	0.829	0.422	0	5	AC233296.1
0	2.92797	0.74	0.336	0	5	NRXN3
0	1.86885	0.791	0.396	0	5	LINC01619
0	2.69167	0.57	0.184	0	5	AC008056.1
0	2.2873	0.67	0.285	0	5	SH3GL2
0	1.64858	0.77	0.387	0	5	CSMD1
0	1.28195	0.546	0.165	0	5	EBF3
0	2.14219	0.581	0.2	0	5	PLCL1
0	1.51398	0.666	0.29	0	5	ELAVL2
0	1.75261	0.714	0.34	0	5	SEZ6L
0	2.99954	0.445	0.08	0	5	AC022469.2
0	2.5175	0.678	0.316	0	5	CACNA1A
0	1.97906	0.707	0.351	0	5	CAMK4
0	0.823864	0.92	0.565	0	5	GREB1L
0	1.27182	0.779	0.428	0	5	RIMS2
0	2.10524	0.509	0.158	0	5	KCNJ6
0	3.59061	0.386	0.036	0	5	TFAP2B
0	2.03147	0.581	0.236	0	5	GLCE
0	1.44909	0.595	0.255	0	5	EBF1
0	1.7688	0.525	0.186	0	5	AL445623.2
0	1.61936	0.816	0.477	0	5	APBA2
0	1.5148	0.809	0.473	0	5	ZNF423
0	1.70643	0.681	0.348	0	5	GRIA3
0	3.28199	0.399	0.066	0	5	RELN
0	1.71466	0.545	0.218	0	5	ELAVL4
0	1.10057	0.729	0.404	0	5	THSD7A
0	1.48073	0.758	0.434	0	5	TOX3
0	1.38437	0.739	0.416	0	5	NIN
0	1.08627	0.89	0.572	0	5	SOX11
0	2.90974	0.402	0.084	0	5	UNC13C
0	2.98646	0.458	0.143	0	5	CLSTN2
0	3.54103	0.362	0.048	0	5	SV2B
0	1.77256	0.569	0.255	0	5	AFAP1
0	1.01492	0.948	0.636	0	5	TENM2
0	1.68353	0.714	0.403	0	5	IPO9-AS1
0	1.88443	0.979	0.678	0	5	CHD7
0	2.65348	0.428	0.128	0	5	CIT
0	2.91852	0.353	0.054	0	5	TFAP2A
0	1.91684	0.622	0.328	0	5	PRAG1
0	2.23209	0.409	0.12	0	5	LINC01917
0	2.30204	0.38	0.094	0	5	NXPH1
0	1.83968	0.436	0.154	0	5	PGBD5
0	1.34498	0.817	0.542	0	5	JARID2
0	1.99706	0.384	0.127	0	5	AC010275.1
0	1.54296	0.907	0.653	0	5	NRXN1
0	2.13659	0.332	0.081	0	5	EBF2
0	2.3101	0.358	0.116	0	5	AL137017.1
0	1.23812	0.905	0.665	0	5	CECR2
0	1.2744	0.894	0.657	0	5	UBE2E2
0	2.36247	0.319	0.086	0	5	GFRA1
0	3.59188	0.264	0.037	0	5	AP000866.1
0	1.56124	0.921	0.701	0	5	KLF12
0	1.71601	0.88	0.66	0	5	CBLB
0	4.31501	0.247	0.028	0	5	ZNF385B
0	3.78881	0.247	0.028	0	5	LINC00200
0	4.23135	0.237	0.022	0	5	ROBO4
0	2.77838	0.262	0.048	0	5	AC008056.2
0	2.44747	0.267	0.059	0	5	ONECUT2
0	5.11998	0.199	0.01	0	5	CACNG3
0	3.05838	0.212	0.029	0	5	AC005064.1
0	3.27665	0.205	0.024	0	5	AC011351.1
0	3.70862	0.192	0.018	0	5	ADARB2-AS1
0	3.10438	0.18	0.024	0	5	LHX5-AS1
0	4.14356	0.16	0.016	0	5	LINC02487
0	1.09361	0.917	0.78	0	5	KALRN
0	3.12943	0.156	0.019	0	5	TFAP2A-AS2
0	1.08062	0.966	0.832	0	5	FRMD4A
0	4.52584	0.14	0.007	0	5	PRDM13
0	1.11121	0.994	0.866	0	5	TCF4
0	0.88718	0.979	0.861	0	5	NFIB
0	3.8831	0.108	0.008	0	5	LBX1-AS1
0	1.35624	0.97	0.893	0	5	PBX1
0	0.671304	0.99	0.964	0	5	RERE
9.49921527812051e-304	1.34171	0.828	0.596	2.72446993391774e-299	5	ZEB1
1.04349922924555e-302	1.52577	0.701	0.42	2.99286013939916e-298	5	NFIA-AS2
1.65553464799684e-302	1.61278	0.601	0.31	4.74823892391975e-298	5	FOXN2
3.75630720157811e-302	1.30514	0.655	0.35	1.07734646848462e-297	5	KLHL24
6.89371392205357e-299	0.939149	0.864	0.575	1.97718608998419e-294	5	FAM155A
9.95175399109836e-294	1.80243	0.443	0.175	2.85426256218692e-289	5	KIRREL1
8.43085912092996e-293	0.828462	0.951	0.857	2.41805470447392e-288	5	LINC02315
7.5873342462777e-291	1.98243	0.321	0.096	2.17612333517491e-286	5	MYO1B
1.23966910147952e-290	1.24098	0.745	0.465	3.55549494995341e-286	5	ATP8A1
3.32097355368192e-285	1.45538	0.66	0.382	9.52488424931511e-281	5	NAV1
1.14230217560025e-280	1.9197	0.314	0.094	3.27623686983907e-276	5	PRDM8
7.93982420463368e-278	2.86106	0.143	0.021	2.27722098013099e-273	5	AC025434.1
2.59401434488434e-275	2.52587	0.189	0.037	7.43989254256276e-271	5	SILC1
6.44389915764605e-274	1.2877	0.794	0.618	1.84817471740447e-269	5	SORBS2
3.38081313553795e-273	1.86063	0.358	0.122	9.69651015403639e-269	5	NKAIN1
4.55571912198037e-272	3.01948	0.128	0.017	1.30662580137519e-267	5	AC026888.1
1.82551881000824e-271	0.801379	0.955	0.868	5.23577049898464e-267	5	AFDN
5.58679826681457e-268	1.10526	0.826	0.585	1.60234961090509e-263	5	AC104827.1
9.88020593695352e-268	1.11694	0.641	0.332	2.83374186477764e-263	5	AC004160.1
4.9432809456433e-266	1.58214	0.585	0.3	1.41778240801996e-261	5	ZNF804A
6.18577697782785e-265	1.29941	0.669	0.379	1.7741426950108e-260	5	EPB41
3.32775375927469e-263	1.01976	0.841	0.61	9.54433055697575e-259	5	DOCK4
7.38025959359668e-260	2.93487	0.124	0.016	2.11673225403946e-255	5	TFAP2A-AS1
8.98293167364392e-259	3.0916	0.142	0.022	2.57639463331781e-254	5	CRTAC1
7.56808888604068e-257	1.74138	0.319	0.102	2.17060357340533e-252	5	THRB
9.64260210966407e-257	1.04688	0.764	0.485	2.76559471107275e-252	5	MTSS1
2.63419432874155e-255	1.01543	0.813	0.598	7.55513275426363e-251	5	CBFA2T2
2.27154750356032e-254	1.22788	0.744	0.497	6.51502539496136e-250	5	TFDP2
5.49356452694801e-253	2.50778	0.176	0.035	1.57560924197396e-248	5	KCNA2
2.18243834053822e-248	2.63079	0.163	0.031	6.25945140449767e-244	5	RGS8
5.27085208634184e-248	1.12664	0.647	0.354	1.5117330868837e-243	5	RIMS1
1.0853631321263e-244	1.08232	0.66	0.36	3.11292999925144e-240	5	PAK5
1.37035808361932e-243	0.920069	0.742	0.429	3.93032401962856e-239	5	UNC79
1.90796626824125e-243	1.4467	0.516	0.253	5.47223805394274e-239	5	BTG1
2.1598647452877e-243	3.12336	0.108	0.013	6.19470807595966e-239	5	NHLH1
3.29620371509383e-242	1.35947	0.706	0.47	9.45384187526062e-238	5	GALNT17
4.25017209802994e-241	1.37609	0.648	0.346	1.21899185943597e-236	5	XKR4
5.88647980347621e-240	1.82595	0.326	0.112	1.68830127243501e-235	5	AL080273.1
9.02155654805456e-237	1.16378	0.647	0.37	2.58747263354753e-232	5	TCF4-AS1
6.35195606933322e-236	1.76737	0.295	0.094	1.82180452024546e-231	5	LINC02144
6.79122512462638e-236	1.19499	0.645	0.376	1.94779127799409e-231	5	SSBP3
4.13175641848822e-235	1.89365	0.358	0.134	1.18502905838661e-230	5	GLRA2
5.15110247236526e-235	1.03812	0.767	0.542	1.47738770009908e-230	5	TNRC6C
4.84026848291329e-231	1.51214	0.407	0.167	1.38823740358436e-226	5	NSG2
1.18783064583856e-230	1.00504	0.716	0.447	3.40681707532957e-226	5	RNF24
2.71929420349406e-230	0.948092	0.677	0.368	7.79920770504131e-226	5	AC015878.1
1.50259521514665e-227	0.781862	0.883	0.708	4.30959333656212e-223	5	FNBP1L
8.12036863324125e-226	1.66435	0.497	0.251	2.32900292769992e-221	5	NRP1
9.93624678655942e-226	1.23906	0.686	0.449	2.84981494085311e-221	5	JAM3
1.49143293471226e-224	1.12965	0.668	0.409	4.27757880004824e-220	5	AL513327.1
3.72338708251831e-221	0.754032	0.936	0.811	1.06790464913708e-216	5	MAGI1
1.34446394665723e-217	1.63687	0.432	0.195	3.8560570454076e-213	5	DPF3
1.42398270682566e-217	2.19046	0.169	0.037	4.08412480144667e-213	5	AL365204.1
2.5016600221769e-217	3.57227	0.079	0.007	7.17501110960557e-213	5	SLC30A3
2.58730218130254e-212	0.883951	0.791	0.506	7.42064138619383e-208	5	RMST
7.27804217551545e-212	1.34916	0.594	0.349	2.08741527635959e-207	5	ZHX2
8.36937323898331e-212	1.56876	0.436	0.2	2.4004199386728e-207	5	RYR3
4.63331538639305e-209	0.752793	0.938	0.789	1.32888118597139e-204	5	MAPK10
6.68881667117323e-209	1.85177	0.395	0.171	1.91841950945919e-204	5	PCDH15
3.69669921465719e-206	1.37471	0.483	0.239	1.06025030175583e-201	5	RND3
1.65053970635988e-205	3.66496	0.073	0.006	4.73391293181076e-201	5	AC009396.3
1.72088389271619e-205	0.977962	0.471	0.212	4.93566709269932e-201	5	RAB3C
1.32216198140305e-202	1.10369	0.704	0.483	3.79209277886209e-198	5	C1orf21
1.8849996962613e-202	1.36397	0.552	0.309	5.40636762884703e-198	5	ADAM22
2.20431319934193e-202	2.06359	0.212	0.059	6.3221906870326e-198	5	KLHL35
8.77112469255035e-200	1.37334	0.466	0.23	2.51564627307037e-195	5	STX6
9.51577659907345e-199	0.990396	0.68	0.432	2.72921988638026e-194	5	CDC42SE1
3.79038710803892e-198	0.676292	0.884	0.592	1.08712092645664e-193	5	AC012409.2
7.24226255931187e-197	2.40321	0.405	0.192	2.07715332463624e-192	5	HES6
2.36314167842198e-195	1.68668	0.298	0.109	6.77772664788209e-191	5	Z99774.1
9.16976032465051e-194	1.34395	0.493	0.253	2.62997895871301e-189	5	AC068725.1
3.74469059828704e-193	0.648256	0.959	0.913	1.07401471049471e-188	5	TCF12
4.86304984289609e-193	2.69751	0.13	0.025	1.39477132544103e-188	5	RGS16
5.90249236868884e-193	0.682131	0.847	0.649	1.69289383626365e-188	5	ROBO1
7.54519896462125e-193	1.60152	0.32	0.123	2.16403851504302e-188	5	DISP3
6.9627836646893e-190	2.05741	0.188	0.05	1.99699598286954e-185	5	IER5
5.85855609637689e-189	1.88567	0.383	0.172	1.68029247400185e-184	5	HDAC2-AS2
3.79351385551621e-188	0.738608	0.904	0.768	1.0880177089006e-183	5	FMNL2
4.73147800616443e-188	0.814554	0.797	0.571	1.35703520694802e-183	5	PIK3R3
4.77098703516855e-188	0.616548	0.907	0.736	1.36836679155669e-183	5	PTPRS
2.95063687117846e-187	1.38742	0.465	0.238	8.46272161022695e-183	5	DOCK11
4.22703103806158e-187	2.8679	0.106	0.017	1.21235477202644e-182	5	AC002563.1
1.53732969348247e-186	0.751332	0.893	0.768	4.40921529387708e-182	5	BAZ2B
2.35969743138877e-186	0.711844	0.946	0.86	6.76784820296614e-182	5	SETBP1
5.47585651427452e-186	0.763703	0.895	0.779	1.57053040685907e-181	5	ARHGAP21
1.1623030225996e-185	1.13576	0.538	0.296	3.33360129911791e-181	5	RNF144A
3.34238482667015e-185	1.18972	0.546	0.306	9.58629392137265e-181	5	DSCAML1
5.79343444702123e-184	0.95558	0.727	0.525	1.66161493375016e-179	5	SOBP
4.40983433969072e-182	0.451036	0.64	0.357	1.2647845869667e-177	5	GRIK2
5.693979840488e-182	2.2552	0.209	0.062	1.63309035805036e-177	5	AP002518.2
1.10459057916605e-181	1.2271	0.511	0.277	3.16807624010613e-177	5	AC007666.2
3.18734477659098e-181	1.21445	0.651	0.444	9.14162355374059e-177	5	LRCH1
5.71113416014245e-181	1.8159	0.262	0.093	1.63801038847046e-176	5	CADM3
3.61498959163134e-180	1.06338	0.512	0.266	1.03681516477579e-175	5	ZBTB18
1.02471301509189e-179	0.763329	0.823	0.637	2.93897939858505e-175	5	ERC2
1.27372883004915e-179	0.793166	0.691	0.428	3.65318165746397e-175	5	GABRB3
1.75697886180345e-179	0.472598	0.996	0.982	5.03919107353846e-175	5	SNHG14
2.48006094573721e-179	0.687286	0.837	0.553	7.11306279846889e-175	5	NR2F2-AS1
3.5565003900151e-179	1.42891	0.641	0.43	1.02003987686023e-174	5	SIPA1L2
5.2436957783792e-179	0.68089	0.933	0.852	1.50394438619694e-174	5	SUMF1
1.78431919856174e-177	1.30051	0.445	0.223	5.11760589339492e-173	5	AL157392.2
3.84690352886782e-175	0.350089	0.94	0.755	1.10333040111458e-170	5	PTPRD
2.91995295394029e-174	1.21478	0.491	0.261	8.37471706719616e-170	5	RNF165
6.36693212023774e-174	0.750254	0.84	0.681	1.82609980140539e-169	5	IGF1R
6.75629871554987e-174	1.857	0.292	0.113	1.93777403460686e-169	5	ADCY8
9.62597545394274e-174	0.983861	0.664	0.446	2.76082601994532e-169	5	UBE2E3
2.09281650599177e-173	2.02489	0.258	0.091	6.002407020835e-169	5	PIK3C2G
2.88585588985479e-173	1.16477	0.424	0.205	8.27692327769254e-169	5	GPR158
1.54521286069544e-171	0.855369	0.517	0.262	4.43182500576058e-167	5	SCN3A
1.61486404156854e-171	2.50031	0.114	0.021	4.63159155762273e-167	5	ST8SIA3
2.56602847899165e-171	0.576712	0.885	0.676	7.35962628059595e-167	5	PDE4D
7.40142500447335e-168	3.4748	0.072	0.008	2.122802705533e-163	5	AL157895.1
2.17761602112794e-167	3.20212	0.07	0.008	6.24562051019704e-163	5	AC009396.1
3.33414922425913e-167	2.26931	0.154	0.038	9.56267339009761e-163	5	AP001407.1
5.57389311795122e-167	1.30152	0.649	0.442	1.59864828515959e-162	5	LYRM2
1.06228235309184e-166	0.610478	0.899	0.795	3.0467320169027e-162	5	KIAA1211
7.843953235597e-166	1.181	0.445	0.224	2.24972422750157e-161	5	POU3F2
8.22432813768599e-166	1.97173	0.184	0.053	2.35881955316972e-161	5	AC011997.2
2.2183182924346e-165	0.567227	0.887	0.698	6.36235869453167e-161	5	NEDD4L
5.19674981606643e-165	0.903631	0.761	0.573	1.49047981474601e-160	5	MMP16
1.29150197053252e-164	0.619435	0.893	0.747	3.70415680168433e-160	5	AL031428.1
4.64640726067049e-164	1.21231	0.639	0.435	1.3326360664329e-159	5	XYLT1
4.3603020471728e-163	1.10461	0.656	0.445	1.25057823014963e-158	5	STXBP5L
1.12608818432054e-162	1.03787	0.74	0.565	3.22973352144973e-158	5	MAP2K5
1.98703155638167e-162	0.842228	0.514	0.265	5.69900520685827e-158	5	AC019197.1
2.26808608903771e-162	0.621898	0.91	0.769	6.50509771196907e-158	5	CTNNA2
2.73712101828415e-162	0.730602	0.82	0.616	7.85033679254078e-158	5	KCNH8
3.93809959390115e-162	0.941988	0.88	0.866	1.12948634452679e-157	5	CASC15
1.68445448913958e-160	1.84678	0.191	0.057	4.83118392030123e-156	5	LINC02488
3.34514950221966e-159	0.738558	0.846	0.713	9.59422328731621e-155	5	CERS6
8.26536200521628e-158	1.00108	0.642	0.425	2.37058847671608e-153	5	MAP3K13
8.27510003588179e-158	0.326761	0.999	0.99	2.37338144129126e-153	5	AUTS2
5.98121615473438e-156	0.818178	0.721	0.523	1.71547260533937e-151	5	MAST2
1.17209288668084e-155	3.18366	0.074	0.01	3.36167960828931e-151	5	AC108721.2
1.3071264304295e-155	0.886091	0.662	0.439	3.74896931511484e-151	5	GNG2
3.40586300672732e-155	1.64349	0.307	0.13	9.76835568959461e-151	5	HS3ST5
8.87117876089404e-155	0.997988	0.585	0.36	2.54434278041202e-150	5	NDUFB9
4.87998581328599e-154	2.42098	0.116	0.024	1.39962873110855e-149	5	ZDHHC22
4.98721553174118e-154	2.73348	0.09	0.015	1.43038328665869e-149	5	NPTX2
8.55067531463105e-154	0.691212	0.797	0.571	2.45241918698933e-149	5	PTPRN2
1.688957744753e-153	0.598495	0.932	0.813	4.84409970772607e-149	5	ZSWIM6
3.61839656454019e-153	0.906929	0.741	0.557	1.03779231867577e-148	5	DNER
4.63467664568081e-153	0.706412	0.769	0.557	1.32927160874771e-148	5	ST7-AS2
2.32159675538881e-152	1.75449	0.214	0.072	6.65857165413064e-148	5	AC027251.1
8.45752217841086e-152	0.927148	0.578	0.346	2.42570193599002e-147	5	NOL4
8.40979273400113e-151	1.04627	0.548	0.333	2.41201265403886e-146	5	CORO1C
5.56345044099351e-150	0.914058	0.557	0.32	1.59565322098135e-145	5	AC011369.1
9.01862542154623e-150	0.746105	0.658	0.404	2.58663195715367e-145	5	DCX
3.11848587717625e-148	0.751244	0.74	0.484	8.94412934432921e-144	5	MEIS1
8.77136452389303e-148	0.651502	0.847	0.68	2.51571505909776e-143	5	ZNF608
4.50673682672038e-147	1.30951	0.379	0.187	1.29257718927167e-142	5	FGD6
1.25318689205112e-146	2.96035	0.13	0.031	3.59426532509182e-142	5	NREP-AS1
1.37444906285503e-146	1.70044	0.216	0.075	3.94205735717452e-142	5	KIAA1614
8.71455257607762e-146	0.690567	0.839	0.696	2.49942082434482e-141	5	KAT6B
2.12681226715218e-145	0.625272	0.858	0.679	6.09991026341916e-141	5	STARD4-AS1
4.25439233348094e-145	0.783497	0.827	0.686	1.22020226516567e-140	5	MLLT3
7.27537837352078e-145	1.07587	0.336	0.148	2.0866512713095e-140	5	AC016642.1
1.03963722010854e-144	1.58516	0.425	0.234	2.9817835109933e-140	5	PIK3R1
1.54835170672496e-144	0.909325	0.638	0.425	4.44082753005786e-140	5	GSE1
2.1055859729379e-143	0.430587	0.799	0.584	6.0390311289832e-139	5	MSRA
2.30234453380755e-143	1.55573	0.246	0.094	6.60335435741343e-139	5	RCAN2
5.17394715018783e-143	1.10223	0.64	0.435	1.48393978214537e-138	5	KCNQ1OT1
2.14352809979426e-142	0.657405	0.953	0.901	6.14785294301992e-138	5	SRGAP3
4.1535404732212e-142	1.96516	0.148	0.04	1.19127694312457e-137	5	AC123512.1
4.30134989236895e-142	0.558442	0.886	0.722	1.23367016263034e-137	5	SOX4
4.73196824999884e-142	1.29046	0.326	0.147	1.35717581378217e-137	5	CCNG2
7.73909613648268e-142	0.923613	0.638	0.432	2.2196501629046e-137	5	LRRN1
5.07176079508309e-141	1.15633	0.579	0.368	1.45463171363778e-136	5	CNTNAP2
9.66080248417027e-141	2.62598	0.085	0.014	2.77081476048487e-136	5	AC008056.3
1.86050934675721e-140	1.02319	0.512	0.305	5.33612685743436e-136	5	SCARB2
1.0101314159601e-139	0.695138	0.868	0.7	2.89715791411517e-135	5	SYT1
3.0885157134885e-139	2.53435	0.09	0.016	8.85817191785635e-135	5	AC021915.1
9.95551576635567e-139	1.8827	0.134	0.034	2.85534147694847e-134	5	AC007614.1
1.70747864095977e-138	1.54891	0.249	0.098	4.89721949013671e-134	5	AC009234.1
1.44215474754395e-137	1.82289	0.195	0.066	4.13624403143079e-133	5	GADD45G
2.21475488942179e-137	0.474882	0.96	0.903	6.35213849835064e-133	5	MBD5
2.53937432721394e-137	2.17498	0.167	0.051	7.28317950788229e-133	5	AIM2
2.77486808625479e-137	1.55884	0.269	0.112	7.95859915818735e-133	5	ZBTB16
4.37523216129768e-137	0.738602	0.743	0.545	1.25486033618179e-132	5	CPEB4
7.62469591221482e-137	0.804816	0.67	0.458	2.18683903458233e-132	5	PKIA-AS1
7.82718717612801e-137	2.32691	0.095	0.018	2.24491555398528e-132	5	AC021915.2
6.18216294505684e-136	0.549909	0.89	0.759	1.77310615427175e-131	5	PHF14
6.90059350367629e-136	2.27617	0.105	0.022	1.9791592227894e-131	5	LAMP5
1.59554245258695e-135	1.13929	0.652	0.501	4.57617530826464e-131	5	AFF2
4.57722294064299e-135	1.72835	0.187	0.062	1.31279331160581e-130	5	AC112254.1
3.1149815432852e-134	0.459802	0.913	0.645	8.93407856429627e-130	5	ADGRL3
7.48621781878819e-133	1.02601	0.497	0.294	2.14712213260664e-128	5	ST8SIA2
3.23751419819491e-132	0.658761	0.801	0.651	9.28551447184281e-128	5	SENP7
2.0311753064053e-131	1.31081	0.306	0.138	5.82561389630104e-127	5	EPCAM-DT
2.85335438842339e-131	0.739004	0.567	0.331	8.18370572143712e-127	5	STMN2
1.2742478385614e-130	0.988124	0.521	0.315	3.65467022577795e-126	5	SLC1A2
2.28074188503301e-130	2.98309	0.059	0.007	6.54139580046319e-126	5	NEUROD1
4.80681727552676e-130	0.766335	0.668	0.454	1.37864326279383e-125	5	CADM2
9.79911934981822e-130	3.76329	0.04	0.003	2.81048542072136e-125	5	AC023469.2
1.25950205258861e-129	1.25324	0.367	0.185	3.61237783702938e-125	5	FAM189A1
8.48130647980741e-129	0.763841	0.618	0.41	2.43252351147356e-124	5	GDAP1
3.19258119798756e-128	1.70171	0.331	0.166	9.15664213394811e-124	5	AC008522.1
3.75533564195557e-128	0.735445	0.766	0.584	1.07706781546928e-123	5	FGF13
1.58468869227688e-127	1.19994	0.534	0.324	4.54504563831932e-123	5	PAX3
4.24360076549475e-127	0.685119	0.654	0.419	1.21710713555155e-122	5	CUX2
5.27268141268413e-127	0.799591	0.783	0.662	1.51225775597194e-122	5	AC079052.1
6.07584803666599e-127	1.22747	0.338	0.164	1.74261397539617e-122	5	AC110795.1
3.24382016707877e-126	0.915176	0.645	0.446	9.30360062119863e-122	5	NFASC
1.96490258591432e-124	2.36857	0.103	0.023	5.63553710666086e-120	5	AC113143.3
3.68220460549425e-124	0.691589	0.744	0.576	1.05609310290181e-119	5	TULP4
3.77767674044483e-123	0.485998	0.916	0.828	1.08347546592698e-118	5	CAMTA1
1.01092686533066e-122	4.08635	0.036	0.002	2.89943934245486e-118	5	AP003501.1
2.04805789089936e-122	1.19394	0.348	0.174	5.87403483688847e-118	5	BCL7A
3.55685113592567e-122	0.691215	0.755	0.595	1.02014047429484e-117	5	PIAS1
7.82118665401677e-122	1.61644	0.207	0.078	2.24319454423855e-117	5	AJAP1
2.85852973363142e-121	0.794967	0.657	0.47	8.19854912902829e-117	5	CTIF
5.16396454782547e-121	1.09813	0.215	0.08	1.48107667196182e-116	5	LHX1-DT
1.33138354063915e-120	2.37417	0.102	0.023	3.81854113290715e-116	5	LINC01649
2.73658693862494e-120	2.08979	0.103	0.024	7.84880499867018e-116	5	AC112236.1
6.16343243806344e-120	0.685531	0.733	0.541	1.76773405756097e-115	5	IL1RAPL1
7.98161036577989e-120	1.60827	0.195	0.071	2.28920566900933e-115	5	RHOU
2.21609136908608e-119	1.7497	0.167	0.055	6.35597165567577e-115	5	SATB1-AS1
4.63089547959062e-119	3.15915	0.054	0.007	1.32818713250138e-114	5	LHX5
1.25945687451176e-118	0.646566	0.783	0.609	3.61224826178717e-114	5	KIAA1958
1.54177064133064e-118	0.921194	0.407	0.218	4.4219523764004e-114	5	EDIL3
1.5511971112418e-118	0.629947	0.854	0.716	4.44898843475262e-114	5	ZNF536
3.81038568009978e-118	0.747513	0.709	0.522	1.09285671690942e-113	5	PPM1L
7.18804400921463e-118	0.881071	0.513	0.313	2.06160290228285e-113	5	CPEB3
1.78756183475453e-117	1.01184	0.62	0.437	5.12690609825945e-113	5	ANKRD6
8.1009516129578e-117	0.650787	0.737	0.559	2.32343393211243e-112	5	KDM5B
9.64702642041984e-117	1.76611	0.187	0.068	2.76686364764061e-112	5	FIRRE
9.72031907286544e-117	1.76785	0.172	0.059	2.78788471328854e-112	5	PRMT8
2.46064530153369e-116	0.651968	0.732	0.539	7.05737678932877e-112	5	AC061958.1
2.86269957636219e-116	0.752211	0.744	0.596	8.21050865496441e-112	5	PDS5B
2.95695812270601e-116	0.838422	0.576	0.377	8.4808515917331e-112	5	NMNAT2
4.46213930545959e-116	1.24312	0.248	0.106	1.27978617419887e-111	5	GCNT2
5.19605407487882e-115	3.25789	0.098	0.023	1.49028026921599e-110	5	TLL1
5.25776789260606e-115	0.865587	0.553	0.361	1.50798040927834e-110	5	DGKI
6.65213399854632e-115	0.353302	0.983	0.962	1.90789855212307e-110	5	JMJD1C
1.04768990943195e-113	1.04493	0.645	0.484	3.00487942924178e-109	5	EPHB1
2.25462992726707e-113	0.811755	0.599	0.41	6.46650409439467e-109	5	CORO2B
6.72343876116719e-113	0.714661	0.737	0.591	1.92834947109036e-108	5	ZFPM2
9.48098946644897e-113	1.01542	0.382	0.203	2.71924258887223e-108	5	AC008708.2
1.25547448457853e-110	0.539798	0.781	0.587	3.6008263692197e-106	5	ANK3
1.56232572660308e-110	0.865105	0.544	0.357	4.4809064164703e-106	5	SERINC5
4.32831755119395e-110	1.07381	0.437	0.261	1.24140475685794e-105	5	USP13
5.04855418564056e-110	1.15555	0.307	0.149	1.44797582598357e-105	5	TCF4-AS2
8.20116057746999e-110	1.13171	0.422	0.247	2.35217486522417e-105	5	BCOR
1.19105206392229e-109	0.918549	0.217	0.085	3.41605642453552e-105	5	LHX1
1.83263183002075e-109	1.59425	0.245	0.108	5.25617135168253e-105	5	FRMPD4
1.94370702477153e-109	0.742322	0.582	0.388	5.57474611774722e-105	5	ST7
5.90004947740917e-109	0.460443	0.961	0.865	1.69219319061572e-104	5	MAGI2
1.09775475811623e-108	0.496507	0.885	0.783	3.14847042175317e-104	5	MAP4K4
3.32194098089236e-108	1.278	0.277	0.13	9.52765892729737e-104	5	AC007682.1
4.16043870491551e-108	1.18211	0.285	0.134	1.19325542495682e-103	5	TMEM63C
5.50383150004361e-108	3.34113	0.047	0.006	1.57855391252751e-103	5	LINC00989
1.4597338384413e-107	0.644471	0.869	0.792	4.1866626220335e-103	5	NRCAM
1.54586368912504e-107	3.67729	0.037	0.003	4.43369164677953e-103	5	GOLGA6L2
2.15414111429499e-107	1.89856	0.173	0.063	6.17829212990947e-103	5	AL353784.1
1.08210784277191e-106	0.591872	0.793	0.644	3.10359350385412e-102	5	FRYL
1.90395340496325e-106	0.762176	0.568	0.376	5.46072876077509e-102	5	FAM117B
2.72028939189182e-106	0.537677	0.846	0.724	7.80206200488492e-102	5	MYCBP2
3.01276630743924e-106	1.04254	0.539	0.375	8.64091504636648e-102	5	NBAT1
3.34436762720904e-106	0.766321	0.612	0.427	9.59198079159826e-102	5	PKIA
4.01177079663055e-106	1.20323	0.571	0.41	1.15061598218161e-101	5	EPB41L4A
1.63065801721798e-105	0.782712	0.526	0.334	4.67689025918289e-101	5	PRSS51
2.79470698497358e-105	0.429361	0.624	0.367	8.01549910360272e-101	5	MYT1L
4.47872647732108e-105	0.440932	0.954	0.893	1.28454354096046e-100	5	NBEA
6.92790519358716e-105	1.41906	0.231	0.1	1.98699248857273e-100	5	VASH2
7.4461762790949e-105	0.917923	0.377	0.201	2.13563781860721e-100	5	NYAP2
1.37523907974401e-103	0.882669	0.549	0.36	3.9443232046138e-99	5	LGR4
1.7019403316964e-103	0.709779	0.713	0.58	4.88133506533844e-99	5	ZFPM2-AS1
1.94682378469852e-103	1.97129	0.108	0.029	5.58368529689382e-99	5	AL592182.2
2.36186381714229e-103	0.961394	0.519	0.341	6.7740616139458e-99	5	DUOX1
4.97752450147796e-103	0.599885	0.844	0.739	1.42760380226889e-98	5	FOXN3
9.32102678718949e-103	3.6379	0.036	0.003	2.67336369283382e-98	5	AC013265.1
9.80144381272933e-103	0.891085	0.361	0.192	2.8111520999289e-98	5	VAV3
1.44061436038649e-102	2.17628	0.102	0.027	4.1318260470245e-98	5	CDKN1C
1.76827532510987e-102	1.78909	0.353	0.2	5.07159045994763e-98	5	NELL1
1.90294766004388e-102	0.799031	0.592	0.419	5.45784418377186e-98	5	KIAA1324L
2.65662350586899e-102	0.484105	0.939	0.883	7.61946187718285e-98	5	NCOA1
3.00458111103405e-102	1.09916	0.291	0.141	8.61743908455677e-98	5	SORCS3
1.59971728032281e-101	0.499906	0.868	0.754	4.58814913169385e-97	5	MAPK8
3.35991126243918e-101	0.579715	0.67	0.48	9.63656149180183e-97	5	ENOX1
6.78982545741412e-101	0.865104	0.47	0.29	1.94738983944094e-96	5	PHC2
8.05797570808321e-101	0.634317	0.722	0.569	2.31110801283535e-96	5	STAG3
2.62108689319591e-100	1.38139	0.218	0.093	7.51753931837519e-96	5	CXXC5
8.90217777086918e-100	0.647189	0.477	0.288	2.55323360646299e-95	5	KHDRBS2
2.72488917897125e-99	3.53284	0.04	0.004	7.81525465420744e-95	5	AC108721.1
1.15199718023304e-98	0.900205	0.438	0.263	3.30404311262637e-94	5	RIC3
4.89766380748949e-98	1.42649	0.179	0.069	1.40469895662606e-93	5	AC136424.2
8.35084055600977e-98	3.54664	0.036	0.003	2.39510457986916e-93	5	LINC02538
1.04276912757556e-97	2.04483	0.103	0.028	2.99076613479947e-93	5	JCAD
1.27346880099364e-97	1.1279	0.339	0.183	3.65243586812986e-93	5	AC048341.1
3.80769495224432e-97	3.90813	0.031	0.002	1.09208498925319e-92	5	AC018731.1
3.81824282962046e-97	1.09093	0.409	0.244	1.09511022596344e-92	5	NETO2
1.36691173090525e-96	0.762654	0.605	0.43	3.92043953540934e-92	5	NREP
4.28121508531335e-96	0.717442	0.573	0.39	1.22789529861872e-91	5	TMEFF1
9.44118617727463e-96	0.586319	0.661	0.474	2.70782660750414e-91	5	ASXL3
1.13649513681607e-95	1.01713	0.352	0.194	3.25958170190216e-91	5	AC044781.1
1.33785860332918e-95	2.0461	0.102	0.028	3.83711226020843e-91	5	CDH7
1.45058863450542e-95	0.494401	0.87	0.784	4.16043326262501e-91	5	GSK3B
1.00308227227639e-94	0.631616	0.663	0.475	2.87694026511593e-90	5	SYT14
2.24863593968223e-94	2.29033	0.074	0.016	6.44931273860259e-90	5	AC126407.1
3.29360690465166e-94	1.28641	0.173	0.066	9.44639396323143e-90	5	ASIC2
5.7425705827111e-94	1.49035	0.234	0.108	1.64702666882737e-89	5	DLL1
1.29601631123959e-93	0.730386	0.715	0.59	3.71710438226628e-89	5	FOCAD
5.55742926510498e-93	0.504853	0.88	0.796	1.59392628752476e-88	5	IL7
9.06693254637874e-93	1.26133	0.26	0.126	2.60048692362689e-88	5	KCNN2
1.35552145592508e-92	1.0798	0.402	0.241	3.88777108773874e-88	5	CNR1
5.83147420932382e-92	1.62762	0.226	0.104	1.67252511797617e-87	5	PDGFD
1.42659673425676e-91	1.0587	0.323	0.174	4.09162209352181e-87	5	JMY
1.90015443194646e-91	0.544427	0.767	0.62	5.44983292626565e-87	5	CHD6
5.33158464614527e-90	0.575959	0.691	0.515	1.52915179236092e-85	5	ATP9A
5.67111660213396e-90	0.899835	0.428	0.262	1.62653295265804e-85	5	PELI1
8.56989432983502e-90	2.09413	0.081	0.019	2.45793139273998e-85	5	ASCL1
3.59003738733739e-89	1.76974	0.16	0.061	1.02965862306224e-84	5	RERGL
3.64263905761355e-89	0.922101	0.431	0.27	1.04474530811414e-84	5	SLC4A8
4.06714288002116e-89	2.65865	0.054	0.009	1.16649724941887e-84	5	NNMT
4.07189536094608e-89	0.573559	0.718	0.558	1.16786030847295e-84	5	KDM1A
4.73775015529871e-89	1.04076	0.339	0.187	1.35883412204122e-84	5	IGDCC3
5.33259963172711e-89	1.31149	0.266	0.134	1.52944290037565e-84	5	LINC01060
1.51056437087059e-88	2.24975	0.236	0.117	4.33244967209393e-84	5	NPHS1
3.20182292704266e-88	0.901676	0.332	0.179	9.18314833705106e-84	5	SRRM3
4.18937208759164e-88	0.698587	0.599	0.434	1.20155380844216e-83	5	ATP1B3
4.2050478475122e-88	0.782927	0.539	0.372	1.20604977314498e-83	5	AL157392.3
4.60774090459846e-88	0.72872	0.474	0.294	1.32154616884789e-83	5	ZIC1
6.20705507563519e-88	1.4839	0.331	0.193	1.78024546624293e-83	5	RGMB
1.3002973368499e-87	4.34129	0.024	0.001	3.7293827918192e-83	5	LINC01514
2.26390881578486e-87	1.31037	0.248	0.121	6.49311687455257e-83	5	AC022679.2
4.02885399931766e-87	1.08149	0.339	0.192	1.1555156155443e-82	5	CFAP298
1.16221673091597e-86	0.578849	0.715	0.552	3.3333538059401e-82	5	FBXL20
1.88571889540397e-86	0.823202	0.509	0.349	5.40843036390811e-82	5	FEZ1
3.24269390373272e-86	1.06712	0.312	0.168	9.30037038529582e-82	5	AC010260.1
1.01159389477582e-85	0.359305	0.942	0.809	2.90135244960653e-81	5	NR2F1
3.4687020131683e-85	3.76821	0.062	0.013	9.94858424396799e-81	5	AC093765.3
5.17034148570077e-85	1.54422	0.148	0.055	1.48290564151384e-80	5	AC091646.1
1.0270009920877e-84	0.519209	0.819	0.703	2.94554154540673e-80	5	MYCBP2-AS1
1.88355398781697e-84	0.507172	0.865	0.782	5.40222119245785e-80	5	FSIP2-AS1
3.74062896270975e-84	0.756944	0.556	0.382	1.07284979279478e-79	5	CDK6
4.75093935354376e-84	1.00115	0.368	0.218	1.36261691598989e-79	5	RFLNA
5.74993800767585e-84	0.850082	0.462	0.3	1.64913971998151e-79	5	HOMER1
1.75031896790577e-83	0.40658	0.899	0.789	5.02008983185055e-79	5	ANK2
1.84670526413005e-83	0.808356	0.669	0.533	5.29653536805139e-79	5	GLCCI1
2.3116616594253e-83	0.917198	0.36	0.208	6.6300768053977e-79	5	AC068481.1
3.29868533997122e-83	1.36257	0.19	0.082	9.46095942357145e-79	5	NETO1
6.25936655536873e-83	0.635276	0.614	0.423	1.7952489217453e-78	5	MCC
6.64330974136664e-83	2.05764	0.083	0.022	1.90536766692136e-78	5	AL024495.1
5.32645693908018e-82	1.36398	0.334	0.196	1.52768111469759e-77	5	EML6
7.87550257846601e-82	3.15508	0.051	0.009	2.25877289452984e-77	5	LINC00861
1.11513435092989e-81	0.369892	0.928	0.852	3.19831683190201e-77	5	TTC3
2.15249123555876e-81	0.292003	0.98	0.956	6.17356011270607e-77	5	MAP2
8.24866837512821e-81	1.52895	0.148	0.057	2.36580057667052e-76	5	AC025442.2
1.13413342745084e-80	1.11116	0.208	0.094	3.25280808327176e-76	5	GRIK3
1.34790578903193e-80	0.618873	0.722	0.577	3.86592859352249e-76	5	ERBIN
1.56173652846266e-80	2.91492	0.038	0.005	4.47921653728375e-76	5	AF099810.1
1.97258532198256e-80	2.26491	0.127	0.045	5.65757196197819e-76	5	ADAMTS17
7.05508316954601e-80	0.840997	0.475	0.32	2.02346840385749e-75	5	TMEM181
9.38995573280226e-80	1.41439	0.242	0.122	2.69313320372502e-75	5	AC104781.2
1.48615094187591e-79	2.14485	0.079	0.021	4.26242951639429e-75	5	DLL3
3.04156142785079e-79	2.11113	0.092	0.027	8.72350233121884e-75	5	KIRREL2
3.90254193600543e-79	0.507597	0.721	0.544	1.11928805266572e-74	5	PLCB4
7.11485043031485e-79	1.28624	0.185	0.081	2.0406102519186e-74	5	SSTR2
6.57734443775997e-78	1.64275	0.128	0.046	1.88644815819394e-73	5	CADM3-AS1
7.44456941511968e-78	0.765675	0.505	0.338	2.13517695395047e-73	5	AC090709.1
8.08020710724745e-78	0.49097	0.761	0.619	2.31748420042964e-73	5	CEP170
1.26306746343347e-77	1.85038	0.113	0.038	3.62260379187352e-73	5	AC103726.2
1.84331094975783e-77	0.71007	0.682	0.56	5.28680013500042e-73	5	CCDC144NL-AS1
1.88868785330132e-77	1.82456	0.134	0.05	5.4169456320535e-73	5	LINC02055
2.10919130702459e-77	2.05374	0.081	0.022	6.04937158767722e-73	5	STAT4
2.16333020398886e-77	1.86723	0.089	0.025	6.20464735806044e-73	5	AC113423.2
2.96161861664733e-77	0.84614	0.323	0.181	8.49421835440622e-73	5	LHFPL4
3.64784045038461e-77	0.610084	0.673	0.529	1.04623711957481e-72	5	DYNC1I2
5.54518124277375e-77	0.468736	0.76	0.614	1.59041343223994e-72	5	ATRNL1
3.94723147126282e-76	1.75462	0.111	0.037	1.13210545827289e-71	5	AC092422.1
9.5683805300914e-76	0.710481	0.503	0.346	2.74430721983552e-71	5	USP9Y
9.62897826648757e-76	0.880295	0.392	0.244	2.7616872566113e-71	5	TAGLN3
3.15186918206026e-75	3.94974	0.026	0.002	9.03987600106703e-71	5	AP001978.1
5.92248651553442e-75	0.506629	0.839	0.748	1.69862835752043e-70	5	NCAM1
6.46498469941717e-75	0.505166	0.847	0.777	1.85422226163984e-70	5	UBE3A
8.9688210951378e-75	0.711106	0.648	0.497	2.57234757829647e-70	5	PLXNA2
1.06350494305152e-74	1.38539	0.141	0.055	3.05023852716607e-70	5	DNMT3B
1.12447897822837e-74	1.74817	0.168	0.073	3.22511815745679e-70	5	SLC35F3
1.58127656462464e-74	0.687174	0.561	0.417	4.53525931499993e-70	5	AC099792.1
1.94088535366882e-74	2.43245	0.063	0.014	5.56665328285753e-70	5	AL596330.2
9.30297052676657e-74	2.27339	0.059	0.013	2.66818497678192e-69	5	SKOR1
1.22805908637707e-73	1.02422	0.242	0.123	3.52219626563808e-69	5	AC010729.2
2.28433009682641e-73	0.678904	0.541	0.387	6.55168715070784e-69	5	GPCPD1
5.19765976280527e-73	3.04045	0.036	0.005	1.49074079657018e-68	5	AC010181.1
6.04231038185383e-73	0.894484	0.339	0.199	1.7329950406195e-68	5	IGSF9B
1.42741523212261e-72	0.811685	0.405	0.257	4.09396962725087e-68	5	CLVS2
3.49411921713988e-72	0.590202	0.704	0.578	1.00214833266789e-67	5	CMIP
6.4669030125139e-72	0.70934	0.47	0.315	1.85477245301911e-67	5	AC011346.1
1.24957862468231e-71	0.456746	0.841	0.732	3.58391645345134e-67	5	AC053513.1
1.44164819958002e-71	0.788612	0.358	0.216	4.13479120121544e-67	5	CLVS1
4.77463520656531e-71	3.67497	0.023	0.002	1.369413123595e-66	5	LBX1
8.32624901873097e-71	1.19095	0.247	0.13	2.38805148106223e-66	5	TPD52
2.96764773154526e-70	0.405997	0.855	0.762	8.51151045884496e-66	5	ZNF292
4.74009455393336e-70	0.628605	0.626	0.473	1.35950651901363e-65	5	ACVR2A
5.5580508943167e-70	1.55828	0.153	0.065	1.59410457699897e-65	5	MAP3K5
2.26839707460254e-69	0.57708	0.676	0.539	6.50598964966753e-65	5	CPE
4.16289708663172e-69	1.06221	0.248	0.131	1.19396051341684e-64	5	ST6GAL1
4.26978382844991e-69	1.2543	0.16	0.069	1.22461669983772e-64	5	INA
6.08714077912974e-69	0.508159	0.816	0.712	1.7458528468622e-64	5	PAK3
6.6899955739423e-69	0.65839	0.416	0.262	1.91875763056239e-64	5	CELF5
7.0976509176856e-69	0.603248	0.642	0.503	2.03567725970141e-64	5	TSTD3
9.33640154625687e-69	0.706003	0.593	0.464	2.67777332748193e-64	5	CCDC144NL
1.16155073581435e-68	1.3478	0.153	0.065	3.33144366538914e-64	5	SATB1
4.40261789706189e-68	1.20713	0.253	0.137	1.26271483905632e-63	5	AC104126.1
9.78881201456513e-68	1.11976	0.225	0.115	2.80752917389743e-63	5	WDR11-AS1
1.97988485440641e-67	0.358553	0.935	0.91	5.67850775092303e-63	5	GPHN
1.99693866644114e-67	1.08317	0.225	0.115	5.72741978921982e-63	5	POU2F2
2.64810156850366e-67	3.12327	0.046	0.009	7.59502010862534e-63	5	PKHD1
3.09446991970219e-67	2.2569	0.084	0.026	8.87524917669786e-63	5	LINC02233
3.44458838348048e-67	2.33829	0.049	0.01	9.87942394266035e-63	5	LINC00836
5.0197795125386e-67	1.95306	0.091	0.029	1.4397229619912e-62	5	TRPC6
1.192525998517e-66	1.20313	0.327	0.201	3.42028381634662e-62	5	SYN3
1.3093388492603e-66	2.15966	0.056	0.013	3.75531475356346e-62	5	AC010468.2
2.05179159698438e-66	3.55356	0.023	0.002	5.8847434793109e-62	5	AC023469.1
7.74058818973001e-66	2.4657	0.048	0.01	2.22007809869646e-61	5	KRT222
1.97409915241181e-65	1.1288	0.224	0.116	5.66191377903232e-61	5	KCNQ1
2.2894382644544e-65	0.533137	0.662	0.518	6.56633788628167e-61	5	AL035427.1
2.65054500800959e-65	1.01929	0.258	0.142	7.60202813747231e-61	5	PEX5L
2.90844628325948e-65	0.31642	0.736	0.565	8.34171478501652e-61	5	SLC4A7
7.9703769405479e-65	1.05103	0.228	0.119	2.28598381031854e-60	5	AL157896.1
1.64571128168271e-64	1.1581	0.242	0.131	4.72006452699417e-60	5	BRINP1
5.57657310886143e-64	0.705063	0.479	0.337	1.59941693335255e-59	5	CDC14B
6.83407585363157e-64	0.785046	0.33	0.197	1.96008129558007e-59	5	ABCG1
7.68492903578335e-64	0.428399	0.666	0.506	2.20411449675302e-59	5	SNAP25-AS1
8.14204022941802e-64	0.657619	0.656	0.528	2.33521855819938e-59	5	AP000787.1
1.46590493931352e-63	0.878517	0.316	0.189	4.2043619564451e-59	5	SUSD6
1.60988151926485e-63	0.67932	0.603	0.472	4.61730118540352e-59	5	TMEM108
2.15243816310012e-63	0.580263	0.561	0.415	6.17340789558747e-59	5	MTMR7
2.24246004619034e-63	1.72182	0.082	0.025	6.43159965847851e-59	5	HSF4
5.07404297963037e-63	0.57439	0.593	0.449	1.45528626698778e-58	5	OTUD7A
6.15870025391864e-63	0.739008	0.438	0.299	1.76637681982641e-58	5	TUBB3
7.13086701360401e-63	0.515572	0.549	0.387	2.04520396817177e-58	5	NR2F2
1.38257567111113e-62	1.60909	0.103	0.037	3.96536528231382e-58	5	AC010941.1
1.9607220693736e-62	1.69107	0.083	0.026	5.62354696717042e-58	5	AL645504.1
2.10795100541316e-62	0.721291	0.42	0.281	6.04581427862549e-58	5	MORC3
3.6201711467548e-62	0.456776	0.772	0.659	1.03830128660074e-57	5	CCSER2
7.9331238022486e-62	0.806432	0.368	0.236	2.27529923772292e-57	5	STAM
9.71490456282102e-62	0.525588	0.725	0.618	2.7863317776627e-57	5	RNF38
1.03742101137028e-61	1.58966	0.084	0.027	2.97542720271111e-57	5	PRSS12
1.42238486917325e-61	1.57436	0.095	0.033	4.07954204327579e-57	5	AFAP1-AS1
1.55468761771749e-61	1.41533	0.222	0.119	4.45899955637553e-57	5	GAD1
1.91830521478193e-61	0.815487	0.368	0.238	5.50189118651606e-57	5	AC008277.1
2.15566744701596e-61	0.705718	0.65	0.545	6.18266980478649e-57	5	MAML3
2.33534592824358e-61	0.438673	0.873	0.822	6.6980056567954e-57	5	GRIP1
3.44416323701759e-61	0.96743	0.245	0.134	9.87820458009016e-57	5	CD24
4.40318897379331e-61	0.749214	0.403	0.267	1.26287862957366e-56	5	DNAJC6
6.9386209751631e-61	0.212455	0.833	0.663	1.99006588188653e-56	5	KCNH7
7.34970149167299e-61	0.929356	0.221	0.114	2.10796788482673e-56	5	SVOP
1.09655906716073e-60	1.52933	0.095	0.033	3.14504106052368e-56	5	AL354950.3
3.08203829540466e-60	0.817321	0.433	0.303	8.83959403505009e-56	5	ZFHX2
7.08990661670827e-60	1.34555	0.19	0.096	2.0334561167381e-55	5	LINC02694
8.15355482791315e-60	0.360217	0.796	0.688	2.33852106019377e-55	5	HECTD4
9.53846303570862e-60	0.656801	0.539	0.403	2.73572658327159e-55	5	MAP6
1.12384251691574e-59	1.00507	0.487	0.366	3.22329272276604e-55	5	AC092969.1
1.32906525485408e-59	0.373231	0.878	0.822	3.81189205744699e-55	5	WDFY3
1.46994423975909e-59	0.869379	0.308	0.186	4.21594707405306e-55	5	AC025917.1
1.8956960849546e-59	0.616979	0.354	0.217	5.43704594125829e-55	5	LINC00599
2.93791106885163e-59	0.492686	0.672	0.538	8.42622273657336e-55	5	CALD1
3.40342845861665e-59	0.48665	0.734	0.638	9.76137316215842e-55	5	AC009315.1
4.58079723083559e-59	1.24197	0.156	0.071	1.31381845377596e-54	5	MKNK1
7.00301922730683e-59	0.939074	0.224	0.119	2.00853594458387e-54	5	AC004540.1
9.70632339711783e-59	0.639895	0.588	0.451	2.78387061352736e-54	5	AC027288.3
1.09134697875741e-58	0.45689	0.78	0.675	3.13009226977412e-54	5	UBA6-AS1
1.31279153138218e-58	1.14204	0.309	0.194	3.76521739115723e-54	5	EVA1C
2.82124114091794e-58	1.40227	0.145	0.065	8.09160171626673e-54	5	ASIC1
8.11962854440473e-58	0.641009	0.467	0.328	2.32879066282072e-53	5	STAT5B
9.84217786833428e-58	3.36642	0.022	0.002	2.82283503441696e-53	5	SCNN1G
1.27119181907749e-57	1.3229	0.194	0.1	3.64590525629615e-53	5	RARB
2.45613602388323e-57	3.72675	0.019	0.001	7.0444437300995e-53	5	DNAJC5G
2.68809391795096e-57	0.82355	0.37	0.242	7.70972216607513e-53	5	SYN2
2.9042278064023e-57	1.63151	0.093	0.033	8.32961577154243e-53	5	FNDC5
9.21835262747161e-57	1.79343	0.075	0.024	2.64391571708513e-52	5	NDNF
9.29408042942894e-57	0.882055	0.271	0.158	2.66563520796452e-52	5	DOCK4-AS1
3.1328735714649e-56	0.432267	0.787	0.67	8.98539469031849e-52	5	CSRNP3
3.2236208919236e-56	1.45024	0.107	0.042	9.24566708012608e-52	5	AL162431.1
3.37682388386594e-56	0.254012	0.994	0.909	9.6850685813159e-52	5	MIR99AHG
5.01704338775015e-56	1.80272	0.069	0.021	1.43893821404062e-51	5	AC113143.1
7.99350867979466e-56	0.776671	0.364	0.239	2.29261822445191e-51	5	STK38L
8.26435713781833e-56	0.376123	0.801	0.682	2.37030027069768e-51	5	MARCH1
1.6411028249634e-55	0.87892	0.259	0.149	4.70684701227753e-51	5	GPC2
2.25545484104173e-55	0.583223	0.526	0.39	6.4688700295918e-51	5	ZNF827
3.74922168659955e-55	0.348577	0.926	0.874	1.07531427193362e-50	5	DST
4.08923637681177e-55	0.727572	0.327	0.202	1.17283388523338e-50	5	RUNDC3B
5.03208908037145e-55	0.842376	0.462	0.33	1.44325346914133e-50	5	EML5
7.53520963040502e-55	0.877191	0.326	0.207	2.16117347409646e-50	5	GLIPR1L1
7.68455884444879e-55	0.441989	0.713	0.598	2.20400832217636e-50	5	TRIM33
1.18198833251351e-54	0.544649	0.565	0.429	3.39006073648201e-50	5	GTDC1
1.99906433382266e-54	2.48293	0.035	0.006	5.73351641583678e-50	5	SLC32A1
2.01245676674313e-54	0.338584	0.798	0.67	5.77192725269598e-50	5	AC097537.1
2.36132009840656e-54	1.48399	0.1	0.038	6.77250217423985e-50	5	AL355314.2
3.07352818617689e-54	0.282393	0.925	0.858	8.81518619077393e-50	5	GTF2I
3.65450311097388e-54	0.420031	0.716	0.591	1.04814803725842e-49	5	ARL15
4.6555921008457e-54	1.43446	0.112	0.046	1.33527037044355e-49	5	MALRD1
7.11757778345161e-54	1.13161	0.177	0.089	2.04139248407176e-49	5	HEPH
1.36663025304243e-53	1.13756	0.15	0.07	3.919632228751e-49	5	RNF122
1.45405613757476e-53	0.954988	0.53	0.43	4.17037840817817e-49	5	ZC3H12C
1.82072480706876e-53	0.542931	0.452	0.311	5.22202081915392e-49	5	MACO1
2.56593323210708e-53	1.30347	0.127	0.055	7.35935310300631e-49	5	AL357568.2
3.47739090173527e-53	0.83136	0.286	0.173	9.97350484526692e-49	5	MLLT11
4.90439251744782e-53	1.08479	0.225	0.126	1.40662881792921e-48	5	AC010261.2
8.71530628833642e-53	1.51863	0.095	0.036	2.49963699655777e-48	5	AC068987.2
8.851854484503e-53	0.629899	0.491	0.361	2.53880038470031e-48	5	CACNB4
9.58453628774648e-53	0.716843	0.417	0.295	2.74894085268857e-48	5	CYFIP1
1.11882562142753e-52	0.861007	0.249	0.143	3.20890376481629e-48	5	AFDN-DT
1.82763578521524e-52	3.06681	0.031	0.005	5.24184219557583e-48	5	LINC01151
3.73934866234747e-52	0.867157	0.248	0.143	1.07248258984788e-47	5	LINC01089
6.5802138949409e-52	0.571708	0.467	0.334	1.887271147208e-47	5	PTBP3
9.38452934075468e-52	1.265	0.125	0.055	2.69157686022185e-47	5	AL357568.1
1.00471249962876e-51	2.29695	0.04	0.008	2.88161592018525e-47	5	ATOH8
2.39270239021548e-51	0.924517	0.223	0.124	6.86250972537701e-47	5	CYP51A1-AS1
2.95537941952552e-51	0.464902	0.74	0.65	8.47632371314114e-47	5	MIB1
3.28258261462706e-51	1.3289	0.144	0.068	9.41477519701187e-47	5	RGMB-AS1
3.66918109503944e-51	0.938986	0.221	0.123	1.05235782986826e-46	5	BAHCC1
3.94456796468199e-51	3.58562	0.018	0.002	1.13134153795044e-46	5	AC099482.1
6.37025202742723e-51	1.98246	0.078	0.027	1.82705198398641e-46	5	AC087242.1
6.78418750269517e-51	2.03832	0.05	0.013	1.945772817648e-46	5	LINC02397
1.12859827721046e-50	1.57738	0.082	0.029	3.23693271886732e-46	5	AC127522.1
2.11285920146234e-50	1.12395	0.153	0.074	6.05989147571413e-46	5	TRIM62
3.27292866417527e-50	0.719168	0.374	0.252	9.38708670172109e-46	5	AL139294.1
4.58721629175715e-50	0.679205	0.408	0.285	1.31565950463887e-45	5	AGO1
5.44549795086693e-50	0.758994	0.292	0.181	1.56182326728814e-45	5	SNX30
6.02628412878612e-50	1.7138	0.111	0.047	1.72839855097715e-45	5	AC002069.2
8.06681395723134e-50	2.20745	0.045	0.011	2.31364291107352e-45	5	NEUROD4
1.02621708761082e-49	0.469904	0.8	0.736	2.94329322897659e-45	5	TEAD1
1.05613328454938e-49	2.98067	0.025	0.003	3.02909587341607e-45	5	LINC02391
1.10563473598116e-49	0.560375	0.523	0.397	3.17107098626757e-45	5	PCBP1-AS1
1.15708945833637e-49	0.796574	0.342	0.226	3.31864827545455e-45	5	HHIP
1.27908161630206e-49	0.660275	0.406	0.283	3.66853398371595e-45	5	TXNDC16
1.33948437979098e-49	0.678542	0.35	0.228	3.8417751496785e-45	5	AC008067.1
1.38780908809894e-49	0.849502	0.263	0.158	3.98037524557656e-45	5	AC048380.1
1.7992325337234e-49	0.274755	0.892	0.819	5.16037882997209e-45	5	RBFOX2
3.93675682104345e-49	1.45216	0.157	0.079	1.12910122384347e-44	5	KLHL1
4.02459530432906e-49	0.58305	0.543	0.418	1.15429417923462e-44	5	APBA1
4.06275832929502e-49	0.620258	0.514	0.393	1.1652397164251e-44	5	ZC4H2
4.0991393168705e-49	1.50078	0.092	0.036	1.17567414747163e-44	5	AC025164.1
4.68317756593396e-49	1.89433	0.063	0.02	1.34318215768552e-44	5	AC010173.1
5.40015115741643e-49	0.340866	0.605	0.452	1.54881735345861e-44	5	EZH2
7.99080529304696e-49	1.93346	0.469	0.388	2.2918428660988e-44	5	UNC5C
9.51664186480499e-49	0.473329	0.636	0.523	2.72946805324472e-44	5	ARHGEF7
1.05876010022482e-48	1.30814	0.117	0.051	3.0366298434548e-44	5	LINC02664
1.17107152291779e-48	0.620102	0.388	0.263	3.35875023488052e-44	5	RIPOR2
1.72967226029638e-48	2.1697	0.044	0.011	4.96087300975606e-44	5	ADAM28
1.86398589389351e-48	0.889594	0.271	0.167	5.34609794227597e-44	5	FEM1C
3.40599189514299e-48	0.547122	0.544	0.42	9.76872535445962e-44	5	ZNF518A
4.1059244336958e-48	0.676691	0.295	0.182	1.17762018682829e-43	5	PALM2-AKAP2
5.03095996502167e-48	2.55163	0.035	0.007	1.44292962756787e-43	5	AL033539.2
5.21093123210743e-48	2.25282	0.034	0.007	1.49454718668073e-43	5	AC009292.1
5.35874536884973e-48	1.33094	0.171	0.089	1.53694175923979e-43	5	STARD13
7.14404397796699e-48	0.943042	0.188	0.101	2.04898325332071e-43	5	KIF21B
7.67683385931531e-48	0.891413	0.3	0.191	2.20179271919022e-43	5	HULC
7.93989313069521e-48	1.88841	0.057	0.017	2.27724074881469e-43	5	AC113383.1
8.44843576638846e-48	0.59826	0.412	0.288	2.42309586215787e-43	5	NLN
9.55753920154628e-48	0.563723	0.444	0.315	2.74119781839549e-43	5	ZNF124
9.80710905029941e-48	1.05418	0.318	0.209	2.81277694671638e-43	5	AC098588.3
1.00872751575341e-47	0.725308	0.362	0.246	2.89313138793236e-43	5	AC244517.11
1.03407711871346e-47	1.69756	0.072	0.025	2.96583658418208e-43	5	AC090857.2
1.43620122940704e-47	4.99029	0.012	0.001	4.11916874606233e-43	5	IZUMO3
2.02316444225089e-47	0.362766	0.832	0.759	5.80263793681976e-43	5	SMARCC1
4.7994341464289e-47	1.37915	0.087	0.033	1.37652570753727e-42	5	AC021127.1
5.46402148147475e-47	1.30108	0.113	0.049	1.56713600110177e-42	5	AC068987.3
1.23944439256898e-46	0.971039	0.186	0.1	3.5548504623271e-42	5	AC023282.1
1.29262315866538e-46	0.489286	0.599	0.479	3.70737248136819e-42	5	MEGF9
1.9457104372995e-46	0.252308	0.954	0.893	5.58049210521869e-42	5	AFF3
2.48397470207916e-46	0.771102	0.287	0.181	7.12428784303324e-42	5	FAXC
2.55661296185814e-46	0.323744	0.943	0.858	7.33262163590534e-42	5	NFIA
3.26164960195703e-46	0.725035	0.282	0.175	9.35473722337296e-42	5	SETD7
4.92420048980936e-46	3.01166	0.026	0.004	1.41230994248222e-41	5	AL512427.2
6.25437854512522e-46	0.533514	0.548	0.427	1.79381831052736e-41	5	TMPRSS11D
6.61202073647492e-46	0.494636	0.372	0.248	1.89639366742837e-41	5	CELF4
9.050880827275e-46	0.449266	0.569	0.444	2.59588313007074e-41	5	TOX
9.89778206129592e-46	1.14828	0.148	0.074	2.83878287300028e-41	5	RASSF4
1.34833589417888e-45	1.80168	0.052	0.015	3.86716217809444e-41	5	AC022182.1
1.67781393648979e-45	0.389186	0.817	0.762	4.81213815124638e-41	5	FBXO11
2.59302651117652e-45	0.377117	0.728	0.622	7.43705933670538e-41	5	VEZT
2.73428093520508e-45	1.96044	0.055	0.016	7.8421911502617e-41	5	RIC3-DT
3.10752616889894e-45	1.90733	0.052	0.015	8.91269580501906e-41	5	RPS6KA1
3.10929441855365e-45	0.490095	0.6	0.48	8.91776732185371e-41	5	NXN
3.48544065472492e-45	0.284361	0.887	0.833	9.99659234181655e-41	5	TNRC6B
3.73279997776938e-45	1.16175	0.376	0.273	1.07060436162404e-40	5	SLC24A3
4.00512023536409e-45	2.66684	0.026	0.004	1.14870853470477e-40	5	PTF1A
4.15551550370842e-45	1.59465	0.068	0.023	1.19184340161861e-40	5	UNCX
5.47019314489285e-45	2.61536	0.04	0.01	1.56890609588672e-40	5	AL512308.1
5.75435483538282e-45	0.401697	0.741	0.654	1.65040651033615e-40	5	ZNF704
7.49086786373006e-45	2.33222	0.039	0.009	2.14845581199642e-40	5	AC005229.5
9.67906205641151e-45	0.466058	0.725	0.628	2.77605178839939e-40	5	FSIP2
1.41322967556697e-44	0.69496	0.296	0.188	4.05328403249362e-40	5	TRMT9B
1.46858013364156e-44	1.22618	0.121	0.055	4.21203468129736e-40	5	AC120193.1
1.51301749463049e-44	0.753061	0.291	0.185	4.33948547634972e-40	5	HDX
2.09788593986033e-44	1.35561	0.084	0.033	6.01694666411341e-40	5	INSM1
2.17764628324419e-44	0.783661	0.367	0.259	6.24570730497265e-40	5	NRIP1
2.1997490753446e-44	0.622365	0.363	0.248	6.30910032299585e-40	5	ANTXR2
2.29193144815573e-44	0.607279	0.434	0.316	6.57348858645545e-40	5	TBC1D16
4.78608650697863e-44	0.294881	0.864	0.8	1.37269747106654e-39	5	BMPR2
5.05614977157051e-44	2.7867	0.025	0.004	1.45015431598414e-39	5	LINC02477
7.49128910425825e-44	1.85038	0.05	0.014	2.14857662799231e-39	5	LGI2
7.68563058912552e-44	0.290284	0.327	0.208	2.20431570926709e-39	5	LHFPL3
1.4269653288217e-43	0.557617	0.477	0.357	4.09267925959353e-39	5	KDM4B
1.59432492083312e-43	0.243938	0.775	0.625	4.57268330544147e-39	5	AC093879.1
2.39775206112871e-43	0.411353	0.673	0.568	6.87699268652326e-39	5	HDGFL3
2.57472642702544e-43	2.60227	0.026	0.004	7.38457286535167e-39	5	AC092614.1
2.86452800420066e-43	0.421871	0.878	0.831	8.21575276884792e-39	5	NKAIN3
2.87547289893161e-43	0.705059	0.371	0.259	8.24714382142575e-39	5	ARSB
2.94552094767338e-43	1.09984	0.158	0.083	8.44804863002203e-39	5	ZEB1-AS1
3.14987992910243e-43	0.572583	0.358	0.242	9.03417062465868e-39	5	BLCAP
3.3102882019429e-43	1.14348	0.121	0.057	9.49423759199244e-39	5	PLK2
4.10132019523429e-43	0.560456	0.455	0.337	1.17629964519515e-38	5	AC079447.1
5.99876731510658e-43	0.447021	0.694	0.593	1.72050645364572e-38	5	FNBP1
1.02408030384205e-42	0.747878	0.26	0.161	2.93716471944939e-38	5	NAALAD2
1.23878258740719e-42	2.53341	0.034	0.007	3.55295233894257e-38	5	AC076968.2
1.43086253075474e-42	0.619572	0.396	0.281	4.10385682445767e-38	5	FAM214A
2.24991532003736e-42	0.334922	0.795	0.707	6.45298212939915e-38	5	PUM1
2.25341954497527e-42	0.475081	0.567	0.454	6.46303259694357e-38	5	PCMTD1
2.29025237895993e-42	0.62931	0.412	0.297	6.56867284809498e-38	5	GAB1
2.59741238838892e-42	0.601031	0.543	0.433	7.44963847113827e-38	5	SESN3
4.46300011183016e-42	1.51349	0.135	0.067	1.28003306207401e-37	5	FSTL4
4.52921682006649e-42	0.746283	0.279	0.178	1.29902467616327e-37	5	AL358232.2
5.47981965213046e-42	0.808363	0.213	0.124	1.57166707442754e-37	5	BRSK2
8.69702980025304e-42	0.349188	0.88	0.823	2.49439511701057e-37	5	APP
8.76611093572822e-42	1.10019	0.177	0.098	2.51420827747621e-37	5	SLC22A15
8.91258569897019e-42	1.85196	0.047	0.014	2.55621870432164e-37	5	AC022068.1
9.00925801335183e-42	0.381424	0.717	0.623	2.58394529080944e-37	5	GATAD2B
1.30266650024339e-41	1.55157	0.27	0.179	3.73617778934806e-37	5	EGFR
2.75785271908144e-41	0.782431	0.25	0.154	7.90979738359747e-37	5	HACD4
4.72592167995784e-41	0.629559	0.869	0.802	1.35544159702871e-36	5	AKAP6
9.86079142008578e-41	1.00367	0.148	0.077	2.8281735871948e-36	5	NOL3
1.2506683031154e-40	0.40278	0.602	0.482	3.58704176016528e-36	5	KLHL23
1.25883611576675e-40	0.422993	0.653	0.549	3.61046786363061e-36	5	ZC2HC1A
1.34722691752195e-40	0.466924	0.679	0.591	3.86398152214471e-36	5	AC021504.1
2.24969140166191e-40	2.04504	0.061	0.021	6.45233990910654e-36	5	AL590550.1
2.29153648485808e-40	1.05793	0.146	0.076	6.57235579222146e-36	5	SETD1B
2.68042036977354e-40	0.485632	0.529	0.417	7.6877136625475e-36	5	PRDM2
2.7507026962398e-40	0.742099	0.292	0.192	7.88929040308538e-36	5	AC018511.2
3.30953828749624e-40	1.00909	0.183	0.103	9.49208676236797e-36	5	AF127577.2
3.48411401814663e-40	0.359638	0.489	0.36	9.99278741544634e-36	5	FGF14
3.95746550779016e-40	0.72612	0.352	0.245	1.1350406822893e-35	5	AC079465.1
4.61663519589012e-40	0.725671	0.286	0.187	1.32409714053325e-35	5	FAM53B
6.12454209356126e-40	2.57445	0.026	0.005	1.7565799178543e-35	5	AC006974.2
7.99892898336072e-40	0.475393	0.439	0.319	2.29417282171769e-35	5	DLGAP4
8.55012571568583e-40	0.624232	0.346	0.239	2.45226155651585e-35	5	RHOBTB3
8.57576689863102e-40	0.995419	0.173	0.096	2.45961570419636e-35	5	AL713852.1
8.96740565700149e-40	0.698518	0.387	0.282	2.5719416164846e-35	5	AC025159.1
9.25790549246761e-40	0.878497	0.213	0.127	2.65525987429464e-35	5	PREP
9.64574467547957e-40	0.70503	0.249	0.154	2.76649603037429e-35	5	ABCB1
1.1561152907664e-39	0.89024	0.15	0.078	3.31585426544712e-35	5	PTPN5
1.19882086373091e-39	0.942273	0.187	0.107	3.43833811926662e-35	5	AC090517.5
1.31802508618954e-39	0.47999	0.463	0.345	3.78022774970023e-35	5	SNRPN
2.26333727262049e-39	0.755392	0.224	0.135	6.49147763160283e-35	5	ST8SIA4
2.5478433185008e-39	1.40675	0.102	0.046	7.30746942179215e-35	5	ERICH2
3.76770402502726e-39	1.24034	0.105	0.048	1.08061519141807e-34	5	NECTIN1-AS1
4.85021778798385e-39	0.529582	0.481	0.371	1.39109096377165e-34	5	ARHGEF11
6.15769319692511e-39	0.424375	0.548	0.424	1.76608798581009e-34	5	GPR137C
7.13865339295101e-39	2.6874	0.023	0.004	2.04743717963228e-34	5	DLL4
7.27895671169241e-39	0.423467	0.605	0.495	2.0876775744805e-34	5	DYNC1H1
7.35695778022506e-39	0.563705	0.421	0.312	2.11004906094635e-34	5	CAMSAP1
9.10018013087681e-39	2.19144	0.058	0.02	2.61002266333678e-34	5	AC093765.2
9.34645017657663e-39	0.248207	0.943	0.906	2.68065537514394e-34	5	EXOC6B
9.51716934571084e-39	1.22143	0.156	0.085	2.72961934004332e-34	5	STARD13-AS
9.59983755998758e-39	0.903763	0.215	0.13	2.75332941058004e-34	5	PLXNA3
1.23470130833226e-38	0.475891	0.516	0.4	3.54124682242777e-34	5	TERF2IP
1.31678803264758e-38	1.10178	0.129	0.064	3.77667975643654e-34	5	IGFBPL1
1.44705000292085e-38	0.201475	0.937	0.872	4.15028411337728e-34	5	TRIO
1.84233560736905e-38	1.41004	0.079	0.032	5.28400275549518e-34	5	AL157388.1
2.03503204794473e-38	0.839187	0.226	0.139	5.83667541671029e-34	5	FBP2
2.23015094714587e-38	0.457034	0.542	0.432	6.39629593150906e-34	5	AC103876.1
2.40617990512052e-38	0.880978	0.17	0.094	6.90116458587615e-34	5	SPINK13
2.45566228190637e-38	0.966645	0.147	0.077	7.04308499073566e-34	5	PSD2
3.49896939145404e-38	0.227765	0.922	0.876	1.00353941116293e-33	5	MED13L
3.52479167572985e-38	1.23172	0.131	0.067	1.01094550051608e-33	5	AC004593.1
3.55583466924922e-38	0.632483	0.462	0.356	1.01984894148737e-33	5	PMM2
3.88387293881298e-38	1.41737	0.097	0.043	1.11393359758095e-33	5	AC003991.1
4.00934657993445e-38	1.27074	0.082	0.034	1.149920692591e-33	5	AC008667.1
5.27790297984654e-38	1.32859	0.082	0.034	1.51375535364979e-33	5	LINC02268
5.67630218372692e-38	0.364622	0.812	0.733	1.62802022931472e-33	5	SEMA6A-AS1
1.15920656001975e-37	0.596897	0.358	0.253	3.32472033479264e-33	5	SOGA1
1.75661944920751e-37	0.924656	0.168	0.094	5.03816024227205e-33	5	MPP7
2.82389001140362e-37	0.688523	0.291	0.194	8.09919894170671e-33	5	IPMK
2.84217922350275e-37	0.655003	0.278	0.182	8.15165423092823e-33	5	NFKB1
3.73819751145195e-37	0.418681	0.62	0.516	1.07215242825953e-32	5	LRRC8D
3.76467654337334e-37	0.254127	0.885	0.78	1.07974687940491e-32	5	DCLK2
4.49917352304868e-37	0.971629	0.142	0.075	1.29040795814559e-32	5	AC009480.1
6.3764003633525e-37	0.40137	0.685	0.591	1.82881538821313e-32	5	BTRC
7.09123023018407e-37	0.495819	0.529	0.427	2.03383574231909e-32	5	FAM171A1
8.07226741798666e-37	1.95775	0.048	0.015	2.31520701815275e-32	5	CHRNA3
1.23303797202624e-36	0.476581	0.588	0.483	3.53647620756845e-32	5	ZSWIM5
1.31106483061568e-36	0.453531	0.544	0.434	3.76026504068882e-32	5	PLCL2
1.49061278389221e-36	1.30638	0.134	0.07	4.27522652548126e-32	5	NNAT
1.96475642270015e-36	0.28189	0.575	0.442	5.63511789594631e-32	5	AC011900.1
2.1069499484894e-36	1.7281	0.04	0.011	6.04294314726243e-32	5	PAH
2.31148871493924e-36	0.439599	0.575	0.473	6.62958078331724e-32	5	ANTXR1
2.60026972511789e-36	1.80609	0.044	0.013	7.45783359861061e-32	5	LINC02731
2.69312134501353e-36	0.488418	0.443	0.333	7.7241413296333e-32	5	AC022558.2
3.13009083279632e-36	0.482747	0.475	0.366	8.97741351754313e-32	5	CASTOR3
3.62551384627548e-36	2.4275	0.13	0.069	1.03983362625027e-31	5	PDZRN4
3.75761973155589e-36	0.675266	0.312	0.214	1.07772291520755e-31	5	SYCP2L
4.21733323115331e-36	0.382954	0.629	0.526	1.20957334402708e-31	5	DOP1A
4.85740934657905e-36	0.666674	0.373	0.272	1.39315357469234e-31	5	AC108472.1
4.87357832646839e-36	0.617744	0.278	0.182	1.3977909998144e-31	5	BSN
5.0831903566768e-36	0.659183	0.279	0.183	1.45790982619847e-31	5	HFM1
5.28926736200031e-36	0.352162	0.707	0.618	1.51701477209531e-31	5	PRKACB
5.36112304944799e-36	1.834	0.04	0.012	1.53762370181218e-31	5	SCRT2
6.17044750210655e-36	1.62689	0.059	0.021	1.76974604807918e-31	5	CNTN6
6.49233605697709e-36	0.824109	0.209	0.127	1.8620669045016e-31	5	AL021707.1
6.79832059810935e-36	0.523343	0.858	0.827	1.94982633074374e-31	5	RDX
8.25055858117659e-36	1.88263	0.073	0.03	2.36634270666726e-31	5	PLCZ1
9.4056632632977e-36	0.323253	0.732	0.631	2.69763828054641e-31	5	SRGAP1
1.0054181769194e-35	2.61677	0.021	0.004	2.88363987322252e-31	5	AC022469.1
1.00975331290772e-35	0.877752	0.245	0.159	2.89607347675063e-31	5	EPB41L4A-AS1
1.28402687630562e-35	0.267417	0.846	0.781	3.68271748393216e-31	5	KMT2E
1.46709742310375e-35	0.698364	0.224	0.138	4.20778211920387e-31	5	TSPAN13
1.6887647187563e-35	0.514176	0.435	0.326	4.84354608986494e-31	5	ERO1B
2.06890291404378e-35	0.755787	0.247	0.157	5.93382044776898e-31	5	ANO4
2.09025066977168e-35	0.953216	0.177	0.103	5.99504794597216e-31	5	SPSB4
3.57570479296929e-35	0.971622	0.139	0.074	1.02554789167152e-30	5	AC092343.1
3.9419616157391e-35	1.42138	0.067	0.026	1.13059401101013e-30	5	ADGRA1
4.20676466263936e-35	0.243471	0.856	0.787	1.20654217289159e-30	5	DIP2C
4.77631705746045e-35	3.06716	0.013	0.001	1.36989549525023e-30	5	AF240627.1
5.06182749553559e-35	1.87602	0.035	0.009	1.45178274399456e-30	5	AL161628.1
5.91387074928603e-35	0.528369	0.541	0.447	1.69615726960273e-30	5	TET2
6.64062871532677e-35	0.470744	0.525	0.421	1.90459872184287e-30	5	UBE2E1
7.2005076040119e-35	0.364992	0.636	0.531	2.06517758590665e-30	5	ZNF254
7.77516515113174e-35	0.626226	0.286	0.192	2.22999511699609e-30	5	ZBTB46
7.9071902823193e-35	0.704983	0.256	0.166	2.267861244872e-30	5	SH3BGRL2
8.04758509795191e-35	0.799403	0.222	0.139	2.30812788194359e-30	5	NIPA2
8.26349546442718e-35	0.395752	0.7	0.614	2.37005313415236e-30	5	EFCAB13
9.45810297526044e-35	0.269864	0.821	0.726	2.71267851433445e-30	5	AC211433.1
9.85908688279541e-35	0.593613	0.344	0.245	2.82768470885455e-30	5	TM6SF1
1.31604967845236e-34	0.352955	0.726	0.63	3.77456208276922e-30	5	RFX7
1.42323160288303e-34	0.73176	0.265	0.176	4.08197056022882e-30	5	GLRX
1.85264170975471e-34	1.24763	0.108	0.053	5.31356168774748e-30	5	AC010230.1
1.90757058591816e-34	1.14544	0.148	0.082	5.47110319747187e-30	5	CYB5A
2.16096020139486e-34	2.84337	0.018	0.003	6.1978499536206e-30	5	CLSTN2-AS1
2.73952865810183e-34	0.223228	0.918	0.874	7.85724214430185e-30	5	FYN
2.75084270059668e-34	1.08449	0.438	0.365	7.88969194958133e-30	5	TMEM163
2.77168259984219e-34	0.27324	0.788	0.706	7.94946286460737e-30	5	UBE2H
3.36494170614482e-34	0.685591	0.312	0.217	9.65098930739395e-30	5	AP1S2
4.00405438392982e-34	0.241302	0.961	0.86	1.14840283785491e-29	5	ANKS1B
7.21109789598886e-34	0.960029	0.128	0.067	2.06821498754857e-29	5	IQSEC3
7.36726133075858e-34	0.988718	0.128	0.067	2.11300422227487e-29	5	AC051619.6
7.71492730938761e-34	0.677939	0.306	0.213	2.21271830160546e-29	5	USP46
8.49048583078534e-34	0.438037	0.48	0.372	2.43515624112754e-29	5	HDAC2
9.8621810760313e-34	1.31675	0.104	0.051	2.82857215441654e-29	5	SV2C
1.57008245077942e-33	1.1027	0.096	0.045	4.50315347708044e-29	5	AC092674.1
1.62153266129057e-33	0.32397	0.747	0.659	4.65071782584749e-29	5	BBX
1.72673239890507e-33	0.382916	0.673	0.576	4.95244119329964e-29	5	NR6A1
2.02205165361262e-33	0.782385	0.175	0.102	5.79944634772636e-29	5	CAVIN4
2.06794974332322e-33	0.447971	0.575	0.472	5.93108665882533e-29	5	RTF1
2.07910725334041e-33	0.742659	0.263	0.176	5.96308751330563e-29	5	KLHL8
2.16868340343438e-33	0.390454	0.637	0.542	6.22000086939015e-29	5	ROCK1
2.23481334539057e-33	0.793835	0.207	0.128	6.40966815591469e-29	5	NOVA2
2.511058210544e-33	0.348003	0.631	0.526	7.20196605366125e-29	5	PHF21B
2.57385213860578e-33	0.435066	0.527	0.423	7.38206531873524e-29	5	OSBP2
2.77643040836175e-33	0.704803	0.272	0.183	7.96308005422233e-29	5	AC000065.1
3.85928685411433e-33	0.991651	0.166	0.096	1.10688206262853e-28	5	CIPC
5.88847885965532e-33	1.14896	0.102	0.05	1.68887462173774e-28	5	UBE2QL1
6.14056065158632e-33	0.704202	0.248	0.162	1.76117420048147e-28	5	ZIC3
6.24929345844677e-33	0.298367	0.763	0.675	1.79235985681712e-28	5	ARID2
6.39156761621111e-33	0.425886	0.57	0.473	1.83316550800551e-28	5	SESTD1
8.81366617115403e-33	0.396511	0.572	0.472	2.52784759454869e-28	5	TOP2B
1.10589153576238e-32	0.963176	0.261	0.178	3.17180751372007e-28	5	TIMP3
1.24427939380287e-32	0.657352	0.824	0.776	3.56871772936601e-28	5	TBC1D5
1.27904844718686e-32	1.02709	0.139	0.076	3.66843885137663e-28	5	PTCHD1
1.40973887428581e-32	0.318318	0.903	0.87	4.04327206533912e-28	5	PLEKHA5
1.51593428333029e-32	1.00824	0.12	0.063	4.34785111801961e-28	5	AC093797.1
1.8057048379307e-32	0.505502	0.416	0.316	5.17894204566905e-28	5	SMARCA5
2.03388269319783e-32	0.497134	0.406	0.304	5.8333789523607e-28	5	TBC1D9
2.25087517356041e-32	3.62052	0.011	0.001	6.45573508528862e-28	5	KCNAB1-AS1
2.31819831573262e-32	0.678012	0.271	0.183	6.64882458935274e-28	5	INTS6L
2.8673515356871e-32	0.151341	0.997	0.994	8.22385093950418e-28	5	FTX
3.09786123825998e-32	0.682973	0.282	0.193	8.88497581745345e-28	5	CAPS2
3.61910775487e-32	0.841003	0.287	0.202	1.03799629517426e-27	5	GALNT18
4.26947661941879e-32	1.04759	0.18	0.109	1.2245285892155e-27	5	PCAT1
4.81948093040242e-32	2.15356	0.025	0.006	1.38227532564872e-27	5	C7orf33
4.82198307898364e-32	0.527352	0.345	0.247	1.3829929668833e-27	5	NCAN
5.41315504787832e-32	0.273991	0.69	0.587	1.55254699928198e-27	5	PPFIA2
5.48454237106731e-32	0.388988	0.6	0.505	1.57302159744582e-27	5	AC083870.1
5.57545644057773e-32	2.30271	0.024	0.005	1.5990966617221e-27	5	AL355472.2
5.84610521847858e-32	0.433851	0.466	0.358	1.67672143771184e-27	5	UTY
6.87369946098429e-32	0.692477	0.268	0.183	1.9714457424049e-27	5	AC244517.2
7.0737265347816e-32	0.776846	0.303	0.215	2.02881550744071e-27	5	KLHL13
7.13975202618384e-32	2.15118	0.033	0.009	2.04775227862979e-27	5	AC007846.1
8.29416987722593e-32	0.303952	0.679	0.577	2.37885086248717e-27	5	CDK19
8.34013359594059e-32	0.497094	0.26	0.171	2.39203371665172e-27	5	DMGDH
1.17539929744632e-31	1.09962	0.09	0.042	3.3711627250058e-27	5	AC004540.2
1.24780572053172e-31	0.33856	0.507	0.396	3.57883158705702e-27	5	SLC38A1
1.3105055968687e-31	0.694192	0.271	0.185	3.75866110237912e-27	5	SH3BP4
1.44745943453808e-31	0.348146	0.701	0.623	4.15145840419868e-27	5	STOX2
1.52555410964218e-31	0.633939	0.298	0.208	4.37544174186473e-27	5	PCAT7
1.66281333340521e-31	3.55807	0.01	0.001	4.76911492153947e-27	5	AL355997.1
1.79099221672951e-31	0.777921	0.223	0.144	5.13674477680191e-27	5	PROX1
1.91504066144977e-31	1.98979	0.028	0.007	5.49252812110409e-27	5	PDGFRA
1.92194747511354e-31	1.73111	0.045	0.015	5.51233755337315e-27	5	SYT6
1.9634045420098e-31	0.589749	0.317	0.224	5.63124056693832e-27	5	TRIM36
2.18000421641382e-31	0.843377	0.168	0.099	6.25247009309648e-27	5	KIT
2.31066542289824e-31	0.534746	0.351	0.254	6.62721949941444e-27	5	GSTA4
2.69416791818199e-31	0.279994	0.702	0.597	7.72714300613777e-27	5	KIDINS220
2.76963818565515e-31	0.576508	0.341	0.247	7.94359928027752e-27	5	ZNF528-AS1
2.98428054331723e-31	3.52906	0.014	0.002	8.55921502628816e-27	5	CPLX4
3.79553316959821e-31	0.600829	0.324	0.231	1.08859686837246e-26	5	CNTN4
4.03051520406819e-31	0.617503	0.28	0.193	1.1559920656788e-26	5	DCUN1D2
4.46413932775359e-31	0.429753	0.602	0.504	1.28035980059301e-26	5	FGD4
4.72373318633408e-31	0.718562	0.225	0.146	1.35481391517248e-26	5	MEX3A
5.6565198781361e-31	1.74672	0.035	0.01	1.62234646624821e-26	5	AC025164.2
5.93177878216632e-31	0.778596	0.261	0.178	1.70129347251312e-26	5	CNIH3
7.16147855006391e-31	0.566944	0.475	0.384	2.05398366294383e-26	5	TRIT1
8.03642216671724e-31	0.633821	0.242	0.158	2.30492624163617e-26	5	AC008554.1
8.55977181081782e-31	0.410288	0.575	0.485	2.45502815306066e-26	5	ARMC8
8.84556629266786e-31	0.802084	0.219	0.141	2.53699686840007e-26	5	Z96074.1
1.06306895053728e-30	0.367626	0.714	0.638	3.04898805703599e-26	5	DPYSL3
1.08311708588522e-30	0.587698	0.284	0.196	3.10648811402741e-26	5	KDM7A
1.23719936529621e-30	0.304059	0.834	0.779	3.54841149960605e-26	5	RABGAP1L
1.56618699113919e-30	0.380763	0.558	0.453	4.4919809092863e-26	5	AC020611.2
1.67481402022077e-30	0.552257	0.293	0.203	4.80353409139519e-26	5	MAST1
2.68659841214372e-30	0.395801	0.564	0.467	7.70543290586941e-26	5	AC012358.3
2.74558629591831e-30	0.730187	0.176	0.105	7.8746160553233e-26	5	KDM6B
2.88340982481418e-30	1.11711	0.097	0.047	8.26990771854956e-26	5	AC009152.3
4.25126641035974e-30	0.530107	0.362	0.268	1.21930571915528e-25	5	KIAA0895L
4.47290065390337e-30	0.683725	0.306	0.219	1.28287263654603e-25	5	EPM2A
4.52595475362526e-30	1.00092	0.107	0.054	1.29808908288726e-25	5	MUC20
4.88516540148792e-30	0.97806	0.146	0.084	1.40111428880075e-25	5	RAB3B
5.22972698819764e-30	0.43739	0.383	0.282	1.49993799748496e-25	5	SNAP25
5.35991339947785e-30	0.803487	0.134	0.074	1.53727676210424e-25	5	NEUROD2
5.5242036716856e-30	0.742733	0.219	0.142	1.58439685507615e-25	5	RIMBP2
6.62439160811158e-30	0.864948	0.228	0.151	1.89994175712248e-25	5	PAX7
6.93379923626617e-30	0.643158	0.468	0.385	1.9886829589535e-25	5	KCNIP4
7.29051027343244e-30	0.380507	0.558	0.458	2.09099125152316e-25	5	CCNC
7.44583827390905e-30	0.807645	0.147	0.084	2.13554087533985e-25	5	ACTL6B
8.47982108327956e-30	1.00052	0.084	0.039	2.43209748489541e-25	5	ST8SIA5
8.7593453701888e-30	0.314702	0.789	0.723	2.51226784562385e-25	5	PAN3
9.11270724018991e-30	0.611686	0.261	0.177	2.61361556355887e-25	5	ZNF286A
9.48179103625011e-30	0.402615	0.494	0.393	2.71947248710689e-25	5	KIAA1549
1.06886448584788e-29	1.04807	0.611	0.562	3.06561023186032e-25	5	MBNL1
1.34065003939978e-29	0.312318	0.709	0.629	3.8451183780025e-25	5	CCDC88A
1.47160148618773e-29	1.73712	0.024	0.006	4.22070022253503e-25	5	TRIM54
1.66744188818291e-29	0.581364	0.41	0.312	4.78239007949741e-25	5	AC073050.1
1.95671317193732e-29	0.626047	0.329	0.241	5.61204904843343e-25	5	EXTL3
1.99056906018312e-29	0.612249	0.285	0.199	5.70915112151122e-25	5	LMBR1L
2.13814869146632e-29	0.600261	0.521	0.436	6.13242426199454e-25	5	ZNF521
2.5228607602547e-29	1.50213	0.066	0.028	7.23581694648651e-25	5	STEAP4
2.64670611259169e-29	1.01925	0.109	0.057	7.59101780152421e-25	5	TMEM169
2.65157819415171e-29	0.25411	0.779	0.696	7.60499141864653e-25	5	XKR6
3.04751940700971e-29	1.5292	0.051	0.019	8.74059041124455e-25	5	PRSS55
3.13888002309667e-29	0.786697	0.184	0.114	9.00262179424355e-25	5	SUN2
3.5201112617915e-29	0.774109	0.191	0.12	1.00960311099442e-24	5	ZIC2
3.52993550264982e-29	0.726518	0.192	0.12	1.012420801515e-24	5	PODXL2
4.42872537353522e-29	1.55109	0.054	0.021	1.27020272438364e-24	5	TBX15
4.97045949698145e-29	0.505807	0.369	0.271	1.42557748832925e-24	5	PTCH1
5.54198453780158e-29	1.09581	0.032	0.009	1.58949658528687e-24	5	CBLN1
6.65372254863705e-29	0.793617	0.163	0.097	1.90835416417459e-24	5	ICK
6.73486737205701e-29	0.293695	0.505	0.403	1.93162731097967e-24	5	LARGE1
7.72618415830271e-29	0.314782	0.531	0.417	2.2159468784428e-24	5	MAPT
7.93845616253098e-29	0.608094	0.263	0.179	2.27682861197551e-24	5	CALCOCO1
9.43098844695092e-29	0.714905	0.398	0.312	2.70490179646999e-24	5	GUCY1A2
1.04322775287972e-28	0.409333	0.672	0.599	2.99208151803433e-24	5	AP001442.1
2.08659946463883e-28	0.769394	0.213	0.14	5.98457592453063e-24	5	AP002026.1
2.51589717170389e-28	0.451292	0.502	0.408	7.21584467816393e-24	5	AUXG01000058.1
2.64066496240149e-28	0.587593	0.269	0.186	7.5736911786637e-24	5	SPIN3
3.07616754116499e-28	0.718646	0.183	0.113	8.82275612481529e-24	5	LYG2
3.2095260009987e-28	0.942497	0.138	0.079	9.20524152346438e-24	5	AC009041.2
3.22242289643025e-28	1.03802	0.117	0.063	9.24223110925161e-24	5	CCNJL
3.71639538475933e-28	0.564756	0.255	0.173	1.06589936030282e-23	5	AL096803.2
3.73471412376754e-28	0.248372	0.826	0.767	1.07115335783777e-23	5	CLASP1
4.39446215225761e-28	0.550908	0.308	0.22	1.26037568988901e-23	5	AAGAB
4.4916023881482e-28	1.00569	0.094	0.047	1.28823648094479e-23	5	RCOR2
5.1346689632896e-28	0.412652	0.504	0.41	1.47267440536109e-23	5	MVB12B
5.19734856142976e-28	0.565513	0.331	0.243	1.49065154090367e-23	5	PHF6
6.76867495028895e-28	0.597917	0.229	0.151	1.94132366249237e-23	5	CPEB1-AS1
8.29213207136751e-28	0.797646	0.15	0.088	2.37826639938892e-23	5	LINGO1
8.7020398244016e-28	0.287345	0.81	0.74	2.49583204203662e-23	5	FBXL17
9.08958531736097e-28	0.470169	0.39	0.297	2.6069839648723e-23	5	CCDC50
9.76966823504813e-28	0.407962	0.457	0.362	2.80203854649415e-23	5	MXI1
1.0955472619926e-27	0.948585	0.112	0.06	3.14213910212098e-23	5	PCBP4
1.15111304394236e-27	0.230527	0.884	0.837	3.30150732133107e-23	5	ERC1
1.15636305052637e-27	0.709173	0.217	0.143	3.31656486521468e-23	5	PPM1H
1.45812030652523e-27	0.554384	0.374	0.284	4.18203485114501e-23	5	EPHB2
1.5176165998237e-27	0.337763	0.619	0.527	4.35267616995435e-23	5	ORC4
1.7239382697202e-27	1.54597	0.083	0.04	4.9444273513845e-23	5	IFI16
1.84304956293895e-27	1.75493	0.038	0.012	5.28605045146521e-23	5	ADAM7
2.19242723498899e-27	0.557605	0.367	0.282	6.28810055267191e-23	5	DSE
2.19801084922568e-27	0.390519	0.538	0.445	6.30411491666417e-23	5	C2CD5
2.2920694384707e-27	0.441921	0.465	0.375	6.5738843564778e-23	5	LYST
2.33984228434513e-27	0.846367	0.137	0.078	6.71090165573025e-23	5	AC024270.5
2.73035515080736e-27	0.618671	0.227	0.151	7.83093160803059e-23	5	LRRTM1
2.85458725974321e-27	1.34996	0.053	0.021	8.18724171966951e-23	5	SCRT1
3.14105520145562e-27	0.514289	0.332	0.243	9.00886042329487e-23	5	FAM107B
3.45667018957408e-27	0.326821	0.593	0.495	9.91407577071741e-23	5	MICU2
3.86747998496305e-27	0.699258	0.187	0.118	1.10923193448725e-22	5	SCG3
3.90234774325438e-27	0.192872	0.939	0.908	1.11923235624279e-22	5	ARID1B
4.25640675933152e-27	0.645485	0.215	0.141	1.22078002264387e-22	5	CD200
4.82001605275294e-27	1.06855	0.094	0.047	1.38242880409007e-22	5	AC068196.1
4.83029800891801e-27	0.65419	0.215	0.141	1.38537777193777e-22	5	RNF44
6.77389714332026e-27	0.950673	0.118	0.065	1.94282143967568e-22	5	AL121821.2
6.7843489162031e-27	0.581571	0.311	0.227	1.94581911265621e-22	5	RPS6KA5
6.84710558085605e-27	0.61057	0.285	0.203	1.96381835164532e-22	5	AC104316.1
8.65492919416449e-27	0.612024	0.235	0.159	2.48232024217832e-22	5	RHOXF1-AS1
9.59803038161194e-27	0.259024	0.812	0.754	2.75281109375012e-22	5	RTN4
1.17766290037017e-26	1.59405	0.042	0.015	3.37765496455167e-22	5	EGFR-AS1
1.18195044449157e-26	0.959508	0.107	0.057	3.38995206984627e-22	5	EEF1AKMT4
1.20282299057926e-26	0.324463	0.617	0.527	3.44981661928038e-22	5	PDE7A
1.23595444230402e-26	1.12281	0.1	0.052	3.54484093597216e-22	5	DUSP10
1.34910427391684e-26	0.825859	0.205	0.135	3.86936596802088e-22	5	APLP1
1.38967374772236e-26	0.40079	0.493	0.4	3.98572327584251e-22	5	ZBTB20-AS1
1.53903898297741e-26	0.485995	0.352	0.263	4.41411770707751e-22	5	DYNC1LI1
1.54048966527619e-26	0.586034	0.36	0.276	4.41827840897865e-22	5	AGBL3
1.55005132201156e-26	0.418806	0.484	0.393	4.44570219666136e-22	5	DDHD1
1.67887548954655e-26	0.335137	0.632	0.549	4.81518279156845e-22	5	RC3H1
1.69039843336568e-26	1.32363	0.066	0.029	4.84823174673611e-22	5	AC026369.3
2.06942059753117e-26	1.17512	0.083	0.04	5.93530521577914e-22	5	AC108690.1
2.23669139889718e-26	0.452736	0.407	0.315	6.41505460117701e-22	5	DTD1
2.41091097378591e-26	0.391696	0.439	0.341	6.91473376391536e-22	5	USP49
2.62216280584891e-26	0.600525	0.186	0.117	7.52062514345525e-22	5	AC015961.2
2.73483226127004e-26	0.615899	0.287	0.206	7.84377240854859e-22	5	AC104596.1
2.77751117806933e-26	0.620665	0.193	0.124	7.96617980982065e-22	5	PRKY
2.84841942886703e-26	0.346436	0.657	0.583	8.16955176393353e-22	5	MAK
3.10792629435911e-26	0.612834	0.319	0.237	8.91384340485137e-22	5	RHBDL3
3.43097271004066e-26	0.162057	0.455	0.332	9.84037282966762e-22	5	CACNA1B
3.87308360122047e-26	0.285412	0.629	0.536	1.11083910766604e-21	5	WNK2
3.96187443078453e-26	0.315874	0.637	0.554	1.13630520549331e-21	5	FBXW11
3.96789611645944e-26	1.76628	0.035	0.011	1.13803228516173e-21	5	AF123462.1
4.27044588277662e-26	1.90605	0.026	0.007	1.22480658363916e-21	5	AL359091.1
4.49719301666795e-26	0.595846	0.36	0.277	1.28983992911053e-21	5	FGF12
4.61841679983248e-26	0.514454	0.31	0.225	1.32460812235995e-21	5	KSR2
5.50917488411594e-26	0.371811	0.851	0.838	1.58008644851329e-21	5	TMEM178B
6.95987878531617e-26	0.931308	0.117	0.065	1.99616283441653e-21	5	AC123567.2
7.29305397407768e-26	0.716123	0.189	0.122	2.09172081030522e-21	5	TFR2
8.76601563903341e-26	1.00454	0.115	0.064	2.51418094543117e-21	5	TUBA1C
8.91484037095293e-26	0.41341	0.593	0.522	2.55686536679301e-21	5	KLF7
1.0581446350295e-25	0.503658	0.367	0.281	3.0348646277281e-21	5	ARMCX5-GPRASP2
1.08426329649841e-25	0.33662	0.69	0.622	3.1097755606871e-21	5	BCAS3
1.16796604908339e-25	0.624492	0.245	0.169	3.34984342537607e-21	5	AHDC1
1.55938190447571e-25	0.365436	0.531	0.438	4.47246324022679e-21	5	SMARCA4
1.57885783266665e-25	1.2582	0.056	0.024	4.52832214987122e-21	5	AC007686.2
1.61377845903911e-25	0.52371	0.257	0.178	4.62847799837008e-21	5	EPB41L1
1.61904341370992e-25	0.613192	0.186	0.118	4.64357841486141e-21	5	FGF9
1.6938760710516e-25	3.66994	0.011	0.001	4.8582059593831e-21	5	PPP1R3A
1.70163307944451e-25	0.611988	0.223	0.15	4.88045383515481e-21	5	TBX1
2.68729135030369e-25	0.831092	0.187	0.121	7.70742032180602e-21	5	BCAT1
2.71012424319565e-25	0.42652	0.425	0.334	7.77290734190945e-21	5	TMEM131L
2.79963472518033e-25	0.711517	0.186	0.12	8.02963235528971e-21	5	ZNF117
2.88104167528717e-25	1.87549	0.03	0.009	8.26311562889112e-21	5	AC112236.3
2.91906494060364e-25	0.210373	0.759	0.659	8.37217015614529e-21	5	USP3-AS1
2.92976247843278e-25	0.999853	0.108	0.059	8.40285176439307e-21	5	PPFIA4
3.07837283923494e-25	0.634831	0.546	0.478	8.82908114020973e-21	5	PLXDC2
3.13448811604038e-25	2.46591	0.015	0.003	8.99002536561543e-21	5	AL121933.2
3.42270031841764e-25	0.90726	0.178	0.115	9.81664678325363e-21	5	WSCD1
3.63250513070809e-25	0.58841	0.258	0.181	1.04183879653839e-20	5	MXD1
3.73613032130672e-25	1.2192	0.061	0.026	1.07155953745398e-20	5	NEUROG2
3.92117984881074e-25	1.73266	0.037	0.013	1.12463359243741e-20	5	AL138999.2
4.06065277516394e-25	0.432953	0.589	0.512	1.16463582244477e-20	5	MGAT5
4.28315450026287e-25	0.442419	0.403	0.314	1.22845154222039e-20	5	LRP12
4.44999272863434e-25	0.180738	0.648	0.541	1.27630241449962e-20	5	AC069228.1
4.99695316370232e-25	0.399878	0.44	0.348	1.43317613688146e-20	5	TIA1
5.19133700616278e-25	0.404192	0.491	0.403	1.48892736673755e-20	5	GALNT1
5.80104550900309e-25	0.731305	0.198	0.13	1.66379786243718e-20	5	KCNJ3
7.16869160307923e-25	0.708785	0.164	0.102	2.05605243867915e-20	5	CORO7
7.18733039468353e-25	0.658607	0.19	0.123	2.06139823049918e-20	5	UNC13A
8.53694653655502e-25	0.874681	0.15	0.092	2.44848163614935e-20	5	MSRB2
9.9157717255956e-25	0.504327	0.34	0.256	2.84394248861807e-20	5	INIP
1.01127669498877e-24	0.998773	0.085	0.043	2.90044268889729e-20	5	SMAD7
1.03677151572138e-24	1.06603	0.078	0.038	2.97356438424049e-20	5	AL353612.2
1.19687031126912e-24	0.284124	0.748	0.683	3.43274373975096e-20	5	ANKIB1
1.30578220222483e-24	0.489793	0.325	0.241	3.74511393420103e-20	5	ZNF253
1.46615594691397e-24	0.286213	0.616	0.518	4.20508187134396e-20	5	SYNC
1.47231428760491e-24	0.336525	0.434	0.336	4.22274460827965e-20	5	STXBP1
1.4962050260075e-24	0.287155	0.634	0.539	4.29126563509212e-20	5	EVL
1.70053627332085e-24	0.46125	0.516	0.435	4.87730808551154e-20	5	SNRK
1.7552279420891e-24	1.46248	0.043	0.016	5.03416926070575e-20	5	CASC16
1.93176252975618e-24	0.376837	0.552	0.468	5.5404881115937e-20	5	ADAM10
1.95416719247755e-24	0.411306	0.501	0.416	5.60474692474486e-20	5	MSH6
2.14250869590779e-24	1.45687	0.176	0.116	6.14492919073314e-20	5	AC026347.1
2.1763158114662e-24	2.25727	0.02	0.005	6.2418913788662e-20	5	AC105053.1
2.27513453843213e-24	0.270862	0.763	0.707	6.52531336967719e-20	5	POU2F1
2.61480781278591e-24	2.36986	0.023	0.006	7.49953028785128e-20	5	SLC6A5
2.86914039975897e-24	0.747645	0.234	0.163	8.22898158054869e-20	5	AL359232.1
3.39314217814308e-24	0.514698	0.168	0.105	9.73187108113218e-20	5	AL355347.1
3.55004745735232e-24	0.847727	0.141	0.085	1.01818911124322e-19	5	C3orf70
3.73924781526657e-24	0.864324	0.209	0.143	1.07245366589661e-19	5	LIMD1
3.95526067507954e-24	0.816141	0.162	0.102	1.13440831421956e-19	5	ARHGAP28
4.05563723901635e-24	1.19582	0.071	0.034	1.16319731652228e-19	5	CMTM7
4.20385244866353e-24	0.326665	0.497	0.401	1.20570692080119e-19	5	ZNRF1
4.47076720276528e-24	0.968036	0.089	0.046	1.28226074142511e-19	5	EPHB6
4.47702862837942e-24	0.285386	0.703	0.627	1.2840565809055e-19	5	ZKSCAN7-AS1
4.6816645063832e-24	0.403196	0.399	0.311	1.34274819707577e-19	5	JPT1
5.14881194805717e-24	0.323225	0.545	0.455	1.47673075482228e-19	5	AC105402.3
5.89368808122872e-24	0.592949	0.298	0.221	1.69036867857721e-19	5	ZNF439
7.01249268471811e-24	1.19001	0.063	0.029	2.011253026904e-19	5	SERTAD4
8.14087374774256e-24	0.457619	0.346	0.262	2.33488399959004e-19	5	CYTH1
1.15804201868037e-23	0.422604	0.409	0.322	3.32138031377716e-19	5	LMNA
1.16955421594969e-23	1.72418	0.037	0.013	3.3543984467653e-19	5	MYH15
1.32334286184835e-23	0.620694	0.227	0.156	3.79547966206724e-19	5	AC112196.1
1.65785150937189e-23	0.29634	0.739	0.673	4.75488391402952e-19	5	AP003086.1
1.67466515076675e-23	0.646805	0.195	0.128	4.80310711891412e-19	5	LINC00476
1.67875256037328e-23	1.5484	0.036	0.013	4.81483021840661e-19	5	ITGA4
1.98210785291121e-23	2.41605	0.017	0.003	5.68488353293463e-19	5	AC023202.1
2.0647602121976e-23	0.754212	0.149	0.092	5.92193876460393e-19	5	ATP1A3
2.12682986843632e-23	0.27507	0.725	0.658	6.09996074566222e-19	5	EPC1
2.59173779832202e-23	1.62064	0.036	0.013	7.4333631793674e-19	5	GPRC5C
3.39300544218707e-23	0.419284	0.398	0.313	9.73147890873673e-19	5	AK3
4.01210842927267e-23	0.447759	0.431	0.348	1.1507128185997e-18	5	MIPOL1
4.10773956210834e-23	0.500916	0.299	0.222	1.17814078380829e-18	5	CREBRF
4.64205463715931e-23	0.393825	0.446	0.359	1.33138769048366e-18	5	BAZ1A
4.65219624072037e-23	0.286871	0.731	0.671	1.33429640380101e-18	5	PHF21A
5.64258991694718e-23	0.26048	0.705	0.63	1.61835121407962e-18	5	GLG1
5.64525297963395e-23	0.783099	0.102	0.056	1.61911500708881e-18	5	CADM2-AS2
6.18076985749636e-23	0.85187	0.12	0.07	1.77270660282853e-18	5	SHF
6.19819926385882e-23	0.851253	0.148	0.092	1.77770553086735e-18	5	LINC02821
7.09663967784936e-23	0.35502	0.525	0.44	2.03538722600398e-18	5	HACD3
8.15561377949849e-23	0.47852	0.637	0.577	2.33911158809796e-18	5	SNCAIP
8.255661540527e-23	0.839896	0.11	0.063	2.36780628643855e-18	5	SEMA6C
8.58063007300689e-23	0.252373	0.709	0.635	2.46101051123911e-18	5	OGA
9.72212059546768e-23	1.5489	0.04	0.015	2.78840140798609e-18	5	AF279873.3
1.02631094739808e-22	1.32523	0.051	0.022	2.94356242823243e-18	5	AC009152.6
1.06039349826288e-22	0.275265	0.722	0.656	3.04131459236777e-18	5	UBR3
1.08570320239769e-22	0.32092	0.686	0.618	3.11390535479682e-18	5	SEMA6A
1.11377257834147e-22	0.932426	0.109	0.062	3.19441113194116e-18	5	AC108727.2
1.11464996469225e-22	1.77312	0.034	0.012	3.19692756373385e-18	5	CRABP1
1.1607355926207e-22	1.18897	0.066	0.031	3.32910575319542e-18	5	AC068756.1
1.23289165431942e-22	0.503687	0.45	0.36	3.53605655375354e-18	5	MYO16
1.46010271901744e-22	0.358396	0.521	0.435	4.18772060841393e-18	5	FAM222B
1.71794655731925e-22	2.76189	0.02	0.005	4.92724252104735e-18	5	MIR548XHG
1.93879842235778e-22	1.05175	0.094	0.051	5.56066775516436e-18	5	AC092939.1
2.06797490881047e-22	0.893771	0.101	0.056	5.9311588359593e-18	5	RHOF
2.07790708236539e-22	0.244995	0.808	0.729	5.95964530293216e-18	5	PDE4B
2.11324898945156e-22	0.388428	0.494	0.414	6.06100942664603e-18	5	SGIP1
2.39242846654779e-22	0.903095	0.113	0.065	6.86172408490571e-18	5	CMTM6
2.50067283472196e-22	0.50223	0.309	0.232	7.17217975726605e-18	5	GPR137B
2.55161026089373e-22	1.99237	0.021	0.005	7.31827338926929e-18	5	DEPP1
2.56857349700909e-22	1.45681	0.025	0.007	7.36692564677178e-18	5	CCDC141
2.59787134710636e-22	0.262106	0.642	0.557	7.45095481063576e-18	5	RB1CC1
2.63604670398506e-22	0.298957	0.695	0.579	7.56044555169954e-18	5	MAML2
2.67198511015294e-22	0.434226	0.365	0.283	7.66352049442964e-18	5	PTMA
2.73607931502856e-22	1.04472	0.08	0.041	7.8473490834334e-18	5	WDFY3-AS2
2.76471791259364e-22	0.828309	0.143	0.089	7.92948744510982e-18	5	GINS2
3.20865334536561e-22	1.6519	0.062	0.029	9.20273865984311e-18	5	AC024382.1
3.24331200607892e-22	1.78334	0.026	0.008	9.30214316463496e-18	5	AL606834.2
3.28974218134357e-22	0.414381	0.363	0.28	9.4353095503115e-18	5	ZNF345
3.40528509945698e-22	0.908259	0.095	0.052	9.76669819375257e-18	5	ZBTB46-AS1
3.77376891953398e-22	1.9057	0.019	0.005	1.08235466381154e-17	5	FNDC1
4.57659446609995e-22	1.06433	0.071	0.035	1.31261305882213e-17	5	AC009686.1
4.80615373545839e-22	0.775123	0.024	0.007	1.37845295286682e-17	5	AC092640.1
4.96101921753572e-22	0.420335	0.457	0.374	1.42286992178142e-17	5	AGO2
5.2844107212146e-22	0.296268	0.677	0.609	1.51562183895156e-17	5	VPS13C
5.77269193685228e-22	0.546373	0.267	0.194	1.6556657744086e-17	5	SGTB
5.93097353746148e-22	0.951275	0.101	0.057	1.70106252027933e-17	5	AC109446.3
6.51227206796351e-22	1.03787	0.081	0.042	1.86778475181261e-17	5	DAO
6.80160700537689e-22	0.2815	0.696	0.629	1.95076890521214e-17	5	ARMH4
8.18548013970223e-22	0.902107	0.101	0.057	2.347677558868e-17	5	NECTIN1
8.50836654648065e-22	0.287146	0.676	0.605	2.44028460919611e-17	5	WNK1
9.14216461876832e-22	1.26416	0.052	0.023	2.62206423430894e-17	5	AC084018.2
9.37174161392358e-22	0.59423	0.214	0.148	2.68790921228942e-17	5	PCMTD2
9.83620056790078e-22	0.385687	0.39	0.304	2.82112068487962e-17	5	INPP5F
1.10264216261811e-21	0.141792	0.147	0.091	3.16248798660499e-17	5	SNTG1
1.34095855443807e-21	0.178878	0.917	0.885	3.84600322998384e-17	5	GNAQ
1.62480895655111e-21	0.22554	0.812	0.752	4.66011456828424e-17	5	FAM172A
1.76120599597291e-21	0.587527	0.22	0.153	5.0513149170499e-17	5	RALGDS
1.77958757177044e-21	0.559993	0.238	0.169	5.10403511459481e-17	5	AC016910.1
1.97670582351789e-21	0.88879	0.101	0.056	5.66938997243165e-17	5	LRRD1
1.99552309398025e-21	0.658362	0.161	0.104	5.72335978584476e-17	5	MTURN
2.09488650774407e-21	0.335084	0.555	0.475	6.00834399286078e-17	5	SCN8A
2.12647871598445e-21	1.18348	0.054	0.024	6.09895360531499e-17	5	CREB3L4
2.18337726141778e-21	2.44358	0.013	0.002	6.26214432347233e-17	5	AC008133.1
2.2149004053598e-21	0.73849	0.249	0.182	6.35255585261244e-17	5	ENOX2
2.56760409153564e-21	0.893613	0.089	0.048	7.36414529493336e-17	5	RTN2
2.75993848234039e-21	0.187922	0.414	0.321	7.91577956120048e-17	5	LRFN5
3.23880855363285e-21	0.259567	0.665	0.586	9.28922681267438e-17	5	AC073167.1
3.31010874501125e-21	0.358541	0.455	0.369	9.49372289156676e-17	5	ATP6V0A1
3.48677911604432e-21	0.259519	0.717	0.654	1.00004311827267e-16	5	WDR70
3.86245842863617e-21	0.320783	0.602	0.532	1.10779170191714e-16	5	CDK8
4.28397803337392e-21	1.25848	0.053	0.024	1.22868773975197e-16	5	AC008060.3
4.47895945804595e-21	1.01947	0.066	0.032	1.28461036216216e-16	5	PEX5L-AS2
4.61666529073055e-21	0.552494	0.223	0.156	1.32410577203443e-16	5	AGAP3
4.73737615845616e-21	3.04101	0.012	0.002	1.35872685600681e-16	5	LINC02227
4.80252512179128e-21	0.242014	0.701	0.624	1.37741223018096e-16	5	AAK1
5.43731911600906e-21	0.895487	0.13	0.08	1.55947749566256e-16	5	ZNF385D-AS1
5.89710011790669e-21	0.25327	0.706	0.634	1.69134728481682e-16	5	LCOR
6.24696559232808e-21	1.96484	0.022	0.006	1.79169220153562e-16	5	AC067945.4
6.92976992305963e-21	0.436362	0.405	0.328	1.98752731163273e-16	5	CHD4
7.76758165417219e-21	0.303899	0.607	0.528	2.22782009423313e-16	5	TBCK
7.81922476625753e-21	1.16319	0.055	0.025	2.24263185521032e-16	5	AL157392.1
8.54489566973897e-21	1.01001	0.083	0.044	2.45076152703783e-16	5	AL009178.3
8.6061780634526e-21	1.22476	0.059	0.028	2.46833793037884e-16	5	MTNR1B
8.85382843606972e-21	0.549239	0.344	0.274	2.53936653374916e-16	5	USP31
9.69289742245861e-21	0.479918	0.339	0.264	2.78001990973535e-16	5	MSANTD2
1.03284384722224e-20	0.469314	0.333	0.258	2.9622994382181e-16	5	ZNF821
1.101271851379e-20	0.428439	0.353	0.274	3.15855779694012e-16	5	ZDHHC15
1.29158105152787e-20	0.536538	0.242	0.173	3.70438361388709e-16	5	PTMS
1.3172864981462e-20	0.328546	0.537	0.454	3.77810940533313e-16	5	AC023480.1
1.3967144792212e-20	0.149355	0.943	0.929	4.00591679785434e-16	5	ZFAND3
1.40775105035165e-20	0.99157	0.098	0.056	4.03757078751357e-16	5	AC079841.2
1.5119700814576e-20	1.28903	0.043	0.017	4.33648139062853e-16	5	TCP10L
1.51902234351281e-20	1.85381	0.024	0.007	4.3567079834291e-16	5	IGFBP7-AS1
1.59300609244183e-20	1.19613	0.084	0.046	4.5689007737324e-16	5	LMO1
1.62750429002903e-20	0.722344	0.151	0.097	4.66784505423226e-16	5	AC026689.1
1.95924586153008e-20	0.570668	0.215	0.15	5.61931305545442e-16	5	ZNF737
2.42311161677071e-20	0.662442	0.154	0.1	6.94972642806007e-16	5	TNFRSF21
2.56434282157804e-20	2.02729	0.019	0.005	7.35479164656797e-16	5	RASL11B
2.68758744052767e-20	0.315266	0.543	0.46	7.7082695381774e-16	5	MARCKS
3.2016034132821e-20	0.44065	0.365	0.289	9.18251874963438e-16	5	RBM41
3.22962091521168e-20	0.51398	0.25	0.182	9.26287574691862e-16	5	TMSB15B-AS1
3.24887090370975e-20	0.292564	0.588	0.511	9.31808663892994e-16	5	SPATS2
3.35796774163378e-20	0.240261	0.821	0.766	9.63098727977985e-16	5	TUBA1A
3.37389446453987e-20	0.343061	0.516	0.439	9.6766667137468e-16	5	SOS2
3.46265805312901e-20	0.548399	0.238	0.171	9.9312495621793e-16	5	CASTOR2
3.55525576964584e-20	0.689327	0.19	0.13	1.01968290729212e-15	5	PROS1
4.35236584426735e-20	0.545914	0.248	0.18	1.24830204779432e-15	5	AK9
4.64610774319889e-20	0.994483	0.216	0.157	1.33255016182687e-15	5	NDST3
4.74342725013779e-20	0.657112	0.164	0.108	1.36046236961202e-15	5	ZNF491
4.94233066507152e-20	2.36161	0.013	0.002	1.41750985804916e-15	5	OTOG
4.9881116766495e-20	0.733316	0.104	0.06	1.43064030997984e-15	5	PXDNL
5.05838100143739e-20	0.42509	0.389	0.312	1.45079425502226e-15	5	ZNF84
5.51258879283957e-20	1.37055	0.037	0.015	1.58106559167432e-15	5	AL109935.1
7.46981924668028e-20	0.330521	0.557	0.482	2.14241885814037e-15	5	MTFR1
8.28717416562819e-20	0.140457	0.94	0.903	2.37684442244382e-15	5	AKT3
8.33423135636364e-20	0.433364	0.358	0.282	2.39034089531866e-15	5	RECK
8.54018683322932e-20	0.807797	0.121	0.074	2.4494109856385e-15	5	AC069029.1
9.26213332237542e-20	0.492332	0.233	0.166	2.65647245819049e-15	5	SCAMP5
9.49057448403238e-20	1.22663	0.048	0.021	2.72199166776533e-15	5	AL049838.1
9.60383823641909e-20	0.478667	0.271	0.201	2.75447684458736e-15	5	TP53INP1
9.62832509871491e-20	0.601434	0.182	0.123	2.76149992156242e-15	5	SHANK1
9.70803297863348e-20	0.33556	0.52	0.442	2.78436093860187e-15	5	ZNF708
9.72072813390104e-20	0.613589	0.19	0.131	2.78800203608416e-15	5	KIZ
1.09523926279569e-19	0.204873	0.792	0.729	3.14125572962432e-15	5	STAG1
1.09980316687809e-19	1.01463	0.074	0.039	3.15434546292304e-15	5	SLC6A8
1.10661566754994e-19	0.420178	0.244	0.175	3.17388439609999e-15	5	TMEM196
1.10747311786002e-19	0.510132	0.298	0.228	3.17634364933433e-15	5	TTTY14
1.17424405114586e-19	0.229035	0.746	0.685	3.36784936309144e-15	5	MNAT1
1.17475950381971e-19	0.759647	0.119	0.073	3.3693277329053e-15	5	CCDC85A
1.36064870147139e-19	1.91451	0.019	0.005	3.90247654069009e-15	5	LINC02074
1.41649538607414e-19	1.36571	0.037	0.014	4.06265041679923e-15	5	AL391001.1
1.48650309841774e-19	1.02335	0.074	0.039	4.26343953657193e-15	5	AC132807.2
1.54025407712799e-19	0.417335	0.287	0.214	4.4176027186108e-15	5	HIP1R
1.54934550133977e-19	0.703548	0.125	0.077	4.44367783239258e-15	5	CELF3
1.7435226731358e-19	0.722567	0.132	0.083	5.00059737882079e-15	5	TSPAN18-AS1
1.87012501622515e-19	0.665009	0.164	0.109	5.36370555903534e-15	5	SMTNL1
1.87966610027833e-19	0.73088	0.228	0.167	5.39107034220828e-15	5	NTN1
1.91527881628136e-19	0.708401	0.164	0.109	5.49321117297656e-15	5	PCDHGB6
1.93179511410153e-19	1.17018	0.049	0.022	5.54058156675458e-15	5	IER5L
2.04689476490156e-19	0.276268	0.691	0.623	5.87069887521417e-15	5	MACROD2
2.06812335333215e-19	1.53316	0.031	0.011	5.93158458969195e-15	5	ACKR1
2.13541403619784e-19	0.770709	0.095	0.054	6.12458099721903e-15	5	AC103974.1
2.33581843740801e-19	0.543382	0.197	0.136	6.69936086032992e-15	5	AL512330.1
2.35222785570173e-19	0.567956	0.232	0.168	6.74642471293813e-15	5	AL592430.1
2.36795374013025e-19	0.380549	0.469	0.394	6.79152812206756e-15	5	BMT2
2.47157578535105e-19	0.206505	0.68	0.598	7.08872650996534e-15	5	USP3
2.55402056023796e-19	0.579828	0.221	0.159	7.3251863688185e-15	5	MEX3C
2.66617714312081e-19	0.412503	0.345	0.269	7.6468626641848e-15	5	PARP11
2.86366375047361e-19	1.45763	0.032	0.012	8.21327400273337e-15	5	NAT16
2.88869034800295e-19	0.213155	0.783	0.719	8.28505278710727e-15	5	R3HDM2
2.92028097488214e-19	0.533834	0.25	0.185	8.37565786405946e-15	5	PTTG1IP
3.00332208706891e-19	0.187967	0.847	0.8	8.61382807792235e-15	5	ATRX
3.13782863742929e-19	0.409652	0.282	0.211	8.99960631501096e-15	5	ST6GAL2
3.20934845876699e-19	0.685531	0.169	0.113	9.20473231458959e-15	5	LYG1
3.40939699639468e-19	1.55334	0.032	0.012	9.77849152535957e-15	5	AC112206.2
3.6316659901239e-19	2.13065	0.016	0.004	1.04159812262744e-14	5	ARHGAP40
3.69473918903113e-19	0.249358	0.706	0.642	1.05968814680602e-14	5	AKAP9
3.9047664334214e-19	0.320938	0.459	0.376	1.11992606076959e-14	5	BRWD3
4.00704085819506e-19	0.884085	0.094	0.054	1.14925938853893e-14	5	SCHIP1
4.06236837205867e-19	1.00693	0.086	0.048	1.16512787279015e-14	5	AL451080.1
4.64481675732043e-19	1.17574	0.05	0.023	1.33217989416707e-14	5	GLYCTK-AS1
5.59634730419458e-19	1.2588	0.045	0.02	1.60508837031605e-14	5	MKNK1-AS1
5.88439528751575e-19	1.4569	0.032	0.012	1.68770341241239e-14	5	AC073283.2
5.96094405832746e-19	1.95545	0.019	0.005	1.7096583653689e-14	5	AC104781.1
6.12859196138905e-19	0.305558	0.546	0.473	1.75774146044599e-14	5	RICTOR
6.51806188087252e-19	0.284556	0.587	0.511	1.86944532805305e-14	5	BMERB1
8.12289636271754e-19	0.939219	0.086	0.048	2.32972790579102e-14	5	NKD1
8.13497252854757e-19	0.785329	0.131	0.083	2.33319147091273e-14	5	ZFYVE28
8.5042150373139e-19	0.335115	0.433	0.355	2.439093914852e-14	5	ME2
8.51247312858838e-19	0.23156	0.734	0.674	2.44146241801043e-14	5	GNB1
8.53178370772016e-19	0.361649	0.484	0.41	2.44700088521122e-14	5	ARHGEF9
9.37728820363863e-19	0.264916	0.627	0.546	2.6895000296856e-14	5	CNKSR2
9.46208234406834e-19	0.381452	0.428	0.355	2.71381983710224e-14	5	YAF2
9.69596806717901e-19	1.06032	0.068	0.035	2.78090060134761e-14	5	MYO3B
9.72478703662756e-19	0.735848	0.126	0.078	2.78916616997515e-14	5	AC024619.3
1.04671166614086e-18	1.23974	0.049	0.023	3.00207372965861e-14	5	Z73495.1
1.12474633507061e-18	0.44854	0.285	0.215	3.22588496361603e-14	5	REEP1
1.1361112513869e-18	0.832561	0.111	0.067	3.25848068010276e-14	5	CADM2-AS1
1.17696791974477e-18	1.16376	0.06	0.029	3.37566169061999e-14	5	LINC01902
1.21450144299422e-18	0.501993	0.232	0.167	3.48331158865171e-14	5	AL121900.1
1.22173729232628e-18	0.345174	0.474	0.398	3.50406472812101e-14	5	KLHL7
1.2729451294535e-18	0.359824	0.401	0.323	3.65093392578559e-14	5	TSTD2
1.35938446639862e-18	3.30753	0.01	0.002	3.89885058807788e-14	5	AC084759.2
1.37138739251261e-18	0.274859	0.502	0.414	3.93327618046543e-14	5	HOOK2
1.47550386182476e-18	0.430422	0.369	0.297	4.23189262609959e-14	5	TMPRSS11A
1.6064172229064e-18	0.361389	0.444	0.368	4.60736523701784e-14	5	EPC2
1.67073753513591e-18	0.226122	0.613	0.535	4.7918423245233e-14	5	SLAIN1
1.71214624124407e-18	0.399613	0.428	0.356	4.91060663451212e-14	5	CACUL1
1.91685898034154e-18	0.836738	0.123	0.077	5.49774324151756e-14	5	GPRIN3
2.10945612585457e-18	0.578062	0.215	0.155	6.05013111456348e-14	5	CHKB-DT
2.39905786354797e-18	1.12438	0.052	0.025	6.88073785844195e-14	5	ATP1B3-AS1
2.44364978037677e-18	0.384942	0.421	0.346	7.00863193509862e-14	5	PLEKHA8
2.53923754576271e-18	0.349857	0.392	0.316	7.28278720500203e-14	5	PRPF40B
2.61855935518195e-18	0.180143	0.242	0.173	7.51029008659735e-14	5	PCDH11X
2.70760249808057e-18	0.352426	0.419	0.34	7.76567472474487e-14	5	AL391839.1
2.75716947003188e-18	2.04177	0.015	0.004	7.90783775699843e-14	5	PTH1R
2.85164211982805e-18	1.7607	0.024	0.008	8.17879476387884e-14	5	PODN
2.88534186483259e-18	0.315592	0.564	0.495	8.27544900252635e-14	5	TTN
2.94545471205298e-18	0.30715	0.452	0.375	8.44785865963915e-14	5	AC016042.1
3.01577224632429e-18	0.913354	0.076	0.041	8.64953637968269e-14	5	MARCOL
3.31562412052729e-18	0.710309	0.127	0.08	9.50954154008432e-14	5	AL513327.2
3.40593132219474e-18	0.911145	0.086	0.049	9.76855162518672e-14	5	ONECUT1
3.48278665038362e-18	0.216849	0.825	0.794	9.98898039196526e-14	5	TNKS
3.49053256401142e-18	0.174672	0.785	0.717	1.00111964468412e-13	5	PDE5A
3.70190931763852e-18	0.507153	0.221	0.159	1.06174461139191e-13	5	COMMD3
3.82922692310763e-18	0.534749	0.223	0.161	1.0982605738165e-13	5	GFOD2
3.85835509757237e-18	0.38779	0.469	0.391	1.10661482553473e-13	5	PELI2
3.90754133921342e-18	1.05872	0.055	0.026	1.1207219314998e-13	5	BEND5
4.1800279189692e-18	0.967314	0.064	0.033	1.19887380743956e-13	5	AC104964.4
4.40173469899836e-18	0.301222	0.585	0.509	1.26246152901972e-13	5	ENTPD1-AS1
4.49722319469296e-18	2.06556	0.015	0.004	1.28984858446989e-13	5	AC087885.1
5.30735180944857e-18	0.557488	0.218	0.157	1.52220157246795e-13	5	ZNF528
5.3493905703243e-18	0.206642	0.76	0.7	1.53425870947471e-13	5	HERC1
5.41624718129632e-18	0.510149	0.184	0.126	1.5534338540676e-13	5	MORC2-AS1
5.88033920442094e-18	0.5961	0.304	0.24	1.68654008721997e-13	5	AL133346.1
6.10711796029221e-18	0.130336	0.748	0.634	1.75158250219141e-13	5	AP001172.1
6.23449925536046e-18	0.714018	0.128	0.081	1.78811673142993e-13	5	AC012066.2
7.29389121271439e-18	0.294761	0.493	0.41	2.09196093871862e-13	5	AF117829.1
7.30837290769544e-18	0.447243	0.523	0.464	2.09611443365613e-13	5	TIAM1
7.95882899551153e-18	2.41605	0.01	0.002	2.28267174420266e-13	5	PLSCR5
9.50908047295418e-18	0.828845	0.101	0.06	2.72729937044799e-13	5	AP000282.1
9.5652620718282e-18	0.648384	0.17	0.117	2.74341281482105e-13	5	ADGRG2
1.14335283130355e-17	0.184735	0.636	0.556	3.27925025546171e-13	5	RBPJ
1.21139814530135e-17	0.620114	0.237	0.177	3.47441102053881e-13	5	CCDC196
1.22798858050258e-17	0.622847	0.16	0.107	3.52199404773946e-13	5	KIZ-AS1
1.44712778923081e-17	0.467192	0.231	0.168	4.1505072122929e-13	5	AP3B2
1.45492564717409e-17	0.293206	0.558	0.486	4.17287224866e-13	5	PPIP5K2
1.56924510627711e-17	0.409073	0.509	0.444	4.50075188931339e-13	5	GRIN2B
1.69699351782685e-17	0.317056	0.517	0.441	4.86714710847918e-13	5	KDM4C
1.77185613076661e-17	0.70609	0.114	0.07	5.0818605686517e-13	5	AC087280.2
2.30596991650221e-17	1.03724	0.059	0.03	6.61375231752e-13	5	UCP1
2.33175520881895e-17	1.55291	0.025	0.009	6.68770711441363e-13	5	BNC1
2.3514074822174e-17	0.969729	0.119	0.076	6.74407179974773e-13	5	SGK1
2.47935059348776e-17	0.244701	0.736	0.674	7.11102543718224e-13	5	FMN2
2.551741589251e-17	0.829061	0.104	0.063	7.31865005213078e-13	5	IL17RA
2.74724653606688e-17	1.00294	0.06	0.03	7.87937779009343e-13	5	CHODL
3.14325958243001e-17	0.601784	0.152	0.101	9.0151828083675e-13	5	ERV3-1
3.14515963385946e-17	0.357738	0.386	0.313	9.02063234587232e-13	5	UBE2O
3.16373701097205e-17	0.521121	0.216	0.157	9.07391412116893e-13	5	MARCKSL1
3.18231897751201e-17	0.601016	0.158	0.107	9.1272090594022e-13	5	MXD4
3.25252899624802e-17	0.30467	0.512	0.441	9.32857841413893e-13	5	PHF20L1
3.28132648118167e-17	0.685849	0.163	0.111	9.41117248067716e-13	5	LINC01389
3.31547222796324e-17	0.925623	0.062	0.032	9.50910589702137e-13	5	AL450992.2
3.35515148760299e-17	0.458625	0.485	0.419	9.62290998159414e-13	5	ST6GALNAC3
3.49243844447124e-17	0.704756	0.204	0.148	1.0016662702588e-12	5	AC105114.2
3.53962940942969e-17	0.519158	0.21	0.151	1.01520111091853e-12	5	MADD
3.56576429657984e-17	2.05499	0.016	0.004	1.02269685790206e-12	5	AL138830.1
4.44908834944107e-17	0.647217	0.138	0.09	1.27604302950319e-12	5	AL592183.1
5.00493446521957e-17	0.920409	0.073	0.04	1.43546525396963e-12	5	SRGAP3-AS3
5.05811660453614e-17	0.551401	0.182	0.127	1.45071842334701e-12	5	MYO18A
7.10548246709373e-17	0.586769	0.147	0.098	2.03792342638715e-12	5	AC079089.1
7.61589674683716e-17	0.34732	0.553	0.49	2.18431534596037e-12	5	PAK1
7.7163923328004e-17	0.431383	0.436	0.372	2.21313848497048e-12	5	TSPAN18
8.16081662087415e-17	0.534955	0.26	0.198	2.34060381503291e-12	5	AC005692.3
8.51526529961579e-17	1.9301	0.023	0.008	2.4422632405828e-12	5	AC010307.4
8.70607171363563e-17	1.60436	0.025	0.009	2.49698842818783e-12	5	NHLH2
8.87119795747601e-17	1.9387	0.021	0.006	2.5443482861837e-12	5	AC092958.2
8.88971659285614e-17	0.407091	0.297	0.229	2.54965961599707e-12	5	AC119396.1
9.46868072000714e-17	0.853186	0.125	0.081	2.71571231730525e-12	5	GLYATL1
1.20697866950123e-16	0.141988	0.878	0.842	3.46173552199648e-12	5	CCNH
1.43708186009502e-16	0.506678	0.239	0.179	4.12169448293853e-12	5	AC005609.5
1.63269920095632e-16	0.484626	0.194	0.137	4.68274457826284e-12	5	SEZ6L2
1.63562786517788e-16	0.664571	0.145	0.097	4.69114428011669e-12	5	ADAMTS7
1.68686046497318e-16	0.471454	0.22	0.16	4.83808449958958e-12	5	ACTR1A
2.14804349630836e-16	0.220951	0.649	0.582	6.16080355176201e-12	5	CAMSAP2
2.26848197879982e-16	1.33217	0.032	0.013	6.50623316339577e-12	5	AL354950.1
2.3914205220018e-16	0.251524	0.571	0.5	6.85883319915336e-12	5	ATF7IP
2.51702801597716e-16	0.845879	0.064	0.034	7.2190880526241e-12	5	AC096576.2
2.65938187073165e-16	0.462233	0.214	0.156	7.62737314344546e-12	5	ZNF540
3.01687178391976e-16	0.482277	0.317	0.253	8.65268996346026e-12	5	LINC00882
3.02068504475957e-16	0.648691	0.126	0.082	8.66362677687492e-12	5	MRAS
3.30856123419445e-16	0.928415	0.109	0.069	9.48928447579309e-12	5	AC007405.1
3.3286740543801e-16	0.642079	0.19	0.137	9.54697005536757e-12	5	ADH4
3.8855796914756e-16	0.744206	0.127	0.083	1.11442311131212e-11	5	STARD4
4.18119984374441e-16	0.238429	0.621	0.554	1.19920992718433e-11	5	ZNF532
4.32527388419192e-16	0.819004	0.089	0.053	1.24053180272508e-11	5	FRMPD3
4.54501096780236e-16	1.38982	0.08	0.046	1.30355459567539e-11	5	AC090531.1
4.62736331380751e-16	0.39646	0.44	0.373	1.32717407203313e-11	5	MEGF11
4.62850202456833e-16	0.36337	0.318	0.25	1.32750066566644e-11	5	TMEM62
4.76642562006432e-16	0.627774	0.141	0.094	1.36705853209065e-11	5	PDC
4.86879751910501e-16	1.561	0.028	0.011	1.39641981645451e-11	5	AC007277.1
4.9596734710171e-16	0.516243	0.385	0.325	1.42248394822241e-11	5	RIN2
6.13676423578827e-16	0.387784	0.341	0.273	1.76008535046643e-11	5	GNRHR
6.15917438171378e-16	1.72456	0.093	0.057	1.76651280441933e-11	5	LRMDA
6.1907178384299e-16	2.19269	0.014	0.003	1.77555978324008e-11	5	AC068643.1
6.29131073265367e-16	0.643133	0.167	0.117	1.8044108312324e-11	5	FRG1-DT
6.297546824058e-16	0.587187	0.274	0.215	1.80619940460807e-11	5	SLC35F4
6.52956513899523e-16	0.519822	0.468	0.412	1.87274457751522e-11	5	AC022101.1
6.81303718362934e-16	0.267237	0.601	0.538	1.95404719463673e-11	5	KAT6A
7.21448165154479e-16	0.319902	0.667	0.612	2.06918548247956e-11	5	TENM3
7.26765851481612e-16	0.365214	0.381	0.31	2.08443713863441e-11	5	ESYT2
7.90478501787164e-16	0.52219	0.189	0.135	2.26717139097577e-11	5	USP20
7.92568555218608e-16	0.377179	0.328	0.261	2.27316587322249e-11	5	TMSB4X
8.20984464789836e-16	0.58042	0.169	0.118	2.35466554346373e-11	5	AC211486.5
8.25238540478938e-16	0.571468	0.153	0.104	2.36686665794764e-11	5	AC073333.1
8.32072023254456e-16	0.931087	0.063	0.034	2.38646576989611e-11	5	AC020930.1
9.15846524818815e-16	0.421524	0.284	0.221	2.62673941783284e-11	5	TGFBR1
9.20725094543012e-16	0.414729	0.266	0.204	2.64073164365881e-11	5	TCAIM
1.04249568296502e-15	0.96445	0.061	0.033	2.98998186831197e-11	5	AL645608.6
1.19334999157082e-15	1.00756	0.055	0.028	3.42264711082427e-11	5	GMIP
1.20336191361357e-15	1.54351	0.027	0.01	3.45136230443509e-11	5	STC1
1.20633667097416e-15	0.736647	0.093	0.056	3.45989420602098e-11	5	RERE-AS1
1.3244416572896e-15	0.676553	0.12	0.078	3.79863111727229e-11	5	LNX1-AS1
1.49136963427834e-15	0.523403	0.195	0.141	4.27739724807371e-11	5	TSPAN11
1.72422062482842e-15	0.710572	0.12	0.078	4.9452371740704e-11	5	AL139286.3
1.76425105527546e-15	0.418802	0.322	0.257	5.06004845163556e-11	5	GALNT7
1.88688414515654e-15	0.337776	0.421	0.353	5.41177241672346e-11	5	SIAH1
1.92010663626013e-15	0.460492	0.309	0.247	5.50705784345769e-11	5	LNPK
2.07385193553185e-15	0.589879	0.156	0.108	5.9480147362989e-11	5	MRM3
2.1024676167687e-15	2.15037	0.014	0.004	6.03008737165431e-11	5	AC078993.1
2.1226210779619e-15	0.579897	0.177	0.126	6.08788951370254e-11	5	TMEM72-AS1
2.4318351015307e-15	1.21226	0.051	0.026	6.97474625470021e-11	5	PRSS3
2.4433216771059e-15	0.663228	0.136	0.091	7.00769090210743e-11	5	PCDHB2
2.49555282779721e-15	0.375635	0.35	0.284	7.15749506540517e-11	5	KIAA0408
2.53658303431036e-15	0.324655	0.412	0.342	7.27517380070553e-11	5	MTAP
2.64552184175716e-15	1.52731	0.023	0.008	7.58762119434371e-11	5	SELENOV
2.82282313441625e-15	0.548209	0.151	0.104	8.09613903181924e-11	5	PPFIA3
3.082563605232e-15	0.340758	0.312	0.246	8.84110067616591e-11	5	DOP1B
3.22511010920367e-15	0.400218	0.355	0.294	9.24993830420703e-11	5	ATG10
3.29318888893804e-15	0.980483	0.065	0.036	9.44519505236319e-11	5	FRMPD3-AS1
3.3166964025677e-15	0.10162	0.972	0.951	9.51261695220443e-11	5	KIF1B
3.33412848440145e-15	2.22775	0.011	0.002	9.56261390611181e-11	5	AC093909.4
3.505695467105e-15	1.23232	0.039	0.018	1.00546851692038e-10	5	C10orf25
3.73598548798896e-15	1.88185	0.014	0.004	1.07151799781012e-10	5	AL138830.2
3.83239517077332e-15	0.714822	0.099	0.062	1.0991692589295e-10	5	AC104964.3
3.8669351132752e-15	0.939468	0.05	0.025	1.10907565983846e-10	5	ADAMTS5
3.98404553485077e-15	0.396089	0.342	0.276	1.14266409985055e-10	5	HIVEP3
3.99586762489648e-15	0.448792	0.133	0.089	1.14605479349656e-10	5	STK32B
4.64607097011452e-15	0.380198	0.347	0.282	1.33253961493854e-10	5	CASD1
4.66884923698874e-15	0.263687	0.537	0.467	1.33907264966074e-10	5	MICU3
4.81225325155178e-15	0.494576	0.257	0.199	1.38020235507757e-10	5	ERCC6L
4.81445438529275e-15	0.451041	0.272	0.211	1.38083366224581e-10	5	AL136366.1
5.00316152750601e-15	0.643349	0.135	0.091	1.434956757704e-10	5	PLCXD2
5.13630509780909e-15	0.130833	0.941	0.908	1.47314366510263e-10	5	CLASP2
5.87048450719648e-15	0.75998	0.142	0.098	1.68371366150902e-10	5	MGST2
6.01023909869876e-15	0.288594	0.894	0.867	1.72379667589779e-10	5	MSI2
6.57592781025643e-15	2.46591	0.011	0.003	1.88604185525965e-10	5	FO393415.3
6.88209765394609e-15	0.805704	0.079	0.046	1.97385442812828e-10	5	AL512662.2
9.48304072832196e-15	0.368747	0.334	0.269	2.71983091129002e-10	5	AHCYL1
9.64843912733369e-15	0.279811	0.402	0.328	2.76726882611058e-10	5	PRKAR2B
1.06180816358848e-14	0.803736	0.084	0.05	3.04537199398811e-10	5	ITGA2B
1.07893370608805e-14	0.299699	0.473	0.404	3.09448976243113e-10	5	KIFAP3
1.08944072627363e-14	0.903679	0.081	0.048	3.1246249470254e-10	5	AC092650.1
1.13789429667954e-14	0.143643	0.788	0.707	3.26359463230659e-10	5	NR2F1-AS1
1.17335596521007e-14	0.602744	0.391	0.331	3.365302243819e-10	5	AL136298.1
1.21186028312562e-14	0.494544	0.193	0.14	3.47573647803259e-10	5	MLXIP
1.23893880601808e-14	0.236755	0.689	0.633	3.55340038954045e-10	5	HDAC8
1.245759928174e-14	0.440599	0.233	0.176	3.57296404999586e-10	5	ING4
1.31772781313177e-14	0.652353	0.149	0.103	3.77937514084324e-10	5	TMEM108-AS1
1.36756739289369e-14	0.206196	0.563	0.486	3.92232003955839e-10	5	CRMP1
1.40873789506199e-14	0.201828	0.698	0.635	4.04040115682729e-10	5	ELF2
1.466994868328e-14	0.246551	0.792	0.727	4.20748798185153e-10	5	DACH1
1.56827203923227e-14	0.27602	0.499	0.431	4.49796103572209e-10	5	APPL2
1.69235381269217e-14	0.430446	0.223	0.167	4.8538399701824e-10	5	AC016716.2
1.83535577337539e-14	1.86975	0.015	0.004	5.26398389361794e-10	5	P2RX3
1.99296703054512e-14	0.284245	0.485	0.421	5.71602874030647e-10	5	SOGA3
2.12371798944266e-14	0.435444	0.264	0.205	6.09103556552049e-10	5	LMO4
2.15332711995292e-14	0.716846	0.113	0.073	6.17595751273697e-10	5	ECE1
2.24930595407935e-14	1.13374	0.036	0.016	6.45123440689499e-10	5	FBXL8
2.29609792204278e-14	0.451277	0.204	0.151	6.5854384502109e-10	5	BZW2
2.37351289290435e-14	0.625792	0.127	0.085	6.80747232813895e-10	5	COTL1
2.48058353961614e-14	0.365911	0.268	0.206	7.11456164997306e-10	5	ATCAY
2.52711465453593e-14	0.205623	0.674	0.611	7.24801754067449e-10	5	MYH10
2.72348804907622e-14	2.61994	0.011	0.002	7.8112360735555e-10	5	AC068643.2
2.89758037241388e-14	1.50743	0.024	0.009	8.31055026612025e-10	5	AC044798.3
2.94011831808881e-14	1.05379	0.048	0.024	8.43255334811051e-10	5	PLK3
3.05601447279369e-14	0.346212	0.365	0.3	8.76495510941959e-10	5	COPG2
3.38634701761012e-14	0.696708	0.107	0.069	9.71238188120759e-10	5	CDHR2
3.48714754684608e-14	1.22821	0.033	0.014	1.00014878791092e-09	5	ADAMTS4
3.61567742387138e-14	1.27303	0.051	0.026	1.03701244194055e-09	5	AC079304.1
3.70112623353318e-14	0.95253	0.077	0.046	1.06152001503965e-09	5	TRIM69
3.83733438840648e-14	0.219646	0.661	0.609	1.10058587593886e-09	5	MAP4K5
3.87451042955791e-14	1.41299	0.029	0.012	1.1112483363015e-09	5	AC026991.2
3.91029085357524e-14	0.782752	0.093	0.058	1.12151051971392e-09	5	GREB1
4.06022918115344e-14	0.405817	0.284	0.224	1.16451433144662e-09	5	LINC00665
4.1341593099011e-14	0.215573	0.643	0.581	1.18571823167273e-09	5	CELF1
4.26303696733685e-14	0.212354	0.426	0.35	1.22268163260188e-09	5	PPFIA2-AS1
4.31440219379922e-14	0.66518	0.098	0.062	1.23741369320355e-09	5	ZSCAN9
4.35992009570094e-14	0.216423	0.722	0.67	1.25046868264799e-09	5	USP47
4.52299925720456e-14	0.920944	0.057	0.031	1.29724141695884e-09	5	FAM155A-IT1
4.64677639588018e-14	0.400585	0.262	0.203	1.33274193810239e-09	5	DHRS7
5.43903841841749e-14	0.598577	0.13	0.088	1.55997060878632e-09	5	KIAA0513
5.55190716962097e-14	0.280926	0.54	0.468	1.59234249531899e-09	5	CRNDE
5.820516726614e-14	0.624094	0.126	0.085	1.66938240236016e-09	5	TBC1D30
5.94976563266511e-14	0.940915	0.058	0.032	1.70645228110468e-09	5	C2orf16
6.01337405554094e-14	0.319028	0.429	0.364	1.7246958128697e-09	5	SPDYE3
6.22680521521204e-14	0.618599	0.127	0.086	1.78591000377497e-09	5	AL022397.1
6.24689993441075e-14	0.487068	0.193	0.142	1.79167337018835e-09	5	SLC6A15
6.46485284587529e-14	0.358676	0.38	0.313	1.85418444472549e-09	5	LINC02250
6.55712056944496e-14	1.02519	0.045	0.023	1.88064775052251e-09	5	TMEM72
6.8281751126552e-14	1.93162	0.013	0.003	1.95838890406064e-09	5	AC096659.1
7.12612341715404e-14	0.860809	0.061	0.034	2.04384345727395e-09	5	AL353704.1
7.54354188833526e-14	0.528547	0.163	0.116	2.16356324899344e-09	5	C14orf132
8.45083040607443e-14	1.30792	0.037	0.017	2.42378266876621e-09	5	AC113404.1
8.73834175853646e-14	0.404992	0.344	0.286	2.50624379976584e-09	5	FBXL4
8.99182254930178e-14	0.245694	0.573	0.511	2.57894462536524e-09	5	MICU1
9.24257129721172e-14	0.187445	0.805	0.767	2.65086187375329e-09	5	ARHGAP32
9.67851882286161e-14	0.459638	0.227	0.173	2.77589598358494e-09	5	ZNF790-AS1
1.00768933823568e-13	0.153378	0.782	0.729	2.89015379099374e-09	5	ARIH1
1.06479853272211e-13	0.407886	0.273	0.215	3.05394867170029e-09	5	FNIP2
1.06919559535656e-13	0.306491	0.391	0.325	3.06655988704214e-09	5	MFN1
1.17513129878175e-13	0.377926	0.345	0.286	3.37039407803594e-09	5	RNF146
1.18852585085269e-13	0.386802	0.284	0.225	3.40881099283059e-09	5	AC005856.1
1.20905234563796e-13	0.876746	0.066	0.038	3.46768303252424e-09	5	AC016650.1
1.2585291599329e-13	0.805138	0.067	0.038	3.60958748360356e-09	5	LINC01934
1.31509053456728e-13	3.09413	0.012	0.003	3.7718111621924e-09	5	AC005100.2
1.33717928410461e-13	0.601655	0.14	0.097	3.83516390474043e-09	5	AC124312.5
1.40181910102144e-13	0.778843	0.083	0.05	4.0205573636396e-09	5	LINC02231
1.46817735518798e-13	1.08432	0.033	0.015	4.21087947241464e-09	5	ITGA11
1.4792490004513e-13	0.421677	0.206	0.153	4.24263405819436e-09	5	SYP
1.51588671632847e-13	0.766876	0.119	0.08	4.34771469110169e-09	5	ST3GAL5
1.61319833131984e-13	0.910739	0.202	0.156	4.62681413405843e-09	5	AC007262.2
1.67175195936357e-13	0.462212	0.239	0.184	4.79475179465067e-09	5	C21orf62-AS1
1.98600922216609e-13	0.176327	0.751	0.704	5.69607305009457e-09	5	ARID4B
2.02072483543172e-13	1.31146	0.03	0.013	5.79564090050172e-09	5	AC007406.3
2.14016007300239e-13	0.326177	0.421	0.359	6.13819310537815e-09	5	CSNK1E
2.24835094818362e-13	1.10752	0.056	0.031	6.44849535448545e-09	5	SFTPD
2.33744089263327e-13	0.30562	0.424	0.363	6.70401422416149e-09	5	IP6K2
2.57774450114442e-13	0.382535	0.294	0.236	7.39322900373232e-09	5	FAM193B
2.64947762945863e-13	0.254876	0.484	0.415	7.59896678905031e-09	5	FAM13A
2.65949934832317e-13	0.332499	0.364	0.302	7.62771008092569e-09	5	UBE2Q2
2.71787013096262e-13	0.266223	0.435	0.371	7.79512332261389e-09	5	PAIP2
2.96329095228438e-13	0.489673	0.183	0.134	8.49901478024683e-09	5	L3MBTL3
3.10596153842161e-13	0.85078	0.071	0.042	8.908208288347e-09	5	ADH6
3.30377545170678e-13	1.46114	0.021	0.008	9.47555837304021e-09	5	AC007405.2
3.40357203484726e-13	0.833382	0.064	0.037	9.76178495314541e-09	5	AC093567.1
3.51092516972111e-13	1.97985	0.023	0.009	1.00696844792771e-08	5	AC016074.2
3.51976982535449e-13	0.247178	0.457	0.387	1.00950518360992e-08	5	UBAC2
3.52606764158769e-13	0.665785	0.107	0.071	1.01131146028377e-08	5	AC005481.1
3.55912074288901e-13	0.481145	0.183	0.134	1.020791420268e-08	5	UBE2D1
3.59825076541329e-13	0.882381	0.056	0.031	1.03201430202819e-08	5	SRGAP3-AS2
3.63017860004056e-13	1.02804	0.045	0.023	1.04117152427763e-08	5	IFIT1B
3.70884132448377e-13	0.178363	0.697	0.642	1.06373278027519e-08	5	CPSF6
4.0462349931055e-13	0.55111	0.184	0.136	1.16050065837259e-08	5	AC113385.1
4.19753560705574e-13	0.601905	0.103	0.066	1.20389518745966e-08	5	CELSR3
4.81257935335286e-13	1.33811	0.042	0.021	1.38029588433513e-08	5	CNTN2
5.36409919323746e-13	0.54721	0.155	0.111	1.53847728961244e-08	5	AL391840.3
5.3786116111612e-13	0.470694	0.196	0.147	1.54263959619714e-08	5	PRKCB
6.01305533463584e-13	0.753454	0.077	0.046	1.7246044005269e-08	5	DPYSL4
6.08121523010472e-13	0.188496	0.707	0.662	1.74415334014634e-08	5	NIPBL
6.43293957251341e-13	0.512588	0.142	0.1	1.84503139879257e-08	5	NSG1
6.60825150535986e-13	0.669554	0.106	0.07	1.89531261425226e-08	5	NR1H2
6.95133752953708e-13	0.281716	0.467	0.404	1.99371311684653e-08	5	SYT11
6.96596934448213e-13	0.489612	0.14	0.098	1.99790966769092e-08	5	MDGA1
7.19860459399364e-13	0.912628	0.048	0.025	2.06463178360332e-08	5	GLT1D1
8.01343991070602e-13	0.484177	0.156	0.112	2.29833470078959e-08	5	PLBD2
8.48876194447757e-13	0.574098	0.094	0.06	2.43466181329561e-08	5	AC115837.2
8.7411507944719e-13	0.343362	0.268	0.211	2.50704945936248e-08	5	CMPK1
8.79234439975258e-13	0.694624	0.085	0.053	2.52173229729304e-08	5	C1QTNF3
8.89022944818552e-13	0.132253	0.808	0.758	2.54980670803409e-08	5	H3F3B
9.96663812894496e-13	1.11442	0.034	0.016	2.85853148176271e-08	5	PPP1R1A
1.03074871331068e-12	1.97985	0.01	0.002	2.95629038464636e-08	5	AF279873.4
1.03427790883322e-12	0.838064	0.262	0.216	2.96641247032455e-08	5	FSTL5
1.07145277932193e-12	0.393137	0.238	0.185	3.07303371637322e-08	5	GALNT8
1.07289217662501e-12	0.198049	0.883	0.857	3.07716205177818e-08	5	JPX
1.11850062184803e-12	0.57141	0.167	0.122	3.20797163352234e-08	5	LINC00240
1.13550556864008e-12	0.24448	0.611	0.556	3.25674352141662e-08	5	SGCE
1.18973227111717e-12	0.63822	0.129	0.09	3.41227112679116e-08	5	AC097658.3
1.27862929953015e-12	0.188435	0.782	0.753	3.66723669398242e-08	5	COP1
1.2796452166993e-12	0.359035	0.304	0.247	3.67015044601525e-08	5	SEC31B
1.34940218260634e-12	0.320579	0.55	0.497	3.87022039993324e-08	5	HIPK2
1.36055921545777e-12	0.150866	0.258	0.197	3.90221988585444e-08	5	AC023385.1
1.38018381339652e-12	0.695152	0.106	0.07	3.95850519520257e-08	5	AC012464.1
1.40116387369514e-12	0.392924	0.303	0.247	4.01867810614502e-08	5	AC012085.2
1.43665328092447e-12	0.709908	0.089	0.056	4.12046527501947e-08	5	PLCD4
1.54834114171994e-12	0.345688	0.31	0.252	4.44079722856696e-08	5	TBCEL
1.75178183444449e-12	0.232296	0.547	0.487	5.02428547937026e-08	5	TOP1
1.82258291283433e-12	0.870113	0.054	0.03	5.22735005230015e-08	5	AL683807.1
1.93531328035722e-12	0.17747	0.734	0.678	5.55067201939253e-08	5	AFF4
2.00834598314955e-12	0.295245	0.356	0.295	5.76013711427124e-08	5	SERINC1
2.04681353245046e-12	0.618434	0.102	0.067	5.87046589242116e-08	5	SAMD14
2.33292610927806e-12	0.729694	0.094	0.061	6.69106537402042e-08	5	SLCO1B1
2.45091443802737e-12	0.390696	0.422	0.368	7.0294676997063e-08	5	MFSD14B
2.48412116654874e-12	0.610727	0.113	0.076	7.12470791777846e-08	5	ZNF664
2.5459337059561e-12	0.272316	0.377	0.314	7.30199246205269e-08	5	AC006387.1
2.55874311770091e-12	1.29267	0.032	0.015	7.33873113587799e-08	5	HEPHL1
2.5788265568068e-12	0.834956	0.072	0.044	7.39633244757757e-08	5	AC008464.1
2.58307842034288e-12	0.507215	0.142	0.1	7.40852721738541e-08	5	SAP30
2.66534863987575e-12	0.792897	0.065	0.038	7.64448643402764e-08	5	KY
2.70965858067149e-12	0.479419	0.162	0.117	7.77157177522391e-08	5	CNTNAP5
2.75524687053491e-12	0.479934	0.301	0.248	7.90232354938118e-08	5	AC119150.1
2.85923320575715e-12	0.444625	0.246	0.195	8.20056675743209e-08	5	CRTC3-AS1
2.97681954440499e-12	1.38599	0.026	0.011	8.53781613530795e-08	5	AL365318.1
3.07430509633106e-12	0.243925	0.562	0.508	8.81741444678711e-08	5	KHDRBS1
3.27312979065784e-12	0.307282	0.422	0.36	9.38766355258575e-08	5	SPAST
3.3861175739209e-12	0.375752	0.27	0.215	9.71172381376252e-08	5	LRRC8B
3.48522690722954e-12	0.215147	0.629	0.581	9.99597929262503e-08	5	XRN1
3.55510392251063e-12	0.390124	0.165	0.12	1.01963935601527e-07	5	SPTBN2
3.56917282380782e-12	1.45798	0.026	0.011	1.02367445759632e-07	5	AC006004.1
3.59299447623683e-12	0.664643	0.09	0.058	1.03050674572948e-07	5	BCAR1
3.75272377370966e-12	0.313409	0.401	0.342	1.07631870553767e-07	5	ZNF33A
3.77525837248307e-12	0.939367	0.047	0.025	1.08278185381187e-07	5	AC007569.1
3.87151589617259e-12	0.344974	0.351	0.294	1.11038947418126e-07	5	G3BP2
3.87413026982478e-12	0.847425	0.054	0.03	1.11113930268845e-07	5	KCNC3
3.96099786607498e-12	0.199169	0.661	0.607	1.13605379796896e-07	5	ATAD2B
4.11270986297941e-12	0.523126	0.141	0.1	1.17956631580112e-07	5	LNX1
4.18467570973689e-12	0.667658	0.084	0.053	1.20020684030964e-07	5	BHMT2
4.34030728003664e-12	0.303202	0.397	0.337	1.24484353098731e-07	5	EIF4G2
4.55989335887062e-12	0.273377	0.49	0.434	1.30782301425768e-07	5	SNX29
4.66945736181423e-12	0.393624	0.107	0.071	1.33924706594194e-07	5	NRSN1
4.96446492373317e-12	1.07154	0.034	0.016	1.42385818477591e-07	5	AL133330.2
5.00519670602921e-12	1.24179	0.027	0.012	1.43554046725624e-07	5	LINC01503
5.66949852515503e-12	0.336698	0.28	0.224	1.62606887199971e-07	5	PPM1D
5.77252008953868e-12	0.764408	0.059	0.034	1.65561648688059e-07	5	AC012213.1
5.78652793885658e-12	0.600635	0.163	0.12	1.65963407814345e-07	5	AC023095.1
5.84446267313582e-12	1.73463	0.015	0.005	1.67625033928209e-07	5	SLC4A11
6.0149375607183e-12	0.341871	0.283	0.227	1.72514424178961e-07	5	SYNJ1
6.05491922362639e-12	1.36245	0.023	0.009	1.73661138252829e-07	5	AC090200.1
6.31301968435319e-12	0.409991	0.21	0.161	1.81063717566934e-07	5	AL353693.1
6.43192095785331e-12	0.589177	0.106	0.071	1.84473924992191e-07	5	LPAR2
6.74802214922594e-12	0.854209	0.056	0.032	1.93540023261949e-07	5	GLIDR
7.47461221837856e-12	0.242896	0.401	0.337	2.14379353035315e-07	5	ELAVL3
7.52295559153805e-12	0.26643	0.422	0.36	2.15765889320903e-07	5	ATP6V1H
8.0330321946648e-12	0.242518	0.415	0.352	2.30395396375181e-07	5	MBTPS1
8.10890639550322e-12	0.569815	0.118	0.081	2.32571544329428e-07	5	AC064856.1
8.11986842437374e-12	0.919746	0.058	0.033	2.32885946279463e-07	5	PCDHB9
8.44064473207803e-12	0.360969	0.262	0.208	2.4208613156073e-07	5	SLC12A6
9.34039710624506e-12	0.295091	0.376	0.316	2.67891929404215e-07	5	ZYG11B
9.35519198254869e-12	1.34343	0.027	0.012	2.68316261251479e-07	5	HHIP-AS1
9.78372738258499e-12	0.323739	0.352	0.296	2.8060708505992e-07	5	CEP68
1.03080726998463e-11	0.11169	0.79	0.733	2.95645833104292e-07	5	PPM1E
1.07681936380612e-11	1.23053	0.023	0.01	3.08842561733233e-07	5	SCN1B
1.09519287504045e-11	0.494333	0.173	0.129	3.14112268490352e-07	5	NCKAP5L
1.09662037288136e-11	0.393742	0.294	0.242	3.14521689146104e-07	5	INKA2
1.09851057861672e-11	0.40178	0.116	0.079	3.15063819053062e-07	5	AC008269.1
1.10676575972946e-11	0.768667	0.076	0.047	3.17431487548006e-07	5	YPEL2
1.19890542953299e-11	0.541549	0.138	0.098	3.43858066244356e-07	5	PMEPA1
1.30381821996931e-11	0.569975	0.13	0.092	3.73948103669398e-07	5	SCART1
1.35814123815948e-11	0.712949	0.051	0.028	3.8952848851652e-07	5	VSTM2A
1.51364445945265e-11	1.64206	0.015	0.005	4.34128367415614e-07	5	AC091138.1
1.51616429793892e-11	0.88791	0.095	0.063	4.34851082291861e-07	5	CASC19
1.51981943434333e-11	0.337158	0.265	0.211	4.3589941196401e-07	5	ANP32A
1.62962512674511e-11	0.853812	0.058	0.034	4.67392782601764e-07	5	TMPRSS12
1.73562581254993e-11	1.00832	0.037	0.019	4.97794839297446e-07	5	AC096675.1
1.76997947686266e-11	1.50916	0.017	0.006	5.0764781375898e-07	5	AC068790.9
1.78932176103247e-11	0.316155	0.441	0.388	5.13195374281723e-07	5	KIAA2026
1.79622940593382e-11	0.335647	0.351	0.294	5.15176555915878e-07	5	AC068724.3
1.86093392851895e-11	1.05699	0.037	0.018	5.33734460038519e-07	5	AC068389.1
1.87325108956269e-11	0.273127	0.445	0.386	5.37267144997476e-07	5	SLC25A36
1.87346033012932e-11	0.212487	0.618	0.562	5.37327157284391e-07	5	AL356599.1
1.88956889774271e-11	0.428176	0.178	0.133	5.41947255561588e-07	5	AL139147.1
1.97867099595202e-11	0.410867	0.19	0.144	5.67502628349e-07	5	LPIN1
2.00913906600594e-11	1.28566	0.024	0.01	5.76241175521163e-07	5	LAG3
2.01933759355464e-11	0.596471	0.11	0.076	5.79166215207407e-07	5	LEMD1
2.02124751006431e-11	0.244609	0.533	0.478	5.79713998361546e-07	5	CAPRIN1
2.10136080065137e-11	0.277015	0.505	0.452	6.02691291234821e-07	5	FBXL13
2.30878663148979e-11	0.241961	0.5	0.444	6.62183093777586e-07	5	KMT5B
2.36031734442194e-11	0.605489	0.129	0.092	6.76962617553658e-07	5	LINC01798
2.37816734700198e-11	0.700804	0.079	0.05	6.82082176793637e-07	5	NYNRIN
2.52685103994838e-11	0.293291	0.354	0.297	7.24726146767596e-07	5	PSEN1
2.65673318435967e-11	0.2619	0.454	0.396	7.61977644606196e-07	5	TUBB
2.66145516279415e-11	0.263584	0.479	0.421	7.6333195524099e-07	5	MIR181A2HG
2.69335876218838e-11	0.423705	0.156	0.114	7.72482226583249e-07	5	MEIS1-AS2
2.74584956447364e-11	0.348789	0.246	0.195	7.87537113586685e-07	5	PIPOX
2.77625890957363e-11	0.964191	0.043	0.023	7.96258817854813e-07	5	THEM4
2.85032340985496e-11	0.545978	0.121	0.084	8.17501257180502e-07	5	DERL1
3.12412652769758e-11	0.61897	0.136	0.098	8.96030729408944e-07	5	BTG2
3.13086752712424e-11	0.831616	0.055	0.032	8.97964115454505e-07	5	XKR7
3.3270326058102e-11	0.299782	0.405	0.349	9.54226221672425e-07	5	CRTC3
3.34318256117259e-11	0.168135	0.718	0.673	9.58858190369911e-07	5	DOCK7
3.64275835333489e-11	0.210505	0.715	0.672	1.04477952331998e-06	5	DAAM1
3.64409838769081e-11	0.279112	0.39	0.333	1.0451638585736e-06	5	RCN2
3.7058082286523e-11	0.73747	0.082	0.053	1.06286285805977e-06	5	LINC02389
3.79011686926278e-11	0.644878	0.107	0.073	1.08704341927326e-06	5	TMPRSS11F
3.97164383921673e-11	1.72257	0.013	0.004	1.13910716952575e-06	5	AC008667.3
4.00238834310338e-11	0.336567	0.27	0.218	1.14792500068548e-06	5	SUFU
4.05194536638099e-11	0.302767	0.348	0.292	1.16213845053173e-06	5	ZFP14
4.07040723922575e-11	0.901186	0.05	0.028	1.16743350028234e-06	5	AC023866.2
4.23215404827131e-11	0.65623	0.101	0.068	1.21382410258469e-06	5	REPS2
4.27462305699663e-11	0.206235	0.684	0.639	1.2260046389772e-06	5	SPPL3
4.36147502966699e-11	0.286406	0.396	0.34	1.25091465325879e-06	5	MBTD1
4.37672533233919e-11	0.150793	0.775	0.73	1.2552885925682e-06	5	PUM2
4.43467559341788e-11	0.318782	0.392	0.337	1.27190930694818e-06	5	AL049646.1
4.51478549449218e-11	0.363277	0.209	0.161	1.2948856276753e-06	5	UCHL3
4.53435515475898e-11	0.669231	0.09	0.059	1.30049840193642e-06	5	LIMD1-AS1
5.05181056475283e-11	0.381676	0.34	0.289	1.44890978807676e-06	5	CRADD
5.36476888445648e-11	0.599766	0.102	0.069	1.53866936375096e-06	5	C1orf56
5.56065886149797e-11	0.579449	0.176	0.134	1.59485256806623e-06	5	AC013652.1
5.57584921283036e-11	1.72371	0.012	0.004	1.59920931273188e-06	5	AC048352.1
5.58576670618409e-11	0.233545	0.459	0.4	1.60205374900066e-06	5	AC009690.2
6.0046918743263e-11	0.353664	0.132	0.093	1.72220567647553e-06	5	PCSK2
6.4094864402563e-11	0.297292	0.385	0.328	1.83830480592991e-06	5	WDR26
6.43620626668705e-11	0.199589	0.652	0.604	1.84596831934851e-06	5	AC006059.1
6.71355646652982e-11	0.868303	0.051	0.029	1.92551513016542e-06	5	KCNH2
6.86151289971917e-11	0.631402	0.296	0.248	1.96795051476846e-06	5	NKAIN2
6.88991833172103e-11	0.344434	0.313	0.259	1.97609747672091e-06	5	SMNDC1
6.92428946831233e-11	0.259014	0.464	0.409	1.98595546240666e-06	5	XRN2
7.27834785256304e-11	0.41932	0.202	0.156	2.0875029475936e-06	5	ZNF177
7.48075918068827e-11	0.280628	0.355	0.301	2.1455565406132e-06	5	TTN-AS1
7.63183029124494e-11	0.209986	0.503	0.455	2.18888524583196e-06	5	SLC4A10
8.11162688876620e-11	0.278125	0.4	0.343	2.32649570796704e-06	5	LMBRD1
8.84402713169343e-11	1.48421	0.043	0.023	2.53655542164099e-06	5	TLL2
8.87400038099111e-11	1.14783	0.025	0.011	2.54515204927206e-06	5	VSTM2A-OT1
8.88873540598578e-11	0.203259	0.678	0.632	2.54937820179078e-06	5	PHACTR4
9.60356010821725e-11	0.919664	0.042	0.022	2.75439707463779e-06	5	AC051619.4
9.65840046690517e-11	0.240086	0.523	0.469	2.77012583791307e-06	5	GRM3
9.70889858040384e-11	0.823368	0.053	0.031	2.78460920184562e-06	5	YPEL4
1.00490339172994e-10	0.242099	0.406	0.347	2.88216341782064e-06	5	UBN2
1.03960430004826e-10	0.377855	0.241	0.192	2.98168909296842e-06	5	MTMR6
1.07604638840862e-10	0.184708	0.646	0.594	3.08620864659477e-06	5	RAB6A
1.11267477735536e-10	0.750198	0.109	0.076	3.1912625289329e-06	5	AC004470.1
1.15851926924839e-10	0.501581	0.118	0.082	3.32274911613132e-06	5	MYT1
1.16161893233341e-10	0.437862	0.195	0.151	3.33163925982545e-06	5	ANKRD50
1.16566323629715e-10	0.421417	0.204	0.159	3.34323872802386e-06	5	AC008115.2
1.23566980948899e-10	0.109405	0.865	0.829	3.54402458059537e-06	5	ZNF609
1.24736020800065e-10	0.838683	0.068	0.043	3.57755381256665e-06	5	AC037450.1
1.25431743287022e-10	0.245296	0.413	0.354	3.59750782921508e-06	5	AC066613.2
1.26815864646704e-10	0.332898	0.288	0.236	3.63720581393213e-06	5	GRK4
1.29260828464854e-10	0.429953	0.17	0.128	3.70732982120047e-06	5	CATSPER2
1.32973703111637e-10	0.736049	0.06	0.036	3.81381877894485e-06	5	AL157997.1
1.3406305293438e-10	0.2853	0.443	0.392	3.84506242121095e-06	5	AC009554.1
1.3770971935599e-10	0.987694	0.042	0.023	3.94965246084915e-06	5	LINC01013
1.6035250027825e-10	0.324441	0.276	0.225	4.59907006048049e-06	5	KCTD1
1.64345402726601e-10	0.379592	0.232	0.184	4.71359049560165e-06	5	DVL3
1.65084676049411e-10	0.33411	0.271	0.22	4.73479359377315e-06	5	ZNF493
1.6647912995146e-10	0.378322	0.212	0.166	4.77478792613784e-06	5	CYREN
1.68574204982522e-10	0.333014	0.626	0.571	4.83487677310371e-06	5	VCAN-AS1
1.76547448942995e-10	0.304931	0.237	0.188	5.06355738313404e-06	5	ARHGEF2
1.78429170337828e-10	0.277931	0.376	0.32	5.11752703445926e-06	5	AL589843.1
1.84134079470953e-10	0.336372	0.227	0.178	5.28114953330642e-06	5	KIF3C
1.86174113628582e-10	1.07762	0.034	0.017	5.33965975298136e-06	5	TEX55
1.86181536774079e-10	1.10375	0.028	0.013	5.33987265621735e-06	5	BCAS1
1.90184488251705e-10	0.747422	0.082	0.054	5.45468130754717e-06	5	AP001636.3
2.04769294980541e-10	1.30127	0.02	0.008	5.87298814933689e-06	5	AL358333.2
2.05785546979703e-10	0.211464	0.527	0.468	5.90213527292486e-06	5	FAM133B
2.2369081138322e-10	0.209798	0.614	0.568	6.41567616128213e-06	5	DDX24
2.33126922607119e-10	0.560029	0.115	0.081	6.68631326729478e-06	5	ITGB3
2.37430422110101e-10	0.33865	0.204	0.159	6.8097419365398e-06	5	CRIPT
2.41478662903474e-10	0.455858	0.182	0.14	6.92584953073453e-06	5	CREBL2
2.50998833670747e-10	0.412451	0.19	0.146	7.19889754851068e-06	5	GAU1
2.58707728353236e-10	0.310675	0.335	0.281	7.41999635689916e-06	5	NFIX
2.65970681120503e-10	0.155136	0.721	0.672	7.62830510521713e-06	5	BRWD1
2.73047599346816e-10	0.562234	0.11	0.077	7.83127819686604e-06	5	AC090204.1
2.82174077442024e-10	0.289111	0.388	0.335	8.0930347151147e-06	5	BNIP3L
2.86751224565014e-10	0.380742	0.235	0.188	8.22431187174917e-06	5	VANGL2
2.94041102930641e-10	0.286563	0.311	0.257	8.4333928731537e-06	5	THAP6
2.95018854535369e-10	0.374315	0.224	0.179	8.46143576692893e-06	5	PRKRA
2.9542589864858e-10	0.402298	0.297	0.249	8.47311019913993e-06	5	HSDL2
3.03320311496636e-10	1.81317	0.012	0.004	8.69952985403503e-06	5	AL355306.2
3.13023741207788e-10	1.06699	0.033	0.017	8.97783392158057e-06	5	AL354953.1
3.14129012100018e-10	0.328682	0.379	0.329	9.00953419604061e-06	5	ZNF562
3.17601006004381e-10	0.255866	0.452	0.397	9.10911445321164e-06	5	ZMYND8
3.60471593583533e-10	0.247844	0.455	0.401	1.03386857755693e-05	5	NDUFAF6
3.6429877731129e-10	0.211991	0.545	0.494	1.04484532320651e-05	5	ANKRD10
3.70926645946574e-10	0.318146	0.133	0.096	1.06385471323937e-05	5	LHFPL3-AS1
3.75662090825796e-10	0.245237	0.476	0.421	1.07743644269747e-05	5	MTF2
3.79333606563357e-10	0.667508	0.072	0.046	1.08796671698436e-05	5	CPLX1
3.83847449827405e-10	0.221749	0.442	0.385	1.10091287084998e-05	5	UBE2G1
4.35469929272631e-10	2.09727	0.011	0.003	1.24897130414683e-05	5	SLC1A7
4.54102371753938e-10	0.403124	0.176	0.134	1.30241101242747e-05	5	KCNQ2
4.6075374667072e-10	0.210887	0.572	0.521	1.32148782082629e-05	5	AP3B1
4.86094292702163e-10	1.21305	0.027	0.013	1.39416704089907e-05	5	AL627232.1
4.87438809309882e-10	0.500702	0.113	0.08	1.39802324898167e-05	5	FAM13A-AS1
5.24910598910449e-10	0.432434	0.158	0.119	1.50549608873506e-05	5	ATP6V0E2
5.36945998572428e-10	0.725358	0.059	0.036	1.54001481850558e-05	5	PPP1R18
5.45836545493155e-10	0.882456	0.035	0.018	1.56551379612892e-05	5	LINC00654
5.75891916448466e-10	1.38287	0.016	0.006	1.65171560556585e-05	5	AC007608.3
6.1549448496982e-10	1.1097	0.039	0.021	1.76529973234194e-05	5	AC007344.1
6.20075093421125e-10	0.875222	0.039	0.021	1.77843737544113e-05	5	CXCL13
6.26328076701022e-10	0.485828	0.139	0.102	1.7963715567862e-05	5	CNRIP1
6.36934565244678e-10	0.958087	0.036	0.019	1.82679202657826e-05	5	AL158151.1
6.41064536121144e-10	1.51252	0.013	0.004	1.83863719604905e-05	5	AC062039.1
6.61171169556391e-10	0.454449	0.183	0.141	1.89630503140468e-05	5	AC004112.1
6.75962582256323e-10	1.17979	0.025	0.012	1.93872828216936e-05	5	AJ003147.2
6.79010078608392e-10	1.01978	0.043	0.024	1.94746880645673e-05	5	AL049647.1
6.8547918085412e-10	0.541561	0.109	0.077	1.9660228386077e-05	5	CDC25B
7.12246982080324e-10	0.820365	0.039	0.021	2.04279556930458e-05	5	ABCA9-AS1
7.61172734590327e-10	0.75202	0.119	0.086	2.18311952007852e-05	5	AL353138.1
7.64453696622696e-10	0.529121	0.097	0.067	2.19252964728355e-05	5	SPINK9
7.73418544553179e-10	0.345174	0.241	0.194	2.21824172763297e-05	5	AC091564.5
7.80139067656142e-10	0.34888	0.456	0.407	2.23751685994458e-05	5	AC090578.1
7.92513742077249e-10	0.345651	0.259	0.211	2.27300866365176e-05	5	ERICH1
8.09623129209946e-10	0.352971	0.211	0.166	2.32208009688705e-05	5	SEPTIN6
8.21357344605707e-10	0.398016	0.193	0.151	2.35573500006363e-05	5	DLGAP4-AS1
8.93776144321837e-10	0.67229	0.065	0.041	2.56343935952946e-05	5	PEX11G
9.33154981941261e-10	0.45199	0.239	0.197	2.67638180370573e-05	5	LINC00648
9.63465696639156e-10	0.650026	0.142	0.106	2.76331596453076e-05	5	LNX2
9.83625876606629e-10	0.29057	0.289	0.238	2.82113737669547e-05	5	GPR155
9.87126743600021e-10	0.445265	0.146	0.109	2.83117821331922e-05	5	ZCWPW1
9.96872521431608e-10	0.298876	0.311	0.26	2.859130078718e-05	5	CACNA1D
9.98526284788571e-10	1.12255	0.031	0.016	2.8638732374021e-05	5	PCGEM1
1.00661054692764e-09	0.262872	0.413	0.362	2.88705970964316e-05	5	HCG17
1.02132765219299e-09	0.243898	0.358	0.303	2.92926983925472e-05	5	GLDC
1.03770474553921e-09	0.819231	0.034	0.018	2.97624098068101e-05	5	DACT3-AS1
1.06488151368794e-09	1.87215	0.013	0.004	3.05418666940837e-05	5	LINC02814
1.07120690669072e-09	1.08909	0.031	0.016	3.07232852907965e-05	5	CHN2
1.07885341282998e-09	0.808944	0.063	0.039	3.09425947333766e-05	5	CASC8
1.10334574056034e-09	1.04917	0.03	0.015	3.1645059185011e-05	5	AP005210.2
1.10588127244072e-09	0.446919	0.126	0.091	3.17177807748724e-05	5	MREG
1.15524681438216e-09	0.268497	0.419	0.366	3.31336338832946e-05	5	WASL
1.16208149385564e-09	0.264862	0.505	0.457	3.33296593252736e-05	5	DHRSX
1.18241173229303e-09	0.548832	0.319	0.278	3.39127508938964e-05	5	PDZD2
1.19103230669783e-09	0.366612	0.221	0.176	3.41599975884004e-05	5	HOMER2
1.1911146178677e-09	0.483418	0.105	0.074	3.41623583550636e-05	5	EFCAB5
1.23597027661893e-09	0.818958	0.068	0.043	3.54488635037076e-05	5	FAM222A-AS1
1.25153289176188e-09	0.600637	0.259	0.218	3.58952148686226e-05	5	PTCHD1-AS
1.25981727753444e-09	0.660148	0.048	0.028	3.61328193369651e-05	5	AC096576.3
1.26388394200777e-09	0.483895	0.123	0.089	3.62494553407249e-05	5	IGDCC4
1.28752764847063e-09	0.396304	0.198	0.155	3.69275804857861e-05	5	TATDN3
1.32537812559768e-09	0.586942	0.121	0.088	3.80131700202671e-05	5	AC079226.2
1.3379520503778e-09	0.713874	0.067	0.043	3.83738027568856e-05	5	AL353626.1
1.3414734141162e-09	0.202377	0.541	0.486	3.84747989902666e-05	5	MAGED1
1.38873848674756e-09	0.467231	0.153	0.116	3.98304085384069e-05	5	AL133227.1
1.44293336229603e-09	0.893248	0.049	0.029	4.13847717640124e-05	5	ZNF578
1.45108767363601e-09	1.182	0.022	0.01	4.16186455675544e-05	5	COX6B2
1.49247066901711e-09	0.305557	0.289	0.24	4.28055512580799e-05	5	ZNF10
1.49279570602513e-09	0.173387	0.626	0.576	4.28148736445069e-05	5	OSBPL8
1.50931648749804e-09	0.293496	0.34	0.288	4.32887061779312e-05	5	VPS37A
1.51098993340604e-09	0.472787	0.121	0.088	4.33367022800187e-05	5	CADM4
1.52205266274677e-09	0.310594	0.344	0.293	4.36539924202402e-05	5	TBC1D12
1.53501336774337e-09	0.390267	0.212	0.169	4.40257184002476e-05	5	ARL4C
1.5931612020974e-09	0.399621	0.131	0.096	4.56934564373555e-05	5	AC104964.1
1.63695663737994e-09	0.326896	0.313	0.268	4.69495533166939e-05	5	LINC01748
1.64498990328016e-09	0.343601	0.236	0.19	4.71799554159783e-05	5	CNST
1.77769528450471e-09	0.803295	0.049	0.029	5.09860784548797e-05	5	AL121957.1
1.79227568461664e-09	0.899748	0.038	0.021	5.14042589104899e-05	5	AC131182.1
1.84782677183031e-09	0.341959	0.205	0.162	5.29975196428651e-05	5	CCDC38
1.87625475072305e-09	0.559368	0.085	0.057	5.38128625054878e-05	5	KCNN1
1.88920304116798e-09	0.313958	0.372	0.325	5.41842324237389e-05	5	SH3BGRL
1.92228922078706e-09	1.27831	0.021	0.009	5.51331771413938e-05	5	AL591428.1
1.93470133326659e-09	0.500112	0.131	0.097	5.54891689394191e-05	5	PCDHGA10
1.93886207120953e-09	0.245736	0.359	0.305	5.56085030643605e-05	5	STMN1
1.98752686342758e-09	0.32107	0.329	0.28	5.70042579699664e-05	5	CTTNBP2NL
2.06152538027002e-09	0.361062	0.223	0.178	5.91266094315243e-05	5	DPF2
2.09798565850734e-09	1.26524	0.019	0.008	6.01723266716491e-05	5	SHD
2.1565188973516e-09	1.50444	0.016	0.006	6.18511184949414e-05	5	LINC01808
2.22118919419924e-09	1.00601	0.04	0.022	6.37059272788285e-05	5	FGD3
2.30346972087362e-09	0.539537	0.112	0.08	6.60658150643763e-05	5	AP001922.5
2.31911839691212e-09	1.2619	0.021	0.009	6.65146347418365e-05	5	SCNN1B
2.34833414527517e-09	0.271997	0.409	0.357	6.73525716206373e-05	5	CUL1
2.37058769933472e-09	0.184565	0.616	0.568	6.7990825804619e-05	5	CNOT2
2.38018057621583e-09	0.234805	0.435	0.384	6.82659591064462e-05	5	YTHDC1
2.41622445344222e-09	1.11061	0.021	0.009	6.92997335491764e-05	5	AC005908.3
2.42888259877533e-09	0.203113	0.338	0.285	6.96627818154753e-05	5	ZRANB2-AS2
2.47710185760928e-09	0.807866	0.073	0.048	7.10457583780918e-05	5	AC023136.1
2.48078226829015e-09	0.291439	0.338	0.288	7.11513162368297e-05	5	GRIPAP1
2.52491773225789e-09	0.840137	0.047	0.028	7.24171654788885e-05	5	LINC01901
2.54881843942958e-09	0.640461	0.064	0.041	7.31026616612798e-05	5	CBFA2T3
2.56805658677913e-09	0.352458	0.247	0.202	7.36544309654122e-05	5	ZNF790
2.60559969279005e-09	0.450875	0.154	0.117	7.47312047889113e-05	5	ZNF3
2.69293763056016e-09	0.407503	0.195	0.154	7.72361441820959e-05	5	ELMOD2
2.75474870376853e-09	0.399154	0.161	0.122	7.90089475727851e-05	5	CCDC126
2.76958088139263e-09	1.15867	0.024	0.011	7.94343492592221e-05	5	TMEM121B
2.8268970405314e-09	0.159175	0.725	0.68	8.10782340194811e-05	5	DENND5B
2.82885642101001e-09	0.491898	0.121	0.088	8.1134431010988e-05	5	AC025287.4
2.89859462450166e-09	0.172647	0.696	0.657	8.3134592425332e-05	5	MRTFA
2.94956637898211e-09	0.77132	0.067	0.043	8.45965133155858e-05	5	CTXND1
3.01281505983676e-09	1.18473	0.027	0.013	8.6410548731178e-05	5	LINC00368
3.01314125252687e-09	0.325704	0.176	0.136	8.64199042637231e-05	5	AL162426.1
3.04757049662959e-09	0.601869	0.089	0.061	8.74073694138332e-05	5	RASSF2
3.08472938155571e-09	0.775499	0.045	0.026	8.84731233923994e-05	5	ENPP5
3.1449916759002e-09	0.232468	0.451	0.401	9.02015062564936e-05	5	JAK1
3.14810268099162e-09	0.440304	0.262	0.218	9.02907329935205e-05	5	PLEKHA6
3.16932040568866e-09	0.16742	0.656	0.604	9.08992785555565e-05	5	DYM
3.18701783283349e-09	0.322224	0.178	0.138	9.14068584634975e-05	5	MTUS1
3.35833200555504e-09	1.08404	0.025	0.012	9.63203202513241e-05	5	LINC02050
3.43858382943403e-09	0.459533	0.152	0.115	9.86220228119975e-05	5	PLXNA1
3.49485011603002e-09	0.345899	0.237	0.192	0.000100236	5	AC092296.2
3.50202502062555e-09	0.855825	0.059	0.037	0.000100442	5	LINC02246
3.53075238743482e-09	1.13788	0.023	0.011	0.000101266	5	AL161785.1
3.7190430286108e-09	0.160822	0.627	0.579	0.000106666	5	USP15
3.7275806613117e-09	0.158406	0.643	0.597	0.000106911	5	PSPC1
4.05567378863237e-09	0.98583	0.035	0.019	0.000116321	5	ECEL1
4.34032469669651e-09	0.478401	0.127	0.093	0.000124485	5	AC139100.1
4.41055710178366e-09	0.360654	0.184	0.144	0.000126499	5	POLR3B
4.53138023847792e-09	0.448555	0.137	0.102	0.000129965	5	HMX1
4.83384079387418e-09	1.45393	0.014	0.005	0.000138639	5	TNFRSF10A
4.98447419286523e-09	0.451094	0.134	0.1	0.00014296	5	ARHGAP33
5.01921254322765e-09	0.209841	0.168	0.128	0.000143956	5	TENM1
5.04950771929364e-09	0.367079	0.167	0.129	0.000144825	5	SINHCAF
5.09310507207342e-09	1.49767	0.014	0.005	0.000146075	5	LINC01629
5.17771959052613e-09	1.12613	0.029	0.015	0.000148502	5	AC106881.1
5.21655203871146e-09	1.31394	0.016	0.007	0.000149616	5	AC006043.1
5.31385740965922e-09	1.15302	0.024	0.011	0.000152407	5	FGF18
5.35944920629001e-09	0.380754	0.195	0.154	0.000153714	5	AC005609.1
5.42537348470034e-09	0.371767	0.176	0.136	0.000155605	5	ZNF670
5.88040205144319e-09	1.33742	0.017	0.007	0.000168656	5	AC010809.3
5.89813302000883e-09	0.318827	0.259	0.213	0.000169164	5	ZNF589
5.98363181757149e-09	0.481201	0.111	0.08	0.000171617	5	CELF6
6.32258000974994e-09	0.403646	0.173	0.135	0.000181338	5	PCDHA10
6.32433978007008e-09	0.198427	0.548	0.494	0.000181388	5	ARHGAP12
6.38088047246398e-09	0.497668	0.108	0.077	0.00018301	5	PPIP5K1
6.53704221170678e-09	0.692659	0.069	0.045	0.000187489	5	RPL34-AS1
6.57270542630657e-09	0.261216	0.369	0.32	0.000188512	5	UBTD2
6.80343584879519e-09	0.736105	0.038	0.021	0.000195129	5	LINC00393
7.16536619246709e-09	0.309977	0.189	0.148	0.00020551	5	ZIC4
7.22308806529827e-09	0.346859	0.204	0.163	0.000207165	5	PARD6G-AS1
7.24340163426755e-09	1.15902	0.036	0.02	0.000207748	5	AC113386.1
7.28923149615566e-09	0.876895	0.04	0.023	0.000209062	5	PDK2
7.44784348360683e-09	0.34498	0.151	0.114	0.000213612	5	LARGE-AS1
7.63360111641588e-09	1.25308	0.017	0.007	0.000218939	5	AC048341.2
7.82396541562322e-09	0.226068	0.386	0.333	0.000224399	5	CYFIP2
7.87735606490369e-09	0.395899	0.151	0.115	0.00022593	5	RPS6KL1
7.92832902797911e-09	0.220027	0.38	0.327	0.000227392	5	LRCH2
8.30462474342031e-09	0.274364	0.356	0.308	0.000238185	5	PANK3
8.58122521494868e-09	0.342482	0.238	0.196	0.000246118	5	LMO7-AS1
8.67918640943587e-09	0.836145	0.043	0.025	0.000248928	5	HTT-AS
8.78066698290377e-09	1.22932	0.02	0.009	0.000251838	5	SLCO4A1
9.30526382259613e-09	0.142395	0.762	0.734	0.000266884	5	TMCC1
9.42223425448574e-09	0.215176	0.509	0.457	0.000270239	5	TPT1-AS1
9.55555909964441e-09	0.697756	0.061	0.039	0.000274063	5	AC107896.1
9.57114574497084e-09	0.576731	0.086	0.06	0.00027451	5	UPK1B
9.64672529616425e-09	0.264975	0.413	0.368	0.000276678	5	NAIP
9.92338170743781e-09	0.238661	0.378	0.328	0.000284613	5	MYO9B
9.99140062803546e-09	0.48942	0.119	0.087	0.000286563	5	CDK2AP1
1.00951864237108e-08	0.204564	0.494	0.441	0.00028954	5	EP400
1.01249356417384e-08	0.312587	0.281	0.235	0.000290393	5	ZNF195
1.04023442840134e-08	0.311455	0.263	0.219	0.00029835	5	CRAMP1
1.04769404931227e-08	1.71958	0.012	0.004	0.000300489	5	AC096677.1
1.06784254714812e-08	0.3679	0.187	0.147	0.000306268	5	ACADSB
1.07645911918064e-08	0.698758	0.052	0.032	0.000308739	5	BLACAT1
1.1098936757814e-08	1.12781	0.03	0.016	0.000318329	5	AL137025.1
1.13007406064408e-08	0.220187	0.578	0.53	0.000324117	5	AL807761.4
1.13743235620545e-08	0.327771	0.231	0.188	0.000326227	5	TMEM120B
1.17602699495966e-08	1.00055	0.028	0.014	0.000337296	5	AL355881.1
1.18891325356068e-08	0.344114	0.277	0.234	0.000340992	5	ESRRG
1.22674476716001e-08	0.559629	0.088	0.061	0.000351843	5	PLP1
1.23646049875276e-08	0.816817	0.043	0.025	0.000354629	5	RUNDC3A
1.24921773828255e-08	0.626526	0.186	0.149	0.000358288	5	PTCHD4
1.26951624597186e-08	0.55683	0.092	0.065	0.00036411	5	AL355073.1
1.27480849077908e-08	0.309861	0.211	0.168	0.000365628	5	TMEM132A
1.30394527617092e-08	0.743629	0.047	0.028	0.000373985	5	TRIM71
1.32802127499717e-08	0.294456	0.285	0.238	0.00038089	5	NIFK-AS1
1.34908234041633e-08	0.260307	0.362	0.314	0.00038693	5	AC025043.1
1.3858993321328e-08	0.786697	0.051	0.031	0.00039749	5	GLYCTK
1.3914084378657e-08	0.393141	0.161	0.124	0.00039907	5	GVQW3
1.39848729847104e-08	0.932971	0.031	0.016	0.0004011	5	LEMD1-AS1
1.47486822370945e-08	0.996351	0.027	0.014	0.000423007	5	PCDHB3
1.49537079363196e-08	0.552124	0.094	0.066	0.000428887	5	AC009139.2
1.50397740100557e-08	0.426113	0.148	0.112	0.000431356	5	PLEKHM1
1.51057427229418e-08	0.368904	0.329	0.286	0.000433248	5	CCDC7
1.52635349460196e-08	0.661167	0.053	0.033	0.000437773	5	C1orf100
1.54965078137242e-08	1.25848	0.024	0.011	0.000444455	5	LINC00850
1.60169073028109e-08	0.164564	0.508	0.452	0.000459381	5	DHX36
1.62343218652583e-08	0.753268	0.047	0.028	0.000465617	5	MINAR1
1.62445051637989e-08	1.0921	0.021	0.01	0.000465909	5	AC010476.2
1.79746030597579e-08	0.374954	0.17	0.132	0.00051553	5	GDAP1L1
1.86893890736146e-08	0.490916	0.158	0.123	0.00053603	5	LYPD6
1.90623620992265e-08	0.461002	0.098	0.069	0.000546728	5	FBXO8
1.9142677775007e-08	0.274469	0.373	0.326	0.000549031	5	NR2C1
1.97571241469251e-08	0.279296	0.189	0.148	0.000566654	5	OLFM3
2.01803657575496e-08	0.811583	0.032	0.017	0.000578793	5	ONECUT3
2.02230713046456e-08	0.455334	0.111	0.081	0.000580018	5	AC099535.2
2.04333050209442e-08	0.214779	0.344	0.295	0.000586048	5	KIAA0586
2.09143390113287e-08	1.33074	0.021	0.01	0.000599844	5	AC010307.2
2.1216651990051e-08	0.301711	0.26	0.216	0.000608515	5	EGLN1
2.23103423968177e-08	0.514503	0.138	0.104	0.000639883	5	AC109811.1
2.23683911159086e-08	0.63632	0.126	0.095	0.000641548	5	MYRFL
2.25005901674963e-08	0.27769	0.153	0.117	0.000645339	5	SLC8A3
2.26491368412e-08	0.973576	0.032	0.017	0.0006496	5	SLC45A2
2.27605216225686e-08	0.312529	0.245	0.202	0.000652795	5	ZNF140
2.39059302312083e-08	0.813557	0.043	0.025	0.000685646	5	PLK5
2.41404549864946e-08	0.226622	0.48	0.438	0.000692372	5	DMXL2
2.47696299981973e-08	0.270969	0.311	0.264	0.000710418	5	SET
2.49252822755708e-08	0.747703	0.047	0.028	0.000714882	5	LINGO1-AS1
2.50289903742683e-08	0.389591	0.158	0.122	0.000717856	5	INSL6
2.55238627976772e-08	0.226744	0.422	0.373	0.00073205	5	PURG
2.62717074324887e-08	0.321976	0.101	0.072	0.000753499	5	CNTN4-AS2
2.65046324766472e-08	0.37443	0.161	0.125	0.000760179	5	PILRA
2.68911549985907e-08	0.501408	0.077	0.052	0.000771265	5	AC009899.1
2.75999785136283e-08	0.360056	0.149	0.114	0.000791595	5	BCHE
2.84419494697439e-08	0.412543	0.139	0.105	0.000815744	5	DCHS1
2.93472222305279e-08	0.650814	0.046	0.027	0.000841708	5	MARCH11
3.02280819137821e-08	0.555038	0.085	0.059	0.000866972	5	AC124312.2
3.07019337648635e-08	0.298096	0.259	0.216	0.000880562	5	AL683813.1
3.13975033539521e-08	1.20898	0.024	0.012	0.000900512	5	AC093772.1
3.15242569838927e-08	0.239456	0.381	0.332	0.000904147	5	UHRF2
3.18151463939861e-08	0.404631	0.156	0.121	0.00091249	5	PODXL
3.19227144079397e-08	0.767451	0.054	0.034	0.000915575	5	LINC02381
3.26842523959026e-08	1.24032	0.019	0.008	0.000937417	5	AL024508.1
3.35654902365096e-08	0.28843	0.228	0.186	0.000962692	5	NOL4L
3.39082747615322e-08	0.143859	0.772	0.75	0.000972523	5	ZMYM2
3.41054134155312e-08	1.56806	0.01	0.003	0.000978177	5	LINC01923
3.45364782821678e-08	0.176655	0.469	0.415	0.000990541	5	SACS
3.48308977867725e-08	0.27834	0.3	0.255	0.000998985	5	ZNF711
3.6045489375172e-08	0.220426	0.427	0.378	0.00103382	5	MFF
3.61823040883488e-08	0.509668	0.089	0.062	0.00103774	5	FAM53B-AS1
3.65164851920893e-08	0.252812	0.316	0.269	0.00104733	5	ATXN3
3.67024880635706e-08	0.18404	0.243	0.2	0.00105266	5	BAALC-AS1
3.68390946890122e-08	0.979137	0.025	0.013	0.00105658	5	AC021594.2
3.69940761075214e-08	0.337235	0.275	0.233	0.00106103	5	RASSF8
3.82642914908264e-08	0.259586	0.301	0.255	0.00109746	5	GDPD1
3.89383348946836e-08	0.389246	0.167	0.131	0.00111679	5	AL109628.2
4.03020321753253e-08	0.358884	0.163	0.127	0.0011559	5	AC090241.2
4.0792799538155e-08	1.46716	0.013	0.005	0.00116998	5	AL161910.1
4.08791200097095e-08	0.175143	0.267	0.221	0.00117245	5	AL357153.2
4.15749329904723e-08	0.201396	0.48	0.433	0.00119241	5	DYNC1LI2
4.16307314932139e-08	0.269862	0.251	0.207	0.00119401	5	SEZ6
4.58384646077976e-08	0.317015	0.277	0.233	0.00131469	5	APAF1
4.58501103731054e-08	0.222282	0.552	0.519	0.00131503	5	PHKB
4.63291571400374e-08	0.849843	0.038	0.022	0.00132877	5	CDR2L
4.65896044451633e-08	1.37414	0.013	0.005	0.00133624	5	HHLA2
4.9338810904315e-08	0.187452	0.391	0.342	0.00141509	5	MAPRE2
4.99612423026266e-08	0.817671	0.035	0.02	0.00143294	5	GRM6
5.11350422376187e-08	0.201454	0.48	0.435	0.0014666	5	RELCH
5.182790663836e-08	0.78328	0.037	0.021	0.00148648	5	AC020892.2
5.46350004543346e-08	1.18111	0.028	0.015	0.00156699	5	AC002072.1
5.46483281389811e-08	0.604264	0.081	0.057	0.00156737	5	AC021086.1
5.53319518235308e-08	0.379985	0.154	0.119	0.00158698	5	STAC3
5.57259988107178e-08	0.351838	0.209	0.171	0.00159828	5	NGDN
5.60425804050095e-08	0.547621	0.074	0.05	0.00160736	5	BDH1
5.76702430327842e-08	0.406677	0.124	0.093	0.00165404	5	PRDX2
5.82362327268441e-08	0.291122	0.306	0.262	0.00167027	5	PPP1R21
5.91558140359525e-08	0.393781	0.165	0.13	0.00169665	5	TBC1D4
6.23461960346259e-08	0.453934	0.115	0.085	0.00178815	5	AC126773.3
6.31313148875942e-08	0.411886	0.148	0.115	0.00181067	5	NIPSNAP1
6.37649194153914e-08	0.211282	0.569	0.526	0.00182884	5	LINC00960
6.46985261874882e-08	0.209917	0.33	0.28	0.00185562	5	MYO1D
6.67965568456962e-08	0.326328	0.252	0.211	0.00191579	5	WDFY3-AS1
6.99230943455275e-08	0.562174	0.112	0.083	0.00200546	5	AC069549.1
7.10246832197628e-08	0.153672	0.719	0.691	0.00203706	5	FTO
7.14176134705013e-08	1.40617	0.014	0.005	0.00204833	5	AL137220.1
7.23779885801214e-08	1.23118	0.016	0.007	0.00207587	5	AC016405.1
7.29615975253815e-08	1.14179	0.019	0.009	0.00209261	5	GIPR
7.3219719322506e-08	0.120986	0.72	0.679	0.00210001	5	NPEPPS
7.34751419150582e-08	0.364611	0.196	0.158	0.00210734	5	CDYL2
7.47796820785354e-08	0.142629	0.643	0.595	0.00214476	5	LUC7L
7.54546049565819e-08	0.136592	0.471	0.418	0.00216411	5	RGS17
7.65069616558904e-08	0.889241	0.034	0.019	0.0021943	5	AC110603.1
7.90272942257912e-08	0.20294	0.444	0.396	0.00226658	5	VPS45
7.9984002772394e-08	0.548992	0.23	0.193	0.00229402	5	TSHR
8.02535988747636e-08	0.174783	0.52	0.471	0.00230175	5	ARID1A
8.23618557322354e-08	0.245197	0.213	0.172	0.00236222	5	SH3GL3
8.50781132078622e-08	0.389707	0.149	0.115	0.00244013	5	POMT2
8.67966634461798e-08	0.24134	0.296	0.251	0.00248942	5	SLC41A2
8.70930914637977e-08	0.245806	0.31	0.265	0.00249792	5	ZNF133
9.46988171337722e-08	0.235207	0.433	0.39	0.00271606	5	SIPA1L3
9.76707836232871e-08	0.633422	0.063	0.042	0.0028013	5	CACNA1G
9.93679486191371e-08	0.586928	0.066	0.044	0.00284997	5	AC087392.2
1.0291694087262e-07	0.343281	0.202	0.165	0.00295176	5	IFT46
1.03832147348767e-07	0.136562	0.768	0.735	0.00297801	5	GPATCH8
1.05982259727098e-07	1.26197	0.03	0.017	0.00303968	5	AL583785.1
1.0801720883673e-07	0.277878	0.245	0.203	0.00309804	5	SMARCD1
1.08641656373871e-07	0.898495	0.03	0.016	0.00311595	5	AC003077.1
1.09423758059304e-07	0.156001	0.549	0.501	0.00313838	5	RAF1
1.11641148171059e-07	0.507967	0.07	0.047	0.00320198	5	KHDRBS2-OT
1.11842790107871e-07	0.406615	0.154	0.12	0.00320776	5	RCBTB1
1.1192189758067e-07	0.569668	0.064	0.043	0.00321003	5	AMOTL2
1.1292433373967e-07	0.35797	0.199	0.161	0.00323878	5	PRRC1
1.13289663948264e-07	0.273425	0.24	0.199	0.00324926	5	NRBP1
1.1346624545702e-07	0.468019	0.098	0.071	0.00325433	5	LDB1
1.13638558102274e-07	0.89672	0.031	0.017	0.00325927	5	STK31
1.1544203106125e-07	0.36145	0.154	0.12	0.00331099	5	PLS1
1.18915904276961e-07	0.214316	0.459	0.414	0.00341063	5	CHM
1.20365838471257e-07	0.331825	0.241	0.202	0.00345221	5	ZNF713
1.22037130572801e-07	0.498437	0.059	0.039	0.00350015	5	NEFM
1.22132302298162e-07	0.44551	0.138	0.106	0.00350288	5	MINPP1
1.22884221426433e-07	0.446263	0.169	0.135	0.00352444	5	TBL1XR1-AS1
1.23034638094879e-07	1.38599	0.014	0.006	0.00352876	5	GRM2
1.23578119496578e-07	0.185897	0.587	0.547	0.00354434	5	TMEM14B
1.26628013546194e-07	0.479304	0.072	0.049	0.00363182	5	SPINK5
1.29579832513507e-07	0.467485	0.145	0.113	0.00371648	5	GGH
1.31029229888703e-07	0.135184	0.646	0.598	0.00375805	5	RGS7
1.33626235197285e-07	0.134305	0.513	0.458	0.00383253	5	PHTF2
1.35893761563348e-07	0.935906	0.031	0.017	0.00389757	5	CDH22
1.39776829823751e-07	0.220848	0.366	0.319	0.00400894	5	BTBD10
1.40180644946369e-07	0.343154	0.187	0.151	0.00402052	5	CERK
1.41035735790901e-07	0.974954	0.025	0.013	0.00404505	5	NABP1
1.41302040995556e-07	0.193674	0.476	0.431	0.00405268	5	ZNF433-AS1
1.44238497872143e-07	0.492263	0.092	0.066	0.0041369	5	AL591242.1
1.48327832544766e-07	0.530147	0.104	0.077	0.00425419	5	IL18
1.51964675825176e-07	0.35359	0.166	0.132	0.0043585	5	ZNF829
1.54198392673675e-07	0.361043	0.131	0.1	0.00442256	5	ZNF71
1.56093075544992e-07	0.523663	0.072	0.05	0.00447691	5	FOXO3B
1.57065149717863e-07	0.306954	0.186	0.149	0.00450479	5	AC010320.2
1.57643666704833e-07	0.119594	0.646	0.598	0.00452138	5	RANBP17
1.67226713887089e-07	0.468792	0.105	0.077	0.00479623	5	GPR183
1.68375809740192e-07	0.42963	0.109	0.081	0.00482919	5	LINC01128
1.74205499555212e-07	1.4217	0.012	0.004	0.00499639	5	LINC02466
1.79881578116503e-07	0.486543	0.455	0.433	0.00515918	5	ATP2B4
1.80082198428772e-07	0.202675	0.476	0.432	0.00516494	5	DIP2A
1.80284831079811e-07	1.04772	0.024	0.012	0.00517075	5	AL031658.1
1.88561569423342e-07	0.244129	0.237	0.196	0.00540813	5	AL049828.2
1.95075607795364e-07	0.309081	0.645	0.598	0.00559496	5	VCAN
1.96855140734172e-07	0.878289	0.046	0.029	0.005646	5	BHLHE41
1.98422872867844e-07	0.166875	0.254	0.209	0.00569097	5	BICDL1
2.01326818475038e-07	0.418446	0.167	0.133	0.00577425	5	AC006206.2
2.01395370257322e-07	0.413623	0.154	0.122	0.00577622	5	AC007285.2
2.03183872513955e-07	0.944009	0.025	0.013	0.00582752	5	ABCA9
2.03426777676803e-07	0.306626	0.21	0.171	0.00583448	5	ACVR1B
2.04932265917382e-07	0.302837	0.227	0.188	0.00587766	5	SYCE2
2.09764381019799e-07	0.368032	0.187	0.152	0.00601625	5	MEST
2.1255434089052e-07	0.199298	0.528	0.482	0.00609627	5	DPYSL5
2.15191731793862e-07	0.254742	0.274	0.231	0.00617191	5	CHIC2
2.15792761183239e-07	0.45134	0.1	0.073	0.00618915	5	MGAT5B
2.16163150625573e-07	0.219241	0.37	0.326	0.00619978	5	STAU1
2.17644399816792e-07	0.448836	0.058	0.038	0.00624226	5	AC110296.1
2.20559241968193e-07	0.433607	0.166	0.133	0.00632586	5	PIK3IP1-AS1
2.23981992555174e-07	0.719808	0.051	0.033	0.00642403	5	SLC26A10
2.25249149624532e-07	0.155501	0.607	0.564	0.00646037	5	MYO5A
2.29034471935199e-07	0.260109	0.289	0.246	0.00656894	5	MARCH5
2.32658284140073e-07	0.117485	0.707	0.669	0.00667287	5	EHMT1
2.38377924997404e-07	1.13571	0.035	0.02	0.00683692	5	AL096794.1
2.45306644208427e-07	0.580115	0.064	0.044	0.00703564	5	DANCR
2.49622167997985e-07	0.174781	0.452	0.404	0.00715941	5	CLEC16A
2.53219132218582e-07	0.523663	0.088	0.063	0.00726258	5	ABCC8
2.53258050193911e-07	0.21396	0.491	0.448	0.00726369	5	ARMH3
2.54371597312465e-07	1.09061	0.121	0.094	0.00729563	5	AC007402.1
2.55269993162507e-07	0.842279	0.03	0.017	0.0073214	5	ADPRHL1
2.56306543050305e-07	0.201539	0.49	0.447	0.00735113	5	RNF150
2.69923595639685e-07	0.517695	0.07	0.048	0.00774168	5	EN2
2.70280302347097e-07	0.352222	0.158	0.125	0.00775191	5	TRAFD1
2.76475842294385e-07	0.259683	0.497	0.462	0.0079296	5	TMLHE-AS1
2.84039476561848e-07	0.287443	0.251	0.212	0.00814654	5	RCC2
2.93820214207196e-07	0.10286	0.845	0.821	0.00842706	5	RNF130
2.94681861380546e-07	0.241476	0.384	0.342	0.00845177	5	CSNK1G3
3.09796983331996e-07	0.163225	0.503	0.455	0.00888529	5	SPEN
3.09997663129931e-07	0.378587	0.244	0.207	0.00889104	5	LHPP
3.15029042993571e-07	0.364741	0.099	0.072	0.00903535	5	GRHL1
3.18382206735882e-07	0.217194	0.459	0.416	0.00913152	5	ZNF280D
3.23593725122362e-07	0.483011	0.077	0.054	0.00928099	5	PCDHA1
3.33491707855116e-07	0.180453	0.433	0.387	0.00956488	5	AC073343.2
3.34842475125046e-07	0.24429	0.324	0.281	0.00960362	5	MTMR9
3.36216827514804e-07	1.22547	0.016	0.007	0.00964303	5	AL157385.2
3.3724865639699e-07	0.976828	0.022	0.011	0.00967263	5	FHDC1
3.60408744936536e-07	0.340023	0.188	0.153	0.0103369	5	PROSER1
3.68486089684379e-07	0.570969	0.059	0.04	0.0105685	5	FIGNL2
3.70899081662944e-07	0.352655	0.188	0.153	0.0106378	5	ZBTB10
3.79328470649287e-07	0.488412	0.086	0.062	0.0108795	5	IMPG2
3.8723582625927e-07	0.457874	0.097	0.072	0.0111063	5	BEND3
3.91308034934192e-07	0.371563	0.189	0.154	0.0112231	5	RAB30
3.93660017680774e-07	0.151407	0.581	0.535	0.0112906	5	MAP2K4
4.06748860953621e-07	0.622648	0.191	0.159	0.011666	5	LINC01362
4.08117956379285e-07	0.230715	0.298	0.255	0.0117052	5	KIF5A
4.14852601066643e-07	0.225815	0.341	0.298	0.0118984	5	UBE3D
4.22220697396645e-07	0.532219	0.077	0.054	0.0121097	5	PGM5
4.35961067330631e-07	0.63901	0.047	0.03	0.0125038	5	AC011478.1
4.43490441860167e-07	0.422594	0.127	0.098	0.0127197	5	IMPACT
4.50993620006709e-07	0.940321	0.023	0.012	0.0129349	5	AC092353.2
4.53581428692355e-07	1.20173	0.019	0.009	0.0130092	5	LINC02027
4.5361199940941e-07	0.574752	0.066	0.045	0.01301	5	AC007114.2
4.54300542572442e-07	0.675137	0.07	0.049	0.0130298	5	RAB27B
4.58498616797917e-07	0.377429	0.159	0.126	0.0131502	5	LEPR
4.61900999335904e-07	0.305786	0.259	0.221	0.0132478	5	RNF170
4.79144931839984e-07	0.32876	0.154	0.121	0.0137424	5	AF230666.1
5.03091362779567e-07	0.252852	0.262	0.222	0.0144292	5	IVNS1ABP
5.09228735085649e-07	0.77033	0.06	0.04	0.0146052	5	AC097460.1
5.1718392187554e-07	0.752959	0.045	0.028	0.0148334	5	TMEM158
5.17856368448816e-07	0.226314	0.323	0.28	0.0148526	5	CCDC92
5.19103992843856e-07	0.473272	0.122	0.094	0.0148884	5	AL109838.1
5.33750628804355e-07	0.820947	0.036	0.021	0.0153085	5	AC004990.1
5.42283724130109e-07	0.417929	0.115	0.087	0.0155532	5	CERS6-AS1
5.42871030740128e-07	0.346072	0.26	0.222	0.0155701	5	TWSG1
5.50640533008913e-07	1.19063	0.016	0.007	0.0157929	5	BVES-AS1
5.57679160572423e-07	0.325007	0.167	0.134	0.0159948	5	ZNF382
5.68343764658993e-07	0.30753	0.212	0.175	0.0163007	5	CATSPERG
5.82317494955439e-07	1.0105	0.021	0.01	0.0167014	5	AL034427.1
5.84859116240769e-07	0.315068	0.182	0.147	0.0167743	5	APC2
6.05785104844877e-07	0.29516	0.24	0.202	0.0173745	5	NRG2
6.37345555712998e-07	0.885247	0.029	0.016	0.0182797	5	DNAJC12
6.50543973126375e-07	1.23086	0.015	0.007	0.0186583	5	AL391425.1
6.50816976284564e-07	0.423673	0.11	0.083	0.0186661	5	RAB9B
6.67691435731611e-07	0.675813	0.044	0.028	0.0191501	5	PLGLB1
6.75154877725651e-07	0.171805	0.376	0.329	0.0193641	5	H3F3A
6.7730472691322e-07	0.274818	0.213	0.175	0.0194258	5	ZNF362
6.80775290314608e-07	0.228057	0.34	0.298	0.0195253	5	ZNF81
6.89692182511784e-07	0.493421	0.095	0.07	0.0197811	5	DUXB
6.94461078574456e-07	0.772198	0.036	0.021	0.0199178	5	LINC02157
7.08886446437144e-07	0.553833	0.066	0.046	0.0203316	5	AF235103.3
7.12613507102375e-07	0.119841	0.746	0.712	0.0204385	5	STAU2
7.16439522672614e-07	1.45763	0.011	0.004	0.0205482	5	KCNS2
7.17596538719194e-07	0.522287	0.104	0.078	0.0205814	5	EEF1AKMT1
7.21098496020012e-07	0.305905	0.18	0.146	0.0206818	5	ZNF441
7.30311103028161e-07	0.356035	0.137	0.106	0.0209461	5	ARHGAP24
7.46874677960039e-07	0.737854	0.04	0.025	0.0214211	5	AC046168.2
8.01042881353559e-07	0.727926	0.042	0.026	0.0229747	5	TET2-AS1
8.30910625101102e-07	1.29735	0.013	0.005	0.0238313	5	AC008060.1
8.33324142607861e-07	0.340822	0.168	0.135	0.0239006	5	SS18L1
8.44903467982715e-07	0.565747	0.169	0.139	0.0242327	5	CHRNA7
8.46647153516146e-07	0.641614	0.055	0.036	0.0242827	5	MEX3D
8.47982586882292e-07	0.239533	0.234	0.195	0.024321	5	AC245060.6
8.66613842883667e-07	0.252482	0.321	0.28	0.0248554	5	EXOC7
8.66733899714063e-07	0.371094	0.282	0.245	0.0248588	5	KLHL29
8.67133183470849e-07	1.23714	0.013	0.006	0.0248702	5	AL133485.2
8.85546838963151e-07	0.313369	0.231	0.195	0.0253984	5	FIG4
8.90327646464013e-07	1.31848	0.014	0.006	0.0255355	5	AC009292.2
8.93811873955658e-07	0.197043	0.404	0.36	0.0256354	5	MAP3K7
9.0012420007189e-07	0.34494	0.188	0.154	0.0258165	5	LRRC8C-DT
9.00499306485814e-07	0.452037	0.089	0.065	0.0258272	5	AC006141.1
9.05541896307666e-07	1.20382	0.014	0.006	0.0259718	5	MAGEE2
9.06908069369806e-07	0.134533	0.632	0.591	0.026011	5	CBR4
9.09618122425094e-07	0.187144	0.538	0.499	0.0260888	5	MAPKAP1
9.56581697651403e-07	0.138089	0.685	0.65	0.0274357	5	SUPT3H
9.6813805547382e-07	0.298875	0.259	0.221	0.0277672	5	FAM102B
9.96328230105824e-07	0.232191	0.387	0.346	0.0285757	5	PAPSS1
9.9723296506381e-07	0.100561	0.703	0.661	0.0286016	5	KIF5C
1.00271635247409e-06	0.16173	0.532	0.491	0.0287589	5	LINC01278
1.00303389896921e-06	0.507098	0.106	0.08	0.028768	5	ISG20L2
1.00887655319196e-06	0.848537	0.026	0.015	0.0289356	5	PCDHB10
1.04506636388014e-06	0.174174	0.569	0.53	0.0299735	5	WDR7
1.06931030359258e-06	0.155413	0.466	0.417	0.0306689	5	ILF3
1.07388278939647e-06	0.198823	0.35	0.307	0.0308	5	ZFP30
1.101519579729e-06	0.23306	0.386	0.345	0.0315927	5	ITGB1
1.10223439864361e-06	0.214386	0.526	0.493	0.0316132	5	UBE2W
1.12936712510333e-06	0.503063	0.088	0.065	0.0323914	5	SLC25A18
1.13022614001964e-06	0.165433	0.388	0.341	0.032416	5	CXADR
1.13841867828459e-06	0.180968	0.461	0.418	0.032651	5	COPA
1.15576976731117e-06	0.327896	0.159	0.127	0.0331486	5	SCRG1
1.16205647007885e-06	0.159064	0.813	0.8	0.0333289	5	TBL1XR1
1.17131221908264e-06	0.21173	0.363	0.32	0.0335944	5	TAF3
1.17389109684227e-06	0.160503	0.425	0.38	0.0336684	5	CLIP2
1.18292059885189e-06	0.453029	0.08	0.057	0.0339273	5	HSD17B11
1.21128361483654e-06	0.654894	0.049	0.032	0.0347408	5	CACNA1H
1.21137957283504e-06	0.200328	0.451	0.411	0.0347436	5	CSDE1
1.30629763434208e-06	0.270818	0.276	0.238	0.0374659	5	AC025576.3
1.30830024767866e-06	0.14911	0.363	0.315	0.0375234	5	PDE3B
1.32196998887792e-06	0.715254	0.045	0.029	0.0379154	5	AC025262.1
1.3336866103919e-06	0.943247	0.02	0.01	0.0382515	5	DUSP26
1.36253243560686e-06	0.251199	0.613	0.588	0.0390788	5	PAM
1.36988756523043e-06	0.373394	0.181	0.149	0.0392897	5	AC025165.2
1.38733873530782e-06	0.348483	0.195	0.162	0.0397903	5	ADAMTS10
1.40249650825751e-06	1.30271	0.015	0.007	0.040225	5	AL355314.1
1.43398831509555e-06	0.213108	0.316	0.274	0.0411282	5	DCTN2
1.46667734806362e-06	0.853812	0.03	0.017	0.0420658	5	TRMT2B-AS1
1.47706623912631e-06	0.172956	0.478	0.432	0.0423637	5	RSRC1
1.47751779917224e-06	0.444885	0.105	0.08	0.0423767	5	GNG5
1.4809416994892e-06	0.198704	0.421	0.379	0.0424749	5	DCAF5
1.50886086108396e-06	0.248758	0.308	0.269	0.0432756	5	AL445248.1
1.51759741206663e-06	0.635974	0.039	0.024	0.0435262	5	SPINK6
1.52556552884037e-06	0.17576	0.591	0.554	0.0437547	5	GAB2
1.54000592715523e-06	0.196191	0.392	0.349	0.0441689	5	VPS50
1.5598933705493e-06	0.261423	0.305	0.267	0.0447393	5	SUB1
1.56435228726402e-06	0.122267	0.605	0.564	0.0448672	5	PTPN12
1.5660201637434e-06	0.624209	0.054	0.036	0.044915	5	FAM210B
1.62471980327343e-06	0.485733	0.104	0.079	0.0465986	5	AK5
1.62489516502919e-06	0.800143	0.031	0.018	0.0466036	5	TSPAN12
1.62957390787716e-06	0.128708	0.779	0.75	0.0467378	5	WWOX
1.64761873020866e-06	0.167598	0.535	0.493	0.0472554	5	RPAP2
1.67680240640665e-06	0.215816	0.409	0.369	0.0480924	5	CAB39
1.67695753024129e-06	0.46084	0.098	0.074	0.0480968	5	AL606534.1
1.71111003762568e-06	0.211017	0.387	0.345	0.0490763	5	APLP2
1.71546620134991e-06	0.191467	0.432	0.392	0.0492013	5	EXOC1
1.7364284722408e-06	0.25431	0.242	0.204	0.0498025	5	PLCG1-AS1
1.81387047950134e-06	0.153648	0.508	0.462	0.0520236	5	AL391807.1
1.8328148415968e-06	0.555106	0.061	0.042	0.052567	5	AL732509.1
1.85956530649069e-06	0.656333	0.047	0.031	0.0533342	5	AKR1C1
1.89094638493761e-06	0.20037	0.439	0.4	0.0542342	5	LRRC49
1.89788507354354e-06	0.617264	0.048	0.031	0.0544332	5	PRKG2
1.93103858025518e-06	0.709607	0.035	0.021	0.0553841	5	NANOS1
1.93328354313841e-06	0.518588	0.069	0.048	0.0554485	5	ZKSCAN4
1.93418473856207e-06	0.200672	0.332	0.29	0.0554744	5	AC068533.3
1.95254544265708e-06	0.384387	0.134	0.106	0.056001	5	UPRT
1.96312335860342e-06	0.147449	0.584	0.541	0.0563043	5	RALGPS1
1.97849155507791e-06	1.49832	0.013	0.006	0.0567451	5	AC007513.1
2.00003762060832e-06	0.126003	0.734	0.706	0.0573631	5	BTBD9
2.01938998439666e-06	0.286299	0.223	0.187	0.0579181	5	MKRN1
2.10682736396759e-06	0.211569	0.352	0.313	0.0604259	5	JAK2
2.1867426562138e-06	0.249911	0.23	0.193	0.062718	5	ULK1
2.19181909919879e-06	0.346359	0.153	0.123	0.0628636	5	ABHD16A
2.20148774582543e-06	0.867617	0.03	0.017	0.0631409	5	FLT3
2.23203590770417e-06	0.221958	0.299	0.26	0.064017	5	GRB2
2.27068016935143e-06	1.28566	0.012	0.005	0.0651254	5	AC027348.1
2.28957962254382e-06	0.234576	0.297	0.259	0.0656674	5	ST3GAL6
2.38671391479856e-06	0.399621	0.246	0.208	0.0684533	5	RASGEF1B
2.40818816910146e-06	0.444732	0.099	0.075	0.0690692	5	GSDMB
2.43482979018055e-06	0.265264	0.223	0.188	0.0698334	5	Z83843.1
2.46651156899272e-06	0.225361	0.355	0.315	0.070742	5	MRPL42
2.47592646926095e-06	1.06963	0.021	0.011	0.071012	5	AP001599.1
2.53244909641916e-06	0.46668	0.082	0.06	0.0726332	5	RAB40B
2.55786721357133e-06	0.338841	0.145	0.116	0.0733622	5	RASSF8-AS1
2.7040012033601e-06	0.576166	0.059	0.041	0.0775535	5	ASPHD2
2.70509282808399e-06	0.274809	0.188	0.154	0.0775848	5	THAP12
2.73444987263139e-06	1.28265	0.014	0.007	0.0784268	5	C10orf90
2.74049534016858e-06	0.641722	0.109	0.084	0.0786001	5	AC073475.1
2.74385499054851e-06	0.381116	0.125	0.098	0.0786965	5	CACNG2
2.74611957732224e-06	1.02031	0.02	0.01	0.0787615	5	AF130417.1
2.80171940083015e-06	0.286679	0.25	0.214	0.0803561	5	DSTYK
2.80479908984027e-06	0.797371	0.024	0.013	0.0804444	5	IGSF22
2.8651065318941e-06	0.482909	0.102	0.078	0.0821741	5	AL158071.1
2.90100581708068e-06	0.365214	0.16	0.13	0.0832037	5	MACROD2-AS1
2.98329716054293e-06	0.159354	0.515	0.473	0.0855639	5	RAB1A
3.03781907697028e-06	0.29242	0.202	0.168	0.0871277	5	WDR82
3.07663121050678e-06	0.597637	0.047	0.031	0.0882409	5	LINC01797
3.16001344112835e-06	1.29571	0.012	0.005	0.0906323	5	AL034347.1
3.23006125064948e-06	0.595364	0.041	0.026	0.0926414	5	AL590666.4
3.27626053756109e-06	0.187839	0.447	0.407	0.0939664	5	XPO7
3.29506071567173e-06	0.408507	0.078	0.056	0.0945056	5	RAPGEF4-AS1
3.29926639091945e-06	1.23614	0.012	0.005	0.0946263	5	MTRNR2L5
3.36276420698107e-06	0.872671	0.024	0.013	0.0964474	5	ZC2HC1B
3.37197006930409e-06	0.774141	0.033	0.02	0.0967115	5	CHGB
3.38106018329627e-06	0.347782	0.18	0.148	0.0969722	5	ANKRD13A
3.4445525325133e-06	0.717465	0.042	0.027	0.0987932	5	Z97987.1
3.46268995679288e-06	0.405485	0.098	0.074	0.0993134	5	AC011442.1
3.56449338180542e-06	0.861917	0.023	0.013	0.102233	5	AL138820.1
3.58868791613154e-06	0.208772	0.289	0.249	0.102927	5	PHACTR2
3.59380960264639e-06	0.31948	0.181	0.149	0.103074	5	AL356805.1
3.69065548271586e-06	0.241542	0.443	0.407	0.105852	5	DNAH14
3.69100597183413e-06	0.465564	0.082	0.061	0.105862	5	GOLGA7B
3.70098601563532e-06	0.75259	0.032	0.019	0.106148	5	AC008088.1
3.82643067284487e-06	0.226998	0.556	0.52	0.109746	5	PANTR1
3.83036612370688e-06	0.199045	0.347	0.307	0.109859	5	SMIM8
3.84090327921514e-06	0.902645	0.028	0.017	0.110161	5	SLITRK1
3.8644866785304e-06	0.271898	0.169	0.137	0.110837	5	IRX5
3.93132154318474e-06	0.22536	0.287	0.25	0.112754	5	NUMA1
4.12495312696869e-06	1.06233	0.015	0.007	0.118308	5	AL035443.1
4.13778650324927e-06	0.208624	0.397	0.358	0.118676	5	ZFP90
4.18637775728668e-06	0.849027	0.027	0.016	0.12007	5	NRGN
4.26404038861286e-06	0.28371	0.299	0.264	0.122297	5	IGSF1
4.2855230631014e-06	0.394119	0.113	0.087	0.122913	5	C20orf203
4.2940087453329e-06	0.173324	0.482	0.443	0.123156	5	HSP90AB1
4.30334387406913e-06	0.23546	0.196	0.162	0.123424	5	AL138760.1
4.30567418326622e-06	0.217303	0.236	0.199	0.123491	5	AC013472.2
4.36662462795556e-06	0.3039	0.165	0.134	0.125239	5	C12orf65
4.43366280543209e-06	0.493141	0.063	0.045	0.127162	5	AC016168.2
4.49730175013591e-06	0.860238	0.024	0.013	0.128987	5	HOXB-AS1
4.5735741666815e-06	0.188683	0.277	0.238	0.131175	5	FOXO3
4.58155947544831e-06	0.167548	0.355	0.312	0.131404	5	USP45
4.64554381528834e-06	0.194485	0.353	0.312	0.133239	5	AL133480.1
4.78905703184276e-06	0.234692	0.268	0.231	0.137355	5	ATP6V1A
4.9729635452628e-06	0.948114	0.02	0.01	0.14263	5	MYO3B-AS1
5.1170978582949e-06	0.306645	0.154	0.125	0.146763	5	PRKAB2
5.14442904790204e-06	1.38015	0.01	0.004	0.147547	5	AL590399.1
5.15740090994456e-06	0.549941	0.058	0.04	0.147919	5	TMCC2
5.52117071179618e-06	0.246129	0.295	0.259	0.158353	5	ZNF445
5.58759253166962e-06	0.944665	0.022	0.012	0.160258	5	AC012409.3
5.61867477940654e-06	0.681135	0.032	0.019	0.161149	5	SLC46A2
5.72706516822474e-06	0.436651	0.092	0.069	0.164258	5	AC010336.3
5.7653751198461e-06	0.361334	0.119	0.093	0.165357	5	AC245060.5
5.86406335460958e-06	0.785288	0.028	0.017	0.168187	5	CTXND2
5.91900101159327e-06	0.346972	0.132	0.105	0.169763	5	BICRA-AS1
5.91965025594217e-06	0.464456	0.079	0.058	0.169781	5	AC027601.6
5.98125411645267e-06	0.436313	0.08	0.058	0.171548	5	AC104964.2
6.00645892323704e-06	0.158329	0.568	0.519	0.172271	5	ABAT
6.02149622832126e-06	0.48567	0.067	0.048	0.172703	5	AC110285.1
6.23636193556567e-06	0.170002	0.542	0.511	0.178865	5	RAB2A
6.33167933681167e-06	0.375574	0.14	0.112	0.181599	5	NAA40
6.34331820374274e-06	0.656032	0.182	0.155	0.181933	5	LINC02254
6.43591357923903e-06	0.278299	0.284	0.248	0.184588	5	DDR1
6.47401644192587e-06	0.521494	0.081	0.06	0.185681	5	AP000755.2
6.48453442153217e-06	0.337164	0.132	0.105	0.185983	5	NAGK
6.49844436741458e-06	0.614169	0.048	0.032	0.186382	5	AC103853.1
6.50410733047783e-06	1.45536	0.013	0.006	0.186544	5	AC010145.1
6.57216429842817e-06	1.11015	0.013	0.006	0.188496	5	LOXHD1
6.66488511736621e-06	0.514085	0.094	0.071	0.191156	5	TRMT1
6.72905176630585e-06	1.14764	0.015	0.007	0.192996	5	SNHG27
6.75523113414052e-06	0.934543	0.017	0.009	0.193747	5	C16orf78
6.76908666777915e-06	1.05595	0.015	0.007	0.194144	5	AC107881.1
6.86236291553403e-06	0.154948	0.562	0.526	0.196819	5	VPS8
6.94482369839112e-06	0.23384	0.218	0.184	0.199184	5	STAT2
6.99424212748565e-06	0.449618	0.078	0.057	0.200602	5	AC008079.1
7.13514541084705e-06	0.727484	0.037	0.023	0.204643	5	AL513548.1
7.1662979640031e-06	1.2986	0.011	0.004	0.205537	5	AC012533.1
7.2761781558793e-06	0.365737	0.166	0.137	0.208688	5	FAAH2
7.37161315988773e-06	0.146772	0.449	0.407	0.211425	5	QSER1
7.40951051207596e-06	0.273785	0.101	0.077	0.212512	5	SLC1A6
7.45719105342457e-06	1.26885	0.013	0.006	0.21388	5	POPDC3
7.51547975103187e-06	0.568542	0.059	0.041	0.215551	5	CA11
7.54410913379722e-06	0.2064	0.377	0.338	0.216373	5	BCAR3
7.73576154649906e-06	0.419481	0.055	0.038	0.221869	5	GPR176
7.8334559002515e-06	0.177024	0.434	0.394	0.224671	5	SMARCAD1
7.875284637088e-06	1.06925	0.015	0.007	0.225871	5	AL121830.1
7.93932070194831e-06	0.467106	0.051	0.035	0.227708	5	VSNL1
7.94999836906551e-06	0.144567	0.657	0.626	0.228014	5	CASC4
7.97171867463743e-06	0.786697	0.029	0.017	0.228637	5	ATXN7L2
8.09445472326511e-06	0.407225	0.098	0.075	0.232157	5	LDHAL6A
8.11865390042969e-06	0.239863	0.37	0.336	0.232851	5	NME9
8.26173795049215e-06	0.1429	0.544	0.507	0.236955	5	AMBRA1
8.28298817410075e-06	0.341446	0.132	0.106	0.237564	5	ZNF883
8.3029193394675e-06	1.02822	0.015	0.008	0.238136	5	AL358075.1
8.34474448439219e-06	0.222032	0.225	0.19	0.239336	5	TTLL11
8.36066047698148e-06	0.114362	0.812	0.782	0.239792	5	CRLF3
8.36802020839568e-06	0.166604	0.456	0.417	0.240003	5	RNMT
8.45020879717647e-06	0.698208	0.067	0.048	0.24236	5	AL161804.1
8.46119861390333e-06	0.194041	0.359	0.319	0.242676	5	SH3GLB1
8.53218213482781e-06	0.330033	0.136	0.109	0.244712	5	MICAL1
8.78749023586498e-06	0.305529	0.174	0.143	0.252034	5	TRIM26
8.83922978744923e-06	0.340251	0.148	0.119	0.253518	5	THOC5
9.08241957993079e-06	0.132954	0.551	0.511	0.260493	5	UBR2
9.45786298247447e-06	0.279361	0.234	0.201	0.271261	5	AL133334.1
9.46643168204409e-06	0.321034	0.144	0.117	0.271507	5	CUL4B
9.68950264630914e-06	0.70953	0.029	0.017	0.277905	5	AC020892.1
9.74668866154404e-06	0.454847	0.079	0.058	0.279545	5	PANX1
9.75887745885128e-06	0.694333	0.036	0.023	0.279894	5	TMEM249
9.78497073520029e-06	0.522883	0.082	0.061	0.280643	5	ADA2
9.78953679289624e-06	0.815337	0.023	0.013	0.280774	5	CTSS
1.0160592679873e-05	0.281484	0.157	0.128	0.291416	5	AC005899.8
1.04445615565151e-05	0.316993	0.159	0.13	0.29956	5	PECR
1.04841008460572e-05	0.249827	0.249	0.215	0.300694	5	NDRG3
1.07225675274884e-05	0.583667	0.045	0.03	0.307534	5	CCDC36
1.07270657135767e-05	0.249803	0.208	0.175	0.307663	5	TXNL4A
1.10574907968211e-05	0.776419	0.027	0.016	0.31714	5	FBXW10
1.10674371495016e-05	0.300426	0.181	0.151	0.317425	5	ATAT1
1.10947678321754e-05	0.454572	0.071	0.051	0.318209	5	AC079200.1
1.1149756214543e-05	0.168117	0.489	0.453	0.319786	5	YTHDC2
1.12048239743147e-05	0.108641	0.711	0.677	0.321366	5	RABGEF1
1.12928779476349e-05	0.600525	0.059	0.041	0.323891	5	CHRNA5
1.14055120190085e-05	0.212989	0.353	0.315	0.327121	5	CNNM2
1.14499878650977e-05	0.345386	0.18	0.151	0.328397	5	RBKS
1.15477834943752e-05	0.336179	0.141	0.113	0.331202	5	COLQ
1.18888977913911e-05	0.141192	0.667	0.645	0.340985	5	SCAPER
1.19438805170368e-05	0.419045	0.104	0.08	0.342562	5	AKAP1
1.22231708645822e-05	0.150213	0.448	0.405	0.350573	5	SCD5
1.22896460292918e-05	0.197782	0.292	0.254	0.352479	5	LBR
1.25680308021813e-05	0.289291	0.207	0.175	0.360464	5	MROH1
1.25872970368667e-05	0.53752	0.05	0.034	0.361016	5	AMH
1.27142492701365e-05	0.157124	0.523	0.489	0.364657	5	CREBBP
1.28976926075409e-05	0.335742	0.138	0.111	0.369919	5	RCL1
1.30868967722535e-05	1.15867	0.012	0.005	0.375345	5	AC121493.1
1.32008859958462e-05	0.938231	0.018	0.01	0.378615	5	CNGB1
1.32066412531922e-05	0.34504	0.153	0.125	0.37878	5	ZFP37
1.3257343085974e-05	0.593643	0.078	0.058	0.380234	5	BMP5
1.32629543019013e-05	0.635731	0.063	0.045	0.380395	5	KCNK2
1.33000481996206e-05	0.170659	0.39	0.353	0.381459	5	EXT2
1.36379745523858e-05	0.158768	0.532	0.497	0.391151	5	LRRFIP1
1.38559321844321e-05	0.239999	0.222	0.189	0.397402	5	LRRC39
1.4051732944756e-05	0.262421	0.236	0.203	0.403018	5	CHORDC1
1.40522156499208e-05	1.09589	0.013	0.006	0.403032	5	DEPDC7
1.40954934312071e-05	0.613114	0.047	0.032	0.404273	5	LINC01933
1.44000487412898e-05	0.141129	0.568	0.533	0.413008	5	CDK17
1.48490307883498e-05	0.226685	0.226	0.192	0.425885	5	SMARCB1
1.49246892962241e-05	1.21998	0.012	0.006	0.428055	5	ZNF560
1.49321653800697e-05	0.158966	0.504	0.47	0.428269	5	PTPRJ
1.50323815232822e-05	0.230445	0.253	0.218	0.431144	5	CARHSP1
1.5168932649703e-05	0.185425	0.366	0.328	0.43506	5	ZKSCAN1
1.51913379860976e-05	1.4342	0.012	0.005	0.435703	5	GACAT3
1.54075132314744e-05	0.320407	0.172	0.143	0.441903	5	TTTY10
1.54363761504624e-05	1.18724	0.012	0.005	0.442731	5	AC092384.1
1.59321051153899e-05	0.213984	0.255	0.22	0.456949	5	PAXBP1-AS1
1.59699988350761e-05	0.805076	0.026	0.015	0.458036	5	AC244517.1
1.59710261163685e-05	0.214504	0.284	0.248	0.458065	5	RSPRY1
1.61025954295909e-05	0.295401	0.34	0.307	0.461839	5	SMARCA2
1.61073899657087e-05	0.267252	0.211	0.18	0.461976	5	RSBN1
1.62084290480166e-05	0.544653	0.106	0.083	0.464874	5	AL158064.1
1.63420284192344e-05	0.353176	0.181	0.153	0.468706	5	ZNF440
1.64260841267182e-05	0.355464	0.14	0.113	0.471117	5	MMADHC
1.66037058799928e-05	0.250135	0.315	0.282	0.476211	5	DDX52
1.66366851723928e-05	0.532761	0.06	0.043	0.477157	5	DCUN1D2-AS
1.68986110726992e-05	0.151439	0.468	0.428	0.484669	5	ZNF326
1.71820963626538e-05	0.941976	0.016	0.008	0.4928	5	AC006019.2
1.73953435244387e-05	1.10863	0.013	0.006	0.498916	5	LINC01919
1.74164276935963e-05	0.236195	0.279	0.245	0.499521	5	ZFP91
1.75039258137621e-05	0.459873	0.079	0.059	0.50203	5	ARRB2
1.75799152003305e-05	1.18117	0.012	0.006	0.50421	5	OR51D1
1.76902078682267e-05	0.638083	0.04	0.026	0.507373	5	AC110769.2
1.79213915854056e-05	0.173521	0.408	0.369	0.514003	5	SRP19
1.80477816014428e-05	0.952865	0.018	0.009	0.517628	5	AC117509.1
1.87005669674202e-05	0.308344	0.173	0.143	0.536351	5	AC007535.1
1.88286816902118e-05	0.332242	0.122	0.097	0.540025	5	SBK1
1.89332545475808e-05	0.163747	0.35	0.312	0.543025	5	POLR2B
1.9206085134136e-05	0.205537	0.224	0.191	0.55085	5	HERC3
1.94130813421963e-05	0.336155	0.124	0.099	0.556787	5	AMY2B
1.97227392104553e-05	0.80057	0.025	0.015	0.565668	5	AC121761.2
2.0259436399385e-05	0.460537	0.073	0.054	0.581061	5	SLC23A1
2.03533811385522e-05	0.125686	0.597	0.559	0.583755	5	UBXN4
2.05144320513151e-05	0.430792	0.094	0.072	0.588374	5	EBAG9
2.05329182643157e-05	0.724809	0.032	0.02	0.588905	5	CNTN4-AS1
2.0590581274311e-05	0.21042	0.337	0.302	0.590558	5	YIPF4
2.08010316875244e-05	0.25371	0.291	0.258	0.596594	5	ZNF420
2.08407352799277e-05	0.973954	0.018	0.01	0.597733	5	SPINK14
2.12930273747909e-05	0.328382	0.119	0.095	0.610705	5	COL26A1
2.15538948409584e-05	1.10707	0.013	0.006	0.618187	5	HPN
2.19203491711427e-05	0.945906	0.079	0.06	0.628698	5	PARM1
2.19287220252067e-05	0.129594	0.751	0.737	0.628938	5	CDKAL1
2.23966486694809e-05	1.0176	0.018	0.01	0.642358	5	LINC02715
2.29930720462428e-05	0.217721	0.32	0.284	0.659464	5	SMARCE1
2.31101343825076e-05	0.142405	0.6	0.567	0.662822	5	UBE2R2
2.3167519796984e-05	0.794433	0.027	0.016	0.664468	5	AC115282.1
2.36049586410184e-05	0.183182	0.391	0.355	0.677014	5	EIF5B
2.36618115487627e-05	0.344045	0.141	0.115	0.678644	5	CAMKK2
2.41865262561008e-05	0.188123	0.344	0.309	0.693694	5	PTPN1
2.45554379480047e-05	0.690313	0.038	0.025	0.704275	5	SYN1
2.46685024020064e-05	1.12143	0.012	0.006	0.707517	5	AL121890.4
2.46847689428801e-05	0.816141	0.04	0.026	0.707984	5	CD9
2.58942157898982e-05	1.10863	0.013	0.006	0.742672	5	A3GALT2
2.60084325913395e-05	0.363583	0.15	0.123	0.745948	5	CCNJ
2.6096868648567e-05	0.388148	0.143	0.117	0.748484	5	ARG1
2.61130119164829e-05	0.147406	0.475	0.437	0.748947	5	KPNA3
2.63869540943817e-05	0.682828	0.098	0.077	0.756804	5	PURPL
2.64346007677173e-05	0.303409	0.2	0.171	0.758171	5	BCR
2.64393221257887e-05	0.166043	0.335	0.299	0.758306	5	ABCC5
2.75578542710133e-05	0.265343	0.23	0.198	0.790387	5	OTUD7B
2.7667422852399e-05	0.727164	0.027	0.016	0.793529	5	AC008875.3
2.77510594858616e-05	0.435098	0.085	0.065	0.795928	5	TRIM67
2.93484014777121e-05	0.156418	0.544	0.511	0.841742	5	MAN1A2
2.96980143477912e-05	0.205803	0.256	0.222	0.851769	5	PXK
3.04007783042284e-05	0.216477	0.34	0.305	0.871925	5	DDHD2
3.04996585744478e-05	0.552914	0.049	0.034	0.874761	5	AC010809.1
3.09029741083834e-05	0.189542	0.404	0.37	0.886328	5	WNK3
3.09712371430901e-05	0.578426	0.047	0.032	0.888286	5	CBX7
3.12565010377857e-05	0.408478	0.086	0.065	0.896468	5	C12orf49
3.15675731684983e-05	0.357703	0.109	0.086	0.90539	5	ZDHHC9
3.16380720480346e-05	0.160315	0.363	0.328	0.907412	5	KLHL20
3.22672789182118e-05	0.326557	0.154	0.127	0.925458	5	RPF1
3.25535624232644e-05	0.134469	0.271	0.238	0.933669	5	SARM1
3.25872312129263e-05	0.485429	0.065	0.047	0.934634	5	C2orf92
3.3310274000811e-05	0.913146	0.017	0.009	0.955372	5	AL139397.1
3.33815053119808e-05	0.504243	0.052	0.037	0.957415	5	WAS
3.33900483813979e-05	0.278785	0.257	0.225	0.95766	5	CDH12
3.34029332289084e-05	0.207601	0.304	0.271	0.95803	5	ATL1
3.36474066528317e-05	0.549016	0.051	0.036	0.965041	5	C4orf51
3.38649718445352e-05	0.992788	0.017	0.009	0.971281	5	AL132996.1
3.40874662403209e-05	0.150618	0.562	0.532	0.977663	5	ATG7
3.42266528319477e-05	0.38114	0.088	0.068	0.981655	5	FAM71D
3.47220180299865e-05	0.791307	0.033	0.021	0.995862	5	CCDC26
3.48499876494809e-05	1.28735	0.011	0.005	0.999532	5	AC019330.1
3.49921026974196e-05	0.478868	0.057	0.041	1	5	YPEL3
3.56085117912929e-05	0.452767	0.063	0.046	1	5	BHMT
3.56139349792672e-05	0.399286	0.121	0.098	1	5	ABCB9
3.60894814751142e-05	0.538407	0.045	0.031	1	5	XKR9
3.61495057023974e-05	0.581599	0.074	0.056	1	5	AC107223.1
3.67458271910499e-05	0.22057	0.273	0.241	1	5	PIN4
3.67682778368452e-05	0.462621	0.087	0.067	1	5	SEC24B-AS1
3.68148522341559e-05	0.258328	0.33	0.297	1	5	PLXNC1
3.68410886260482e-05	0.18139	0.326	0.29	1	5	GTF3C1
3.70122662312489e-05	0.204329	0.286	0.252	1	5	NCK2
3.77002831233427e-05	0.277721	0.15	0.123	1	5	C17orf75
3.83818616865655e-05	1.31452	0.013	0.006	1	5	AC092353.1
3.85114979646177e-05	0.268664	0.118	0.094	1	5	CDK5R1
3.88481964195157e-05	0.240793	0.289	0.255	1	5	GNAI1
3.94691810952007e-05	0.360861	0.115	0.092	1	5	TSPYL1
4.00986992593716e-05	0.762807	0.029	0.018	1	5	LINC01864
4.06323088605782e-05	0.574893	0.039	0.026	1	5	SYT3
4.06630449739786e-05	0.145857	0.602	0.576	1	5	LONP2
4.06942660253345e-05	1.35304	0.01	0.004	1	5	AL391811.1
4.11791470128716e-05	1.01006	0.014	0.007	1	5	AC026369.1
4.13224028618644e-05	0.280372	0.131	0.106	1	5	ELOVL4
4.22430328808656e-05	0.180844	0.309	0.274	1	5	RPAIN
4.26819026845122e-05	0.296816	0.161	0.134	1	5	UBTF
4.27724166356208e-05	1.1206	0.013	0.007	1	5	AC016933.1
4.29490753383479e-05	0.996957	0.031	0.019	1	5	BVES
4.357430184099e-05	0.837547	0.025	0.015	1	5	FAM222A
4.37873921348681e-05	0.196006	0.33	0.295	1	5	SUPT20H
4.43726679599063e-05	0.367597	0.089	0.068	1	5	TNK1
4.49099679617897e-05	0.728853	0.027	0.016	1	5	AC012443.2
4.51094618791492e-05	0.140236	0.378	0.339	1	5	DPY19L3
4.53895254459532e-05	0.350127	0.088	0.068	1	5	B4GALNT1
4.54751090032461e-05	0.598824	0.038	0.026	1	5	PHETA1
4.6214225660456e-05	0.15231	0.423	0.384	1	5	PIK3C3
4.67451186912997e-05	0.17393	0.383	0.348	1	5	SECISBP2L
4.71280278039586e-05	0.981629	0.023	0.013	1	5	AC110760.2
4.7710057571591e-05	0.709462	0.027	0.017	1	5	FAIM2
4.79113844747006e-05	0.299062	0.297	0.268	1	5	MFHAS1
4.79734118830217e-05	0.231317	0.27	0.237	1	5	PKNOX2
4.83271571464013e-05	0.146953	0.296	0.258	1	5	TGFB2
4.84979561581064e-05	0.521654	0.05	0.036	1	5	AC007255.1
4.94797093039882e-05	1.20929	0.01	0.004	1	5	AL590989.1
4.985317313962e-05	0.338469	0.12	0.096	1	5	YJEFN3
5.05389063121112e-05	0.357283	0.149	0.123	1	5	GALNT16
5.16000088720762e-05	0.286493	0.236	0.207	1	5	PLEKHM3
5.25052905479234e-05	0.246394	0.302	0.269	1	5	RNF180
5.45410310210706e-05	0.25895	0.268	0.238	1	5	GK5
5.50298603216069e-05	0.537592	0.05	0.035	1	5	EHHADH
5.58586453948624e-05	0.24208	0.24	0.209	1	5	PEX3
5.58685183073617e-05	0.362485	0.107	0.085	1	5	DTX1
5.59997166811041e-05	1.03897	0.011	0.005	1	5	TMIGD2
5.70306299865415e-05	1.05111	0.016	0.009	1	5	CHRNB4
5.97778874637469e-05	0.133239	0.599	0.57	1	5	FAM168A
6.01190126125883e-05	0.219391	0.281	0.247	1	5	IQCH
6.02862120231835e-05	0.589613	0.039	0.026	1	5	AL359922.2
6.0397060303965e-05	0.20439	0.343	0.31	1	5	KRIT1
6.13784838712991e-05	0.514723	0.051	0.036	1	5	UBALD2
6.16817140455015e-05	0.442036	0.078	0.059	1	5	DISP2
6.21663974753052e-05	0.239904	0.255	0.224	1	5	LANCL2
6.2839947693585e-05	0.621252	0.034	0.022	1	5	AL360169.3
6.38797002122188e-05	0.109232	0.57	0.533	1	5	ZNF451-AS1
6.41188441573753e-05	0.177974	0.36	0.325	1	5	SYNRG
6.4292791459877e-05	0.924201	0.017	0.01	1	5	ERC2-IT1
6.48852540509903e-05	0.712241	0.034	0.022	1	5	AC011239.1
6.57176550359867e-05	0.167783	0.308	0.273	1	5	PZP
6.58147694718418e-05	0.244906	0.237	0.207	1	5	AATF
6.5861503931991e-05	0.355821	0.066	0.048	1	5	SH2D4B
6.69411331719175e-05	0.780837	0.022	0.013	1	5	AF106564.1
6.719762374767e-05	0.603595	0.042	0.029	1	5	FNDC9
6.84347385627147e-05	0.131465	0.515	0.483	1	5	SEC63
6.88935825564149e-05	0.502374	0.063	0.046	1	5	TMOD1
6.90345793411613e-05	0.173412	0.268	0.235	1	5	PGM2L1
6.93213474293322e-05	1.24613	0.01	0.004	1	5	AC004233.1
6.94696090691851e-05	0.802343	0.02	0.011	1	5	AC018861.2
6.98943949568142e-05	0.376713	0.093	0.072	1	5	PLPPR3
7.03850991813464e-05	1.24613	0.012	0.006	1	5	AL159174.1
7.09103847904351e-05	0.264427	0.182	0.154	1	5	ACAP3
7.11445440959902e-05	0.315329	0.121	0.098	1	5	NFIA-AS1
7.13540581926771e-05	0.38043	0.089	0.069	1	5	RAB11B
7.22395051051172e-05	0.377793	0.074	0.056	1	5	SEMA6B
7.32264872289232e-05	0.250534	0.175	0.148	1	5	POLB
7.37458786775885e-05	0.644865	0.03	0.019	1	5	CR381653.1
7.41508306475328e-05	1.15867	0.011	0.005	1	5	AC008750.4
7.42681931757546e-05	0.110634	0.657	0.626	1	5	HERC2
7.50566104219146e-05	0.383633	0.092	0.072	1	5	MIR133A1HG
7.55697358761556e-05	0.685724	0.026	0.016	1	5	AC104066.4
7.75425355075457e-05	0.66719	0.027	0.017	1	5	CNKSR1
7.96527722288196e-05	0.224635	0.269	0.237	1	5	TMEM230
7.99934218717956e-05	0.944009	0.015	0.008	1	5	VWF
8.03310899539582e-05	0.284214	0.142	0.118	1	5	AL118556.1
8.08458845245509e-05	0.267352	0.184	0.157	1	5	CBR3-AS1
8.35940743315298e-05	0.470456	0.053	0.038	1	5	C2orf66
8.37852875592928e-05	0.170899	0.238	0.206	1	5	SPTLC2
8.44245186054941e-05	0.568057	0.033	0.022	1	5	CNGA3
8.46773933288511e-05	0.191435	0.282	0.248	1	5	ZNF559
8.65207183233577e-05	0.364963	0.273	0.244	1	5	MIR2052HG
8.7644276889146e-05	0.1791	0.3	0.267	1	5	ZNF626
8.84647883973956e-05	0.283034	0.233	0.204	1	5	MAGI1-AS1
8.85135062541432e-05	0.320437	0.116	0.094	1	5	SLC29A4
8.8776154627832e-05	0.418577	0.093	0.073	1	5	AC006064.2
9.06230144836835e-05	0.378981	0.127	0.104	1	5	AZIN2
9.13851090651785e-05	0.787997	0.028	0.018	1	5	TESC
9.19327630343895e-05	0.782182	0.02	0.011	1	5	AC103691.1
9.23070147110842e-05	0.33335	0.105	0.084	1	5	PTPA
9.28780984822461e-05	1.04772	0.013	0.006	1	5	EPS8L1
9.50856867130489e-05	0.490769	0.071	0.054	1	5	AC010300.1
9.63615350847086e-05	0.665248	0.016	0.009	1	5	AC026391.1
9.78775059958921e-05	0.254612	0.172	0.145	1	5	AL157912.1
9.78853651773136e-05	0.397195	0.089	0.069	1	5	TRHR
9.81844944822613e-05	0.264538	0.206	0.178	1	5	ZNF561-AS1
9.89204799301561e-05	0.450949	0.046	0.033	1	5	AL161457.2
0.000100208	0.324713	0.138	0.114	1	5	ZSCAN23
0.000101125	0.904661	0.015	0.008	1	5	AL590235.2
0.000101919	0.137302	0.489	0.454	1	5	CEP95
0.000102263	0.27738	0.154	0.129	1	5	PRR26
0.000102376	0.120508	0.55	0.512	1	5	UPF3A
0.000102431	0.461722	0.053	0.038	1	5	CCND3
0.000102952	0.331444	0.164	0.139	1	5	AC011476.3
0.000103979	0.264608	0.203	0.175	1	5	AC012184.3
0.000104228	0.335637	0.132	0.109	1	5	AC008415.1
0.000104616	0.18587	0.327	0.294	1	5	SCAMP1
0.000104969	0.181186	0.221	0.191	1	5	NARF
0.000105132	0.178608	0.279	0.247	1	5	CTCF
0.000106363	0.990474	0.015	0.008	1	5	SPINK7
0.000106741	0.572162	0.035	0.024	1	5	TUBA8
0.000107434	0.676934	0.03	0.019	1	5	AC004217.1
0.000109032	0.663811	0.03	0.019	1	5	DLK2
0.000109852	1.21554	0.01	0.005	1	5	PABPC5-AS1
0.000109856	0.451131	0.076	0.058	1	5	AL121790.2
0.000111869	0.202103	0.246	0.215	1	5	NCOA5
0.000112163	0.851172	0.039	0.027	1	5	CDH6
0.000112504	0.182081	0.28	0.248	1	5	MEIS3
0.000115061	0.620809	0.043	0.03	1	5	AC130469.1
0.000115539	0.470928	0.046	0.032	1	5	SVEP1
0.000116178	0.158548	0.385	0.348	1	5	FAM168B
0.000117252	0.6135	0.035	0.024	1	5	AC138360.1
0.00011761	0.639883	0.045	0.032	1	5	AC006019.1
0.000117835	0.246712	0.189	0.162	1	5	SLC44A2
0.000118749	0.948448	0.015	0.008	1	5	PCDHB12
0.000119289	1.01517	0.012	0.006	1	5	KIAA1614-AS1
0.000119503	0.422844	0.064	0.048	1	5	AF131215.4
0.000119789	0.311466	0.114	0.092	1	5	CALML4
0.000119825	0.892492	0.015	0.008	1	5	KCNIP4-IT1
0.000120437	0.120306	0.519	0.481	1	5	AC003681.1
0.000120757	0.755631	0.023	0.014	1	5	AC048382.1
0.000121358	0.137908	0.372	0.336	1	5	CNOT6
0.000121852	0.304505	0.095	0.075	1	5	GAL3ST4
0.000121956	0.449605	0.062	0.046	1	5	RFX5
0.000122534	0.529015	0.063	0.047	1	5	AC090376.1
0.00012389	0.578111	0.043	0.03	1	5	AC079203.2
0.000124307	0.739338	0.025	0.016	1	5	U73166.1
0.000125086	0.264569	0.172	0.145	1	5	BIVM
0.00012544	0.560389	0.042	0.029	1	5	UPK2
0.000125839	0.597791	0.067	0.051	1	5	LINC01829
0.000127837	0.663841	0.03	0.019	1	5	TNRC6C-AS1
0.000127881	0.27391	0.144	0.12	1	5	LMTK3
0.000128133	0.137191	0.527	0.496	1	5	ZNF565
0.000129311	0.370044	0.089	0.069	1	5	ZBTB8B
0.000130359	0.625187	0.06	0.044	1	5	AC013287.1
0.000131707	0.506893	0.042	0.029	1	5	MANEAL
0.000135655	0.272896	0.194	0.167	1	5	ZNF7
0.000135713	0.237981	0.188	0.16	1	5	SGCB
0.000135865	0.552232	0.025	0.016	1	5	LINC01821
0.000135886	0.293481	0.126	0.103	1	5	GRAMD4
0.000135937	0.237532	0.264	0.234	1	5	SLC35E3
0.000136157	0.634694	0.03	0.02	1	5	TMEM74
0.000136968	0.617406	0.031	0.02	1	5	ASB6
0.000137994	0.241075	0.216	0.188	1	5	ATXN7L3B
0.000141677	0.150705	0.538	0.511	1	5	FBXW7
0.000142004	1.16521	0.012	0.006	1	5	AL356020.1
0.000144776	0.368563	0.084	0.066	1	5	PLET1
0.000144929	0.253645	0.217	0.19	1	5	PIP4K2A
0.000146624	0.257444	0.152	0.127	1	5	SLC13A4
0.000147078	0.227206	0.186	0.159	1	5	PPP2R1A
0.000147234	0.40471	0.087	0.069	1	5	LINC02803
0.000147388	0.212137	0.262	0.232	1	5	ZSCAN16-AS1
0.000148432	0.408486	0.067	0.05	1	5	NUP62
0.000152805	0.911145	0.014	0.008	1	5	PCDHA2
0.000155459	0.954898	0.013	0.007	1	5	ACRBP
0.000155682	0.55826	0.043	0.03	1	5	CCDC85B
0.000155719	0.246882	0.151	0.126	1	5	OS9
0.000156419	1.04022	0.014	0.007	1	5	AC107980.1
0.000156918	0.706154	0.025	0.016	1	5	AC010809.2
0.000159322	0.633422	0.033	0.022	1	5	TPH1
0.00016053	0.700337	0.033	0.022	1	5	AC108053.1
0.000164292	0.278309	0.212	0.185	1	5	AL359317.2
0.000165297	0.260349	0.167	0.142	1	5	TXNDC9
0.000165442	0.373186	0.068	0.052	1	5	ACER2
0.000168644	0.465071	0.053	0.039	1	5	AC106707.1
0.000168901	0.441916	0.062	0.046	1	5	ZNF667
0.000169598	0.543777	0.038	0.026	1	5	AC100774.1
0.000170625	0.297693	0.17	0.146	1	5	ZNF568
0.000171497	0.32174	0.146	0.123	1	5	THBS4
0.000172533	0.28781	0.152	0.128	1	5	ZNF250
0.00017286	0.232163	0.28	0.252	1	5	TSG101
0.000174063	0.332666	0.13	0.108	1	5	RDH13
0.000174435	1.00797	0.013	0.007	1	5	AC007036.1
0.000175165	1.43214	0.013	0.007	1	5	AP003066.1
0.00017551	0.20647	0.17	0.206	1	5	SPOCK1
0.00017722	0.250833	0.175	0.149	1	5	AC084198.2
0.000179322	0.104234	0.56	0.528	1	5	AC004039.1
0.000180369	0.102195	0.557	0.523	1	5	POGZ
0.000180698	0.361894	0.077	0.059	1	5	PLEKHB1
0.000181972	0.323931	0.093	0.074	1	5	CPB2
0.000183161	0.283204	0.177	0.151	1	5	EXD2
0.000183852	0.254898	0.214	0.186	1	5	LAS1L
0.000184049	0.305156	0.126	0.103	1	5	DELE1
0.000184375	0.313758	0.132	0.11	1	5	MFSD13A
0.000184946	0.40588	0.072	0.056	1	5	CAMSAP3
0.000185373	0.25232	0.21	0.183	1	5	TTC3-AS1
0.000186877	0.158799	0.325	0.292	1	5	AC023389.1
0.000187747	0.690711	0.025	0.015	1	5	AL390071.1
0.000187784	0.583777	0.037	0.025	1	5	TESC-AS1
0.000188414	0.340061	0.103	0.083	1	5	FLRT3
0.000190755	0.200195	0.279	0.249	1	5	MARF1
0.00019312	0.651484	0.031	0.021	1	5	STRC
0.000194872	0.178371	0.283	0.252	1	5	MED17
0.000194936	0.52866	0.044	0.031	1	5	YIPF7
0.000196367	0.741337	0.024	0.015	1	5	AL645608.2
0.000196937	0.189702	0.241	0.211	1	5	INTS9
0.000197724	0.218738	0.32	0.291	1	5	ADCY9
0.000200943	0.319326	0.179	0.154	1	5	POMZP3
0.000200964	0.2111	0.269	0.24	1	5	GDAP2
0.000202851	0.292274	0.105	0.085	1	5	KLRD1
0.000204185	0.510579	0.048	0.035	1	5	ESYT3
0.000206854	0.497668	0.054	0.04	1	5	ZNF667-AS1
0.000207063	0.372568	0.089	0.07	1	5	ZNF844
0.000207494	0.498031	0.046	0.033	1	5	HHIPL1
0.000208701	0.270497	0.197	0.171	1	5	MIRLET7BHG
0.000209491	0.469801	0.079	0.062	1	5	KLHL34
0.000209714	0.248229	0.282	0.253	1	5	MT-ND2
0.000210488	0.60436	0.028	0.018	1	5	TP53INP2
0.000210947	0.16248	0.47	0.442	1	5	NLK
0.000211329	1.0022	0.012	0.006	1	5	AC156455.1
0.000212988	0.432447	0.064	0.048	1	5	AC068987.1
0.000215069	0.332037	0.117	0.096	1	5	AC242426.2
0.000218698	0.199761	0.157	0.132	1	5	CYLD
0.000219479	0.48259	0.063	0.048	1	5	CIITA
0.000220481	0.30185	0.147	0.124	1	5	KRBA2
0.000220961	0.316875	0.16	0.136	1	5	FMO5
0.000221808	0.183014	0.248	0.218	1	5	DCTN1
0.000222086	0.219743	0.326	0.297	1	5	SLC16A2
0.000223084	0.234744	0.272	0.243	1	5	CPD
0.000223666	0.219408	0.243	0.214	1	5	ZFP64
0.000228657	0.125663	0.428	0.394	1	5	ACIN1
0.000229748	0.530405	0.041	0.029	1	5	ZNF182
0.000235509	0.10952	0.301	0.268	1	5	MTMR2
0.000235949	0.138709	0.53	0.503	1	5	USP33
0.000240939	1.11035	0.012	0.006	1	5	AP001056.2
0.000240981	0.100595	0.699	0.681	1	5	MAP4K3
0.000244716	0.226104	0.268	0.239	1	5	PRPF38B
0.000245043	0.33635	0.317	0.292	1	5	MCTP1
0.000246624	0.217748	0.27	0.242	1	5	NSMAF
0.00024671	0.615843	0.028	0.018	1	5	MUC4
0.000247921	0.332917	0.105	0.085	1	5	ESRRA
0.000247958	0.845399	0.018	0.011	1	5	ESAM
0.000249688	0.235946	0.158	0.134	1	5	SLC16A7
0.000251286	0.532737	0.046	0.033	1	5	PIK3IP1
0.000251335	0.11159	0.261	0.23	1	5	H2AFY2
0.000252231	0.389164	0.053	0.039	1	5	AC116362.1
0.000253954	0.318403	0.203	0.178	1	5	TXNIP
0.000255822	0.429998	0.108	0.088	1	5	AC092666.1
0.000257491	0.890254	0.014	0.008	1	5	REM2
0.000259673	0.374209	0.065	0.049	1	5	AC005052.2
0.00026189	0.652178	0.026	0.017	1	5	ARHGAP27
0.000271924	0.240097	0.167	0.142	1	5	ORAI2
0.000272518	1.33924	0.013	0.007	1	5	LINC02267
0.000273993	0.173148	0.223	0.196	1	5	AL008633.1
0.000278959	0.241648	0.137	0.114	1	5	TMEM269
0.000279504	0.179689	0.293	0.263	1	5	ZBTB8A
0.000282733	0.54019	0.045	0.032	1	5	AL135999.1
0.000288696	0.213859	0.225	0.198	1	5	CCNT2-AS1
0.000288751	0.622505	0.029	0.019	1	5	PTCSC3
0.000291409	0.237614	0.17	0.145	1	5	KIAA1586
0.000295677	0.176312	0.329	0.299	1	5	EPG5
0.000296134	0.409982	0.055	0.041	1	5	KMT5C
0.000296332	0.398132	0.069	0.053	1	5	GPRASP1
0.000300207	0.177671	0.352	0.322	1	5	BRD7
0.000303712	0.963729	0.012	0.006	1	5	AC099811.1
0.00030661	0.542461	0.035	0.024	1	5	HYAL2
0.000311071	0.469323	0.049	0.036	1	5	AC022267.1
0.000311585	0.22891	0.215	0.188	1	5	MCF2L
0.000314182	0.338855	0.078	0.061	1	5	AL645465.1
0.000316579	0.183	0.312	0.282	1	5	NARS2
0.000321	0.182423	0.242	0.213	1	5	TM2D3
0.000322593	0.295757	0.105	0.085	1	5	ZSWIM4
0.000322647	0.161354	0.342	0.311	1	5	DZIP1
0.000323479	0.471137	0.052	0.038	1	5	AMACR
0.000326884	0.207096	0.317	0.289	1	5	LUZP1
0.000329357	0.225918	0.269	0.242	1	5	RNF212B
0.000329711	0.641538	0.021	0.013	1	5	AL133304.3
0.000330089	0.667508	0.025	0.016	1	5	AC135050.1
0.000330445	0.314064	0.111	0.091	1	5	LINC02175
0.00033051	0.525718	0.046	0.033	1	5	AL158071.3
0.000333022	0.249606	0.202	0.176	1	5	NDUFB8
0.000333557	0.555632	0.036	0.025	1	5	AC069542.1
0.000336018	0.482987	0.061	0.046	1	5	MPIG6B
0.000338502	0.113965	0.596	0.572	1	5	ZNF207
0.000338891	0.423426	0.059	0.045	1	5	RGPD1
0.000339715	0.613861	0.03	0.02	1	5	TIMM10
0.000341558	0.644332	0.024	0.015	1	5	ABCC5-AS1
0.000342133	0.192548	0.264	0.235	1	5	AC006001.2
0.000345108	0.330707	0.09	0.072	1	5	ZBTB49
0.00034891	0.148693	0.492	0.465	1	5	KDM5A
0.000349091	0.255548	0.145	0.122	1	5	TMEM25
0.000351184	0.211246	0.184	0.158	1	5	TENT4B
0.000352062	0.419216	0.052	0.038	1	5	MYCN
0.000353182	0.299598	0.109	0.089	1	5	HEATR3
0.000354726	0.663549	0.031	0.021	1	5	C15orf61
0.000356368	0.248408	0.228	0.201	1	5	AC109466.1
0.000357144	0.212981	0.196	0.17	1	5	ARHGEF1
0.000360116	0.37166	0.063	0.048	1	5	AC119403.1
0.000362112	0.541759	0.044	0.031	1	5	NPIPB2
0.00036747	0.109419	0.608	0.579	1	5	MED13
0.000369096	0.216221	0.171	0.146	1	5	AC092329.4
0.000374542	0.387388	0.095	0.077	1	5	AC099501.1
0.000377815	0.451939	0.055	0.041	1	5	BMI1
0.000378884	0.781919	0.028	0.019	1	5	AC113167.1
0.000383418	0.748102	0.019	0.011	1	5	AL109947.1
0.00039048	0.597239	0.033	0.023	1	5	AC110285.2
0.000393052	0.658164	0.024	0.016	1	5	LINC00407
0.000395688	0.974533	0.012	0.006	1	5	MYCL
0.000399527	0.358604	0.059	0.045	1	5	HIGD1C
0.000402254	0.181019	0.158	0.134	1	5	CCDC77
0.000402845	0.108519	0.513	0.479	1	5	RBBP4
0.000403363	0.707263	0.017	0.01	1	5	AL121932.2
0.000403795	0.340296	0.111	0.092	1	5	MAPKAPK2
0.000405063	0.853812	0.016	0.009	1	5	AL512625.1
0.000408728	0.616601	0.028	0.018	1	5	AC097532.2
0.000421566	1.0445	0.01	0.005	1	5	AL133406.2
0.00042243	0.313042	0.102	0.083	1	5	AC089985.1
0.000423835	0.119288	0.303	0.273	1	5	CD302
0.000426541	0.986006	0.017	0.01	1	5	ENPP1
0.000427017	0.29343	0.214	0.189	1	5	AC006148.1
0.00042736	0.232454	0.164	0.14	1	5	PPP1R14B
0.000428403	0.635265	0.029	0.019	1	5	FKBP7
0.000429548	0.26005	0.212	0.187	1	5	AP000892.1
0.000429884	0.570564	0.034	0.024	1	5	AC103681.2
0.000435287	0.938948	0.016	0.009	1	5	AC139722.1
0.000435364	0.291933	0.093	0.074	1	5	PCDH19
0.000437731	0.442232	0.058	0.043	1	5	ZSCAN16
0.000438501	0.779003	0.017	0.01	1	5	AL590138.1
0.000446588	0.808724	0.016	0.009	1	5	FOXN3-AS2
0.000449055	0.107956	0.547	0.516	1	5	ZNF91
0.000454383	0.337588	0.131	0.11	1	5	AL357093.2
0.000465074	0.817117	0.032	0.022	1	5	WSCD2
0.000470283	0.564455	0.038	0.027	1	5	AC109361.1
0.000483912	0.295669	0.143	0.121	1	5	MIDN
0.000485745	0.706707	0.019	0.011	1	5	TNMD
0.000503284	0.6687	0.022	0.014	1	5	AL358216.1
0.000507687	0.153983	0.397	0.368	1	5	TRAPPC11
0.000510446	0.317955	0.097	0.078	1	5	TPRKB
0.000515839	0.452205	0.056	0.042	1	5	LINC00884
0.000519455	0.184977	0.243	0.216	1	5	B4GALNT4
0.000520901	0.248593	0.253	0.227	1	5	AC090577.1
0.000539152	0.628478	0.026	0.017	1	5	AL158068.2
0.000539921	0.380671	0.071	0.056	1	5	MAPK8IP2
0.000545549	0.370563	0.078	0.062	1	5	MRPL30
0.000549171	0.356748	0.07	0.054	1	5	NTMT1
0.000550952	0.727296	0.027	0.018	1	5	PCDHB16
0.000553271	0.146049	0.207	0.18	1	5	SAR1A
0.000564728	0.256507	0.133	0.112	1	5	AC110611.1
0.000572891	0.148781	0.401	0.37	1	5	OPA1
0.000580484	0.224958	0.201	0.176	1	5	TRO
0.0005813	0.220641	0.256	0.23	1	5	EVC
0.000582479	0.102002	0.587	0.556	1	5	XRCC5
