## Supplementary material for "Pluripotent stem cell-based drug discovery uncovers sildenafil as a treatment for mitochondrial disease": Table S5 (part 3 of 3)

### Sheet: Cluster 5 (continued)
p_val	avg_log2FC	pct.1	pct.2	p_val_adj	cluster	gene
0.000589264	0.179649	0.287	0.259	1	5	ZNF433
0.00059168	0.244481	0.195	0.17	1	5	SPG21
0.000591856	0.12622	0.516	0.49	1	5	CCAR1
0.000593215	0.142331	0.499	0.476	1	5	TTBK2
0.000605476	0.274069	0.168	0.145	1	5	TAF4
0.000606277	0.14545	0.344	0.316	1	5	C15orf41
0.00060656	0.670409	0.078	0.062	1	5	AL590807.1
0.000609876	0.912228	0.013	0.007	1	5	SRL
0.000620489	0.530463	0.037	0.026	1	5	AC096733.1
0.000623882	0.111544	0.4	0.368	1	5	SRPK1
0.000624699	0.175547	0.196	0.17	1	5	AC092958.1
0.000627519	0.87332	0.013	0.007	1	5	TMEM88
0.000631305	0.234182	0.136	0.115	1	5	DNMBP
0.000634257	0.174008	0.315	0.286	1	5	MYLK
0.000634982	0.32991	0.133	0.113	1	5	MTMR8
0.00063941	0.120899	0.258	0.23	1	5	NRG4
0.000639551	0.635466	0.028	0.019	1	5	AC097522.2
0.000639974	0.704235	0.022	0.014	1	5	ENOX1-AS1
0.000642495	0.173505	0.282	0.254	1	5	ACBD3
0.000649769	0.405512	0.092	0.074	1	5	DNMBP-AS1
0.000654655	0.381441	0.071	0.056	1	5	ZNF74
0.000658078	0.203432	0.282	0.255	1	5	WWP2
0.000664895	0.695932	0.022	0.014	1	5	AL583829.1
0.000666597	0.531106	0.034	0.024	1	5	AP000281.2
0.000667645	0.533411	0.042	0.03	1	5	PPP1R3B
0.000667734	0.282576	0.209	0.185	1	5	AL138733.1
0.000672135	0.12454	0.53	0.503	1	5	ANKS1A
0.000676566	0.3603	0.07	0.055	1	5	CPEB2-DT
0.000676783	0.201096	0.269	0.244	1	5	GIT2
0.000679272	0.979849	0.011	0.006	1	5	LINC01799
0.000693899	0.536315	0.036	0.025	1	5	MEOX1
0.000698784	0.210277	0.146	0.124	1	5	FAM215B
0.00070897	0.15031	0.3	0.271	1	5	HSF2
0.000717716	0.343148	0.083	0.066	1	5	CDH3
0.000722974	0.634325	0.022	0.014	1	5	C9orf57
0.000736065	0.256755	0.157	0.135	1	5	SLC66A2
0.000747763	0.190628	0.301	0.273	1	5	WDR73
0.000754998	0.718094	0.018	0.011	1	5	AC095350.1
0.000755979	0.30881	0.092	0.074	1	5	EBPL
0.00075981	0.791563	0.016	0.01	1	5	CLNK
0.000760716	0.943566	0.01	0.005	1	5	AC009229.2
0.000765248	0.156421	0.282	0.254	1	5	ALG9
0.000765876	0.310124	0.105	0.087	1	5	KCNK12
0.000765925	0.418454	0.047	0.035	1	5	HID1
0.000766282	0.149333	0.385	0.355	1	5	CHD8
0.000780647	0.581599	0.031	0.021	1	5	AC016549.1
0.000798633	0.217688	0.237	0.211	1	5	SCGB2B2
0.000800547	0.589115	0.035	0.025	1	5	LINC00609
0.000800971	0.271231	0.148	0.127	1	5	AVEN
0.000814447	0.290635	0.073	0.058	1	5	AC006115.2
0.000816062	0.127843	0.441	0.411	1	5	ZNF197
0.000823606	0.127932	0.369	0.34	1	5	A2M
0.000829092	0.201951	0.233	0.207	1	5	SCRN3
0.000836464	0.290013	0.17	0.148	1	5	KLF13
0.000837744	0.140849	0.356	0.326	1	5	METTL6
0.000841335	0.197211	0.22	0.195	1	5	TBC1D14
0.00084332	0.442232	0.056	0.043	1	5	GCM2
0.000844876	0.71927	0.022	0.014	1	5	AC007686.4
0.000857864	0.161205	0.304	0.276	1	5	ARHGAP44
0.000872082	0.53451	0.03	0.02	1	5	AC016831.5
0.000872201	0.144415	0.098	0.08	1	5	SLC7A14-AS1
0.000873673	0.111405	0.494	0.463	1	5	CEP350
0.0008766	0.735373	0.025	0.017	1	5	LINC02211
0.000907529	0.31868	0.093	0.075	1	5	PCDHA9
0.000917482	0.110021	0.584	0.557	1	5	DCAF10
0.000917555	0.205323	0.188	0.164	1	5	COX11
0.000921943	0.293457	0.076	0.06	1	5	AOAH
0.000924612	0.142214	0.269	0.241	1	5	PLEKHA1
0.000925284	0.972096	0.013	0.007	1	5	NPHP3-AS1
0.00093422	0.91293	0.013	0.007	1	5	AC074096.1
0.000937038	0.184813	0.189	0.165	1	5	PARD6G
0.000947674	0.110571	0.491	0.457	1	5	COMMD1
0.000957264	0.773541	0.033	0.023	1	5	KCNK1
0.000958146	0.134224	0.354	0.323	1	5	MOSMO
0.000963749	0.186308	0.252	0.226	1	5	RANBP10
0.000963909	0.986181	0.03	0.02	1	5	AC011287.2
0.000970882	0.173694	0.297	0.27	1	5	SLC35A1
0.000975384	0.657582	0.021	0.014	1	5	OR2AG1
0.000978523	0.116791	0.396	0.364	1	5	SLAIN2
0.000991032	0.891971	0.056	0.044	1	5	AC110760.1
0.000997893	0.389972	0.061	0.048	1	5	PRSS53
0.0010004	0.227333	0.14	0.119	1	5	ZNF350
0.0010246	0.404156	0.064	0.05	1	5	DACT3
0.00102678	0.449735	0.049	0.037	1	5	ORMDL3
0.00102853	0.402855	0.06	0.047	1	5	AC004982.2
0.00103082	0.267323	0.131	0.111	1	5	AC040934.1
0.00104226	0.348964	0.124	0.105	1	5	C4orf45
0.00104518	0.703602	0.015	0.009	1	5	HOTAIRM1
0.00104683	0.13603	0.318	0.29	1	5	AC011603.2
0.00107972	0.938885	0.02	0.013	1	5	SAMD12-AS1
0.00108571	0.271477	0.165	0.144	1	5	AC024267.4
0.00109209	0.613861	0.022	0.014	1	5	PCDHB13
0.0010954	0.77122	0.034	0.024	1	5	TMEM132C
0.0011079	0.46372	0.041	0.03	1	5	AP000866.2
0.00111316	0.268128	0.173	0.151	1	5	AL049820.1
0.00112227	0.97604	0.011	0.006	1	5	VCX3A
0.00112963	0.189115	0.273	0.247	1	5	MCCC1
0.00113148	0.112168	0.451	0.421	1	5	HLTF
0.00113625	0.252527	0.108	0.09	1	5	AL390719.3
0.00115633	0.166726	0.238	0.212	1	5	AC009505.1
0.00117759	0.313429	0.088	0.071	1	5	ANGEL1
0.00118202	0.29044	0.125	0.106	1	5	COMMD9
0.0011938	0.890648	0.011	0.006	1	5	TEX12
0.00119636	0.370203	0.045	0.034	1	5	AL589765.1
0.00119674	0.486669	0.045	0.034	1	5	GOLGA6L4
0.00120118	0.38157	0.056	0.043	1	5	PLSCR3
0.00120744	0.182086	0.339	0.315	1	5	CDKL1
0.0012126	0.172095	0.241	0.216	1	5	NDUFA9
0.0012171	0.250029	0.175	0.153	1	5	ASMTL
0.00121812	0.157044	0.177	0.154	1	5	ZNF318
0.00122133	0.690313	0.017	0.01	1	5	AL160163.1
0.00122637	0.330589	0.064	0.05	1	5	LINC00402
0.00122996	0.811583	0.021	0.014	1	5	HOXB3
0.0012317	0.504362	0.031	0.021	1	5	AC067852.3
0.00123239	0.672848	0.02	0.013	1	5	FAM245B
0.00124571	0.700161	0.016	0.01	1	5	HSD17B13
0.00125084	0.147827	0.277	0.249	1	5	RTTN
0.00125325	0.274216	0.12	0.102	1	5	CHROMR
0.00126284	0.360694	0.081	0.066	1	5	CPHXL
0.00127053	0.28138	0.124	0.105	1	5	SORL1
0.00127474	0.495523	0.033	0.023	1	5	ARHGEF37
0.00128591	0.183154	0.216	0.191	1	5	BNIP2
0.00129458	0.932712	0.011	0.006	1	5	AC005091.1
0.00131996	0.232841	0.211	0.187	1	5	WWC3
0.00132168	0.322043	0.114	0.096	1	5	FAT2
0.00133048	0.821324	0.015	0.009	1	5	FGF17
0.00136119	0.123415	0.494	0.467	1	5	ACTG1
0.00136556	0.470224	0.043	0.032	1	5	AC105384.1
0.00137521	0.292048	0.123	0.104	1	5	REC8
0.00139569	0.442526	0.052	0.04	1	5	SNRK-AS1
0.00140749	0.125673	0.344	0.315	1	5	SENP2
0.0014174	0.189237	0.389	0.365	1	5	MT-CYB
0.00143895	0.168868	0.224	0.2	1	5	ZNF766
0.00144005	0.294109	0.099	0.082	1	5	ZKSCAN7
0.00144153	0.243385	0.124	0.105	1	5	CLSTN3
0.00144345	0.106226	0.482	0.452	1	5	IPO9
0.00145481	0.171588	0.253	0.228	1	5	ZNF891
0.00145677	0.186437	0.273	0.247	1	5	ABCB7
0.00145844	0.269436	0.186	0.165	1	5	STMN4
0.00147987	0.589572	0.024	0.016	1	5	AL445250.1
0.00149665	0.726921	0.023	0.015	1	5	AC093895.1
0.00151061	0.322859	0.107	0.09	1	5	C11orf74
0.0015121	0.824665	0.013	0.008	1	5	AC124242.1
0.00152154	0.195432	0.207	0.183	1	5	C1orf159
0.00152155	0.104494	0.513	0.487	1	5	ACTB
0.0015258	0.824172	0.013	0.007	1	5	AC005006.1
0.00153523	0.199171	0.25	0.226	1	5	ATP6V0A2
0.0015368	0.310715	0.122	0.104	1	5	KDM5D
0.00154571	0.183618	0.263	0.239	1	5	MRPL19
0.00155449	0.354654	0.063	0.05	1	5	NODAL
0.00156216	0.170841	0.255	0.229	1	5	CFL1
0.0015779	0.1785	0.485	0.464	1	5	SIK2
0.00159526	0.115347	0.321	0.293	1	5	DNAJB6
0.0016007	0.131462	0.446	0.425	1	5	FAT4
0.00160905	0.15219	0.299	0.272	1	5	ZNF512
0.00162194	0.146221	0.337	0.309	1	5	CNOT6L
0.00162641	0.359809	0.076	0.061	1	5	AP002892.1
0.00164881	0.551542	0.022	0.015	1	5	AL021918.5
0.0016591	0.623083	0.023	0.016	1	5	C6orf58
0.00166012	0.678584	0.029	0.02	1	5	AC008945.2
0.00167092	0.738334	0.015	0.009	1	5	AC090774.2
0.00167463	0.178826	0.202	0.178	1	5	AC011933.4
0.00169092	0.186155	0.235	0.211	1	5	ZNF793
0.00170236	0.15306	0.442	0.418	1	5	UBXN2A
0.00172642	0.107263	0.356	0.326	1	5	PWWP3A
0.00173416	0.197143	0.259	0.235	1	5	KRAS
0.00173823	0.210002	0.224	0.2	1	5	ZNF35
0.00173857	0.739776	0.015	0.009	1	5	AL391121.1
0.0017388	0.322945	0.082	0.067	1	5	PC
0.00174933	0.932971	0.011	0.006	1	5	LINC00954
0.00175064	0.621638	0.022	0.014	1	5	AC099811.4
0.00176182	0.759504	0.014	0.009	1	5	SSBP3-AS1
0.00176438	0.585138	0.025	0.017	1	5	PCDHB4
0.00176669	0.297144	0.103	0.086	1	5	PCSK1N
0.00176746	0.406454	0.049	0.037	1	5	LINC01828
0.00178547	0.654594	0.022	0.015	1	5	AL358333.1
0.00179851	0.878154	0.013	0.008	1	5	LINC01697
0.00180511	0.177393	0.199	0.176	1	5	TTC33
0.00180982	0.425395	0.045	0.034	1	5	AC092881.2
0.00182451	0.773641	0.013	0.008	1	5	AC024560.1
0.00182632	0.153927	0.294	0.269	1	5	ENTPD4
0.00183369	0.470344	0.043	0.032	1	5	AP000866.6
0.00183699	0.213373	0.144	0.124	1	5	AC048382.5
0.00185127	0.734723	0.013	0.008	1	5	AC138305.1
0.00185283	0.150285	0.283	0.257	1	5	SWT1
0.00185313	0.185824	0.256	0.232	1	5	LAPTM4B
0.0018548	0.529201	0.028	0.02	1	5	AC010889.2
0.00185856	0.241091	0.159	0.138	1	5	SEMA4G
0.00186285	0.373463	0.055	0.043	1	5	AL592295.3
0.0018688	0.564305	0.031	0.022	1	5	LINC00926
0.00190459	0.115984	0.445	0.416	1	5	TET3
0.00190564	0.518814	0.03	0.021	1	5	CA14
0.0019116	0.482124	0.036	0.027	1	5	LINC02241
0.00192779	0.143155	0.346	0.32	1	5	EYA3
0.00196176	0.718094	0.018	0.012	1	5	AL358333.3
0.00198264	0.13988	0.219	0.194	1	5	ZNF66
0.00198992	0.753531	0.013	0.008	1	5	MAFB
0.00199588	0.140094	0.521	0.502	1	5	TBC1D32
0.00200571	0.382535	0.071	0.057	1	5	COL7A1
0.00200636	0.187371	0.242	0.217	1	5	TMEM260
0.00202747	0.68441	0.023	0.015	1	5	OR2L5
0.00203366	0.447089	0.054	0.042	1	5	UBE2R2-AS1
0.00203981	0.187123	0.349	0.327	1	5	DNAJC2
0.00209572	0.255854	0.153	0.133	1	5	AC105402.4
0.0021286	0.265682	0.074	0.06	1	5	LINC02223
0.0021328	0.887442	0.01	0.006	1	5	AC103853.2
0.00213734	0.206471	0.185	0.163	1	5	HDAC7
0.00214396	0.359677	0.07	0.056	1	5	PATZ1
0.0021477	0.760702	0.017	0.011	1	5	TDRD6
0.00215565	0.585878	0.023	0.016	1	5	CLCA4-AS1
0.00219285	0.21726	0.296	0.275	1	5	HIBADH
0.00222738	0.611414	0.019	0.012	1	5	AC005842.1
0.00222844	0.111226	0.497	0.47	1	5	MPHOSPH8
0.00223675	0.225513	0.185	0.164	1	5	DLG3
0.00223852	0.287606	0.082	0.067	1	5	ANKRD10-IT1
0.00225665	0.351064	0.154	0.135	1	5	MAP3K1
0.00227546	0.616561	0.022	0.015	1	5	C16orf92
0.00228988	0.228968	0.197	0.175	1	5	ACADM
0.0023244	0.454966	0.055	0.043	1	5	AP000248.1
0.00232839	0.109231	0.41	0.381	1	5	SCYL2
0.00232951	0.113463	0.474	0.448	1	5	TRPC4AP
0.0023384	0.462523	0.035	0.026	1	5	TLCD3B
0.00234273	0.4416	0.024	0.017	1	5	LINC02160
0.00237039	0.170699	0.208	0.184	1	5	ERCC5
0.00239197	0.522103	0.028	0.02	1	5	NCAM1-AS1
0.00240328	0.773059	0.013	0.007	1	5	AC099499.1
0.00241108	0.334833	0.07	0.056	1	5	ZNF596
0.00241396	0.716876	0.015	0.009	1	5	AC012409.1
0.00242032	0.649194	0.02	0.013	1	5	TSC22D3
0.00247231	0.149258	0.393	0.368	1	5	MTCP1
0.00248702	0.104413	0.479	0.452	1	5	GBF1
0.00249293	0.44622	0.037	0.028	1	5	ZNF443
0.00249631	0.254464	0.136	0.117	1	5	SLC35E2A
0.00252596	0.924201	0.01	0.005	1	5	AL360169.2
0.00253373	0.228505	0.149	0.13	1	5	ETV4
0.00254495	0.217166	0.129	0.11	1	5	PACC1
0.00255964	0.339362	0.161	0.142	1	5	AC090518.1
0.00257221	0.280237	0.123	0.105	1	5	ARSG
0.00258086	0.292649	0.082	0.068	1	5	SLC6A6
0.0025845	0.359357	0.064	0.051	1	5	PCDH12
0.00259734	0.170151	0.192	0.17	1	5	ITPRID2
0.00262439	0.26512	0.103	0.086	1	5	B3GALT2
0.00263358	0.878397	0.01	0.006	1	5	AL590062.1
0.00264049	0.297193	0.134	0.116	1	5	AC026341.1
0.00268115	0.162251	0.074	0.06	1	5	LINC01170
0.00272081	0.571281	0.023	0.016	1	5	AL355001.2
0.00273476	0.117504	0.357	0.33	1	5	CLSTN1
0.00273814	0.822918	0.014	0.008	1	5	STEAP3-AS1
0.00273969	0.368046	0.044	0.033	1	5	SERPINB9P1
0.00274543	0.251264	0.121	0.104	1	5	ZNF189
0.00275789	0.651451	0.023	0.016	1	5	AC106865.2
0.00278503	0.163975	0.284	0.26	1	5	NKIRAS1
0.00279962	0.409628	0.034	0.024	1	5	SAMD13
0.00280056	0.312017	0.054	0.042	1	5	AC106795.3
0.00280429	0.119923	0.478	0.457	1	5	NT5C2
0.00280625	0.213447	0.135	0.116	1	5	GCDH
0.00281081	0.544285	0.026	0.018	1	5	AL121845.1
0.00281925	0.229418	0.173	0.153	1	5	AC007014.1
0.00282416	0.859548	0.014	0.009	1	5	AC008840.1
0.00282749	0.302116	0.084	0.07	1	5	TDRKH
0.00283825	0.386307	0.04	0.03	1	5	AL355581.1
0.00285712	0.893174	0.013	0.008	1	5	ADAM29
0.00286693	0.933539	0.01	0.005	1	5	AC011912.1
0.00288416	0.392248	0.109	0.093	1	5	AC008937.2
0.00289433	0.712392	0.014	0.009	1	5	AC003659.1
0.00292474	0.779811	0.012	0.007	1	5	INKA2-AS1
0.00294139	0.872005	0.012	0.007	1	5	AC068234.3
0.00295077	0.151112	0.274	0.249	1	5	ZNF490
0.00295739	0.402592	0.044	0.033	1	5	CITED2
0.00299452	0.181912	0.217	0.195	1	5	TRIM8
0.00299736	0.438774	0.038	0.028	1	5	LINC01103
0.00301381	0.26435	0.082	0.067	1	5	GNB3
0.00302084	0.471421	0.024	0.017	1	5	LINC02133
0.00304658	0.536658	0.032	0.023	1	5	AC092620.1
0.00306373	0.142797	0.358	0.332	1	5	BICRAL
0.00306997	0.5955	0.022	0.015	1	5	CTSF
0.00307675	0.541659	0.034	0.025	1	5	AL021408.1
0.00308745	0.239136	0.092	0.077	1	5	SVBP
0.00308786	0.599239	0.019	0.013	1	5	MYCNOS
0.0031149	0.732358	0.014	0.009	1	5	AC012213.2
0.00312969	0.118497	0.459	0.433	1	5	TCHP
0.00313739	0.18195	0.19	0.168	1	5	LEPROTL1
0.00315431	0.758464	0.016	0.01	1	5	AC117453.1
0.00317846	0.817286	0.012	0.007	1	5	APOBEC3H
0.00317869	0.118921	0.226	0.202	1	5	WNT2B
0.0031846	0.302956	0.059	0.047	1	5	AC025165.1
0.00318592	0.373955	0.048	0.037	1	5	AGAP2
0.00318692	0.129028	0.198	0.175	1	5	MAGI2-AS3
0.00319016	0.524931	0.021	0.014	1	5	NLRP1
0.00319327	0.149159	0.276	0.252	1	5	RALA
0.00320115	0.619346	0.022	0.015	1	5	MAPT-IT1
0.0032825	0.181523	0.307	0.285	1	5	COG6
0.0032914	0.207712	0.269	0.247	1	5	LSAMP-AS1
0.00331709	0.510065	0.026	0.018	1	5	AL353704.2
0.003353	0.69154	0.013	0.008	1	5	AC022784.5
0.00338453	0.420298	0.044	0.034	1	5	SNURF
0.00338812	0.459744	0.033	0.024	1	5	AC037193.1
0.00349646	0.151019	0.418	0.396	1	5	MT-ATP6
0.00351181	0.185842	0.261	0.239	1	5	AL078581.4
0.00352569	0.690313	0.016	0.01	1	5	AL513128.3
0.00354032	0.185782	0.188	0.166	1	5	AIMP2
0.00357477	0.637784	0.017	0.011	1	5	AL133230.1
0.00358541	0.68093	0.026	0.018	1	5	AC034114.2
0.00359956	0.150655	0.178	0.156	1	5	AC022973.4
0.00362461	0.442944	0.032	0.023	1	5	AC007405.3
0.00363113	0.113783	0.191	0.169	1	5	SLC24A1
0.00363928	0.173545	0.163	0.143	1	5	ZNF14
0.00365545	0.126418	0.363	0.336	1	5	MINDY3
0.00365877	0.173259	0.239	0.217	1	5	ZNF625
0.00366963	0.773641	0.013	0.008	1	5	AC015967.1
0.00367254	0.249204	0.121	0.104	1	5	AC036103.1
0.00367666	0.110713	0.103	0.087	1	5	KLHL4
0.00369634	0.296045	0.086	0.071	1	5	BAHD1
0.00370472	0.619125	0.02	0.014	1	5	PCDHB11
0.00373237	0.21404	0.072	0.059	1	5	LINC01618
0.00376311	0.291128	0.091	0.076	1	5	CACNA2D2
0.00376341	0.11625	0.387	0.36	1	5	ZNF586
0.00379831	0.428061	0.037	0.027	1	5	AL592295.4
0.00381321	0.182125	0.246	0.225	1	5	RWDD1
0.00382268	0.32588	0.056	0.044	1	5	NOA1
0.00382333	0.352088	0.062	0.05	1	5	KCNAB1
0.00382847	0.240986	0.079	0.065	1	5	PLBD1
0.0038289	0.349053	0.038	0.029	1	5	LINC02356
0.00383449	0.310016	0.066	0.053	1	5	LEAP2
0.00384311	0.486392	0.035	0.026	1	5	AC007938.2
0.00384487	0.299731	0.161	0.143	1	5	AC006116.8
0.00388076	0.410079	0.042	0.032	1	5	IFFO2
0.00388679	0.154832	0.401	0.378	1	5	ZMIZ1
0.00395154	0.834003	0.01	0.006	1	5	PCDHGA12
0.00401522	0.698229	0.015	0.01	1	5	LYL1
0.00403906	0.340988	0.036	0.027	1	5	CLIC2
0.00405135	0.22231	0.13	0.113	1	5	AC006547.1
0.0041359	0.474753	0.028	0.02	1	5	AP002528.1
0.0041369	0.433673	0.04	0.03	1	5	BICRA
0.00419472	0.415134	0.047	0.036	1	5	MEX3B
0.00421308	0.291439	0.09	0.075	1	5	NAXD
0.00423101	0.20186	0.198	0.177	1	5	AP002433.1
0.0042458	0.336569	0.068	0.055	1	5	SRRM5
0.00430591	0.527311	0.024	0.016	1	5	RFPL2
0.00432481	0.433756	0.04	0.03	1	5	CYB561D1
0.00432949	0.100797	0.325	0.299	1	5	SNAPC3
0.00439349	0.534447	0.034	0.025	1	5	AC016526.1
0.00441575	0.244767	0.12	0.103	1	5	GCLC
0.00443176	0.148947	0.373	0.35	1	5	IGF2R
0.00446821	0.722567	0.016	0.01	1	5	AC005736.1
0.00447182	0.205658	0.203	0.183	1	5	CRCP
0.00447705	0.637653	0.022	0.015	1	5	AL354793.1
0.00453955	0.164134	0.401	0.378	1	5	LINC02060
0.00456465	0.207781	0.163	0.143	1	5	PLXNB1
0.0045691	0.329787	0.067	0.055	1	5	NIBAN2
0.00462234	0.154954	0.173	0.153	1	5	POU6F1
0.0046467	0.329101	0.066	0.054	1	5	ACBD3-AS1
0.0046881	0.456696	0.041	0.031	1	5	AC092832.2
0.00472466	0.144925	0.284	0.26	1	5	ZNF551
0.00473415	1.10136	0.01	0.006	1	5	LINC01704
0.00473479	0.604898	0.025	0.018	1	5	AL034417.2
0.00474172	0.20281	0.12	0.103	1	5	PHEX
0.00483595	0.167263	0.258	0.236	1	5	MRPS31
0.00484901	0.22848	0.131	0.114	1	5	GP6
0.00489413	0.170347	0.269	0.248	1	5	INTS8
0.00491956	0.131659	0.143	0.125	1	5	BAALC
0.00497004	0.828721	0.012	0.007	1	5	AC120042.1
0.00498362	0.136731	0.575	0.531	1	5	PHYHIPL
0.00499353	0.281181	0.089	0.074	1	5	GIT1
0.00499838	0.165965	0.229	0.208	1	5	DCUN1D1
0.00501105	0.425228	0.035	0.026	1	5	RGPD3
0.00504465	0.131347	0.359	0.335	1	5	DENND6A-AS1
0.00506299	0.431602	0.028	0.021	1	5	AC092675.1
0.00508003	0.348699	0.058	0.047	1	5	COL28A1
0.00511546	2.26524	0.006	0.012	1	5	FBXO43
0.00512397	0.590777	0.02	0.013	1	5	NLRP2
0.00517977	0.207767	0.164	0.145	1	5	UBAP1L
0.00521062	0.427775	0.037	0.028	1	5	AC079807.1
0.005273	0.132074	0.468	0.447	1	5	MTDH
0.00528261	0.161626	0.234	0.212	1	5	ANKRD13D
0.00530079	0.244396	0.066	0.054	1	5	LRP3
0.00532135	0.463096	0.031	0.023	1	5	KLF7-IT1
0.00533222	0.375616	0.051	0.04	1	5	SERPINB1
0.00533274	0.552705	0.03	0.022	1	5	AC091212.1
0.00535249	0.147096	0.252	0.23	1	5	COPS4
0.00537299	0.269869	0.102	0.087	1	5	STK10
0.00538944	0.210505	0.149	0.131	1	5	ZNF749
0.00542643	0.375279	0.043	0.033	1	5	AC022167.2
0.00543808	0.127007	0.333	0.309	1	5	ATG14
0.00546768	0.203172	0.134	0.117	1	5	BRD3
0.00547392	0.172455	0.266	0.244	1	5	ZNRF2
0.00549004	0.159724	0.28	0.258	1	5	POT1
0.0055725	0.780748	0.014	0.009	1	5	AP001267.2
0.005629	0.694333	0.014	0.009	1	5	PNPLA1
0.00563157	0.735167	0.013	0.008	1	5	AL355053.1
0.00567135	0.104052	0.477	0.453	1	5	TBC1D22A
0.00570066	0.415123	0.04	0.031	1	5	SMN2
0.00570529	0.575193	0.019	0.013	1	5	AC211486.2
0.00571173	0.421856	0.036	0.027	1	5	KLHL17
0.00574504	0.438774	0.024	0.017	1	5	SPATA9
0.00576933	0.500175	0.023	0.016	1	5	TES
0.00577269	0.25497	0.083	0.07	1	5	SACS-AS1
0.00580884	0.685414	0.013	0.008	1	5	BEAN1-AS1
0.00583986	0.401674	0.142	0.126	1	5	CYYR1
0.0058539	0.222193	0.122	0.106	1	5	CDIP1
0.00586732	0.772198	0.017	0.011	1	5	CR1L
0.0058714	0.818268	0.013	0.008	1	5	AL360169.1
0.00587937	0.21542	0.142	0.125	1	5	PLEKHO1
0.0058886	0.610812	0.019	0.013	1	5	OR10A2
0.00589604	0.113256	0.388	0.364	1	5	KIF3A
0.00589659	0.250285	0.126	0.11	1	5	AC233976.1
0.00593374	0.287949	0.089	0.075	1	5	CHST12
0.00602059	0.182862	0.196	0.176	1	5	MARCH8
0.00602679	0.211607	0.155	0.137	1	5	WDTC1
0.006061	0.183681	0.113	0.097	1	5	SMPD3
0.00608798	0.230146	0.188	0.169	1	5	AC013640.1
0.00608926	0.759504	0.013	0.008	1	5	LINC02271
0.00612951	0.151784	0.207	0.186	1	5	HEATR4
0.00615023	0.407747	0.043	0.034	1	5	AC024337.2
0.00617304	0.186195	0.177	0.157	1	5	AL049569.1
0.00619015	0.131183	0.223	0.2	1	5	PCSK7
0.00621439	0.332496	0.059	0.048	1	5	ATG4A
0.00623246	0.124018	0.216	0.195	1	5	KDM3A
0.0062478	0.657097	0.026	0.019	1	5	RPH3A
0.00625867	0.363486	0.054	0.043	1	5	AC009242.1
0.00625946	0.69154	0.012	0.008	1	5	LINC01625
0.00635557	0.468917	0.026	0.018	1	5	AC020913.3
0.00638117	0.184595	0.198	0.178	1	5	SLC5A4
0.0064548	0.343196	0.047	0.037	1	5	AL031846.2
0.00648247	0.178661	0.191	0.171	1	5	SNX32
0.00649787	0.312068	0.061	0.049	1	5	AC104248.1
0.00652182	0.193045	0.184	0.165	1	5	PRDM10
0.00652969	0.542225	0.021	0.015	1	5	PRSS37
0.00655356	0.518529	0.027	0.019	1	5	MFSD2A
0.00661652	0.160399	0.243	0.222	1	5	KIF3B
0.00682801	0.831092	0.011	0.006	1	5	TRIM7
0.00684375	0.505216	0.041	0.032	1	5	ZFY-AS1
0.00684439	0.433139	0.024	0.017	1	5	AKR1C2
0.00692486	0.155016	0.234	0.213	1	5	CEP63
0.00695732	0.865986	0.01	0.006	1	5	LINC02290
0.00696474	0.257887	0.098	0.083	1	5	SH3BP5-AS1
0.00699729	0.380396	0.041	0.032	1	5	CYP2E1
0.00700943	0.9647	0.036	0.028	1	5	AC073114.1
0.00703401	0.54421	0.023	0.016	1	5	ADH1A
0.00706339	0.21716	0.089	0.074	1	5	KCTD15
0.0071262	0.44342	0.14	0.124	1	5	CRYBG3
0.00716513	0.100247	0.273	0.249	1	5	GPR82
0.00727038	0.220594	0.137	0.12	1	5	ZNF606
0.0073241	0.214175	0.696	0.716	1	5	PSD3
0.00737868	0.221125	0.125	0.109	1	5	TMEM140
0.00738008	0.553107	0.02	0.014	1	5	ECM1
0.00740333	0.141745	0.207	0.185	1	5	TMEM266
0.00746158	0.561225	0.025	0.018	1	5	SEMA6A-AS2
0.00751458	0.715614	0.012	0.007	1	5	LINGO1-AS2
0.00762505	0.653084	0.022	0.015	1	5	AC105460.2
0.00770741	0.849239	0.01	0.006	1	5	AL592424.1
0.00770781	0.304609	0.066	0.054	1	5	AL353660.1
0.00780997	0.297325	0.05	0.039	1	5	AL357140.4
0.00781856	0.1624	0.173	0.154	1	5	SYF2
0.00784082	0.161232	0.198	0.178	1	5	VEZF1
0.00785259	0.203818	0.151	0.133	1	5	RAB11FIP4
0.00793138	0.225935	0.132	0.116	1	5	GJB7
0.00794109	0.18359	0.266	0.246	1	5	WDR44
0.00798106	0.388148	0.014	0.009	1	5	LINC01378
0.0080028	0.190566	0.154	0.136	1	5	OCIAD1-AS1
0.00804119	0.586032	0.018	0.012	1	5	VASH1-AS1
0.00805179	0.666292	0.015	0.01	1	5	AC022148.1
0.00805871	0.610215	0.017	0.011	1	5	AC025175.2
0.00814855	0.18471	0.129	0.112	1	5	FRG1
0.00814869	0.107105	0.396	0.372	1	5	ATF6
0.00815989	0.633475	0.014	0.009	1	5	CR392000.2
0.0081653	0.370696	0.044	0.034	1	5	AC093849.4
0.00821317	0.263253	0.104	0.09	1	5	ZNF610
0.0082846	0.359997	0.037	0.029	1	5	EFNA2
0.0085096	0.379736	0.054	0.043	1	5	MOB2
0.00851477	0.104673	0.28	0.257	1	5	AC025682.1
0.00851933	0.204221	0.192	0.173	1	5	AP001439.1
0.00854604	0.494388	0.013	0.02	1	5	HAS2-AS1
0.0085717	0.228824	0.128	0.112	1	5	NPEPL1
0.00857282	0.556197	0.018	0.012	1	5	AC016526.2
0.00861368	0.575193	0.011	0.007	1	5	AC074286.1
0.00866159	0.565644	0.018	0.012	1	5	AC005740.5
0.0088138	0.551755	0.019	0.013	1	5	AC005609.4
0.0088201	0.7185	0.02	0.014	1	5	LHFPL3-AS2
0.00892791	0.132777	0.285	0.263	1	5	AC005695.2
0.00896762	0.145286	0.189	0.169	1	5	MCTS1
0.00899481	0.393304	0.036	0.028	1	5	AC093297.1
0.00904379	0.757382	0.01	0.006	1	5	AC002401.1
0.00907117	0.503625	0.025	0.018	1	5	SAMD11
0.00908378	0.858613	0.012	0.008	1	5	DDX53
0.00908769	0.700479	0.01	0.006	1	5	AC093575.1
0.00913382	0.123394	0.328	0.306	1	5	CHCHD6
0.0091455	0.7457	0.012	0.008	1	5	PEX5L-AS1
0.00917656	0.15105	0.184	0.165	1	5	ELMO2
0.00928496	0.146052	0.548	0.541	1	5	CTNNB1
0.00929988	0.599952	0.063	0.052	1	5	PAPPA2
0.00930703	0.574258	0.017	0.012	1	5	AL513548.4
0.00942005	0.366794	0.047	0.038	1	5	PCDHB14
0.00946761	0.17093	0.239	0.22	1	5	FAM160B1
0.00953308	0.267363	0.097	0.083	1	5	PCDHA4
0.00961382	1.29514	0.035	0.027	1	5	AC005165.1
0.00961851	0.607011	0.018	0.012	1	5	SLC35F2
0.00963085	0.281868	0.076	0.063	1	5	ACTR5
0.00967834	0.103527	0.454	0.43	1	5	ATRN
0.009731	0.41094	0.026	0.019	1	5	AC018754.1
0.00975202	0.160995	0.314	0.293	1	5	DIAPH1
0.00976569	0.382631	0.026	0.019	1	5	LINC01483
0.00977048	0.168658	0.276	0.254	1	5	AP000779.1
0.0097792	0.225184	0.102	0.088	1	5	AC023886.1
0.00982587	0.641801	0.012	0.007	1	5	LONRF3
0.00982894	0.299979	0.057	0.046	1	5	MRFAP1L1
0.00987617	0.195252	0.125	0.109	1	5	BSCL2
0.00989306	0.515736	0.019	0.013	1	5	LINC02270
0.00997015	0.173423	0.199	0.18	1	5	TTC7A
0.00997267	0.145258	0.15	0.133	1	5	MAP3K9

### Sheet: Cluster 6
p_val	avg_log2FC	pct.1	pct.2	p_val_adj	cluster	gene
0	4.21534	0.811	0.091	0	6	DIAPH3
0	3.98974	0.695	0.082	0	6	SMC4
0	5.14617	0.655	0.052	0	6	TOP2A
0	3.33568	0.719	0.124	0	6	C21orf58
0	4.37155	0.64	0.047	0	6	NOSTRIN
0	3.90675	0.674	0.086	0	6	NUSAP1
0	3.87798	0.642	0.056	0	6	MELK
0	5.09188	0.615	0.031	0	6	BUB1B
0	2.98377	0.681	0.103	0	6	BRIP1
0	4.78595	0.631	0.057	0	6	CENPF
0	5.09239	0.6	0.027	0	6	KIF18B
0	4.81515	0.603	0.035	0	6	KNL1
0	3.25024	0.656	0.09	0	6	POLQ
0	3.95366	0.601	0.04	0	6	RRM2
0	5.38133	0.602	0.043	0	6	ASPM
0	4.1918	0.581	0.043	0	6	KIF15
0	4.456	0.556	0.035	0	6	KIF11
0	4.5588	0.54	0.038	0	6	TPX2
0	2.93414	0.632	0.133	0	6	MIS18BP1
0	3.77463	0.551	0.054	0	6	SPC25
0	4.35034	0.542	0.046	0	6	ARHGAP11B
0	2.698	0.65	0.156	0	6	ATAD2
0	2.89523	0.583	0.09	0	6	CENPK
0	4.00953	0.537	0.049	0	6	RTKN2
0	2.47186	0.606	0.122	0	6	CIT
0	4.82447	0.513	0.029	0	6	KIF4A
0	4.2437	0.535	0.052	0	6	ECT2
0	2.31869	0.679	0.208	0	6	TMPO
0	4.31579	0.503	0.036	0	6	ANLN
0	5.34127	0.494	0.027	0	6	CENPE
0	3.07551	0.535	0.083	0	6	NCAPG2
0	5.14684	0.468	0.019	0	6	CDC25C
0	2.18183	0.731	0.284	0	6	CENPP
0	2.00944	0.673	0.23	0	6	RFC3
0	2.38583	0.605	0.167	0	6	BARD1
0	5.11826	0.456	0.02	0	6	GTSE1
0	1.88743	0.765	0.333	0	6	CEP128
0	2.42259	0.618	0.187	0	6	ERI2
0	2.08597	0.616	0.192	0	6	FANCI
0	4.6634	0.45	0.027	0	6	MKI67
0	3.87845	0.466	0.045	0	6	RACGAP1
0	2.74408	0.544	0.126	0	6	PRC1
0	4.68062	0.439	0.022	0	6	NDC80
0	2.01722	0.611	0.195	0	6	MMS22L
0	3.95723	0.459	0.044	0	6	DEPDC1B
0	2.32492	0.618	0.204	0	6	NUF2
0	1.29197	0.858	0.445	0	6	SYNE2
0	5.3596	0.429	0.018	0	6	KIF14
0	4.28217	0.488	0.077	0	6	APOLD1
0	4.36512	0.442	0.033	0	6	SGO2
0	5.48488	0.423	0.015	0	6	CDCA2
0	5.70854	0.421	0.013	0	6	DLGAP5
0	3.64794	0.451	0.044	0	6	CENPI
0	1.77465	0.844	0.438	0	6	EZH2
0	5.07944	0.425	0.021	0	6	KIF18A
0	1.83589	0.71	0.308	0	6	HMGN2
0	3.03325	0.469	0.07	0	6	GEN1
0	2.38546	0.527	0.129	0	6	CEP135
0	2.07311	0.566	0.168	0	6	NCAPG
0	1.78712	0.704	0.308	0	6	PRIM2
0	2.27349	0.537	0.15	0	6	OGN
0	2.5498	0.514	0.127	0	6	AC073529.1
0	2.3739	0.521	0.138	0	6	ASPN
0	2.28136	0.545	0.163	0	6	ECM2
0	1.30513	0.763	0.381	0	6	ESR2
0	3.17416	0.45	0.069	0	6	KIF20B
0	4.42762	0.401	0.021	0	6	PBK
0	2.23027	0.524	0.145	0	6	LMNB1
0	3.22648	0.433	0.057	0	6	CIP2A
0	3.22693	0.42	0.048	0	6	BRCA2
0	2.31634	0.488	0.118	0	6	DNA2
0	1.94379	0.586	0.217	0	6	HELLS
0	3.3941	0.412	0.043	0	6	RAD51AP1
0	3.78335	0.42	0.051	0	6	GAS2L3
0	4.8145	0.386	0.018	0	6	CDK1
0	1.78323	0.862	0.494	0	6	DLEU2
0	3.05011	0.422	0.056	0	6	FANCD2
0	1.50407	0.727	0.362	0	6	SPATA5
0	2.65628	0.444	0.079	0	6	ORC6
0	2.99262	0.416	0.053	0	6	CENPU
0	1.99019	0.537	0.176	0	6	AC011447.3
0	4.54088	0.376	0.018	0	6	KIFC1
0	1.50404	0.656	0.299	0	6	ZNF43
0	2.24994	0.462	0.11	0	6	KNTC1
0	5.23833	0.366	0.014	0	6	BUB1
0	2.57195	0.444	0.092	0	6	CCDC150
0	2.30222	0.482	0.13	0	6	OMD
0	3.14527	0.4	0.05	0	6	DTL
0	3.81012	0.381	0.034	0	6	TACC3
0	3.56371	0.386	0.04	0	6	STIL
0	1.95725	0.51	0.164	0	6	MSH5
0	4.73755	0.368	0.025	0	6	CCNB1
0	4.57387	0.362	0.019	0	6	KIF23
0	4.41492	0.363	0.023	0	6	KIF2C
0	1.76398	0.506	0.166	0	6	ZGRF1
0	3.21522	0.395	0.056	0	6	HMGB2
0	3.29878	0.386	0.049	0	6	PARPBP
0	4.13296	0.357	0.022	0	6	ESCO2
0	1.86392	0.504	0.169	0	6	FANCA
0	2.93244	0.398	0.067	0	6	PRC1-AS1
0	2.46305	0.419	0.091	0	6	KIF24
0	2.95964	0.392	0.069	0	6	CKAP2
0	2.46523	0.396	0.081	0	6	Z94721.1
0	3.26	0.351	0.038	0	6	E2F7
0	2.70641	0.388	0.076	0	6	DBF4
0	3.04669	0.385	0.075	0	6	KPNA2
0	4.95254	0.321	0.012	0	6	NEIL3
0	4.22619	0.332	0.023	0	6	PRR11
0	3.5005	0.338	0.032	0	6	BLM
0	3.03848	0.355	0.05	0	6	SMC2
0	2.97291	0.355	0.051	0	6	CEP152
0	1.97239	0.423	0.121	0	6	CENPJ
0	4.59888	0.316	0.014	0	6	DIAPH3-AS1
0	5.22749	0.309	0.01	0	6	AURKB
0	2.26701	0.377	0.085	0	6	MND1
0	5.08249	0.303	0.011	0	6	TTK
0	3.8161	0.311	0.024	0	6	SHCBP1
0	3.85554	0.313	0.028	0	6	CDCA8
0	2.96578	0.329	0.046	0	6	ZNF367
0	2.32851	0.362	0.08	0	6	RFWD3
0	4.53324	0.294	0.013	0	6	DIAPH3-AS2
0	2.12235	0.375	0.096	0	6	NEMP1
0	3.23702	0.317	0.04	0	6	CLSPN
0	5.28573	0.285	0.008	0	6	HJURP
0	5.05278	0.287	0.01	0	6	ESPL1
0	5.26398	0.285	0.009	0	6	CEP55
0	4.44867	0.289	0.014	0	6	NCAPH
0	2.13694	0.365	0.092	0	6	DDX11
0	2.1607	0.365	0.092	0	6	OVOL2
0	5.08332	0.282	0.009	0	6	CKAP2L
0	3.12134	0.306	0.036	0	6	WDR62
0	2.50546	0.341	0.072	0	6	NCAPD2
0	2.18559	0.352	0.083	0	6	LIN9
0	2.66965	0.316	0.052	0	6	FANCB
0	3.00626	0.299	0.038	0	6	XRCC2
0	6.73147	0.265	0.004	0	6	PIF1
0	4.9064	0.269	0.01	0	6	IQGAP3
0	3.01863	0.296	0.039	0	6	FANCD2OS
0	5.11023	0.264	0.009	0	6	AC027627.1
0	2.62774	0.319	0.064	0	6	DBF4B
0	3.42813	0.28	0.027	0	6	PLK4
0	3.90513	0.274	0.021	0	6	ARHGAP11A
0	2.68923	0.31	0.064	0	6	NDE1
0	2.32104	0.312	0.066	0	6	CHAF1A
0	3.76312	0.259	0.022	0	6	SGO1
0	3.63755	0.262	0.026	0	6	MXD3
0	4.45584	0.242	0.013	0	6	AC123768.5
0	3.59156	0.248	0.021	0	6	EXO1
0	4.25823	0.237	0.013	0	6	SKA3
0	4.00668	0.235	0.016	0	6	SPC24
0	3.3642	0.252	0.034	0	6	ABCA12
0	2.95383	0.252	0.036	0	6	CHEK2
0	2.74053	0.263	0.048	0	6	TRIM59
0	3.35506	0.243	0.03	0	6	SNHG31
0	4.87705	0.22	0.008	0	6	DEPDC1
0	4.58721	0.222	0.01	0	6	BIRC5
0	3.20336	0.232	0.028	0	6	UBE2T
0	3.05037	0.231	0.028	0	6	MCM10
0	4.05234	0.215	0.014	0	6	AC091057.6
0	4.54556	0.189	0.009	0	6	PIMREG
0	5.60407	0.183	0.004	0	6	TROAP
0	3.93885	0.192	0.014	0	6	ARHGEF39
0	3.28901	0.2	0.023	0	6	INCENP
0	3.03693	0.203	0.028	0	6	CDCA3
0	3.55894	0.192	0.017	0	6	FBXO5
0	3.12966	0.195	0.023	0	6	CDC45
0	3.48452	0.187	0.018	0	6	CENPN
0	2.75867	0.196	0.028	0	6	PCLAF
0	4.38196	0.173	0.01	0	6	FAM83D
0	3.82975	0.174	0.014	0	6	PTTG1
0	3.26653	0.178	0.019	0	6	EME1
0	2.91425	0.184	0.026	0	6	PKN3
0	2.97077	0.175	0.022	0	6	FAM111B
0	3.77005	0.163	0.012	0	6	CDCA5
0	5.68359	0.15	0.003	0	6	KIF20A
0	3.49238	0.158	0.015	0	6	POC1A
0	3.15014	0.16	0.018	0	6	MYBL2
0	4.8456	0.147	0.006	0	6	AC079753.2
0	4.39476	0.148	0.008	0	6	CDC20
0	4.14446	0.145	0.009	0	6	MYBL1
0	3.76325	0.148	0.012	0	6	AURKA
0	4.17734	0.145	0.01	0	6	UBE2C
0	3.40447	0.148	0.015	0	6	CSRP3-AS1
0	3.82899	0.141	0.011	0	6	ZWINT
0	5.64332	0.138	0.012	0	6	DLX6-AS1
0	3.29936	0.138	0.014	0	6	AC104073.4
0	3.84708	0.134	0.011	0	6	NMU
0	4.13829	0.131	0.008	0	6	HMMR
0	3.79095	0.132	0.01	0	6	SPAG5
0	4.21636	0.125	0.007	0	6	SKA1
0	3.51518	0.126	0.011	0	6	AC092718.2
0	5.5189	0.101	0.002	0	6	NEK2
0	5.35899	0.084	0.002	0	6	AC009623.1
0	5.92975	0.08	0.001	0	6	AL138789.1
9.73224073273449e-308	3.71209	0.112	0.008	2.79130396455558e-303	6	E2F8
2.1505753631634e-307	1.64948	0.566	0.228	6.16806519908895e-303	6	BRCA1
8.51236927298697e-306	4.03111	0.105	0.007	2.44143263118539e-301	6	FOXN4
1.37748004508771e-305	2.71635	0.237	0.044	3.95075051731606e-301	6	KNSTRN
1.03189825511704e-303	5.49425	0.072	0.002	2.95958738550119e-299	6	DLX6
3.58140417451358e-301	2.5361	0.254	0.051	1.02718253129224e-296	6	NEURL1B
4.48910449267069e-297	1.57694	0.723	0.425	1.28752005954288e-292	6	CKAP5
9.27663904873521e-296	1.59499	0.646	0.312	2.66063284556775e-291	6	CEP192
1.27953966166152e-295	1.78089	0.493	0.18	3.66984770361141e-291	6	NCAPD3
1.72599125346585e-294	1.66269	0.516	0.192	4.9503155140654e-290	6	RBL1
1.07154207458057e-293	2.61755	0.212	0.036	3.07328982410455e-289	6	GMNN
9.72755810652486e-290	2.04121	0.359	0.101	2.7899609405324e-285	6	RRM1
2.0856999091576e-287	3.48822	0.13	0.013	5.9819959094549e-283	6	PLK1
1.23096032100783e-286	2.55177	0.219	0.04	3.53051729668255e-282	6	UHRF1
1.25948726624658e-286	1.40244	0.726	0.413	3.61233542832183e-282	6	NUCKS1
6.4898653973193e-284	1.66382	0.479	0.17	1.86135829460515e-279	6	VRK1
1.16986065556832e-278	2.01439	0.33	0.088	3.3552773462355e-274	6	CENPO
1.57371233306037e-277	2.40761	0.225	0.043	4.51356434245043e-273	6	RAD54B
2.16320801377334e-277	1.50245	0.665	0.327	6.20429690430332e-273	6	AC004158.1
7.93861103916338e-276	1.89213	0.374	0.111	2.27687303214245e-271	6	WDHD1
7.74236690035918e-272	4.63991	0.071	0.003	2.22058825069202e-267	6	IL1A
1.60969096888652e-270	4.31736	0.082	0.004	4.61675466786342e-266	6	SIGLEC10
3.31712875131233e-269	2.73318	0.176	0.027	9.51385697163888e-265	6	CDCA4
5.87690254804702e-268	1.41075	0.675	0.353	1.68555441980536e-263	6	CDK5RAP2
4.2408571337888e-267	2.31806	0.234	0.048	1.21632023454197e-262	6	CENPH
7.72130905647105e-266	2.4792	0.218	0.042	2.21454865048646e-261	6	CCNA2
8.50632393230358e-266	1.83208	0.408	0.136	2.43969876702399e-261	6	UBL7-AS1
1.79383596956892e-262	1.68757	0.412	0.136	5.14490094432061e-258	6	GLRA2
6.2868024587872e-262	3.16182	0.22	0.045	1.80311781320476e-257	6	MIR924HG
1.25237677453771e-259	5.07271	0.067	0.002	3.5919418270516e-255	6	DLX1
1.19312899931026e-258	2.82684	0.162	0.024	3.42201328292177e-254	6	CDC6
5.72897687036948e-257	5.3599	0.056	0.001	1.64312785619067e-252	6	NT5DC4
2.04473847624501e-255	3.53473	0.103	0.009	5.86451442371831e-251	6	PKMYT1
2.21926143981739e-255	2.35331	0.219	0.044	6.36506373554026e-251	6	CHTF18
3.62096815767169e-255	1.84908	0.378	0.12	1.03852987730182e-250	6	AC011503.1
3.29955618918983e-251	2.46974	0.244	0.055	9.46345710621534e-247	6	CENPA
5.03470521555853e-251	1.62938	0.55	0.243	1.44400380287434e-246	6	MYO1E
6.23234083737663e-250	1.71908	0.45	0.167	1.78749767556799e-245	6	ZNF730
5.86098581786668e-247	2.13382	0.278	0.07	1.68098934242234e-242	6	KIF22
1.61166976012958e-246	1.65151	0.428	0.151	4.62243003902764e-242	6	EPB41L2
2.67522986169915e-246	1.59114	0.481	0.188	7.67282676633934e-242	6	TUBA1B
1.00805352940446e-244	1.12451	0.838	0.608	2.89119832768493e-240	6	LCORL
1.58078461613064e-244	1.75542	0.497	0.21	4.53384835752429e-240	6	AKNAD1
3.47265627843021e-243	1.28593	0.651	0.328	9.95992547216568e-239	6	CNTLN
2.54045200686916e-242	1.13145	0.81	0.53	7.28627040090144e-238	6	RAD51B
1.7305886267846e-241	2.20945	0.242	0.055	4.96350124048091e-237	6	MCM8
3.36019187138929e-237	0.674421	0.989	0.937	9.63736630633163e-233	6	TTC28
1.0991505171385e-236	2.118	0.284	0.076	3.15247359820492e-232	6	ARHGAP19
2.79193602732001e-233	0.904804	0.857	0.522	8.00755171995651e-229	6	FBXL7
6.25775052284027e-233	1.84145	0.328	0.098	1.79478542745582e-228	6	CHEK1
1.7580793674283e-232	3.23446	0.11	0.012	5.0423474337211e-228	6	MAD2L1
4.34679863962048e-231	1.53662	0.475	0.189	1.24670531782955e-226	6	AC130324.2
2.27195452738578e-230	2.8657	0.147	0.022	6.51619277999514e-226	6	E2F1
2.7466780319985e-225	2.6646	0.159	0.026	7.87774726357489e-221	6	CDKN3
2.08465382669822e-224	1.91926	0.275	0.073	5.97899564035317e-220	6	WEE1
3.29485170326715e-224	1.49762	0.515	0.228	9.44996417014051e-220	6	CMC2
7.6443515583795e-223	1.80775	0.345	0.112	2.19247647045882e-218	6	POLE
2.15360295858181e-222	1.67592	0.6	0.333	6.17674864550848e-218	6	G2E3
1.05347857868397e-221	0.987431	0.822	0.58	3.02148191152349e-217	6	NSD2
5.60841239231906e-221	1.9417	0.264	0.069	1.60854875824103e-216	6	MASTL
1.30315115779078e-220	1.4623	0.568	0.277	3.73756783565973e-216	6	SLC16A4
2.35750820028903e-220	2.06097	0.274	0.075	6.76156926924898e-216	6	CCNB2
2.51577433419778e-220	3.56984	0.103	0.011	7.21549236791265e-216	6	AC011139.1
3.35940293830128e-220	1.33435	0.679	0.388	9.6351035673419e-216	6	POLA1
3.69440072864406e-218	1.12984	0.695	0.387	1.0595910729824e-213	6	ATAD5
2.03057220536637e-217	2.11674	0.231	0.055	5.82388414221129e-213	6	ZNF90
1.01850530104332e-216	0.781359	0.825	0.494	2.92117505392234e-212	6	LINC01572
5.84342116986152e-216	1.79443	0.35	0.117	1.67595162572798e-211	6	LIG1
1.56385137444793e-214	1.46205	0.516	0.231	4.48528212705411e-210	6	RTTN
1.34132966737466e-213	3.30019	0.107	0.012	3.84706761899727e-209	6	PART1
1.47510732962635e-209	2.05548	0.241	0.061	4.23075533210135e-205	6	ZNF726
3.50647636805211e-208	3.26568	0.098	0.01	1.00569248712103e-203	6	TNFRSF13C
2.01622816155256e-207	2.3033	0.216	0.051	5.7827439901489e-203	6	MYH11
3.98460948562409e-207	1.81587	0.294	0.088	1.14282584657184e-202	6	TTF2
5.76938192609272e-207	1.46519	0.45	0.184	1.65471643022265e-202	6	H2AFV
9.06006607888773e-207	2.5286	0.164	0.031	2.59851755208579e-202	6	CENPL
8.54361751776898e-205	1.68491	0.383	0.141	2.45039494027132e-200	6	TBC1D31
4.02480535607667e-203	0.876284	0.903	0.723	1.15435442417635e-198	6	STAG1
4.89302149406546e-201	1.30355	0.557	0.272	1.40336749471292e-196	6	SMC6
5.69096107470947e-201	2.035	0.233	0.059	1.63222454583742e-196	6	MGME1
9.40505547194548e-200	1.41648	0.548	0.275	2.69746395990868e-195	6	CENPC
6.87548865898835e-199	2.87615	0.112	0.015	1.97195890228445e-194	6	LINC02367
4.1522847168079e-196	2.36523	0.18	0.038	1.19091677962767e-191	6	TYMS
4.37943813299725e-195	2.80103	0.126	0.019	1.25606665092494e-190	6	PSRC1
4.26320909303735e-194	5.00921	0.048	0.002	1.22273099997404e-189	6	DLX5
1.03630613034531e-191	2.35596	0.169	0.034	2.97222961244339e-187	6	ACRV1
1.48451544303044e-191	1.49386	0.455	0.197	4.2577387421556e-187	6	E2F3
1.43200396631644e-190	1.78112	0.312	0.104	4.10713057579217e-186	6	ANP32E
2.30139710927986e-190	1.19536	0.63	0.349	6.60063704912558e-186	6	MPHOSPH9
1.56171615876012e-189	1.9232	0.275	0.084	4.47915811493991e-185	6	WDR76
1.63555986360381e-187	1.98559	0.226	0.059	4.69094924480209e-183	6	POLA2
3.13984789093982e-187	1.20716	0.618	0.338	9.00539773600449e-183	6	PKP4
2.08621339735755e-186	1.23099	0.547	0.267	5.9834686449612e-182	6	GLI2
2.17727076440452e-186	1.44498	0.422	0.173	6.2446302793886e-182	6	SCAT2
3.76466621388844e-186	1.69747	0.611	0.377	1.07974391680534e-181	6	G2E3-AS1
5.80585060195543e-186	2.45355	0.165	0.034	1.66517601114684e-181	6	CCNF
3.07567313447345e-185	2.80648	0.113	0.016	8.82133811698329e-181	6	CDC25A
5.97120656490746e-184	1.22662	0.733	0.493	1.71260175488111e-179	6	SCLT1
1.02594803048153e-183	1.26833	0.509	0.239	2.94252154622408e-179	6	DEK
1.2829808305289e-183	1.54473	0.339	0.12	3.67971732003994e-179	6	AC008543.1
6.44201012690018e-182	4.60299	0.049	0.002	1.84763292449624e-177	6	AC008750.7
7.04085340750426e-181	3.53497	0.076	0.007	2.0193871658063e-176	6	E2F2
1.34384737861644e-180	2.81919	0.112	0.016	3.85428866660981e-176	6	CENPM
3.59479138078836e-176	1.95918	0.222	0.06	1.03102211592391e-171	6	AC009630.1
3.74842985998094e-176	0.701979	0.812	0.504	1.07508716814113e-171	6	GLI3
2.07044943433155e-174	1.8366	0.261	0.08	5.93825602260632e-170	6	DTYMK
8.526916349248e-173	1.10119	0.614	0.334	2.44560487812782e-168	6	CCDC18
4.78627489521523e-172	2.82715	0.104	0.015	1.37275150269668e-167	6	PAK6
5.38544922427923e-172	0.722045	0.955	0.813	1.54460069201552e-167	6	MAGI1
5.63081487829344e-172	2.21452	0.165	0.036	1.61497401524334e-167	6	CENPQ
2.11594688366223e-171	2.36464	0.147	0.029	6.06874725703164e-167	6	LGALS3
3.00401595228164e-171	1.37277	0.476	0.224	8.61581815273898e-167	6	SKA2
3.44864388716439e-171	1.15443	0.603	0.338	9.89105553277618e-167	6	NASP
1.50682941735484e-169	1.1219	0.619	0.347	4.3217374519154e-165	6	AP001347.1
6.99666274577859e-168	2.51215	0.128	0.023	2.00671284211676e-163	6	PHF19
1.46237650624902e-167	1.66665	0.305	0.107	4.19424205757282e-163	6	TUBB6
1.60222611387596e-166	1.80427	0.365	0.151	4.59534471720764e-162	6	ARL6IP1
5.38852250339259e-166	2.25692	0.154	0.033	1.54548213919803e-161	6	HAUS8
1.33626643542777e-165	0.704758	0.936	0.842	3.83254576345039e-161	6	HNRNPA2B1
1.94447641891834e-165	1.35504	0.465	0.221	5.57695281709968e-161	6	RAD21
8.95682511651149e-164	1.38041	0.398	0.168	2.56890701166666e-159	6	H2AFZ
3.21962219658372e-163	2.02603	0.185	0.046	9.23419842202176e-159	6	DSN1
1.01697557610856e-160	1.45645	0.52	0.283	2.91678764983696e-156	6	KIAA0586
8.8252486551213e-159	2.43601	0.128	0.024	2.53116956677534e-154	6	STK17B
8.89330172536505e-159	1.94003	0.223	0.065	2.55068786785195e-154	6	AC011466.3
1.90866619443171e-158	1.40321	0.383	0.16	5.47424551224958e-154	6	ZNF738
1.57635224255171e-157	2.29395	0.191	0.05	4.52113586686257e-153	6	GPC3
1.64596954033813e-157	1.77906	0.229	0.068	4.72080523864379e-153	6	GINS1
2.1175095311926e-157	2.1675	0.167	0.039	6.07322908641351e-153	6	HIST1H1D
3.50453887648905e-157	1.29917	0.45	0.21	1.00513679516582e-152	6	LIN54
8.28437065316435e-157	0.942519	0.706	0.459	2.37604034703407e-152	6	CCDC14
9.65365553633898e-156	0.830482	0.88	0.735	2.76876494437738e-151	6	SSH2
7.9630936213016e-155	2.57171	0.11	0.018	2.28389488152551e-150	6	ORC1
2.37893387817671e-154	2.19973	0.149	0.032	6.82302025599863e-150	6	C18orf54
5.56393675581265e-154	4.58566	0.043	0.002	1.59579270093463e-149	6	DLX2
1.23513039377357e-152	1.52099	0.32	0.122	3.54247748238196e-148	6	CCDC77
9.797076590775e-152	1.57335	0.233	0.072	2.80989953700018e-147	6	RANGAP1
4.18004169155793e-151	2.83091	0.095	0.014	1.19887775755573e-146	6	AC114760.2
6.86565660767093e-151	2.13054	0.184	0.048	1.9691389716461e-146	6	NDUFAF1
1.40990520615265e-149	0.824675	0.786	0.571	4.04374912176641e-145	6	SRSF10
1.44149001687516e-149	3.55991	0.061	0.005	4.13433751739965e-145	6	AC099845.1
5.84902373009582e-149	1.85864	0.216	0.064	1.67755849602878e-144	6	SPDL1
2.00183446512447e-147	3.99308	0.049	0.003	5.7414614294235e-143	6	CDKN2C
7.78906044607848e-147	1.54253	0.283	0.101	2.23398042653977e-142	6	CDC7
2.60283370482267e-146	1.26567	0.405	0.18	7.46518734880191e-142	6	GJC1
3.55139504707435e-146	1.60003	0.281	0.101	1.01857561345139e-141	6	USP1
3.94252885301014e-146	2.39743	0.126	0.025	1.13075670033184e-141	6	TIMELESS
1.74958710948346e-145	1.78659	0.228	0.071	5.01799078870951e-141	6	CLBA1
5.7944591897998e-145	1.76945	0.218	0.066	1.66190884022648e-140	6	MCM3
3.29348238030805e-143	1.14619	0.486	0.247	9.44603681496152e-139	6	CSE1L
3.94477838145139e-143	1.34225	0.413	0.193	1.13140188758407e-138	6	CEP97
6.83071107583395e-143	2.3493	0.126	0.025	1.95911624365994e-138	6	AP000944.7
2.87152157956117e-141	2.25022	0.131	0.027	8.23581104233939e-137	6	LRR1
3.70555518191516e-141	2.35488	0.126	0.026	1.06279028172509e-136	6	GINS4
5.04572305268257e-141	1.2876	0.399	0.18	1.44716382873989e-136	6	PAX6
1.10040581993811e-140	2.88838	0.08	0.01	3.15607393216451e-136	6	ASF1B
5.70091797762754e-140	1.29202	0.369	0.16	1.63508028516335e-135	6	MTBP
1.91446887275664e-139	2.3577	0.108	0.019	5.49088817395333e-135	6	AC002563.1
2.27745928231926e-139	1.07194	0.537	0.287	6.53198096761988e-135	6	LIPI
3.72600317016151e-139	1.30366	0.415	0.196	1.06865496923402e-134	6	LRRC41
3.62035810469099e-138	0.537591	0.965	0.808	1.03835490800642e-133	6	PARD3
1.88037693462191e-137	0.691296	0.886	0.727	5.3931090861891e-133	6	CDKAL1
8.94130969902197e-136	1.05509	0.536	0.296	2.56445703477649e-131	6	DCLRE1C
1.37794616331772e-135	0.910432	0.744	0.506	3.95208739101154e-131	6	PANTR1
3.82930691912341e-135	0.677563	0.944	0.821	1.09828351747378e-130	6	RDX
6.34161178883702e-135	3.18001	0.064	0.007	1.81883767715635e-130	6	HIST1H1B
7.91048770817815e-135	1.17778	0.546	0.306	2.26880697958258e-130	6	TRIM13
8.83512623576233e-135	2.48198	0.106	0.019	2.53400255567899e-130	6	CKS2
7.90848127034181e-134	1.56379	0.44	0.235	2.26823151314673e-129	6	CEP70
1.18923302877772e-133	0.910717	0.804	0.661	3.41083924983737e-129	6	WDPCP
2.16776050757263e-133	1.30058	0.363	0.16	6.21735391176905e-129	6	ZNF107
2.86923450405359e-133	2.18093	0.134	0.03	8.22925148107609e-129	6	MCM2
5.76780339660644e-133	2.39552	0.113	0.022	1.65426369218069e-128	6	TYMSOS
1.31105823622497e-132	0.973836	0.613	0.381	3.76024612731682e-128	6	CBX5
3.66865379895327e-132	1.24643	0.451	0.232	1.05220659607779e-127	6	DNMT1
1.99578753839415e-131	1.77375	0.206	0.064	5.72411823886826e-127	6	TICRR
2.13778561314279e-131	1.32584	0.389	0.182	6.13138291705483e-127	6	ZNF66
8.28401759193026e-131	1.25825	0.397	0.187	2.37593908554152e-126	6	SAE1
2.93520405761435e-130	1.5006	0.265	0.097	8.41845875764371e-126	6	FANCM
7.43403388702476e-130	0.737222	0.796	0.601	2.13215525913757e-125	6	FUS
7.43636463427368e-130	2.0787	0.149	0.037	2.13282374075604e-125	6	FAM122B
3.63709582896335e-129	0.933724	0.643	0.411	1.04315545470498e-124	6	ZNF654
3.65641866046473e-129	1.07427	0.532	0.3	1.04869743600789e-124	6	AL133480.1
4.08291887387401e-129	1.73483	0.209	0.067	1.17102196221581e-124	6	YEATS4
1.33562165752693e-128	3.10039	0.067	0.008	3.830696475953e-124	6	ZNF492
2.02717951791466e-128	0.611083	0.726	0.458	5.81415357533103e-124	6	LTBP1
2.64056918092148e-128	1.40004	0.364	0.166	7.57341646780088e-124	6	GTF3C3
3.95974508849067e-128	2.65271	0.087	0.014	1.13569448883001e-123	6	DDIAS
4.20272435463706e-128	1.11613	0.453	0.228	1.20538337215346e-123	6	RAD18
5.04148201429974e-128	2.51758	0.096	0.017	1.44594745652131e-123	6	LINC01494
1.25151173716386e-126	0.690664	0.682	0.435	3.58946081335967e-122	6	ZFHX3
1.06320467364045e-125	0.7877	0.729	0.493	3.04937732446818e-121	6	LDLRAD3
2.1132405366862e-125	1.01067	0.545	0.314	6.0609851832697e-121	6	EMC3
4.11431711344598e-125	1.89977	0.165	0.045	1.18002729130744e-120	6	ZNF695
4.47168675972209e-125	1.40471	0.267	0.1	1.28252447955589e-120	6	NDC1
4.71921388494867e-125	1.57055	0.3	0.125	1.35351773434213e-120	6	WDR90
7.4185145259072e-124	0.924838	0.622	0.382	2.12770415117545e-119	6	GPC6
1.08602888580548e-123	1.12748	0.438	0.222	3.11483944737869e-119	6	FANCL
2.17374781591597e-123	1.62908	0.23	0.08	6.2345261108286e-119	6	BUB3
8.62208762476368e-123	2.69449	0.082	0.013	2.47290095165847e-118	6	TRIP13
8.85933314269382e-123	1.11373	0.411	0.198	2.54094533865602e-118	6	ZNF519
7.93116635165971e-122	0.685796	0.822	0.668	2.27473782131952e-117	6	DYRK1A
1.03835137859717e-121	2.14861	0.125	0.029	2.97809558895453e-117	6	MCM5
1.18859175573688e-121	1.71039	0.205	0.067	3.40900001462894e-117	6	XRCC3
4.70313294630479e-120	0.988802	0.73	0.531	1.34890556032968e-115	6	GLCCI1
9.02996366315133e-120	0.906776	0.75	0.574	2.58988387822843e-115	6	CDK19
1.84972352193333e-119	1.41379	0.29	0.118	5.30519203325699e-115	6	NUP35
6.79643091778947e-119	2.09367	0.133	0.033	1.9492843515312e-114	6	AL157827.2
7.40873158983572e-119	1.19606	0.395	0.193	2.12489830728078e-114	6	LAMTOR5-AS1
9.02529709182924e-119	3.76184	0.044	0.003	2.58854545890754e-114	6	AC090159.1
1.28273486160696e-118	1.45695	0.284	0.114	3.67901185657491e-114	6	LYPD6
1.62509997166963e-118	1.54946	0.227	0.08	4.66094922874568e-114	6	AC114956.3
1.16515055976009e-117	2.27509	0.112	0.024	3.34176832044792e-113	6	SAPCD1
1.61676125615423e-117	0.947108	0.499	0.27	4.63703295877595e-113	6	TBC1D1
4.6204661496314e-116	2.13111	0.129	0.031	1.32519589637578e-111	6	CLUL1
1.06093453901767e-115	0.979861	0.52	0.297	3.04286635135657e-111	6	SEPTIN10
1.48030222085368e-115	2.52353	0.088	0.015	4.24565479963044e-111	6	COL9A1
2.4598572758192e-115	1.47634	0.281	0.115	7.05511665277704e-111	6	PRCP
3.27281924801409e-115	0.919016	0.675	0.486	9.38677288522921e-111	6	HP1BP3
1.76681893053669e-114	2.08579	0.128	0.031	5.06741337467229e-110	6	MZT1
1.9836657872084e-114	1.67502	0.183	0.057	5.68935184429241e-110	6	REXO5
1.50810862594722e-113	0.558063	0.901	0.716	4.32540635007923e-109	6	ZNF536
1.54616665926284e-113	4.55239	0.03	0.001	4.43456059543174e-109	6	FAM72C
4.11860312122886e-113	0.879194	0.569	0.338	1.18125656119965e-108	6	UTRN
4.39851546927663e-113	0.985778	0.523	0.308	1.26153822174323e-108	6	FGFR1OP
4.61811870954773e-113	1.96306	0.137	0.035	1.32452262708538e-108	6	PCNA
5.82535649650018e-113	1.60979	0.208	0.071	1.67077049676122e-108	6	IKBIP
6.47671603613774e-113	1.24843	0.365	0.175	1.85758692632467e-108	6	YPEL1
8.79042012793878e-113	2.20843	0.11	0.024	2.52118039689412e-108	6	AC097534.2
1.17812214204847e-112	1.55065	0.252	0.098	3.37897211560923e-108	6	KMT5A
2.51633833104902e-111	2.47389	0.098	0.02	7.2171099672817e-107	6	LINC01563
3.01986041975151e-111	1.4047	0.3	0.13	8.66126166988932e-107	6	UACA
3.23997169553447e-111	1.40971	0.26	0.102	9.2925628199624e-107	6	SASS6
3.45302781623344e-110	1.4731	0.216	0.076	9.90362907973912e-106	6	FOXM1
7.55074729403601e-110	1.65855	0.228	0.085	2.16562983140247e-105	6	TUBB4B
3.55502046110622e-109	0.998024	0.504	0.293	1.01961541844987e-104	6	TUBGCP3
3.65671713178189e-109	4.42965	0.032	0.002	1.04878304056636e-104	6	HMMR-AS1
5.61766360377623e-109	1.47105	0.315	0.142	1.61120209819906e-104	6	MCUB
7.51718011835163e-109	2.92468	0.063	0.008	2.15600242974443e-104	6	ACBD7
9.91710975427178e-109	2.54333	0.082	0.014	2.84432624862269e-104	6	LINC01224
1.04664018573623e-108	1.09114	0.348	0.161	3.00186871671007e-104	6	LEF1
1.25068426961788e-108	1.70468	0.194	0.066	3.58708755369104e-104	6	RORB
2.24189929032055e-108	1.94841	0.146	0.041	6.42999135456836e-104	6	CDCA7L
6.3147536217375e-108	1.00737	0.502	0.292	1.81113448625053e-103	6	SRSF2
7.71453990427427e-108	4.62725	0.028	0.001	2.2126071899449e-103	6	FAM72B
7.83039269693612e-108	1.21555	0.341	0.159	2.24583492940825e-103	6	HMGA2
3.94685887320135e-107	0.764011	0.742	0.572	1.13199859342288e-102	6	SUGP2
8.18117413735075e-107	0.73713	0.694	0.487	2.34644255433357e-102	6	ZRANB3
2.76858055573554e-106	0.64163	0.727	0.485	7.94056589190509e-102	6	PRKD1
1.4698527552461e-105	0.671006	0.818	0.651	4.21568468732135e-101	6	HMGB1
3.31917901394352e-105	1.59574	0.196	0.067	9.51973732989142e-101	6	DHFR
5.4612248164755e-105	1.62143	0.19	0.064	1.56633388961334e-100	6	ZNF486
5.8440284154123e-105	2.29918	0.097	0.02	1.6761257898244e-100	6	H2AFX
6.60508205167548e-105	2.88605	0.061	0.008	1.89440358324104e-100	6	TK1
6.91162306614643e-105	0.63005	0.789	0.596	1.98232261160146e-100	6	PDS5B
1.47563043798086e-104	1.50264	0.222	0.082	4.23225565917291e-100	6	CEP85
2.46855379104728e-104	0.599078	0.892	0.789	7.0800591281027e-100	6	IGF2BP3
1.2013881233957e-103	1.40042	0.451	0.268	3.44570127671122e-99	6	MPPED2
1.42502136214226e-103	0.925431	0.516	0.304	4.08710376876021e-99	6	NUP107
2.09636915342195e-103	1.65136	0.185	0.062	6.01259636892948e-99	6	ZNF724
2.64215367375705e-103	1.03489	0.417	0.218	7.57796095170261e-99	6	AC004943.2
3.31409876876998e-103	2.30582	0.34	0.17	9.50516667870918e-99	6	PDZRN3
1.39775726782969e-102	1.64087	0.191	0.065	4.00890761986233e-98	6	BX004807.1
2.62461704742759e-102	0.915739	0.538	0.326	7.52766415372707e-98	6	CLIC4
1.40988590977233e-101	1.4009	0.229	0.087	4.04369377781801e-97	6	EXOSC9
1.44456597923726e-101	1.16096	0.446	0.252	4.14315968505039e-97	6	AC009501.3
1.9385732654902e-101	0.733105	0.712	0.52	5.56002198275246e-97	6	RBMX
2.4761366700421e-101	2.76954	0.062	0.009	7.10180758334774e-97	6	AC122719.3
3.10189236423685e-101	2.3858	0.088	0.018	8.89653748986771e-97	6	CKS1B
3.35440247708636e-101	0.986156	0.581	0.375	9.6207617445314e-97	6	CRB1
5.80025779960223e-101	0.962327	0.511	0.307	1.66357193950391e-96	6	TENT4A
1.44952404279151e-100	0.835897	0.806	0.652	4.15737990713033e-96	6	ZNF704
1.63014305360994e-99	0.476898	0.887	0.693	4.67541329205868e-95	6	CHD7
3.67532931364304e-99	1.72824	0.153	0.047	1.05412120044596e-94	6	CCDC15
6.36646273035982e-99	1.11815	0.338	0.162	1.8259651756945e-94	6	MAP3K20
1.2100063171771e-98	2.00362	0.058	0.008	3.47041911829565e-94	6	FBXO43
1.51427632361829e-98	1.69121	0.161	0.051	4.34309592376963e-94	6	FBLN1
1.68059820816045e-98	1.57116	0.198	0.071	4.820123720825e-94	6	PRIM1
1.85225062431667e-98	1.20379	0.336	0.162	5.31244001560263e-94	6	RBBP8
2.33676801330006e-98	1.05376	0.612	0.42	6.70208433894591e-94	6	LINC01619
9.06033845585052e-98	1.10053	0.38	0.196	2.59859567252249e-93	6	TOPBP1
4.68505320706465e-97	1.24671	0.321	0.151	1.34372011031821e-92	6	HAT1
9.44277350915473e-97	1.09686	0.387	0.203	2.70828187016067e-92	6	CEP57L1
1.1820008592128e-96	1.52465	0.213	0.081	3.39009666430822e-92	6	BORA
2.29279116241666e-96	1.06036	0.464	0.272	6.57595433292722e-92	6	SLC4A8
3.72948300772467e-96	1.44699	0.24	0.098	1.06965302144551e-91	6	SEPHS1
7.08018692779782e-96	0.577384	0.8	0.592	2.03066841276169e-91	6	DLG1
1.55563920388028e-95	1.56204	0.185	0.065	4.46172880064902e-91	6	RMI1
2.27620786392281e-95	4.03938	0.035	0.003	6.52839177451701e-91	6	VAX1
2.28132429356517e-95	0.687897	0.752	0.558	6.54306620637428e-91	6	KIAA1328
3.00697903647243e-95	1.34106	0.258	0.11	8.62431657450657e-91	6	POLD3
8.72548911414805e-95	0.710153	0.671	0.467	2.5025575328288e-90	6	TRA2B
3.07515909073048e-94	0.85866	0.507	0.302	8.81986378812408e-90	6	CCDC138
5.38295595762915e-94	1.81706	0.619	0.41	1.54388559820762e-89	6	SOX2-OT
1.15205423452443e-93	2.41632	0.129	0.037	3.30420675003951e-89	6	ST8SIA5
1.79300091018692e-93	0.97772	0.463	0.271	5.1425059105071e-89	6	DCP2
2.01741457494381e-92	1.71225	0.144	0.044	5.78614674239634e-88	6	AP005717.2
3.68615578603909e-92	2.15324	0.094	0.021	1.05722634099387e-87	6	C4orf46
6.5175005576853e-92	1.21898	0.319	0.155	1.86928433494972e-87	6	POLG
1.00105852408006e-91	2.76261	0.062	0.01	2.87113595291402e-87	6	AC106820.3
1.23105170964128e-91	2.06843	0.112	0.029	3.53077940842214e-87	6	STRIP2
1.43040973663029e-91	0.774108	0.62	0.422	4.10255816562932e-87	6	RSRC1
2.68866830409563e-91	1.0837	0.515	0.33	7.71136956297668e-87	6	TMEM131L
2.99600172921146e-91	1.06389	0.588	0.39	8.59283255955138e-87	6	DLEU1
8.31568132708411e-91	1.38844	0.369	0.201	2.38502056142099e-86	6	HES6
1.14448343869251e-90	0.891335	0.506	0.309	3.28249295051399e-86	6	SLF1
1.35429840237247e-90	3.46029	0.037	0.003	3.88426324784449e-86	6	AC124248.2
1.99087208831941e-90	1.58847	0.163	0.055	5.7100202365089e-86	6	CDCA7
2.53614022720769e-90	5.13249	0.021	0.001	7.27390378565438e-86	6	IL1B
3.72326149614628e-90	1.24284	0.244	0.102	1.06786862970971e-85	6	ZNF93
4.25216099623113e-90	1.97694	0.126	0.036	1.21956229532905e-85	6	HELLPAR
1.63981834291009e-89	1.0235	0.366	0.189	4.70316298930044e-85	6	ARL6IP6
1.65684591158968e-89	0.755736	0.599	0.397	4.75199975903035e-85	6	CTDSPL2
2.95431671961137e-89	0.676038	0.686	0.488	8.47327578351738e-85	6	ELP4
1.10309442131324e-88	0.735186	0.647	0.449	3.16378510976851e-84	6	PHTF2
1.76173128858672e-88	0.83424	0.524	0.327	5.05282150879558e-84	6	SUZ12
1.48065936969434e-87	0.930089	0.471	0.281	4.24667913822034e-83	6	AC023389.1
1.65624055488485e-87	2.15754	0.091	0.021	4.75026353546524e-83	6	AL161891.1
5.07712683740079e-87	1.17685	0.3	0.143	1.45617074823492e-82	6	TDP1
6.68388300179668e-87	0.596194	0.802	0.664	1.91700448374531e-82	6	PCM1
8.29234394693128e-87	1.12089	0.322	0.158	2.37832716741936e-82	6	EFCAB11
1.37922163272841e-86	0.430085	0.884	0.701	3.95574556482837e-82	6	PSD3
1.76171823301993e-86	1.14821	0.293	0.137	5.05278406412446e-82	6	SCML2
1.80631704934988e-86	1.32397	0.226	0.093	5.1806979292404e-82	6	MDFIC
2.35338440583542e-86	1.59233	0.169	0.059	6.74974181437656e-82	6	MCM6
2.52267168388859e-86	0.653531	0.781	0.606	7.23527465656087e-82	6	ZEB1
5.51095702044075e-86	1.07409	0.294	0.138	1.58059758303261e-81	6	LAMA1
9.47179118073547e-86	1.39552	0.228	0.096	2.71660442854674e-81	6	UBR7
1.31091813860751e-85	1.68426	0.143	0.045	3.7598443133402e-81	6	AL731566.2
1.35486229428702e-85	1.38515	0.21	0.084	3.88588054624461e-81	6	RBM15
2.22028567584828e-85	0.957881	0.452	0.269	6.36800134690044e-81	6	GSTCD
2.68889846301522e-85	2.59319	0.07	0.013	7.71202968177394e-81	6	SP8
4.40607605636677e-85	0.822569	0.571	0.386	1.26370667372655e-80	6	FANCC
6.91313522909639e-85	1.30459	0.238	0.102	1.98275631505713e-80	6	ACSBG2
2.7822386963163e-84	1.91169	0.108	0.029	7.97973880490479e-80	6	ZNF732
3.41431902294681e-84	0.764487	0.598	0.413	9.79260838971376e-80	6	STAG2
5.63745412651973e-84	1.17779	0.341	0.18	1.61687821802712e-79	6	KIF7
5.93163438459222e-84	0.791092	0.617	0.44	1.70125205784489e-79	6	ST3GAL3
1.11914757042833e-83	1.44452	0.199	0.078	3.2098271467455e-79	6	ZNF850
1.50009920328162e-83	0.931058	0.426	0.245	4.30243452493202e-79	6	CEP78
1.69282087309553e-83	0.746203	0.628	0.447	4.85517954612528e-79	6	KPNB1
1.98143803411704e-83	0.543055	0.857	0.729	5.68296242565108e-79	6	PPM1E
3.05171194354057e-83	2.12051	0.106	0.028	8.75261502526871e-79	6	RGS3
1.07318183021064e-82	1.40657	0.201	0.08	3.07799280722715e-78	6	ZWILCH
2.30294260529479e-82	1.06151	0.359	0.191	6.605069686246e-78	6	GLYATL2
3.05475498801774e-82	1.23321	0.262	0.121	8.76134278113368e-78	6	HMGA2-AS1
3.5122524254991e-82	1.40416	0.206	0.083	1.0073491181574e-77	6	ARX
5.86786444119613e-82	0.685662	0.713	0.558	1.68296220037946e-77	6	PRKDC
7.08353143862599e-82	0.970588	0.446	0.269	2.03162765191232e-77	6	ATL2
9.14988681800738e-82	1.55478	0.168	0.06	2.6242790382727e-77	6	MCM4
1.52774344306192e-81	0.613898	0.802	0.674	4.38172096904588e-77	6	ARID2
1.72697397786012e-81	0.843343	0.573	0.399	4.95313406590062e-77	6	QSER1
3.85072831607158e-81	0.690596	0.664	0.486	1.10442738833249e-76	6	ZNF83
5.23773202891721e-81	1.38088	0.176	0.065	1.50223392321374e-76	6	MYO3A
5.4662235538963e-81	0.509498	0.961	0.86	1.567767577493e-76	6	CASC15
3.45116369859628e-80	1.08899	0.35	0.189	9.89828260394399e-76	6	ODF2
6.01009431164924e-80	0.906145	0.413	0.235	1.72375514952412e-75	6	BICC1
1.21359417207021e-79	1.20861	0.306	0.155	3.48070944491457e-75	6	PCBD2
1.7627056388684e-79	2.52667	0.059	0.01	5.05561604283846e-75	6	AC072062.1
6.84469085206208e-79	0.652145	0.746	0.598	1.96312578327993e-74	6	FOXP1
7.0911891768057e-79	0.960561	0.337	0.174	2.03382396779964e-74	6	MAP3K20-AS1
7.83605642877663e-79	1.47672	0.167	0.061	2.24745934433742e-74	6	FAM111A
8.1320993068877e-79	0.958918	0.439	0.266	2.33236740220846e-74	6	USP13
1.8378370610065e-78	1.47295	0.172	0.064	5.27110047467276e-74	6	RFC4
2.84447992784202e-78	1.0259	0.325	0.168	8.15825288104369e-74	6	PCDH11X
3.03484318140316e-78	1.58119	0.18	0.069	8.7042337285824e-74	6	LINC02301
3.06872867418959e-78	0.753533	0.577	0.388	8.80142071044315e-74	6	TUBB
3.85812990967466e-78	0.818147	0.509	0.322	1.10655023939379e-73	6	AC016493.1
4.64574017146179e-78	0.698772	0.756	0.645	1.33244473857696e-73	6	MYEF2
5.76501900804664e-78	0.841355	0.407	0.228	1.65346510169786e-73	6	CAV3
6.2859554905918e-78	1.19443	0.265	0.125	1.80287489425663e-73	6	ZMYM1
6.41883737864684e-78	0.954487	0.408	0.237	1.8409867485697e-73	6	CEP295
7.39678283493072e-78	0.890198	0.426	0.249	2.12147128488648e-73	6	HMGXB4
1.5711669669602e-77	0.909767	0.599	0.427	4.50626397793854e-73	6	ZC3H12C
1.65461061741936e-77	0.45609	0.884	0.731	4.74558871182046e-73	6	TEAD1
1.74010226102116e-77	0.56569	0.788	0.625	4.9907872948348e-73	6	PHACTR4
6.56475035562576e-77	2.64121	0.055	0.009	1.88283604949702e-72	6	FAM111A-DT
1.64715021515988e-76	0.918756	0.358	0.192	4.72419153210004e-72	6	RELL1
1.77975047152002e-76	0.60111	0.731	0.549	5.10450232736656e-72	6	AC131571.1
2.05516460490526e-76	0.683297	0.799	0.653	5.89441760332877e-72	6	STK39
2.64424340012242e-76	0.872439	0.443	0.267	7.5839544958911e-72	6	STARD9
5.63592082198196e-76	1.05194	0.332	0.176	1.61643845095265e-71	6	JADE1
7.31640206479636e-76	0.931806	0.379	0.211	2.09841727620424e-71	6	ZNF680
1.2507895164502e-75	0.409115	0.954	0.858	3.58738941213082e-71	6	CDH2
1.56677005988724e-75	2.82536	0.048	0.007	4.49365320876261e-71	6	TCF19
1.94921356752731e-75	0.525391	0.819	0.686	5.59053943302508e-71	6	AP001011.1
2.65747865274795e-75	0.78924	0.575	0.395	7.62191452394641e-71	6	ABHD15-AS1
4.59977712711007e-75	1.69957	0.138	0.047	1.31926207782644e-70	6	KLRB1
9.63599475045286e-75	1.18092	0.251	0.117	2.76369965437738e-70	6	ACYP1
1.26470581313812e-74	0.676818	0.556	0.372	3.62730274266145e-70	6	COL4A2
2.42374785397519e-74	1.29621	0.175	0.068	6.95155121998625e-70	6	AC090673.1
3.83577303205105e-74	0.829203	0.518	0.341	1.10013806332256e-69	6	SFMBT1
4.1370499426998e-74	2.67181	0.054	0.009	1.18654729406573e-69	6	AL160262.1
4.31949493591987e-74	1.4138	0.175	0.068	1.23887434257118e-69	6	DDX39A
6.57369854794493e-74	1.09087	0.318	0.168	1.88540248053608e-69	6	CARD8
1.00582055376967e-73	1.07625	0.288	0.144	2.88479393026678e-69	6	ANP32B
1.24020508600574e-73	0.858199	0.446	0.272	3.55703220717306e-69	6	LIN52
1.60217127424888e-73	1.83154	0.097	0.026	4.59518743167322e-69	6	SCARA3
3.24428725801021e-73	0.623923	0.664	0.478	9.30494028469908e-69	6	NXN
5.51564358653548e-73	1.59733	0.125	0.04	1.58194173705424e-68	6	TNFAIP8
6.47471184027171e-73	2.65708	0.051	0.008	1.85701210290833e-68	6	LINC00664
4.50298920194068e-72	0.388321	0.826	0.628	1.29150233300861e-67	6	AC079385.1
4.65144186630715e-72	0.761897	0.476	0.295	1.33408004167555e-67	6	GAB1
5.92832016113219e-72	0.630023	0.737	0.582	1.70030150541432e-67	6	PIK3R3
9.90543825189272e-72	0.801461	0.471	0.296	2.84097874502535e-67	6	CNTRL
1.22156724039737e-71	0.700411	0.54	0.354	3.50357700218371e-67	6	BAZ1A
1.48756984630819e-71	0.588485	0.65	0.451	4.26649907619653e-67	6	STK3
2.52535019984955e-71	0.430591	0.881	0.719	7.24295690818848e-67	6	CDK14
2.6711582548576e-71	3.04607	0.037	0.004	7.66114899075708e-67	6	HIST1H3B
2.80987472315209e-71	2.76992	0.045	0.007	8.0590016934725e-67	6	Z94721.3
2.85708637302252e-71	0.352692	0.899	0.755	8.19440942646589e-67	6	SDK1
3.34868960916775e-71	0.52808	0.783	0.613	9.60437666805402e-67	6	KIAA1958
8.48518171852626e-71	1.23552	0.204	0.087	2.43363496869052e-66	6	MCM7
1.22823298318413e-70	0.802083	0.479	0.305	3.52269501907041e-66	6	SMC1A
9.75704514049421e-70	0.969448	0.288	0.144	2.79841811674515e-65	6	OIP5
1.19456432760705e-69	0.650157	0.705	0.563	3.42612994800979e-65	6	FBXL5
1.98553028069263e-69	1.12581	0.238	0.11	5.69469939805454e-65	6	SUV39H2
2.88125574644273e-69	0.913784	0.754	0.619	8.26372960637239e-65	6	ATRNL1
3.15879396009748e-69	0.796527	0.5	0.329	9.05973695695559e-65	6	PTAR1
3.32528706231489e-69	0.850181	0.394	0.229	9.53725582342534e-65	6	IGF2BP1
1.13571887728944e-68	2.30736	0.063	0.013	3.25735531195386e-64	6	H1FX-AS1
1.2131158811027e-68	3.09049	0.035	0.004	3.47933765859066e-64	6	FAM72D
4.4316652937862e-68	0.55822	0.787	0.659	1.27104592291082e-63	6	CEP112
9.02440325903801e-68	0.681889	0.673	0.509	2.58828909872469e-63	6	TFDP2
2.86388101051272e-67	0.582678	0.707	0.547	8.21389712625154e-63	6	MAGI3
9.63545795986569e-67	0.579072	0.669	0.494	2.76354569746908e-62	6	MID1
1.745964921785e-66	0.547891	0.786	0.648	5.00760199217157e-62	6	FRYL
2.27511262816254e-66	1.27387	0.195	0.084	6.52525052883299e-62	6	AL365295.1
2.54734046192299e-66	0.807993	0.466	0.301	7.30602717884133e-62	6	ZNF714
2.69009671080893e-66	0.994786	0.309	0.165	7.71546637627109e-62	6	ZNF20
3.15637983615381e-66	0.931501	0.326	0.177	9.05281300807275e-62	6	XRCC4
3.82327312029858e-66	3.54999	0.027	0.002	1.09655296363283e-61	6	AL591135.2
4.10872019028933e-66	0.596429	0.752	0.602	1.17842203777688e-61	6	SPIDR
4.36805543019855e-66	1.50076	0.135	0.048	1.25280197793525e-61	6	FBLN7
6.88157445711409e-66	0.925116	0.331	0.182	1.97370437004489e-61	6	NUP205
7.88810917581079e-66	1.11211	0.223	0.103	2.26238859271429e-61	6	PROM1
1.00734372320125e-65	2.44664	0.137	0.05	2.88916253251351e-61	6	DNAH11
1.27305101474751e-65	0.393117	0.909	0.8	3.65123761539732e-61	6	SLC35F1
1.62198397953454e-65	0.742722	0.493	0.322	4.65201225170301e-61	6	BAZ1B
2.3828035971129e-65	1.32918	0.165	0.066	6.83411899687951e-61	6	ZNF85
2.44965860047022e-65	2.20061	0.068	0.015	7.02586583200864e-61	6	AP000553.2
2.74295740141929e-65	2.6402	0.044	0.007	7.86707612301067e-61	6	AF233439.1
2.83501287173914e-65	3.26999	0.03	0.003	8.13110041743504e-61	6	SAPCD2
3.15885817764249e-65	1.65354	0.114	0.037	9.05992113929643e-61	6	DSCC1
4.20724207780534e-65	1.9707	0.081	0.021	1.20667910033535e-60	6	PMFBP1
5.03019632940697e-65	1.27569	0.179	0.075	1.44271060923721e-60	6	HAUS4
5.32353275610395e-65	0.897237	0.391	0.235	1.52684242977817e-60	6	FADS1
9.79067054618287e-65	0.754098	0.496	0.33	2.80806221935071e-60	6	NUP98
1.50267116013264e-64	2.37315	0.053	0.01	4.30981115437641e-60	6	AL606468.1
2.19235808775053e-64	0.977858	0.294	0.155	6.2879022314773e-60	6	SCML1
2.44474754266095e-64	0.505079	0.679	0.492	7.01178042710588e-60	6	SHROOM3
2.68286290106811e-64	1.2478	0.191	0.083	7.69471908655345e-60	6	AC099850.1
2.98769615928487e-64	1.37546	0.163	0.066	8.56901135444492e-60	6	RFC2
3.57287511426959e-64	0.833319	0.294	0.152	1.02473631152366e-59	6	CYYR1-AS1
7.40627042781843e-64	1.30872	0.192	0.084	2.1241924214026e-59	6	HMGB3
1.12694114733049e-63	0.782485	0.455	0.29	3.23217990465857e-59	6	GMPS
1.18206035285337e-63	0.780815	0.242	0.116	3.39026729801876e-59	6	GRM8
1.78152562698523e-63	0.846962	0.404	0.247	5.10959365075633e-59	6	LBR
1.80762001347159e-63	0.629561	0.619	0.46	5.18443496063788e-59	6	HNRNPD
1.9885122956793e-63	0.293551	0.984	0.952	5.7032521152378e-59	6	LINC00461
2.2438064468483e-63	0.96113	0.247	0.121	6.4354612702056e-59	6	PIEZO2
2.57848552662032e-63	1.25086	0.17	0.07	7.39535433889975e-59	6	C5orf34
3.24927219600147e-63	1.10173	0.246	0.121	9.3192375853518e-59	6	MDC1
3.96686681877675e-63	0.574188	0.616	0.442	1.13773707229336e-58	6	XYLT1
5.73901854433318e-63	0.445712	0.751	0.54	1.6460079087002e-58	6	SOX6
7.41282758857775e-63	0.988258	0.279	0.145	2.12607308067998e-58	6	ZNF100
1.09306508081279e-62	0.437959	0.825	0.69	3.13501995827917e-58	6	FARP1
1.16743554159855e-62	0.737922	0.489	0.325	3.34832187685879e-58	6	UHRF2
1.60038199006985e-62	0.613984	0.694	0.555	4.59005558571935e-58	6	ASXL1
1.68568532044476e-62	0.962131	0.29	0.153	4.8347140675676e-58	6	NEDD1
2.00875135900914e-62	0.9827	0.282	0.148	5.76129977277411e-58	6	HAUS6
3.1926521391752e-62	0.847589	0.397	0.243	9.15684560036838e-58	6	NUMA1
4.25696711898031e-62	1.14451	0.219	0.103	1.22094073939474e-57	6	NSMCE4A
4.33580005999535e-62	1.02674	0.26	0.131	1.24355081520727e-57	6	PI4K2B
4.75264072000496e-62	0.768474	0.42	0.259	1.36310488490462e-57	6	ALDH7A1
5.07479994428392e-62	0.880542	0.325	0.18	1.45550337202007e-57	6	SOX2
8.44708274538e-62	0.505344	0.801	0.686	2.42270780220244e-57	6	SFPQ
1.31215271767332e-61	0.477295	0.822	0.703	3.76338520955884e-57	6	PKN2
1.45453735585573e-61	1.20925	0.198	0.089	4.17175859032982e-57	6	TMEM237
1.75277588589541e-61	0.493305	0.531	0.341	5.02713651833662e-57	6	IQGAP2
2.20597747035336e-61	0.565861	0.576	0.394	6.32696398272047e-57	6	YAP1
2.69154160587649e-61	1.66192	0.098	0.03	7.71961047981437e-57	6	CHAF1B
6.01847435926203e-61	2.53688	0.046	0.008	1.72615863097994e-56	6	MTFR2
7.15515633876241e-61	0.695108	0.499	0.33	2.05217038952045e-56	6	NFATC3
7.47599493198075e-61	0.707816	0.569	0.419	2.1441901064414e-56	6	CDC27
9.79318146137551e-61	0.739703	0.481	0.318	2.80878237493711e-56	6	IMMP1L
1.71827675851006e-60	0.269552	0.973	0.822	4.92818957108271e-56	6	SOX5
2.54796685788746e-60	2.29091	0.056	0.012	7.30782374510702e-56	6	RECQL4
3.26684650015038e-60	0.713069	0.527	0.373	9.36964244708131e-56	6	NUP153
5.0152470891349e-60	0.834123	0.447	0.285	1.43842301763478e-55	6	SOX1-OT
5.73346172580284e-60	0.837583	0.353	0.205	1.64441415757751e-55	6	RCC2
5.99460515629863e-60	1.28715	0.2	0.093	1.71931270487801e-55	6	UBE2S
8.14971726090267e-60	0.796149	0.481	0.325	2.33742040759949e-55	6	EEF1AKMT2
1.3298549689954e-59	1.41817	0.138	0.053	3.81415703657571e-55	6	WDR34
1.7082130783071e-59	1.06236	0.283	0.154	4.8993259298926e-55	6	RNFT2
1.89159723339777e-59	0.785616	0.544	0.388	5.42529002510813e-55	6	PELI2
2.10941093189441e-59	2.68739	0.04	0.006	6.05000149376636e-55	6	AC024563.1
3.22408276186779e-59	2.23997	0.056	0.012	9.24699176931301e-55	6	CENPW
3.64188022501709e-59	1.71929	0.085	0.025	1.04452766733715e-54	6	AUNIP
6.40849813190248e-59	0.643845	0.575	0.415	1.83802134921095e-54	6	MCM9
1.19722952234837e-58	1.04882	0.25	0.129	3.43377399304736e-54	6	SLC20A1
2.10415625835513e-58	0.914795	0.318	0.179	6.03493056458835e-54	6	PHGDH
3.77869871110624e-58	1.0426	0.225	0.109	1.08376857733238e-53	6	C1orf112
5.2669047056533e-58	0.595063	0.617	0.461	1.51060093862842e-53	6	NSRP1
5.77185052598017e-58	0.835905	0.369	0.222	1.65542444935637e-53	6	BTG3
9.06087599786605e-58	1.43497	0.131	0.05	2.59874984494796e-53	6	CEP72
1.04475840412823e-57	0.908056	0.317	0.179	2.99647157888018e-53	6	ENOSF1
1.27600894931222e-57	1.27903	0.182	0.082	3.65972126752239e-53	6	EIF4A3
1.37066469769083e-57	0.502225	0.681	0.521	3.93120341944708e-53	6	GPSM2
1.39681253277306e-57	0.958498	0.279	0.15	4.0061980252464e-53	6	DERA
2.28904857005638e-57	0.416133	0.849	0.725	6.56522020377871e-53	6	DACH1
2.337176752714e-57	0.689668	0.379	0.224	6.70325664445901e-53	6	POLE2
6.53784910104416e-57	1.02458	0.242	0.123	1.87512050067048e-52	6	NUP43
8.13582914891635e-57	1.01752	0.25	0.129	2.3334371582007e-52	6	SLC25A40
8.34955186353127e-57	1.144	0.178	0.079	2.3947349699794e-52	6	GPC6-AS1
2.34494569009726e-56	0.683528	0.53	0.38	6.72553873376795e-52	6	UBAP1
3.29839665789646e-56	1.38814	0.139	0.055	9.46013145451285e-52	6	SALL1
7.08942832056345e-56	1.14011	0.17	0.074	2.0333189366208e-51	6	RAD51
8.13836838646724e-56	0.54616	0.658	0.501	2.33416543692267e-51	6	EXOC6
1.29641922582063e-55	1.40124	0.13	0.05	3.71825998157614e-51	6	RCC1
1.34456655208019e-55	1.52586	0.407	0.264	3.85635132802119e-51	6	AC125613.1
1.4130178334516e-55	4.03232	0.019	0.001	4.05267644812252e-51	6	AC009623.3
1.64036842112993e-55	1.12565	0.202	0.096	4.70474066864275e-51	6	AL080276.2
2.00847494910319e-55	0.720032	0.341	0.199	5.76050700152287e-51	6	MOB3B
2.15812302317921e-55	1.12729	0.213	0.104	6.18971264278029e-51	6	KCTD9
3.75108325020703e-55	0.680057	0.485	0.327	1.07584818699188e-50	6	LINC00624
3.82224154001123e-55	0.461468	0.778	0.626	1.09625709609062e-50	6	TSPAN5
3.82386988654106e-55	1.13122	0.219	0.108	1.09672412215884e-50	6	AC092821.3
7.45326790785267e-55	0.363806	0.93	0.854	2.13767176865122e-50	6	SUMF1
1.14386388392253e-54	0.277707	0.97	0.862	3.2807160054782e-50	6	NPAS3
1.30721419917507e-54	1.42234	0.129	0.05	3.74922104465401e-50	6	C19orf48
1.42713796700221e-54	0.665735	0.506	0.346	4.09317440315903e-50	6	AL513188.1
2.14544646291718e-54	0.893372	0.288	0.159	6.15335500029276e-50	6	SNHG1
2.92625000188106e-54	5.77634	0.011	0	8.39277763039507e-50	6	AC020658.4
3.13736217630703e-54	1.03589	0.222	0.111	8.99826845786619e-50	6	RPA1
4.64030700577212e-54	0.514639	0.762	0.659	1.3308864523255e-49	6	NIPBL
6.34221093636359e-54	0.787468	0.394	0.249	1.81900951865844e-49	6	ZNF682
6.6607686152439e-54	2.04197	0.059	0.014	1.9103750465381e-49	6	GVQW2
6.91305744478676e-54	3.25802	0.025	0.003	1.98273400573929e-49	6	AC026401.3
7.00244221238201e-54	1.14642	0.209	0.102	2.00837045093328e-49	6	SPSB4
7.68252400581136e-54	2.31752	0.047	0.009	2.20342471010676e-49	6	AL592166.1
9.71957235280956e-54	1.28611	0.153	0.065	2.78767054650931e-49	6	HIST1H1E
1.04109232037953e-53	0.452861	0.764	0.624	2.98595688408052e-49	6	NSMCE2
1.07173355414817e-53	1.3216	0.146	0.061	3.07383900665236e-49	6	AC108727.2
1.0919227158691e-53	0.452156	0.661	0.481	3.13174354138418e-49	6	PLCE1
1.18234745716804e-53	2.18194	0.246	0.137	3.39109074190367e-49	6	METAP1D
1.51689942152216e-53	0.751897	0.395	0.25	4.35061923086771e-49	6	POU3F3
1.56296185849102e-53	0.822535	0.355	0.216	4.48273090633811e-49	6	RNF168
2.47375881276419e-53	0.585378	0.539	0.379	7.09498765088897e-49	6	CDYL
6.06415345407511e-53	0.506884	0.724	0.592	1.73925985216328e-48	6	PSPC1
6.96664980459722e-53	0.43188	0.925	0.828	1.99810483045653e-48	6	NKAIN3
7.56290809051156e-53	0.544512	0.755	0.647	2.16911766943962e-48	6	PIBF1
8.55193137514691e-53	0.419961	0.748	0.608	2.45277943770588e-48	6	TENM3
8.92223566757948e-53	0.506222	0.881	0.773	2.55898641181847e-48	6	TBC1D5
1.10446235783712e-52	0.701827	0.479	0.333	3.16770848851264e-48	6	INTS12
1.21465205208055e-52	0.655374	0.587	0.448	3.48374355057222e-48	6	PPP2R5C
1.36882487943956e-52	0.419442	0.74	0.58	3.9259266367206e-48	6	ERBIN
1.47553045284511e-52	0.605669	0.637	0.497	4.23196889180505e-48	6	ATF7IP
1.57151253155908e-52	0.232249	0.992	0.893	4.50725509176461e-48	6	QKI
2.98092811553929e-52	0.974324	0.265	0.145	8.54959992817823e-48	6	BMP7
3.18946758190616e-52	3.15896	0.025	0.003	9.14771197166507e-48	6	HIST1H3G
4.78643509162858e-52	0.876146	0.313	0.183	1.37279744862999e-47	6	ADCY3
6.1599949529348e-52	0.975092	0.234	0.121	1.76674815245123e-47	6	TRIOBP
7.18987849908102e-52	0.302522	0.969	0.858	2.06212905232143e-47	6	NFIA
9.53749624443242e-52	1.49046	0.119	0.045	2.73544929786566e-47	6	AC123512.1
1.01688115193737e-51	0.797316	0.357	0.218	2.91651683187156e-47	6	CBFB
1.03554746843185e-51	1.38031	0.12	0.046	2.97005369420938e-47	6	DMRTA2
1.23957684601847e-51	0.588404	0.54	0.379	3.55523035206556e-47	6	NBAT1
2.04960571780563e-51	0.867658	0.336	0.2	5.87847415923834e-47	6	LINC01515
2.19764591398982e-51	0.947517	0.234	0.121	6.30306824591421e-47	6	AC010638.1
2.44773344770649e-51	2.56955	0.037	0.006	7.02034430136699e-47	6	AC010996.1
4.137463074835e-51	1.3363	0.136	0.056	1.18666578449343e-46	6	CNTROB
4.40063835360475e-51	0.631432	0.514	0.365	1.26214708619738e-46	6	RCOR1
5.34900255819517e-51	0.594634	0.561	0.411	1.53414742371596e-46	6	ILF3
5.50804919503955e-51	1.23717	0.154	0.067	1.57976358962929e-46	6	HIST1H4C
7.22399080750618e-51	0.566231	0.778	0.663	2.07191280350085e-46	6	AL354733.3
9.21568035887097e-51	1.09233	0.193	0.093	2.64314928372778e-46	6	AL031668.1
9.90540557697585e-51	0.624021	0.525	0.375	2.84096937353244e-46	6	KATNAL1
1.11507667564093e-50	0.504712	0.597	0.434	3.19815141340574e-46	6	KIF13A
1.25609389703371e-50	0.83122	0.33	0.197	3.60260290608239e-46	6	MAGI1-AS1
2.16855486936141e-50	0.248603	0.843	0.667	6.21963222081545e-46	6	ADGRV1
2.28868117611546e-50	0.479585	0.72	0.59	6.56416648121674e-46	6	SMCHD1
2.82753850736376e-50	1.84517	0.275	0.16	8.10966319297e-46	6	AC068308.1
2.96226142673254e-50	0.750092	0.261	0.14	8.49606199801159e-46	6	DIO2-AS1
3.12955166745419e-50	1.63457	0.151	0.067	8.97586713742536e-46	6	PCDH11Y
3.74380101925268e-50	0.735103	0.677	0.55	1.07375957033186e-45	6	ROBO2
6.37714852901498e-50	1.93555	0.074	0.022	1.82902996960679e-45	6	ASCL1
8.09507424570028e-50	0.80625	0.276	0.153	2.3217482444093e-45	6	ABHD3
9.7470784180888e-50	0.785717	0.353	0.218	2.79555956109205e-45	6	ALG8
1.03522624770777e-49	1.10949	0.301	0.179	2.96913240105066e-45	6	EGFR
1.55715834005614e-49	0.531642	0.673	0.528	4.466085835115e-45	6	MIR181A1HG
1.68907498143663e-49	3.04254	0.026	0.003	4.84443595425841e-45	6	AF001548.2
1.85264549166005e-49	0.488191	0.623	0.467	5.31357253463019e-45	6	VIM
2.77675358585082e-49	0.615825	0.543	0.397	7.96400695957874e-45	6	SP3
4.50217500264062e-49	0.404565	0.778	0.65	1.29126881250736e-44	6	PDS5A
4.87998430789702e-49	1.29867	0.138	0.058	1.39962829934794e-44	6	THAP9
5.27477390905194e-49	0.430451	0.819	0.73	1.51285790485519e-44	6	PDE4B
5.65619004822737e-49	1.12207	0.184	0.088	1.62225186773209e-44	6	PROSER3
6.0312295532142e-49	0.49868	0.654	0.507	1.72981694815736e-44	6	AHI1
8.09219854239803e-49	1.25347	0.134	0.055	2.32092346394518e-44	6	AL024474.2
1.0325192007686e-48	0.705721	0.401	0.261	2.96136831972443e-44	6	G3BP1
1.13822308324778e-48	1.72687	0.081	0.026	3.26453762506297e-44	6	AP001775.2
1.15841466855426e-48	1.02247	0.347	0.22	3.32244911088047e-44	6	TMEM123
1.38273998702675e-48	0.602646	0.68	0.558	3.96583655679143e-44	6	MBNL1
1.84100638807218e-48	0.776949	0.375	0.24	5.28019042162983e-44	6	CTCF
1.85438441177191e-48	0.771173	0.388	0.25	5.31855993140302e-44	6	NETO2
2.08069871399379e-48	1.62281	0.08	0.025	5.96765198160559e-44	6	TRAIP
2.21689138429436e-48	0.846716	0.286	0.164	6.35826617929464e-44	6	MRE11
2.28374299294008e-48	0.484276	0.667	0.529	6.55000327805145e-44	6	TRIM24
2.97463402390136e-48	1.07723	0.194	0.096	8.53154784395149e-44	6	ARHGAP33
3.28817280971193e-48	0.671833	0.457	0.315	9.43080843553479e-44	6	ZNF718
5.20194101962789e-48	0.502416	0.654	0.513	1.49196870383948e-43	6	HNRNPH1
7.37163353281885e-48	2.64988	0.032	0.005	2.11425821354778e-43	6	FAM110A
7.71889083510372e-48	2.17033	0.046	0.01	2.2138550804161e-43	6	MYB
7.72280996429172e-48	0.774944	0.354	0.22	2.21497912585851e-43	6	PPM1D
8.91255921074675e-48	0.598243	0.591	0.458	2.55621110723428e-43	6	CALM2
9.35622422816716e-48	0.426401	0.761	0.636	2.68345867088062e-43	6	PPP6R3
1.06473165574942e-47	1.47879	0.118	0.047	3.05375686185492e-43	6	IGSF9
1.06869654490005e-47	0.767928	0.349	0.217	3.06512856042782e-43	6	PARP2
1.22695758629914e-47	1.34838	0.122	0.049	3.51903705326457e-43	6	DYRK4
1.41987436463425e-47	2.62312	0.033	0.005	4.07234166520748e-43	6	AC026333.4
3.29149800094207e-47	0.361689	0.852	0.759	9.44034541650196e-43	6	SMARCC1
4.98066911719497e-47	0.591945	0.471	0.321	1.42850570950269e-42	6	NOTCH2
6.96696553617838e-47	1.01722	0.211	0.109	1.99819538543132e-42	6	SS18L2
8.2520289091369e-47	0.731806	0.446	0.311	2.36676441142955e-42	6	DCAF7
8.7253821875172e-47	2.15608	0.069	0.02	2.50252686520181e-42	6	FGD3
9.03766680545498e-47	0.645071	0.433	0.292	2.59209321647254e-42	6	USP6NL
9.91606978265842e-47	0.950282	0.251	0.139	2.84402797436426e-42	6	MTRF1
1.24205988518665e-46	1.51012	0.095	0.034	3.56235195670384e-42	6	C17orf53
1.49433716095632e-46	0.747525	0.385	0.251	4.28590841133882e-42	6	PLEKHA7
2.18071434097715e-46	4.11111	0.019	0.002	6.25450680135655e-42	6	SCGN
2.40905596552308e-46	0.907788	0.514	0.373	6.90941341471674e-42	6	AC016042.1
3.11928106108506e-46	0.54411	0.554	0.409	8.94641001129806e-42	6	DNAJC1
3.23860631195434e-46	0.338652	0.931	0.868	9.28864676331626e-42	6	PLCB1
5.00658967764206e-46	1.28449	0.129	0.054	1.43593998544452e-41	6	CHRDL1
5.54624551508179e-46	2.27688	0.038	0.007	1.59071867618061e-41	6	AL450338.2
5.97707334416047e-46	0.986212	0.236	0.128	1.71428440583867e-41	6	MECOM
6.12607784905414e-46	2.62312	0.032	0.005	1.75702038788722e-41	6	MCM8-AS1
7.55618947969816e-46	0.749278	0.345	0.215	2.16719070467223e-41	6	GKAP1
9.83113392330727e-46	0.522941	0.49	0.339	2.81966752054376e-41	6	ZFHX4
1.12339284073675e-45	0.822574	0.315	0.191	3.22200300651706e-41	6	ASRGL1
1.20036391408475e-45	0.933706	0.222	0.117	3.44276374198647e-41	6	SCYL3
1.38227103372713e-45	0.542067	0.579	0.442	3.96449155183277e-41	6	LRRN1
1.56870214452876e-45	0.855704	0.246	0.135	4.49919462072293e-41	6	AL354696.2
1.83910617852821e-45	0.783349	0.362	0.233	5.27474043063677e-41	6	BRD8
2.92200877049487e-45	0.452717	0.562	0.394	8.38061335465634e-41	6	ADAMTS6
3.1592498340974e-45	1.23027	0.138	0.06	9.06104444917474e-41	6	FANCG
4.05071872763707e-45	0.428354	0.613	0.455	1.16178663827359e-40	6	ZNRF3
4.41054652684678e-45	0.699666	0.405	0.269	1.26498884936493e-40	6	SUPT16H
4.64370501009742e-45	0.404866	0.814	0.705	1.33186103394604e-40	6	POU2F1
5.31457464420269e-45	0.923597	0.24	0.132	1.52427315370377e-40	6	SNX5
7.46710732759688e-45	0.55741	0.497	0.35	2.14164105262806e-40	6	STK24
7.78762839792746e-45	0.706221	0.365	0.234	2.23356970080958e-40	6	C4orf19
8.20134774329725e-45	1.07283	0.164	0.078	2.35222854625508e-40	6	LMNB2
8.4930452754025e-45	0.551748	0.572	0.432	2.43589031543819e-40	6	ASAP2
1.42435904608656e-44	0.67558	0.434	0.298	4.08520418008086e-40	6	RHEB
1.8536366515231e-44	0.617874	0.44	0.3	5.3164152802334e-40	6	RFC1
5.80453540990271e-44	0.607462	0.362	0.227	1.6647988009142e-39	6	RASSF8
1.0970057216656e-43	2.34633	0.057	0.016	3.14632211030911e-39	6	ABCB5
1.15502255275151e-43	1.09587	0.166	0.08	3.3127201835466e-39	6	SHMT1
1.16707470038425e-43	0.644524	0.438	0.302	3.34728694817208e-39	6	SRSF7
1.17162653788031e-43	1.86887	0.061	0.017	3.36034207329452e-39	6	CDK2
1.40894147852967e-43	0.949122	0.217	0.116	4.04098505457094e-39	6	ERI1
1.991202160818e-43	0.752682	0.486	0.356	5.7109669174421e-39	6	TBCD
2.02392214216946e-43	2.50367	0.032	0.006	5.80481109595623e-39	6	AP001178.3
2.2585865560603e-43	0.64399	0.358	0.228	6.47785210143654e-39	6	DGKH
2.67815714176697e-43	0.858362	0.23	0.125	7.68122249830184e-39	6	HEG1
2.89629068093906e-43	0.856751	0.279	0.165	8.30685130200131e-39	6	CEP44
2.93750656793899e-43	0.4556	0.83	0.743	8.42506258750581e-39	6	FOXN3
3.00472430839172e-43	1.04926	0.196	0.102	8.61784978889829e-39	6	NUDCD2
3.83383467744215e-43	2.21842	0.042	0.009	1.09958212383718e-38	6	RASIP1
4.34719449199419e-43	0.982382	0.23	0.127	1.24681885224885e-38	6	CTPS1
4.77324317449164e-43	0.812074	0.322	0.201	1.36901387487595e-38	6	KBTBD2
5.64111985168197e-43	0.809943	0.298	0.181	1.61792958466091e-38	6	IFT122
6.0149642184887e-43	0.694643	0.305	0.184	1.72515188750475e-38	6	PRDM16
7.17378705782086e-43	0.579606	0.486	0.346	2.0575138660536e-38	6	SRBD1
7.2998541145168e-43	0.833736	0.265	0.154	2.09367115858456e-38	6	NOTCH1
7.99715709327027e-43	0.592356	0.477	0.334	2.29366462592085e-38	6	PAX3
9.97805862564294e-43	0.466372	0.623	0.485	2.86180699442065e-38	6	CNOT1
1.25594109212102e-42	0.995307	0.192	0.099	3.6021646463123e-38	6	RNASEH2B
1.34769152769284e-42	2.15266	0.043	0.01	3.86531407057585e-38	6	TEDC1
1.54458085155045e-42	0.782131	0.29	0.174	4.43001234033184e-38	6	AL133415.1
2.52569950827008e-42	0.305211	0.917	0.857	7.24395875966942e-38	6	EXOC4
2.70136110483413e-42	0.540272	0.596	0.467	7.74777378477478e-38	6	ARID1A
3.45962196944387e-42	1.18712	0.126	0.054	9.92254177056197e-38	6	CLGN
5.07757946018071e-42	0.84636	0.273	0.162	1.45630056497443e-37	6	GUSB
5.70158638244703e-42	1.04585	0.303	0.193	1.63527199034963e-37	6	LINC02018
6.76667999192224e-42	0.402369	0.722	0.581	1.94075148848322e-37	6	MMP16
7.7164262633051e-42	0.566081	0.45	0.311	2.21314821657854e-37	6	FAT1
7.90317782973247e-42	0.997126	0.19	0.098	2.26671043334557e-37	6	SAP30
1.03721446108436e-41	0.384248	0.612	0.45	2.97483479583606e-37	6	PLCH1
1.06962241277611e-41	0.371144	0.655	0.492	3.06778404208316e-37	6	LUCAT1
1.09986400766818e-41	0.480378	0.545	0.4	3.1545199603931e-37	6	SH3RF1
1.20392629126716e-41	0.676787	0.374	0.246	3.45298099598335e-37	6	SMC3
1.27718154312743e-41	2.05368	0.042	0.009	3.6630843838438e-37	6	NUP62CL
1.43644218390581e-41	0.741855	0.331	0.208	4.11985982766025e-37	6	AL136366.1
1.75328798997703e-41	0.648514	0.384	0.254	5.02860528405313e-37	6	ARHGEF26
2.46275597659048e-41	1.68717	0.07	0.023	7.06343041645915e-37	6	AC093249.2
2.5342777543364e-41	0.520713	0.574	0.439	7.26856202721223e-37	6	HACD3
3.49617327812502e-41	0.826863	0.245	0.139	1.00273745789904e-36	6	ZNF331
4.45423515094755e-41	1.42234	0.095	0.036	1.27751918364327e-36	6	EFS
4.95115363204449e-41	1.34371	0.109	0.044	1.42004037320668e-36	6	CCDC34
5.53052029597593e-41	0.765801	0.307	0.191	1.58620852608886e-36	6	NUP155
5.99918430990629e-41	0.792562	0.268	0.158	1.72062605192422e-36	6	DGCR8
7.02865347273286e-41	0.53924	0.576	0.437	2.01588810251451e-36	6	NAALADL2
1.38892955797098e-40	0.366685	0.851	0.77	3.98358886521656e-36	6	FAF1
2.01574527241663e-40	0.612399	0.392	0.261	5.78135901581815e-36	6	STON2
2.06543912594104e-40	0.927898	0.21	0.114	5.92388595711151e-36	6	DLL1
2.068043966873e-40	0.718935	0.377	0.254	5.93135690138846e-36	6	SOGA1
6.63201622837139e-40	0.874369	0.238	0.136	1.9021285744592e-35	6	ZNF92
8.01169368863437e-40	0.467494	0.64	0.517	2.29783386683722e-35	6	HNRNPR
8.86513247437985e-40	0.356669	0.871	0.814	2.54260864497689e-35	6	CDC42BPA
9.4390861796987e-40	0.550835	0.55	0.42	2.70722430719938e-35	6	TNPO3
1.10868976674723e-39	0.544018	0.462	0.325	3.17983312000774e-35	6	ADD3
1.23255742309652e-39	0.503221	0.615	0.482	3.53509794518313e-35	6	COA1
1.78678672019171e-39	0.72354	0.335	0.217	5.12468299218183e-35	6	TOP3A
2.79172582060956e-39	0.660406	0.718	0.631	8.00694882609029e-35	6	CCDC88A
3.06287047047213e-39	1.27837	0.123	0.054	8.7846187963611e-35	6	HSD17B11
3.68088070185871e-39	1.05615	0.154	0.074	1.0557133941001e-34	6	ZW10
4.77136185851752e-39	1.00513	0.175	0.089	1.36847429464141e-34	6	ADAMTS12
5.32369758545982e-39	0.84638	0.273	0.166	1.52688970448573e-34	6	PLEKHH2
6.14361069843139e-39	0.996936	0.121	0.053	1.76204898441711e-34	6	AL132780.1
6.7300833785467e-39	0.391509	0.713	0.579	1.93025521380098e-34	6	TLK1
7.7495804654502e-39	0.304231	0.903	0.823	2.22265717329577e-34	6	PTBP2
7.9907990479799e-39	0.436182	0.49	0.343	2.29184107495111e-34	6	PREX2
9.51906785937251e-39	0.493597	0.525	0.39	2.73016385274663e-34	6	RIF1
9.75094400428382e-39	0.432519	0.504	0.355	2.79666824986864e-34	6	ST6GALNAC5
1.00511049427476e-38	0.396211	0.546	0.403	2.88275740862943e-34	6	LARGE1
1.22589284391503e-38	0.846674	0.263	0.157	3.51598326563271e-34	6	KITLG
1.59509098607433e-38	0.56794	0.47	0.339	4.57488045715979e-34	6	MTAP
1.81505692016373e-38	0.683478	0.511	0.39	5.20576475272161e-34	6	CDK6
2.42237081054332e-38	0.267359	0.74	0.564	6.94760172171929e-34	6	VCAN-AS1
2.8067690346772e-38	0.472043	0.46	0.32	8.05009426835768e-34	6	BMPR1B
2.96509607606963e-38	0.444388	0.632	0.502	8.50419205577531e-34	6	TTLL5
3.37700184264025e-38	0.787191	0.286	0.177	9.68557898487651e-34	6	PCNT
3.79646870638902e-38	1.03984	0.16	0.08	1.08886518967943e-33	6	TGIF2
3.87819192579184e-38	1.13947	0.144	0.069	1.11230422623636e-33	6	SALL3
5.45995635679298e-38	1.4153	0.089	0.034	1.56597008269179e-33	6	FKBP5
5.94889892579836e-38	0.605155	0.309	0.192	1.70620370090823e-33	6	AC019127.1
6.55458622713041e-38	0.486554	0.535	0.401	1.87992087580327e-33	6	SCAF11
6.59242862214608e-38	1.21933	0.119	0.053	1.89077445311772e-33	6	AL133370.1
6.8609419826302e-38	1.04873	0.169	0.086	1.96778677003817e-33	6	CASP6
8.24365927888792e-38	0.422502	0.59	0.447	2.36436391777784e-33	6	CDH20
8.90021921693699e-38	0.497635	0.516	0.378	2.5526718736097e-33	6	RFX2
9.67140910627614e-38	2.77294	0.024	0.004	2.77385684577106e-33	6	AC106820.6
1.07702221308363e-37	0.713296	0.29	0.179	3.08900740934516e-33	6	PRDM5
1.08048201012742e-37	0.453348	0.639	0.519	3.09893045324646e-33	6	MFSD14C
1.12642429511443e-37	0.917053	0.224	0.128	3.23069752081771e-33	6	PRTFDC1
1.14024407868618e-37	1.58118	0.067	0.022	3.27033404207983e-33	6	CSTF3-DT
1.38131589018364e-37	0.350362	0.806	0.711	3.96175210463569e-33	6	ADK
1.40646662107194e-37	0.719256	0.339	0.223	4.03388691589643e-33	6	PILRB
1.83417974161519e-37	0.927645	0.204	0.112	5.26061091692654e-33	6	DUT
1.84308407643259e-37	0.381016	0.777	0.658	5.28614943961632e-33	6	FILIP1L
1.85595173200738e-37	0.145355	0.988	0.863	5.32305516257036e-33	6	NFIB
1.8895828343034e-37	2.70527	0.025	0.004	5.41951252706557e-33	6	AC125611.4
2.03840778064967e-37	0.843862	0.216	0.121	5.84635735568132e-33	6	SLC25A25
2.04560490391974e-37	1.01053	0.15	0.073	5.86699942493219e-33	6	DHRS3
2.70234949842694e-37	0.899306	0.219	0.124	7.7506085964383e-33	6	IPPK
2.7102350765552e-37	0.279727	0.893	0.814	7.77322522306798e-33	6	BCL2L14
2.7705164133792e-37	0.533303	0.479	0.347	7.9461181252129e-33	6	TMEM245
3.29750772874259e-37	1.76954	0.059	0.018	9.45758191680663e-33	6	AC130324.1
3.72039861134936e-37	0.437813	0.643	0.514	1.06704752572111e-32	6	CUX1
4.47760628458916e-37	0.781654	0.256	0.153	1.28422225848302e-32	6	H1FX
6.05235320672651e-37	0.44505	0.517	0.383	1.73587542322123e-32	6	CREB5
7.05777726231989e-37	1.07561	0.146	0.071	2.02424109660597e-32	6	HAUS5
7.61471954055308e-37	0.630822	0.406	0.28	2.18397771142603e-32	6	CEP83
9.3541246378945e-37	0.288277	0.849	0.737	2.68285648739452e-32	6	PHIP
1.06630831825197e-36	1.46506	0.075	0.027	3.05827888757849e-32	6	PUS3
1.13698607575402e-36	0.709835	0.334	0.219	3.2609897638701e-32	6	TGFBR1
1.30658987775986e-36	0.684786	0.294	0.183	3.74743042840306e-32	6	SUCLG2
1.58104083638189e-36	0.970741	0.192	0.105	4.5345832228269e-32	6	TBL1Y
1.77673504981745e-36	0.693802	0.33	0.216	5.09585379638144e-32	6	SIN3A
1.85178193245369e-36	0.422466	0.741	0.634	5.31109576047043e-32	6	ELF2
1.8952676071776e-36	0.793576	0.238	0.138	5.43581702414606e-32	6	GABPB1
1.96360944002561e-36	1.20538	0.117	0.052	5.63182823493746e-32	6	PNRC2
2.03488219877403e-36	1.03899	0.142	0.068	5.8362456343038e-32	6	AC011444.3
2.06374233994629e-36	0.614432	0.41	0.284	5.91901940519995e-32	6	HES1
2.09313451116315e-36	1.03432	0.15	0.074	6.00331909146704e-32	6	PAUPAR
2.1690161961751e-36	0.616339	0.325	0.209	6.22095535224981e-32	6	MAMLD1
2.26591005718131e-36	1.0697	0.143	0.069	6.49885663500172e-32	6	FAM122C
2.8621273303395e-36	0.250136	0.962	0.914	8.20886739614672e-32	6	TCF12
3.22541436172065e-36	0.868808	0.226	0.131	9.250810930851e-32	6	CASP2
3.30908791683581e-36	0.279089	0.412	0.28	9.49079505427678e-32	6	FBN2
3.45372315538912e-36	0.422534	0.597	0.465	9.90562338197153e-32	6	ITGB8
3.94140164662388e-36	1.11463	0.143	0.069	1.13043340626819e-31	6	RFC5
4.17572893598627e-36	0.241603	0.942	0.863	1.19764081613022e-31	6	SETBP1
6.46554568474508e-36	1.65605	0.062	0.02	1.85438315784174e-31	6	EMC9
8.16314776116936e-36	0.398626	0.715	0.59	2.34127240938098e-31	6	FUT8
9.08370764477872e-36	0.641412	0.378	0.26	2.60529818959899e-31	6	CEP162
9.66275555614889e-36	0.951442	0.182	0.098	2.77137492105906e-31	6	POC5
1.04344204628386e-35	0.628793	0.355	0.237	2.99269613294675e-31	6	SRSF3
1.29852958204332e-35	0.519109	0.461	0.33	3.72431269425845e-31	6	ARNT2
1.36097550234299e-35	1.20948	0.112	0.049	3.90341383826994e-31	6	RAB39A
1.60969464787188e-35	2.95326	0.03	0.006	4.61676521956135e-31	6	BEST3
1.86302628228444e-35	1.77612	0.057	0.018	5.34334568022e-31	6	RIBC2
2.00631464498969e-35	0.542462	0.552	0.431	5.75431103329494e-31	6	AL137009.1
2.06484963770619e-35	0.966873	0.172	0.09	5.92219524590512e-31	6	AL591519.1
2.92651132008931e-35	0.387391	0.828	0.747	8.39352711714814e-31	6	WWOX
3.04845327840486e-35	0.7172	0.285	0.179	8.74326884779297e-31	6	RBBP7
3.15271472567331e-35	1.11271	0.134	0.064	9.04230110470363e-31	6	ASB16-AS1
3.15794425751853e-35	0.476486	0.567	0.445	9.0572999249889e-31	6	ANO6
3.70072652863175e-35	0.366788	0.668	0.528	1.06140537567687e-30	6	SVIL
3.73132458356973e-35	0.899022	0.169	0.088	1.07018120381363e-30	6	GINS2
3.79183699823793e-35	0.755575	0.29	0.184	1.08753676946462e-30	6	HSPB11
3.820137137674e-35	0.486464	0.873	0.799	1.09565353245628e-30	6	KIAA1211
4.33920800378404e-35	0.434384	0.638	0.517	1.2445282475653e-30	6	DHX9
4.86076222110139e-35	1.00268	0.154	0.078	1.39411521263409e-30	6	NUP37
7.55769622749805e-35	0.627837	0.48	0.369	2.16762285500872e-30	6	SLF2
1.12101474369363e-34	0.212278	0.977	0.871	3.2151823863877e-30	6	TCF4
1.21450328683609e-34	0.540854	0.462	0.338	3.4833168769746e-30	6	ZNF431
1.2480808089466e-34	0.954947	0.212	0.123	3.57962056813975e-30	6	CCNE2
1.36029064365907e-34	0.53863	0.846	0.77	3.90144959507858e-30	6	PTPRG
1.67354843369019e-34	0.59936	0.342	0.225	4.79990426266685e-30	6	TULP3
2.11176385311896e-34	1.99946	0.043	0.011	6.05674990713049e-30	6	AC080068.1
2.44167951451631e-34	1.88035	0.044	0.012	7.00298101558423e-30	6	SMTN
2.85813300249275e-34	0.944572	0.159	0.082	8.19741126444945e-30	6	SOX1
5.10350179204232e-34	2.43093	0.028	0.005	1.46373534897566e-29	6	CTSV
6.95663721630234e-34	0.787526	0.242	0.145	1.99523312000768e-29	6	ATG16L2
7.23076678602104e-34	0.399535	0.519	0.38	2.0738562218987e-29	6	TCF7L2
8.71641083993281e-34	2.41628	0.025	0.005	2.49995379300113e-29	6	LINC02608
1.07813703858486e-33	0.383123	0.647	0.517	3.09220484036522e-29	6	AP3B1
1.27882762971139e-33	1.17344	0.11	0.049	3.66780552477524e-29	6	C5
1.73591114180174e-33	0.702673	0.266	0.165	4.97876674580158e-29	6	TTF1
1.93843456326397e-33	0.504661	0.541	0.419	5.5596241708974e-29	6	ITGB3BP
2.09051379863338e-33	0.358421	0.593	0.452	5.99580262586039e-29	6	SEMA5B
2.28953986645666e-33	0.54334	0.39	0.27	6.56662929098434e-29	6	AC110015.1
3.04834567945476e-33	1.10418	0.121	0.057	8.7429602432442e-29	6	AL592546.3
3.40234093949278e-33	0.388043	0.741	0.647	9.75825404855923e-29	6	MLLT10
3.57885890131452e-33	0.814962	0.202	0.114	1.02645252148602e-28	6	GXYLT1
3.78749385563445e-33	1.2619	0.1	0.043	1.08629111273452e-28	6	HIST1H1C
4.35488571347549e-33	2.21614	0.031	0.007	1.24902477148191e-28	6	HCG27
5.75365384932235e-33	0.451117	0.563	0.441	1.65020546052414e-28	6	SF1
8.44193968755526e-33	0.443208	0.513	0.384	2.42123272178772e-28	6	LIMS1
9.14399170229698e-33	0.442399	0.574	0.453	2.6225882601358e-28	6	DHRSX
1.11374428515224e-32	0.731455	0.237	0.142	3.19432998424514e-28	6	LIMD1
1.11689798606798e-32	0.501069	0.421	0.3	3.20337511384157e-28	6	GLDC
1.12302071636536e-32	1.36981	0.078	0.03	3.22093571660749e-28	6	BCL2L12
1.24614473058004e-32	0.519054	0.505	0.388	3.57406770177662e-28	6	NRF1
1.66866131524329e-32	0.741816	0.265	0.167	4.78588751824928e-28	6	MIRLET7BHG
1.76609928107013e-32	0.318929	0.794	0.684	5.06534934803723e-28	6	AC008771.1
1.91497176427312e-32	2.51358	0.025	0.004	5.49233051711173e-28	6	AC027309.1
1.95734968213997e-32	2.50741	0.027	0.005	5.61387462334564e-28	6	SP9
2.09102017001604e-32	0.442607	0.586	0.464	5.997254949623e-28	6	TLE4
2.62234874834896e-32	0.463198	0.587	0.474	7.52115844513966e-28	6	ALMS1
2.90290465112937e-32	0.882678	0.162	0.086	8.32582082990414e-28	6	RAD54L
2.90539991945069e-32	1.61338	0.057	0.019	8.33297750897653e-28	6	TEDC2
2.94605811167725e-32	0.321742	0.745	0.639	8.44958927010151e-28	6	ANKHD1
2.95077464741996e-32	0.26804	0.781	0.667	8.46311676626518e-28	6	PHLPP1
3.08005610568801e-32	0.291246	0.864	0.782	8.8339089167238e-28	6	ENAH
3.82206243462168e-32	0.576015	0.37	0.256	1.09620572687384e-27	6	NHLRC2
4.01112619922825e-32	0.768681	0.207	0.12	1.15043110520066e-27	6	XYLB
4.39838852422646e-32	0.590292	0.574	0.469	1.26150181263339e-27	6	AC012358.3
4.52193598058837e-32	0.571534	0.56	0.439	1.29693645859255e-27	6	NFIA-AS2
5.52883515642663e-32	0.439658	0.57	0.449	1.58572521121472e-27	6	ASPH
5.9695684947964e-32	0.670157	0.288	0.185	1.71213193999256e-27	6	PIP4K2A
6.00358098902781e-32	0.867141	0.164	0.087	1.72188706346307e-27	6	PHLDB2
6.43533862806752e-32	1.42367	0.08	0.032	1.84571947191605e-27	6	NR2E1
6.66951647197577e-32	0.733936	0.282	0.183	1.91288401932737e-27	6	SLC25A24
7.94357878992551e-32	0.409978	0.669	0.556	2.27829783273854e-27	6	RBPJ
8.30566887130861e-32	0.43486	0.614	0.505	2.38214888898002e-27	6	KHDRBS1
9.40397131776777e-32	0.370075	0.539	0.397	2.69715301364898e-27	6	TCF7L1
1.03422583698686e-31	0.503838	0.405	0.284	2.96626312306201e-27	6	AC100800.1
1.13736779348289e-31	1.23367	0.097	0.042	3.26208456848827e-27	6	HMG20B
1.24039839745075e-31	3.663	0.012	0.001	3.55758664372851e-27	6	AL133215.2
1.33257618144177e-31	0.979582	0.161	0.086	3.82196174599314e-27	6	STARD13-AS
1.48994965518478e-31	0.642616	0.331	0.224	4.27332460603546e-27	6	PRIMPOL
1.59003734194252e-31	0.306136	0.68	0.54	4.56038610042535e-27	6	BCL2
1.68107028429145e-31	0.293682	0.632	0.485	4.82147768237632e-27	6	PTPN13
1.73629553459163e-31	0.914884	0.174	0.095	4.97986922276226e-27	6	SMAD9
1.88359523764998e-31	0.522795	0.407	0.289	5.40233950110392e-27	6	DCBLD2
2.1820888885995e-31	1.14466	0.104	0.047	6.25844914139223e-27	6	TMEM107
2.27304379966609e-31	0.600318	0.345	0.236	6.51931692182231e-27	6	GDI2
2.52325614869346e-31	0.633534	0.381	0.27	7.23695096006773e-27	6	BTG1
3.14554143352481e-31	1.83652	0.054	0.018	9.02172738549251e-27	6	LINC01162
3.30885270341115e-31	0.736023	0.261	0.165	9.49012043865351e-27	6	AMD1
3.48222515809564e-31	1.17421	0.1	0.044	9.9873699759341e-27	6	CLN6
3.59569792771709e-31	0.594362	0.465	0.347	1.03128212264854e-26	6	PRAG1
3.68155688923448e-31	0.726971	0.214	0.126	1.05590733140134e-26	6	AC087564.1
3.74347002845935e-31	2.76867	0.019	0.003	1.07366463886243e-26	6	XKR5
4.17507957289386e-31	0.725052	0.255	0.16	1.19745457230169e-26	6	MLH1
4.83374999957743e-31	0.898717	0.168	0.092	1.3863678373788e-26	6	AADAT
7.9106856090253e-31	1.3763	0.078	0.031	2.26886373952455e-26	6	FEN1
7.99353601359949e-31	1.45137	0.069	0.026	2.29262606406047e-26	6	COQ2
1.01127232639927e-30	0.553472	0.394	0.28	2.90043015934575e-26	6	SRGAP2B
1.08934363383741e-30	1.27959	0.087	0.036	3.12434647620909e-26	6	AL355488.1
1.10198002618809e-30	1.39386	0.075	0.03	3.16058891311005e-26	6	TONSL
1.1500961835519e-30	0.706521	0.278	0.18	3.29859086404522e-26	6	NUP85
1.27295280436203e-30	0.874811	0.167	0.091	3.65095593819074e-26	6	AC009884.1
1.35530220456631e-30	1.14456	0.107	0.049	3.88714225291663e-26	6	AC079907.1
1.38267074065931e-30	0.426113	0.628	0.522	3.96563795128496e-26	6	RB1
1.59789350413664e-30	0.526505	0.468	0.355	4.58291835921429e-26	6	RALY
1.70676173255522e-30	3.36598	0.013	0.001	4.89516332514163e-26	6	DEPDC1-AS1
1.84755705244136e-30	0.407691	0.418	0.295	5.29897838210707e-26	6	COL11A1
1.86984560949987e-30	0.225815	0.795	0.664	5.36290419260656e-26	6	TMTC2
1.92895912394459e-30	0.633079	0.464	0.359	5.53244766338548e-26	6	CKB
2.02359096444421e-30	0.949046	0.161	0.087	5.80386124512243e-26	6	AC113414.1
2.07927244773493e-30	0.487764	0.548	0.434	5.96356130734856e-26	6	GTDC1
2.14007812943583e-30	0.77825	0.219	0.131	6.13795808303491e-26	6	ILF2
2.14950282537385e-30	2.49902	0.023	0.004	6.16498905345475e-26	6	TMPO-AS1
2.19973623468779e-30	0.407551	0.602	0.491	6.30906349470805e-26	6	ANKRD10
2.21992437407892e-30	0.299877	0.678	0.545	6.36696509729575e-26	6	MEIS2
2.54527542751716e-30	0.568775	0.374	0.263	7.30010445366198e-26	6	HNRNPL
2.62164731139242e-30	0.307289	0.817	0.728	7.51914665380461e-26	6	PUM2
3.20705608305261e-30	0.784197	0.223	0.135	9.1981575518032e-26	6	METTL4
3.52752167628303e-30	0.683295	0.303	0.202	1.01172849197474e-25	6	ZCCHC8
3.76868748449283e-30	0.434551	0.45	0.324	1.08089725742739e-25	6	TANC1
4.17341016725705e-30	0.694402	0.278	0.181	1.19697577007099e-25	6	AC098484.4
4.18589480402527e-30	0.738333	0.258	0.165	1.20055648874249e-25	6	ZNF700
4.37747290760576e-30	0.521533	0.469	0.354	1.25550300463041e-25	6	FBXO34
5.09237184979845e-30	1.25944	0.083	0.034	1.46054317024069e-25	6	AC078778.1
5.60301903496693e-30	0.462346	0.588	0.475	1.60700188941887e-25	6	TLE1
5.75955977566732e-30	0.441895	0.473	0.353	1.65189933925914e-25	6	NAA16
6.09690838896984e-30	0.28193	0.823	0.735	1.74865429504044e-25	6	FHOD3
6.330968347069e-30	2.16996	0.03	0.007	1.81578503162286e-25	6	REEP4
6.55145062741833e-30	0.551037	0.376	0.265	1.87902155444985e-25	6	ELOVL2
7.01619271883479e-30	0.559716	0.354	0.245	2.01231423368901e-25	6	EXOSC8
7.09628973330483e-30	0.457149	0.529	0.413	2.03528685840916e-25	6	ZNF618
7.7084265606507e-30	0.323006	0.558	0.417	2.21085382186023e-25	6	LINC01090
7.83022807319703e-30	0.49899	0.37	0.257	2.24578771367364e-25	6	MIR9-3HG
8.204009953355e-30	0.373947	0.586	0.459	2.35299209472175e-25	6	ADGRA3
8.20909635985689e-30	1.09225	0.104	0.048	2.35445092697055e-25	6	TFAP2C
9.2509846377168e-30	0.242506	0.88	0.814	2.65327490394355e-25	6	EXT1
1.01727614335443e-29	0.203557	0.852	0.746	2.91764970675483e-25	6	GPM6B
1.02758572361536e-29	0.292013	0.692	0.574	2.94721861390121e-25	6	PALLD
1.23401800289609e-29	0.483602	0.45	0.338	3.53928703410627e-25	6	EPS8
1.53970093759134e-29	0.731172	0.295	0.197	4.41601625910571e-25	6	PFN2
1.5798180245534e-29	0.602576	0.324	0.22	4.5310760762216e-25	6	RNF4
1.74767847224463e-29	2.57994	0.02	0.003	5.01251662624482e-25	6	AC009630.2
1.82927994599226e-29	0.929294	0.159	0.087	5.24655781310041e-25	6	GGCT
1.90122065784234e-29	0.993495	0.143	0.075	5.45289096875763e-25	6	STXBP6
2.08316656658533e-29	0.552758	0.326	0.221	5.97473002962339e-25	6	CDC14A
2.10491838441419e-29	0.606988	0.325	0.222	6.03711641833834e-25	6	PAGR1
2.23575277142392e-29	0.847816	0.177	0.1	6.41236252372095e-25	6	BUD13
2.72184391668328e-29	0.364267	0.56	0.432	7.80652053743931e-25	6	AASS
2.7605275962785e-29	1.29017	0.082	0.035	7.91746919888638e-25	6	POLH-AS1
2.82812525622944e-29	0.330605	0.711	0.594	8.11134604739167e-25	6	RANBP17
2.88039418489934e-29	0.410026	0.578	0.458	8.26125856170978e-25	6	UBE2E3
3.05543173026213e-29	0.934881	0.163	0.09	8.76328374556482e-25	6	AC139769.2
3.44056153773513e-29	0.883611	0.166	0.092	9.86787454637813e-25	6	ZNF217
4.04415473361177e-29	0.834296	0.16	0.087	1.15990401914719e-24	6	ACTL6A
4.35622965731207e-29	0.39567	0.594	0.479	1.24941022801368e-24	6	NAP1L4
4.36059474702095e-29	0.49789	0.461	0.345	1.25066217939308e-24	6	CORO1C
4.37012824234269e-29	0.59087	0.35	0.246	1.25339648118631e-24	6	C2CD3
4.73746896274708e-29	0.479871	0.459	0.345	1.35875347320549e-24	6	AHCTF1
5.42508180152742e-29	0.459994	0.577	0.473	1.55596771149608e-24	6	H2AFY
5.68254003056759e-29	0.327375	0.68	0.561	1.62980930616709e-24	6	XPO1
5.75449689195868e-29	2.58554	0.021	0.004	1.65044725358267e-24	6	AC011503.2
6.05201083890465e-29	0.524474	0.391	0.281	1.73577722870624e-24	6	LHFPL5
6.10509237880721e-29	0.366285	0.662	0.555	1.7510015451657e-24	6	PKD2
6.58511577666845e-29	1.29448	0.086	0.037	1.88867705590628e-24	6	TMEM19
7.8185237928873e-29	0.479492	0.498	0.39	2.24243080903801e-24	6	YWHAQ
9.38588526629811e-29	0.632197	0.288	0.189	2.69196575322696e-24	6	CYP20A1
1.01692717892692e-28	0.393985	0.679	0.574	2.91664884188029e-24	6	LRP6
1.01742431907376e-28	1.28798	0.084	0.036	2.91807468953544e-24	6	AC099489.1
1.25984231525445e-28	1.01632	0.134	0.069	3.61335374438129e-24	6	PAK4
1.3998134053623e-28	0.506168	0.469	0.361	4.01480482791963e-24	6	STK17A
1.65852053634396e-28	0.632526	0.298	0.199	4.75680275028812e-24	6	TPM4
1.70949780658674e-28	0.606448	0.313	0.213	4.90301065907143e-24	6	INTS7
1.80727470425769e-28	0.376892	0.627	0.518	5.18344457928149e-24	6	SRSF4
2.0498708605322e-28	0.680519	0.317	0.219	5.8792346150924e-24	6	IVNS1ABP
2.36914781907279e-28	0.644766	0.39	0.285	6.79495285988267e-24	6	DENND1B
2.4272417952487e-28	0.412352	0.497	0.378	6.9615721929528e-24	6	COMMD10
2.51859770743302e-28	0.726196	0.262	0.17	7.22359008468865e-24	6	MTRF1L
3.1307699077902e-28	0.490313	0.437	0.329	8.97936117253307e-24	6	NUP54
3.36163569240999e-28	1.68707	0.021	0.004	9.64150732940108e-24	6	HIST1H2AG
3.79966608051021e-28	0.490866	0.444	0.333	1.08978222855113e-23	6	STT3B
4.21123379421059e-28	0.471257	0.418	0.302	1.20782396451754e-23	6	STMN1
4.29355764176584e-28	0.66179	0.204	0.121	1.23143526723486e-23	6	CYYR1
4.46844395437592e-28	0.22301	0.776	0.673	1.28159441055456e-23	6	ASAP1
4.97926195495848e-28	0.463212	0.359	0.249	1.42810212130164e-23	6	LRP4-AS1
5.74251250466604e-28	0.560211	0.348	0.244	1.64701001146327e-23	6	PHF6
5.90142867724098e-28	0.445877	0.692	0.58	1.69258875891949e-23	6	PRKCA
6.1086515710551e-28	0.644995	0.272	0.178	1.75202235709431e-23	6	GAPDH
6.13829402108662e-28	1.74371	0.04	0.012	1.76052410818785e-23	6	SRPX2
6.65867414990995e-28	0.786476	0.203	0.122	1.90977433293567e-23	6	HAUS1
6.79301029839227e-28	0.402142	0.55	0.433	1.94830328368189e-23	6	HIF1A-AS3
7.77775150317455e-28	1.8211	0.041	0.012	2.23073690862549e-23	6	NEUROD4
7.8385954449461e-28	0.741005	0.225	0.14	2.24818755956499e-23	6	CLCN5
1.03405867146783e-27	1.50009	0.052	0.018	2.96578367563689e-23	6	MBOAT1
1.04181907216061e-27	0.584249	0.322	0.222	2.98804128086386e-23	6	SFI1
1.07326392378416e-27	0.807656	0.181	0.105	3.07822825980535e-23	6	EMX2
1.10974445615737e-27	0.609067	0.294	0.198	3.18285807470496e-23	6	SRRT
1.13647723135543e-27	0.764157	0.191	0.112	3.25953034725051e-23	6	DZIP1L
1.22061229565875e-27	0.994263	0.172	0.099	3.50083812517886e-23	6	EMX2OS
1.22375527869079e-27	0.688004	0.207	0.124	3.50985251481304e-23	6	SRGAP2-AS1
1.48624958012415e-27	3.19807	0.013	0.001	4.26271242075408e-23	6	AL354864.1
1.51557354013074e-27	0.627114	0.286	0.191	4.34681647044896e-23	6	AP002383.2
1.65893829109755e-27	0.505869	0.338	0.233	4.75800091269689e-23	6	SDC2
1.69620053921418e-27	1.45023	0.057	0.021	4.86487276652018e-23	6	FSBP
1.71619390354075e-27	0.284155	0.783	0.68	4.92221573474522e-23	6	FZD3
1.95989604688305e-27	2.15239	0.03	0.007	5.62117785206527e-23	6	AC020908.1
2.15901122189446e-27	0.365212	0.844	0.789	6.19226008551551e-23	6	MAP4K4
2.17994939002825e-27	1.28503	0.071	0.029	6.25231284554003e-23	6	AC074033.1
2.23419066412628e-27	0.507418	0.394	0.285	6.40788224378059e-23	6	MAN2A1
2.27851833972982e-27	0.601807	0.274	0.179	6.53501845017909e-23	6	TADA2A
2.87478076499501e-27	1.52863	0.052	0.018	8.24515871208218e-23	6	AC097534.1
2.90204903700486e-27	0.695573	0.252	0.164	8.32336684303364e-23	6	NFATC2IP
3.1628288364564e-27	0.712512	0.231	0.146	9.07130938584061e-23	6	CCDC148
3.5706227920107e-27	0.596237	0.327	0.228	1.02409032297659e-22	6	HNRNPA1
4.25252881312745e-27	0.910093	0.135	0.071	1.21966778889308e-22	6	FREM2
4.83855755909291e-27	1.66682	0.044	0.014	1.38774669352344e-22	6	AP000553.9
5.28748735219092e-27	0.983657	0.117	0.059	1.51650424748188e-22	6	DNMT3B
5.456584651557e-27	0.739868	0.197	0.118	1.56500304391306e-22	6	DDB2
5.65378730572902e-27	1.0285	0.106	0.052	1.62156273715614e-22	6	ERLIN1
6.2553534597091e-27	0.966052	0.128	0.067	1.79409792577917e-22	6	SFRP1
7.34236111460342e-27	2.19857	0.028	0.006	2.10586259127941e-22	6	RDM1
7.93500116117025e-27	0.838474	0.171	0.098	2.27583768303524e-22	6	CDC23
8.24389339040878e-27	0.437915	0.565	0.458	2.36443106330314e-22	6	CEP350
9.86251899845145e-27	0.592033	0.306	0.21	2.82866907394586e-22	6	TUBGCP5
1.00336205194257e-26	0.981897	0.15	0.083	2.87774270117648e-22	6	ARHGEF28
1.28652041433966e-26	0.363381	0.625	0.521	3.68986920036757e-22	6	SMC5
1.2972574606835e-26	0.707445	0.221	0.138	3.72066412298634e-22	6	FP700111.1
1.36866878470996e-26	0.546056	0.357	0.255	3.92547894142662e-22	6	UPF3B
1.38110639508125e-26	0.369956	0.648	0.553	3.96115125173253e-22	6	XRCC5
1.48399541021405e-26	0.61144	0.27	0.178	4.25624723603491e-22	6	SNRPD1
1.54446264459909e-26	0.328362	0.71	0.61	4.42967331097464e-22	6	MYH10
1.55077382018735e-26	0.866137	0.15	0.083	4.44777439367932e-22	6	ITGA2
1.68770470766231e-26	0.482467	0.345	0.24	4.84050587204628e-22	6	HUNK
1.89160253834939e-26	0.802682	0.185	0.11	5.42530524023989e-22	6	POLH
2.24707157637926e-26	0.316083	0.631	0.504	6.44482598821336e-22	6	TJP1
2.32114831649946e-26	1.2371	0.081	0.036	6.65728548655209e-22	6	RMI2
3.33149466646227e-26	0.476649	0.427	0.319	9.55505985288045e-22	6	CWF19L2
4.09302186427858e-26	0.621059	0.259	0.169	1.17391960089374e-21	6	SENP1
4.18439858751458e-26	0.532275	0.359	0.258	1.20012735888506e-21	6	SAP130
4.38394521710601e-26	0.741432	0.261	0.174	1.25735932771818e-21	6	NAPEPLD
4.45574278489983e-26	0.346231	0.47	0.348	1.27795158813712e-21	6	NLGN4Y
5.0504596501031e-26	0.689837	0.233	0.15	1.44852233224607e-21	6	OSBPL3
5.07653468073351e-26	0.307771	0.934	0.909	1.45600091178118e-21	6	ARID1B
5.50441746578913e-26	0.683922	0.212	0.131	1.57872197336298e-21	6	FGF2
5.67140012062759e-26	0.543165	0.261	0.169	1.6266142685972e-21	6	AR
7.11545166009117e-26	0.55491	0.344	0.245	2.04078269063075e-21	6	CCM2
8.46467076996777e-26	0.737393	0.18	0.106	2.42775222353446e-21	6	AC021851.1
9.11788568092102e-26	1.23813	0.083	0.037	2.61510079214496e-21	6	MDC1-AS1
9.34560635028667e-26	0.75132	0.221	0.14	2.68041335732572e-21	6	METRN
9.4637812017875e-26	0.377378	0.614	0.506	2.71430708648467e-21	6	AL157938.2
9.47472295472941e-26	0.995777	0.118	0.06	2.71744529064594e-21	6	PSMC3IP
1.0286696003966e-25	0.161267	0.75	0.591	2.95032728089749e-21	6	VCAN
1.12198276068498e-25	0.371304	0.522	0.411	3.2179587559206e-21	6	SRGAP2
1.16505799054399e-25	0.375895	0.656	0.538	3.34150282267923e-21	6	ZEB2
1.18964940700721e-25	0.424736	0.37	0.267	3.41203346423737e-21	6	TXNRD1
1.39746611797823e-25	0.511836	0.423	0.317	4.00807257297336e-21	6	SLC4A4
1.44038482540728e-25	0.145543	0.943	0.858	4.13116771775063e-21	6	RFX3
1.62203488179497e-25	1.03365	0.102	0.05	4.65215824447616e-21	6	CEP131
1.81695111911408e-25	0.261628	0.779	0.688	5.21119750473111e-21	6	FNDC3B
2.15561851705468e-25	2.88456	0.014	0.002	6.18252946876452e-21	6	FAM72A
2.30607475079853e-25	1.07334	0.1	0.048	6.61405299276527e-21	6	NUP62
2.41250701341071e-25	1.14167	0.09	0.042	6.91931136516325e-21	6	C9orf40
2.51175754447818e-25	0.497155	0.326	0.226	7.20397181331786e-21	6	B3GLCT
2.53232177328728e-25	0.504523	0.383	0.281	7.26295207796526e-21	6	SCAF4
2.67749540520933e-25	0.750401	0.208	0.13	7.67932457168088e-21	6	AL021707.1
2.70596041358367e-25	0.671888	0.231	0.148	7.76096506219932e-21	6	ANXA5
3.20345473636734e-25	0.762319	0.188	0.113	9.18782852937517e-21	6	TTI1
3.26506927908667e-25	1.65298	0.042	0.013	9.36454519934848e-21	6	AC009269.2
3.47042988035185e-25	0.102702	0.659	0.501	9.95353993983715e-21	6	LRIG1
3.67620165762051e-25	0.392817	0.537	0.429	1.05437139742214e-20	6	SREK1
4.15046577173016e-25	1.03022	0.099	0.048	1.19039508798993e-20	6	ARHGAP10
4.31586194172e-25	1.04193	0.103	0.051	1.23783236350471e-20	6	RADX
4.59595822996747e-25	1.45494	0.048	0.017	1.31816677993697e-20	6	AL365295.2
4.65538767727592e-25	0.489053	0.411	0.309	1.33521173971951e-20	6	IFT80
5.87490013578439e-25	0.570072	0.342	0.246	1.68498010794432e-20	6	PHACTR2
5.90232298985882e-25	1.30418	0.065	0.026	1.69284525672141e-20	6	SYTL4
6.42702162405775e-25	0.419044	0.52	0.413	1.843334071996e-20	6	RGS12
7.07343400509409e-25	0.503685	0.374	0.274	2.02873160700104e-20	6	S100PBP
7.82426769256224e-25	0.453345	0.412	0.306	2.24407821690378e-20	6	SLC6A16
7.88886693163691e-25	1.51867	0.048	0.017	2.26260592466278e-20	6	AL353699.1
8.16717680542899e-25	0.352922	0.638	0.537	2.34242797956509e-20	6	DENND5A
8.18727735055191e-25	0.462748	0.428	0.323	2.34819301691179e-20	6	AF107885.2
8.57235167029003e-25	1.00583	0.112	0.057	2.45863618255588e-20	6	FIGNL1
8.8993731241e-25	0.35582	0.703	0.603	2.55242920572312e-20	6	NLGN4X
9.85016882162438e-25	0.343486	0.523	0.408	2.82512691973009e-20	6	AL078459.1
1.02842372444335e-24	1.11478	0.088	0.041	2.94962208407599e-20	6	MYO5C
1.08984459196289e-24	0.281726	0.781	0.698	3.12578327420876e-20	6	SCMH1
1.11205941073302e-24	0.452868	0.477	0.375	3.18949759592336e-20	6	DHX15
1.22649686456816e-24	0.45626	0.342	0.241	3.51771565726794e-20	6	CC2D2B
1.58609452323941e-24	1.7281	0.042	0.014	4.54907770210295e-20	6	SFRP2
1.64340912194036e-24	0.38316	0.72	0.624	4.71346170263716e-20	6	OLA1
1.6596597198612e-24	0.884793	0.138	0.076	4.76007004253392e-20	6	CDC25B
1.67058599876048e-24	1.00575	0.111	0.057	4.79140770304494e-20	6	NUP210
1.78341202074989e-24	0.663362	0.306	0.215	5.11500401671277e-20	6	CEMIP2
1.95747376371591e-24	0.653997	0.267	0.18	5.6142305017136e-20	6	AL390800.1
2.18303622870941e-24	0.532059	0.242	0.156	6.26116620756145e-20	6	ITGA6
2.23138889209983e-24	0.723777	0.209	0.132	6.39984648143152e-20	6	RAN
2.27231861389724e-24	0.54523	0.431	0.335	6.51723701651869e-20	6	KANTR
2.54496107618054e-24	0.186307	0.828	0.714	7.2992028625934e-20	6	KLF12
2.55204700120371e-24	0.877488	0.131	0.071	7.31952600415235e-20	6	GPR63
2.62544987081439e-24	0.634699	0.226	0.145	7.53005277448275e-20	6	ZNF736
2.65569168319521e-24	0.214227	0.632	0.491	7.61678931657219e-20	6	GULP1
2.73556138039196e-24	0.606299	0.297	0.206	7.84586359510219e-20	6	PPM1G
2.81129801081839e-24	0.379093	0.545	0.443	8.06308382482822e-20	6	PRKD3
3.32764731650822e-24	0.601256	0.269	0.183	9.54402526847722e-20	6	NUP50
3.70171000180778e-24	0.430352	0.44	0.335	1.06168744561849e-19	6	FBXL14
3.71666047561452e-24	0.658336	0.206	0.129	1.065975391011e-19	6	LDLR
3.92654405427329e-24	0.472208	0.356	0.256	1.12617210020612e-19	6	BCOR
4.24451997648322e-24	0.547107	0.307	0.215	1.21737077445515e-19	6	SMPD4
4.33173281098391e-24	0.431088	0.384	0.278	1.24238428751829e-19	6	NFIX
4.49568207884219e-24	0.591021	0.315	0.224	1.28940657703273e-19	6	NHLRC3
4.94723929507025e-24	0.964684	0.119	0.062	1.4189177022191e-19	6	LSM3
5.61468157205828e-24	1.31108	0.064	0.026	1.61034682168203e-19	6	PKP4-AS1
5.74001911668074e-24	0.352828	0.605	0.502	1.6462948828552e-19	6	MEIS1
6.55067718055825e-24	0.493882	0.361	0.263	1.87879972215591e-19	6	GNB4
6.8477120188964e-24	0.588342	0.278	0.19	1.96399228413968e-19	6	LSM8
6.91669206955705e-24	0.499732	0.356	0.258	1.98377645246966e-19	6	SEC22C
9.10173336064164e-24	0.583714	0.292	0.202	2.61046814516563e-19	6	TCF3
9.15587552699191e-24	0.705144	0.203	0.127	2.62599665989655e-19	6	SINHCAF
9.46340560138672e-24	0.536081	0.338	0.243	2.71419936053372e-19	6	NBPF26
9.919086862929e-24	0.504866	0.326	0.232	2.84489330315667e-19	6	MCMBP
9.95197993585373e-24	1.01998	0.099	0.049	2.85432736540221e-19	6	SNRPA
1.04044525436819e-23	0.542366	0.282	0.193	2.98410103405339e-19	6	AC107072.2
1.08339531888866e-23	0.351334	0.59	0.481	3.10728611410457e-19	6	MTFR1
1.12072541227764e-23	0.581107	0.286	0.196	3.21435255495349e-19	6	AC090644.1
1.17353814325582e-23	0.303396	0.707	0.616	3.36582474867201e-19	6	FNIP1
1.27853622334327e-23	0.243063	0.827	0.758	3.66696974217083e-19	6	SPAG9
1.30504326203771e-23	0.595888	0.301	0.212	3.74299457985035e-19	6	NCOA5
1.6149801652276e-23	0.340445	0.691	0.604	4.63192461188928e-19	6	PIAS1
1.64700979810094e-23	1.31565	0.059	0.023	4.72378880193331e-19	6	POGLUT3
2.17922604848309e-23	1.01379	0.091	0.044	6.25023822965436e-19	6	GPC6-AS2
2.35485472432162e-23	0.40528	0.5	0.398	6.75395883482684e-19	6	NUP160
2.57144727000975e-23	1.23648	0.062	0.025	7.37516791511497e-19	6	NUAK2
2.57769403100389e-23	0.959549	0.117	0.062	7.39308425032225e-19	6	SLC12A1
2.63114505045692e-23	0.35004	0.647	0.552	7.54638711921549e-19	6	HNRNPU
2.69126561848028e-23	1.72697	0.035	0.01	7.71881892036329e-19	6	AC022007.1
2.7053936875069e-23	0.801684	0.14	0.079	7.75933963513853e-19	6	FOXP1-AS1
2.71662736562962e-23	1.14652	0.068	0.029	7.79155894736231e-19	6	IMPA2
2.86852361173067e-23	0.406843	0.249	0.165	8.22721257080473e-19	6	SORCS1
2.94874007865306e-23	0.929545	0.107	0.055	8.45728141958483e-19	6	LINC01896
3.08931669452098e-23	0.637014	0.271	0.185	8.86046921155562e-19	6	AC000065.1
3.15252472139496e-23	0.215885	0.54	0.408	9.04175615343289e-19	6	MEGF10
3.23215893573792e-23	0.385533	0.519	0.415	9.27015504358992e-19	6	MCU
3.44646726724481e-23	1.22793	0.068	0.029	9.88481276918484e-19	6	POLD1
3.48232409821794e-23	0.582482	0.284	0.197	9.98765374609888e-19	6	PPCDC
3.52093264343364e-23	0.262019	0.611	0.489	1.0098386914632e-18	6	TBL1X
4.38418771415082e-23	0.359878	0.58	0.479	1.2574288782956e-18	6	KATNBL1
4.44093995624834e-23	1.10977	0.076	0.034	1.27370598885159e-18	6	UBALD2
4.54359095487936e-23	0.396279	0.537	0.437	1.30314732176895e-18	6	NONO
5.23891748686541e-23	0.282997	0.738	0.65	1.50257392440787e-18	6	R3HDM1
5.34026097057051e-23	0.342382	0.594	0.492	1.53164024896933e-18	6	FUBP1
5.43248522480686e-23	0.261578	0.587	0.467	1.55809108732686e-18	6	CRNDE
5.59474864582408e-23	0.341667	0.636	0.535	1.6046298591088e-18	6	MAST2
5.92412587728227e-23	0.466389	0.321	0.226	1.69909854286333e-18	6	PAWR
6.46227592733447e-23	0.682507	0.175	0.105	1.8534453587188e-18	6	PLCE1-AS2
6.52666492980704e-23	0.849666	0.143	0.081	1.87191276851796e-18	6	RAD51C
7.78121660260472e-23	0.40328	0.291	0.2	2.23173073379306e-18	6	FGFR2
7.79499392422482e-23	0.425616	0.431	0.33	2.23568220740692e-18	6	AMOTL1
8.67807962163619e-23	0.693262	0.188	0.116	2.48896001628148e-18	6	AL451062.1
8.72339279206342e-23	1.21835	0.068	0.029	2.50195628669171e-18	6	ALYREF
8.79251577151804e-23	0.887963	0.108	0.056	2.52178144842909e-18	6	DLEU7
8.81982665212586e-23	0.376674	0.54	0.437	2.52961448209622e-18	6	TPR
1.05261046103406e-22	0.501724	0.371	0.277	3.01899206329179e-18	6	SLC24A5
1.07290142198282e-22	0.357002	0.583	0.477	3.07718856838893e-18	6	CMSS1
1.07696257630319e-22	0.65085	0.199	0.125	3.08883636509518e-18	6	SLC16A1
1.09749421979691e-22	0.952936	0.108	0.056	3.14772317179952e-18	6	PANX1
1.09870535241956e-22	0.159415	0.781	0.66	3.15119682127455e-18	6	SIPA1L1
1.3154732027414e-22	1.20798	0.065	0.028	3.7729086927826e-18	6	OSTM1-AS1
1.46176890726646e-22	0.502522	0.316	0.223	4.19249940293093e-18	6	AC090577.1
1.66957044982809e-22	0.655586	0.206	0.131	4.78849500715195e-18	6	CD37
1.83622493213483e-22	1.53733	0.042	0.014	5.2664767278559e-18	6	ZNF888
1.87931109777261e-22	0.380496	0.504	0.401	5.39005215952162e-18	6	PPIG
2.03721617393171e-22	2.65516	0.014	0.002	5.84293970845354e-18	6	AL359513.1
2.15193485031655e-22	0.409543	0.418	0.317	6.17196434419289e-18	6	RGS20
2.33615778846425e-22	1.65359	0.044	0.015	6.70033415309432e-18	6	CD101
2.34753757105056e-22	0.414622	0.558	0.465	6.73297250753011e-18	6	JAM3
2.51560757098691e-22	0.552856	0.305	0.217	7.21501407434754e-18	6	DONSON
2.74645110108596e-22	0.497297	0.316	0.225	7.87709640302464e-18	6	PBX4
2.78000557049707e-22	0.40641	0.44	0.341	7.97333397674264e-18	6	UGP2
2.8022142736737e-22	1.042	0.083	0.039	8.03703075832355e-18	6	RASSF3
3.00480526305836e-22	0.49667	0.316	0.225	8.61808197497769e-18	6	AC010894.3
3.1646253475633e-22	1.67305	0.038	0.012	9.07646195934629e-18	6	FAS
3.17205815306846e-22	0.450988	0.388	0.292	9.09777998881565e-18	6	SORT1
3.23371688575901e-22	1.46952	0.054	0.021	9.2746234000454e-18	6	PMEL
3.79533775772685e-22	0.188552	0.769	0.652	1.08854082229364e-17	6	PCCA
3.89158027104442e-22	0.477368	0.381	0.286	1.11614413753825e-17	6	AC011603.2
4.37271880258006e-22	0.531039	0.388	0.295	1.25413947976799e-17	6	LPAR6
4.38565458164022e-22	0.356316	0.526	0.42	1.25784959056023e-17	6	ZFAND6
4.6280138196552e-22	2.3189	0.019	0.004	1.32736064361531e-17	6	AL163636.1
5.16439252533737e-22	0.765418	0.148	0.086	1.48119942019201e-17	6	WDYHV1
5.56528764268742e-22	0.419931	0.536	0.449	1.59618014879918e-17	6	IPO9
6.02225237594022e-22	0.258848	0.797	0.718	1.72724220394342e-17	6	MARCH6
6.18287394569433e-22	0.629587	0.251	0.171	1.77331007636459e-17	6	HNRNPF
6.23730597397112e-22	0.288784	0.535	0.421	1.78892172639466e-17	6	SPATA13
6.55914499027665e-22	0.538874	0.319	0.23	1.88122837466125e-17	6	SMAD1
6.73432878977373e-22	0.759338	0.159	0.095	1.931472840195e-17	6	HAUS2
7.7133414642679e-22	0.58351	0.263	0.181	2.21226346536668e-17	6	HNRNPAB
7.84868684355856e-22	0.436406	0.423	0.326	2.25108187360103e-17	6	H3F3A
8.71115214330882e-22	0.806038	0.146	0.085	2.4984455462224e-17	6	PTBP1
9.18622641831883e-22	0.502468	0.398	0.304	2.63470159903802e-17	6	FAM149B1
9.76996762143132e-22	0.138807	0.796	0.685	2.80212441350272e-17	6	AKAP13
9.94685928537724e-22	1.3785	0.052	0.02	2.85285871163905e-17	6	SEPSECS-AS1
1.14121339523985e-21	0.96804	0.1	0.052	3.27311413888742e-17	6	SGMS2
1.1725238621267e-21	0.317566	0.61	0.513	3.36291568896559e-17	6	MRTFB
1.24406646255264e-21	0.541879	0.283	0.199	3.56810702124721e-17	6	RPL21
1.29644059001042e-21	1.69834	0.033	0.01	3.71832125620889e-17	6	AC092338.1
1.29759521556245e-21	0.68583	0.15	0.088	3.72163283775468e-17	6	PRELID2
1.31008110420337e-21	0.70124	0.207	0.135	3.7574436149657e-17	6	AC009133.1
1.46912698620237e-21	0.419749	0.383	0.286	4.21360310912702e-17	6	SOX5-AS1
1.47413547710051e-21	0.496292	0.344	0.253	4.22796796187198e-17	6	POT1
1.56023640928617e-21	0.418425	0.436	0.339	4.47491404547367e-17	6	IGFBP2
1.65641371004735e-21	0.667599	0.24	0.163	4.75076016178681e-17	6	TNS3
1.69553446923136e-21	0.744203	0.166	0.101	4.86296241120247e-17	6	PRR5L
1.86259818607804e-21	3.06034	0.011	0.001	5.34211785749043e-17	6	AC012073.1
2.35606615604058e-21	2.39552	0.013	0.002	6.75743334213998e-17	6	HIST1H2BH
2.4455348678029e-21	0.812998	0.133	0.076	7.01403855434548e-17	6	LRRC8C
2.49804707992101e-21	1.28617	0.057	0.023	7.16464882992144e-17	6	PLEKHG3
2.72486900761426e-21	0.61863	0.275	0.193	7.81519680073847e-17	6	DHDDS
2.833597928383e-21	1.28449	0.06	0.025	8.12704221839529e-17	6	PRPS2
2.85552417812791e-21	0.683802	0.188	0.119	8.18992889528866e-17	6	RANBP1
2.92851219732127e-21	0.30769	0.539	0.434	8.39926583313714e-17	6	CUX2
2.93049160330294e-21	0.534174	0.327	0.239	8.40494296743318e-17	6	POU3F2
3.0276693845272e-21	0.716173	0.172	0.106	8.68365856176247e-17	6	ZNF273
3.05957149054236e-21	0.733711	0.145	0.085	8.77515699202453e-17	6	LRIG3
3.3417981100232e-21	0.301433	0.684	0.593	9.58461115935753e-17	6	LUC7L2
3.54363736883356e-21	1.44244	0.045	0.017	1.01635063375515e-16	6	AC002398.1
3.63279296441018e-21	0.519844	0.283	0.199	1.04192135012248e-16	6	TAPT1
3.65479580675183e-21	0.43114	0.36	0.266	1.04823198533449e-16	6	YBX1
4.10198049455526e-21	0.815536	0.135	0.077	1.17648902564339e-16	6	NUDT6
4.33685605926959e-21	1.04951	0.082	0.039	1.24385368635911e-16	6	TMEM18
4.78264665352791e-21	0.379734	0.5	0.404	1.37171088669834e-16	6	TET1
5.11055099059037e-21	0.373173	0.493	0.397	1.46575712961122e-16	6	KIF5B
5.14551062881936e-21	0.583436	0.236	0.159	1.47578390345168e-16	6	CCP110
5.30471428800031e-21	0.257342	0.684	0.575	1.52144510494137e-16	6	SNCAIP
5.47878641166008e-21	0.491451	0.329	0.239	1.57137073072823e-16	6	YES1
5.56317431243175e-21	0.710845	0.17	0.105	1.59557402454855e-16	6	LINC00910
5.62754256215751e-21	0.351282	0.45	0.346	1.61403548225239e-16	6	DDAH1
5.85867111078549e-21	0.438928	0.376	0.282	1.68032546128439e-16	6	REEP3
5.94338665724023e-21	0.598354	0.194	0.124	1.70462272716307e-16	6	C12orf75
6.0839478955646e-21	0.585713	0.257	0.177	1.74493709592688e-16	6	AC133550.2
6.22716117972637e-21	0.511291	0.358	0.269	1.78601209795732e-16	6	PGP
6.6043586094279e-21	0.952107	0.096	0.049	1.89419609277002e-16	6	RASSF1
6.82557524930156e-21	0.673969	0.197	0.127	1.95764323725218e-16	6	PKM
7.18343297891647e-21	0.631117	0.271	0.192	2.06028041268303e-16	6	DHTKD1
7.2417623110547e-21	0.44553	0.262	0.178	2.0770098484336e-16	6	JAM2
7.98096503254075e-21	0.559803	0.28	0.197	2.28902058098301e-16	6	ERH
8.08868592571408e-21	0.689911	0.18	0.113	2.31991601035405e-16	6	SMAD1-AS2
8.29119735674926e-21	0.322797	0.697	0.613	2.37799831388925e-16	6	PPP2R5E
9.01975206660657e-21	0.281927	0.645	0.541	2.58695509022343e-16	6	INVS
9.04684056904739e-21	0.756542	0.149	0.089	2.59472434360848e-16	6	SNRPB
9.31421686767735e-21	0.330125	0.425	0.322	2.67141053981854e-16	6	AL138689.2
9.92985121955657e-21	0.359918	0.518	0.424	2.84798062828102e-16	6	CAND1
1.04478891950247e-20	0.641324	0.221	0.147	2.99655910002504e-16	6	NFIC
1.10124493284085e-20	0.613695	0.21	0.137	3.15848059188083e-16	6	AC011853.2
1.19014797470651e-20	0.388868	0.446	0.348	3.41346340625573e-16	6	MEF2C-AS2
1.19122717918139e-20	0.578512	0.22	0.146	3.41655867261016e-16	6	GLO1
1.25055723877452e-20	0.427485	0.3	0.214	3.58672321652921e-16	6	KIAA1217
1.30748583337163e-20	0.459704	0.414	0.324	3.75000011869318e-16	6	FAM184A
1.68456200508275e-20	0.459001	0.573	0.486	4.83149228677785e-16	6	RNF13
1.76515324805809e-20	0.654033	0.206	0.135	5.0626360307554e-16	6	IRX5
1.82693470955762e-20	1.01481	0.089	0.045	5.2398314404822e-16	6	NCAPH2
1.94425615300767e-20	0.444862	0.348	0.257	5.57632107244131e-16	6	GALNT7
1.95074846416042e-20	0.253861	0.937	0.904	5.5949416700585e-16	6	AKT3
1.95090353265422e-20	0.919046	0.108	0.058	5.59538642200557e-16	6	SKIDA1
1.99279963005032e-20	0.477688	0.331	0.243	5.71554861894732e-16	6	ELOVL5
2.08705210644512e-20	0.653057	0.183	0.116	5.98587414649524e-16	6	WSCD1
2.10047520049812e-20	0.23555	0.843	0.779	6.02437292254866e-16	6	RAPH1
2.11319520570691e-20	0.278668	0.696	0.602	6.06085516948799e-16	6	RNGTT
2.19030727473769e-20	0.469702	0.424	0.337	6.28202029467516e-16	6	HNRNPLL
2.23482742179317e-20	1.0248	0.084	0.042	6.409708528445e-16	6	EMP2
2.34128317196143e-20	1.44388	0.041	0.015	6.71503426550259e-16	6	CU638689.4
2.49453251742862e-20	0.710659	0.145	0.086	7.15456871323702e-16	6	TTPA
2.62647731692394e-20	0.545124	0.362	0.274	7.53299959266956e-16	6	PTCH1
2.62957132927326e-20	1.08045	0.077	0.037	7.54187352948864e-16	6	TMEM97
2.63063201851817e-20	1.33025	0.051	0.021	7.54491569231197e-16	6	KANK2
2.92227349634866e-20	0.671258	0.183	0.116	8.38137261487759e-16	6	SUN2
2.96589955929496e-20	0.508902	0.296	0.212	8.50649652601386e-16	6	IPO11
2.99842260571771e-20	0.694132	0.18	0.114	8.59977587545896e-16	6	AC104806.2
3.06134180558308e-20	0.630943	0.212	0.14	8.78023443259284e-16	6	DAP
3.09026998720081e-20	1.04793	0.077	0.037	8.86320335029065e-16	6	LNP1
3.25814323323595e-20	0.465935	0.331	0.243	9.34468060724403e-16	6	SRP9
3.26510543956082e-20	0.214576	0.644	0.532	9.3646489112044e-16	6	AP000787.1
3.33150551307194e-20	0.738309	0.149	0.089	9.55509096204163e-16	6	AC097658.3
3.61251263417846e-20	0.740168	0.149	0.089	1.03610474860872e-15	6	ASF1A
3.76678297200385e-20	0.59888	0.227	0.153	1.08035102420042e-15	6	RPP30
4.4007887816488e-20	1.98594	0.023	0.006	1.26219023046469e-15	6	AC011466.2
4.47514881095811e-20	0.366072	0.517	0.422	1.2835174304709e-15	6	CHD1
4.70948814699874e-20	0.52098	0.275	0.194	1.35072829544071e-15	6	GOLIM4
5.50890443799268e-20	0.528099	0.246	0.168	1.58000888186068e-15	6	PARP4
5.82254087488958e-20	0.456857	0.309	0.223	1.66996294832708e-15	6	TP53BP2
5.87005261046729e-20	0.321175	0.605	0.509	1.68358978920812e-15	6	ENTPD1-AS1
6.62307983643683e-20	0.325358	0.542	0.444	1.89956552788845e-15	6	ATM
6.82011372071738e-20	2.32011	0.017	0.004	1.95607681623895e-15	6	OLAH
7.0517298499788e-20	0.512225	0.327	0.243	2.02250663827242e-15	6	EXTL3
7.8537406381648e-20	0.576184	0.241	0.165	2.25253135243205e-15	6	TMTC4
8.56688824872193e-20	0.903272	0.094	0.049	2.45706921861594e-15	6	TRAF2
8.90389551335801e-20	0.388702	0.396	0.301	2.55372627218621e-15	6	SPECC1
9.21832100091756e-20	1.31932	0.052	0.021	2.64390664627316e-15	6	HIRIP3
9.72527174709034e-20	0.290508	0.427	0.327	2.78930518978298e-15	6	LINC00511
1.02759319395587e-19	0.421962	0.316	0.228	2.94724003958482e-15	6	FSTL1
1.03774429691865e-19	0.446697	0.338	0.25	2.97635441799238e-15	6	RGMA
1.21004758130495e-19	0.405911	0.412	0.315	3.47053746794074e-15	6	RPA3
1.22000519372023e-19	0.527537	0.262	0.184	3.49909689610899e-15	6	CLEC2D
1.28199180603685e-19	0.462964	0.213	0.14	3.67688069889428e-15	6	NEDD4
1.34941615115123e-19	0.268015	0.726	0.647	3.87026046311686e-15	6	PBRM1
1.57441919022165e-19	0.327123	0.573	0.476	4.51559167947472e-15	6	SESTD1
1.67461960063965e-19	1.23082	0.057	0.024	4.80297647659457e-15	6	TOE1
1.71843976987987e-19	0.487535	0.259	0.179	4.92865710399245e-15	6	GPC4
1.78905722432792e-19	0.356142	0.567	0.477	5.1311950250949e-15	6	KIF2A
1.81161066382279e-19	0.81487	0.112	0.062	5.19588054491016e-15	6	ZFP36L2
1.94031255544767e-19	0.486959	0.311	0.227	5.56501044027946e-15	6	JADE3
1.98409748522961e-19	0.433209	0.419	0.332	5.69058999738704e-15	6	ATP6V1D
1.98699642760096e-19	0.967426	0.092	0.048	5.6989044540023e-15	6	GPANK1
2.08205245726094e-19	0.640999	0.175	0.111	5.9715346526701e-15	6	PDGFD
2.40592047794868e-19	0.334351	0.557	0.457	6.90042052280461e-15	6	TOX3
2.45667748145205e-19	0.288382	0.668	0.577	7.04599668455263e-15	6	BMPR1A
2.51160424299565e-19	0.712831	0.152	0.093	7.20353212933584e-15	6	STARD13
2.53848337534623e-19	0.665548	0.18	0.115	7.28062416883051e-15	6	GPD2
2.55159687965121e-19	0.570717	0.245	0.17	7.31823501052765e-15	6	AC025171.1
2.88167963987003e-19	0.611653	0.236	0.163	8.26494537511124e-15	6	GTPBP2
3.00325243501761e-19	0.43875	0.472	0.382	8.61362830887402e-15	6	HNRNPK
3.20073218914455e-19	0.855968	0.114	0.064	9.18001999168547e-15	6	LAT2
3.51583988878325e-19	0.33983	0.388	0.29	1.00837803850192e-14	6	ILDR2
3.53489139580472e-19	0.799035	0.123	0.07	1.01384220123075e-14	6	BEND3
3.83102421182557e-19	0.430825	0.346	0.259	1.09877605419369e-14	6	PTGES3
4.04759586034675e-19	0.528008	0.3	0.22	1.16089096870605e-14	6	TWSG1
4.35864080637979e-19	0.757151	0.138	0.082	1.25010176967779e-14	6	AC114763.1
4.48079564851037e-19	0.491283	0.257	0.179	1.28513699994926e-14	6	CTNNAL1
4.56690321392124e-19	0.35452	0.584	0.499	1.30983351078475e-14	6	TRAF3IP2-AS1
4.57826346440002e-19	0.837715	0.122	0.07	1.31309174422457e-14	6	FN3KRP
4.63772374300543e-19	0.217457	0.765	0.66	1.33014554673139e-14	6	BBX
4.81468878471156e-19	0.773009	0.116	0.065	1.38090089034312e-14	6	AL162411.1
5.16593358204323e-19	0.377463	0.499	0.405	1.48164141066582e-14	6	ELK3
5.2214206360019e-19	1.54752	0.036	0.012	1.49755565261171e-14	6	ALDH16A1
5.49906247448579e-19	0.233456	0.808	0.763	1.57718610830727e-14	6	ABI2
5.68029628991709e-19	0.196651	0.917	0.873	1.62916577891112e-14	6	AFDN
5.76987615389967e-19	0.476371	0.347	0.262	1.65485817969996e-14	6	SNX24
5.79923425654485e-19	0.202025	0.657	0.536	1.66327837711963e-14	6	FUT9
6.16492642061031e-19	0.728938	0.175	0.112	1.76816254669524e-14	6	PCBP3
6.26782349885408e-19	0.320917	0.577	0.486	1.79767445770634e-14	6	CREBBP
6.28253857141108e-19	0.499778	0.307	0.225	1.80189488766641e-14	6	AP002812.2
6.47338316363195e-19	0.695368	0.113	0.063	1.85663102516128e-14	6	PLSCR1
6.56536843483616e-19	0.534424	0.295	0.216	1.88301332079536e-14	6	CARHSP1
6.58320335952262e-19	1.44105	0.044	0.017	1.88812855554468e-14	6	ITPRIP
7.7239987918542e-19	0.371449	0.505	0.414	2.2153200934917e-14	6	USP25
7.79890980439769e-19	0.714767	0.145	0.088	2.2368053209993e-14	6	TOPORS
7.83041363598584e-19	0.276771	0.698	0.607	2.2458409349371e-14	6	MAP4K5
7.87339493788914e-19	0.428436	0.406	0.317	2.25816840213598e-14	6	VOPP1
7.93394269828857e-19	0.360374	0.475	0.381	2.27553410529614e-14	6	KIAA1841
8.12768416174968e-19	0.803237	0.111	0.062	2.33110109443143e-14	6	TEAD2
8.90036995872644e-19	0.53211	0.221	0.149	2.55271510786233e-14	6	AL031772.1
9.38453894357923e-19	0.470194	0.353	0.267	2.69157961440796e-14	6	NT5C3A
9.66037651896148e-19	0.580978	0.248	0.175	2.77069258940334e-14	6	PARP1
9.70861354994185e-19	0.488558	0.3	0.219	2.78452745225882e-14	6	FAM102B
1.02336542780773e-18	1.05402	0.073	0.035	2.93511438349534e-14	6	CBX2
1.09527799457465e-18	0.551777	0.233	0.16	3.14136681623956e-14	6	PPP1CC
1.10603821780814e-18	1.31039	0.043	0.017	3.17222821249553e-14	6	AC097717.1
1.18531424874585e-18	0.460511	0.321	0.237	3.39959979682797e-14	6	ANAPC7
1.22382047066229e-18	0.542715	0.312	0.233	3.5100394919065e-14	6	TYW5
1.27804738410108e-18	0.480807	0.281	0.201	3.66556770234031e-14	6	LRP4
1.31246961756524e-18	0.462291	0.324	0.244	3.76429411013888e-14	6	DEPDC5
1.33587915180283e-18	0.493075	0.285	0.206	3.83143499528569e-14	6	ZFP36L1
1.45333798749594e-18	0.838515	0.113	0.064	4.16831868193709e-14	6	MAGOHB
1.46555818665546e-18	0.326501	0.559	0.467	4.20336743514653e-14	6	HS2ST1
1.50355109475064e-18	0.802395	0.061	0.027	4.31233489485432e-14	6	LINC02487
1.51150011416737e-18	1.57558	0.033	0.011	4.33513347744344e-14	6	AC011466.1
1.58264008040118e-18	0.762577	0.121	0.07	4.53917001459862e-14	6	TAF8
1.58914306649768e-18	0.729286	0.146	0.09	4.557821229022e-14	6	CCDC148-AS1
1.71362269182027e-18	1.06519	0.069	0.033	4.91484124240972e-14	6	NOX4
1.82847796700816e-18	1.01872	0.075	0.037	5.2442576571761e-14	6	DAPK2
1.98977908619585e-18	0.194459	0.808	0.716	5.70688539711831e-14	6	MAP4
2.03699560504336e-18	0.558021	0.226	0.154	5.84230709482486e-14	6	STOX1
2.10134405951027e-18	0.421189	0.305	0.219	6.0268648970814e-14	6	OXR1
2.14680779227814e-18	0.222271	0.527	0.424	6.15725942903294e-14	6	AC099792.1
2.16316601226426e-18	0.314804	0.638	0.561	6.20417643977512e-14	6	ADNP
2.16812183687191e-18	0.520281	0.264	0.187	6.21839024033233e-14	6	TNPO2
2.32478156118302e-18	2.2012	0.017	0.004	6.66770599562902e-14	6	AC005394.1
2.37998028602699e-18	1.5248	0.035	0.012	6.826021458354e-14	6	AC114781.2
2.51141495611459e-18	0.437543	0.322	0.238	7.20298923563225e-14	6	TTL
2.6800918823151e-18	0.885131	0.099	0.054	7.68677152766793e-14	6	COMMD4
3.32651615334186e-18	0.483684	0.318	0.236	9.54078097939979e-14	6	ZNF438
3.3832325312532e-18	0.523827	0.236	0.163	9.70344922288731e-14	6	AL035448.1
3.51208401465698e-18	0.397855	0.391	0.301	1.00730081624377e-13	6	RAB8B
3.54230335936504e-18	0.430907	0.357	0.273	1.01596802649949e-13	6	BEND7
3.67565779831188e-18	1.71199	0.029	0.009	1.05421541313383e-13	6	CDT1
3.74325120182704e-18	0.66922	0.141	0.085	1.07360187719601e-13	6	AC023886.1
4.2092827015798e-18	0.970715	0.081	0.041	1.2072643716401e-13	6	GPX8
4.27083455973339e-18	0.468787	0.24	0.165	1.22491806007713e-13	6	MBNL3
4.46117630678546e-18	0.531394	0.24	0.167	1.27950997654914e-13	6	OTULIN
4.85672156739986e-18	0.288364	0.712	0.638	1.39295631274595e-13	6	PDE10A
5.11151464209813e-18	1.01964	0.085	0.044	1.46603351450016e-13	6	PLIN5
5.1544603006995e-18	0.451474	0.31	0.228	1.47835075884362e-13	6	RHOA
5.20930737486448e-18	0.514712	0.194	0.127	1.49408144818488e-13	6	MRC2
5.39659166326853e-18	1.31465	0.044	0.017	1.54779645494205e-13	6	AP005120.1
5.62128263585532e-18	2.20843	0.017	0.004	1.61224007278966e-13	6	AL035461.2
5.66276228067524e-18	0.627651	0.183	0.12	1.62413684972047e-13	6	PMF1
5.80366717080791e-18	1.07033	0.068	0.033	1.66454978125942e-13	6	AL021918.4
5.8509879043304e-18	1.1365	0.054	0.024	1.678121840841e-13	6	BTG3-AS1
5.97122909734731e-18	0.412609	0.39	0.305	1.71260821741018e-13	6	FAM217A
6.03787211364509e-18	0.98982	0.081	0.041	1.73172210091455e-13	6	AC092422.1
6.38757901742139e-18	0.540175	0.253	0.179	1.83202153798663e-13	6	HNRNPUL1
6.65197299589167e-18	0.177811	0.447	0.35	1.90785237495169e-13	6	AC092957.1
6.75037152756447e-18	1.79837	0.025	0.007	1.93607405782077e-13	6	RNASEH2A
7.59761177384023e-18	1.00568	0.087	0.045	2.17907103285512e-13	6	TRIM45
7.74862719865238e-18	0.763582	0.123	0.072	2.22238376684549e-13	6	MOV10
7.93771351215712e-18	0.717448	0.15	0.093	2.27661561242178e-13	6	AC020913.1
8.60091327021252e-18	0.68935	0.156	0.098	2.46682793502965e-13	6	TMX1
8.71550137598699e-18	1.70567	0.027	0.008	2.49969294964683e-13	6	LINC00618
8.87631918446815e-18	1.36926	0.043	0.017	2.54581710529731e-13	6	DCLRE1A
9.020721160649e-18	0.351061	0.456	0.365	2.58723303608574e-13	6	SRPK1
9.23008751257674e-18	0.357557	0.473	0.384	2.64728139948213e-13	6	WNT5B
9.44227883536225e-18	0.141581	0.819	0.699	2.70813999277025e-13	6	NHSL1
9.45583711395617e-18	0.457649	0.316	0.235	2.71202864265377e-13	6	SNRNP40
1.03054057922867e-17	0.507362	0.284	0.208	2.95569343528575e-13	6	TPGS2
1.05708885803801e-17	0.928394	0.099	0.055	3.03183655373883e-13	6	COL5A2
1.06302592229638e-17	0.434813	0.402	0.319	3.04886464773824e-13	6	UBTD2
1.09080615148245e-17	0.289596	0.424	0.329	3.1285411230668e-13	6	CELSR1
1.10588733390078e-17	0.682287	0.144	0.088	3.17179546236082e-13	6	INSIG1
1.14549367351968e-17	1.47509	0.039	0.015	3.28539040502179e-13	6	LINC02397
1.19434916084031e-17	0.249946	0.721	0.642	3.4255128282061e-13	6	TAF15
1.25423682755761e-17	0.3832	0.428	0.34	3.59727664511799e-13	6	DENND6A
1.26285865370108e-17	0.634245	0.173	0.112	3.62200490468006e-13	6	NOTCH3
1.29055129653153e-17	0.58317	0.212	0.145	3.70143017358208e-13	6	AL450998.2
1.30753681618443e-17	0.469057	0.315	0.235	3.75014634249856e-13	6	ADH5
1.48635670089141e-17	0.709149	0.139	0.085	4.26301965382664e-13	6	NFYB
1.52091654892581e-17	0.769137	0.131	0.079	4.36214075397413e-13	6	GNG5
1.60363959518627e-17	0.52939	0.216	0.147	4.59939872295373e-13	6	DHRS7B
1.71440713559494e-17	0.520959	0.324	0.244	4.91709110559986e-13	6	PRKCA-AS1
1.71748681213981e-17	0.466053	0.303	0.225	4.9259239258982e-13	6	SLFNL1-AS1
1.73793495419603e-17	0.885349	0.097	0.053	4.98457124212964e-13	6	LINC02284
1.76627704961976e-17	2.89836	0.019	0.005	5.06585920601444e-13	6	AC004852.2
1.77306056524364e-17	0.855918	0.097	0.053	5.08531500717528e-13	6	HYLS1
1.85357521999366e-17	0.969398	0.081	0.042	5.31623908846382e-13	6	CCDC134
1.89251885575611e-17	0.192977	0.45	0.349	5.42793333019411e-13	6	AL139807.1
1.93813449445764e-17	0.346521	0.505	0.416	5.55876354355396e-13	6	AGPAT5
1.96531208738795e-17	1.05539	0.064	0.03	5.63671159783738e-13	6	TEX15
2.0668896487317e-17	0.424417	0.586	0.494	5.92804620152738e-13	6	AP000462.1
2.08325230782049e-17	0.578876	0.2	0.134	5.97497594405993e-13	6	DPY19L4
2.12393002597688e-17	0.175331	0.926	0.877	6.09164370750429e-13	6	AGAP1
2.13606215674192e-17	1.0815	0.062	0.029	6.12643987175149e-13	6	AC139768.1
2.14122216597227e-17	0.572604	0.219	0.151	6.14123929422508e-13	6	NFYC
2.15481453848331e-17	0.340598	0.532	0.448	6.18022357782397e-13	6	HMGN1
2.21199877006131e-17	0.838671	0.101	0.056	6.34423367241283e-13	6	MAD2L2
2.3538697447378e-17	0.629128	0.17	0.11	6.75113381488249e-13	6	PPP2R3B
2.36093505079968e-17	0.600832	0.212	0.146	6.77139781919855e-13	6	SOCS4
2.65039515214734e-17	0.370013	0.786	0.787	7.60159833587379e-13	6	AC068587.4
2.75314939942233e-17	0.342667	0.516	0.433	7.89630779248319e-13	6	HNRNPM
2.76452982342578e-17	0.461287	0.36	0.28	7.92894798656749e-13	6	PPP4R2
3.23867552048775e-17	0.431597	0.338	0.257	9.2888452603109e-13	6	OIP5-AS1
3.2641671362502e-17	0.736079	0.129	0.077	9.3619577634792e-13	6	POLR2D
3.35792442921619e-17	0.704012	0.144	0.089	9.63086305543495e-13	6	NOTCH2NLC
3.47707341243635e-17	1.76325	0.025	0.007	9.97259425420869e-13	6	AC012435.3
3.51399091747857e-17	0.764074	0.122	0.072	1.00784773504203e-12	6	HDGF
3.56755788075565e-17	0.30433	0.559	0.477	1.02321127577953e-12	6	CAPRIN1
3.6703402298631e-17	0.476159	0.267	0.192	1.05269028132703e-12	6	DOCK5
3.67940263942951e-17	0.578605	0.369	0.294	1.05528947101478e-12	6	AGBL4
3.73744005328163e-17	0.723846	0.135	0.082	1.07193518168171e-12	6	SLFNL1
3.73780104071647e-17	1.897	0.021	0.006	1.07203871648789e-12	6	E2F3-IT1
3.79895604139047e-17	0.598482	0.137	0.083	1.0895785822312e-12	6	AC073475.1
4.14094109717708e-17	0.445661	0.362	0.282	1.18766331608136e-12	6	FAM92A
4.60032399039638e-17	0.607182	0.162	0.103	1.31941892368559e-12	6	MDM1
5.35994732923877e-17	0.318668	0.559	0.477	1.53728649349897e-12	6	RBBP4
5.71972988554485e-17	0.594877	0.18	0.119	1.64047572847312e-12	6	ETV1
5.74000820636168e-17	0.906842	0.083	0.044	1.64629175366659e-12	6	AP002490.1
6.14713946068577e-17	0.896641	0.078	0.04	1.76306106871929e-12	6	SLC7A3
6.20975599344629e-17	0.340584	0.477	0.391	1.78102011648033e-12	6	CBL
7.19716928828654e-17	0.456342	0.303	0.226	2.06422012357346e-12	6	MAD1L1
7.50058090116297e-17	0.203427	0.764	0.684	2.15124160826255e-12	6	FAT3
7.9558948240161e-17	0.540345	0.25	0.18	2.28183019447606e-12	6	SERHL2
9.3121161328524e-17	0.403012	0.404	0.322	2.6708080280634e-12	6	TBC1D16
1.06979204279671e-16	0.535757	0.238	0.168	3.06827055794525e-12	6	CYB5B
1.08333540715527e-16	0.198222	0.692	0.589	3.10711428126202e-12	6	CTNNA1
1.11492378767566e-16	0.781112	0.146	0.093	3.19771291543256e-12	6	SNTG1
1.19393535243432e-16	1.34548	0.038	0.015	3.42432598431688e-12	6	SFR1
1.40378693691973e-16	0.518161	0.222	0.154	4.02620131377948e-12	6	ASH2L
1.70217646432626e-16	0.621233	0.283	0.211	4.88201231733416e-12	6	RAB3IP
1.86476263224536e-16	0.489611	0.222	0.154	5.34832570554292e-12	6	RPL4
1.90589851318857e-16	0.788773	0.106	0.061	5.46630752567614e-12	6	NBPF14
1.91181272308265e-16	0.675628	0.143	0.09	5.48327007107334e-12	6	TGIF1
1.93654644123552e-16	0.585514	0.19	0.128	5.55420884810759e-12	6	BAHCC1
1.99469521106943e-16	2.31409	0.014	0.003	5.72098533486823e-12	6	AC011498.3
2.12685139498781e-16	0.866421	0.106	0.061	6.10002248596452e-12	6	AC002558.2
2.13434245040333e-16	0.965885	0.076	0.039	6.1215075820018e-12	6	TMC4
2.13452997927138e-16	0.43408	0.288	0.213	6.12204543354825e-12	6	C5orf66
2.17554328946343e-16	0.869293	0.103	0.059	6.23967570851007e-12	6	LIMD1-AS1
2.21151954111306e-16	0.396446	0.383	0.301	6.34285919586638e-12	6	MALSU1
2.31020452477942e-16	0.129836	0.751	0.633	6.62589759751985e-12	6	RFX4
2.53672630275363e-16	0.271185	0.534	0.439	7.27558470892769e-12	6	GSE1
2.76051974195011e-16	0.731022	0.126	0.076	7.91744667188712e-12	6	AC025171.2
2.85037488838844e-16	1.12887	0.056	0.026	8.17516021738689e-12	6	STK26
3.01251468355835e-16	0.751618	0.108	0.063	8.64019336391371e-12	6	PLBD1
3.08871567548085e-16	0.628277	0.18	0.12	8.85874542884662e-12	6	PAXIP1
3.10894354634866e-16	0.264228	0.627	0.542	8.91676098528259e-12	6	PSIP1
3.73659690754101e-16	0.451671	0.435	0.361	1.07169335905184e-11	6	PMM2
3.74203558272699e-16	0.973419	0.072	0.037	1.07325322548193e-11	6	AC010524.1
3.89324813343151e-16	0.285535	0.633	0.557	1.11662249714949e-11	6	FXR1
4.27017723127274e-16	0.380792	0.381	0.3	1.22472953170133e-11	6	C9orf72
4.32934067464889e-16	0.938534	0.071	0.036	1.24169819889605e-11	6	GINS3
4.38090418103393e-16	0.140677	0.495	0.398	1.25648712816234e-11	6	LHFPL6
4.69113745607041e-16	0.336283	0.478	0.395	1.34546513377555e-11	6	P2RY14
4.69572483486087e-16	2.03363	0.019	0.005	1.34678083988645e-11	6	HIST2H2AC
4.81612545065064e-16	0.201619	0.859	0.797	1.38131294050111e-11	6	TBL1XR1
4.82707068269476e-16	0.467326	0.258	0.187	1.38445214250369e-11	6	RNF2
4.8537677405197e-16	0.342597	0.472	0.39	1.39210912565846e-11	6	PCBP2
4.97564888417703e-16	0.563088	0.195	0.133	1.42706585647081e-11	6	ALG6
5.07781605871598e-16	0.847671	0.088	0.048	1.45636842380033e-11	6	AC025171.4
5.18285639795654e-16	0.833414	0.104	0.06	1.48649504349791e-11	6	ZADH2
5.26443593736964e-16	0.610475	0.169	0.111	1.50989287119699e-11	6	ZNF75D
5.40250912976807e-16	0.937683	0.078	0.041	1.54949364350878e-11	6	RPA2
5.66545944926976e-16	0.326839	0.63	0.554	1.62491042464506e-11	6	IL1RAPL1
6.38812026330553e-16	0.323562	0.451	0.365	1.83217677271866e-11	6	ROR1
6.46862777394053e-16	0.628181	0.152	0.097	1.85526713184388e-11	6	MFGE8
6.4736952173572e-16	0.397926	0.328	0.247	1.85672052529022e-11	6	MARCH3
6.51782530214788e-16	0.774266	0.107	0.062	1.86937747490903e-11	6	ATRIP
6.61141691768052e-16	0.613541	0.166	0.109	1.89622048615995e-11	6	LSM6
6.78935195083804e-16	0.732045	0.127	0.078	1.94725403301986e-11	6	SKP2
6.93946277014376e-16	0.761625	0.118	0.071	1.99030731710493e-11	6	RP2
7.0940086310321e-16	0.355153	0.348	0.265	2.03463261546632e-11	6	UNK
7.34521621745466e-16	0.7042	0.17	0.114	2.10668146332817e-11	6	MYO1B
7.37251362628167e-16	0.14787	0.693	0.574	2.11451063315385e-11	6	SLC1A3
7.81566097714575e-16	0.750114	0.118	0.071	2.24160972485517e-11	6	GTF3C5
7.85971279770879e-16	0.927281	0.08	0.042	2.25424422751086e-11	6	AC108471.3
8.05729016918544e-16	0.659052	0.139	0.087	2.31091139342408e-11	6	AL356756.1
8.21659997470481e-16	0.850139	0.089	0.049	2.35660303874509e-11	6	SREBF2-AS1
8.35448563163928e-16	0.205435	0.358	0.266	2.39615002401046e-11	6	LINC01551
8.39647671221193e-16	0.610447	0.175	0.117	2.4081934858295e-11	6	VEGFC
8.83903935452549e-16	0.575742	0.206	0.143	2.53512487727145e-11	6	DESI2
9.39905078543095e-16	0.496537	0.262	0.192	2.69574175576945e-11	6	PPIA
9.4063105948368e-16	1.07093	0.058	0.028	2.69782394170514e-11	6	LINC01159
9.45102023278802e-16	0.83026	0.101	0.058	2.71064711296593e-11	6	AC002558.3
9.68676984424815e-16	0.398822	0.304	0.229	2.77826245902881e-11	6	TNFRSF19
1.02627518888034e-15	0.366978	0.291	0.215	2.9434598692277e-11	6	SEL1L3
1.04899404543329e-15	1.39844	0.041	0.017	3.00861982170722e-11	6	VANGL1
1.05218539481198e-15	0.177596	0.373	0.283	3.01777293086025e-11	6	AL137139.2
1.09149931182769e-15	0.627329	0.161	0.105	3.130529176253e-11	6	GRAMD1C
1.18310114827516e-15	0.513047	0.242	0.174	3.39325240336798e-11	6	TMED5
1.18948669898125e-15	0.333041	0.456	0.37	3.41156680134813e-11	6	RSRC2
1.20224931749085e-15	0.453256	0.438	0.365	3.4481712674955e-11	6	SPDYE3
1.22487628436883e-15	0.333788	0.45	0.365	3.51306767119825e-11	6	NDEL1
1.22815981832623e-15	0.394799	0.295	0.218	3.52248517494147e-11	6	KLHL13
1.23903527470097e-15	0.388318	0.399	0.32	3.55367707136985e-11	6	BRD7
1.31204081307333e-15	0.334352	0.497	0.415	3.76306425597563e-11	6	SLC36A4
1.37268264084855e-15	0.337244	0.5	0.416	3.93699108221772e-11	6	PLAGL1
1.38190093355802e-15	0.830115	0.09	0.05	3.96343006753777e-11	6	PXMP2
1.46957129219637e-15	1.05111	0.06	0.029	4.21487742314842e-11	6	HILPDA
1.53697636918446e-15	0.356632	0.403	0.323	4.40820192445795e-11	6	SYNCRIP
1.54268137058589e-15	0.28091	0.582	0.499	4.42456443897739e-11	6	RAF1
1.63969405598274e-15	0.273363	0.598	0.521	4.7028065219641e-11	6	NAP1L1
1.67259954596459e-15	0.378646	0.322	0.244	4.79718275778104e-11	6	ABCB7
1.79460021215323e-15	0.324777	0.46	0.376	5.14709286847667e-11	6	HDAC2
1.83047888951096e-15	0.323064	0.539	0.463	5.24999650300639e-11	6	MARCKS
1.85254230459916e-15	0.703266	0.103	0.06	5.31327658382085e-11	6	COLEC12
1.8561105745654e-15	2.68642	0.01	0.002	5.32351073891101e-11	6	AC011498.6
1.87104944790794e-15	0.392387	0.345	0.266	5.36635692154478e-11	6	IQCB1
1.91960959699424e-15	0.497005	0.273	0.203	5.50563228513919e-11	6	MUS81
1.95619020057627e-15	0.737833	0.145	0.093	5.6105491142728e-11	6	TSHZ1
2.08427937077192e-15	0.256582	0.609	0.525	5.97792166331095e-11	6	TCERG1
2.15483348414909e-15	1.71745	0.024	0.007	6.180277915888e-11	6	NRM
2.26403791927604e-15	0.621699	0.135	0.085	6.49348715627562e-11	6	FAM174B
2.37081040849261e-15	0.286224	0.574	0.491	6.79972133259767e-11	6	BTAF1
2.76575910806129e-15	0.470766	0.244	0.176	7.9324736978306e-11	6	PCGF6
2.97254432946455e-15	1.26255	0.04	0.016	8.52555439133727e-11	6	RHNO1
3.12027253122195e-15	0.683552	0.138	0.088	8.94925364679768e-11	6	ECI1
3.17032559636681e-15	0.517407	0.217	0.153	9.09281084293964e-11	6	SNRPG
3.24369542491379e-15	0.5856	0.21	0.148	9.30324284819524e-11	6	HECA
3.32948572937764e-15	0.410038	0.305	0.23	9.54929802042801e-11	6	ABHD12
3.58800258996321e-15	0.943008	0.067	0.034	1.02907502282735e-10	6	SOX3
3.79766372721428e-15	0.816788	0.109	0.065	1.08920793360233e-10	6	CDAN1
3.82393303144532e-15	0.32867	0.371	0.291	1.09674223274883e-10	6	NOP58
3.82503155653217e-15	0.97416	0.064	0.032	1.09705730072899e-10	6	LMNB1-DT
3.92389081733094e-15	0.707606	0.134	0.085	1.12541112531869e-10	6	EGF
3.96614112320978e-15	0.455808	0.282	0.211	1.1375289355478e-10	6	AC008735.2
4.10622071136025e-15	0.205789	0.794	0.728	1.17770516222523e-10	6	SEPTIN11
4.31452360725732e-15	0.248106	0.722	0.654	1.23744851579747e-10	6	MIB1
4.41590537154664e-15	0.497374	0.165	0.109	1.26652581961329e-10	6	NIBAN1
4.56100163983759e-15	0.661024	0.127	0.079	1.30814088032182e-10	6	AC046130.1
4.57946841132466e-15	0.325529	0.557	0.487	1.31343733505203e-10	6	CCAR1
4.85706660759191e-15	0.594435	0.184	0.126	1.39305527372344e-10	6	CHAMP1
4.87292394413525e-15	0.324551	0.502	0.42	1.39760331641743e-10	6	UBAP2
4.88329535319229e-15	0.255786	0.593	0.511	1.40057794024908e-10	6	MICU1
5.2426053463192e-15	0.213514	0.533	0.442	1.50363163937781e-10	6	DIAPH2
5.32286100228399e-15	1.20254	0.048	0.021	1.52664976406507e-10	6	ACP4
5.3336251610647e-15	1.59643	0.027	0.009	1.52973703244497e-10	6	ODF2-AS1
5.35980707684622e-15	1.24949	0.041	0.017	1.53724626771026e-10	6	FZD2
5.60364481269749e-15	1.36952	0.035	0.014	1.60718136872977e-10	6	Z99127.4
5.75976932953339e-15	0.441517	0.427	0.348	1.65195944140347e-10	6	SMOC1
5.98073055582843e-15	0.595289	0.189	0.13	1.71533333071715e-10	6	DCAF15
6.06467740538568e-15	0.436464	0.257	0.189	1.73941012663867e-10	6	SPICE1
6.11156566484494e-15	1.1348	0.047	0.021	1.75285814833418e-10	6	DAXX
6.5368032926171e-15	0.582307	0.183	0.125	1.87482055235551e-10	6	SLC25A21
6.6445005739296e-15	0.456802	0.217	0.153	1.90570920960875e-10	6	NPAT
6.85077454378245e-15	0.62955	0.163	0.109	1.96487064690224e-10	6	SLX4
7.05598804709427e-15	1.00209	0.065	0.033	2.02372793178711e-10	6	SAC3D1
7.30741713837468e-15	0.753817	0.104	0.061	2.09584030945724e-10	6	PHF7
7.36938548954558e-15	0.197354	0.737	0.656	2.11361345225657e-10	6	PAXBP1
7.41724025991412e-15	0.284207	0.554	0.475	2.12733867894597e-10	6	MPDZ
7.79067912957451e-15	0.41737	0.311	0.238	2.23444468115327e-10	6	SRGAP2C
7.85784527413185e-15	0.748536	0.108	0.065	2.25370860307376e-10	6	SMAD1-AS1
8.58537275000913e-15	0.191305	0.848	0.793	2.46237075843012e-10	6	TNKS
8.6442608709858e-15	1.35339	0.036	0.014	2.47926046040744e-10	6	CCNE1
8.85899895266455e-15	0.117568	0.978	0.913	2.54084948961372e-10	6	MIR99AHG
8.88151888094857e-15	0.727344	0.141	0.091	2.54730843024486e-10	6	PTPN3
9.0204318178058e-15	1.02939	0.043	0.018	2.58715004966488e-10	6	AC000099.1
9.30308628551753e-15	1.17395	0.045	0.02	2.66821817754928e-10	6	PIM1
9.42493402425426e-15	0.182649	0.578	0.476	2.70316532749636e-10	6	FGFR1
9.48931472342864e-15	0.601869	0.211	0.15	2.72163035582657e-10	6	PNKP
9.50827285235748e-15	0.285768	0.408	0.323	2.72706773678465e-10	6	CNN3
9.84173276094098e-15	0.431992	0.28	0.209	2.82270737316548e-10	6	SF3B3
1.02663393052415e-14	0.657775	0.153	0.101	2.94448877613632e-10	6	SLBP
1.05382951482336e-14	0.965783	0.071	0.037	3.02248843146489e-10	6	WDR53
1.06991690641151e-14	0.898751	0.079	0.043	3.06862867927885e-10	6	EPHB4
1.15468760190545e-14	0.471236	0.247	0.181	3.31175951102503e-10	6	MSI1
1.15923450527595e-14	0.423195	0.275	0.205	3.32480048458196e-10	6	AC018730.1
1.177776565745e-14	0.151925	0.713	0.625	3.37798096821323e-10	6	PTPRK
1.1810141730003e-14	0.468793	0.241	0.177	3.38726674958215e-10	6	LINC00621
1.22924070487483e-14	0.23053	0.419	0.333	3.5255852656515e-10	6	AL590006.1
1.23389984931561e-14	0.361642	0.368	0.288	3.5389481578221e-10	6	CRADD
1.26563015140968e-14	0.134706	0.68	0.559	3.62995383725809e-10	6	TRPS1
1.27973467995268e-14	1.57219	0.026	0.009	3.67040703557228e-10	6	AL354726.1
1.3260713474798e-14	0.245521	0.681	0.603	3.80330523170682e-10	6	AC006059.1
1.34051614546797e-14	0.805633	0.094	0.054	3.84473435681669e-10	6	TJP2
1.40750272964809e-14	0.254318	0.379	0.297	4.03685857890369e-10	6	HS6ST2
1.45152925600379e-14	0.384642	0.387	0.31	4.16313105914447e-10	6	CBX3
1.52155787641401e-14	0.190022	0.463	0.361	4.36398014534303e-10	6	UTY
1.55241926563268e-14	0.280566	0.608	0.534	4.4524936957611e-10	6	AC005670.3
1.57725782753895e-14	1.11575	0.042	0.018	4.52373317516447e-10	6	TAF7L
1.59495517535099e-14	2.37349	0.012	0.002	4.57449093842417e-10	6	LINC01952
1.60791758263564e-14	0.486892	0.252	0.186	4.61166841875727e-10	6	ARMC1
1.66958895112414e-14	0.202529	0.375	0.29	4.78854807071916e-10	6	CLYBL
1.68126377271853e-14	0.206791	0.812	0.757	4.82203262653401e-10	6	AL031428.1
1.70030768259944e-14	0.293422	0.462	0.378	4.87665246446347e-10	6	DENND2A
1.73077659794149e-14	0.31923	0.726	0.676	4.964040360556e-10	6	AP003086.1
1.74117520717804e-14	0.464619	0.246	0.18	4.99386461170733e-10	6	KLHL8
1.74202230436914e-14	0.276542	0.512	0.432	4.99629417116113e-10	6	KDM3B
1.88577304006579e-14	0.845203	0.097	0.057	5.4085856562127e-10	6	BRI3BP
1.9557645162826e-14	1.38537	0.037	0.015	5.60932820915014e-10	6	AL022341.2
2.13624777598463e-14	0.252799	0.588	0.5	6.12697224630153e-10	6	WRN
2.18165868356962e-14	0.403158	0.338	0.265	6.25721527034602e-10	6	LDHB
2.207704525929e-14	0.853225	0.071	0.038	6.33191735081697e-10	6	CTSC
2.21516240860016e-14	0.500779	0.18	0.123	6.35330730410611e-10	6	ZIC2
2.34213051306675e-14	0.250104	0.57	0.488	6.71746452452675e-10	6	UBE2D2
2.37442972337318e-14	0.396603	0.262	0.194	6.81010188960661e-10	6	ADIPOR2
2.4326032136143e-14	0.258428	0.501	0.411	6.97694927696716e-10	6	AC022101.1
2.49452319975491e-14	0.669828	0.152	0.101	7.15454198921705e-10	6	AC099788.1
2.49720449755128e-14	0.535146	0.224	0.162	7.16223221942682e-10	6	HYMAI
2.53746732966837e-14	0.140471	0.718	0.621	7.27771004822184e-10	6	NOS1AP
2.60386968018563e-14	0.360144	0.387	0.309	7.46815862974039e-10	6	TTC28-AS1
2.73460474302006e-14	0.188167	0.55	0.45	7.84311986345584e-10	6	FIGN
3.07500773939009e-14	0.220554	0.348	0.263	8.81942969734473e-10	6	DIAPH2-AS1
3.1385426782742e-14	0.123532	0.58	0.468	9.00165425555824e-10	6	BOC
3.1623240965318e-14	0.512547	0.174	0.118	9.06986174126285e-10	6	COBLL1
3.20437688129876e-14	0.324546	0.6	0.531	9.19047333325296e-10	6	HMGN3
3.22216934861571e-14	0.203714	0.646	0.56	9.24150390876473e-10	6	CGGBP1
3.22376652549336e-14	0.392113	0.37	0.296	9.24608477176752e-10	6	ZC3H7A
3.2413612596963e-14	0.1852	0.841	0.791	9.29654822893497e-10	6	SRPK2
3.25830729007016e-14	0.458404	0.247	0.182	9.34515113865022e-10	6	ZNF430
3.43501320228376e-14	0.636642	0.098	0.057	9.85196136547005e-10	6	AC079841.2
3.52086622668168e-14	0.416588	0.255	0.188	1.00981964247457e-09	6	RNF182
3.53304132296776e-14	0.160597	0.856	0.799	1.01331158184038e-09	6	VPS13B
3.72482459532077e-14	0.774057	0.144	0.094	1.06831694218395e-09	6	VIPR2
3.8280686905798e-14	0.985299	0.061	0.031	1.09792838114519e-09	6	AC020978.3
4.01099901824076e-14	0.452515	0.227	0.163	1.15039462842163e-09	6	WIPF1
4.29858892615364e-14	0.945864	0.062	0.032	1.23287828991013e-09	6	AL157838.1
4.59420640102738e-14	0.137845	0.441	0.351	1.31766433787866e-09	6	MGST1
4.61897995936973e-14	0.465897	0.221	0.159	1.32476964214683e-09	6	CCNG2
4.71232925056363e-14	0.333072	0.455	0.374	1.35154315235415e-09	6	LINC02060
4.80832194526618e-14	2.13249	0.014	0.003	1.37907481712179e-09	6	AL035603.1
4.90491984185772e-14	0.358171	0.366	0.29	1.40678005984321e-09	6	KLHL2
4.94191543703008e-14	0.160365	0.595	0.494	1.4173907664946e-09	6	AC008957.2
4.99248969625154e-14	0.402901	0.331	0.26	1.4318959697819e-09	6	NGLY1
5.16013103913054e-14	1.06719	0.061	0.031	1.47997718333303e-09	6	HMBS
5.221519006721e-14	0.490301	0.263	0.197	1.49758386631765e-09	6	AC018511.2
5.73993505602484e-14	0.401883	0.354	0.281	1.64627077341848e-09	6	TAF1B
5.75841480604881e-14	0.441309	0.243	0.178	1.65157095052286e-09	6	SMAD3
5.79703182341751e-14	0.21313	0.533	0.44	1.66264669727438e-09	6	MYO10
6.51634467133314e-14	0.276097	0.515	0.438	1.86895281518506e-09	6	BMP2K
7.19074882595226e-14	0.917073	0.066	0.034	2.06237867077137e-09	6	RBPMS2
7.19777551558715e-14	0.299889	0.517	0.443	2.06439399562555e-09	6	PDE8A
7.37412181260342e-14	0.556553	0.188	0.131	2.11497187707279e-09	6	HADH
7.53465357704885e-14	0.646298	0.149	0.099	2.16101399243338e-09	6	OSER1
7.53527697416607e-14	0.887132	0.081	0.045	2.16119278896057e-09	6	LINC00106
7.72999384443055e-14	0.535334	0.211	0.152	2.21703953452113e-09	6	FAM85B
7.95682996122217e-14	0.630939	0.15	0.1	2.28209840117813e-09	6	ZNF276
7.99761230618264e-14	0.543378	0.203	0.145	2.29379518553624e-09	6	AC092329.4
8.15018494919777e-14	0.236639	0.65	0.576	2.33755454527941e-09	6	SRRM2
8.28311855876963e-14	0.382943	0.328	0.257	2.37568123384072e-09	6	USP16
8.37375404147949e-14	0.289867	0.484	0.401	2.40167639663673e-09	6	TEX9
8.62062530885707e-14	0.673378	0.156	0.106	2.47248154483329e-09	6	RARB
8.66170430866779e-14	0.319972	0.376	0.3	2.48426341276901e-09	6	IMMT
8.80552189733108e-14	0.419318	0.246	0.181	2.52551173537353e-09	6	C1orf159
8.91204780584132e-14	0.636024	0.13	0.083	2.55606443119335e-09	6	AL589990.1
9.0060079800513e-14	2.52105	0.01	0.002	2.58301314875851e-09	6	HIST1H2AH
9.14374566277083e-14	0.350331	0.319	0.246	2.6225176935393e-09	6	NSL1
1.01357072601602e-13	0.516294	0.174	0.119	2.90702219928655e-09	6	MITF
1.01830641690955e-13	0.212216	0.619	0.53	2.92060463433829e-09	6	PDE7A
1.0438238841572e-13	0.3276	0.388	0.311	2.99379128215126e-09	6	HIF1A
1.10524286560382e-13	0.762046	0.116	0.073	3.16994706283832e-09	6	ROR2
1.14418610918852e-13	0.32243	0.429	0.351	3.28164017976359e-09	6	PRRT2
1.18585133235564e-13	0.231646	0.665	0.594	3.40114020632921e-09	6	ANKRD28
1.18922263073099e-13	0.478443	0.232	0.17	3.41080942719955e-09	6	IDH2
1.20591287676789e-13	0.548827	0.157	0.105	3.45867872185798e-09	6	SNHG6
1.22311468676426e-13	0.497243	0.201	0.142	3.50801523310859e-09	6	TSPAN11
1.23835773547915e-13	0.251607	0.605	0.537	3.55173382112776e-09	6	SLAIN1
1.33842004133512e-13	0.825929	0.086	0.049	3.83872252055325e-09	6	ZNF750
1.35592283215748e-13	0.211287	0.49	0.399	3.88892227491086e-09	6	DIPK2A
1.45501089530143e-13	0.398811	0.37	0.299	4.17311674881404e-09	6	DZIP3
1.50308834009218e-13	0.957807	0.043	0.019	4.31100766821838e-09	6	AL034348.1
1.51865754561651e-13	0.422639	0.262	0.197	4.3556617065827e-09	6	POLR2A
1.56370371837903e-13	0.315145	0.297	0.224	4.4848586346829e-09	6	RHCG
1.66225223918433e-13	0.202545	0.624	0.538	4.76750564720457e-09	6	CDC42SE2
1.68176162834196e-13	0.585357	0.152	0.102	4.82346052624759e-09	6	SMG9
1.71786848594678e-13	0.765428	0.093	0.054	4.92701860454397e-09	6	ING3
1.73790728407824e-13	0.55855	0.165	0.112	4.98449188146481e-09	6	JPT2
1.74678143159171e-13	0.345159	0.34	0.267	5.00994382394819e-09	6	TTC21B-AS1
1.79489625104784e-13	0.26719	0.334	0.257	5.1479419376303e-09	6	RAI14
1.82438630076023e-13	0.226528	0.47	0.384	5.23252234921043e-09	6	AL450163.1
1.87538281927861e-13	0.228707	0.44	0.355	5.37878546397299e-09	6	AC008957.1
1.91065079685681e-13	0.348617	0.51	0.441	5.47993755046501e-09	6	DLGAP1-AS4
1.99535238445479e-13	0.284401	0.501	0.422	5.7228701738548e-09	6	WTAP
2.00259489040035e-13	0.95506	0.054	0.027	5.74364240515725e-09	6	EXPH5
2.02028105076227e-13	0.3245	0.357	0.282	5.79436808169126e-09	6	FADS2
2.0590617049318e-13	0.550914	0.172	0.118	5.90559487591489e-09	6	NOD1
2.18216956399783e-13	0.43734	0.235	0.173	6.25868052650217e-09	6	CCDC88C
2.19839465698222e-13	0.756322	0.111	0.069	6.3052157156907e-09	6	C6orf201
2.36666679573675e-13	0.527562	0.154	0.104	6.78783703685257e-09	6	SEMA5A
2.37538186310233e-13	1.00494	0.051	0.025	6.81283272156378e-09	6	PTX3
2.39662909747055e-13	0.62132	0.141	0.093	6.87377191445529e-09	6	ZNF136
2.67748368764424e-13	1.07056	0.051	0.025	7.67929096453245e-09	6	RELT
2.69050259445591e-13	0.394438	0.377	0.307	7.716630491159e-09	6	ZIC1
2.80609801536222e-13	0.300066	0.5	0.422	8.04816971786038e-09	6	PHF20
3.0971741002955e-13	1.35837	0.031	0.012	8.88300503705753e-09	6	AC022150.4
3.11525728769734e-13	0.267464	0.5	0.419	8.93486942684474e-09	6	MAP3K4
3.15021892838408e-13	0.323542	0.503	0.429	9.03514290849838e-09	6	AL513327.1
3.29667043276294e-13	0.360867	0.357	0.286	9.45518046820738e-09	6	KDM2B
3.35076942256409e-13	0.860905	0.076	0.042	9.61034178085606e-09	6	AP000662.1
3.36817551658826e-13	0.64537	0.132	0.086	9.66026419912679e-09	6	PRDX3
3.39354562636319e-13	0.347838	0.394	0.321	9.73302821097227e-09	6	EIF4E
3.39670698177122e-13	0.497169	0.231	0.172	9.74209529441804e-09	6	EIF1AX
3.45474837725755e-13	0.566854	0.161	0.11	9.90856382081239e-09	6	LSM5
3.59697072591984e-13	1.23558	0.038	0.017	1.03164717390107e-08	6	PAQR4
3.60743970887919e-13	0.666368	0.12	0.076	1.03464978290364e-08	6	PSMC3
3.73215885256674e-13	0.459197	0.237	0.174	1.07042048050467e-08	6	ZNF362
3.75243456165324e-13	0.498802	0.197	0.14	1.07623575662776e-08	6	AC096741.1
3.88806832770431e-13	0.314144	0.52	0.448	1.11513687706887e-08	6	IRAK1BP1
3.90868302426758e-13	1.4227	0.031	0.012	1.12104937819018e-08	6	AC243654.1
3.90989096346101e-13	0.243696	0.515	0.432	1.12139582723025e-08	6	STK33
3.91355193266545e-13	0.178839	0.819	0.763	1.12244582980778e-08	6	FBXO11
3.94445125644276e-13	0.567372	0.129	0.083	1.13130806486035e-08	6	LITAF
4.02996800619989e-13	0.499497	0.242	0.181	1.15583512385819e-08	6	GNG4
4.04178013682794e-13	0.375207	0.201	0.143	1.15922296104362e-08	6	PRTG
4.12062365027661e-13	0.323404	0.394	0.319	1.18183606913583e-08	6	MSH3
4.14058080126869e-13	0.453054	0.29	0.225	1.18755997961187e-08	6	ABTB2
4.2079834582996e-13	1.02805	0.05	0.024	1.20689173567491e-08	6	AL049552.2
4.45276717526005e-13	0.417495	0.306	0.238	1.27709815353633e-08	6	EFL1
4.46994420369442e-13	0.209625	0.709	0.642	1.2820246970616e-08	6	CPSF6
4.58982032976222e-13	0.938916	0.059	0.031	1.3164063687791e-08	6	DCXR
4.68903894204251e-13	0.301016	0.618	0.551	1.34486325896721e-08	6	MAML3
4.83033299905217e-13	0.565258	0.19	0.135	1.38538780745815e-08	6	SSX2IP
4.91838908889418e-13	0.230128	0.608	0.531	1.41064317458574e-08	6	PHF21B
4.97715771945259e-13	0.578862	0.174	0.121	1.4274986055162e-08	6	LAPTM4A
5.39541152822055e-13	0.265417	0.369	0.294	1.54745798040894e-08	6	ATG10
5.46510884148395e-13	0.532688	0.181	0.127	1.56744786682601e-08	6	SNRPE
5.61548543527573e-13	0.469261	0.214	0.155	1.61057737769143e-08	6	AP001021.3
5.65837128327329e-13	0.38115	0.329	0.259	1.62287746775561e-08	6	INIP
5.81386204665183e-13	0.378414	0.339	0.268	1.66747377360021e-08	6	ABHD17B
5.90508330169894e-13	1.05305	0.047	0.022	1.69363694176027e-08	6	OTX1
6.00515020404204e-13	0.719038	0.092	0.054	1.7223371300213e-08	6	DUSP10
6.06719389248884e-13	0.269344	0.429	0.351	1.74013188030473e-08	6	AC087286.2
6.49423567473032e-13	0.753498	0.093	0.055	1.8626117338694e-08	6	NT5DC3
6.84541639617184e-13	0.218321	0.397	0.314	1.96333387658604e-08	6	PDE3B
7.01513854031114e-13	0.469334	0.168	0.115	2.01201188474664e-08	6	SOX21-AS1
7.04289135763934e-13	0.582228	0.159	0.109	2.01997167028454e-08	6	RECQL
7.43244416629194e-13	0.543595	0.17	0.118	2.13169931133419e-08	6	AC026347.1
7.43745978274639e-13	0.339083	0.275	0.209	2.13313784028949e-08	6	SNTB2
7.57897505933916e-13	0.701816	0.098	0.059	2.17372583676906e-08	6	TMEM106C
7.66932481396293e-13	0.352889	0.366	0.296	2.19963904989271e-08	6	NCL
7.69334753931826e-13	0.494193	0.194	0.138	2.20652900775187e-08	6	CEP120
7.77652497267394e-13	0.185786	0.724	0.649	2.23038512741261e-08	6	CDH4
7.89047901803549e-13	0.443226	0.267	0.203	2.26306828716276e-08	6	HSPA4L
8.14573813477498e-13	0.355541	0.325	0.257	2.33627915443481e-08	6	TGFB2
8.27744651476976e-13	0.33017	0.48	0.413	2.37405443490112e-08	6	SOD2
8.72885829470575e-13	0.30764	0.306	0.235	2.50352384750456e-08	6	PCCA-AS1
9.20821450904498e-13	0.438482	0.742	0.671	2.64100800333919e-08	6	CADM1
9.44926404163065e-13	1.13249	0.046	0.022	2.71014341978009e-08	6	GTF2E1
9.47437526437656e-13	0.477839	0.199	0.142	2.71734556957584e-08	6	CCT5
9.49064804797875e-13	0.364561	0.313	0.244	2.72201276664079e-08	6	ZNF253
9.5548974864238e-13	0.256657	0.701	0.651	2.74044014808121e-08	6	LINC01578
9.64617604359376e-13	0.49484	0.176	0.123	2.76661975106313e-08	6	ETV5
9.93204552036948e-13	0.449237	0.217	0.158	2.84860997569717e-08	6	NSUN3
1.08506997070114e-12	0.584267	0.168	0.117	3.11208918296794e-08	6	SP4
1.10682605598848e-12	0.303547	0.351	0.279	3.17448781118055e-08	6	SLC38A2
1.11654010880984e-12	0.293968	0.437	0.361	3.20234868607751e-08	6	WAPL
1.12234628690743e-12	0.724244	0.104	0.065	3.21900138547919e-08	6	AL355073.1
1.13963269561636e-12	0.564625	0.164	0.114	3.26858053429729e-08	6	SP1
1.2028421378119e-12	0.277651	0.394	0.318	3.4498715354583e-08	6	SFXN5
1.21323498483553e-12	0.455033	0.278	0.216	3.4796792600068e-08	6	FNIP2
1.3116924053575e-12	1.25178	0.037	0.016	3.76206498780586e-08	6	GAS1
1.43145874343113e-12	0.263828	0.519	0.444	4.10556682203483e-08	6	NUP58
1.4402217047532e-12	0.288902	0.152	0.102	4.13069987140266e-08	6	ADAMTS9
1.4913136455896e-12	0.379774	0.31	0.243	4.27723666691553e-08	6	ZFP91
1.49736716221451e-12	0.781263	0.07	0.039	4.29459875794742e-08	6	TAF5
1.5074496143568e-12	1.22077	0.032	0.013	4.32351623893673e-08	6	OVOL3
1.52486851177296e-12	0.980482	0.056	0.029	4.37347537861602e-08	6	ZNF845
1.57776480612129e-12	0.320364	0.437	0.364	4.52518724043647e-08	6	N4BP2
1.65198076347489e-12	0.259599	0.55	0.476	4.73804602772234e-08	6	CEP57
1.66326589141713e-12	0.65556	0.097	0.059	4.77041290317347e-08	6	SPA17
1.66537632600033e-12	0.392136	0.298	0.233	4.77646584060156e-08	6	APAF1
1.73192098447114e-12	0.310314	0.41	0.334	4.96732257556167e-08	6	CNOT6
1.74156171100028e-12	0.602385	0.148	0.1	4.99497314331991e-08	6	CLDN18
1.74756283436329e-12	0.403625	0.278	0.214	5.01218496523736e-08	6	ZNF625
1.76764204358442e-12	0.57292	0.135	0.089	5.06977414520447e-08	6	UMPS
1.8958548000426e-12	0.437271	0.24	0.179	5.43750115200218e-08	6	PTPDC1
1.97108557346761e-12	0.505515	0.184	0.13	5.65327053326246e-08	6	AL158152.1
2.03427633817769e-12	0.48538	0.18	0.127	5.83450796552742e-08	6	TRIR
2.11627325642543e-12	0.680557	0.097	0.059	6.06968332675378e-08	6	GAREM2
2.13977654033362e-12	1.1379	0.039	0.018	6.13709309533085e-08	6	LCTL
2.21188558251019e-12	0.223057	0.482	0.397	6.34390903919747e-08	6	ZNF827
2.22181089506077e-12	0.488016	0.204	0.148	6.3723758281238e-08	6	AL356805.1
2.30016660346818e-12	0.705766	0.104	0.065	6.59710783540708e-08	6	TMEM98
2.3319221409963e-12	0.665934	0.088	0.052	6.68818589259148e-08	6	CHML
2.37813321733819e-12	0.500778	0.173	0.121	6.82072388064766e-08	6	ASAP3
2.42490538704528e-12	0.425421	0.228	0.169	6.95487114058457e-08	6	KAT7
2.49770585955904e-12	0.654091	0.119	0.076	7.16367017580128e-08	6	AC106738.1
2.57613416553367e-12	0.401609	0.271	0.208	7.38861040016711e-08	6	AC046158.1
2.7374523869276e-12	0.429067	0.235	0.175	7.85128719094705e-08	6	VEZF1
2.92140323988688e-12	0.280086	0.498	0.425	8.37887663231957e-08	6	SMAD4
2.92203052328827e-12	0.368934	0.296	0.229	8.38067574384309e-08	6	LAPTM4B
2.97452825999598e-12	0.26209	0.526	0.446	8.53124450249446e-08	6	CARMIL1
3.07980428242069e-12	0.1996	0.702	0.641	8.83318666241078e-08	6	CTBP2
3.11100307085422e-12	0.464607	0.162	0.112	8.92266790751699e-08	6	ATF7IP2
3.22555538031134e-12	0.246894	0.663	0.603	9.25121538627097e-08	6	HDAC9
3.4448790212822e-12	0.411047	0.247	0.186	9.88025752093949e-08	6	AC022540.1
3.59863848706595e-12	0.481152	0.264	0.205	1.03212550447538e-07	6	ASB18
3.63543377974883e-12	0.930703	0.061	0.033	1.04267876236976e-07	6	ING1
3.74614338819764e-12	0.319458	0.355	0.285	1.07443138516897e-07	6	PACSIN2
3.81962057898179e-12	0.584712	0.133	0.089	1.09550537825777e-07	6	AC109460.2
3.82772395402812e-12	0.383952	0.641	0.609	1.0978295072548e-07	6	ERBB4
3.97407629608173e-12	0.368893	0.332	0.265	1.1398048224792e-07	6	INTS4
4.02255974643202e-12	1.15071	0.127	0.085	1.15371036087417e-07	6	PLS3
4.1768919225412e-12	0.488873	0.199	0.144	1.19797437230404e-07	6	POLDIP3
4.19866578535914e-12	0.413135	0.29	0.226	1.20421933389885e-07	6	OXCT1
4.25546922505661e-12	2.3189	0.01	0.002	1.22051112843849e-07	6	ERFE
4.27486100780316e-12	0.963766	0.058	0.031	1.22607288564802e-07	6	FBL
4.31074103895497e-12	0.142832	0.725	0.648	1.23636363738267e-07	6	INTU
4.41283257502357e-12	0.346488	0.282	0.217	1.26564451084251e-07	6	VEPH1
4.45097394228012e-12	0.88014	0.062	0.033	1.27658383638536e-07	6	AC016705.1
4.49617023683255e-12	0.490129	0.191	0.137	1.28954658562594e-07	6	NBPF1
4.62983530854646e-12	0.211779	0.691	0.624	1.32788306484421e-07	6	RNF38
4.86945904428348e-12	0.394291	0.28	0.216	1.39660954849095e-07	6	AFG3L2
4.87963049444039e-12	0.200459	0.519	0.429	1.39952682211045e-07	6	GPR137C
4.89154380535793e-12	0.2801	0.494	0.421	1.40294367881471e-07	6	MTF2
5.06654100406413e-12	0.609645	0.126	0.083	1.45313462537563e-07	6	PPIH
5.07652291903664e-12	0.21504	0.542	0.455	1.4559975384089e-07	6	AC023480.1
5.09799275690016e-12	0.255611	0.555	0.481	1.46215530260654e-07	6	DPYSL5
5.13311840021187e-12	0.268283	0.5	0.426	1.47222968836477e-07	6	ZNF326
5.1381455210602e-12	1.29649	0.031	0.013	1.47367151689528e-07	6	PAH
5.16083026229063e-12	0.491802	0.206	0.151	1.48017772752757e-07	6	ASMTL
5.18655451799427e-12	0.864674	0.062	0.033	1.48755570130594e-07	6	ANKRD9
5.34044034479152e-12	0.301767	0.363	0.296	1.53169169528966e-07	6	THSD4
5.64866895780646e-12	0.353715	0.315	0.247	1.62009474378847e-07	6	AC012085.2
5.6993871733644e-12	1.89028	0.014	0.004	1.63464123519264e-07	6	HIST1H3D
5.74049215725136e-12	0.637845	0.104	0.065	1.64643055562126e-07	6	CYBRD1
5.84539499489954e-12	0.287103	0.519	0.447	1.67651773848714e-07	6	PPHLN1
5.91657662487204e-12	0.732232	0.097	0.06	1.69693334177955e-07	6	AIM2
6.03880477556666e-12	0.829923	0.076	0.044	1.73198959768027e-07	6	ZIC5
6.13063455456965e-12	0.747652	0.08	0.046	1.75832729659612e-07	6	LINC00391
6.48245935047642e-12	0.567701	0.183	0.132	1.85923416631014e-07	6	C2orf69
6.5074870174974e-12	0.496472	0.156	0.108	1.86641235148843e-07	6	CFAP20
6.57307381208048e-12	1.2413	0.034	0.015	1.8852233000428e-07	6	UCP2
6.64234994882962e-12	0.285954	0.32	0.25	1.90509238882382e-07	6	AC079465.1
6.90355507913309e-12	1.41396	0.027	0.01	1.98000863224616e-07	6	AC005180.2
6.98682138310142e-12	1.05448	0.045	0.022	2.00389024088732e-07	6	AP005059.1
7.19516200179176e-12	0.289389	0.508	0.438	2.06364441373389e-07	6	CREB1
7.26741351772839e-12	0.530102	0.18	0.129	2.08436687101968e-07	6	SF3A3
7.28149695809941e-12	0.760629	0.084	0.05	2.08840614255249e-07	6	AC009152.3
7.28846725724461e-12	0.201329	0.602	0.524	2.09040529405033e-07	6	RAP1GDS1
7.66864167247351e-12	0.378892	0.304	0.239	2.19944311808213e-07	6	SUMO2
8.12413415754987e-12	0.488513	0.171	0.12	2.33008291772688e-07	6	ELMO1-AS1
8.19932755771556e-12	0.36465	0.336	0.27	2.3516491368284e-07	6	XRCC6
8.43849967744687e-12	0.128126	0.541	0.452	2.42024609248854e-07	6	GLIS3
8.63928128042587e-12	0.504142	0.292	0.232	2.47783226403894e-07	6	LINC00907
8.91035968483969e-12	0.222575	0.612	0.536	2.55558026120887e-07	6	CFDP1
9.03947481442082e-12	0.491692	0.19	0.137	2.59261177152404e-07	6	RMDN3
9.69342375555087e-12	0.521248	0.168	0.118	2.78017086732955e-07	6	NT5C
9.77409715235248e-12	0.728372	0.098	0.061	2.80330880426622e-07	6	RASSF2
9.83965439065327e-12	0.478161	0.162	0.112	2.82211127578327e-07	6	NAB1
9.97574393471364e-12	0.712947	0.088	0.053	2.86114311791522e-07	6	SOX21
1.04370049299613e-11	1.17888	0.036	0.016	2.99343738396219e-07	6	SLC25A10
1.05054427825581e-11	0.301002	0.519	0.451	3.01306604446548e-07	6	TSC22D2
1.05311154921682e-11	0.140044	0.982	0.965	3.02042923430875e-07	6	RERE
1.07046030988466e-11	0.526905	0.178	0.127	3.0701872147802e-07	6	TMA16
1.09068789799004e-11	0.804524	0.069	0.039	3.12820196022524e-07	6	AC025164.1
1.09576457346125e-11	0.397142	0.277	0.215	3.1427623731442e-07	6	DCAF16
1.09908466141526e-11	0.565901	0.136	0.091	3.15228471740511e-07	6	GSTP1
1.10659064603186e-11	0.218814	0.633	0.564	3.17381263188397e-07	6	GPBP1
1.1314346993267e-11	0.563	0.153	0.106	3.24506786113891e-07	6	AC096564.1
1.17046003427592e-11	0.286356	0.493	0.424	3.35699642430676e-07	6	EMSY
1.21276831286362e-11	0.614961	0.105	0.066	3.47834079812414e-07	6	LRRC20
1.21504714388756e-11	0.727013	0.098	0.061	3.4848767133839e-07	6	MAZ
1.22414743617819e-11	0.31535	0.367	0.296	3.51097726170268e-07	6	BTBD3
1.24098056953738e-11	0.75809	0.081	0.048	3.55925637149017e-07	6	FAM114A1
1.24858931530142e-11	1.28527	0.03	0.012	3.581079015216e-07	6	SLC29A1
1.35162553740724e-11	0.372907	0.245	0.185	3.87659720383769e-07	6	SP2-AS1
1.35629723577164e-11	0.205827	0.594	0.518	3.88999610191664e-07	6	ZFYVE16
1.44890317200725e-11	0.340929	0.313	0.248	4.15559918763398e-07	6	WASF2
1.47253585608108e-11	0.343261	0.319	0.253	4.22338008882616e-07	6	CCT6A
1.48545813857038e-11	0.454997	0.178	0.127	4.2604424872337e-07	6	PRKY
1.50643652611263e-11	1.8624	0.015	0.004	4.32061060054362e-07	6	ANKRD18A
1.52618850299167e-11	0.69009	0.098	0.061	4.37726124543041e-07	6	THOP1
1.58719386316808e-11	0.288672	0.441	0.369	4.55223071895237e-07	6	SLIRP
1.61353126201598e-11	0.259207	0.32	0.251	4.62776901258803e-07	6	AP000779.1
1.62530500415941e-11	0.378386	0.3	0.238	4.66153728242962e-07	6	CD47
1.626686888167e-11	0.222643	0.613	0.539	4.66550066395176e-07	6	SH3D19
1.72618210115207e-11	0.527001	0.136	0.091	4.95086288431425e-07	6	PLCH1-AS1
1.73889235203553e-11	0.715952	0.123	0.082	4.98731715487312e-07	6	AL512283.2
1.75108058693635e-11	0.323797	0.382	0.315	5.02227423139214e-07	6	JPT1
1.75332886578432e-11	1.01701	0.045	0.022	5.02872251995601e-07	6	AL390728.6
1.78228195097376e-11	0.466817	0.137	0.093	5.11176286358783e-07	6	AC007402.1
1.87045116571579e-11	0.621115	0.109	0.07	5.36464098838945e-07	6	AC011462.5
1.87087548880881e-11	0.419472	0.262	0.202	5.36585798945254e-07	6	KANSL3
1.91235047419759e-11	0.490379	0.162	0.113	5.48481239504611e-07	6	GGH
1.97557401427702e-11	1.01597	0.046	0.023	5.66614383034792e-07	6	C8orf88
2.09759506422543e-11	0.592937	0.162	0.115	6.01611240370495e-07	6	PABPC4
2.13901850162981e-11	0.46952	0.174	0.123	6.13491896452446e-07	6	SMO
2.14399513527612e-11	0.295028	0.273	0.21	6.14919244748544e-07	6	RAP2C-AS1
2.2005470910391e-11	0.445826	0.207	0.153	6.31138911180925e-07	6	C12orf4
2.25248786963748e-11	0.50057	0.184	0.133	6.46036045890725e-07	6	DOT1L
2.32058364571424e-11	0.834649	0.069	0.039	6.65566595427302e-07	6	DBR1
2.33035675836992e-11	0.196304	0.487	0.409	6.68369621868077e-07	6	MED12L
2.33430093183513e-11	0.529395	0.165	0.117	6.69500850259634e-07	6	AL158801.3
2.36689947304291e-11	0.179495	0.638	0.562	6.78850437863436e-07	6	PTPN12
2.37144622126769e-11	0.602343	0.128	0.086	6.80154490721787e-07	6	PPP1R35
2.40319378639319e-11	0.42068	0.207	0.152	6.8926000987543e-07	6	NEK3
2.48485472582464e-11	0.31446	0.323	0.257	7.12681183913764e-07	6	ITGAV
2.50230033791779e-11	0.574174	0.144	0.099	7.176847599182e-07	6	MGST2
2.55429342816095e-11	1.02681	0.05	0.026	7.32596898130841e-07	6	CERNA1
2.59207964130985e-11	0.193296	0.45	0.373	7.43434361924079e-07	6	UST
2.64318788359758e-11	0.183495	0.483	0.4	7.58092716894621e-07	6	AC012459.1
2.76292530174759e-11	2.15266	0.011	0.002	7.92434605794227e-07	6	AC026333.3
2.79679872895207e-11	0.355803	0.325	0.261	8.02149843450743e-07	6	CEP89
2.86366801538173e-11	0.566067	0.142	0.098	8.21328623491633e-07	6	TUBD1
2.89557916156504e-11	0.845323	0.061	0.033	8.30481059328468e-07	6	AC023494.1
2.91160799309136e-11	0.614762	0.106	0.068	8.35078288498534e-07	6	PFAS
2.92481790531164e-11	0.323881	0.324	0.259	8.3886702342243e-07	6	NR3C2
2.98678409879457e-11	0.438652	0.222	0.167	8.5663954737527e-07	6	CDC5L
3.0929215760596e-11	0.434708	0.188	0.136	8.87080837229654e-07	6	HDAC1
3.09973909697872e-11	0.30582	0.31	0.244	8.89036170404466e-07	6	POC1B
3.23541650826773e-11	0.289392	0.348	0.282	9.27949808736268e-07	6	HSP90B1
3.41895664784364e-11	0.275256	0.452	0.384	9.80590956168035e-07	6	TRIM37
3.54677421256178e-11	0.788531	0.068	0.039	1.01725031190484e-06	6	MIS18A
3.57412320968105e-11	0.14241	0.805	0.743	1.02509427776862e-06	6	RASAL2
3.57993835619374e-11	0.946673	0.039	0.018	1.02676211993993e-06	6	GEM
3.77087076066427e-11	0.452692	0.191	0.139	1.08152344286612e-06	6	PYROXD1
3.87475220164033e-11	0.357382	0.314	0.251	1.11131767895246e-06	6	ZNF528-AS1
4.04433920149971e-11	0.319214	0.371	0.303	1.15995692638213e-06	6	PSMA3-AS1
4.15789250565109e-11	1.69698	0.016	0.005	1.19252514954579e-06	6	DERL3
4.24949876567047e-11	0.54801	0.138	0.094	1.21879874098195e-06	6	AL135978.2
4.28469232603535e-11	0.413597	0.275	0.216	1.2288926060302e-06	6	UCK2
4.2857097915997e-11	0.140254	0.849	0.804	1.22918442532871e-06	6	ARGLU1
4.3387854679548e-11	0.505962	0.18	0.13	1.24440706006412e-06	6	TFDP1
4.37306243551941e-11	0.55183	0.173	0.124	1.25423803713132e-06	6	PKIB
4.38130663571522e-11	0.968297	0.04	0.019	1.25660255618948e-06	6	AC008691.1
4.54783666490167e-11	0.298348	0.386	0.319	1.30436503386045e-06	6	TAF3
4.72441594101994e-11	0.255238	0.534	0.466	1.35500973604393e-06	6	MARCH7
4.76194821904444e-11	0.58878	0.116	0.076	1.36577436870413e-06	6	BAG5
5.00979613103044e-11	0.39831	0.248	0.19	1.43685962834084e-06	6	KATNA1
5.03746518381374e-11	0.279041	0.431	0.365	1.44479538936962e-06	6	AFF1
5.09019973739995e-11	0.617627	0.11	0.071	1.45992018668368e-06	6	SNHG30
5.2568682645989e-11	0.637618	0.123	0.082	1.50772238696961e-06	6	AC064856.1
5.340757858864e-11	0.587066	0.127	0.086	1.53178276150078e-06	6	SFXN2
5.4259470745095e-11	0.612166	0.122	0.081	1.55621588044007e-06	6	VEGFB
5.44355992428295e-11	0.785914	0.075	0.044	1.56126742188359e-06	6	DDX11-AS1
5.5229258392715e-11	0.44143	0.241	0.186	1.58403035996146e-06	6	RBM12B
5.53841646506527e-11	2.08942	0.013	0.004	1.58847322634537e-06	6	CDKN2B-AS1
5.56071509430919e-11	0.697191	0.096	0.06	1.59486869619882e-06	6	CCDC107
5.71581047965105e-11	0.216159	0.568	0.496	1.63935160366872e-06	6	MPP5
5.84111431156521e-11	0.262248	0.496	0.429	1.67528999570002e-06	6	HNRNPH3
5.95782348354891e-11	0.82903	0.058	0.032	1.70876335331666e-06	6	AIF1L
6.33169750055343e-11	0.658307	0.099	0.063	1.81599416013373e-06	6	SVIP
6.5345433232432e-11	0.349038	0.339	0.277	1.87417237053938e-06	6	MAT2A
6.63682351473847e-11	0.971779	0.054	0.029	1.90350735226214e-06	6	AC023866.2
6.88841293556355e-11	0.202571	0.665	0.598	1.97566571404898e-06	6	HNRNPA3
6.98816839372424e-11	0.841584	0.059	0.033	2.00427657700405e-06	6	AC025188.1
7.30578821484512e-11	0.39869	0.302	0.243	2.09537311789973e-06	6	KCTD3
7.47051115435822e-11	0.39092	0.212	0.157	2.14261730418148e-06	6	EXTL2
7.8388774804338e-11	0.219007	0.664	0.602	2.24826845016322e-06	6	USP3
8.50705021487177e-11	0.782994	0.083	0.051	2.43990707212737e-06	6	FZR1
8.74499101430125e-11	1.15395	0.035	0.016	2.50815087281174e-06	6	GMPPB
8.78645641154359e-11	0.113727	0.479	0.394	2.52004356339482e-06	6	COL4A5
8.85914585617781e-11	0.767182	0.074	0.043	2.54089162301036e-06	6	CSTF1
8.96650886571905e-11	0.361181	0.29	0.23	2.57168440777688e-06	6	C11orf65
9.12907712594171e-11	0.719399	0.075	0.044	2.61831061049134e-06	6	HEY1
9.29339523575395e-11	0.472487	0.175	0.127	2.66543868756659e-06	6	KHSRP
9.73810448152284e-11	0.453472	0.188	0.138	2.79298574634556e-06	6	EIF4EBP2
9.92990170059024e-11	0.414056	0.318	0.259	2.84799510674629e-06	6	MYO19
9.9840381327195e-11	0.775368	0.073	0.043	2.86352197684528e-06	6	CCHCR1
1.0477645794013e-10	0.143698	0.522	0.438	3.00509359018088e-06	6	SESN3
1.09837466324599e-10	0.82277	0.039	0.019	3.15024837165583e-06	6	MT2A
1.10297634467481e-10	1.05806	0.038	0.018	3.16344645416182e-06	6	C2orf50
1.10477988038143e-10	0.422508	0.209	0.156	3.16861917492197e-06	6	AL035071.2
1.10704659509217e-10	0.827357	0.06	0.034	3.17512033938386e-06	6	AL356113.1
1.15552284527263e-10	0.631563	0.114	0.076	3.31415507252644e-06	6	FOPNL
1.21267390701659e-10	0.332957	0.345	0.283	3.47807003271428e-06	6	PAICS
1.22113292114212e-10	0.140055	0.87	0.833	3.50233133112771e-06	6	CHD9
1.24785724635149e-10	1.29946	0.027	0.011	3.57897936826071e-06	6	NAGA
1.29225337756698e-10	0.353037	0.27	0.212	3.70631191219984e-06	6	ANP32A
1.38086092664582e-10	0.131625	0.759	0.698	3.96044722371287e-06	6	EHBP1
1.4752262000204e-10	0.337319	0.39	0.325	4.23109626427851e-06	6	SIMC1
1.47777803023865e-10	0.225208	0.645	0.586	4.23841516852748e-06	6	MAML2
1.47790685198489e-10	0.513754	0.21	0.159	4.23878464217787e-06	6	AL590783.1
1.54345216809941e-10	0.302881	0.505	0.442	4.42677516332591e-06	6	NIN
1.56847241605671e-10	0.906604	0.052	0.028	4.49853573649224e-06	6	PIM3
1.57838107036505e-10	0.553316	0.13	0.089	4.52695474791401e-06	6	AL390719.3
1.57855720919582e-10	0.281486	0.466	0.402	4.52745993169454e-06	6	NDUFAF6
1.6050766202528e-10	1.01923	0.044	0.022	4.60352025454707e-06	6	AC110285.2
1.66829490387986e-10	1.00745	0.037	0.018	4.78483661381782e-06	6	AL731566.3
1.71239184048389e-10	0.571236	0.113	0.075	4.91131103769184e-06	6	MTERF3
1.80438869293744e-10	0.329298	0.319	0.257	5.17516721021388e-06	6	THUMPD2
1.82500679414738e-10	0.218887	0.6	0.539	5.23430198629409e-06	6	THOC2
1.83591707007488e-10	0.633907	0.081	0.049	5.26559374868177e-06	6	AL451080.1
1.86126244342573e-10	0.406224	0.278	0.222	5.33828681398933e-06	6	MFSD6
1.88174824303816e-10	0.227883	0.598	0.532	5.39704213585776e-06	6	CDK17
1.89183108716995e-10	0.300189	0.35	0.287	5.42596074111212e-06	6	HACE1
1.90584176807009e-10	0.444551	0.173	0.125	5.46614477500183e-06	6	LRP5
1.92012434646844e-10	0.438054	0.248	0.193	5.50710863810612e-06	6	RPN2
1.94547166521832e-10	1.3914	0.027	0.011	5.57980728301266e-06	6	AC025164.2
1.98903358246309e-10	0.275089	0.475	0.412	5.70474721786238e-06	6	PAK2
1.99416902202479e-10	1.67681	0.016	0.005	5.71947617206929e-06	6	CU634019.5
1.99747112914823e-10	1.20175	0.027	0.011	5.72894694551003e-06	6	AL049637.2
2.05448934713081e-10	0.404453	0.248	0.192	5.89248089650588e-06	6	FAM53B
2.10968947812518e-10	0.712021	0.087	0.054	6.05080039221082e-06	6	AC127502.2
2.1185159574222e-10	0.675679	0.088	0.055	6.07611561748262e-06	6	RUVBL2
2.20805880496049e-10	0.369546	0.238	0.183	6.33293345850719e-06	6	ZDHHC13
2.24740430223355e-10	0.703708	0.091	0.057	6.44578027923604e-06	6	ZNF671
2.32660608469688e-10	0.203291	0.574	0.504	6.67293891151911e-06	6	ZNF407
2.35082995070638e-10	0.202214	0.619	0.547	6.74241538162096e-06	6	YWHAE
2.35174625942327e-10	0.252703	0.52	0.462	6.74504344665188e-06	6	SIK2
2.42817627950803e-10	0.775817	0.057	0.032	6.96425238725697e-06	6	EOMES
2.43575852021632e-10	0.199358	0.605	0.54	6.98599901183244e-06	6	KAT6A
2.46204808021985e-10	1.32397	0.025	0.01	7.06140009887856e-06	6	TP73
2.57962787535136e-10	0.862128	0.058	0.032	7.39863070929525e-06	6	TP53I13
2.59252697140253e-10	0.552472	0.125	0.085	7.4356266066796e-06	6	ZSWIM9
2.68430362190367e-10	0.268678	0.432	0.365	7.69885121798191e-06	6	UMAD1
2.79474983591682e-10	0.361014	0.267	0.21	8.01562200439303e-06	6	KANSL2
2.94495234717285e-10	0.161851	0.515	0.436	8.44641782692644e-06	6	MCC
3.06691585048049e-10	0.266443	0.426	0.363	8.7962213507631e-06	6	SNX25
3.0903764281461e-10	0.303308	0.391	0.328	8.86350863356584e-06	6	NUP88
3.49439498626358e-10	0.752781	0.079	0.049	1.00222742601026e-05	6	ZNF180
3.77114062929464e-10	0.630446	0.104	0.068	1.081600843888e-05	6	COL24A1
3.81273281705987e-10	0.276618	0.337	0.274	1.09352989926094e-05	6	PELI1
3.95234839505764e-10	0.946673	0.044	0.023	1.13357304318648e-05	6	MIR17HG
4.02625868563519e-10	1.21974	0.025	0.01	1.15477125362703e-05	6	LINC02331
4.12088839686096e-10	0.429152	0.249	0.196	1.18191200110369e-05	6	CACNG4
4.2329698827023e-10	0.546433	0.126	0.087	1.21405809205785e-05	6	EIF3J-DT
4.2652072731002e-10	0.278227	0.384	0.32	1.22330409799787e-05	6	PPP2CA
4.47070581611083e-10	0.2957	0.275	0.215	1.28224313511875e-05	6	PSMG2
4.5536124254746e-10	0.294696	0.412	0.349	1.30602157975037e-05	6	PLEKHA8
4.73898301746486e-10	0.323116	0.386	0.325	1.3591877192391e-05	6	SH3BGRL
4.76718571530122e-10	0.304839	0.237	0.182	1.36727653500554e-05	6	JAG1
4.84955994144748e-10	0.260478	0.371	0.306	1.39090228680655e-05	6	SMAD5
4.85109668422274e-10	0.390863	0.304	0.249	1.39134304000192e-05	6	USP37
5.10660557517075e-10	0.380413	0.149	0.105	1.46462554501472e-05	6	MIR222HG
5.12847558276681e-10	0.347918	0.221	0.167	1.47089808189335e-05	6	AC011444.2
5.43419483507255e-10	0.763577	0.064	0.037	1.55858142064716e-05	6	AL137779.1
5.58029178732478e-10	0.358777	0.242	0.187	1.60048348752262e-05	6	IPO5
5.5938645076811e-10	0.729521	0.064	0.037	1.60437627944802e-05	6	MANEA
5.64427701300524e-10	0.53563	0.312	0.263	1.61883509010003e-05	6	SLCO5A1
5.6550338226008e-10	1.31193	0.024	0.01	1.62192025066013e-05	6	ENPP1
5.88497906237881e-10	0.435439	0.209	0.159	1.68787084488087e-05	6	TSPAN31
6.26866812690322e-10	1.1002	0.036	0.017	1.79791670547711e-05	6	AP003096.1
6.28611341508263e-10	0.466833	0.157	0.113	1.80292018857985e-05	6	ECI2
6.53309204373905e-10	0.310152	0.389	0.324	1.8737561290648e-05	6	ANAPC10
6.81189947106638e-10	0.704221	0.081	0.05	1.95372088729655e-05	6	MAT2B
6.87016116465909e-10	0.190086	0.621	0.556	1.97043092363587e-05	6	AC007098.1
6.94327595154913e-10	0.710106	0.084	0.053	1.99140097566381e-05	6	PASK
7.10506434566355e-10	1.02496	0.032	0.015	2.03780350497976e-05	6	PRRX1
7.15335853451249e-10	0.405736	0.206	0.155	2.05165476128353e-05	6	ELP6
7.22791752444681e-10	0.607475	0.072	0.043	2.07303902518659e-05	6	ADAMTS9-AS1
7.27876325574184e-10	0.16785	0.514	0.441	2.08762208937932e-05	6	SPATS2L
7.30026624613496e-10	0.422521	0.2	0.15	2.09378936205397e-05	6	ZCCHC4
7.3572031286259e-10	0.226469	0.531	0.472	2.11011942932119e-05	6	ADAM10
7.39376600675632e-10	1.33163	0.023	0.009	2.12060602839778e-05	6	POU5F1
7.46555919565404e-10	0.53552	0.117	0.079	2.14119703290553e-05	6	AL031670.1
7.50525849653764e-10	0.657927	0.083	0.052	2.15258318939196e-05	6	NBPF19
7.60892390731679e-10	0.234407	0.305	0.242	2.18231546585753e-05	6	ZNRF2
7.61335659756569e-10	0.715181	0.072	0.043	2.18358680574782e-05	6	LRRC59
7.73113103494001e-10	1.17555	0.034	0.016	2.21736569213114e-05	6	EGFR-AS1
7.75029575733514e-10	0.734299	0.053	0.029	2.22286232616129e-05	6	AC002057.2
7.76596462840351e-10	0.625079	0.108	0.072	2.22735631507241e-05	6	CDKN1B
7.82258069060097e-10	1.05083	0.038	0.018	2.24359436787126e-05	6	ILVBL
7.85104819963056e-10	0.586916	0.112	0.075	2.25175913413604e-05	6	FBXO6
7.9374007679183e-10	0.215977	0.502	0.432	2.27652591424665e-05	6	AAMDC
8.09224468670269e-10	0.226993	0.498	0.434	2.3209366985932e-05	6	THOC1
8.17566511481947e-10	0.278185	0.356	0.292	2.34486251158137e-05	6	SMIM4
8.23111246742114e-10	1.14834	0.027	0.012	2.36076536678106e-05	6	AC008115.1
8.39236312152622e-10	0.321123	0.234	0.18	2.40701366688493e-05	6	PPAT
8.62061407135807e-10	0.112868	0.93	0.917	2.47247832180621e-05	6	PTK2
8.6515661252213e-10	0.698025	0.075	0.046	2.48135568037472e-05	6	AMDHD2
8.86617769645634e-10	0.365388	0.236	0.182	2.54290842512064e-05	6	EBF4
9.25812412775229e-10	0.48715	0.122	0.083	2.65532258108063e-05	6	CD58
9.27313329684596e-10	0.292837	0.306	0.245	2.65962736086839e-05	6	REST
9.47332069713159e-10	0.466409	0.166	0.121	2.71704310914431e-05	6	SAAL1
9.50307614712182e-10	0.256035	0.437	0.372	2.72557726975601e-05	6	PAIP2
9.65866724549795e-10	0.355339	0.248	0.193	2.77020235268127e-05	6	TADA1
9.67757920527268e-10	0.226384	0.624	0.565	2.77562649186426e-05	6	SPECC1L
1.0474832180781e-09	0.381752	0.214	0.163	3.00428661776979e-05	6	RCN1
1.05890967837012e-09	0.652493	0.096	0.062	3.03705884853334e-05	6	ESYT1
1.0596381856373e-09	0.33297	0.268	0.212	3.03914828022633e-05	6	FAM192A
1.09348919619077e-09	0.288043	0.429	0.368	3.13623636359474e-05	6	ZHX3
1.09537202795181e-09	0.449179	0.21	0.16	3.14163651336859e-05	6	AP002495.1
1.11506919817127e-09	0.188582	0.407	0.338	3.19812996727502e-05	6	EFNB2
1.11595510627782e-09	0.431956	0.171	0.125	3.20067084031542e-05	6	GPR180
1.1280106173451e-09	0.453927	0.093	0.06	3.23524725160748e-05	6	PARM1
1.14719473805617e-09	0.546007	0.131	0.091	3.29026922821891e-05	6	CALML4
1.20103221110717e-09	0.487733	0.156	0.113	3.44468048467648e-05	6	NES
1.21594694596292e-09	0.583477	0.055	0.031	3.48745743571626e-05	6	LINC01640
1.2337000255818e-09	0.741761	0.081	0.05	3.53837504337117e-05	6	LMF2
1.27768098711773e-09	0.503487	0.158	0.115	3.66451683915235e-05	6	USP39
1.28497501413049e-09	0.32873	0.27	0.214	3.68543683802766e-05	6	ENY2
1.28845632941935e-09	0.237968	0.56	0.498	3.69542159840763e-05	6	FAM13B
1.29186188520452e-09	0.435209	0.163	0.119	3.70518907295507e-05	6	PLCE1-AS1
1.29809732511069e-09	0.602482	0.091	0.059	3.72307293814998e-05	6	AC109446.3
1.32838418420915e-09	0.205782	0.503	0.434	3.80993867873027e-05	6	PDSS2
1.37072472388058e-09	0.252852	0.348	0.285	3.93137558056188e-05	6	RECK
1.37479571074283e-09	2.08186	0.011	0.003	3.94305157798151e-05	6	AC008703.1
1.39212201062682e-09	1.31833	0.039	0.02	3.99274513867878e-05	6	AC008056.3
1.40321103407823e-09	0.177957	0.682	0.611	4.02454956683978e-05	6	PRPF4B
1.41301839011612e-09	0.113945	0.616	0.528	4.05267804469204e-05	6	PLEKHG1
1.4134173324011e-09	0.539443	0.134	0.094	4.05382225105959e-05	6	AC093801.1
1.41534814039961e-09	0.338273	0.307	0.251	4.05936000148012e-05	6	GABRG3-AS1
1.45119854506055e-09	0.461633	0.157	0.114	4.16218254708817e-05	6	ZNF785
1.45343772278706e-09	0.191568	0.687	0.639	4.16860473272557e-05	6	PNN
1.48827610876643e-09	0.205438	0.579	0.513	4.26852470755301e-05	6	SPATS2
1.50478275622491e-09	1.16081	0.026	0.011	4.31586742312866e-05	6	IKZF1
1.56755819741363e-09	0.671195	0.083	0.052	4.49591366600203e-05	6	AC011450.1
1.62542865213683e-09	0.539854	0.118	0.08	4.66189191719363e-05	6	AL049552.1
1.64394815642908e-09	0.51591	0.225	0.177	4.71500770745425e-05	6	AC019068.1
1.67738652051903e-09	1.28935	0.025	0.01	4.81091227950062e-05	6	AC145285.6
1.71059408880427e-09	1.20879	0.024	0.01	4.90615490609952e-05	6	KCTD19
1.720359523467e-09	0.323413	0.392	0.335	4.9341631492557e-05	6	CNOT10
1.7414943902685e-09	1.22153	0.048	0.026	4.9947800607291e-05	6	AC005165.1
1.78487924573225e-09	0.362678	0.243	0.19	5.11921216468466e-05	6	NUP188
1.79567768431675e-09	0.325494	0.279	0.223	5.15018316638888e-05	6	CHSY1
1.82024865335318e-09	0.52311	0.127	0.088	5.22065516268226e-05	6	ZCRB1
1.83343346271563e-09	0.875814	0.046	0.024	5.25847051441469e-05	6	HINT2
1.83919473852842e-09	0.670885	0.061	0.035	5.27499442957337e-05	6	AL355338.1
1.89694223615799e-09	0.477151	0.162	0.118	5.44062002752474e-05	6	CCDC173
1.91331130739256e-09	0.671833	0.08	0.05	5.4875681607326e-05	6	NOTCH2NLA
1.96625222449242e-09	0.606381	0.087	0.055	5.6394080050667e-05	6	NDOR1
1.9828582888448e-09	0.96201	0.043	0.022	5.68703585823577e-05	6	AC100832.2
1.98509211007159e-09	0.370347	0.216	0.166	5.69344268089633e-05	6	UBE2I
2.01571076590192e-09	0.260011	0.756	0.706	5.78126004768329e-05	6	KAT6B
2.05728510434191e-09	0.356534	0.258	0.205	5.90049940776305e-05	6	MTHFD1
2.13126103699179e-09	0.219587	0.814	0.795	6.11266978019615e-05	6	DLGAP1
2.16019351376667e-09	0.599641	0.103	0.069	6.19565101683418e-05	6	METTL23
2.17187685797176e-09	1.28659	0.023	0.009	6.22916001634882e-05	6	IFNK
2.1810124571625e-09	0.71525	0.072	0.044	6.25536182838776e-05	6	AC087392.2
2.19013175493623e-09	0.414303	0.225	0.174	6.2815168863326e-05	6	ATG4C
2.19550786520213e-09	0.435277	0.231	0.181	6.29693610818623e-05	6	RNF121
2.24174603510585e-09	0.797057	0.057	0.033	6.4295518032871e-05	6	AL162464.2
2.26416459200003e-09	1.03131	0.035	0.017	6.4938504663153e-05	6	NUDT1
2.26934450047526e-09	0.275531	0.335	0.274	6.5087069618131e-05	6	RAVER2
2.28338365572587e-09	0.606385	0.095	0.062	6.54897266298737e-05	6	SSRP1
2.32772160452025e-09	0.30241	0.297	0.24	6.67613833392452e-05	6	RHBDL3
2.34915241156039e-09	1.34014	0.02	0.008	6.73760403159636e-05	6	RPL39L
2.3553581324131e-09	0.290618	0.29	0.232	6.75540265957401e-05	6	ANAPC1
2.39468026415098e-09	0.352121	0.255	0.201	6.86818246561144e-05	6	LNPEP
2.40524299229476e-09	0.341153	0.343	0.287	6.89847742620059e-05	6	LUZP1
2.41454394421316e-09	0.369976	0.175	0.13	6.92515348639777e-05	6	AC119674.1
2.44867801849263e-09	0.667094	0.072	0.044	7.02305342483871e-05	6	RDH10-AS1
2.47458238666633e-09	0.301878	0.334	0.277	7.09734974319771e-05	6	ZMAT4
2.60273205110853e-09	0.261237	0.413	0.35	7.46489579578437e-05	6	PTPN9
2.71944370158303e-09	0.271013	0.249	0.194	7.79963648051029e-05	6	P2RY12
2.77042040133999e-09	0.64805	0.09	0.059	7.94584275308322e-05	6	C19orf57
2.77187046251102e-09	0.548633	0.125	0.088	7.95000167352785e-05	6	TMEM138
2.77496578919504e-09	1.19887	0.026	0.012	7.9588793799903e-05	6	IL13RA2
2.78593211310139e-09	0.524722	0.123	0.086	7.99033189358609e-05	6	GOLGA6L9
2.8158547256179e-09	0.456585	0.156	0.113	8.0761529385447e-05	6	AC107214.1
2.93403587478484e-09	0.316435	0.215	0.164	8.41510829247039e-05	6	TACR1
2.93880567454432e-09	0.148701	0.656	0.586	8.42878855516058e-05	6	PPP1R12B
3.11491037711896e-09	0.275473	0.32	0.259	8.93387445261489e-05	6	RNF138
3.12227916777415e-09	0.325054	0.332	0.276	8.95500888109304e-05	6	IPO7
3.21467421168992e-09	0.181774	0.549	0.478	9.22000710654785e-05	6	ANTXR1
3.24742151900944e-09	0.362198	0.261	0.208	9.31392965867097e-05	6	ZNF569
3.38658209766748e-09	0.326579	0.199	0.15	9.7130561143201e-05	6	ZBTB7C
3.4024142821392e-09	0.631979	0.092	0.06	9.75846440260344e-05	6	LSM4
3.44218844799088e-09	0.851107	0.04	0.021	9.87254068768264e-05	6	FZD8
3.44899744695884e-09	0.280102	0.296	0.237	9.89206957762266e-05	6	SETD3
3.45262315084305e-09	1.01	0.036	0.018	9.90246845893296e-05	6	AC091133.4
3.49763869172057e-09	0.304903	0.296	0.239	0.000100316	6	AL157778.1
3.54300074924136e-09	0.203131	0.594	0.53	0.000101617	6	ATG7
3.62590212990489e-09	0.448014	0.165	0.122	0.000103994	6	AC007285.2
3.64099105561156e-09	0.432262	0.195	0.148	0.000104427	6	TMEM116
3.64889371160256e-09	0.445739	0.172	0.128	0.000104654	6	ZBTB5
3.74031798162113e-09	0.43983	0.137	0.097	0.000107276	6	APCDD1
3.86779665661113e-09	0.847629	0.05	0.027	0.000110932	6	CPXM1
3.89324898714706e-09	0.45978	0.13	0.091	0.000111662	6	IER3IP1
4.10407807583742e-09	0.367095	0.282	0.229	0.000117709	6	TRIM36
4.17888346795835e-09	0.816984	0.054	0.031	0.000119855	6	NFATC4
4.21127692636236e-09	0.423809	0.202	0.155	0.000120784	6	CASP8AP2
4.22869983001418e-09	0.623027	0.061	0.036	0.000121283	6	ART4
4.32120533682197e-09	0.772047	0.061	0.036	0.000123936	6	TUBG1
4.38126903131997e-09	0.689123	0.066	0.04	0.000125659	6	CENPS
4.3912579625569e-09	0.12719	0.704	0.643	0.000125946	6	MARK1
4.47875049587877e-09	0.63117	0.09	0.059	0.000128455	6	EIF5A2
4.70343267286754e-09	0.472105	0.17	0.127	0.000134899	6	LTBP4
4.71762437703689e-09	0.265248	0.363	0.305	0.000135306	6	PABPC1
4.72664958188093e-09	0.354542	0.275	0.222	0.000135565	6	CENPV
4.79917599066773e-09	1.70506	0.013	0.004	0.000137645	6	AC074135.1
4.81922679642831e-09	0.420863	0.172	0.128	0.00013822	6	AKR1A1
4.81952020116109e-09	0.352403	0.216	0.166	0.000138229	6	KNOP1
4.85739178150092e-09	0.42856	0.144	0.104	0.000139315	6	AC103794.1
4.89569667601805e-09	0.326561	0.318	0.261	0.000140413	6	SMS
4.96089418717447e-09	0.161878	0.73	0.679	0.000142283	6	SETD2
4.99484008289426e-09	0.455666	0.189	0.144	0.000143257	6	NIPA2
5.05561172208765e-09	0.620985	0.084	0.054	0.000145	6	SPINDOC
5.09420489460129e-09	0.620063	0.08	0.051	0.000146107	6	TECR
5.09814581776771e-09	0.22089	0.501	0.438	0.00014622	6	AC103876.1
5.13918051240419e-09	0.323802	0.385	0.327	0.000147397	6	KLHL20
5.17507244240249e-09	0.488125	0.115	0.079	0.000148426	6	OTUD6B-AS1
5.1818434007589e-09	0.13864	0.233	0.179	0.00014862	6	C12orf40
5.29084423213443e-09	0.199048	0.461	0.392	0.000151747	6	PIK3CB
5.40222651688701e-09	1.82668	0.011	0.003	0.000154941	6	AC012555.2
5.45926198341438e-09	0.19074	0.625	0.566	0.000156577	6	UBE2R2
5.4698697108356e-09	0.441028	0.169	0.126	0.000156881	6	SCCPDH
5.6017583467354e-09	0.355734	0.204	0.156	0.000160664	6	ROR1-AS1
5.69440467951653e-09	0.307164	0.344	0.287	0.000163321	6	EIF2AK2
5.72930914714208e-09	0.181695	0.632	0.565	0.000164322	6	TNRC18
5.73090956891313e-09	0.851279	0.046	0.025	0.000164368	6	EIF1AY
5.7376005712842e-09	1.10406	0.03	0.014	0.00016456	6	AC002550.1
5.80162203681182e-09	0.329587	0.297	0.242	0.000166396	6	L3MBTL4
5.83144652560254e-09	0.93753	0.04	0.021	0.000167252	6	NXT1
6.05132197841792e-09	0.852378	0.044	0.024	0.000173558	6	MCAM
6.05312781084108e-09	0.183382	0.503	0.438	0.00017361	6	AC078842.2
6.39325204247468e-09	0.164116	0.54	0.473	0.000183365	6	CHN1
6.43719310966972e-09	0.569056	0.11	0.075	0.000184625	6	NIF3L1
6.70343218991477e-09	0.172856	0.607	0.535	0.000192261	6	CPLANE1
6.72996242422603e-09	0.796409	0.052	0.03	0.000193022	6	SMAD5-AS1
6.8547420365153e-09	0.24703	0.395	0.333	0.000196601	6	DENND6A-AS1
6.94261604773753e-09	0.393319	0.195	0.148	0.000199121	6	ZIC4
6.96570287542195e-09	1.44181	0.017	0.006	0.000199783	6	AC069243.1
7.32501982535325e-09	1.05119	0.031	0.015	0.000210089	6	NR2C2AP
7.77974933019786e-09	0.432787	0.185	0.14	0.000223131	6	ST8SIA4
7.88994982456946e-09	0.298718	0.345	0.288	0.000226292	6	ARL13B
8.0143560163808e-09	0.146725	0.516	0.445	0.00022986	6	SIPA1L2
8.02877460331146e-09	0.333846	0.235	0.185	0.000230273	6	SPOPL
8.05969279200564e-09	0.789519	0.053	0.03	0.00023116	6	PTOV1-AS1
8.56998197185914e-09	0.458775	0.148	0.108	0.000245796	6	SMYD4
8.68438977304253e-09	0.351819	0.214	0.166	0.000249077	6	C16orf87
8.73632331829918e-09	0.320382	0.327	0.272	0.000250566	6	PANK2
8.77502385893491e-09	0.565679	0.1	0.067	0.000251676	6	CEP41
8.79445473358614e-09	0.104305	0.88	0.817	0.000252234	6	NR2F1
9.38793594698181e-09	1.54236	0.014	0.005	0.000269255	6	LINC01337
9.78123769844865e-09	0.328379	0.312	0.258	0.000280536	6	RND3
9.99385342227016e-09	0.427353	0.15	0.109	0.000286634	6	CDC42EP4
1.00492025034997e-08	1.95561	0.01	0.003	0.000288221	6	AL163953.1
1.01214210866071e-08	0.593349	0.099	0.067	0.000290292	6	ASB16
1.01530046413909e-08	0.233006	0.288	0.231	0.000291198	6	EZR
1.03274343276435e-08	0.440097	0.192	0.147	0.000296201	6	KLF13
1.1054802885213e-08	0.203855	0.44	0.376	0.000317063	6	ZMIZ1
1.15308792657031e-08	0.721158	0.065	0.04	0.000330717	6	SLC4A2
1.19241996731704e-08	0.502562	0.144	0.105	0.000341998	6	EED
1.19755044337792e-08	0.593437	0.082	0.053	0.000343469	6	AL161896.1
1.27195028295601e-08	1.04929	0.032	0.016	0.000364808	6	ZNF295-AS1
1.28335249770812e-08	0.165839	0.646	0.586	0.000368078	6	BTD
1.29995687058035e-08	0.443432	0.15	0.11	0.000372841	6	MRM3
1.33620618979621e-08	0.323619	0.41	0.359	0.000383237	6	CUL1
1.35009116651378e-08	0.305316	0.289	0.235	0.00038722	6	MSL2
1.35994267572233e-08	0.599485	0.088	0.058	0.000390045	6	LINC01570
1.40167959986688e-08	0.758486	0.067	0.041	0.000402016	6	CLIC1
1.40248655202682e-08	0.322224	0.32	0.267	0.000402247	6	MSANTD2
1.40864022884776e-08	0.910093	0.04	0.021	0.000404012	6	AC084782.1
1.41277996020545e-08	0.59719	0.087	0.057	0.000405199	6	F2R
1.42538502314305e-08	0.739991	0.058	0.035	0.000408815	6	AL078612.1
1.4666218022327e-08	0.603944	0.088	0.058	0.000420642	6	SNAPIN
1.46801878022828e-08	0.164748	0.814	0.77	0.000421042	6	CLASP1
1.47093364107882e-08	0.873231	0.048	0.027	0.000421878	6	NAALADL2-AS2
1.52777702870264e-08	0.204573	0.598	0.541	0.000438182	6	PCNX4
1.5575902454667e-08	0.310991	0.343	0.289	0.000446732	6	EPHB2
1.5842686544379e-08	1.07961	0.029	0.014	0.000454384	6	AC096555.1
1.59780305254413e-08	0.245665	0.309	0.253	0.000458266	6	AC005920.2
1.59908800916558e-08	0.458833	0.146	0.107	0.000458634	6	SRD5A1
1.60231145718223e-08	0.884799	0.046	0.025	0.000459559	6	TMEM60
1.63438236998326e-08	0.889852	0.041	0.022	0.000468757	6	LINC02249
1.68342212582832e-08	0.190197	0.551	0.492	0.000482822	6	GNAS
1.70108974724071e-08	0.319113	0.275	0.224	0.00048789	6	NAE1
1.70293763315658e-08	0.18846	0.6	0.536	0.00048842	6	DENND4C
1.7181204382919e-08	0.237736	0.451	0.393	0.000492774	6	THUMPD3-AS1
1.80367378634674e-08	0.353669	0.299	0.248	0.000517312	6	RNF34
1.82682727133988e-08	0.177406	0.633	0.57	0.000523952	6	FARS2
1.86583330853825e-08	0.319047	0.276	0.224	0.00053514	6	VKORC1L1
1.94885041057924e-08	0.894524	0.035	0.018	0.00055895	6	HEY2
1.97184472613797e-08	0.81949	0.049	0.028	0.000565545	6	PABPC4-AS1
2.03328514105837e-08	0.523551	0.112	0.078	0.000583167	6	ZNF219
2.10651799485351e-08	0.23379	0.299	0.242	0.00060417	6	AL022068.1
2.12699450524806e-08	0.775613	0.106	0.073	0.000610043	6	TMEM132D
2.13715706740891e-08	0.394971	0.252	0.203	0.000612958	6	AC087071.2
2.17388846560078e-08	0.18713	0.558	0.497	0.000623493	6	HIPK2
2.19406931723544e-08	0.40717	0.156	0.115	0.000629281	6	TMEM209
2.20669290903777e-08	0.367668	0.194	0.148	0.000632902	6	PROX1
2.21243175179625e-08	1.07653	0.025	0.011	0.000634548	6	FST
2.2167385038891e-08	0.305204	0.22	0.171	0.000635783	6	CWF19L1
2.24164376298588e-08	0.479513	0.109	0.075	0.000642926	6	AC079385.2
2.27684884307026e-08	0.579649	0.096	0.065	0.000653023	6	TYRO3
2.31012667112499e-08	0.500162	0.12	0.085	0.000662567	6	AS3MT
2.40692195877912e-08	0.538749	0.109	0.076	0.000690329	6	UBXN11
2.46001720160918e-08	0.206896	0.449	0.386	0.000705558	6	TDRD3
2.51324246820428e-08	0.217103	0.5	0.442	0.000720823	6	SOS2
2.54973365289794e-08	0.213408	0.515	0.455	0.000731289	6	FAM193A
2.68720707983884e-08	0.18143	0.736	0.681	0.000770718	6	DENND5B
2.71122009925072e-08	0.239705	0.295	0.24	0.000777605	6	PIN4
2.74588152042367e-08	0.351883	0.254	0.204	0.000787546	6	CNOT9
2.74733287078337e-08	0.591662	0.081	0.053	0.000787963	6	RNASEH2C
2.77817066549285e-08	0.202161	0.544	0.484	0.000796807	6	CHCHD3
2.85551601177869e-08	0.375022	0.23	0.182	0.000818991	6	BORCS5
2.86757317570355e-08	0.225333	0.364	0.305	0.000822449	6	TEX10
2.87286744331674e-08	0.484401	0.13	0.093	0.000823967	6	TP53
2.938260984604e-08	0.299824	0.236	0.186	0.000842723	6	LRRC1
2.94885605170385e-08	0.336461	0.254	0.205	0.000845761	6	PTOV1
2.95883110461991e-08	0.321146	0.293	0.241	0.000848622	6	ZNF678
3.0122190189198e-08	0.871851	0.049	0.028	0.000863935	6	AC023355.1
3.02688428152992e-08	0.451691	0.151	0.112	0.000868141	6	AC104162.2
3.0322063405576e-08	0.412154	0.169	0.127	0.000869667	6	RPF1
3.08128950094202e-08	0.50481	0.135	0.098	0.000883745	6	SPATA33
3.10948113727711e-08	0.347107	0.25	0.201	0.00089183	6	WBP11
3.1320602121096e-08	0.62799	0.075	0.048	0.000898306	6	CLP1
3.22307193742948e-08	0.780458	0.049	0.028	0.000924409	6	KDM4D
3.23507866676944e-08	1.6936	0.013	0.004	0.000927853	6	GLI1
3.23727362101555e-08	0.373594	0.215	0.168	0.000928482	6	SLC25A37
3.25447274244138e-08	0.252863	0.258	0.205	0.000933415	6	UFL1-AS1
3.27034776268011e-08	0.199776	0.415	0.354	0.000937968	6	STXBP4
3.32434612556592e-08	0.294075	0.204	0.158	0.000953456	6	NEB
3.3764553788762e-08	0.614497	0.091	0.061	0.000968401	6	ZNF681
3.38654320132469e-08	0.897269	0.033	0.017	0.000971294	6	AC008700.1
3.46483101430215e-08	0.775224	0.053	0.031	0.000993748	6	AC011443.1
3.49710495303523e-08	0.302532	0.285	0.234	0.001003	6	VAV2
3.51504676976245e-08	1.23592	0.021	0.009	0.00100815	6	FAP
3.58532251102852e-08	0.249653	0.308	0.253	0.00102831	6	TYW1B
3.60752019413184e-08	0.341482	0.216	0.17	0.00103467	6	PIGK
3.61060670709647e-08	0.291979	0.312	0.26	0.00103556	6	AC015849.3
3.71375181226633e-08	0.411683	0.157	0.117	0.00106514	6	AL049869.3
3.76095480810877e-08	0.603963	0.089	0.059	0.00107868	6	FEZF1-AS1
3.7964499907545e-08	0.281111	0.303	0.248	0.00108886	6	SRSF12
3.81215020372675e-08	0.340403	0.549	0.506	0.00109336	6	SLC25A12
3.94234786008357e-08	0.227869	0.364	0.305	0.0011307	6	AC017101.1
4.00914014453332e-08	0.622001	0.09	0.06	0.00114986	6	ZNF280B
4.03812525712664e-08	0.486882	0.113	0.08	0.00115817	6	PEX2
4.10030102205855e-08	0.158381	0.736	0.673	0.00117601	6	DOCK7
4.13538788933504e-08	0.268725	0.356	0.302	0.00118607	6	NCK1
4.15042509730082e-08	0.292531	0.207	0.162	0.00119038	6	PDLIM3
4.24107061935551e-08	0.701851	0.068	0.043	0.00121638	6	C1orf195
4.24602849032478e-08	0.483941	0.112	0.079	0.0012178	6	AC104984.3
4.28803053045746e-08	0.324865	0.203	0.157	0.00122985	6	SWAP70
4.30961763519659e-08	0.482822	0.119	0.085	0.00123604	6	KIAA1143
4.31925987219942e-08	0.342538	0.258	0.209	0.00123881	6	RRAGD
4.35087331624214e-08	0.264428	0.373	0.317	0.00124787	6	MED14
4.35522311085193e-08	0.804325	0.03	0.015	0.00124912	6	NXPH2
4.37326818196217e-08	0.233079	0.407	0.349	0.0012543	6	TMEM87A
4.41162462311835e-08	0.202126	0.409	0.349	0.0012653	6	NUP214
4.44810251512387e-08	0.458287	0.129	0.093	0.00127576	6	ACOT9
4.49045809259652e-08	0.530223	0.128	0.092	0.00128791	6	RNF43
4.50839712256545e-08	1.68997	0.012	0.004	0.00129305	6	AC011753.2
4.57409607245365e-08	0.763946	0.057	0.034	0.0013119	6	ESYT3
4.58741050421145e-08	0.505741	0.106	0.074	0.00131572	6	AC113349.1
4.60669021278025e-08	0.252593	0.54	0.489	0.00132124	6	GRB10
4.61369984687657e-08	0.496942	0.111	0.077	0.00132326	6	PIN1
4.62147937745082e-08	0.433526	0.161	0.121	0.00132549	6	AL122035.1
4.7014440479925e-08	0.886048	0.038	0.021	0.00134842	6	AL451047.1
4.72915167616453e-08	0.223003	0.47	0.417	0.00135637	6	TAF2
4.84379473474054e-08	0.54606	0.093	0.063	0.00138925	6	FAM53B-AS1
4.90004045224986e-08	0.948061	0.029	0.014	0.00140538	6	AL162464.1
5.01778318469236e-08	0.764488	0.048	0.028	0.00143915	6	AL160159.1
5.14715942466022e-08	0.35229	0.074	0.047	0.00147626	6	MUSK
5.18300704389593e-08	1.56989	0.031	0.016	0.00148654	6	LINC02136
5.24811405934525e-08	0.395122	0.158	0.118	0.00150521	6	COIL
5.26871176123345e-08	0.165662	0.636	0.589	0.00151112	6	WAC
5.28902372288526e-08	0.358065	0.328	0.279	0.00151694	6	RNF165
5.33610591013736e-08	0.231473	0.423	0.367	0.00153045	6	DIDO1
5.57452557759288e-08	0.206262	0.487	0.426	0.00159883	6	ST5
5.75886394990473e-08	0.700455	0.072	0.046	0.0016517	6	VGLL3
5.76244741458581e-08	0.557396	0.164	0.126	0.00165273	6	NPHS1
5.87467774192734e-08	0.727267	0.056	0.033	0.00168492	6	CASP7
5.93570939677972e-08	0.256367	0.368	0.312	0.00170242	6	ABCD3
5.97668410273062e-08	0.696945	0.048	0.028	0.00171417	6	HAS2
6.04032147064165e-08	0.247514	0.336	0.282	0.00173242	6	DDX52
6.18669190708065e-08	0.299053	0.292	0.24	0.00177441	6	CALU
6.19219845503356e-08	0.371771	0.2	0.155	0.00177598	6	AC009090.6
6.22685626271623e-08	0.355864	0.25	0.202	0.00178592	6	FGD6
6.34779997983542e-08	0.226855	0.402	0.345	0.00182061	6	ITGB1
6.37215266313343e-08	0.927192	0.036	0.019	0.0018276	6	LINC01994
6.37395844449529e-08	0.444259	0.13	0.094	0.00182812	6	RHOT2
6.5233550058679e-08	0.515115	0.117	0.083	0.00187096	6	MED25
6.53558527300762e-08	0.231136	0.569	0.522	0.00187447	6	DLGAP1-AS5
6.56157081169107e-08	0.353444	0.172	0.13	0.00188192	6	ACACB
6.70582389698365e-08	1.01857	0.031	0.016	0.0019233	6	AL049840.5
6.79599889666187e-08	0.838174	0.048	0.028	0.00194916	6	AC093512.2
6.82645459825548e-08	0.18199	0.401	0.34	0.0019579	6	ETV6
6.8737647584824e-08	0.264048	0.346	0.293	0.00197146	6	SPCS2
6.87914313746752e-08	0.170954	0.754	0.705	0.00197301	6	NKTR
6.95924691163601e-08	0.187602	0.534	0.479	0.00199598	6	RANBP9
7.0975953661187e-08	0.172036	0.594	0.531	0.00203566	6	ATP9B
7.32253509284176e-08	0.290581	0.261	0.211	0.00210018	6	PDIA6
7.33678329791139e-08	0.35645	0.184	0.142	0.00210426	6	NET1
7.43623030564362e-08	0.312571	0.422	0.375	0.00213279	6	LGR4
7.4733051185628e-08	1.1814	0.024	0.011	0.00214342	6	GNRH1
7.63732806714521e-08	0.370582	0.158	0.119	0.00219046	6	SOAT1
7.79373139396373e-08	0.246142	0.396	0.342	0.00223532	6	UBA2
7.80893891684734e-08	1.17134	0.026	0.012	0.00223968	6	LINC01606
7.86620257287032e-08	0.850821	0.047	0.027	0.00225611	6	ZNF813
7.9790468268501e-08	0.44473	0.137	0.101	0.00228847	6	AC008781.2
8.08715109331167e-08	0.303192	0.294	0.243	0.00231948	6	ORC5
8.21656918366096e-08	0.419909	0.135	0.098	0.00235659	6	TOX2
8.3365960032616e-08	0.209308	0.414	0.355	0.00239102	6	NIPSNAP2
8.7677730106611e-08	0.469021	0.128	0.093	0.00251468	6	PATL1
8.79047596495161e-08	0.484787	0.103	0.072	0.0025212	6	AC005481.1
9.34123321816869e-08	0.641371	0.085	0.057	0.00267916	6	AC010320.3
9.44943832233439e-08	0.541476	0.115	0.082	0.00271019	6	AC009041.2
9.53436772827105e-08	0.297679	0.27	0.22	0.00273455	6	NAA50
9.6657051281086e-08	1.44132	0.014	0.005	0.00277222	6	AC005871.1
9.72384264752412e-08	0.555017	0.087	0.059	0.0027889	6	EXOSC2
9.86174923896434e-08	0.311151	0.247	0.199	0.00282845	6	ZNF280C
1.01680419375309e-07	0.400358	0.182	0.141	0.0029163	6	FBF1
1.02622207031422e-07	0.26169	0.329	0.275	0.00294331	6	DCAF1
1.03176954121891e-07	1.36381	0.016	0.006	0.00295922	6	MAGI1-IT1
1.03598928604011e-07	0.444166	0.155	0.117	0.00297132	6	EIF2S1
1.05719375473293e-07	0.805708	0.045	0.026	0.00303214	6	AL031714.1
1.05892696254514e-07	0.333427	0.225	0.179	0.00303711	6	TTC23
1.06309115330488e-07	1.22026	0.021	0.009	0.00304905	6	OXTR
1.09222156730178e-07	0.596774	0.07	0.045	0.0031326	6	LINC01965
1.09328630808336e-07	0.295899	0.154	0.115	0.00313565	6	LARGE-AS1
1.1135804551449e-07	0.509295	0.104	0.073	0.00319386	6	BRIX1
1.11790927435685e-07	0.149998	0.721	0.664	0.00320628	6	USP3-AS1
1.12943378920314e-07	0.13103	0.296	0.239	0.00323933	6	AC092944.1
1.13938559442362e-07	0.295727	0.197	0.153	0.00326787	6	AC129803.1
1.13943199440483e-07	0.268092	0.323	0.271	0.003268	6	RBM17
1.16645557815988e-07	1.08782	0.023	0.011	0.00334551	6	ATOH8
1.17744469490543e-07	0.366574	0.156	0.117	0.00337703	6	DDX3Y
1.18999337133495e-07	0.15547	0.445	0.375	0.00341302	6	LMCD1-AS1
1.22560975986141e-07	0.56082	0.094	0.065	0.00351517	6	TRIM28
1.23714295364618e-07	1.04827	0.027	0.013	0.00354825	6	FAAP24
1.24670875757725e-07	0.153793	0.269	0.217	0.00357569	6	SLC2A13
1.25098404106046e-07	0.527947	0.104	0.073	0.00358795	6	SLC25A5
1.25857022551042e-07	0.259464	0.36	0.308	0.00360971	6	GSPT1
1.26096517545966e-07	1.66682	0.012	0.004	0.00361657	6	RNF26
1.26721023476867e-07	0.89843	0.039	0.021	0.00363449	6	NFYC-AS1
1.29375366151312e-07	1.36466	0.017	0.007	0.00371061	6	AP003467.1
1.32091521066519e-07	0.342531	0.177	0.136	0.00378852	6	TBL1XR1-AS1
1.33749355181444e-07	0.623387	0.068	0.044	0.00383607	6	ZNF267
1.34468504446966e-07	0.350358	0.2	0.157	0.00385669	6	FAM76B
1.36689061233644e-07	0.868486	0.036	0.019	0.00392038	6	AC090912.1
1.38088520920901e-07	0.260981	0.288	0.237	0.00396052	6	METTL21A
1.39260632683591e-07	0.868633	0.043	0.024	0.00399413	6	PPIF
1.4218347779703e-07	0.944858	0.036	0.019	0.00407796	6	AC026725.1
1.42187560252658e-07	1.43205	0.014	0.005	0.00407808	6	ANKRD20A1
1.44727514628638e-07	0.225094	0.369	0.313	0.00415093	6	GLMN
1.4702593797175e-07	0.499239	0.091	0.062	0.00421685	6	AC092436.3
1.51948333198564e-07	0.318192	0.228	0.182	0.00435803	6	RRP1B
1.57008531575905e-07	0.222485	0.467	0.413	0.00450316	6	AUXG01000058.1
1.67088434298697e-07	0.247973	0.357	0.304	0.00479226	6	UBE2Q2
1.6962162007831e-07	0.128995	0.462	0.395	0.00486492	6	DOCK1
1.71945338810233e-07	0.164142	0.515	0.461	0.00493156	6	STXBP5L
1.73088939033379e-07	0.210882	0.434	0.378	0.00496436	6	WASF3
1.77010953615466e-07	0.817374	0.044	0.026	0.00507685	6	MELTF-AS1
1.78493481872513e-07	0.831048	0.046	0.027	0.00511937	6	UBXN6
1.7961716536499e-07	0.656399	0.047	0.027	0.0051516	6	AC079304.1
1.80252167369861e-07	0.409684	0.14	0.104	0.00516981	6	DEPDC4
1.83040369058194e-07	0.815911	0.047	0.028	0.00524978	6	CDH24
1.87746995751105e-07	0.255616	0.317	0.264	0.00538477	6	KCTD20
1.88768355859658e-07	0.590388	0.075	0.049	0.00541407	6	AC104982.2
1.89036595983172e-07	0.411801	0.163	0.125	0.00542176	6	FAM161A
1.89424674305383e-07	0.485018	0.112	0.08	0.00543289	6	MIS12
1.93024145980567e-07	0.628344	0.068	0.043	0.00553613	6	COX17
1.93501004865812e-07	0.2182	0.432	0.378	0.0055498	6	AGO2
1.98512128003563e-07	0.175287	0.872	0.823	0.00569353	6	GRIP1
1.98517568085041e-07	0.170005	0.672	0.625	0.00569368	6	HERC2
1.99494468489962e-07	0.204011	0.631	0.581	0.0057217	6	NR6A1
2.00138859932957e-07	0.832925	0.041	0.023	0.00574018	6	GALNT4
2.00535854193057e-07	0.524076	0.088	0.059	0.00575157	6	AC055855.1
2.02114196861745e-07	0.828563	0.038	0.021	0.00579684	6	AC106037.3
2.05156300184653e-07	0.388324	0.177	0.137	0.00588409	6	ZNF670
2.0643570923006e-07	0.414428	0.152	0.115	0.00592078	6	MEIS1-AS2
2.07265687248371e-07	0.854059	0.044	0.025	0.00594459	6	AC003102.1
2.08820862410599e-07	0.428384	0.134	0.099	0.00598919	6	DNAJB7
2.11388726205833e-07	0.352876	0.197	0.155	0.00606284	6	AC108159.1
2.13466053829197e-07	0.374346	0.164	0.125	0.00612242	6	CYTH2
2.26680735388962e-07	0.163416	0.6	0.542	0.00650143	6	MDM4
2.30722183363721e-07	0.627597	0.059	0.037	0.00661734	6	F2RL2
2.322968955395e-07	0.238173	0.094	0.064	0.00666251	6	ZC3HAV1
2.36550871401454e-07	0.573719	0.1	0.07	0.00678452	6	AL353689.3
2.36930260239521e-07	0.46039	0.114	0.082	0.0067954	6	TPI1
2.39599257539755e-07	0.479275	0.116	0.084	0.00687195	6	ZFY
2.44001260383555e-07	0.361945	0.163	0.124	0.0069982	6	COG4
2.49031714946711e-07	0.785171	0.256	0.218	0.00714248	6	AC008056.1
2.5114388884903e-07	0.661876	0.105	0.075	0.00720306	6	CCBE1
2.70327478053329e-07	0.109106	0.529	0.46	0.00775326	6	SPRED1
2.74411582047457e-07	0.594865	0.065	0.041	0.0078704	6	CHRNA5
2.7570277577535e-07	0.225073	0.324	0.271	0.00790743	6	ELAVL1
2.78853189325824e-07	0.276819	0.274	0.225	0.00799779	6	RPRD1B
2.81727276456332e-07	0.121355	0.447	0.383	0.00808022	6	PDLIM5
2.84083823404713e-07	0.379368	0.171	0.132	0.00814781	6	IQCA1
2.93911500922554e-07	0.31268	0.186	0.145	0.00842968	6	ZNF621
2.96367126565569e-07	0.50207	0.107	0.076	0.00850011	6	CLCC1
2.98625138470212e-07	0.388507	0.192	0.151	0.00856487	6	CERK
3.10154554148107e-07	0.539015	0.104	0.074	0.00889554	6	UBE2D3-AS1
3.10752150144465e-07	0.19761	0.37	0.315	0.00891268	6	NVL
3.12230030718766e-07	0.380836	0.161	0.123	0.00895507	6	NUDCD1
3.17003996475064e-07	0.449571	0.143	0.107	0.00909199	6	AL160412.1
3.18046749579694e-07	1.47904	0.014	0.005	0.0091219	6	AC006557.1
3.22035034022296e-07	0.258467	0.294	0.244	0.00923629	6	NEK7
3.30667065235439e-07	0.638497	0.07	0.046	0.00948386	6	CENPX
3.34236309933006e-07	0.342946	0.312	0.266	0.00958623	6	HES4
3.36327012659365e-07	0.568173	0.075	0.05	0.0096462	6	ACAA2
3.38394870548488e-07	0.257024	0.269	0.221	0.0097055	6	WASF3-AS1
3.38746632206664e-07	0.225494	0.596	0.555	0.00971559	6	GAB2
3.39965161680234e-07	0.666481	0.063	0.041	0.00975054	6	RAB11B-AS1
3.4015923767476e-07	0.79104	0.043	0.025	0.00975611	6	NBPF10
3.44495564819765e-07	0.712831	0.053	0.032	0.00988048	6	AC022167.2
3.48101596795332e-07	0.738345	0.05	0.03	0.0099839	6	PRPS1
3.49518509149394e-07	0.753107	0.054	0.033	0.0100245	6	WWOX-AS1
3.56770569235654e-07	0.391118	0.154	0.117	0.0102325	6	NOL11
3.59393356708795e-07	0.809164	0.031	0.016	0.0103078	6	LINC02003
3.65142841875438e-07	0.273199	0.236	0.19	0.0104727	6	AC027243.3
3.69403244042578e-07	0.616711	0.063	0.041	0.0105949	6	AL445685.1
3.70260235089985e-07	0.402751	0.161	0.123	0.0106194	6	CHAC2
3.70795304038626e-07	0.341939	0.163	0.125	0.0106348	6	WSB2
3.75887257212638e-07	0.217515	0.596	0.556	0.0107808	6	TENM4
3.83481164568252e-07	0.316657	0.23	0.185	0.0109986	6	TBPL1
3.8364318930965e-07	0.953814	0.029	0.015	0.0110033	6	AC021237.1
3.87620172228908e-07	0.257674	0.298	0.248	0.0111173	6	MARF1
3.91937702238739e-07	0.382554	0.167	0.129	0.0112412	6	PLEKHG4B
3.92429325843481e-07	0.687248	0.055	0.034	0.0112553	6	AC105101.2
4.00670263679567e-07	0.259945	0.363	0.315	0.0114916	6	TRAF3IP2
4.05800049252708e-07	0.225511	0.408	0.356	0.0116388	6	SIAH1
4.06447195503592e-07	0.638999	0.071	0.047	0.0116573	6	AC008525.1
4.14231733804951e-07	0.388766	0.145	0.109	0.0118806	6	PA2G4
4.20616594471382e-07	0.450126	0.159	0.123	0.0120637	6	GALNT16
4.23330640503186e-07	0.629416	0.063	0.041	0.0121415	6	AL354743.2
4.31472531199264e-07	0.505283	0.104	0.074	0.0123751	6	HHAT
4.33392013545556e-07	0.747822	0.05	0.03	0.0124301	6	ALG10B
4.47843387667053e-07	0.434514	0.12	0.088	0.0128446	6	AC069272.1
4.50445409791842e-07	0.762153	0.051	0.031	0.0129192	6	CD109
4.70989407868531e-07	0.223358	0.388	0.335	0.0135084	6	STRN
4.71361996880586e-07	0.44776	0.134	0.1	0.0135191	6	RAB9A
4.82336719383718e-07	0.550798	0.085	0.058	0.0138339	6	PLEKHF2
4.956084080842e-07	0.341299	0.224	0.182	0.0142145	6	TMX2
4.96175234573051e-07	0.508824	0.077	0.051	0.0142308	6	SYT17
5.01972399473913e-07	0.350816	0.215	0.173	0.0143971	6	ZBTB1
5.05665733620649e-07	0.552273	0.075	0.05	0.014503	6	PLIN3
5.08834428467902e-07	0.421001	0.132	0.099	0.0145939	6	LATS2
5.13772607018167e-07	0.274313	0.295	0.248	0.0147355	6	GNE
5.16639475561202e-07	0.415049	0.147	0.112	0.0148177	6	ACVR2B
5.17794339852334e-07	0.504971	0.094	0.065	0.0148509	6	C12orf49
5.2213109021672e-07	0.506449	0.1	0.07	0.0149752	6	GABPB1-IT1
5.24563092681592e-07	0.235975	0.348	0.297	0.015045	6	PLXNC1
5.46425442163945e-07	0.733608	0.045	0.027	0.015672	6	NRARP
5.48938452851216e-07	0.671154	0.052	0.032	0.0157441	6	AC092757.2
5.50145482680745e-07	0.595703	0.071	0.047	0.0157787	6	SUMO3
5.52575323907527e-07	0.915129	0.036	0.02	0.0158484	6	TEX30
5.55262452144573e-07	0.362846	0.171	0.132	0.0159255	6	ZC3HC1
5.67532535623068e-07	0.202026	0.441	0.39	0.0162774	6	PSAT1
5.78877263472593e-07	0.881398	0.024	0.011	0.0166028	6	AC079380.1
5.82077729097368e-07	0.170772	0.492	0.44	0.0166946	6	DNAJC9
5.87091372388501e-07	1.58969	0.012	0.004	0.0168384	6	CCNA1
5.97371272125223e-07	0.483674	0.106	0.076	0.0171332	6	TYW3
6.01138963328602e-07	1.04085	0.026	0.013	0.0172413	6	AL355073.2
6.04453459230367e-07	0.346437	0.184	0.144	0.0173363	6	NOC3L
6.10848932402735e-07	0.429534	0.13	0.097	0.0175198	6	RABL3
6.22910423288415e-07	0.756256	0.054	0.033	0.0178657	6	AJ011931.2
6.26585040856774e-07	0.250554	0.305	0.255	0.0179711	6	GNAI1
6.28325798771018e-07	0.183066	0.428	0.379	0.018021	6	PTPRT
6.32329887095822e-07	0.412958	0.121	0.089	0.0181359	6	TIPIN
6.35361688270084e-07	0.356974	0.16	0.123	0.0182228	6	CCNJ
6.50124346621146e-07	0.667214	0.056	0.035	0.0186462	6	NAV2-AS2
6.53327888288146e-07	0.277384	0.267	0.22	0.0187381	6	MRPS27
6.61537302364719e-07	0.757525	0.036	0.02	0.0189736	6	RHEX
6.64755738076607e-07	0.214428	0.365	0.31	0.0190659	6	ST8SIA2
6.6810022412301e-07	0.428344	0.159	0.122	0.0191618	6	AC005400.1
6.78653008196416e-07	0.614394	0.067	0.044	0.0194644	6	AP000753.2
6.87097390317375e-07	0.185923	0.498	0.444	0.0197066	6	NSUN6
6.91479846115539e-07	1.61165	0.01	0.003	0.0198323	6	DAND5
7.08867420345711e-07	1.51814	0.012	0.004	0.020331	6	AL136146.2
7.12506286556661e-07	0.191617	0.355	0.302	0.0204354	6	ASXL2
7.25600714889004e-07	0.228056	0.449	0.397	0.020811	6	ACSL3
7.28010028152462e-07	0.266772	0.253	0.208	0.0208801	6	TTYH3
7.32113302972512e-07	0.222197	0.181	0.141	0.0209977	6	AC110023.1
7.42215034474374e-07	0.708886	0.043	0.025	0.0212875	6	NAALADL2-AS3
7.5743566866382e-07	0.696249	0.063	0.041	0.021724	6	CCDC167
7.95555619828888e-07	0.197372	0.418	0.363	0.0228173	6	MAPK1IP1L
8.15116159009183e-07	0.322439	0.198	0.156	0.0233783	6	CHST3
8.20230539843778e-07	0.369483	0.135	0.101	0.023525	6	LARP7
8.24526282755929e-07	0.268828	0.373	0.326	0.0236482	6	ANKLE2
8.34479293839695e-07	0.404702	0.14	0.106	0.0239337	6	DDX59
8.36300847499403e-07	0.666344	0.066	0.043	0.0239859	6	AMOTL2
8.63274483016273e-07	0.482951	0.119	0.087	0.0247596	6	CNOT10-AS1
8.69942342936137e-07	0.346358	0.191	0.152	0.0249508	6	PRDX1
8.7356746122198e-07	0.414386	0.09	0.063	0.0250548	6	LAMA3
8.76390548383901e-07	0.745462	0.044	0.026	0.0251358	6	CD9
8.84150943079354e-07	0.419565	0.15	0.115	0.0253583	6	MBD4
9.00977757880826e-07	0.218601	0.517	0.466	0.0258409	6	TIAM1
9.02628603997729e-07	0.281281	0.234	0.19	0.0258883	6	DHX40
9.05209406242414e-07	0.335731	0.217	0.175	0.0259623	6	PRSS48
9.07528750079194e-07	0.142379	0.433	0.377	0.0260288	6	MPP6
9.23964208179635e-07	0.549235	0.092	0.065	0.0265002	6	TRPC4
9.25490407238584e-07	0.31766	0.212	0.17	0.026544	6	AC093495.1
9.25629690683291e-07	0.289984	0.259	0.214	0.026548	6	ARPP19
9.27488921104706e-07	0.48438	0.099	0.07	0.0266013	6	ZNF142
9.2885173357687e-07	0.308702	0.195	0.155	0.0266404	6	NBN
9.41710402742759e-07	0.166266	0.524	0.476	0.0270092	6	ATP11B
9.43351167192515e-07	0.37056	0.154	0.118	0.0270563	6	CUTC
9.55160144575338e-07	0.354317	0.314	0.271	0.0273949	6	GABRG3
9.55458220595514e-07	0.313937	0.203	0.162	0.0274035	6	TK2
9.61788242094855e-07	0.253409	0.325	0.276	0.027585	6	SPART
9.70930310708266e-07	0.29111	0.195	0.154	0.0278473	6	ESD
9.74911483720028e-07	0.234436	0.258	0.212	0.0279614	6	CD99
9.79868668534946e-07	0.440518	0.112	0.081	0.0281036	6	SNRNP48
9.81016790513098e-07	0.647299	0.062	0.041	0.0281365	6	CYB5RL
9.83845029471362e-07	0.337842	0.229	0.187	0.0282177	6	IGSF6
1.0054473631659e-06	0.51216	0.106	0.076	0.0288372	6	GADD45G
1.01137755209892e-06	0.327273	0.147	0.111	0.0290073	6	SNX7
1.01546518360278e-06	0.320875	0.173	0.135	0.0291246	6	C12orf65
1.05083108271525e-06	0.437872	0.105	0.076	0.0301389	6	AC137494.1
1.05137409895605e-06	0.816096	0.034	0.019	0.0301545	6	PRDM13
1.05200930459303e-06	1.51358	0.012	0.004	0.0301727	6	AC024451.4
1.0964882186961e-06	0.433431	0.139	0.105	0.0314484	6	ARNTL2
1.10284172130057e-06	0.739736	0.047	0.029	0.0316306	6	SLC37A4
1.12759766239616e-06	0.308369	0.119	0.087	0.0323406	6	LPAR1
1.14997957677256e-06	0.50188	0.215	0.177	0.0329826	6	LMO7
1.1642053150996e-06	0.599611	0.056	0.035	0.0333906	6	TRABD2B
1.17086675777796e-06	0.521401	0.094	0.067	0.0335816	6	KCTD21-AS1
1.18262658074431e-06	0.19194	0.382	0.331	0.0339189	6	ATXN7
1.21220494188374e-06	1.08324	0.021	0.01	0.0347672	6	AC018410.2
1.21468362453638e-06	0.142938	0.367	0.315	0.0348383	6	AKAP12
1.24369920211861e-06	0.166439	0.569	0.51	0.0356705	6	AC083870.1
1.25204766827585e-06	0.770777	0.042	0.025	0.03591	6	GOLGA8N
1.2568181646205e-06	0.675278	0.053	0.033	0.0360468	6	AP002907.1
1.27914826168091e-06	0.491992	0.108	0.079	0.0366873	6	ITGAE
1.28800510940911e-06	1.44624	0.029	0.016	0.0369413	6	CALB2
1.28917242517127e-06	0.25339	0.36	0.313	0.0369748	6	TTC21B
1.29621144304361e-06	0.211938	0.374	0.324	0.0371766	6	ZNF516
1.30668956920767e-06	0.306462	0.197	0.157	0.0374772	6	GTF3C2
1.30732635464585e-06	0.246631	0.261	0.215	0.0374954	6	R3HCC1L
1.32395200147269e-06	0.13278	0.639	0.583	0.0379723	6	SEPTIN7
1.33505981858859e-06	0.323615	0.232	0.19	0.0382909	6	AL157938.3
1.35366502163894e-06	0.606019	0.051	0.032	0.0388245	6	MOXD1
1.38565122361348e-06	0.195133	0.308	0.258	0.0397419	6	EFCAB2
1.41251881748624e-06	0.211565	0.413	0.362	0.0405125	6	EVI2B
1.41956377043733e-06	0.28659	0.237	0.194	0.0407145	6	KDM3A
1.42020625703167e-06	0.622182	0.062	0.041	0.0407329	6	GLA
1.44545564242338e-06	0.370258	0.146	0.111	0.0414571	6	HNRNPA0
1.4742510832286e-06	0.707695	0.048	0.029	0.042283	6	AGTR1
1.49845829623637e-06	0.286088	0.171	0.133	0.0429773	6	TXNDC12
1.52824217213128e-06	0.520806	0.091	0.064	0.0438315	6	NT5M
1.53120769447326e-06	0.337451	0.19	0.151	0.0439166	6	METTL17
1.54056008675303e-06	0.406704	0.112	0.082	0.0441848	6	CISD2
1.54345017475606e-06	0.692736	0.051	0.032	0.0442677	6	AL035409.1
1.54995344619912e-06	0.323386	0.179	0.141	0.0444542	6	DNAJC8
1.57241169470149e-06	0.29075	0.236	0.193	0.0450983	6	MTHFD2
1.58252291473052e-06	0.128524	0.634	0.576	0.0453883	6	HNRNPC
1.59454782307639e-06	0.220716	0.237	0.192	0.0457332	6	GNG12
1.6742589563872e-06	0.215279	0.433	0.385	0.0480194	6	PPM1B
1.76006790277514e-06	0.342409	0.178	0.141	0.0504805	6	PPIL3
1.76942820091059e-06	0.189791	0.289	0.24	0.050749	6	AC026329.1
1.77189038926452e-06	0.408293	0.141	0.107	0.0508196	6	OCRL
1.82362591696385e-06	0.382099	0.138	0.105	0.0523034	6	XRCC1
1.83414554504114e-06	0.63663	0.057	0.037	0.0526051	6	MEX3D
1.8363354616081e-06	0.391728	0.152	0.118	0.0526679	6	GLUL
1.8728888691181e-06	0.313756	0.145	0.111	0.0537163	6	ARMC4
1.88000705113689e-06	0.257866	0.322	0.277	0.0539205	6	USP12
1.88111029173433e-06	1.08324	0.021	0.01	0.0539521	6	AL121672.1
1.88912529587184e-06	0.278401	0.3	0.256	0.054182	6	ZNF711
1.89194662464153e-06	0.265893	0.444	0.502	0.0542629	6	ENOX1
1.89597245026453e-06	0.573703	0.075	0.052	0.0543784	6	GRPEL2
1.91415114626539e-06	0.47415	0.1	0.072	0.0548998	6	MUTYH
1.96649487338224e-06	0.307593	0.221	0.18	0.056401	6	ENO1
2.00762421614329e-06	0.147672	0.531	0.471	0.0575807	6	OSBPL1A
2.05339896000885e-06	1.29342	0.013	0.005	0.0588935	6	AC005180.1
2.0642442635567e-06	0.525429	0.045	0.028	0.0592046	6	NDNF
2.07033798654779e-06	0.193621	0.299	0.25	0.0593794	6	TAFA5
2.08272143679856e-06	0.69488	0.049	0.03	0.0597345	6	KEAP1
2.11037068103024e-06	0.421063	0.129	0.098	0.0605275	6	NFIA-AS1
2.15584869108726e-06	0.297765	0.195	0.156	0.0618319	6	PAX7
2.21981060568775e-06	0.458081	0.101	0.074	0.0636664	6	BLOC1S5
2.30247362845755e-06	0.330397	0.161	0.125	0.0660372	6	CNIH4
2.35843647704117e-06	0.233357	0.338	0.291	0.0676423	6	DIAPH1
2.35874033804673e-06	1.05287	0.021	0.01	0.067651	6	AC092902.6
2.36976126718631e-06	0.167546	0.477	0.422	0.0679671	6	MIR181A2HG
2.380002306179e-06	0.366107	0.126	0.095	0.0682608	6	DLGAP1-AS3
2.40626994151957e-06	0.154314	0.517	0.458	0.0690142	6	LYRM2
2.41908426643578e-06	0.709274	0.048	0.029	0.0693818	6	GPN3
2.42109176971421e-06	0.199572	0.434	0.384	0.0694393	6	THRAP3
2.44046449630159e-06	0.361802	0.15	0.115	0.069995	6	IPP
2.4904248336932e-06	0.820541	0.038	0.022	0.0714279	6	AL389885.1
2.54181619012247e-06	0.247981	0.171	0.134	0.0729018	6	AC007364.1
2.55529316600766e-06	0.563643	0.071	0.048	0.0732884	6	TAF1A
2.58951825862878e-06	1.29179	0.025	0.013	0.07427	6	AF123462.1
2.61907581893629e-06	0.361436	0.147	0.113	0.0751177	6	CRKL
2.62421644154965e-06	0.412171	0.126	0.095	0.0752652	6	GTF2A1
2.68625283884349e-06	0.195439	0.509	0.465	0.0770444	6	ATP13A3
2.70645390110178e-06	0.145367	0.232	0.189	0.0776238	6	LRP2
2.74980511045014e-06	0.303861	0.241	0.199	0.0788672	6	ZNF766
2.77238355272077e-06	0.400651	0.135	0.103	0.0795147	6	NNT-AS1
2.78570155652947e-06	0.519034	0.069	0.047	0.0798967	6	AC023983.1
2.80153181758318e-06	0.594829	0.051	0.032	0.0803507	6	C12orf60
2.81475936302664e-06	0.814515	0.033	0.019	0.0807301	6	AP000224.1
2.82121455051394e-06	0.472444	0.091	0.065	0.0809153	6	ANAPC11
2.82842753171348e-06	0.156277	0.325	0.275	0.0811221	6	SFRP4
2.83232788789893e-06	0.898688	0.142	0.113	0.081234	6	AC022469.2
2.83993546311548e-06	0.249821	0.288	0.243	0.0814522	6	SERBP1
2.85312872388953e-06	0.250128	0.215	0.174	0.0818306	6	NPHP4
2.87584207252878e-06	0.208392	0.348	0.299	0.082482	6	SUCO
2.90223455660517e-06	0.158856	0.591	0.551	0.083239	6	ZNF644
2.92390716279142e-06	0.604439	0.06	0.039	0.0838606	6	AL356961.1
2.93334895102893e-06	0.176722	0.436	0.383	0.0841314	6	STX16
2.9893897654106e-06	0.263116	0.33	0.284	0.0857387	6	SMARCE1
3.01846571007844e-06	0.7369	0.036	0.021	0.0865726	6	PRDM16-DT
3.02653485543118e-06	0.927133	0.031	0.017	0.086804	6	THAP8
3.04329568853283e-06	0.170007	0.469	0.42	0.0872848	6	RNF145
3.09736883023141e-06	0.144715	0.386	0.334	0.0888356	6	FOXN2
3.20107691420697e-06	0.396032	0.126	0.095	0.0918101	6	NBPF9
3.21094719918879e-06	0.530203	0.055	0.035	0.0920932	6	GPR1
3.21155972434255e-06	0.593884	0.054	0.034	0.0921107	6	AC017050.1
3.24531895082527e-06	0.214014	0.379	0.332	0.093079	6	KPNA4
3.28130230294669e-06	0.921589	0.027	0.014	0.094111	6	LINC00620
3.28546118572383e-06	0.135281	0.68	0.626	0.0942303	6	STOX2
3.31373863306674e-06	0.179921	0.404	0.35	0.0950413	6	PPP4R1
3.3272547693716e-06	0.147578	0.807	0.768	0.095429	6	ZNF292
3.33822265923451e-06	0.341785	0.166	0.13	0.0957436	6	ZBTB17
3.34130026923761e-06	0.520591	0.073	0.05	0.0958318	6	SLC5A9
3.35293936453586e-06	0.307485	0.142	0.109	0.0961657	6	RPS4Y1
3.35644540230633e-06	0.27167	0.256	0.214	0.0962662	6	VPS29
3.4279097035855e-06	0.679454	0.04	0.024	0.0983159	6	PMP22
3.44322015312055e-06	0.858895	0.036	0.021	0.098755	6	FEZF1
3.5024665910553e-06	1.09386	0.019	0.009	0.100454	6	AC008115.3
3.64881876547514e-06	0.75544	0.044	0.027	0.104652	6	MIR1915HG
3.66742117514908e-06	0.433139	0.101	0.074	0.105185	6	EBPL
3.72195070892864e-06	0.3744	0.171	0.136	0.106749	6	AP001267.3
3.72641044863673e-06	0.257566	0.238	0.196	0.106877	6	DHX35
3.74341001773006e-06	0.228507	0.358	0.314	0.107365	6	EXOG
3.80630250935005e-06	0.402311	0.142	0.109	0.109169	6	AL357093.2
3.90012257014058e-06	0.588165	0.055	0.035	0.111859	6	AC021205.3
3.92143895715645e-06	0.293113	0.207	0.169	0.112471	6	PTCD1
3.92685598976782e-06	0.871482	0.034	0.019	0.112626	6	ST7-AS1
3.92957550241381e-06	0.317815	0.18	0.143	0.112704	6	AC130650.1
3.95231926212592e-06	0.464077	0.081	0.057	0.113356	6	ZNF575
3.97838273080732e-06	0.539166	0.067	0.045	0.114104	6	ZNF684
4.05815540767551e-06	0.710905	0.048	0.03	0.116392	6	DCK
4.06097509564762e-06	0.295383	0.278	0.236	0.116473	6	HINT1
4.06325950146725e-06	0.320106	0.215	0.177	0.116538	6	ZNF611
4.10721892205862e-06	0.385084	0.118	0.088	0.117799	6	AC020704.1
4.11884035382505e-06	0.544429	0.082	0.058	0.118132	6	AC022463.1
4.2092244733948e-06	0.603628	0.056	0.037	0.120725	6	AC011921.1
4.2784370735728e-06	0.385692	0.159	0.125	0.12271	6	AL049637.1
4.27964128093796e-06	0.396698	0.11	0.082	0.122744	6	KRI1
4.30799949876828e-06	0.320608	0.147	0.114	0.123558	6	SOX9-AS1
4.34155552010735e-06	0.125493	0.777	0.737	0.12452	6	SRSF11
4.37405655053746e-06	0.252336	0.375	0.331	0.125452	6	PHTF1
4.43009477171936e-06	0.153147	0.25	0.205	0.12706	6	KLHDC8A
4.4698994128533e-06	1.06763	0.024	0.012	0.128201	6	AC138474.1
4.54638941881862e-06	0.244983	0.214	0.174	0.130395	6	WARS2
4.68932232245715e-06	0.427134	0.09	0.065	0.134494	6	ST3GAL4
4.72063332757998e-06	0.282712	0.188	0.151	0.135392	6	AL390242.1
4.72439859039463e-06	0.405559	0.117	0.088	0.1355	6	TMEM44
4.75909407730436e-06	0.228107	0.391	0.345	0.136496	6	APLP2
4.7646400921164e-06	0.27271	0.254	0.212	0.136655	6	CPSF7
4.78269199823307e-06	0.186946	0.385	0.338	0.137172	6	RPL41
4.91353047270364e-06	0.805504	0.033	0.019	0.140925	6	MFSD2A
4.93564525951903e-06	0.322775	0.162	0.128	0.141559	6	SCRG1
5.00007977473088e-06	0.484249	0.075	0.052	0.143407	6	TRAF5
5.04826977864407e-06	0.212972	0.314	0.269	0.144789	6	CUEDC1
5.07623905611903e-06	0.31959	0.165	0.131	0.145592	6	BANP
5.13858589488562e-06	0.207322	0.389	0.343	0.14738	6	DLG5
5.22708373749556e-06	0.678277	0.049	0.031	0.149918	6	DHRS13
5.26039502348322e-06	0.434059	0.104	0.076	0.150873	6	NDUFA6
5.26966213793635e-06	0.59294	0.064	0.043	0.151139	6	ZSCAN16
5.30894903129616e-06	0.845242	0.033	0.019	0.152266	6	AC016745.1
5.41236168984948e-06	0.192264	0.332	0.285	0.155232	6	PMS1
5.41662560247773e-06	0.277002	0.117	0.087	0.155354	6	HMGN5
5.47020534345609e-06	0.465013	0.082	0.058	0.156891	6	AL161851.1
5.49396202453227e-06	0.280133	0.157	0.123	0.157572	6	ENTPD1
5.50634020654073e-06	0.37272	0.143	0.111	0.157927	6	FAM104A
5.59500552635118e-06	0.282281	0.154	0.119	0.16047	6	PLSCR4
5.6346035200048e-06	0.336499	0.156	0.122	0.161606	6	ARL5B
5.65307669875524e-06	0.575325	0.067	0.046	0.162136	6	EFHD1
5.75647865473857e-06	0.310755	0.188	0.152	0.165102	6	BCAP29
5.80964691259405e-06	0.744854	0.042	0.025	0.166626	6	AC091132.4
5.9075579372705e-06	0.510024	0.077	0.054	0.169435	6	DCTN3
5.90758849887254e-06	0.165288	0.51	0.46	0.169436	6	TMEM165
5.93089864732918e-06	0.300452	0.236	0.197	0.170104	6	VPS37B
6.04012093938329e-06	0.102092	0.915	0.877	0.173237	6	TRIM2
6.09659842810223e-06	0.872842	0.031	0.017	0.174857	6	CXCR4
6.10054265078439e-06	0.111919	0.863	0.821	0.17497	6	RNF130
6.1332010177704e-06	1.30757	0.015	0.006	0.175906	6	ANXA2R
6.16101304378788e-06	0.139842	0.594	0.544	0.176704	6	WDR33
6.19895033646456e-06	0.318411	0.173	0.137	0.177792	6	OTUD3
6.44168642590901e-06	0.253333	0.246	0.205	0.184754	6	INSYN2A
6.46911104275287e-06	0.488237	0.087	0.062	0.185541	6	CPSF1
6.59688262766819e-06	0.460517	0.095	0.07	0.189205	6	BLVRA
6.60449228923538e-06	1.38402	0.011	0.004	0.189423	6	INAVA
6.61918729998625e-06	0.561462	0.04	0.024	0.189845	6	AL512380.2
6.65146029343959e-06	0.132712	0.471	0.418	0.190771	6	FAM13A
6.65436090749971e-06	0.644075	0.044	0.028	0.190854	6	AL133395.1
6.70177101920042e-06	0.203741	0.384	0.335	0.192213	6	ADAM9
6.90064037286336e-06	0.727502	0.038	0.022	0.197917	6	HESX1
6.92446738272666e-06	0.551703	0.066	0.045	0.198601	6	DIO2
7.00880657825197e-06	0.120616	0.295	0.247	0.20102	6	PCGF5
7.12661227635435e-06	1.24538	0.013	0.005	0.204398	6	GACAT3
7.16969843210129e-06	0.433947	0.133	0.103	0.205634	6	Z93020.1
7.17569037924518e-06	0.170867	0.466	0.417	0.205806	6	UBXN2A
7.2019269846086e-06	0.36928	0.119	0.089	0.206558	6	AC079226.2
7.20951005729784e-06	0.209721	0.295	0.25	0.206776	6	AC119150.1
7.21335012775335e-06	1.3518	0.012	0.005	0.206886	6	AC116609.2
7.25246137355848e-06	0.455208	0.098	0.072	0.208008	6	TMEM243
7.28837931960917e-06	0.39713	0.117	0.088	0.209038	6	CDK2AP1
7.30534772905992e-06	0.652648	0.052	0.034	0.209525	6	AC138811.1
7.32145445577173e-06	0.941543	0.024	0.012	0.209987	6	AL390728.5
7.35486625962406e-06	0.614743	0.058	0.039	0.210945	6	AC009563.1
7.39579848081669e-06	0.217066	0.148	0.115	0.212119	6	MIR4435-2HG
7.47877690395336e-06	0.506232	0.087	0.062	0.214499	6	HAUS3
7.52609981318612e-06	0.640142	0.046	0.029	0.215856	6	AC133040.1
7.53864685813509e-06	0.209545	0.526	0.487	0.216216	6	CSNK1G1
7.57581567430145e-06	0.119363	0.692	0.645	0.217282	6	PRRC2B
7.59133445757341e-06	0.498925	0.102	0.075	0.217727	6	CD2BP2
7.59735107178215e-06	0.426952	0.097	0.071	0.2179	6	AL353135.2
7.65576218639655e-06	0.376688	0.115	0.086	0.219575	6	SAV1
7.78132121105097e-06	0.182044	0.419	0.373	0.223176	6	USP54
7.80199789880377e-06	0.299714	0.227	0.188	0.223769	6	IFNAR1
7.82297237219899e-06	0.558033	0.082	0.059	0.224371	6	AC027601.6
7.88004716154001e-06	0.150024	0.522	0.472	0.226008	6	MORF4L1
7.8818019185378e-06	0.510997	0.085	0.061	0.226058	6	PLEKHJ1
7.93822915616696e-06	0.441117	0.094	0.068	0.227676	6	GPR87
8.01555239544491e-06	0.224517	0.367	0.323	0.229894	6	PSMB7
8.13898269112401e-06	0.334558	0.244	0.205	0.233434	6	PLCG1-AS1
8.17502419530124e-06	0.484134	0.092	0.067	0.234468	6	CCNJL
8.18177375504496e-06	0.425873	0.122	0.093	0.234661	6	MCUR1
8.18557167941396e-06	0.312733	0.198	0.161	0.23477	6	RAD23A
8.22272286893727e-06	0.713308	0.036	0.021	0.235836	6	AC099344.3
8.36954988906634e-06	0.544539	0.071	0.049	0.240047	6	MTOR-AS1
8.73664343611432e-06	0.451888	0.094	0.068	0.250576	6	AL137779.2
8.79272098635667e-06	0.141051	0.509	0.45	0.252184	6	ANKRD6
8.85695099619742e-06	0.216902	0.415	0.37	0.254026	6	OPA1
9.01409521856289e-06	0.956163	0.022	0.011	0.258533	6	TM4SF19
9.05854196840692e-06	0.388273	0.117	0.089	0.259808	6	AL161851.2
9.12442500445015e-06	0.25849	0.311	0.268	0.261698	6	KLHL22
9.2177018548323e-06	1.00929	0.019	0.009	0.264373	6	AC010092.1
9.29865389022956e-06	0.382286	0.125	0.096	0.266695	6	ZNF567
9.55441982351926e-06	0.683322	0.042	0.026	0.27403	6	ZNF200
9.86052514126988e-06	0.273222	0.265	0.225	0.28281	6	SREK1IP1
9.88602050410143e-06	0.101864	0.16	0.125	0.283541	6	TPBG
9.97232567205093e-06	0.126134	0.57	0.519	0.286016	6	DDX46
9.99678367593022e-06	0.396037	0.119	0.091	0.286718	6	ATL3
1.0060572980548e-05	0.664251	0.064	0.044	0.288547	6	FAM222A-AS1
1.01032156123519e-05	0.144488	0.613	0.568	0.28977	6	RASA2
1.01074552849471e-05	0.594829	0.055	0.036	0.289892	6	POLE3
1.03557736983023e-05	0.22632	0.268	0.225	0.297014	6	YTHDF2
1.05581169086745e-05	0.838093	0.03	0.017	0.302817	6	ERVFRD-1
1.06603965541639e-05	0.823978	0.032	0.018	0.305751	6	TRIP6
1.0692225426809e-05	0.815628	0.029	0.016	0.306664	6	AC091691.2
1.0694346387341e-05	1.1511	0.016	0.007	0.306725	6	AC022424.1
1.07089467012255e-05	0.278119	0.247	0.208	0.307143	6	CMTR1
1.07131860512685e-05	0.511126	0.078	0.055	0.307265	6	MAP7D3
1.07603424828145e-05	0.132857	0.91	0.886	0.308617	6	GNAQ
1.08090233975617e-05	0.849313	0.033	0.019	0.310014	6	TMEM220-AS1
1.08338958480719e-05	0.310098	0.187	0.151	0.310727	6	NOM1
1.09353330725913e-05	0.49777	0.083	0.06	0.313636	6	GPX4
1.09779330073987e-05	0.455077	0.056	0.037	0.314858	6	VRK2
1.10485864751918e-05	0.199443	0.334	0.29	0.316885	6	PIGN
1.10695356723589e-05	0.756288	0.036	0.022	0.317485	6	ZNF530
1.11070167177143e-05	0.748191	0.037	0.022	0.31856	6	HEBP1
1.11491013775104e-05	0.425961	0.112	0.085	0.319767	6	AC005104.3
1.11609127079336e-05	0.285418	0.22	0.182	0.320106	6	GLRX
1.12071278468943e-05	0.140664	0.495	0.444	0.321432	6	XPO4
1.1267115000836e-05	1.16627	0.016	0.007	0.323152	6	AC093591.2
1.12799909412311e-05	0.304135	0.197	0.161	0.323521	6	XYLT2
1.13564297500843e-05	0.183013	0.394	0.347	0.325714	6	SRRM1
1.20719616601635e-05	0.358407	0.132	0.102	0.346236	6	SETMAR
1.20738504408156e-05	0.251211	0.232	0.193	0.34629	6	AC007216.4
1.21295259248616e-05	0.689251	0.042	0.026	0.347887	6	ZNF184
1.21703858613226e-05	0.217576	0.304	0.262	0.349059	6	STX19
1.22013157885191e-05	0.670654	0.042	0.026	0.349946	6	BRPF1
1.22514904601247e-05	0.324822	0.173	0.139	0.351385	6	CASP3
1.24783864725227e-05	0.312722	0.178	0.144	0.357893	6	SIRT1
1.26548023303456e-05	0.205949	0.53	0.492	0.362952	6	PIAS2
1.27670148111328e-05	0.131062	0.447	0.399	0.366171	6	SH3PXD2B
1.27736699773126e-05	0.455455	0.1	0.074	0.366362	6	TMUB2
1.28009867066194e-05	1.08782	0.021	0.011	0.367145	6	CCDC140
1.28333517134067e-05	0.391374	0.112	0.085	0.368073	6	AC016705.2
1.29552852363924e-05	0.203517	0.29	0.246	0.371571	6	FDPS
1.30244878559328e-05	0.613111	0.051	0.034	0.373555	6	SBNO1-AS1
1.31317144839123e-05	0.855524	0.028	0.015	0.376631	6	AC106865.2
1.33597734660105e-05	0.445273	0.1	0.075	0.383172	6	MED9
1.33626634063769e-05	0.107533	0.8	0.753	0.383255	6	COP1
1.34578094852543e-05	0.131516	0.625	0.577	0.385983	6	SCAF8
1.3483415434958e-05	0.325131	0.163	0.13	0.386718	6	PPP2R5D
1.3549878961944e-05	0.694564	0.038	0.023	0.388624	6	AC009152.6
1.3653065032357e-05	1.15211	0.016	0.007	0.391584	6	MIR210HG
1.36925066184514e-05	0.134485	0.515	0.461	0.392715	6	TMLHE-AS1
1.37551895024049e-05	0.285351	0.133	0.103	0.394513	6	MLC1
1.37667727645818e-05	0.140965	0.49	0.439	0.394845	6	STX8
1.39533566758359e-05	0.827449	0.027	0.015	0.400196	6	AC010082.1
1.40529319272275e-05	0.61647	0.045	0.028	0.403052	6	NUDT15
1.40685566588315e-05	0.524641	0.063	0.043	0.4035	6	INO80E
1.40916280818438e-05	0.922638	0.028	0.016	0.404162	6	AL603832.1
1.41795879544584e-05	0.291871	0.186	0.151	0.406685	6	DMPK
1.42404049143412e-05	0.315538	0.162	0.13	0.408429	6	HACD2
1.42457612561022e-05	0.148897	0.472	0.424	0.408583	6	TAB2
1.45791341961934e-05	0.950109	0.021	0.011	0.418144	6	MTFP1
1.46242497311025e-05	0.454122	0.091	0.066	0.419438	6	POMK
1.47184217504162e-05	0.30453	0.189	0.154	0.422139	6	PROSER1
1.4773713680114e-05	0.218022	0.332	0.288	0.423725	6	OTUD4
1.47774187769637e-05	0.547523	0.055	0.037	0.423831	6	AC008870.4
1.49790440014041e-05	0.243349	0.288	0.248	0.429614	6	RPL7A
1.50243895259023e-05	0.656111	0.051	0.034	0.430915	6	PHF13
1.50354885505948e-05	0.159293	0.447	0.397	0.431233	6	MTA3
1.50375174903929e-05	0.577075	0.06	0.041	0.431291	6	GLRX5
1.50828659176491e-05	0.107003	0.259	0.218	0.432592	6	COL4A1
1.52121804568036e-05	0.508679	0.074	0.052	0.436301	6	EFNB1
1.5576519779159e-05	0.616647	0.051	0.034	0.44675	6	GPAA1
1.57587403099252e-05	0.68548	0.046	0.03	0.451976	6	FANCE
1.58365739172496e-05	0.326369	0.182	0.148	0.454209	6	CCDC85C
1.61067690941603e-05	0.208574	0.313	0.271	0.461958	6	LARS2
1.6161261134786e-05	1.11541	0.018	0.009	0.463521	6	AL356419.1
1.63205872716541e-05	1.075	0.018	0.009	0.468091	6	AP003721.1
1.63311127803525e-05	0.281507	0.22	0.183	0.468393	6	SPDYE1
1.6369138157963e-05	0.595051	0.062	0.042	0.469483	6	AC104984.5
1.63857070684164e-05	0.585491	0.066	0.046	0.469958	6	PGAP3
1.65961011684036e-05	0.505265	0.069	0.048	0.475993	6	HSCB
1.69068434249992e-05	0.310165	0.231	0.195	0.484905	6	SPRY2
1.72248527258257e-05	0.241053	0.205	0.169	0.494026	6	AC109129.1
1.72946127639601e-05	0.647377	0.048	0.031	0.496027	6	RAVER1
1.72984955753738e-05	0.220814	0.281	0.239	0.496138	6	PRPF38B
1.73458152319398e-05	0.223985	0.373	0.331	0.497495	6	NNT
1.74473286606552e-05	0.951563	0.042	0.026	0.500407	6	AC026888.1
1.75756296057022e-05	0.945607	0.021	0.011	0.504087	6	AC080038.1
1.76457500063153e-05	0.207936	0.302	0.259	0.506098	6	EEFSEC
1.77542903063405e-05	0.506651	0.076	0.054	0.509211	6	MZT2B
1.80825685926328e-05	0.258972	0.219	0.181	0.518626	6	ERMP1
1.84926895070152e-05	0.174673	0.353	0.309	0.530389	6	METAP2
1.85343077825677e-05	0.523794	0.06	0.041	0.531582	6	AC018752.1
1.88620152408165e-05	0.242914	0.251	0.212	0.540981	6	NRDE2
1.89380505806916e-05	0.521051	0.071	0.05	0.543162	6	FBXO46
1.90155470700721e-05	0.975981	0.021	0.011	0.545385	6	TST
1.91727305573152e-05	0.234971	0.219	0.181	0.549893	6	JKAMP
1.93024016715604e-05	0.226764	0.234	0.195	0.553612	6	PON2
1.93056930648403e-05	0.988895	0.019	0.01	0.553707	6	LIMS1-AS1
1.94584803861145e-05	0.157903	0.381	0.335	0.558089	6	SPPL2A
1.94773120522009e-05	0.569238	0.052	0.035	0.558629	6	DSG2
1.97266815971881e-05	0.257179	0.253	0.214	0.565781	6	METTL9
1.99626171943323e-05	0.242933	0.217	0.179	0.572548	6	LRRC58
2.01287536822543e-05	0.335879	0.174	0.141	0.577313	6	NOP56
2.03147723282195e-05	0.35305	0.102	0.077	0.582648	6	IER2
2.03772702950841e-05	0.16002	0.369	0.323	0.58444	6	MSH2
2.04204592995931e-05	0.122075	0.667	0.626	0.585679	6	KMT2A
2.12260549145227e-05	0.58709	0.048	0.031	0.608784	6	ZFY-AS1
2.13270816076829e-05	0.203654	0.202	0.165	0.611682	6	RREB1
2.13870628653469e-05	0.411332	0.093	0.068	0.613402	6	AP000722.1
2.14421945726303e-05	0.540086	0.055	0.037	0.614984	6	VSTM4
2.15264305353831e-05	0.919637	0.028	0.016	0.6174	6	TRIP10
2.16316568062763e-05	0.185093	0.673	0.643	0.620418	6	DPYSL3
2.18076310928492e-05	0.192168	0.393	0.346	0.625465	6	RBM4B
2.20252908752826e-05	0.273155	0.196	0.161	0.631707	6	PABPC1L
2.21676767280285e-05	0.374458	0.144	0.114	0.635791	6	HNRNPUL2
2.2386255799025e-05	0.122356	0.712	0.672	0.64206	6	UGGT2
2.25510429008864e-05	0.419075	0.106	0.08	0.646786	6	E2F6
2.25744787024252e-05	0.223046	0.253	0.213	0.647459	6	MAP2K1
2.26103617270905e-05	0.250737	0.252	0.213	0.648488	6	ZNF75A
2.26420579151949e-05	0.203402	0.354	0.311	0.649397	6	PIGU
2.29880443915928e-05	0.125522	0.811	0.768	0.65932	6	ARHGAP32
2.32195779932181e-05	0.103554	0.463	0.405	0.665961	6	SPATA6
2.3285895300456e-05	0.346309	0.162	0.131	0.667863	6	ACTR6
2.33280510161176e-05	0.55267	0.066	0.046	0.669072	6	CAHM
2.34663270489157e-05	0.570774	0.057	0.039	0.673038	6	AC106707.1
2.34978883236813e-05	0.654438	0.044	0.028	0.673943	6	U2AF1L5
2.35732518007575e-05	0.910093	0.017	0.008	0.676104	6	AL356094.2
2.3782141360145e-05	0.207226	0.315	0.274	0.682096	6	HIBADH
2.43994494640416e-05	0.419767	0.11	0.084	0.699801	6	GTF2A2
2.47604781363405e-05	0.341628	0.174	0.141	0.710155	6	SZRD1
2.48956162366339e-05	0.131311	0.503	0.452	0.714031	6	TET2
2.59710117081059e-05	0.143889	0.438	0.389	0.744875	6	NR2C2
2.60683301305301e-05	0.48697	0.086	0.063	0.747666	6	AL008730.1
2.61348337932101e-05	0.330564	0.132	0.103	0.749573	6	CD164
2.62766480101738e-05	0.684831	0.037	0.023	0.753641	6	AC004830.2
2.63608786469543e-05	0.392931	0.063	0.043	0.756056	6	AC110760.1
2.65958821818558e-05	0.102409	0.767	0.731	0.762796	6	NSD3
2.66722488435583e-05	1.25802	0.012	0.005	0.764987	6	ANKRD20A4
2.71724164888924e-05	0.656709	0.052	0.035	0.779332	6	AC011284.1
2.78032134040145e-05	0.606287	0.046	0.03	0.797424	6	AC011478.1
2.79156846548831e-05	0.249406	0.202	0.167	0.80065	6	MSANTD3
2.80131038710078e-05	0.58849	0.054	0.036	0.803444	6	MEGF6
2.81985975448054e-05	0.50583	0.065	0.045	0.808764	6	AL049840.3
2.83796905855315e-05	0.825824	0.031	0.018	0.813958	6	LINC00551
2.84192088293309e-05	0.296786	0.145	0.114	0.815091	6	ABHD10
2.90051503308889e-05	0.109805	0.711	0.67	0.831897	6	EHMT1
2.90125789714847e-05	0.240067	0.181	0.146	0.83211	6	AC007736.1
2.93430979734653e-05	0.338266	0.13	0.101	0.841589	6	SHLD1
2.93556299493021e-05	0.948653	0.025	0.014	0.841949	6	FREM2-AS1
2.94092530641052e-05	0.30241	0.194	0.16	0.843487	6	ELOC
2.9419522771801e-05	0.510573	0.069	0.049	0.843781	6	AC104002.3
2.95070278706753e-05	0.117714	0.725	0.681	0.846291	6	UBE2K
2.95232264691092e-05	1.05249	0.017	0.008	0.846756	6	SAPCD1-AS1
2.99460399413575e-05	0.228959	0.279	0.24	0.858882	6	AC005562.1
3.01325125629047e-05	0.173017	0.298	0.256	0.864231	6	CBX1
3.02729584133168e-05	1.28251	0.011	0.005	0.868259	6	AL034351.3
3.05600623441744e-05	0.517776	0.086	0.063	0.876493	6	PITPNM3
3.06506863813191e-05	0.345815	0.171	0.139	0.879092	6	ADH4
3.06598238869695e-05	0.498214	0.065	0.046	0.879354	6	FBXO45
3.07401443401419e-05	0.33807	0.149	0.119	0.881658	6	DR1
3.08706569811296e-05	0.104524	0.458	0.412	0.885401	6	PCSK5
3.16608598914941e-05	0.231095	0.202	0.166	0.908065	6	PPP2R1B
3.23071931290668e-05	0.315926	0.158	0.127	0.926603	6	ZNF76
3.23984524948765e-05	0.282915	0.359	0.321	0.92922	6	RPP38
3.2534682979221e-05	1.34619	0.01	0.004	0.933127	6	AL121603.2
3.29309737712743e-05	0.472669	0.076	0.055	0.944493	6	LZTS2
3.31355852146736e-05	0.550821	0.06	0.041	0.950362	6	AC097462.3
3.34258392574843e-05	0.59956	0.055	0.037	0.958686	6	FRMPD3-AS1
3.37125431958213e-05	0.242728	0.215	0.179	0.966909	6	BZW1
3.38940150133606e-05	0.541418	0.059	0.04	0.972114	6	ARL2
3.4078210036073e-05	1.00046	0.018	0.009	0.977397	6	AL590438.1
3.4353411798388e-05	0.674956	0.041	0.026	0.98529	6	AC010359.3
3.45264520446195e-05	0.223226	0.244	0.206	0.990253	6	DHRS7
3.51677360791789e-05	0.46421	0.067	0.047	1	6	LINC02097
3.5227049521419e-05	0.792948	0.033	0.02	1	6	AC010325.1
3.55077008336705e-05	0.18674	0.308	0.266	1	6	FDFT1
3.56457856628679e-05	0.123416	0.623	0.573	1	6	YEATS2
3.56938500219213e-05	0.445273	0.075	0.054	1	6	TCTE3
3.58463983788576e-05	0.871721	0.024	0.013	1	6	AP003696.1
3.60687261053924e-05	1.22441	0.012	0.005	1	6	AC004381.1
3.60992162302651e-05	0.134245	0.419	0.369	1	6	POLK
3.6119157375359e-05	0.275695	0.179	0.146	1	6	HDGFL2
3.61973191218239e-05	0.280298	0.21	0.175	1	6	ACADM
3.62008582504998e-05	0.492529	0.072	0.052	1	6	BANF1
3.62574116491666e-05	1.06975	0.023	0.013	1	6	HHIP-AS1
3.71271776866e-05	0.228971	0.268	0.229	1	6	AL022097.1
3.78674841138049e-05	0.588864	0.052	0.035	1	6	ZNF649-AS1
3.80725469332122e-05	0.264364	0.21	0.175	1	6	GANAB
3.86637509551605e-05	0.862396	0.022	0.012	1	6	FAM3D-AS1
3.8723282061369e-05	0.243727	0.178	0.145	1	6	SREBF1
3.87347285034899e-05	1.02939	0.016	0.008	1	6	SEMA5A-AS1
3.88244330024724e-05	0.296803	0.145	0.115	1	6	RTRAF
3.89860216839993e-05	0.600962	0.049	0.032	1	6	AC073316.3
3.89860394288466e-05	0.45496	0.113	0.087	1	6	THAP9-AS1
3.90357575577421e-05	0.623173	0.038	0.024	1	6	USP18
3.94648886779145e-05	1.11881	0.015	0.007	1	6	LIN28A
3.96579372462368e-05	0.355953	0.091	0.068	1	6	PIH1D1
3.96659338033706e-05	0.325735	0.145	0.116	1	6	FGD5-AS1
4.08440730869166e-05	0.207959	0.399	0.356	1	6	FBXO21
4.25206659404349e-05	0.614218	0.037	0.023	1	6	TBX15
4.26099011997146e-05	0.645424	0.046	0.03	1	6	GOLGA8R
4.27937031651722e-05	0.128479	0.255	0.213	1	6	AC019130.1
4.31045836469073e-05	0.157816	0.253	0.213	1	6	ABCC4
4.31699696676e-05	0.240608	0.259	0.221	1	6	PAXBP1-AS1
4.33999616431698e-05	0.581206	0.053	0.036	1	6	TLCD4
4.35815353137596e-05	0.356934	0.118	0.091	1	6	SDHAF4
4.40997421308898e-05	0.397653	0.086	0.063	1	6	PDPN
4.41247899179255e-05	0.647428	0.042	0.027	1	6	AC125494.1
4.49939743357969e-05	0.946389	0.02	0.01	1	6	DMRT3
4.56718783912453e-05	0.121424	0.112	0.085	1	6	AC021851.2
4.57031240770721e-05	0.442005	0.082	0.06	1	6	WARS2-IT1
4.59433083865073e-05	0.372362	0.131	0.103	1	6	ZC3H4
4.6031220848949e-05	0.474292	0.109	0.084	1	6	AP000462.2
4.69883973038713e-05	0.238547	0.186	0.153	1	6	ATP5PF
4.70355409295356e-05	0.13549	0.497	0.448	1	6	ZDHHC20
4.77702027016321e-05	0.412103	0.128	0.101	1	6	AL392172.1
4.78207895514351e-05	0.284061	0.18	0.148	1	6	AC004884.2
4.79783483870323e-05	0.25222	0.222	0.187	1	6	BRD2
4.92829456401198e-05	0.219331	0.173	0.14	1	6	AL359094.1
4.93446127144079e-05	0.17264	0.374	0.33	1	6	MYO9B
4.9405962243719e-05	0.28847	0.155	0.124	1	6	LARS2-AS1
4.98845531166064e-05	0.727502	0.033	0.02	1	6	LINC01541
5.07169345188201e-05	0.182717	0.449	0.405	1	6	TMEFF1
5.11087300240384e-05	0.148685	0.564	0.523	1	6	POGZ
5.12185267137721e-05	0.123208	0.704	0.662	1	6	SENP7
5.12925904882865e-05	0.471301	0.096	0.072	1	6	APLF
5.14024475687314e-05	0.334828	0.118	0.091	1	6	POLR3F
5.1620454436385e-05	0.303062	0.149	0.119	1	6	CBLL1
5.16637161693083e-05	0.333744	0.183	0.152	1	6	AC006213.3
5.18508034259603e-05	1.17455	0.013	0.006	1	6	ATP2A1-AS1
5.26349205173089e-05	0.150199	0.607	0.568	1	6	AL109824.1
5.33596740819729e-05	0.599684	0.043	0.028	1	6	VIL1
5.33967634685968e-05	1.33412	0.01	0.004	1	6	AC092757.3
5.35645370254613e-05	0.3917	0.111	0.086	1	6	TAF5L
5.37173331337703e-05	0.165935	0.294	0.253	1	6	DECR1
5.42851831177392e-05	0.431827	0.054	0.037	1	6	AC091906.1
5.53531658744948e-05	0.231737	0.362	0.324	1	6	QRICH1
5.59367708429612e-05	0.350752	0.109	0.084	1	6	SMIM27
5.70761331285616e-05	0.646287	0.039	0.025	1	6	AC108451.1
5.7141408662021e-05	0.351798	0.137	0.109	1	6	TLE3
5.73343801264185e-05	0.248395	0.276	0.24	1	6	NIFK-AS1
5.73924893765901e-05	1.08996	0.016	0.008	1	6	AF099810.1
5.78311063809947e-05	0.465002	0.067	0.048	1	6	RPL22L1
5.89089713292195e-05	0.43983	0.074	0.053	1	6	PFN1
5.91778734398584e-05	0.173738	0.397	0.354	1	6	QTRT2
5.95529199372625e-05	0.339679	0.131	0.103	1	6	MTPAP
5.97632309215785e-05	0.348556	0.119	0.092	1	6	SMIM13
5.99756211456188e-05	0.129195	0.271	0.23	1	6	ENC1
6.0528026249943e-05	0.490233	0.08	0.059	1	6	RABIF
6.18224965695771e-05	0.647059	0.04	0.026	1	6	TNFRSF11B
6.1850039410076e-05	0.116021	0.582	0.531	1	6	MAPK1
6.19727546245744e-05	0.154025	0.408	0.364	1	6	PPP3R1
6.21198373325281e-05	0.372749	0.097	0.073	1	6	ADNP-AS1
6.25154847137323e-05	0.776724	0.027	0.016	1	6	AL121820.3
6.25206915700397e-05	0.114198	0.866	0.83	1	6	ZNF609
6.30348893264394e-05	0.137725	0.547	0.504	1	6	CSTF3
6.32136907060974e-05	0.266237	0.175	0.142	1	6	ALKBH1
6.33508470934838e-05	0.253663	0.145	0.115	1	6	BAG2
6.39270091299475e-05	1.32788	0.011	0.004	1	6	AL133477.2
6.4746228893494e-05	0.124932	0.8	0.753	1	6	NCAM1
6.52464869800823e-05	0.333567	0.112	0.087	1	6	CLMN
6.64129079087646e-05	0.66237	0.045	0.03	1	6	Z82215.1
6.68243893357987e-05	1.02557	0.017	0.009	1	6	AC107050.1
6.79329211259739e-05	0.24006	0.238	0.202	1	6	ZNF710
6.81179978751871e-05	0.411484	0.092	0.069	1	6	SIVA1
6.83352133712779e-05	0.156094	0.413	0.369	1	6	TMEM161B
6.88515654857848e-05	0.632163	0.036	0.022	1	6	AL355075.1
6.90174202815281e-05	0.521897	0.055	0.038	1	6	TGFB3
7.13231496267724e-05	0.89778	0.022	0.012	1	6	AL592435.1
7.26435373841287e-05	0.74863	0.033	0.021	1	6	AC074212.1
7.33500474865457e-05	0.78882	0.033	0.021	1	6	POF1B
7.34468482792751e-05	0.492972	0.072	0.052	1	6	ACER2
7.40057405979573e-05	0.462564	0.084	0.062	1	6	CCDC58
7.41370074009478e-05	0.987537	0.018	0.009	1	6	AL157931.1
7.41605965314841e-05	0.150018	0.268	0.228	1	6	AC055733.2
7.44571163516177e-05	0.919711	0.018	0.009	1	6	DCT
7.53407149461479e-05	0.308303	0.166	0.136	1	6	ZCCHC10
7.53470360409501e-05	0.19313	0.32	0.28	1	6	PPP2R2D
7.57134275461299e-05	0.267982	0.183	0.15	1	6	AL049820.1
7.66817318946157e-05	0.370924	0.098	0.074	1	6	FYCO1
7.67743654385747e-05	0.28964	0.099	0.075	1	6	EFCAB5
7.83452849584623e-05	0.128422	0.616	0.57	1	6	KDM1A
7.83585690279787e-05	0.371879	0.101	0.077	1	6	DKC1
7.84470563613879e-05	0.159004	0.316	0.273	1	6	ETFA
7.84578735603012e-05	0.619982	0.04	0.026	1	6	PCYT1B-AS1
7.99341001785193e-05	0.415042	0.082	0.061	1	6	IRX1
8.0331582073284e-05	0.278173	0.183	0.151	1	6	AKIRIN2
8.07189321702468e-05	1.01086	0.016	0.008	1	6	AL662797.1
8.13456311904208e-05	1.12449	0.013	0.006	1	6	FZD1
8.14052965006374e-05	0.338198	0.134	0.106	1	6	KLRG1
8.1484990099782e-05	0.234126	0.265	0.228	1	6	TMBIM6
8.15450627016769e-05	0.553428	0.06	0.042	1	6	AC240274.1
8.3421533654543e-05	0.234882	0.262	0.225	1	6	RLIM
8.36525300360819e-05	0.564745	0.046	0.031	1	6	AC025171.3
8.43491660328553e-05	0.745266	0.031	0.019	1	6	CIB2
8.44648332600691e-05	0.610638	0.048	0.032	1	6	KIRREL2
8.46705248323821e-05	0.364888	0.103	0.079	1	6	ZNF418
8.47436194695554e-05	0.960425	0.021	0.011	1	6	AL163192.1
8.62182890998425e-05	0.213078	0.256	0.22	1	6	NUDT5
8.74491297293468e-05	0.122072	0.458	0.411	1	6	NUBPL
8.79813841868176e-05	0.25284	0.286	0.25	1	6	ZNF236
8.80529557176192e-05	0.20989	0.315	0.278	1	6	USP31
8.85295722609791e-05	0.75809	0.03	0.018	1	6	TSPAN12
8.88970983759773e-05	0.157653	0.268	0.229	1	6	SYT9
8.90089178215179e-05	0.472294	0.062	0.043	1	6	ASAP1-IT2
8.93390415622527e-05	0.162252	0.456	0.417	1	6	SACS
8.94982608417497e-05	0.163219	0.57	0.539	1	6	ZNF254
9.10600530836232e-05	0.891888	0.02	0.011	1	6	TIFA
9.11770394551657e-05	0.89302	0.024	0.013	1	6	TEAD4
9.12372615349697e-05	0.201176	0.293	0.254	1	6	WWP2
9.153021099578e-05	0.406835	0.084	0.063	1	6	ARMT1
9.16771716146212e-05	0.135044	0.488	0.448	1	6	DUSP16
9.22253767044531e-05	0.156124	0.276	0.237	1	6	PPP2R3C
9.39827719754538e-05	0.628043	0.051	0.035	1	6	MAEL
9.41162749305676e-05	0.773737	0.019	0.01	1	6	RNASEH2B-AS1
9.41973683421311e-05	0.341875	0.122	0.096	1	6	MTMR10
9.42732017054676e-05	0.328663	0.138	0.111	1	6	PGRMC2
9.46388605639896e-05	0.266357	0.089	0.066	1	6	ACSM3
9.66368487589226e-05	1.07919	0.014	0.007	1	6	AC087277.1
9.6800722071026e-05	1.15758	0.013	0.006	1	6	AL021878.2
9.80934458117334e-05	0.261219	0.303	0.269	1	6	CLVS2
9.84902461654285e-05	0.366951	0.073	0.053	1	6	PDIA4
9.91908370983387e-05	0.364755	0.116	0.091	1	6	AL807742.1
9.93837762560521e-05	1.20143	0.011	0.005	1	6	AC008655.2
0.000100684	1.0664	0.014	0.007	1	6	BX664727.3
0.000100781	0.167232	0.33	0.288	1	6	PTMA
0.000101329	0.210307	0.3	0.262	1	6	MRPS28
0.000102253	0.428646	0.06	0.042	1	6	MPPED2-AS1
0.000102623	0.223818	0.327	0.292	1	6	PDCD4
0.000102866	0.240616	0.196	0.163	1	6	STARD3NL
0.000103083	0.254059	0.144	0.115	1	6	PSMA4
0.000103116	0.176659	0.388	0.349	1	6	FAM168B
0.000104618	0.427663	0.077	0.057	1	6	AC055840.1
0.000105196	0.248475	0.165	0.135	1	6	MAP3K1
0.000107235	0.27692	0.175	0.144	1	6	FAM20B
0.00010795	0.252219	0.179	0.147	1	6	SLK
0.000109476	0.731387	0.029	0.017	1	6	AC091047.1
0.000109489	0.404975	0.088	0.066	1	6	TOMM5
0.000109775	0.189847	0.287	0.249	1	6	FAM107B
0.000110703	0.848692	0.021	0.011	1	6	AC020908.3
0.000111805	0.49273	0.067	0.048	1	6	LSM2
0.000115009	0.295907	0.106	0.082	1	6	AL109811.1
0.000115745	1.13249	0.013	0.006	1	6	AL354743.1
0.000116106	0.425728	0.095	0.073	1	6	IFT22
0.000116415	0.561684	0.042	0.027	1	6	NANP
0.000116573	0.37334	0.095	0.073	1	6	CDK4
0.000117634	0.194276	0.244	0.208	1	6	SLC35G2
0.000118375	0.232394	0.226	0.192	1	6	OGG1
0.000119969	0.536787	0.053	0.037	1	6	RXRA
0.000120436	0.787657	0.023	0.013	1	6	AC107032.3
0.000121119	0.381232	0.094	0.071	1	6	PIDD1
0.000121446	0.242879	0.219	0.187	1	6	NUDT21
0.000121721	0.172884	0.193	0.16	1	6	ELF1
0.000121929	0.216464	0.244	0.209	1	6	RPL3
0.000122219	0.310105	0.122	0.096	1	6	SDHD
0.000125217	0.448724	0.052	0.036	1	6	AC005153.1
0.000125529	0.260204	0.22	0.187	1	6	PRPSAP1
0.000126879	0.504578	0.051	0.035	1	6	SGF29
0.000127286	0.424666	0.091	0.069	1	6	AC015845.1
0.000127541	0.592752	0.041	0.027	1	6	CR936218.1
0.000130477	0.232573	0.253	0.218	1	6	LRRC8B
0.000130761	0.914894	0.018	0.009	1	6	AL033539.2
0.000131234	1.03562	0.016	0.008	1	6	AP001020.1
0.00013194	0.390696	0.087	0.065	1	6	AC008761.1
0.000132385	0.972705	0.017	0.009	1	6	ZNF703
0.000132438	0.623936	0.048	0.032	1	6	AC019257.1
0.000132629	1.38487	0.01	0.004	1	6	AC096677.1
0.000133575	0.147465	0.415	0.372	1	6	PSMD14
0.000134639	0.34627	0.128	0.102	1	6	SMYD2
0.000134765	0.117758	0.488	0.445	1	6	ELMO1
0.000136066	0.415527	0.074	0.054	1	6	SPTY2D1OS
0.000136311	0.561878	0.044	0.029	1	6	KCTD21
0.000137034	0.2817	0.16	0.131	1	6	CLIP1-AS1
0.000137056	0.279155	0.167	0.138	1	6	LINC00928
0.000137172	0.398905	0.108	0.085	1	6	SPAG5-AS1
0.000140803	0.363811	0.1	0.077	1	6	PBLD
0.000141162	0.264029	0.136	0.109	1	6	RNASEH1
0.000141356	0.223954	0.191	0.159	1	6	USP28
0.000142802	0.914485	0.02	0.011	1	6	NALT1
0.00014389	0.689733	0.088	0.067	1	6	AC008056.2
0.000145466	1.00753	0.016	0.008	1	6	MIR302CHG
0.000146506	0.538215	0.047	0.032	1	6	AP000866.6
0.000147413	0.373745	0.097	0.075	1	6	PAXX
0.000149863	0.657927	0.038	0.025	1	6	PHACTR2-AS1
0.000150485	1.09067	0.014	0.007	1	6	AC008966.3
0.000150585	0.608087	0.044	0.029	1	6	ADGRA1
0.000152443	0.150677	0.424	0.382	1	6	STRADA
0.000153827	0.346651	0.105	0.082	1	6	PEX10
0.000154467	0.154688	0.267	0.23	1	6	H2AFY2
0.000154759	0.375603	0.093	0.071	1	6	AC007314.1
0.000154913	1.04502	0.014	0.007	1	6	AL031668.2
0.00015694	0.517383	0.045	0.03	1	6	TEN1
0.000157443	0.240335	0.137	0.11	1	6	DIS3L
0.000157444	0.150173	0.144	0.115	1	6	GPR156
0.000157916	1.03012	0.015	0.007	1	6	SIX3
0.000158235	0.232492	0.181	0.15	1	6	IFNAR2
0.000159198	0.364381	0.098	0.075	1	6	TMEM218
0.000159613	0.368838	0.099	0.076	1	6	AP001107.1
0.000160291	0.16489	0.181	0.149	1	6	ZCWPW2
0.000162024	0.108503	0.715	0.672	1	6	USP47
0.000162141	0.300719	0.13	0.104	1	6	U2AF2
0.0001625	0.58065	0.041	0.027	1	6	TEF
0.000164284	0.254411	0.206	0.174	1	6	AC016644.1
0.000165153	0.596935	0.05	0.035	1	6	TNFRSF12A
0.000166112	0.244341	0.099	0.076	1	6	LINC02281
0.000166275	0.426516	0.086	0.065	1	6	AC078883.1
0.000167629	0.146537	0.507	0.471	1	6	FAM133B
0.000168397	0.229853	0.232	0.199	1	6	UQCRFS1
0.000169561	0.439463	0.075	0.055	1	6	SORD
0.000172028	0.828643	0.479	0.551	1	6	ENO4
0.000172074	0.672438	0.031	0.02	1	6	AC108861.1
0.000172299	0.218005	0.244	0.209	1	6	AP000962.1
0.00017267	0.948567	0.017	0.009	1	6	CCDC84-DT
0.000174961	0.301535	0.13	0.104	1	6	SHQ1
0.00017753	0.189845	0.23	0.196	1	6	ZFAS1
0.000178351	0.241591	0.207	0.175	1	6	FEM1C
0.000178428	0.214948	0.194	0.162	1	6	AC234582.1
0.000179684	0.563806	0.043	0.029	1	6	COL4A2-AS2
0.000179807	1.29424	0.01	0.004	1	6	AC022167.1
0.000180755	0.177486	0.359	0.322	1	6	GPBP1L1
0.000182211	0.37433	0.086	0.065	1	6	MED4-AS1
0.000182837	0.302996	0.131	0.105	1	6	DPY30
0.000183778	0.142041	0.504	0.464	1	6	USP22
0.000185697	0.378337	0.095	0.073	1	6	PXN-AS1
0.000187189	0.319695	0.141	0.114	1	6	HDAC6
0.000188159	0.316393	0.1	0.078	1	6	ZNF503
0.000188466	0.296548	0.134	0.108	1	6	DEGS1
0.000192933	0.192385	0.506	0.468	1	6	MTHFD1L
0.000193106	0.877913	0.016	0.008	1	6	HIST1H4H
0.000194234	0.28596	0.137	0.111	1	6	AC092140.1
0.000194281	0.115999	0.675	0.632	1	6	CTNND1
0.000195124	0.116678	0.754	0.715	1	6	NCOA2
0.000195516	0.842979	0.027	0.016	1	6	AC015908.3
0.00019573	0.205528	0.265	0.229	1	6	ERCC3
0.00019615	0.260679	0.198	0.167	1	6	PXYLP1
0.000196888	0.222954	0.273	0.238	1	6	PREX1
0.00019869	0.202475	0.314	0.278	1	6	HADHA
0.000199415	0.312599	0.096	0.074	1	6	SUCLG2-AS1
0.000199552	0.666822	0.033	0.021	1	6	ISOC1
0.000199696	0.155375	0.335	0.296	1	6	AC127164.1
0.000200569	1.22559	0.011	0.005	1	6	AC078883.2
0.000203504	0.486576	0.069	0.05	1	6	EGR1
0.00020356	0.215255	0.38	0.344	1	6	PPP1R10
0.000204573	0.570372	0.044	0.03	1	6	ZBED1
0.000204783	0.487714	0.056	0.04	1	6	YOD1
0.000205767	0.243717	0.246	0.213	1	6	GATAD2A
0.000208181	0.566888	0.044	0.029	1	6	CHST6
0.00020876	0.130067	0.406	0.365	1	6	ORC2
0.000208824	0.251655	0.211	0.179	1	6	AC090772.2
0.000209228	0.459269	0.068	0.05	1	6	MEF2B
0.000210288	0.275241	0.163	0.135	1	6	ATF4
0.000210363	0.517615	0.05	0.035	1	6	AC012254.1
0.000210453	1.03295	0.012	0.005	1	6	PDCL2
0.000212526	0.266891	0.18	0.15	1	6	FGGY
0.000214536	0.142978	0.506	0.467	1	6	BCKDHB
0.000219016	0.32957	0.078	0.058	1	6	TGFBR3
0.000219095	0.146474	0.269	0.233	1	6	RPS6KA5
0.000219344	0.650777	0.031	0.02	1	6	IRGM
0.000222083	0.431303	0.104	0.082	1	6	MFSD12
0.000222597	0.466868	0.062	0.045	1	6	CCDC117
0.000224312	0.250291	0.19	0.16	1	6	MN1
0.000225215	0.59146	0.062	0.045	1	6	LINC01931
0.000225528	0.274909	0.143	0.116	1	6	DDX23
0.000227109	0.32592	0.106	0.083	1	6	FAM81A
0.000227192	0.200077	0.143	0.116	1	6	LINC01579
0.000227342	0.169254	0.326	0.289	1	6	PPP1CB
0.000228599	0.31706	0.146	0.119	1	6	AP003718.1
0.000228726	0.47435	0.056	0.04	1	6	SLC1A5
0.000228769	0.193391	0.289	0.253	1	6	NCK2
0.000230266	1.0664	0.014	0.007	1	6	AL662844.4
0.000230782	0.366206	0.085	0.064	1	6	GATB
0.000233502	0.31855	0.105	0.082	1	6	TMEM51
0.000234035	0.599817	0.044	0.03	1	6	TMSB15A
0.000234046	0.600584	0.035	0.023	1	6	ZNF114
0.000236246	0.432471	0.038	0.025	1	6	CBR3
0.000237455	0.776483	0.024	0.014	1	6	SPDYE9P
0.000238022	0.12938	0.55	0.506	1	6	HMBOX1
0.000238639	0.420025	0.082	0.062	1	6	UNG
0.000239817	0.151153	0.454	0.416	1	6	TET3
0.000241131	0.595457	0.038	0.025	1	6	AC097634.2
0.000243493	0.311889	0.124	0.099	1	6	RNF220
0.000245352	0.472924	0.06	0.043	1	6	DCPS
0.000246286	0.214519	0.24	0.207	1	6	AP3M1
0.000251717	1.12361	0.012	0.006	1	6	ATP8B3
0.000252642	0.142842	0.293	0.255	1	6	ZNF146
0.000252768	0.268922	0.169	0.14	1	6	AC078785.1
0.000254843	0.250971	0.161	0.133	1	6	RALBP1
0.000255854	0.205214	0.162	0.133	1	6	Z82217.1
0.000256828	1.02059	0.014	0.007	1	6	TM4SF19-AS1
0.000259576	0.533023	0.048	0.033	1	6	KBTBD7
0.000260197	0.273662	0.148	0.121	1	6	MAP3K14
0.000260767	0.323289	0.108	0.085	1	6	SLC35G1
0.000261826	0.32228	0.133	0.108	1	6	THUMPD1
0.000262019	0.457886	0.059	0.043	1	6	AL121989.1
0.000263683	1.09017	0.013	0.006	1	6	SYDE1
0.000265274	0.540052	0.047	0.033	1	6	MANSC1
0.000265362	0.623121	0.033	0.021	1	6	ZEB2-AS1
0.000267937	0.137122	0.26	0.222	1	6	AC091078.1
0.000268267	0.271005	0.172	0.144	1	6	GCA
0.00026857	0.216359	0.163	0.134	1	6	SOX9
0.000269318	0.301714	0.114	0.09	1	6	CFL2
0.000272186	0.338605	0.108	0.085	1	6	MYLK-AS1
0.000272253	0.45692	0.054	0.038	1	6	NKAIN3-IT1
0.000272526	0.194538	0.41	0.373	1	6	EPC2
0.000272934	0.163016	0.202	0.171	1	6	KCNH1
0.000272987	0.161619	0.282	0.246	1	6	CAAP1
0.000274007	0.952779	0.02	0.011	1	6	AMBP
0.000274288	0.236523	0.214	0.183	1	6	GORASP2
0.00027558	0.746726	0.025	0.015	1	6	AC034102.6
0.00027852	0.206177	0.208	0.176	1	6	PHF10
0.000280524	0.644384	0.034	0.022	1	6	AC073641.1
0.000280758	0.471287	0.057	0.041	1	6	PAF1
0.000281108	0.485673	0.047	0.033	1	6	SERPINF1
0.000283901	0.136139	0.248	0.212	1	6	ARHGEF10
0.000284477	0.589692	0.036	0.024	1	6	GON7
0.000285656	0.173479	0.206	0.173	1	6	AC016910.1
0.000286224	0.348811	0.104	0.081	1	6	LSM14B
0.000287643	0.310171	0.105	0.082	1	6	DENND4B
0.000288756	0.257268	0.205	0.174	1	6	CARF
0.000289755	0.132937	0.3	0.263	1	6	ZBTB8A
0.00028976	0.773259	0.025	0.015	1	6	DRP2
0.00028992	0.75809	0.024	0.014	1	6	EID3
0.00029016	0.382058	0.081	0.061	1	6	AC008438.1
0.000294061	0.326686	0.092	0.071	1	6	ZNRF3-AS1
0.000294622	0.121185	0.586	0.548	1	6	ROCK1
0.000295336	0.105692	0.643	0.606	1	6	TRIM33
0.000296492	0.378818	0.059	0.042	1	6	AC015987.1
0.000298903	0.938217	0.017	0.009	1	6	AC016773.1
0.000301846	0.526869	0.057	0.041	1	6	KMT5C
0.000303978	0.730786	0.045	0.031	1	6	LINC01320
0.000309763	1.18573	0.01	0.005	1	6	AC004943.1
0.000310409	0.951913	0.016	0.008	1	6	AC008982.2
0.000313593	0.222646	0.23	0.197	1	6	CRTC3-AS1
0.00031364	1.20039	0.012	0.006	1	6	TMEM54
0.000314217	0.230399	0.246	0.214	1	6	PNMA2
0.000315416	0.522595	0.046	0.032	1	6	BRICD5
0.000315467	0.428351	0.069	0.051	1	6	DHCR24
0.000317221	0.969255	0.014	0.007	1	6	AP001180.4
0.00031755	0.207111	0.191	0.161	1	6	KLF6
0.000317792	0.336866	0.103	0.081	1	6	EEF1B2
0.000322852	0.144702	0.299	0.262	1	6	NPM1
0.000322984	0.425653	0.078	0.059	1	6	ELP5
0.000324879	0.712802	0.075	0.056	1	6	LINC01091
0.000325748	0.588973	0.044	0.03	1	6	SPART-AS1
0.000326255	0.457542	0.083	0.063	1	6	GPRC5B
0.000326438	0.359279	0.097	0.076	1	6	RNF122
0.000328185	0.222335	0.212	0.181	1	6	EIF4H
0.000329926	0.388518	0.081	0.061	1	6	CHST10
0.000329928	0.143536	0.367	0.328	1	6	SRSF1
0.000331229	0.741465	0.024	0.014	1	6	AC087284.1
0.000331422	0.100056	0.465	0.421	1	6	MSH6
0.000333938	0.241473	0.172	0.143	1	6	PLXNB1
0.000335872	0.611347	0.042	0.028	1	6	CCDC189
0.000336473	0.176336	0.292	0.257	1	6	AC009120.2
0.000336998	0.14884	0.364	0.326	1	6	PAQR3
0.000337341	0.384308	0.115	0.092	1	6	CRTAP
0.000339093	0.321411	0.131	0.106	1	6	AC007130.1
0.000341059	0.583592	0.024	0.014	1	6	LINC02775
0.000341576	0.12267	0.305	0.265	1	6	SET
0.000342095	0.366063	0.094	0.073	1	6	LINC02256
0.000342144	0.253501	0.15	0.124	1	6	ZNF260
0.00034752	0.254362	0.191	0.162	1	6	ZBTB25
0.000348139	0.860573	0.02	0.011	1	6	CMC4
0.000349598	0.199095	0.288	0.253	1	6	MED17
0.000350713	0.45692	0.064	0.047	1	6	AC004542.2
0.000351306	0.902751	0.017	0.009	1	6	IGF1
0.000351918	0.223392	0.235	0.203	1	6	SQLE
0.000364267	0.114559	0.467	0.426	1	6	USP14
0.000364749	0.644359	0.038	0.026	1	6	UCK1
0.000365718	0.248729	0.158	0.13	1	6	FLOT2
0.000370105	0.717448	0.027	0.017	1	6	MMACHC
0.000370946	0.355273	0.059	0.042	1	6	LINC01229
0.000378992	0.359585	0.1	0.078	1	6	HCFC1
0.000380959	0.45421	0.064	0.047	1	6	MRPL51
0.000381026	1.20143	0.011	0.005	1	6	LINC01730
0.000382051	1.11478	0.011	0.005	1	6	MET
0.000382685	0.269529	0.13	0.105	1	6	C4orf45
0.000385055	0.224792	0.218	0.187	1	6	SPPL2B
0.000386765	0.331065	0.1	0.079	1	6	MRM2
0.000390716	0.252325	0.181	0.153	1	6	NR1D2
0.000391494	0.191797	0.2	0.169	1	6	SAP30L-AS1
0.00039688	0.381475	0.081	0.062	1	6	PSMB3
0.00039952	0.211045	0.405	0.372	1	6	SERINC5
0.000400009	0.133753	0.431	0.395	1	6	REV1
0.000412927	0.625525	0.034	0.022	1	6	MRPL12
0.000413578	0.519034	0.05	0.036	1	6	RITA1
0.000415443	0.465458	0.046	0.032	1	6	LPCAT2
0.000415446	0.271848	0.149	0.123	1	6	RAE1
0.000418763	0.13208	0.546	0.511	1	6	DMTF1
0.000422269	1.01009	0.014	0.007	1	6	HIST1H3E
0.000422776	0.134436	0.329	0.29	1	6	SLX4IP
0.000423104	0.25945	0.155	0.129	1	6	CNOT8
0.000428365	0.55067	0.042	0.029	1	6	LATS2-AS1
0.000428889	0.446389	0.058	0.042	1	6	SARS2
0.000429821	0.217197	0.182	0.153	1	6	MEST
0.000430432	0.148244	0.414	0.378	1	6	KCMF1
0.000431338	0.468913	0.056	0.04	1	6	GORAB
0.000433202	1.1225	0.011	0.005	1	6	PECAM1
0.000434708	0.232744	0.207	0.177	1	6	SAP30BP
0.000436686	0.322605	0.125	0.102	1	6	ICK
0.000439892	0.585877	0.032	0.021	1	6	TAGLN2
0.000440518	0.161321	0.348	0.31	1	6	CCDC171
0.000441065	0.5246	0.049	0.035	1	6	AL627308.3
0.00044311	0.195325	0.229	0.196	1	6	KYAT3
0.000445661	0.380007	0.063	0.046	1	6	FAM107A
0.000451243	0.249704	0.188	0.16	1	6	USHBP1
0.000453747	0.131407	0.253	0.219	1	6	DOCK10
0.000454639	0.206036	0.295	0.262	1	6	AC083798.2
0.000457158	0.328121	0.081	0.062	1	6	IER5
0.000457354	0.185257	0.238	0.206	1	6	PKD2L2
0.000457407	0.297857	0.105	0.083	1	6	PLOD2
0.000460667	0.573332	0.028	0.018	1	6	AC116534.1
0.000461883	0.252578	0.144	0.118	1	6	FDX1
0.000462198	0.272745	0.15	0.124	1	6	CNIH1
0.0004635	0.123293	0.538	0.501	1	6	FAR1
0.000463603	0.855831	0.019	0.01	1	6	AC010186.3
0.000463621	0.868273	0.015	0.008	1	6	LEF1-AS1
0.0004657	0.106107	0.478	0.437	1	6	CLOCK
0.000469538	0.118204	0.552	0.518	1	6	TRPM7
0.000469846	0.177344	0.373	0.339	1	6	STAT5B
0.000470047	0.138773	0.338	0.3	1	6	NEDD9
0.000472379	0.27177	0.164	0.137	1	6	SEPTIN9
0.000477166	1.11478	0.012	0.006	1	6	LLPH-DT
0.000480014	0.40517	0.078	0.06	1	6	HTRA1
0.000480347	0.178258	0.359	0.323	1	6	SMARCA5
0.000480553	0.205449	0.22	0.189	1	6	SCLY
0.00048208	0.129983	0.25	0.215	1	6	AC024588.1
0.000485106	0.499129	0.051	0.036	1	6	AC027279.1
0.000485736	0.356097	0.11	0.088	1	6	EMX1
0.000498418	1.00401	0.015	0.008	1	6	AC090510.4
0.000500473	0.516728	0.046	0.032	1	6	AC211476.2
0.000500918	0.127529	0.548	0.519	1	6	CC2D2A
0.000505737	0.101189	0.339	0.304	1	6	MDM2
0.000509509	0.185891	0.342	0.307	1	6	COX20
0.000519709	0.603432	0.032	0.021	1	6	AL445231.1
0.000525279	0.244146	0.155	0.129	1	6	CPSF2
0.00052984	0.6932	0.026	0.016	1	6	AL162724.2
0.000532345	0.613961	0.035	0.023	1	6	CDR2L
0.00053812	1.09422	0.012	0.006	1	6	AC068305.2
0.000541721	0.101024	0.234	0.2	1	6	CSRP2
0.000543813	0.500956	0.045	0.032	1	6	AC005343.1
0.000548084	0.161995	0.27	0.235	1	6	BTBD1
0.000549854	0.152663	0.348	0.313	1	6	NINL
0.000552258	0.355424	0.087	0.067	1	6	GADD45A
0.000554587	0.689967	0.023	0.014	1	6	AC110760.2
0.000559743	0.101928	0.46	0.417	1	6	BRD4
0.00056431	0.575341	0.029	0.019	1	6	AP001033.1
0.000565321	0.237694	0.193	0.164	1	6	GIGYF1
0.000566035	0.134865	0.205	0.175	1	6	POT1-AS1
0.000568904	0.797416	0.022	0.013	1	6	DPP9-AS1
0.000570444	0.22553	0.206	0.177	1	6	GGCX
0.000573075	0.24721	0.213	0.184	1	6	BX890604.2
0.000573129	0.915994	0.016	0.008	1	6	AP001033.3
0.000573249	0.335242	0.095	0.075	1	6	LRRC19
0.00057417	0.58147	0.038	0.025	1	6	AC010336.8
0.000574516	0.613111	0.03	0.019	1	6	SNHG9
0.000575457	0.121734	0.548	0.511	1	6	KDM2A
0.000578495	0.199424	0.209	0.179	1	6	AC110795.1
0.000578986	0.185014	0.545	0.518	1	6	MGAT5
0.000582795	0.592641	0.037	0.025	1	6	NT5DC2
0.000582799	0.704392	0.023	0.014	1	6	AC114401.1
0.000592214	0.333821	0.094	0.074	1	6	AP000919.3
0.000593277	0.372357	0.077	0.059	1	6	CAD
0.000598999	0.377804	0.104	0.083	1	6	SNAPC1
0.000601849	0.203712	0.138	0.113	1	6	ARHGAP29
0.000605952	0.268727	0.161	0.134	1	6	AC020915.2
0.000606784	0.180646	0.315	0.281	1	6	PRPF39
0.000609341	0.8263	0.019	0.011	1	6	AC007541.1
0.000614731	0.248072	0.151	0.125	1	6	AC007622.2
0.000615996	0.664337	0.027	0.017	1	6	AP001020.2
0.000621187	0.167745	0.341	0.305	1	6	AKAP10
0.000623695	0.122466	0.444	0.407	1	6	AZIN1
0.000640879	0.457804	0.056	0.041	1	6	AC132807.2
0.000645057	0.228597	0.199	0.17	1	6	TIMM23
0.000646224	0.792353	0.019	0.011	1	6	AC145207.6
0.000650348	0.604647	0.037	0.025	1	6	GBA
0.0006506	0.183287	0.25	0.219	1	6	SPRY4-AS1
0.000655494	0.255287	0.125	0.102	1	6	CDADC1
0.00065782	0.41842	0.058	0.042	1	6	NACC1
0.00066126	1.11173	0.01	0.005	1	6	LINC01585
0.000662012	0.441913	0.052	0.038	1	6	HMCN1
0.000673586	1.01049	0.014	0.007	1	6	AL354863.1
0.000682636	0.314969	0.111	0.089	1	6	TIMM21
0.00068783	0.272882	0.144	0.119	1	6	GMEB2
0.000694618	1.11259	0.011	0.005	1	6	TGFB1I1
0.000695842	0.552876	0.04	0.027	1	6	AC003991.2
0.000697337	0.275825	0.219	0.191	1	6	AC009716.1
0.000699365	0.191227	0.256	0.224	1	6	UFL1
0.000701161	0.720988	0.023	0.014	1	6	AC008894.2
0.000701775	1.04134	0.01	0.004	1	6	AMBN
0.000706297	0.229003	0.185	0.157	1	6	GPC2
0.000706911	0.173653	0.252	0.22	1	6	PLAA
0.000709042	0.910093	0.016	0.009	1	6	LINC01054
0.000717413	0.701715	0.025	0.016	1	6	AL136322.1
0.000718134	0.235923	0.232	0.203	1	6	UBN1
0.000721172	0.234636	0.255	0.225	1	6	GRIN2A
0.000730932	0.580843	0.033	0.022	1	6	SORBS3
0.000734237	0.129118	0.396	0.36	1	6	SLC3A2
0.000735287	1.22806	0.01	0.005	1	6	ABCG2
0.00073769	0.910093	0.017	0.009	1	6	AC123768.4
0.000738268	0.227152	0.176	0.149	1	6	GLOD4
0.000744425	0.266341	0.19	0.163	1	6	DAG1
0.000744868	0.193517	0.258	0.227	1	6	DNAJC24
0.000745951	0.669934	0.024	0.014	1	6	AC233702.7
0.000753892	0.582437	0.035	0.024	1	6	AL162457.2
0.00076265	0.874173	0.015	0.008	1	6	IGFBP4
0.000772241	0.96256	0.015	0.008	1	6	AC015914.1
0.000772266	0.210388	0.251	0.221	1	6	ZBTB44
0.000773295	0.826983	0.021	0.012	1	6	CCDC152
0.000776368	0.228631	0.124	0.101	1	6	CREB3L2
0.000784919	1.24868	0.01	0.005	1	6	AC246817.2
0.000787743	0.283601	0.133	0.11	1	6	MAGT1
0.000798487	0.340636	0.119	0.097	1	6	AP000462.3
0.000801785	0.347451	0.08	0.062	1	6	C4orf33
0.000805728	0.425078	0.064	0.048	1	6	MIIP
0.000806928	0.803863	0.019	0.011	1	6	MGAT2
0.000808293	0.366457	0.076	0.059	1	6	AL133523.1
0.000809957	0.211557	0.197	0.169	1	6	JOSD1
0.000814605	0.121843	0.404	0.366	1	6	IP6K1
0.000819096	0.5458	0.041	0.029	1	6	AC002306.1
0.000823472	0.984094	0.016	0.009	1	6	F2
0.0008244	0.562339	0.039	0.027	1	6	AL359922.2
0.000826268	0.201491	0.249	0.218	1	6	ATP5F1A
0.00083645	0.64216	0.024	0.015	1	6	AC125603.2
0.000838915	0.75809	0.027	0.017	1	6	CENPB
0.000846072	0.696522	0.03	0.02	1	6	AC021055.1
0.000869749	0.662804	0.03	0.02	1	6	LRRC45
0.000872903	0.765114	0.02	0.012	1	6	AC137770.1
0.000877526	0.476044	0.06	0.044	1	6	SNHG32
0.000880576	0.269759	0.134	0.11	1	6	POLD2
0.000880802	0.125982	0.428	0.389	1	6	TTLL7
0.00088613	0.394475	0.062	0.046	1	6	ZNF614
0.000891338	0.228741	0.175	0.148	1	6	SRSF6
0.000893067	0.77259	0.021	0.013	1	6	ZYG11A
0.000900247	0.42422	0.058	0.043	1	6	ANAPC13
0.000902935	0.844909	0.015	0.008	1	6	RNF17
0.000904448	0.23265	0.211	0.182	1	6	ALG5
0.000905253	0.566404	0.041	0.029	1	6	TELO2
0.000906389	0.245259	0.15	0.125	1	6	PLEKHO1
0.000907169	0.323621	0.082	0.064	1	6	ZSCAN9
0.000925476	0.184803	0.187	0.158	1	6	AL353697.1
0.000928891	0.773025	0.019	0.011	1	6	AC015727.1
0.000930894	0.629985	0.039	0.027	1	6	TESK2
0.000934798	0.563643	0.039	0.027	1	6	AC004893.3
0.000940563	0.869451	0.016	0.009	1	6	TMEM109
0.000948454	0.936088	0.014	0.008	1	6	TRIL
0.000959798	0.105054	0.582	0.546	1	6	FSD1L
0.000963145	0.450057	0.055	0.04	1	6	AC124944.3
0.000967113	0.539818	0.034	0.023	1	6	GPRC5D-AS1
0.000976481	0.170553	0.377	0.344	1	6	TRERF1
0.000985851	0.1948	0.28	0.247	1	6	VTA1
0.000989164	0.149918	0.552	0.525	1	6	SYNC
0.00098924	0.299967	0.125	0.103	1	6	STK35
0.000996998	0.299895	0.085	0.066	1	6	SDHAF3
0.00101407	0.21599	0.262	0.233	1	6	ZSCAN16-AS1
0.00101853	0.396275	0.082	0.064	1	6	SDE2
0.00101854	0.171728	0.243	0.212	1	6	AC009505.1
0.00102205	0.133447	0.376	0.34	1	6	STIM2
0.00102683	0.136753	0.208	0.178	1	6	ACAT2
0.00102736	0.34651	0.084	0.066	1	6	VMA21
0.00102983	0.61736	0.037	0.025	1	6	PAFAH2
0.00103113	0.49979	0.046	0.033	1	6	MARC1
0.00103457	0.581793	0.032	0.022	1	6	UBXN7-AS1
0.00103519	0.252374	0.184	0.158	1	6	TMTC3
0.00103738	0.174518	0.095	0.075	1	6	GLRA1
0.00104462	0.316569	0.08	0.062	1	6	NDUFA11
0.00104761	0.177473	0.221	0.191	1	6	ANKRD23
0.00104909	0.194428	0.266	0.235	1	6	RPL27A
0.00104991	0.65955	0.026	0.016	1	6	FOXP1-IT1
0.00105302	0.51323	0.042	0.03	1	6	CHRNG
0.00105936	0.174884	0.26	0.231	1	6	PEG10
0.00106888	0.154155	0.302	0.27	1	6	AC018557.3
0.00107278	0.176075	0.274	0.242	1	6	GART
0.00107422	0.22342	0.183	0.156	1	6	ELMOD2
0.00108012	0.311307	0.079	0.061	1	6	UGDH
0.00108849	0.934259	0.023	0.014	1	6	OTX2
0.00109125	0.18483	0.152	0.127	1	6	SHROOM4
0.00109501	0.357466	0.089	0.071	1	6	AC087501.1
0.00109566	0.17355	0.232	0.202	1	6	AC091153.2
0.001112	0.128213	0.332	0.296	1	6	SNW1
0.00111579	0.235332	0.238	0.21	1	6	PLCG1
0.00111842	1.02557	0.012	0.006	1	6	AC116914.2
0.00112259	0.148149	0.417	0.384	1	6	RAD23B
0.00112331	0.425421	0.05	0.036	1	6	RAB38
0.00112684	0.531805	0.031	0.02	1	6	LINC02235
0.00112758	0.79545	0.017	0.01	1	6	HAS3
0.00113106	0.177552	0.346	0.313	1	6	IQGAP1
0.00113556	0.447772	0.063	0.047	1	6	AGA
0.00113727	0.539818	0.038	0.026	1	6	ERF
0.00113841	0.197673	0.196	0.168	1	6	ZIC3
0.00114058	0.569549	0.03	0.02	1	6	AC074051.5
0.00114274	0.122111	0.373	0.336	1	6	NDUFV2
0.00115323	0.72129	0.021	0.013	1	6	AL023803.3
0.00115446	0.474591	0.046	0.033	1	6	CYP27C1
0.00115666	0.167365	0.245	0.214	1	6	XXYLT1
0.00115887	0.714173	0.024	0.015	1	6	PNP
0.00116847	0.296542	0.121	0.099	1	6	SF3A2
0.00116978	0.210435	0.199	0.172	1	6	AC009365.4
0.00118026	0.363577	0.059	0.044	1	6	AC006460.1
0.00118343	0.164875	0.367	0.333	1	6	MTCH1
0.00118394	0.110753	0.624	0.593	1	6	CBR4
0.00119146	0.376551	0.062	0.046	1	6	MED7
0.00119518	0.444848	0.052	0.038	1	6	PPIL1
0.00120448	0.544854	0.05	0.036	1	6	AL356608.3
0.00120609	0.968099	0.013	0.007	1	6	AP001527.2
0.00120865	0.750957	0.022	0.013	1	6	AP002762.3
0.00120867	0.222659	0.202	0.174	1	6	MATR3.1
0.00121068	0.322412	0.09	0.071	1	6	NELFB
0.00122171	0.258517	0.112	0.091	1	6	TRIM56
0.0012234	0.168691	0.2	0.172	1	6	SMCR5
0.00122597	0.196791	0.225	0.197	1	6	TMEM167A
0.00123076	0.185727	0.233	0.204	1	6	ZNF713
0.00123602	0.296572	0.112	0.092	1	6	UNKL
0.00123633	0.154231	0.273	0.242	1	6	AL157392.2
0.00123926	0.299377	0.085	0.066	1	6	MTIF2
0.0012397	0.661443	0.027	0.017	1	6	PRODH
0.00126258	0.212841	0.192	0.165	1	6	CAMK1
0.00127573	0.100174	0.475	0.434	1	6	FAM171A1
0.0012853	0.6051	0.031	0.021	1	6	AC099791.2
0.00128567	0.367583	0.079	0.061	1	6	POLR2K
0.00128693	0.575579	0.034	0.023	1	6	FUZ
0.00128888	0.175309	0.252	0.222	1	6	PHYKPL
0.00129204	0.256117	0.114	0.092	1	6	CDH23
0.00129293	0.367068	0.096	0.077	1	6	AC099501.1
0.00131063	0.217333	0.056	0.041	1	6	C5orf17
0.0013146	0.451274	0.063	0.048	1	6	THG1L
0.00132662	0.192565	0.183	0.156	1	6	IVD
0.00132757	0.308197	0.103	0.083	1	6	SEPSECS
0.00133355	0.157609	0.246	0.216	1	6	NOCT
0.00133385	0.14019	0.264	0.232	1	6	MAPK4
0.00133647	0.336135	0.078	0.061	1	6	GLIPR2
0.00133692	0.324422	0.083	0.065	1	6	DBI
0.00134438	1.04502	0.011	0.005	1	6	GPR151
0.00134598	0.243031	0.247	0.22	1	6	ZNF121
0.00135115	0.269712	0.13	0.107	1	6	MAGOH
0.00135126	0.947374	0.012	0.006	1	6	RXFP1
0.00135376	0.157261	0.27	0.239	1	6	AL078581.4
0.00135793	0.968099	0.012	0.006	1	6	MBNL1-AS1
0.00135931	0.18545	0.181	0.155	1	6	ZBTB10
0.00136173	0.159636	0.251	0.221	1	6	NCK1-DT
0.00136861	0.608249	0.028	0.018	1	6	AC020913.3
0.00137175	0.523676	0.028	0.018	1	6	LINC01899
0.00138472	0.459711	0.049	0.035	1	6	AC010336.6
0.00138846	0.369476	0.183	0.159	1	6	AC007262.2
0.00139336	0.818825	0.016	0.009	1	6	TMEM187
0.00140027	0.116659	0.72	0.694	1	6	IGF1R
0.00141012	0.208914	0.267	0.237	1	6	CMC1
0.00141071	0.517466	0.041	0.029	1	6	TMEM158
0.00141177	0.122925	0.35	0.316	1	6	SS18
0.00142207	0.2524	0.133	0.111	1	6	WDR5
0.00142443	0.120714	0.374	0.338	1	6	CD2AP
0.00142557	0.206549	0.294	0.265	1	6	NMT2
0.00145722	0.347549	0.091	0.072	1	6	GAR1
0.00146822	0.320424	0.09	0.072	1	6	BRPF3
0.00146911	0.759175	0.023	0.015	1	6	SH2D7
0.00147304	0.339044	0.103	0.083	1	6	B4GALT4-AS1
0.00148333	0.21974	0.191	0.164	1	6	DLG3
0.00148382	0.30258	0.115	0.094	1	6	GTPBP1
0.00149887	0.238234	0.203	0.176	1	6	MCL1
0.00150151	0.682514	0.023	0.015	1	6	AL121750.1
0.00150252	1.00004	0.012	0.006	1	6	OR51D1
0.00150752	0.165089	0.257	0.227	1	6	PYGO1
0.00151367	0.935039	0.011	0.006	1	6	IRAK3
0.00152366	0.25922	0.131	0.109	1	6	TMEM140
0.00152411	0.49777	0.049	0.036	1	6	SPSB2
0.00154177	0.286457	0.052	0.038	1	6	AC022140.1
0.00155335	0.781769	0.019	0.011	1	6	CCDC74B
0.00156011	0.133107	0.355	0.319	1	6	MTR
0.00156074	0.192904	0.18	0.154	1	6	PTGFRN
0.00157036	0.133603	0.478	0.448	1	6	ZNF708
0.00157456	0.480675	0.036	0.025	1	6	SAMD13
0.00158201	0.35267	0.06	0.045	1	6	AL132780.2
0.00158321	0.143836	0.352	0.32	1	6	SEC11A
0.00158541	0.312464	0.094	0.076	1	6	KAT5
0.00159329	1.0476	0.01	0.005	1	6	KIAA1755
0.00159407	0.604285	0.03	0.02	1	6	RGS22
0.00159611	0.165171	0.187	0.161	1	6	METAP1
0.00160504	0.278336	0.1	0.081	1	6	TOR1AIP1
0.00160655	0.41799	0.05	0.037	1	6	RAB8A
0.00161295	0.21093	0.22	0.193	1	6	UXS1
0.001616	0.176753	0.184	0.158	1	6	PIK3R4
0.00161828	0.703093	0.022	0.014	1	6	SOX8
0.00162981	0.174158	0.313	0.282	1	6	LPIN2
0.00163056	0.120271	0.484	0.447	1	6	IFT81
0.0016338	0.230182	0.146	0.122	1	6	CCNG1
0.00163685	0.876146	0.012	0.006	1	6	AC017053.1
0.00163923	0.129298	0.29	0.257	1	6	DOCK11
0.0016529	0.11029	0.402	0.369	1	6	HSPD1
0.00165744	0.270562	0.103	0.083	1	6	H6PD
0.00165841	0.917473	0.012	0.006	1	6	AC010145.1
0.00165851	0.328995	0.111	0.091	1	6	MYH9
0.00166642	0.210426	0.182	0.156	1	6	FAM98B
0.00166828	0.363193	0.085	0.067	1	6	RPL36AL
0.00167371	0.903239	0.013	0.007	1	6	AL359095.1
0.00167491	0.267764	0.118	0.097	1	6	IDH3B
0.00167705	0.241096	0.112	0.092	1	6	LFNG
0.00168379	0.283932	0.105	0.085	1	6	SPAG7
0.00169061	0.3376	0.1	0.081	1	6	LINC01535
0.00169554	0.115694	0.25	0.219	1	6	AC093305.1
0.00170199	0.233606	0.136	0.113	1	6	NAA40
0.00170514	0.23814	0.134	0.112	1	6	MIER3
0.00170791	0.602962	0.025	0.016	1	6	PROSER2
0.00171778	0.489642	0.043	0.03	1	6	WRAP53
0.0017307	0.436162	0.048	0.035	1	6	AGFG2
0.00173415	0.145315	0.343	0.311	1	6	ARHGAP17
0.00173778	0.362554	0.088	0.07	1	6	SACS-AS1
0.00175197	0.482983	0.039	0.027	1	6	RNF5
0.00176053	0.106811	0.34	0.304	1	6	PSMA1
0.0017614	0.181541	0.248	0.219	1	6	IFT74
0.00176692	0.275753	0.156	0.133	1	6	ZDHHC6
0.00177036	0.150368	0.32	0.287	1	6	SDK2
0.00177623	0.377994	0.074	0.058	1	6	AC018878.1
0.00177657	0.821284	0.016	0.009	1	6	HMGN3-AS1
0.0017836	0.17867	0.271	0.241	1	6	AC007193.1
0.00178419	0.39552	0.094	0.076	1	6	CFLAR-AS1
0.00179335	0.964541	0.012	0.006	1	6	AC137932.2
0.00179381	0.346192	0.056	0.042	1	6	CD4
0.00179464	0.171109	0.26	0.23	1	6	EFTUD2
0.00179982	0.389982	0.034	0.023	1	6	BAMBI
0.00180182	0.569218	0.03	0.02	1	6	EXTL3-AS1
0.00180521	0.401629	0.063	0.048	1	6	CYC1
0.0018091	0.185156	0.245	0.216	1	6	C9orf147
0.00181232	0.883226	0.015	0.009	1	6	COL2A1
0.00181394	0.164127	0.177	0.151	1	6	CASC2
0.00181794	0.629985	0.026	0.017	1	6	NUTM2G
0.00182532	0.397525	0.087	0.069	1	6	PRDX4
0.00182803	0.277519	0.168	0.144	1	6	UQCC2
0.00183054	0.470853	0.05	0.037	1	6	GDE1
0.00186101	0.220973	0.151	0.127	1	6	LIX1L-AS1
0.00188119	0.195997	0.225	0.198	1	6	SRI
0.00189969	0.579944	0.029	0.019	1	6	ECEL1
0.00191116	0.230948	0.16	0.136	1	6	TMX4
0.0019151	0.794616	0.016	0.009	1	6	GAPLINC
0.00191564	0.157262	0.201	0.174	1	6	KATNAL2
0.00192471	0.294842	0.085	0.067	1	6	LYPD1
0.00192781	0.191612	0.261	0.232	1	6	RMND1
0.00193532	0.146978	0.206	0.179	1	6	LHX2
0.00194231	0.136054	0.472	0.438	1	6	KPNA3
0.0019492	0.320896	0.1	0.081	1	6	GPR171
0.00195006	0.317605	0.138	0.117	1	6	SNX8
0.00195601	0.850714	0.015	0.009	1	6	SHD
0.00196373	0.242639	0.116	0.095	1	6	VBP1
0.00196847	0.122235	0.382	0.351	1	6	TRAF3
0.00197098	0.557229	0.037	0.026	1	6	AL499616.1
0.00197865	0.306001	0.106	0.087	1	6	CYB5A
0.00201362	1.00375	0.011	0.006	1	6	AC009088.1
0.00201788	0.132091	0.345	0.313	1	6	POLR2B
0.00203959	0.663932	0.019	0.011	1	6	UGT8
0.00204103	0.237156	0.164	0.14	1	6	RANBP3
0.00204376	0.429443	0.061	0.046	1	6	SMAD7
0.00206131	0.573482	0.036	0.025	1	6	BX255925.3
0.00206225	0.652578	0.032	0.022	1	6	AC007344.1
0.00206949	0.189403	0.203	0.177	1	6	ARHGEF40
0.00207205	0.425833	0.046	0.033	1	6	AC002310.2
0.00207341	0.819895	0.014	0.008	1	6	GTF3C2-AS1
0.00214587	0.732245	0.019	0.012	1	6	AC015631.1
0.00215138	0.23742	0.088	0.07	1	6	DLGAP1-AS1
0.00215838	0.292059	0.1	0.081	1	6	SNHG17
0.00217156	0.291587	0.131	0.109	1	6	DRAXIN
0.00217991	0.485501	0.038	0.027	1	6	AC012368.1
0.00218152	0.434846	0.052	0.039	1	6	AC022001.3
0.00220892	0.683322	0.021	0.013	1	6	AC073655.2
0.00221681	0.286217	0.113	0.093	1	6	LRRC42
0.00222382	0.805504	0.017	0.01	1	6	PLEKHO2
0.00222662	0.16385	0.188	0.161	1	6	COPS3
0.0022333	0.122725	0.207	0.179	1	6	COBL
0.00224111	0.163742	0.398	0.367	1	6	SH3RF3
0.00225365	0.277168	0.129	0.108	1	6	RHPN2
0.0022555	0.301324	0.106	0.087	1	6	AC010538.1
0.00227019	0.495056	0.042	0.03	1	6	GCAT
0.00228523	0.151119	0.212	0.184	1	6	TMEM47
0.00229129	0.171543	0.17	0.145	1	6	DRAM2
0.00230914	0.427807	0.055	0.041	1	6	UNC119B
0.00231015	0.637721	0.025	0.016	1	6	AC108063.1
0.0023144	0.229681	0.159	0.136	1	6	CTNNBIP1
0.00231504	0.55105	0.039	0.028	1	6	ZNF300
0.00231617	0.182487	0.187	0.161	1	6	DHX38
0.00232143	0.702801	0.021	0.013	1	6	HDAC4-AS1
0.00234608	0.72129	0.021	0.013	1	6	AC018648.1
0.00234694	0.2847	0.11	0.091	1	6	TLN1
0.00239652	0.180086	0.222	0.195	1	6	STXBP3
0.00241175	0.319092	0.081	0.065	1	6	SETD9
0.00241491	0.19644	0.193	0.167	1	6	ELMOD3
0.00241514	0.472026	0.041	0.03	1	6	FAM106A
0.0024153	0.54502	0.029	0.02	1	6	AL158212.2
0.00241829	0.449627	0.067	0.052	1	6	CMTM3
0.00244969	0.213306	0.191	0.165	1	6	ARHGEF10L
0.00245263	0.151692	0.346	0.315	1	6	MSL1
0.00246878	0.161504	0.294	0.264	1	6	GNL3
0.0024952	0.197286	0.236	0.209	1	6	FBXO36
0.00249948	0.194727	0.145	0.122	1	6	AC108449.1
0.00250505	0.33432	0.09	0.072	1	6	LYRM7
0.00251066	0.197093	0.186	0.16	1	6	AC125437.3
0.00251286	0.730387	0.013	0.007	1	6	TMEM233
0.00251741	0.769081	0.014	0.008	1	6	AL359091.1
0.00251753	0.281142	0.13	0.109	1	6	SAP18
0.00254746	0.131468	0.352	0.321	1	6	WDR12
0.00255423	0.420395	0.052	0.039	1	6	MRPL11
0.0025548	0.11955	0.312	0.279	1	6	ZDHHC15
0.00256562	0.287084	0.103	0.084	1	6	PPP1R8
0.00256939	0.600091	0.026	0.017	1	6	AC104170.2
0.0025711	0.614354	0.025	0.016	1	6	TMEM256
0.00257844	0.234466	0.097	0.079	1	6	ABCA8
0.00262556	0.365274	0.047	0.034	1	6	GXYLT2
0.00262564	0.269321	0.216	0.192	1	6	SH3BP4
0.00262582	0.413249	0.058	0.044	1	6	YEATS2-AS1
0.00262684	0.399801	0.057	0.044	1	6	MYL12A
0.0026345	0.180182	0.246	0.218	1	6	PAIP1
0.00263572	0.842979	0.012	0.006	1	6	AC092979.1
0.00265409	0.259359	0.162	0.139	1	6	MTA1
0.00265797	0.319186	0.078	0.062	1	6	SLC25A28
0.00266693	0.571291	0.03	0.02	1	6	AC073655.1
0.00267035	0.151535	0.292	0.262	1	6	ITGB1BP1
0.00267098	0.960425	0.011	0.006	1	6	AC104472.5
0.00267791	0.219363	0.158	0.135	1	6	ARPC5
0.0027027	0.989527	0.011	0.006	1	6	TXNDC12-AS1
0.00271256	0.371818	0.072	0.057	1	6	TTC31
0.00271715	1.01219	0.01	0.005	1	6	AC253576.2
0.00273043	0.453818	0.04	0.029	1	6	AC092376.1
0.00274564	0.271067	0.094	0.076	1	6	SAMD1
0.0027479	0.216754	0.173	0.149	1	6	CLTCL1
0.00275054	0.163346	0.103	0.084	1	6	AL158064.1
0.00275852	0.583283	0.027	0.018	1	6	SIX5
0.00276149	0.116726	0.406	0.376	1	6	CLTA
0.00279051	0.289392	0.108	0.089	1	6	SLC6A1-AS1
0.00279403	0.847508	0.012	0.007	1	6	SYT10
0.00279962	0.184579	0.212	0.185	1	6	PTP4A2
0.00286047	0.209793	0.305	0.279	1	6	GPS2
0.00287258	0.436639	0.052	0.039	1	6	ZBTB20-AS3
0.00288473	0.231684	0.132	0.111	1	6	STT3A
0.00291525	0.182819	0.162	0.138	1	6	DAZAP1
0.00291555	0.280559	0.106	0.087	1	6	AC009303.2
0.00291812	0.279171	0.131	0.11	1	6	NAV2-AS4
0.00295226	0.137908	0.252	0.223	1	6	RACK1
0.00295718	0.188028	0.212	0.186	1	6	AC019205.1
0.00297381	0.131401	0.299	0.268	1	6	SRA1
0.00298791	0.349045	0.075	0.059	1	6	SH3GLB2
0.00300106	0.433488	0.035	0.025	1	6	SMIM20
0.00300875	0.29387	0.087	0.07	1	6	FKBP9
0.00302135	0.543015	0.032	0.022	1	6	ZNF799
0.0030653	0.637721	0.02	0.012	1	6	AL133338.1
0.00309605	0.453175	0.044	0.032	1	6	UQCRHL
0.00310537	0.173374	0.198	0.172	1	6	TTC26
0.00311046	0.42751	0.05	0.038	1	6	AC008764.2
0.00312051	0.942154	0.012	0.006	1	6	AC010761.4
0.00312346	0.431081	0.05	0.037	1	6	AC111170.1
0.00315683	0.169524	0.292	0.263	1	6	AC005695.2
0.0031637	0.11025	0.306	0.275	1	6	RHBDD1
0.00316954	0.251957	0.139	0.118	1	6	EEF1D
0.00319447	0.168937	0.209	0.183	1	6	PSMB2
0.00320458	0.12797	0.404	0.374	1	6	CASTOR3
0.00325629	0.980482	0.011	0.006	1	6	AC091057.3
0.00326543	0.458714	0.032	0.022	1	6	CCN1
0.00326756	0.764976	0.022	0.014	1	6	AC011509.2
0.00327158	0.442715	0.034	0.024	1	6	LYPLAL1-DT
0.00327209	0.113962	0.299	0.269	1	6	MTMR2
0.00332704	0.239902	0.124	0.104	1	6	KDM5D
0.00333342	0.726726	0.018	0.011	1	6	AC010883.3
0.00338488	0.166019	0.177	0.153	1	6	AP000857.2
0.00338984	0.3086	0.083	0.067	1	6	HRK
0.0033968	0.323099	0.075	0.059	1	6	DMAC2
0.00340498	0.243198	0.132	0.112	1	6	ENTPD5
0.00341141	0.547523	0.033	0.023	1	6	GET3
0.0034131	0.252025	0.12	0.1	1	6	PMEPA1
0.00341479	0.41841	0.045	0.033	1	6	PCDH18
0.0034162	0.365237	0.057	0.044	1	6	MMD
0.00344886	0.739474	0.015	0.009	1	6	GNG11
0.00345508	0.801512	0.019	0.012	1	6	PRL
0.00346116	0.453401	0.04	0.029	1	6	EP300-AS1
0.0034718	0.136224	0.237	0.209	1	6	AP002961.1
0.00351504	0.449912	0.044	0.032	1	6	PAXIP1-AS2
0.00352465	0.258931	0.122	0.102	1	6	SLC9A3-AS1
0.00353881	0.286092	0.109	0.09	1	6	CENPT
0.00354041	0.34583	0.052	0.039	1	6	ZNF436
0.00356827	0.971494	0.011	0.006	1	6	AL122035.2
0.00357475	0.439463	0.047	0.035	1	6	ACSF2
0.00357794	0.917473	0.012	0.007	1	6	DEPDC7
0.00360441	0.319445	0.089	0.072	1	6	MIR133A1HG
0.00361656	0.217582	0.168	0.145	1	6	GTF2H3
0.00362774	0.189472	0.207	0.181	1	6	PRKRA
0.00365056	0.883458	0.01	0.005	1	6	NAALADL2-AS1
0.00365553	0.363711	0.069	0.054	1	6	LRRC8A
0.00367535	0.275563	0.082	0.066	1	6	AMOT
0.00368677	0.463131	0.037	0.026	1	6	CREB3L4
0.00369933	0.311083	0.091	0.074	1	6	ZBTB2
0.00370652	0.228017	0.242	0.217	1	6	ARMC10
0.00374311	0.778848	0.016	0.009	1	6	THAP10
0.00375288	0.24393	0.213	0.189	1	6	ABHD17C
0.00375427	0.207359	0.178	0.154	1	6	ZNF429
0.00379713	0.128719	0.488	0.458	1	6	RIC1
0.003825	0.901873	0.011	0.006	1	6	LINC01970
0.00382907	0.577518	0.023	0.015	1	6	HIST1H2BN
0.00383043	0.672197	0.022	0.014	1	6	SLC10A4
0.0038346	0.430285	0.046	0.034	1	6	IL20RB
0.0038464	0.236811	0.117	0.097	1	6	ZNF701
0.00384718	0.337024	0.077	0.062	1	6	AC004148.1
0.0038599	0.33182	0.076	0.06	1	6	RNF157-AS1
0.00386087	0.580986	0.028	0.019	1	6	AC021739.4
0.00390695	0.572614	0.026	0.018	1	6	TTLL7-IT1
0.00395082	0.475373	0.035	0.025	1	6	AC009145.3
0.00396693	0.791449	0.015	0.009	1	6	AL031289.1
0.00398744	0.100075	0.344	0.311	1	6	ADD2
0.00399746	0.155245	0.273	0.245	1	6	INKA2
0.00401897	0.193532	0.136	0.115	1	6	CSMD2-AS1
0.00401944	0.752947	0.016	0.01	1	6	NINJ1
0.00404135	0.663716	0.024	0.016	1	6	CDC20B
0.00404197	0.18714	0.209	0.185	1	6	GMCL1
0.00404357	0.424666	0.04	0.029	1	6	SCG5
0.00405487	0.268751	0.094	0.077	1	6	BACE2
0.0040566	0.447987	0.043	0.031	1	6	AC025774.1
0.00407235	0.354201	0.065	0.051	1	6	GHRL
0.00408627	0.190464	0.197	0.172	1	6	RAB2B
0.00411747	0.241587	0.156	0.135	1	6	ENOPH1
0.00415439	0.215893	0.154	0.132	1	6	MAPRE1
0.00415482	0.101737	0.442	0.408	1	6	PTPRG-AS1
0.00416607	0.46006	0.043	0.031	1	6	AHCY
0.00416881	0.42539	0.051	0.039	1	6	AL031676.1
0.00419252	0.432405	0.044	0.033	1	6	PLXDC1
0.00419906	0.848454	0.015	0.009	1	6	AL732314.6
0.00420751	0.400461	0.05	0.037	1	6	AL353151.2
0.00423126	0.182745	0.209	0.184	1	6	OPA1-AS1
0.00423332	0.100122	0.149	0.127	1	6	DGKB
0.00423439	0.549917	0.03	0.021	1	6	AL132989.2
0.00425151	0.488629	0.033	0.023	1	6	KLHL26
0.00425474	0.214594	0.151	0.13	1	6	SYPL1
0.00425864	0.256915	0.052	0.039	1	6	AC107032.2
0.00426548	0.470244	0.046	0.034	1	6	AC007619.1
0.00426825	0.138541	0.106	0.088	1	6	SLC26A7
0.0042709	0.247635	0.097	0.08	1	6	DPP9
0.00427555	0.242315	0.132	0.112	1	6	KLHL15
0.00427931	0.271437	0.04	0.029	1	6	AC079298.3
0.0042914	0.737626	0.016	0.01	1	6	AC131971.1
0.00429361	0.230625	0.065	0.051	1	6	AC092802.1
0.00430181	0.343899	0.063	0.049	1	6	COPZ1
0.00434325	0.366679	0.081	0.066	1	6	GIHCG
0.00435436	0.335361	0.068	0.053	1	6	FUT11
0.00437635	0.861183	0.013	0.007	1	6	FOXR1
0.00439341	0.256031	0.088	0.071	1	6	NOSIP
0.00443637	0.117331	0.337	0.306	1	6	CTDSPL
0.0044803	0.556456	0.035	0.025	1	6	AP005436.2
0.00451096	0.237016	0.144	0.123	1	6	PSMA2
0.00451448	0.761842	0.015	0.009	1	6	ITGB1BP2
0.00456243	0.399072	0.054	0.041	1	6	ZNF576
0.00457514	0.19796	0.16	0.137	1	6	PRCC
0.004578	0.681824	0.015	0.009	1	6	PHKA1-AS1
0.00459656	0.356787	0.062	0.049	1	6	ERMAP
0.00462072	0.619416	0.022	0.014	1	6	AC106743.1
0.0046211	0.231535	0.116	0.097	1	6	NOL8
0.00463909	0.442786	0.052	0.039	1	6	POLE4
0.00465894	0.112875	0.488	0.458	1	6	LSM14A
0.00467783	0.461838	0.024	0.016	1	6	AC060834.2
0.0046846	0.594066	0.019	0.012	1	6	AC009646.2
0.00472319	0.50426	0.033	0.023	1	6	SPTSSA
0.00476819	0.111061	0.386	0.354	1	6	MIER1
0.00477397	0.136111	0.067	0.052	1	6	AC007681.1
0.00477524	0.134539	0.271	0.243	1	6	PDIA3
0.0047839	0.47342	0.033	0.024	1	6	AL121987.1
0.00478403	0.292426	0.095	0.078	1	6	LINC02595
0.00478547	0.304785	0.076	0.061	1	6	MPC2
0.00478596	0.910093	0.01	0.005	1	6	MELTF
0.0047893	0.175374	0.245	0.219	1	6	TUG1
0.0048139	0.525916	0.035	0.025	1	6	SLC39A1
0.00481651	0.221022	0.131	0.111	1	6	NEK6
0.00482101	0.22727	0.108	0.09	1	6	ZFP1
0.00486141	0.211749	0.159	0.137	1	6	TBP
0.00488825	0.16853	0.23	0.204	1	6	ING5
0.00489883	0.966677	0.011	0.006	1	6	AC024361.3
0.00492254	0.445425	0.044	0.033	1	6	PIGA
0.00492421	0.535245	0.015	0.009	1	6	COL8A1
0.00495507	0.185518	0.183	0.16	1	6	GPR161
0.00496072	0.498279	0.04	0.03	1	6	AP002833.2
0.00498134	0.220812	0.074	0.058	1	6	AC104134.1
0.004988	0.336689	0.077	0.062	1	6	ASMTL-AS1
0.00499619	0.316522	0.08	0.065	1	6	PRDM15
0.00505263	0.749003	0.02	0.013	1	6	AC009396.1
0.00506855	0.276748	0.322	0.302	1	6	EPHA3
0.00507916	0.348214	0.053	0.041	1	6	SNAPC5
0.00510025	0.845323	0.013	0.007	1	6	AC134407.1
0.00510332	0.342591	0.079	0.064	1	6	XXYLT1-AS2
0.00512056	0.145683	0.21	0.185	1	6	TSHZ3
0.00512161	0.335931	0.072	0.058	1	6	AC092301.1
0.00513796	0.100933	0.298	0.269	1	6	WDFY1
0.00513988	0.393035	0.051	0.039	1	6	AL513365.2
0.00518337	0.444937	0.042	0.031	1	6	FBXO17
0.00519484	0.132485	0.172	0.149	1	6	EDA
0.00521167	0.224574	0.133	0.113	1	6	AL035681.1
0.00526375	0.205487	0.133	0.113	1	6	FAM53C
0.00526689	0.486383	0.034	0.024	1	6	ALG3
0.0052765	0.164365	0.161	0.138	1	6	AC069547.2
0.00529738	0.597809	0.144	0.126	1	6	AP001783.1
0.00531869	0.366951	0.056	0.043	1	6	AC123768.3
0.00534985	0.126051	0.214	0.188	1	6	OGFRL1
0.00536564	0.135955	0.31	0.281	1	6	TPP2
0.00537384	0.201368	0.132	0.112	1	6	AL450306.1
0.00538063	0.825204	0.014	0.008	1	6	AC018695.2
0.00538083	0.366593	0.067	0.053	1	6	TXNL4B
0.00541945	0.616844	0.079	0.065	1	6	KIRREL3-AS1
0.00542465	0.215272	0.558	0.54	1	6	DAPK1
0.0054276	0.220762	0.147	0.126	1	6	TTC9C
0.00543789	0.647059	0.02	0.013	1	6	RAB34
0.00545919	0.240686	0.138	0.118	1	6	HEXIM1
0.00546575	0.136084	0.276	0.249	1	6	STK38L
0.00548132	0.515441	0.037	0.027	1	6	AC015961.1
0.00549099	0.48182	0.027	0.018	1	6	LINC01864
0.00552998	0.263966	0.106	0.089	1	6	NADK
0.00557516	0.205802	0.07	0.056	1	6	TFPI
0.00557633	0.162072	0.239	0.213	1	6	CEP63
0.00559417	0.15441	0.247	0.222	1	6	RNF157
0.00560428	0.181514	0.179	0.156	1	6	PSMB1
0.00565857	0.140101	0.195	0.171	1	6	NTN1
0.00566819	0.181024	0.144	0.124	1	6	RPN1
0.00567969	0.326365	0.072	0.057	1	6	SNX16
0.00569805	0.169207	0.208	0.183	1	6	RBM23
0.00572247	0.172897	0.214	0.19	1	6	VAPB
0.00577021	0.351698	0.049	0.037	1	6	PGM2
0.00577993	0.476097	0.036	0.026	1	6	AL162274.2
0.00579017	0.79991	0.012	0.007	1	6	AC046130.2
0.00580345	0.881748	0.015	0.009	1	6	AL606834.2
0.00580495	0.371191	0.064	0.05	1	6	AC087294.1
0.00587424	0.447567	0.049	0.037	1	6	NID1
0.00588393	0.349205	0.062	0.049	1	6	ARPIN
0.00589744	0.73961	0.015	0.009	1	6	AL591463.1
0.00592087	0.21909	0.15	0.129	1	6	KLF3
0.00592312	0.301114	0.063	0.049	1	6	IKBKG
0.00596284	0.375556	0.055	0.042	1	6	AC005632.3
0.00597961	0.568585	0.021	0.014	1	6	MYLK3
0.00599895	0.253703	0.104	0.086	1	6	PIP5K1B
0.0060055	0.119844	0.24	0.214	1	6	NAA38
0.00601228	0.285437	0.075	0.061	1	6	AL513550.1
0.00601841	0.849551	0.013	0.008	1	6	AC022211.2
0.00602878	0.227172	0.107	0.09	1	6	BFAR
0.00610602	0.169896	0.185	0.162	1	6	FAM120C
0.0061328	0.269244	0.109	0.091	1	6	TTC9
0.00613722	0.198996	0.183	0.161	1	6	ZFP82
0.00613984	0.228318	0.115	0.096	1	6	AC137932.3
0.00614046	0.236221	0.095	0.079	1	6	GPR183
0.00614137	0.175953	0.123	0.104	1	6	AC036103.1
0.00615205	0.77259	0.013	0.008	1	6	AL033379.1
0.00616057	0.384773	0.048	0.037	1	6	RBMXL1
0.00617384	0.135789	0.222	0.197	1	6	AC091564.5
0.00617821	0.118204	0.443	0.414	1	6	ATF2
0.0061956	0.394232	0.05	0.038	1	6	MPST
0.00619587	1.03039	0.01	0.006	1	6	AP001527.1
0.00624347	0.201206	0.153	0.132	1	6	ELMSAN1
0.00626236	0.670142	0.019	0.013	1	6	POU3F4
0.00630865	0.176234	0.239	0.215	1	6	CMPK1
0.00633083	0.124682	0.253	0.227	1	6	ZNF439
0.00634143	0.233163	0.15	0.13	1	6	LINC00909
0.00634394	0.448959	0.039	0.029	1	6	PRNCR1
0.00640309	0.172919	0.168	0.146	1	6	RPS9
0.00648332	0.159909	0.189	0.166	1	6	YIPF6
0.00651501	0.478588	0.038	0.027	1	6	IL18BP
0.00651958	0.314624	0.092	0.076	1	6	TRMT10C
0.00654355	0.266974	0.099	0.082	1	6	CISD1
0.0065693	0.306983	0.064	0.051	1	6	NKD1
0.0065947	0.235143	0.135	0.116	1	6	DNMBP
0.0065955	0.747822	0.013	0.008	1	6	AC134312.4
0.00662001	0.307706	0.104	0.087	1	6	GRIK1-AS1
0.00666049	0.687701	0.016	0.01	1	6	AC005837.1
0.00669646	0.510048	0.034	0.024	1	6	AL353194.1
0.0067022	0.207428	0.106	0.089	1	6	CCNB1IP1
0.00670441	0.180208	0.196	0.173	1	6	SRSF9
0.00672087	1.06916	0.01	0.006	1	6	AL136295.2
0.0067337	0.22149	0.161	0.14	1	6	EIF3D
0.00673692	0.264389	0.133	0.114	1	6	RP9
0.006739	0.270932	0.091	0.075	1	6	KCTD15
0.00677349	0.260957	0.212	0.19	1	6	TSPOAP1-AS1
0.0068252	0.380852	0.056	0.043	1	6	AP000248.1
0.00682919	0.156529	0.238	0.214	1	6	PTK7
0.00682968	0.427941	0.037	0.027	1	6	AC127526.1
0.00686323	0.260078	0.085	0.07	1	6	MYO1C
0.00687741	0.506393	0.03	0.021	1	6	AL035416.1
0.00688261	0.180848	0.221	0.198	1	6	MOB1A
0.0068924	0.474731	0.032	0.023	1	6	MORF4L2-AS1
0.00690289	0.306723	0.08	0.065	1	6	AC004951.1
0.00691031	0.271129	0.086	0.07	1	6	AL357992.1
0.00693563	0.297909	0.08	0.065	1	6	NDUFS3
0.00694873	0.264514	0.112	0.095	1	6	SNRPC
0.00698751	0.294658	0.087	0.071	1	6	CCDC137
0.00700452	0.386376	0.071	0.057	1	6	AC022215.2
0.00705548	0.760152	0.013	0.008	1	6	LINC01521
0.00711361	0.383422	0.042	0.031	1	6	LACTB2
0.00713917	0.649985	0.021	0.014	1	6	AL139407.1
0.00715384	0.345418	0.058	0.045	1	6	PTENP1-AS
0.00718052	0.195197	0.143	0.123	1	6	AL139120.1
0.00720873	0.600765	0.021	0.014	1	6	C19orf54
0.00721982	0.240485	0.118	0.1	1	6	RTN4IP1
0.00722474	0.579359	0.025	0.017	1	6	MRPS2
0.0072669	0.384514	0.084	0.069	1	6	LRRC17
0.00729749	0.27195	0.094	0.078	1	6	RIOK2
0.00737143	0.151343	0.33	0.303	1	6	VIRMA
0.00742106	0.485718	0.029	0.021	1	6	AP005900.1
0.00743138	0.492715	0.03	0.021	1	6	TRPT1
0.0074923	0.204651	0.083	0.068	1	6	PKD1L3
0.00751139	0.141153	0.283	0.257	1	6	PKIG
0.00752562	0.202091	0.123	0.104	1	6	ZC3H3
0.00754544	0.16968	0.175	0.153	1	6	ZNF266
0.00755608	0.402093	0.048	0.037	1	6	GLRX2
0.00758116	0.983622	0.01	0.005	1	6	AL592435.2
0.00759513	0.320345	0.058	0.045	1	6	DNAAF2
0.0076317	0.302629	0.087	0.071	1	6	SMIM19
0.00763748	0.234412	0.111	0.093	1	6	SRP68
0.00765541	0.2024	0.117	0.099	1	6	MRPL57
0.00767742	0.136394	0.242	0.218	1	6	OXSR1
0.00775574	0.382938	0.056	0.043	1	6	LINC02754
0.0077637	0.115655	0.422	0.396	1	6	EWSR1
0.00777563	0.167371	0.231	0.208	1	6	RAP2A
0.00782867	0.28991	0.101	0.085	1	6	ZNHIT3
0.00790647	0.64216	0.019	0.012	1	6	AC079385.3
0.00793987	0.198303	0.085	0.069	1	6	C3orf67-AS1
0.00798692	0.167345	0.233	0.209	1	6	LIG3
0.00799447	0.705735	0.019	0.012	1	6	SVOPL
0.00801442	0.251031	0.176	0.155	1	6	LRRC8C-DT
0.00802629	0.396856	0.048	0.037	1	6	COPRS
0.0080304	0.592752	0.024	0.016	1	6	ALMS1-IT1
0.00806692	0.741695	0.013	0.008	1	6	CLDND2
0.00807363	0.660864	0.011	0.006	1	6	AL158195.1
0.00818866	0.244068	0.054	0.042	1	6	AC096536.3
0.0082243	0.147868	0.201	0.178	1	6	TGS1
0.00825717	0.396963	0.044	0.034	1	6	MRPL15
0.00826593	0.163417	0.277	0.251	1	6	LNPK
0.00828805	0.919492	0.01	0.005	1	6	AL161729.1
0.00831547	0.400419	0.048	0.037	1	6	CA2
0.00842276	0.166402	0.16	0.139	1	6	C1orf35
0.00842708	0.416788	0.037	0.027	1	6	SYCE1L
0.00842904	0.841106	0.013	0.007	1	6	KMO
0.00845207	0.32337	0.052	0.041	1	6	TEK
0.00850055	0.712154	0.015	0.009	1	6	AL691432.2
0.00852149	0.23179	0.095	0.079	1	6	PANK1
0.00853023	0.82263	0.013	0.008	1	6	AC092376.2
0.00854402	0.213844	0.115	0.098	1	6	KCNMB3
0.0085467	0.251615	0.082	0.067	1	6	ZNF212
0.00857358	0.400035	0.043	0.033	1	6	IMP3
0.00858005	0.178708	0.222	0.199	1	6	EMC1
0.00860017	0.660734	0.021	0.014	1	6	AC025627.1
0.00863373	0.717448	0.013	0.008	1	6	KLHL7-DT
0.00872807	0.165843	0.223	0.201	1	6	FBXO10
0.00874681	0.737077	0.016	0.01	1	6	GK3P
0.00877964	0.221252	0.158	0.138	1	6	AC090617.4
0.00879027	0.144904	0.453	0.43	1	6	UBE2E1
0.00881435	0.1996	0.184	0.163	1	6	TMEM231
0.00881788	0.177801	0.068	0.054	1	6	PLAUR
0.00885312	0.374686	0.047	0.036	1	6	TRAM2-AS1
0.00888048	0.136693	0.356	0.33	1	6	SPRED2
0.00890225	0.152663	0.175	0.153	1	6	GABPA
0.00893033	0.322951	0.056	0.044	1	6	THAP5
0.00895104	0.187908	0.148	0.128	1	6	SNX3
0.00895957	0.109759	0.325	0.298	1	6	AC068724.3
0.00896136	0.156986	0.386	0.36	1	6	YAF2
0.00901274	0.600839	0.022	0.015	1	6	GHRLOS
0.00903858	0.376661	0.033	0.024	1	6	LINC00350
0.00920041	0.149763	0.324	0.297	1	6	MTCL1
0.00922205	0.250257	0.104	0.088	1	6	SETD6
0.00924273	0.526986	0.026	0.018	1	6	AC095033.1
0.00930748	0.215066	0.15	0.131	1	6	ALG11
0.00931055	0.405504	0.04	0.03	1	6	AC016727.3
0.00931326	0.133522	0.094	0.078	1	6	SPATA1
0.00931827	0.687701	0.016	0.01	1	6	AC005944.1
0.00933557	0.303104	0.085	0.07	1	6	MIER2
0.00934781	0.206334	0.137	0.118	1	6	OBI1
0.00935678	0.310553	0.086	0.071	1	6	AP001001.1
0.00943948	0.440608	0.034	0.025	1	6	SMAD6
0.00949405	0.462973	0.036	0.027	1	6	SAP25
0.00951137	0.381973	0.047	0.036	1	6	ZDHHC4
0.00953502	0.18851	0.167	0.146	1	6	KIAA1586
0.00954578	0.20161	0.103	0.086	1	6	ACSF3
0.00955191	0.488351	0.031	0.022	1	6	CHRAC1
0.00957619	0.251028	0.14	0.122	1	6	AC211486.5
0.0096757	0.304594	0.081	0.067	1	6	ANKRD10-IT1
0.00968902	0.204687	0.105	0.088	1	6	DTD2
0.00973247	0.233632	0.13	0.112	1	6	GTPBP3
0.00975835	0.850284	0.01	0.005	1	6	AC093791.2
0.00977439	0.294318	0.068	0.054	1	6	DOK1
0.0098279	0.845963	0.01	0.005	1	6	AC011978.2
0.00986457	0.419767	0.035	0.026	1	6	DDT
0.00992768	0.228026	0.114	0.097	1	6	BROX
0.00995643	0.141279	0.113	0.096	1	6	LIPG
0.00996188	0.238241	0.127	0.109	1	6	ADAT1
0.00997869	0.179247	0.198	0.177	1	6	PCF11

### Sheet: Cluster 7
p_val	avg_log2FC	pct.1	pct.2	p_val_adj	cluster	gene
0	2.89989	0.677	0.213	0	7	NFE2L3
0	2.50901	0.651	0.204	0	7	AL357153.2
0	2.08008	0.728	0.325	0	7	RPL37A
0	2.25786	0.698	0.304	0	7	NUP210L
0	3.14955	0.47	0.081	0	7	AC004448.2
0	4.17025	0.433	0.052	0	7	IL12RB2
0	2.3788	0.606	0.225	0	7	C1QTNF7
0	5.13246	0.399	0.025	0	7	LY75
0	3.28472	0.454	0.093	0	7	AL390957.1
0	4.61596	0.375	0.03	0	7	LINC01280
0	3.31616	0.405	0.065	0	7	AC024901.1
0	3.05841	0.399	0.091	0	7	ABI3BP
0	2.83835	0.379	0.077	0	7	MGAM
0	2.82474	0.358	0.073	0	7	KLRD1
0	3.22462	0.322	0.05	0	7	AC115837.2
0	3.1259	0.319	0.054	0	7	LINC01588
0	2.92139	0.308	0.05	0	7	LINC02680
0	3.72121	0.282	0.037	0	7	AC090150.1
0	3.33013	0.261	0.036	0	7	LINC02398
0	3.52219	0.254	0.031	0	7	ALDOB
0	4.20812	0.24	0.02	0	7	LINC00866
0	3.27764	0.25	0.03	0	7	AC015845.2
0	3.68314	0.233	0.022	0	7	MAJIN
0	6.07795	0.215	0.006	0	7	AL358335.2
0	7.00296	0.204	0.003	0	7	LINC00326
0	5.0226	0.201	0.009	0	7	THORLNC
0	4.71941	0.208	0.018	0	7	AP005230.1
0	5.06268	0.198	0.013	0	7	AC004949.1
0	3.56022	0.205	0.022	0	7	AC099332.1
0	7.60216	0.182	0.002	0	7	AL591115.1
0	3.88874	0.196	0.019	0	7	LINC02426
0	6.03305	0.16	0.004	0	7	AC021134.1
0	3.98712	0.164	0.011	0	7	NPR3
0	5.16411	0.161	0.009	0	7	PLA2R1
0	4.3833	0.156	0.01	0	7	BIN2
0	4.4712	0.148	0.01	0	7	LINC01692
0	4.88848	0.139	0.009	0	7	GLIPR1L2
0	4.19824	0.133	0.009	0	7	AP001341.1
0	4.92542	0.128	0.005	0	7	MOBP
0	5.11697	0.126	0.005	0	7	AC099791.3
0	4.24755	0.124	0.007	0	7	MGAM2
0	5.20106	0.118	0.004	0	7	LINC02073
0	5.5312	0.115	0.004	0	7	AC018437.3
0	6.3197	0.113	0.003	0	7	AC025272.1
0	4.87708	0.112	0.004	0	7	RGS13
0	4.97037	0.11	0.005	0	7	TGM6
0	5.3659	0.108	0.005	0	7	ASB15
0	4.6913	0.106	0.005	0	7	AC015943.1
0	5.13684	0.104	0.004	0	7	AL136987.1
0	5.44898	0.091	0.003	0	7	AC022075.1
0	6.30007	0.08	0.001	0	7	AL512358.1
4.0143548783675e-306	2.98474	0.46	0.133	1.15135712266458e-301	7	OLMALINC
7.60369079125823e-306	3.83564	0.183	0.02	2.18081455584077e-301	7	CATSPERD
1.25037187881941e-300	4.97778	0.088	0.003	3.58619158564196e-296	7	PCAT19
2.21733473437157e-296	4.28966	0.191	0.023	6.35953775165111e-292	7	AC034268.2
1.65203369610242e-294	2.90093	0.305	0.058	4.73819784379136e-290	7	AC104461.1
4.36172010757872e-293	2.51663	0.383	0.091	1.25098494405465e-288	7	HAVCR2
9.69859280943327e-293	2.95889	0.254	0.04	2.78165340367356e-288	7	AC104248.1
6.85114369567428e-286	2.73474	0.333	0.07	1.96497652335634e-281	7	AC008269.1
8.66855975202664e-281	2.86835	0.287	0.054	2.48622962247876e-276	7	LINC02646
8.50658611587443e-280	3.26975	0.209	0.029	2.43977396389395e-275	7	IL34
3.95573390824826e-279	4.33657	0.102	0.006	1.13454404222468e-274	7	AC011228.2
2.15447193549717e-278	2.5623	0.329	0.07	6.17924095819943e-274	7	ADAM21
2.64702608487187e-277	3.85511	0.137	0.012	7.59193551402102e-273	7	LINC02763
2.69279039883916e-277	3.7301	0.167	0.018	7.72319214291058e-273	7	AC006972.1
3.00402831513303e-275	2.62591	0.421	0.115	8.61585361063305e-271	7	KCNB1
1.29058547392345e-274	2.39565	0.558	0.207	3.70152819775985e-270	7	AL606489.1
1.88004568178544e-273	2.80423	0.269	0.048	5.39215901992881e-269	7	ADCY10
4.68412240834345e-271	1.98091	0.752	0.414	1.34345314793699e-266	7	GDAP1
6.18394409667986e-269	3.96062	0.139	0.012	1.77361700636875e-264	7	LINC01411
2.11860285553192e-265	3.27623	0.199	0.027	6.07636484995111e-261	7	LINC00862
4.83717172219082e-265	2.67574	0.276	0.052	1.38734922164155e-260	7	CKM
2.01379726022976e-261	3.31608	0.192	0.026	5.77577192206497e-257	7	KCNG2
8.99274460958848e-259	5.20781	0.069	0.002	2.57920908147607e-254	7	KLRK1
1.22223234145583e-256	2.70829	0.354	0.088	3.50548457852946e-252	7	FZD6
1.81073866038225e-256	3.32831	0.178	0.023	5.19337955184232e-252	7	PRKCH
3.43463430593242e-256	4.86402	0.076	0.003	9.85087465284478e-252	7	CELA1
2.80006216403505e-251	1.84024	0.753	0.435	8.03085829266892e-247	7	AEBP2
6.63421387715156e-249	4.72246	0.081	0.004	1.90275888210584e-244	7	LINC02071
1.00805806966041e-247	5.25153	0.066	0.002	2.89121134959302e-243	7	LINC01214
1.18684828264408e-247	5.76716	0.056	0.001	3.4039995594515e-243	7	NPC1L1
2.08648469601857e-245	3.91993	0.119	0.01	5.98424675665087e-241	7	AL359220.1
7.56927054792851e-245	2.73795	0.235	0.041	2.17094248585138e-240	7	CLEC5A
1.01717949601251e-244	2.96157	0.226	0.038	2.91737251251349e-240	7	OCIAD2
7.03030242237391e-242	2.7479	0.336	0.084	2.01636103776106e-237	7	TPTE2
1.07439614432541e-240	4.51592	0.088	0.005	3.0814755815397e-236	7	DCDC2C
9.53300829668757e-240	4.23253	0.143	0.015	2.73416210957296e-235	7	AC010343.3
1.76796444763103e-237	3.40063	0.255	0.05	5.07069883225057e-233	7	CCDC73
3.54430188795205e-237	2.81112	0.231	0.041	1.01654122448353e-232	7	PLAC8L1
1.05306210679911e-235	3.78618	0.131	0.013	3.02028742851052e-231	7	TMC5
1.09687381653884e-234	3.66415	0.123	0.011	3.14594379321506e-230	7	AC079779.3
4.20290434191847e-232	5.48962	0.058	0.001	1.20543499430564e-227	7	LINC01327
1.14785278373389e-230	2.55112	0.304	0.071	3.29215656902716e-226	7	LINC02259
5.37393251634543e-229	2.38783	0.34	0.087	1.54129758501303e-224	7	CCDC125
3.77785765819154e-227	4.11047	0.093	0.006	1.08352735494592e-222	7	TSKS
4.20177816063845e-227	2.76741	0.229	0.042	1.20511199425271e-222	7	CORIN
1.5900254029773e-223	4.24205	0.097	0.007	4.5603518582792e-219	7	AC005487.1
1.72752847251124e-223	3.23559	0.213	0.037	4.95472441200949e-219	7	FAM20A
2.41846776269668e-223	4.21118	0.082	0.005	6.93640739019035e-219	7	AC073321.1
3.72293426474556e-222	5.48962	0.06	0.002	1.06777477647167e-217	7	CDCP1
3.20558255642115e-221	3.23821	0.17	0.024	9.19393133007149e-217	7	EPHA1-AS1
7.31444648491521e-218	4.39836	0.091	0.006	2.09785639633853e-213	7	AC019117.2
3.82799233470538e-214	4.92864	0.084	0.005	1.09790648151685e-209	7	SLC22A2
1.31685750006159e-213	4.16599	0.088	0.006	3.77687899592664e-209	7	GALNT6
2.62949595391255e-211	3.04082	0.204	0.036	7.54165734541657e-207	7	CNTD1
9.64808208081891e-211	3.3752	0.134	0.015	2.76716642159967e-206	7	CMYA5
1.16831235261674e-210	1.71621	0.703	0.396	3.35083665854007e-206	7	FAM184B
7.30923394436688e-208	4.41627	0.076	0.004	2.09636138758386e-203	7	AL590434.1
1.97242068092888e-206	5.41162	0.051	0.001	5.65709975497211e-202	7	AL110505.1
3.35009684289303e-205	3.51149	0.123	0.013	9.6084127551015e-201	7	SNX31
6.33317848179954e-204	2.95429	0.19	0.032	1.81641892036493e-199	7	MKX
2.53502848010504e-201	2.71412	0.251	0.055	7.27071518378926e-197	7	SKAP1
1.30690923609723e-200	4.20942	0.083	0.006	3.74834638005046e-196	7	LINC00366
1.25788796683126e-199	3.12249	0.165	0.025	3.60774847766873e-195	7	C16orf96
1.29155124037675e-199	6.10978	0.043	0.001	3.70429811252456e-195	7	ITGB6
1.46345333008811e-199	3.22518	0.138	0.017	4.1973304960257e-195	7	TEX48
1.87772631935399e-196	2.0934	0.366	0.109	5.38550685653917e-192	7	AC105206.2
3.51780261949689e-195	2.95238	0.222	0.045	1.0089409692979e-190	7	AC004083.1
9.54239022986592e-193	2.28605	0.354	0.107	2.73685294182784e-188	7	MFAP1
2.19963457815631e-192	6.29545	0.044	0.001	6.30877193361012e-188	7	AC090109.1
9.82872103205852e-190	3.88396	0.089	0.007	2.81897547920471e-185	7	AL359764.2
3.58629516075138e-189	2.54822	0.215	0.043	1.0285853150551e-184	7	CTHRC1
3.66132927869652e-188	4.68427	0.06	0.003	1.05010585042295e-183	7	LINC01823
4.78024584728157e-188	1.70955	0.694	0.41	1.37102231145883e-183	7	AC097376.3
2.9805041254878e-186	3.12705	0.155	0.023	8.54838388231156e-182	7	AC011124.1
3.09919122109989e-186	3.4325	0.136	0.018	8.88879034123658e-182	7	LINC00519
1.26860516524665e-184	3.99554	0.093	0.008	3.63848647444393e-180	7	PLAC1
1.47857820060944e-184	2.73029	0.265	0.066	4.24071013716795e-180	7	TRPC5
2.5747697093196e-184	4.32771	0.107	0.011	7.38469700329953e-180	7	CPM
8.30089687928078e-183	4.97866	0.056	0.002	2.38078023394652e-178	7	C2orf83
1.41618828986827e-182	2.04774	0.394	0.133	4.06176963417118e-178	7	GPC5
5.21946746192321e-181	5.19154	0.058	0.003	1.4969954627542e-176	7	TRPC7
5.35530449306765e-181	2.57675	0.332	0.101	1.53595488165673e-176	7	SLC14A2
1.20684569735451e-180	3.4717	0.096	0.009	3.46135414458246e-176	7	ALLC
2.31010475312647e-180	4.89676	0.051	0.002	6.62561144244203e-176	7	AC006333.1
7.4067309376807e-180	2.43498	0.303	0.085	2.1243245002362e-175	7	CCDC59
9.32582944226281e-180	2.82569	0.184	0.033	2.6747411423354e-175	7	AL121757.2
9.58828337442065e-180	4.24288	0.069	0.004	2.75001555461759e-175	7	OR2AT4
1.56540953491162e-178	2.22062	0.257	0.062	4.48975108708002e-174	7	TRHR
5.76391503809883e-177	4.44038	0.068	0.004	1.65314847207713e-172	7	AC019117.1
2.65118885604415e-173	2.61609	0.204	0.042	7.60387475802023e-169	7	GRIN3A
3.77993169824277e-173	4.86456	0.082	0.007	1.08412221037301e-168	7	LGR5
8.83677418512662e-173	4.27491	0.082	0.007	2.53447520403616e-168	7	LINC01482
1.40429620039606e-172	2.30426	0.276	0.073	4.02766193235594e-168	7	RASGRP3
3.18499858682916e-172	1.89445	0.547	0.262	9.13489444688471e-168	7	CD302
1.70814752075427e-171	3.58698	0.084	0.007	4.89913790427531e-167	7	ST6GALNAC1
1.92590397016443e-170	2.68267	0.187	0.036	5.5236851768286e-166	7	ITIH2
1.93245359932647e-170	3.3871	0.115	0.014	5.54247016822824e-166	7	LAMC2
1.17356032382533e-169	4.48863	0.086	0.008	3.36588836476342e-165	7	AP005262.2
2.20123747723523e-169	1.85566	0.42	0.157	6.31336920845836e-165	7	UTP23
1.44388432512041e-168	1.83556	0.571	0.278	4.14120463287784e-164	7	AC025159.1
2.57868386411644e-167	5.52915	0.042	0.001	7.39592319067236e-163	7	LINC02439
2.67428367353221e-167	1.70787	0.663	0.391	7.67011300405773e-163	7	NFE2L2
2.77886409269434e-167	6.22016	0.034	0	7.97006010425665e-163	7	RASL12
2.78251934605128e-167	3.47274	0.092	0.009	7.98054373640968e-163	7	HEATR9
9.19805586833608e-167	1.63014	0.525	0.233	2.63809440359747e-162	7	MIR2052HG
2.4550180039418e-166	1.57766	0.671	0.394	7.04123713710549e-162	7	SLC38A1
6.83506046994996e-166	3.23523	0.113	0.014	1.96036369338635e-161	7	LINC01191
1.61285526151259e-165	2.77024	0.155	0.026	4.62583017554425e-161	7	LINC00158
1.27135036305902e-164	2.51646	0.282	0.079	3.64635997628958e-160	7	MEF2C-AS1
4.29665970199681e-164	2.824	0.225	0.053	1.23232496912971e-159	7	LINC01170
8.45004626837047e-164	4.3345	0.058	0.003	2.42355777023134e-159	7	AC099565.1
1.64502319223763e-163	5.3977	0.041	0.001	4.71809101765674e-159	7	AC109454.3
1.98462506301061e-163	1.99947	0.392	0.143	5.69210314322072e-159	7	ASB14
4.21705954395887e-160	4.23953	0.061	0.004	1.20949484780284e-155	7	SPAAR
1.04777589692161e-158	2.68067	0.198	0.042	3.00512604996087e-154	7	AC092674.1
1.11916877921983e-158	5.29624	0.038	0.001	3.20988797568039e-154	7	AL589642.1
1.41277681212951e-158	4.74779	0.046	0.002	4.05198517486866e-154	7	CYP7A1
3.27947280938981e-157	2.82089	0.136	0.021	9.40585596461092e-153	7	ALDH8A1
1.17566218091998e-156	2.54063	0.254	0.068	3.37191670109659e-152	7	NECAB1
3.71556321305958e-156	2.3054	0.244	0.063	1.06566068513762e-151	7	AP006545.3
4.83109479127071e-156	2.88527	0.214	0.051	1.38560629708435e-151	7	SLC10A1
3.11819892651259e-155	2.02389	0.438	0.182	8.94330634113075e-151	7	SPIN3
1.92937551817504e-154	3.57375	0.108	0.014	5.53364192367783e-150	7	AC107973.1
6.75412278864485e-154	1.83241	0.478	0.211	1.93714995701123e-149	7	RPS27L
1.03409261589081e-152	2.36059	0.271	0.078	2.96588103163644e-148	7	AC021851.2
8.61749926715693e-152	2.34235	0.311	0.1	2.47158496481328e-147	7	CNGB3
3.00158123539283e-150	2.56738	0.183	0.038	8.60883514123016e-146	7	TSBP1
7.75915016325083e-150	4.53583	0.054	0.003	2.22540185832197e-145	7	LDHC
8.62276116597224e-150	2.38866	0.199	0.045	2.4730941300125e-145	7	AL031985.4
1.77885520594123e-149	3.99013	0.065	0.005	5.10193461616004e-145	7	PGA3
2.30304772113374e-149	2.63326	0.18	0.038	6.60537116898367e-145	7	TSBP1-AS1
2.59321164086552e-149	3.56278	0.081	0.008	7.43759030716639e-145	7	LINC02532
2.81575509551992e-149	2.99777	0.142	0.024	8.07586718946069e-145	7	PKLR
1.00647625968612e-148	4.69474	0.047	0.002	2.88667456040576e-144	7	AP000146.1
1.12348499644146e-148	5.0515	0.045	0.002	3.22226731829376e-144	7	SMIM23
1.82382997106993e-148	5.1082	0.038	0.001	5.23092674002567e-144	7	LINC02061
4.70921249658501e-148	4.51038	0.053	0.003	1.35064923614555e-143	7	AC092813.1
7.73887517494411e-148	4.21014	0.248	0.07	2.21958678892572e-143	7	PLCG2
1.27330496951821e-147	3.1048	0.106	0.014	3.65196598307517e-143	7	TSPAN1
2.12701140299851e-147	4.30569	0.068	0.005	6.10048140494002e-143	7	FRMD6-AS2
2.33365606080481e-147	3.3667	0.087	0.009	6.69315894799427e-143	7	GRK7
7.06789932548002e-147	1.77758	0.414	0.164	2.02714420554092e-142	7	SH3GL3
9.10663899101751e-147	2.74537	0.163	0.032	2.61187512901373e-142	7	AC012178.1
1.22364390173781e-146	5.24755	0.04	0.001	3.50953307457421e-142	7	LINC00437
1.58397723431104e-146	2.28078	0.333	0.117	4.54300510572749e-142	7	TMEM150C
2.83600886614267e-146	2.11462	0.273	0.08	8.13395702898378e-142	7	KCNV2
4.598962943416e-146	4.00711	0.064	0.005	1.31902856180114e-141	7	BOLL
1.25910255407877e-145	3.29113	0.089	0.01	3.61123203535332e-141	7	GABRR2
2.08434487543541e-145	4.14282	0.061	0.004	5.97810953723631e-141	7	AC008496.2
9.38338901434895e-145	1.43499	0.72	0.481	2.69124980320542e-140	7	AC098829.1
8.05592577977836e-142	1.57707	0.717	0.511	2.31052007289823e-137	7	CC2D2A
8.13338463136584e-142	2.09836	0.259	0.074	2.33273604612204e-137	7	LINC00159
8.4375829736342e-142	2.54671	0.167	0.034	2.41998317266802e-137	7	LINC02641
7.55894985129227e-141	3.6463	0.08	0.008	2.16798240684914e-136	7	RGS21
1.51728940613812e-140	2.23658	0.278	0.086	4.35173774574474e-136	7	LINC02603
2.43081916227631e-140	4.28548	0.058	0.004	6.97183243932468e-136	7	RAD21L1
1.25242756465145e-139	4.18054	0.051	0.003	3.59208749817683e-135	7	TMEM215
1.53032933349934e-139	4.26081	0.054	0.003	4.38913756140947e-135	7	PRDM7
1.78996348575538e-139	3.19616	0.091	0.011	5.133794273495e-135	7	AC017074.1
2.10568171343689e-139	2.81802	0.121	0.019	6.03930572230836e-135	7	IDI2
2.65467852429199e-139	1.60448	0.596	0.343	7.61388347552187e-135	7	CARS
4.63105645924468e-139	2.89172	0.162	0.033	1.32823330307597e-134	7	LINC02755
6.30457348714176e-139	4.26525	0.05	0.003	1.80821472184713e-134	7	LINC02468
9.15874640380021e-139	2.18031	0.283	0.089	2.62682005607394e-134	7	MYRFL
4.16172140615624e-138	4.57909	0.045	0.002	1.19362331649967e-133	7	ASB17
4.47957960887957e-138	1.72162	0.416	0.174	1.28478822762275e-133	7	SLC4A5
7.18557212896431e-138	1.87815	0.356	0.132	2.06089394230825e-133	7	CPLX2
1.94785672423787e-137	1.9991	0.355	0.133	5.58664787078663e-133	7	CDK7
8.44397412416409e-137	3.04364	0.095	0.012	2.4218162185515e-132	7	AC015853.2
3.74894595126973e-136	3.15095	0.152	0.03	1.07523518828367e-131	7	DNAH3
4.31701443464264e-136	3.41567	0.067	0.006	1.23816290999986e-131	7	AC015849.1
4.55719873059674e-136	3.00483	0.117	0.018	1.30705016792245e-131	7	CXCL13
2.06783915254843e-135	2.47029	0.184	0.042	5.93076947342415e-131	7	CIITA
8.2755019325285e-135	4.62136	0.05	0.003	2.3734967092685e-130	7	AC005355.1
1.56008596162366e-134	2.35832	0.198	0.048	4.47448254653282e-130	7	AC008467.1
2.07071916593286e-133	2.62153	0.137	0.025	5.93902963981203e-129	7	LVRN
3.589047572575e-133	2.38632	0.163	0.034	1.02937473429024e-128	7	CCDC62
1.33427903396326e-132	1.38846	0.588	0.328	3.82684569731001e-128	7	BNIP3L
8.54470806449282e-132	2.83232	0.144	0.028	2.45070771997718e-127	7	AC011997.1
6.49856522194169e-131	3.43423	0.089	0.011	1.8638534913051e-126	7	EXOC3L2
1.20239540818737e-130	2.62782	0.134	0.024	3.4485902702222e-126	7	ST6GALNAC2
2.40069524982116e-130	2.39973	0.189	0.045	6.88543404601207e-126	7	DUSP8
6.17922143691525e-130	2.54727	0.224	0.062	1.77226250032166e-125	7	LINC00499
6.75351139723693e-130	2.17932	0.286	0.095	1.93697460384153e-125	7	TOMM34
8.24553518051119e-129	2.23583	0.189	0.045	2.36490194512242e-124	7	A1CF
2.40135345466022e-127	2.53551	0.213	0.058	6.88732184331098e-123	7	CFAP161
8.25408106854073e-127	2.4753	0.17	0.038	2.36735299126817e-122	7	AL078604.4
2.26364509240709e-126	2.81491	0.121	0.021	6.49236048953277e-122	7	SDS
2.83219383260894e-126	4.48116	0.045	0.002	8.1230151313057e-122	7	AC125616.1
3.23162713002229e-126	1.41577	0.604	0.331	9.26862977161693e-122	7	CACNA1B
3.50566840614684e-126	2.78037	0.11	0.017	1.00546075556698e-121	7	LEFTY1
1.39811748571781e-125	4.50315	0.04	0.002	4.00994076078725e-121	7	AC080089.2
2.43834766801492e-125	3.63326	0.07	0.007	6.99342494663359e-121	7	AC006296.3
3.21619050162053e-125	4.45297	0.043	0.002	9.22435597769785e-121	7	HAVCR1
4.07015968264894e-125	2.67779	0.155	0.033	1.16736249858054e-120	7	DRAIC
5.05827387391867e-125	4.09229	0.073	0.007	1.45076352977861e-120	7	SH3RF2
1.40259020939421e-124	2.89708	0.1	0.014	4.02276897956353e-120	7	TICAM2
3.1974605595066e-124	1.89507	0.302	0.106	9.17063663072088e-120	7	POLH
3.98810994981169e-124	1.94883	0.263	0.083	1.14382981470549e-119	7	NLRC4
4.09431168147495e-124	3.18643	0.078	0.009	1.17428953336383e-119	7	ITGA10
7.30111198830571e-124	4.96606	0.036	0.001	2.09403192936596e-119	7	AC004879.1
1.57973615595022e-123	2.55618	0.178	0.043	4.53084126888083e-119	7	RUNX1
2.50881999162871e-123	1.85121	0.336	0.128	7.19554661799031e-119	7	SRR
4.70537614052485e-123	2.33673	0.156	0.034	1.34954893086393e-118	7	PIWIL2
6.21120231693122e-123	4.80951	0.034	0.001	1.78143493651904e-118	7	LINC02764
8.32527647035409e-123	4.1562	0.047	0.003	2.38777254446226e-118	7	LINC02702
3.19532965120211e-122	2.05132	0.294	0.103	9.16452497261276e-118	7	ZCWPW1
7.27597204679526e-122	3.86904	0.061	0.005	2.08682154274135e-117	7	AL133247.1
9.58914062254093e-122	2.04138	0.347	0.137	2.75026142195096e-117	7	AL512634.1
5.14230344206339e-121	0.971968	0.839	0.703	1.4748640502182e-116	7	ANKRD11
8.5853321783331e-121	2.00474	0.267	0.087	2.46235912206772e-116	7	CCDC198
1.01260719151017e-120	1.8366	0.314	0.114	2.90425868597031e-116	7	RGS7BP
9.30891415253991e-120	1.84979	0.282	0.095	2.66988966808997e-115	7	SPDYA
1.19747387179617e-119	2.8056	0.093	0.013	3.43447481169858e-115	7	WNT8B
1.78819754042049e-119	2.03321	0.259	0.083	5.12872936568001e-115	7	RAD54L
2.48567556570252e-119	1.56625	0.421	0.187	7.12916608999139e-115	7	RARRES1
2.51856833527229e-119	2.44412	0.141	0.028	7.22350584239445e-115	7	LSMEM1
3.13155264315105e-119	2.05464	0.261	0.085	8.98160613582154e-115	7	TMEM63A
8.79539418019318e-119	1.60872	0.436	0.203	2.5226070048212e-114	7	AC091887.1
2.22564996677769e-118	1.71327	0.324	0.121	6.38338666971508e-114	7	AC005899.8
5.20760514607668e-118	2.17263	0.2	0.054	1.49359323194625e-113	7	PLEKHB1
1.3779933318032e-117	1.71735	0.457	0.228	3.95222267494477e-113	7	STX17
2.22380329421914e-117	4.13478	0.053	0.004	6.3780902281499e-113	7	AC025465.1
3.56784332324469e-117	1.5645	0.355	0.141	1.02329314353981e-112	7	SMIM12
7.96661923655166e-117	3.17265	0.092	0.013	2.28490606323538e-112	7	GBX1
8.08463985734411e-117	3.66484	0.056	0.005	2.31875555748486e-112	7	LINC01865
1.63254596860005e-116	4.21377	0.048	0.003	4.68230509254182e-112	7	AL162414.1
1.69814132303248e-116	2.66794	0.108	0.018	4.87043912858946e-112	7	LINC00658
2.41622719454715e-116	1.57962	0.746	0.615	6.92998121668068e-112	7	PPP2R3A
2.85649317278027e-116	3.03907	0.091	0.013	8.19270806885108e-112	7	AL034417.3
4.45934126346553e-116	3.57062	0.074	0.008	1.27898366777455e-111	7	FER1L6
4.52527268963319e-116	1.9439	0.216	0.061	1.2978934601137e-111	7	CLDN2
4.85537432704942e-116	4.26385	0.043	0.002	1.39256991074104e-111	7	CASP14
8.60120348245602e-116	3.3977	0.071	0.008	2.46691117080321e-111	7	GSTM5
1.05977029333771e-115	4.20781	0.04	0.002	3.03952717832189e-111	7	DHH
2.03884161505223e-115	5.439	0.031	0.001	5.84760163613131e-111	7	DAPP1
5.15066907163798e-115	1.80069	0.409	0.186	1.47726339643649e-110	7	ZMAT3
6.60019154095524e-115	2.28644	0.193	0.051	1.89300093586137e-110	7	RASGRF1
7.42462117016783e-115	2.76405	0.117	0.021	2.12945559781584e-110	7	AC007221.1
9.31780168635798e-115	4.37982	0.051	0.004	2.67243870166433e-110	7	LINC00616
7.17636900038742e-114	3.55137	0.058	0.005	2.05825439300111e-109	7	SLC6A13
2.08644437312747e-113	3.78267	0.051	0.004	5.9841311065669e-109	7	RGS18
2.339023494523e-113	2.76876	0.09	0.013	6.70855328464141e-109	7	LEP
3.57566609753811e-113	1.15576	0.689	0.467	1.0255367934349e-108	7	PUM3
4.14882247956603e-113	1.81206	0.348	0.142	1.18992377536433e-108	7	AL162394.1
8.71958916673885e-113	2.64702	0.132	0.026	2.50086536891237e-108	7	SLC9A2
1.46704300263291e-112	2.58985	0.112	0.02	4.20762603585145e-108	7	RRH
1.81884868651192e-112	3.60443	0.07	0.008	5.21663991778484e-108	7	LINC02343
1.98100976505552e-112	3.10867	0.119	0.022	5.68173410715575e-108	7	AC117386.2
1.54849424869636e-111	2.43251	0.136	0.028	4.44123635468602e-107	7	PDZD9
2.7665068876328e-111	4.04799	0.071	0.008	7.93461840441962e-107	7	AC103409.1
2.77785590225473e-111	2.73474	0.107	0.018	7.96716851325678e-107	7	AC100771.2
3.49945424809019e-111	5.1119	0.033	0.001	1.00367847289475e-106	7	AC087863.2
1.80014656811261e-110	2.87913	0.097	0.015	5.16300037200376e-106	7	MUC4
2.51455756025043e-110	4.22855	0.061	0.006	7.21200253855427e-106	7	LINC00536
6.30915993327808e-110	3.6057	0.06	0.006	1.80953016046349e-105	7	LINC02408
4.34979384453365e-109	2.00333	0.186	0.049	1.2475643725507e-104	7	CFAP53
6.61279008793782e-109	1.34885	0.524	0.285	1.89661432512144e-104	7	CDKL3
1.3632485108547e-108	2.54997	0.133	0.028	3.90993305398236e-104	7	AC105384.1
1.93834588881375e-108	1.44409	0.49	0.252	5.55936984370672e-104	7	MARS
4.22365910692834e-108	2.53745	0.157	0.038	1.21138766845812e-103	7	LINC00504
9.00137339441104e-108	3.52473	0.064	0.007	2.58168390325103e-103	7	HIST1H2BE
3.13178370108173e-107	1.81294	0.275	0.097	8.98226883307252e-103	7	OAZ1
4.42111995629268e-107	1.37009	0.547	0.312	1.2680214146643e-102	7	SNED1
2.82456285286171e-106	4.55508	0.04	0.002	8.10112871829267e-102	7	AC106874.1
3.22793294879444e-106	1.90726	0.23	0.072	9.25803449043734e-102	7	DNAH2
5.46314883583195e-106	1.02478	0.769	0.622	1.56688571760496e-101	7	KMT2A
1.1867878633118e-105	2.99777	0.076	0.01	3.40382627076457e-101	7	AC011377.1
1.29179553528281e-105	3.96606	0.047	0.004	3.70499877474463e-101	7	AC090572.2
1.53587476847252e-105	2.39197	0.139	0.031	4.40504242345604e-101	7	TMPRSS12
2.28697440561934e-105	2.03672	0.213	0.064	6.55927129275684e-101	7	HIPK4
4.23525993289672e-105	1.49998	0.497	0.271	1.21471490135411e-100	7	ELOA-AS1
1.91087957951788e-104	3.23953	0.064	0.007	5.48059372201523e-100	7	LINC00640
2.37696696760276e-104	4.87429	0.027	0.001	6.81737895978146e-100	7	AC092153.1
3.48229864392878e-104	4.10002	0.056	0.005	9.98758074065213e-100	7	M1AP
1.59576497281435e-103	2.73355	0.156	0.039	4.57681351852882e-99	7	LINC01504
1.77521258592889e-103	3.00344	0.064	0.007	5.09148721770265e-99	7	CCL5
1.88004421550642e-103	5.03242	0.03	0.001	5.39215481449396e-99	7	LINC02209
5.95348268950089e-103	0.955528	0.818	0.719	1.70751837017575e-98	7	PDE5A
7.99907506645858e-103	1.24726	0.571	0.339	2.29421471981098e-98	7	SNRNP200
1.11104881579014e-102	1.91416	0.209	0.063	3.18659910856769e-98	7	AK6
1.49802772390327e-102	2.36002	0.136	0.03	4.29649331492696e-98	7	BNIPL
2.62983065077378e-102	2.75312	0.093	0.015	7.54261728948427e-98	7	LMOD2
2.84702490260481e-102	4.34617	0.035	0.002	8.16555212316087e-98	7	AC005482.1
7.4825938512308e-102	3.72712	0.059	0.006	2.14608274247151e-97	7	TULP2
8.00914755718084e-102	3.06864	0.073	0.009	2.29710361087504e-97	7	AP006621.4
8.19400308299021e-102	1.2264	0.541	0.304	2.35012202423242e-97	7	AC010976.1
8.21255430447867e-102	3.70897	0.047	0.004	2.35544270006753e-97	7	BPIFB1
1.86137464840609e-101	1.56549	0.316	0.125	5.3386086290935e-97	7	CYP51A1-AS1
2.19542608177088e-101	2.10643	0.206	0.063	6.29670154512705e-97	7	FAM71D
2.58080560875039e-101	1.87892	0.256	0.09	7.40200856645701e-97	7	DNAH17
5.97554006054808e-101	4.84285	0.047	0.004	1.71384464476579e-96	7	AC097511.1
6.05252706893888e-101	3.94844	0.048	0.004	1.73592528864236e-96	7	HNF4A
7.82877052923939e-101	1.43355	0.4	0.185	2.24536967549115e-96	7	HERPUD1
9.098287620773e-101	2.24185	0.145	0.034	2.6094798725139e-96	7	C2orf66
2.14712977873028e-100	3.57024	0.064	0.007	6.15818291837632e-96	7	TMEM45B
7.22905866483434e-100	2.17073	0.147	0.035	2.07336631566114e-95	7	RYR1
9.23811441624859e-100	2.27624	0.198	0.059	2.64958359572426e-95	7	COL6A6
1.25690024699108e-99	3.93441	0.048	0.004	3.60491559839512e-95	7	GLYAT
1.49400616507528e-99	5.26198	0.031	0.001	4.28495908205241e-95	7	AC010991.1
2.76524133046484e-99	1.36878	0.541	0.315	7.93098865990621e-95	7	VLDLR-AS1
5.87830156513421e-99	1.28599	0.586	0.368	1.68595567189614e-94	7	FAR2
2.04747345100098e-98	1.60349	0.431	0.22	5.8723586048159e-94	7	TTC23L
3.4841908140379e-98	2.91354	0.088	0.014	9.9930076737421e-94	7	PTPN6
4.38830463942928e-98	2.66693	0.117	0.024	1.25860965363471e-93	7	AC084816.1
4.88253871442643e-98	1.46514	0.43	0.21	1.40036092868464e-93	7	SLC35F4
3.533272508919e-97	4.44523	0.034	0.002	1.01337788828306e-92	7	LINC00671
6.25545421710503e-97	2.1352	0.171	0.047	1.79412682400789e-92	7	SCN11A
8.56302849123297e-97	1.38986	0.513	0.292	2.45596220157053e-92	7	REEP5
1.23900338194497e-96	1.79681	0.253	0.09	3.55358559975636e-92	7	GSTO1
1.63040360552174e-96	2.96718	0.068	0.009	4.67616058099689e-92	7	IL5RA
1.90190926294616e-96	2.99013	0.071	0.009	5.45486595705587e-92	7	AC093928.1
1.96539223290244e-96	4.39666	0.038	0.002	5.63694146318749e-92	7	TPH2
1.98116500460996e-96	3.02272	0.086	0.014	5.68217934972183e-92	7	LMOD1
4.45354943966295e-96	4.70157	0.028	0.001	1.27732251478973e-91	7	AP003100.2
9.56129351733897e-96	2.29805	0.139	0.033	2.74227459370799e-91	7	IDI2-AS1
1.26013379635608e-95	1.69184	0.349	0.156	3.61418974132886e-91	7	CCDC38
2.46310099871508e-95	1.44501	0.388	0.182	7.06441997441473e-91	7	LRRC39
5.36785263199238e-95	2.2114	0.152	0.039	1.53955381338173e-90	7	AC073548.2
6.33827049665077e-95	2.53932	0.138	0.033	1.81787936114441e-90	7	MCMDC2
8.66240109575112e-95	2.48721	0.424	0.229	2.48446325827238e-90	7	KCNMB2
9.39528472039076e-95	2.505	0.119	0.025	2.69466161065527e-90	7	USP6
1.29709321914067e-94	2.6288	0.101	0.019	3.72019306181735e-90	7	AP006545.2
1.35568305243994e-94	3.01389	0.075	0.011	3.88823456270301e-90	7	AC093802.1
1.91903792408341e-94	2.8747	0.078	0.012	5.50399267006361e-90	7	MNX1
2.13863090782344e-94	2.10117	0.164	0.044	6.13380730672841e-90	7	HRH2
6.03645367568323e-94	1.39676	0.467	0.249	1.73131527872271e-89	7	TBC1D8
7.81468153552985e-94	4.85404	0.027	0.001	2.24132881120532e-89	7	AP000233.1
8.26309375998897e-94	1.40487	0.403	0.195	2.36993792130244e-89	7	MORC4
6.54143716772802e-93	1.6152	0.308	0.126	1.87614959407607e-88	7	CYLD
7.27323149139842e-93	3.46409	0.057	0.006	2.08603552404798e-88	7	AC087612.1
1.15091221336208e-92	1.4554	0.357	0.161	3.30093131914377e-88	7	C1S
2.29787411524175e-92	1.74777	0.249	0.09	6.59053274992486e-88	7	LINC02821
5.72698205200976e-92	2.74633	0.078	0.012	1.64255572233692e-87	7	CASS4
6.51570290008993e-92	2.05291	0.163	0.044	1.86876874877479e-87	7	SH2D4B
8.19379164147173e-92	4.37314	0.033	0.002	2.35006138069051e-87	7	LINC02811
9.04962595428279e-92	2.9714	0.105	0.021	2.59552321994785e-87	7	AL136456.1
1.24088092423388e-91	0.874579	0.689	0.448	3.55897057879519e-87	7	UNC79
1.66851682417349e-91	2.24063	0.13	0.03	4.785473103412e-87	7	ZNF547
2.45841417184442e-91	1.5182	0.333	0.144	7.05097768626697e-87	7	ST13
3.18074875753953e-91	4.02014	0.038	0.003	9.12270551149911e-87	7	AP001972.4
6.42407854995214e-91	3.4244	0.056	0.006	1.84248996891177e-86	7	SLC28A1
1.02380539330945e-90	2.64644	0.088	0.015	2.93637624855083e-86	7	SLC14A2-AS1
2.316299760527e-90	3.00595	0.082	0.013	6.64337934316748e-86	7	METTL24
2.59448240532222e-90	1.60452	0.309	0.129	7.44123498670465e-86	7	LACTB
3.32395206886474e-90	2.12297	0.282	0.115	9.53342692871095e-86	7	GALM
5.49052359010778e-90	5.77913	0.02	0	1.57473707087881e-85	7	LYZL6
6.95015557419809e-90	3.3291	0.051	0.005	1.99337412023575e-85	7	AC079779.2
8.15071284602756e-90	4.92377	0.025	0.001	2.33770595136917e-85	7	LINC00891
1.43557678150505e-89	3.58954	0.046	0.004	4.11737776703465e-85	7	AC090572.3
2.64282697198498e-89	2.47911	0.13	0.031	7.57989203835012e-85	7	GPR160
3.01262985522466e-89	2.46473	0.095	0.018	8.64052368776984e-85	7	CLEC4A
4.12973901216386e-89	1.21839	0.487	0.267	1.18445044607872e-84	7	LPCAT3
6.40042230054785e-89	2.75365	0.107	0.022	1.83570512002013e-84	7	FRMPD1
7.3742223413398e-89	3.60031	0.13	0.031	2.11500070971967e-84	7	ARHGAP15
1.24315460259743e-88	2.93839	0.07	0.01	3.56549171570969e-84	7	CD6
1.65673667718261e-88	2.98799	0.073	0.011	4.75168646382745e-84	7	AL133304.3
2.41778747330164e-88	1.27415	0.384	0.178	6.93445625217643e-84	7	DLGAP2
2.76396782157177e-88	2.36501	0.134	0.033	7.92733610905e-84	7	PKD1L1
2.83168799114627e-88	2.40945	0.119	0.027	8.12156432740663e-84	7	SLC14A1
5.66441073327602e-88	1.08945	0.54	0.318	1.62460964241089e-83	7	DDX18
5.89043880925727e-88	3.98878	0.046	0.004	1.68943675488308e-83	7	LINC00457
1.10947888656412e-87	3.98614	0.084	0.014	3.18209639455454e-83	7	HSPA1B
1.27932640834533e-87	1.83816	0.227	0.08	3.66923607177524e-83	7	RNF6
1.3755963469804e-87	4.04508	0.034	0.002	3.94534788277449e-83	7	AC114977.1
2.18707215099891e-87	2.19592	0.132	0.032	6.27274163627997e-83	7	LINC00582
9.09097201082817e-87	2.02812	0.155	0.042	2.60738168242563e-82	7	C11orf42
9.59913285912886e-87	3.4244	0.054	0.006	2.75312729532675e-82	7	IKZF3
1.72627375172676e-86	3.57124	0.051	0.005	4.95112574732752e-82	7	SLC2A9
2.09822289742189e-86	5.67334	0.021	0.001	6.01791309209574e-82	7	SLC13A1
3.29344248495355e-86	2.35546	0.113	0.025	9.44592239109528e-82	7	COLEC11
3.59789168263338e-86	3.18521	0.05	0.005	1.03191131349608e-81	7	DYSF
3.86362781703902e-86	1.814	0.186	0.058	1.10812709420496e-81	7	TAC4
5.81979124774097e-86	2.99547	0.068	0.01	1.66917432776459e-81	7	CPO
6.0181545309156e-86	1.79132	0.243	0.091	1.7260669010119e-81	7	SMC1B
8.76579906331967e-86	2.55776	0.145	0.038	2.51411882935071e-81	7	LINC01208
1.40311382638611e-85	1.06254	0.764	0.64	4.02427076545799e-81	7	ANKHD1
1.91647319053164e-85	3.23997	0.046	0.004	5.4966367577638e-81	7	AC087457.1
3.65817709331666e-85	3.1876	0.086	0.015	1.04920177213415e-80	7	NT5E
7.85437660412845e-85	1.53374	0.324	0.144	2.25271375383008e-80	7	AC010320.2
1.78754422839594e-84	3.84502	0.042	0.004	5.12685560146239e-80	7	SEC14L3
1.04081987006115e-83	3.00519	0.065	0.009	2.98517546932239e-79	7	MAP4K1
1.3185080119422e-83	5.40376	0.019	0	3.78161282905142e-79	7	AC108134.3
2.66247136092673e-83	2.70004	0.089	0.017	7.63623411027397e-79	7	AC097522.2
3.18592695492824e-83	2.60501	0.08	0.013	9.1375570994297e-79	7	AP003108.1
3.26732729955715e-83	2.29222	0.11	0.024	9.37102142785985e-79	7	AC009404.1
3.79433067214075e-83	3.27103	0.055	0.006	1.08825198007669e-78	7	BAAT
7.83939327062717e-83	2.02763	0.223	0.082	2.24841638394858e-78	7	AC138627.1
1.92213047589071e-82	0.819248	0.783	0.659	5.51286241790214e-78	7	KIF5C
2.66165189927604e-82	3.15357	0.056	0.007	7.6338838123136e-78	7	AC073365.1
3.2990278701596e-82	3.66894	0.049	0.005	9.46194183440476e-78	7	HPN-AS1
4.94034438757641e-82	1.66845	0.217	0.076	1.41694017380079e-77	7	MIR155HG
5.20248378937186e-82	2.16732	0.121	0.029	1.49212437562974e-77	7	TINCR
8.08689650080146e-82	1.55713	0.417	0.223	2.31940278539487e-77	7	NRG4
9.67827343847514e-82	1.92308	0.143	0.038	2.77582560488905e-77	7	GPC5-AS2
1.01353536975037e-81	1.35857	0.4	0.204	2.90692079398105e-77	7	YWHAB
2.08770922253835e-81	1.69847	0.426	0.234	5.98775882116226e-77	7	EYS
2.29422236982108e-81	2.60012	0.091	0.018	6.58005917888385e-77	7	TTC39A
2.62793168584857e-81	1.76934	0.224	0.082	7.53717086818229e-77	7	CLCN2
2.74820834798107e-81	3.69726	0.043	0.004	7.88213636284451e-77	7	AC079210.1
3.5383414227121e-81	1.28601	0.503	0.301	1.01483170344806e-76	7	FAM149B1
3.89140003969823e-81	2.16723	0.126	0.031	1.11609244538585e-76	7	SLC52A1
4.12719339025831e-81	4.45215	0.029	0.002	1.18372033625999e-76	7	AC098656.1
4.31312575222792e-81	4.94119	0.023	0.001	1.23704759699649e-76	7	MYOC
4.33552043771453e-81	3.71049	0.037	0.003	1.2434706167409e-76	7	LY96
8.13665963471865e-81	3.84165	0.035	0.003	2.33367534983366e-76	7	AC016816.1
1.04202450457385e-80	1.87121	0.176	0.055	2.98863048156826e-76	7	LINC02762
1.08497863347058e-80	2.17173	0.115	0.027	3.11182721865697e-76	7	CLCN1
1.43282998417432e-80	1.64588	0.24	0.091	4.10949967761037e-76	7	C9orf24
1.77325570410563e-80	2.73199	0.088	0.017	5.08587468494537e-76	7	HIST1H2BD
1.81605645624644e-80	1.93359	0.192	0.064	5.20863152216041e-76	7	CNMD
3.39009177540895e-80	3.26702	0.058	0.008	9.7231222210504e-76	7	AL358332.1
4.08746627266273e-80	2.33598	0.098	0.02	1.1723262016624e-75	7	LINC02145
7.04043825165519e-80	2.60349	0.087	0.016	2.01926809495722e-75	7	TREH
8.69959500594356e-80	1.85005	0.178	0.056	2.49513084365467e-75	7	UPK1B
9.28532056889124e-80	4.09414	0.031	0.002	2.6631227923637e-75	7	KRTAP10-4
1.03680474910839e-79	3.67924	0.039	0.003	2.97365970091778e-75	7	FGF23
1.14897042742979e-79	1.77874	0.19	0.063	3.29536208291139e-75	7	GCNA
1.19014858840091e-79	2.55162	0.082	0.015	3.41346516639264e-75	7	AC011815.1
1.20634810478273e-79	2.80756	0.09	0.018	3.45992699932736e-75	7	CCDC83
2.4449468500178e-79	2.54642	0.087	0.017	7.01235206053606e-75	7	SMAD9-IT1
3.0171013628497e-79	4.0136	0.033	0.002	8.65334841878922e-75	7	AL121956.6
7.09353017548936e-79	2.67018	0.289	0.128	2.0344953896321e-74	7	HSPH1
8.21191503355641e-79	2.19186	0.134	0.036	2.35525935077431e-74	7	AC093766.1
9.33282149096181e-79	3.37628	0.048	0.005	2.67674653182276e-74	7	LINC02596
2.72251075017082e-78	0.90639	0.668	0.48	7.80843308256492e-74	7	ZNF451
2.99500929034986e-78	0.871506	0.685	0.5	8.58998614565244e-74	7	VPS53
3.85483460844255e-78	1.46804	0.286	0.122	1.10560511404741e-73	7	USP36
6.57153755410154e-78	2.44055	0.088	0.017	1.88478268589186e-73	7	KLC3
9.67524314980551e-78	4.76448	0.025	0.001	2.77495648779572e-73	7	FBXO40
1.27070925590153e-77	1.81305	0.184	0.06	3.64452121685118e-73	7	AC010226.1
1.63299263560251e-77	2.60443	0.098	0.021	4.68358617817156e-73	7	MSH4
1.98200610664319e-77	1.19636	0.495	0.297	5.68459171446332e-73	7	NUFIP2
2.84993276399151e-77	4.96125	0.022	0.001	8.17389216040406e-73	7	AC008663.1
6.36679543524871e-77	1.24075	0.394	0.202	1.82606059878368e-72	7	MED6
1.06446166442877e-76	3.24441	0.056	0.007	3.05298249974815e-72	7	VSTM5
1.20024220257424e-76	3.81335	0.04	0.004	3.44241466120318e-72	7	AP000688.1
1.28053904020223e-76	1.33694	0.458	0.268	3.672714021204e-72	7	SEM1
1.51014143431181e-76	0.653891	0.882	0.797	4.3312366477497e-72	7	N4BP2L2
1.67353929382038e-76	2.38623	0.126	0.033	4.79987804860624e-72	7	HIST1H2AC
1.89719505277834e-76	1.61216	0.214	0.078	5.44134513087357e-72	7	FAM200B
1.96289260437293e-76	7.07459	0.014	0	5.629772278602e-72	7	LINC01271
6.73235974324299e-76	7.12705	0.013	0	1.93090809795952e-71	7	AP003100.3
6.99900489856853e-76	1.31428	0.357	0.174	2.00738459495844e-71	7	ARG2
1.50260044469612e-75	2.8017	0.073	0.013	4.30960833543295e-71	7	LINC01471
1.67434025240717e-75	3.22734	0.079	0.014	4.802175277929e-71	7	CNBD1
2.1632501629417e-75	2.08671	0.115	0.028	6.20441779233309e-71	7	RFPL3S
3.34311310365355e-75	4.05667	0.033	0.002	9.58838269258874e-71	7	LINC02099
6.79232382650036e-75	1.66871	0.193	0.067	1.94810639667857e-70	7	NEU3
8.91788674873675e-75	2.21426	0.118	0.03	2.55773909840519e-70	7	AC092747.1
8.9407110958426e-75	2.00824	0.177	0.059	2.56428534939862e-70	7	PXDNL
1.1049384713925e-74	2.91952	0.062	0.009	3.16907402980084e-70	7	AC079793.1
1.98946138324041e-74	3.01158	0.053	0.007	5.70597419327183e-70	7	NAMA
2.43277821188797e-74	1.97048	0.182	0.061	6.97745118951588e-70	7	NGEF
3.48226084134605e-74	1.50623	0.316	0.148	9.98747231906461e-70	7	TMPRSS9
4.3280387423418e-74	3.59327	0.035	0.003	1.24132479169105e-69	7	CYP2C18
5.19585773038425e-74	1.36086	0.439	0.247	1.49022395565151e-69	7	MTERF1
5.99128576989799e-74	0.949932	0.678	0.529	1.71836067166444e-69	7	ZNF451-AS1
9.62590681979827e-74	1.64182	0.296	0.132	2.76080633498634e-69	7	LINC01505
1.01387759590235e-73	1.05803	0.524	0.324	2.90790233280754e-69	7	APTX
1.12239585691478e-73	1.21241	0.49	0.296	3.21914355721727e-69	7	EIF4ENIF1
1.23781435771081e-73	1.98537	0.15	0.045	3.55017535935039e-69	7	SLC46A3
1.36017548172787e-73	2.78267	0.064	0.01	3.90111929914371e-69	7	COL11A2
1.51622692602416e-73	2.62357	0.075	0.014	4.34869044652988e-69	7	AL359764.3
1.96477099599068e-73	3.75086	0.035	0.003	5.63515969360086e-69	7	KDF1
2.28405340177625e-73	1.54789	0.265	0.112	6.55089356163446e-69	7	DNAH12
3.02839765421868e-73	1.2344	0.441	0.249	8.68574731206459e-69	7	YY1
3.3446153360751e-73	0.99421	0.542	0.338	9.59269124539699e-69	7	AC079447.1
3.84536481033136e-73	2.20681	0.171	0.056	1.10288908125114e-68	7	DPP4
4.11207142637059e-73	2.1822	0.112	0.027	1.17938320579735e-68	7	CCDC36
4.54172501848638e-73	2.20019	0.136	0.039	1.30261215255208e-68	7	OTUB2
4.6744330906672e-73	1.39782	0.287	0.126	1.34067415473426e-68	7	CHERP
5.0321775069555e-73	1.20855	0.412	0.221	1.44327883076991e-68	7	COPB2
6.21141785745636e-73	1.46966	0.316	0.148	1.78149675569706e-68	7	ZNF318
7.33848520788726e-73	0.935683	0.576	0.375	2.10475094247414e-68	7	NDUFS1
7.8764077119261e-73	1.22778	0.311	0.14	2.25903249585752e-68	7	SCN3B
1.03145580662731e-72	2.1516	0.084	0.017	2.95831839898778e-68	7	PTCSC3
1.40592546549343e-72	2.0343	0.109	0.026	4.03233482758171e-68	7	GNGT1
2.34012356527411e-72	3.0853	0.142	0.042	6.71170839756268e-68	7	AL627171.2
2.61630064110993e-72	1.46623	0.27	0.115	7.50381186876739e-68	7	NAPA
2.83353858991413e-72	1.22441	0.409	0.22	8.12687202973273e-68	7	CREBRF
3.65523638906291e-72	1.78554	0.167	0.054	1.04835834874713e-67	7	N4BP2L1
6.06541956952003e-72	0.789634	0.707	0.512	1.73962298673404e-67	7	SNAP25-AS1
6.80071633774109e-72	2.0554	0.151	0.046	1.95051345282752e-67	7	BCO1
8.3565477174348e-72	3.48512	0.038	0.004	2.39674145083747e-67	7	SLC5A5
1.55968512955892e-71	1.88929	0.184	0.064	4.47333292008794e-67	7	C2CD6
2.29393213408314e-71	3.13163	0.049	0.006	6.57922675376386e-67	7	LPAR5
3.02995667543904e-71	2.7841	0.064	0.01	8.69021874082671e-67	7	AC069234.1
3.58754740986928e-71	3.19986	0.058	0.009	1.02894447262461e-66	7	LINC02196
4.31146791801209e-71	2.71254	0.069	0.012	1.23657211356505e-66	7	CD80
4.76681686876847e-71	5.58273	0.016	0	1.36717074613148e-66	7	AC021134.2
5.35912086562509e-71	1.37408	0.428	0.241	1.53704945546993e-66	7	KCNMB2-AS1
8.94909617773543e-71	2.4152	0.075	0.014	2.5666902747363e-66	7	DCAF4L1
9.22584064622904e-71	3.6352	0.035	0.003	2.64606335574495e-66	7	AL139819.1
1.48397989219258e-70	0.685322	0.848	0.729	4.25620272879755e-66	7	ARIH1
1.87311422903543e-70	1.11276	0.454	0.259	5.3722789202965e-66	7	ZNF546
3.19831997870987e-70	2.84925	0.055	0.008	9.17310153093777e-66	7	TMEM225B
4.48874644423247e-70	1.694	0.139	0.04	1.28741736767031e-65	7	AL356737.2
6.66258918971969e-70	3.08363	0.05	0.006	1.91089720550351e-65	7	C3AR1
8.91684713907962e-70	1.78294	0.198	0.072	2.55744092795943e-65	7	Z84485.1
1.1325802349919e-69	4.83427	0.019	0.001	3.24835337198026e-65	7	AC018545.1
1.13664572139494e-69	2.07852	0.169	0.057	3.26001359353283e-65	7	CCDC192
1.25169588536146e-69	1.55427	0.228	0.09	3.58998896880521e-65	7	PP2D1
1.66388825452277e-69	3.78128	0.04	0.004	4.77219790279675e-65	7	COL8A2
2.21307738356939e-69	1.59793	0.202	0.075	6.34732724381536e-65	7	RAD51
2.45207364816104e-69	2.97178	0.051	0.007	7.03279243029067e-65	7	GPAT3
3.13034931104308e-69	1.41137	0.296	0.135	8.97815485900265e-65	7	C12orf73
5.06982874420982e-69	2.07625	0.13	0.037	1.45407758212682e-64	7	BBC3
5.09726532726642e-69	4.04553	0.027	0.002	1.46194666851328e-64	7	TIMD4
8.80793244424268e-69	1.36269	0.376	0.198	2.52620310433324e-64	7	CHORDC1
9.76001855093035e-69	1.90029	0.097	0.022	2.79927092059233e-64	7	LINC00609
1.50991446483771e-68	1.27516	0.387	0.203	4.33058567660104e-64	7	ATCAY
2.39278318357779e-68	3.28954	0.043	0.005	6.86274144881946e-64	7	ACTN3
2.51984564297212e-68	1.43621	0.25	0.105	7.22716928860834e-64	7	C3orf35
3.10023688151777e-68	1.00924	0.525	0.327	8.89178939988111e-64	7	ERO1B
3.27382689880025e-68	3.50611	0.049	0.006	9.38966292844901e-64	7	AC093607.1
3.86331612662474e-68	3.20488	0.062	0.01	1.10803769827724e-63	7	AC092353.2
5.16710057408868e-68	1.88032	0.16	0.052	1.48197611565437e-63	7	AC105430.1
5.41845024246393e-68	3.89481	0.033	0.003	1.55406571404108e-63	7	ZNF366
5.51397187550454e-68	1.15204	0.471	0.285	1.58146227361346e-63	7	L3MBTL1
5.81844904238193e-68	3.67846	0.06	0.009	1.66878936984556e-63	7	LINC02770
1.01903221229017e-67	3.12003	0.067	0.012	2.92268628806942e-63	7	AL158077.2
1.18283992835237e-67	1.65324	0.188	0.067	3.39250319850743e-63	7	SERPINE3
1.31114252632568e-67	3.86284	0.03	0.002	3.76048787975467e-63	7	AQP7
1.63276988327629e-67	1.87869	0.141	0.043	4.68294730222471e-63	7	MPIG6B
1.73373520410938e-67	3.11098	0.054	0.008	4.97252593890612e-63	7	LINC02150
1.78525024402364e-67	1.01534	0.51	0.314	5.1202762248842e-63	7	ZSCAN30
2.05305964490071e-67	2.01575	0.122	0.034	5.88838036753973e-63	7	C3orf20
2.1218270294499e-67	0.995453	0.534	0.344	6.08561210316527e-63	7	GARS
2.14994295918946e-67	0.825401	0.72	0.58	6.16625140125129e-63	7	CELF1
3.44093025956072e-67	1.23174	0.396	0.213	9.8689320774461e-63	7	RPL14
3.67210531425184e-67	3.30016	0.05	0.007	1.05319652518057e-62	7	CLDN14
3.68753925316723e-67	4.03959	0.027	0.002	1.05762313320089e-62	7	PHLDA2
3.96697767113416e-67	3.07869	0.047	0.006	1.13776886585799e-62	7	RDM1
4.09445017651905e-67	1.97816	0.16	0.053	1.17432925512743e-62	7	RAPGEF4-AS1
4.3566379003453e-67	5.64163	0.015	0	1.24952731619804e-62	7	KBTBD13
6.40117205533391e-67	1.26098	0.462	0.278	1.83592015719032e-62	7	HSP90B1
6.46939244293431e-67	1.40403	0.294	0.137	1.85548644655799e-62	7	ANKRD42
8.0574660102687e-67	2.2475	0.104	0.026	2.31096182640516e-62	7	TOB1-AS1
1.04705701610561e-66	3.07625	0.045	0.005	3.00306422789249e-62	7	ISG20
1.0805253777173e-66	3.08909	0.046	0.006	3.09905483583098e-62	7	SYNE3
1.1025966666107e-66	3.85404	0.033	0.003	3.16235749950614e-62	7	CARMN
1.20118801589207e-66	1.98565	0.126	0.036	3.44512734838006e-62	7	AC068189.1
1.36184407061154e-66	1.44749	0.291	0.136	3.90590497892096e-62	7	DARS2
1.90829134178909e-66	4.42158	0.023	0.001	5.47317039738529e-62	7	TMEM202
2.07607201039887e-66	1.45665	0.3	0.142	5.95438213302499e-62	7	FAM118B
2.07873475897287e-66	1.16269	0.356	0.18	5.96201916221009e-62	7	MXD1
2.34810248393086e-66	1.85037	0.146	0.046	6.73459273416209e-62	7	STKLD1
3.73031781159944e-66	1.99543	0.134	0.04	1.06989245154484e-61	7	SGK2
4.00828616481177e-66	1.57087	0.226	0.091	1.14961655492966e-61	7	TNFAIP8L1
6.18276738188569e-66	1.24768	0.364	0.192	1.77327951279864e-61	7	TMF1
1.02934040340996e-65	1.47576	0.229	0.094	2.9522512110201e-61	7	ADAM32
1.19786045101668e-65	0.974488	0.61	0.442	3.43558355956095e-61	7	IARS
1.52371575360063e-65	3.10289	0.045	0.006	4.37016915290198e-61	7	LINC02551
1.54793217090785e-65	3.11661	0.049	0.007	4.4396242593808e-61	7	TEX49
1.72609843512417e-65	0.901563	0.574	0.384	4.95062292177963e-61	7	SH3BP5
1.91205745235707e-65	1.06766	0.466	0.282	5.48397197910532e-61	7	SUDS3
2.33164746554556e-65	1.02569	0.499	0.311	6.68739809593122e-61	7	RANBP2
2.61580111485477e-65	1.16276	0.396	0.217	7.50237917751496e-61	7	WDR45B
3.37601639284396e-65	3.72834	0.037	0.004	9.68275261631575e-61	7	CACNA2D4
4.35921536578287e-65	1.45018	0.259	0.114	1.25026655906018e-60	7	ATP2C2
9.98353481487734e-65	0.958731	0.571	0.392	2.86337762025497e-60	7	OCIAD1
1.48953116450444e-64	3.26525	0.037	0.004	4.2721243329152e-60	7	TRPC5OS
1.98622012678165e-64	2.97667	0.053	0.008	5.69667794562246e-60	7	GCNT3
2.00047442837313e-64	3.18561	0.044	0.005	5.73756070801698e-60	7	LINC02691
2.07325699467967e-64	2.32608	0.093	0.022	5.94630838644077e-60	7	SLA2
2.10240021903124e-64	3.13207	0.043	0.005	6.02989406820351e-60	7	CNN1
3.53276409888924e-64	1.52542	0.317	0.159	1.01323207120242e-59	7	RPS29
5.55700188185746e-64	4.17032	0.027	0.002	1.59380370973554e-59	7	CCDC190
6.12667225506904e-64	1.22381	0.414	0.232	1.75719086947635e-59	7	CAV3
6.13773922187465e-64	1.40392	0.305	0.148	1.76036498622587e-59	7	FSD2
7.37193463151125e-64	1.02062	0.503	0.32	2.11434457166374e-59	7	DNAJC2
7.45129656163232e-64	1.38894	0.536	0.372	2.13710636684176e-59	7	MEGF11
7.70874864111667e-64	2.15262	0.097	0.023	2.21094619775867e-59	7	FHL2
8.01168936900923e-64	1.51593	0.285	0.135	2.29783262792554e-59	7	AC109927.1
9.56653997435146e-64	2.90321	0.056	0.009	2.74377933004374e-59	7	LINC02057
1.31847251878303e-63	3.07528	0.043	0.005	3.7815110311216e-59	7	AC027801.1
1.46789027876823e-63	1.79039	0.18	0.066	4.21005610853515e-59	7	LINC02798
1.75912327353756e-63	2.69243	0.059	0.01	5.04534146083307e-59	7	SHISAL2A
1.82916219662814e-63	2.86574	0.055	0.008	5.24622009614918e-59	7	AC116616.1
1.90283533541764e-63	4.73474	0.019	0.001	5.45752202551134e-59	7	AC010266.2
2.17514415457132e-63	2.77081	0.068	0.013	6.238530949726e-59	7	HIST1H2BN
2.3598977065473e-63	0.741834	0.776	0.66	6.76842261214831e-59	7	CDK13
3.96126637934254e-63	2.29377	0.1	0.025	1.13613081025924e-58	7	AUNIP
4.11044783197016e-63	3.76576	0.029	0.002	1.17891754268736e-58	7	PNLDC1
4.87452899193264e-63	1.4692	0.22	0.09	1.3980636601762e-58	7	GEMIN2
5.3804638438629e-63	1.57714	0.178	0.064	1.54317083505832e-58	7	CELSR3
6.2324636862401e-63	3.51235	0.033	0.003	1.78753290985052e-58	7	AC009365.1
6.90777378377433e-63	1.21966	0.344	0.177	1.98121859892432e-58	7	TIMM44
1.07862316974444e-62	1.31808	0.252	0.11	3.09359911314403e-58	7	MAIP1
1.267556643872e-62	1.23727	0.32	0.159	3.63547921028927e-58	7	ZRSR2
1.28239092850726e-62	2.55508	0.086	0.02	3.67802542205168e-58	7	ERICH6
1.94442558687899e-62	2.01776	0.112	0.031	5.57680702572764e-58	7	AC116535.1
3.19971163610951e-62	1.57672	0.286	0.138	9.17709294352568e-58	7	ACOT13
4.23983023793884e-62	2.99371	0.045	0.006	1.21602571054324e-57	7	AQP8
4.66761442155783e-62	3.39913	0.035	0.004	1.338718492247e-57	7	MYOCOS
5.80398021344502e-62	1.26345	0.289	0.137	1.66463956501817e-57	7	MED10
7.50793249344437e-62	2.03146	0.118	0.034	2.15335011844478e-57	7	FPR3
8.84144412234953e-62	1.27538	0.314	0.156	2.53581458873107e-57	7	RAB21
1.38727049586349e-61	3.14605	0.045	0.006	3.97883050918606e-57	7	LINC02516
1.5515258300895e-61	1.83022	0.13	0.039	4.4499312332797e-57	7	RPS10-NUDT3
1.65155104455588e-61	3.07177	0.045	0.006	4.73681355089071e-57	7	USP12-AS2
1.71070513250242e-61	4.60349	0.019	0.001	4.90647339053019e-57	7	CCDC105
2.0252204778948e-61	1.73533	0.275	0.132	5.80853485265007e-57	7	SEC24D
2.03794680851405e-61	2.0992	0.113	0.032	5.84503524149915e-57	7	GIPC2
2.68593737047304e-61	2.67584	0.077	0.016	7.70353697225372e-57	7	COMT
4.87718751763069e-61	3.13459	0.044	0.006	1.39882615193166e-56	7	LINC02341
5.07762530779151e-61	1.24577	0.357	0.186	1.45631371452768e-56	7	LHFPL4
6.66392644784531e-61	1.64661	0.163	0.057	1.91128074450651e-56	7	AL358937.1
6.93105328761025e-61	5.50412	0.014	0	1.9878953934195e-56	7	AL512641.1
7.08024740251293e-61	1.81373	0.295	0.143	2.03068575751473e-56	7	MTUS2
7.50318375181974e-61	0.844196	0.571	0.375	2.15198813185942e-56	7	DSCAM
1.07852718913577e-60	4.62226	0.019	0.001	3.09332383116029e-56	7	WFDC8
1.25015520393583e-60	2.56162	0.097	0.024	3.58557014040835e-56	7	CDKN1A
1.2571353942927e-60	1.23037	0.346	0.182	3.6055900243709e-56	7	ZNF675
1.5365298038316e-60	1.1856	0.429	0.257	4.40692113036941e-56	7	PTGES3
2.57335402416759e-60	3.97456	0.024	0.002	7.38063667671508e-56	7	LTA
2.88758536229696e-60	1.30048	0.265	0.121	8.28188357760391e-56	7	ZNF264
3.44425024560402e-60	2.70239	0.069	0.013	9.87845412941689e-56	7	AL353759.1
4.09902112530343e-60	1.60578	0.158	0.054	1.17564024894828e-55	7	AC062022.2
6.03209647359362e-60	1.89638	0.12	0.035	1.73006558959139e-55	7	RASSF5
6.80156958510249e-60	2.35923	0.069	0.013	1.95075817270324e-55	7	AC091151.5
6.98335250124261e-60	1.63638	0.178	0.066	2.00289533088139e-55	7	ZNF101
8.04219305602328e-60	3.39302	0.045	0.006	2.30658139039804e-55	7	CCDC60
1.1227584163936e-59	1.78995	0.141	0.046	3.22018341405849e-55	7	AC005052.2
1.1937601025623e-59	2.03463	0.119	0.035	3.42382335015894e-55	7	CTSH
1.41528149492037e-59	5.03019	0.018	0.001	4.0591688555811e-55	7	LINC02719
1.42519092702884e-59	1.71096	0.176	0.065	4.0875900978114e-55	7	ERRFI1
1.70834224714845e-59	1.54657	0.187	0.072	4.89969639904647e-55	7	LIN7C
1.83825448677823e-59	4.54558	0.024	0.002	5.27229769352865e-55	7	AL589678.1
2.00667464082618e-59	2.52934	0.063	0.012	5.75534353735357e-55	7	AC003666.1
2.04247539205547e-59	1.29055	0.316	0.16	5.85802367195429e-55	7	LAMB1
2.1651337526418e-59	3.36624	0.037	0.004	6.20982011595195e-55	7	ITGAM
2.78038864435266e-59	2.39574	0.07	0.014	7.97443267086786e-55	7	SLC6A4
2.7894559658149e-59	2.18596	0.088	0.021	8.00043865555371e-55	7	LINC00350
4.97721124486176e-59	1.17059	0.318	0.161	1.4275139571388e-54	7	CPNE1
6.16723342747349e-59	1.27108	0.339	0.181	1.76882421933367e-54	7	ZNF350-AS1
6.49471684363492e-59	2.12022	0.107	0.03	1.86274973792293e-54	7	ACSL5
7.62265033186491e-59	1.1875	0.446	0.276	2.18625234168217e-54	7	SLC38A2
7.67655254517053e-59	3.68583	0.031	0.003	2.20171203548036e-54	7	HORMAD2
7.68859022789429e-59	1.10733	0.403	0.231	2.20516456326236e-54	7	PNPLA8
1.0393840643462e-58	1.32468	0.298	0.147	2.98105743495133e-54	7	OIP5
1.13095107686004e-58	1.57793	0.198	0.079	3.24368078354228e-54	7	MAPT-AS1
1.25015224178057e-58	1.0765	0.833	0.797	3.58556164465084e-54	7	C11orf49
1.65958869034764e-58	1.84131	0.15	0.052	4.75986632278606e-54	7	CPEB2-DT
2.2392084771355e-58	2.42756	0.069	0.014	6.42227383327233e-54	7	CRACR2A
2.29058536883507e-58	1.96844	0.105	0.029	6.56962789635585e-54	7	YIPF7
3.01949802676093e-58	3.39078	0.032	0.003	8.66022229055301e-54	7	PKD2L1
4.92771168422201e-58	1.82653	0.126	0.039	1.41331698815171e-53	7	AC106795.3
5.64149743710839e-58	0.735208	0.719	0.577	1.61803787993706e-53	7	USP15
7.16632220759693e-58	2.4579	0.082	0.019	2.05537287236088e-53	7	AC117834.2
9.9748150664807e-58	1.18844	0.311	0.157	2.86087670921733e-53	7	CCP110
1.07030678837784e-57	2.63734	0.059	0.011	3.06974689974649e-53	7	TM4SF20
1.08834228017134e-57	1.64716	0.147	0.05	3.12147449375943e-53	7	NOP53-AS1
1.34138906897262e-57	1.53919	0.189	0.074	3.84723798872037e-53	7	SLC7A5
1.5880667844363e-57	3.30443	0.049	0.007	4.55473434444176e-53	7	MSR1
1.76611299166899e-57	3.41638	0.033	0.003	5.06538867140584e-53	7	AC010641.2
2.6998612919345e-57	2.56985	0.075	0.016	7.74347217139735e-53	7	PTPRC
2.71164999747376e-57	1.61116	0.168	0.062	7.77728335775448e-53	7	THOC3
3.41648908430394e-57	4.85575	0.016	0.001	9.79883234269213e-53	7	AC025465.2
3.82540020964728e-57	1.49567	0.199	0.081	1.09716303412894e-52	7	AC005237.1
4.9713116269963e-57	0.840978	0.705	0.577	1.42582188773881e-52	7	PACS1
5.60297718919449e-57	3.16846	0.045	0.006	1.60698988763287e-52	7	FERMT1
5.66616642149847e-57	1.26453	0.262	0.122	1.62511319134998e-52	7	EXOSC6
6.47950556629413e-57	1.07142	0.348	0.184	1.85838699146882e-52	7	PDCD7
9.33761638602426e-57	1.49536	0.208	0.087	2.67812175567562e-52	7	ACTL6A
1.05208236953658e-56	2.90961	0.045	0.006	3.01747744406786e-52	7	LINC02236
1.13550373705185e-56	0.653096	0.642	0.444	3.2567382682384e-52	7	GABRB3
1.35521390788051e-56	2.07679	0.144	0.049	3.88688900919208e-52	7	PAPPA2
1.56844530206045e-56	2.56132	0.078	0.018	4.49845797083957e-52	7	AC024257.1
1.69980285196998e-56	1.01665	0.436	0.265	4.8752045597351e-52	7	IWS1
1.85014350510661e-56	0.90611	0.527	0.352	5.30639658699627e-52	7	HBS1L
2.03843011318661e-56	2.17247	0.078	0.018	5.84642140763052e-52	7	PLA2G10
2.63039816631895e-56	1.52921	0.175	0.066	7.54424498081938e-52	7	TOMM40
3.47949263153073e-56	2.11891	0.088	0.022	9.97953281649329e-52	7	AC009053.3
4.72685934603245e-56	1.80368	0.138	0.046	1.35571052903557e-51	7	FAM200A
6.57655605150342e-56	1.22096	0.337	0.181	1.8862220411317e-51	7	TOMM20
7.09067798893627e-56	0.979786	0.529	0.36	2.03367735400681e-51	7	ORC2
7.90094672188915e-56	1.85609	0.112	0.033	2.26607052930503e-51	7	CD5
9.24601485035565e-56	1.52448	0.179	0.069	2.65184951923051e-51	7	SEC61G
9.54472723260923e-56	0.654652	0.806	0.689	2.73752321758465e-51	7	ASB3
1.63680734122286e-55	2.34771	0.078	0.018	4.69452713536128e-51	7	TMEM74
1.70946526174011e-55	1.15726	0.318	0.165	4.90291731719681e-51	7	TMEM30A
1.91985901406119e-55	1.6146	0.171	0.065	5.50634763822889e-51	7	NAPA-AS1
2.00775154968798e-55	1.05195	0.347	0.186	5.7584322196601e-51	7	GOLGA3
2.33749132679621e-55	1.423	0.182	0.071	6.70415887438422e-51	7	NR4A3
2.33820464316351e-55	5.4572	0.013	0	6.70620473705725e-51	7	AC008766.1
2.35756685285307e-55	5.3197	0.013	0	6.76173749066789e-51	7	CD28
2.92054143850302e-55	1.53395	0.185	0.074	8.3764048997705e-51	7	SH2D3C
3.09441051524045e-55	0.771932	0.789	0.7	8.87507879876114e-51	7	XKR6
3.29954711915228e-55	2.52829	0.06	0.011	9.46343109244065e-51	7	AGR2
3.66158574752241e-55	2.32073	0.119	0.037	1.0501794082469e-50	7	LINC01934
4.53415745643531e-55	0.944208	0.44	0.266	1.30044170008021e-50	7	PRPF3
6.51007628745892e-55	3.89344	0.019	0.001	1.86715498000609e-50	7	LINC01760
6.70286517698623e-55	0.679606	0.758	0.634	1.92244876141142e-50	7	SON
1.1005783794218e-54	3.55417	0.028	0.003	3.15656885001966e-50	7	EPB42
1.14859610027377e-54	1.86992	0.143	0.049	3.29428847519521e-50	7	AP000317.1
1.33969858104054e-54	1.83427	0.136	0.046	3.84238950028238e-50	7	SELENOK
1.41952369050556e-54	2.4954	0.066	0.014	4.07133589673899e-50	7	LINC01284
1.55443830713601e-54	0.869475	0.621	0.465	4.45828450869679e-50	7	MPHOSPH8
1.93670213196865e-54	1.50994	0.182	0.072	5.55465538469929e-50	7	LDHAL6A
2.11348752692995e-54	2.37652	0.071	0.015	6.06169357598778e-50	7	USP50
2.13154958873005e-54	3.68159	0.101	0.029	6.11349737543666e-50	7	HSPA1A
2.17218460660174e-54	1.27718	0.295	0.15	6.23004267019446e-50	7	NPAT
2.34026735661558e-54	0.864058	0.572	0.403	6.71212080550914e-50	7	ZZEF1
2.38105428667396e-54	2.09247	0.096	0.026	6.82910179960958e-50	7	NLRP9
2.83938163554763e-54	1.82571	0.352	0.208	8.14363046891415e-50	7	LINC00534
2.85815983552423e-54	0.965949	0.449	0.28	8.19748822426705e-50	7	APPL1
3.71999750106511e-54	2.00742	0.118	0.037	1.06693248328048e-49	7	TMEM202-AS1
3.76732802245992e-54	1.6933	0.145	0.051	1.08050735012173e-49	7	WDR62
3.77355233284024e-54	1.71743	0.132	0.043	1.08229254458191e-49	7	CCDC13
4.23826876100652e-54	3.55417	0.029	0.003	1.21557786334428e-49	7	LINC02446
4.44805847547265e-54	2.16409	0.086	0.022	1.27574765135031e-49	7	CERS3-AS1
4.54321137885698e-54	3.35784	0.053	0.009	1.30303845556997e-49	7	AC004052.1
6.42777017347244e-54	3.00267	0.038	0.005	1.84354876345363e-49	7	AC095057.4
6.7615691215573e-54	1.20718	0.396	0.237	1.93928563975385e-49	7	PIN4
6.96172195120252e-54	2.18275	0.076	0.018	1.99669147282439e-49	7	ADAM20
7.16419280073131e-54	3.83427	0.025	0.002	2.05476213717775e-49	7	FOXA3
8.21664230990933e-54	2.34305	0.067	0.014	2.35661518090509e-49	7	AC068473.1
9.07209961534239e-54	1.17583	0.272	0.131	2.60196889067635e-49	7	MED21
9.71783849440997e-54	4.80513	0.016	0.001	2.78717325858172e-49	7	LINC02113
1.03880695523234e-53	0.700823	0.696	0.541	2.97940222830187e-49	7	PSIP1
1.04983806140636e-53	3.57843	0.033	0.004	3.01104054391958e-49	7	KLRG2
1.36537925328796e-53	2.99393	0.04	0.006	3.9160442363552e-49	7	ADAMTS20
2.19843990385972e-53	1.1989	0.333	0.181	6.30534548826007e-49	7	NUP50
2.58122012760953e-53	1.44976	0.159	0.059	7.40319744799688e-49	7	PLA2G4C
4.23527812690975e-53	3.57388	0.029	0.003	1.21472011957898e-48	7	AGR3
5.41739195860165e-53	1.22033	0.295	0.152	1.55376218764654e-48	7	AC005261.1
5.4977982691242e-53	3.80874	0.024	0.002	1.57682352156751e-48	7	LINC02034
5.98027673412724e-53	2.47332	0.06	0.012	1.71520317011503e-48	7	PRX
6.60751140597944e-53	1.89952	0.112	0.034	1.89510034634896e-48	7	LINC01364
8.36888877890227e-53	3.14426	0.036	0.004	2.40028099067696e-48	7	GAGE10
9.80257586295683e-53	0.865289	0.48	0.304	2.81147678325465e-48	7	HSPA9
9.92027302818132e-53	1.04706	0.349	0.191	2.84523350721268e-48	7	ZNF706
1.15800406361881e-52	2.7397	0.051	0.009	3.32127145486511e-48	7	AC010476.2
1.22363185661763e-52	0.957641	0.494	0.326	3.50949852796501e-48	7	LINC00662
1.50711174931045e-52	1.20552	0.28	0.139	4.32254720819731e-48	7	POLR2F
1.51735277278384e-52	1.71526	0.134	0.045	4.35191948762133e-48	7	ING2
1.72582285086229e-52	1.27726	0.254	0.121	4.94983251855812e-48	7	AC005753.2
1.94520859039308e-52	4.28017	0.02	0.001	5.5790527581064e-48	7	PRODH2
1.96357741304781e-52	4.39565	0.02	0.001	5.63173637836243e-48	7	AC018653.1
2.29367760885651e-52	1.60218	0.141	0.049	6.57849674996136e-48	7	AC011815.2
2.34892179987393e-52	1.65369	0.151	0.055	6.73694261421842e-48	7	PLCD4
2.58241701720843e-52	2.07551	0.097	0.027	7.40663024705549e-48	7	MCF2
2.9892552620989e-52	2.54277	0.056	0.01	8.57348301722584e-48	7	AC234775.3
3.27049030129658e-52	1.09654	0.396	0.236	9.38009323314872e-48	7	WDR48
3.76127325326008e-52	1.2907	0.414	0.255	1.07877078176752e-47	7	RPL11
3.97538405039735e-52	1.81439	0.12	0.038	1.14017989949446e-47	7	ARAP3
4.63617843204983e-52	3.05983	0.095	0.026	1.32970233609621e-47	7	DNAJB1
5.32395577555171e-52	0.377033	0.651	0.415	1.52696375598599e-47	7	GRIA2
7.33243523097151e-52	3.68965	0.025	0.002	2.10301574859494e-47	7	REELD1
8.99747869110557e-52	1.42676	0.2	0.086	2.58056686339599e-47	7	AC011477.9
1.12933619743643e-51	1.91065	0.137	0.048	3.23904914786742e-47	7	AC005234.2
1.30386867331442e-51	1.6693	0.133	0.045	3.73962574193309e-47	7	PLAT
1.30422708274367e-51	1.85742	0.165	0.064	3.74065369601711e-47	7	PKD1L3
1.44093357347529e-51	2.81069	0.04	0.006	4.13274158208448e-47	7	AL137856.1
1.50061075580633e-51	2.13207	0.082	0.02	4.30390170872813e-47	7	CNDP1
1.64094005950107e-51	4.55103	0.016	0.001	4.70638018465502e-47	7	AP000233.2
1.71462849511923e-51	4.417	0.02	0.001	4.91772598685147e-47	7	AC004936.1
1.8677087302637e-51	2.97253	0.04	0.006	5.3567754092693e-47	7	AL133335.1
2.15405820840371e-51	0.921991	0.609	0.45	6.17805434752269e-47	7	DNM3
3.72930561679309e-51	2.42292	0.06	0.012	1.06960214395243e-46	7	AL139035.2
3.74610846899754e-51	0.459608	0.947	0.911	1.07442136999318e-46	7	GPHN
3.77115911229663e-51	3.72024	0.022	0.002	1.0816061449978e-46	7	CYP2C19
4.57733354925896e-51	3.74264	0.029	0.003	1.31282503526296e-46	7	SNAI1
4.9138773101407e-51	3.45505	0.033	0.004	1.40934915132145e-46	7	AL353681.1
5.01272748987031e-51	1.02806	0.372	0.214	1.4377003713697e-46	7	GOLGA2
5.53679064091852e-51	2.93458	0.039	0.005	1.58800692372184e-46	7	LINC01226
5.74389344005383e-51	2.23138	0.064	0.014	1.64740607754184e-46	7	AL031731.1
5.77075906222166e-51	2.3557	0.075	0.018	1.65511140663579e-46	7	KLF10
6.19958005113416e-51	2.79816	0.04	0.006	1.77810155446579e-46	7	AC133065.1
7.14603308431755e-51	1.15792	0.386	0.227	2.04955374891312e-46	7	UPP2
8.44374787732942e-51	0.830966	0.569	0.403	2.42175132869685e-46	7	TERF2IP
9.09616176922915e-51	1.66734	0.139	0.049	2.60887015703261e-46	7	LINC00641
9.99811282670143e-51	0.948277	0.476	0.314	2.86755873982624e-46	7	INO80D
1.0714737461021e-50	3.69997	0.025	0.002	3.07309385119542e-46	7	AP000424.1
1.10568731454626e-50	1.89562	0.102	0.03	3.17122178685013e-46	7	HORMAD2-AS1
1.10658069118888e-50	1.25205	0.239	0.112	3.17378408039883e-46	7	AVIL
1.43655151881256e-50	1.98199	0.103	0.031	4.12017341110632e-46	7	SERPINB9P1
1.5845236813338e-50	1.2849	0.381	0.227	4.54457237043349e-46	7	USPL1
1.77127507588884e-50	2.95346	0.049	0.008	5.08019404515677e-46	7	FER1L6-AS2
1.79062936956113e-50	0.941437	0.491	0.329	5.13570409483828e-46	7	FUBP3
2.17780785949692e-50	1.29745	0.272	0.137	6.24617072182312e-46	7	CYP3A5
3.01019278568709e-50	1.16212	0.324	0.175	8.63353392862915e-46	7	RPL31
3.21222380598154e-50	1.51235	0.162	0.062	9.21297909793565e-46	7	RPP14
3.69265262625885e-50	1.36358	0.274	0.139	1.0590896997373e-45	7	NEDD4
4.30213119611828e-50	4.28223	0.027	0.003	1.23389424835868e-45	7	GUCY2C
4.98544783817436e-50	3.49658	0.025	0.002	1.42987629446679e-45	7	AL122003.2
5.41382557260685e-50	1.1036	0.325	0.178	1.55273931247937e-45	7	TXLNG
5.90361797464455e-50	0.93524	0.484	0.321	1.6932166713078e-45	7	SEC62
5.92681383091647e-50	1.88459	0.133	0.047	1.69986947484515e-45	7	ADAMTSL3
7.06089868396294e-50	0.805714	0.638	0.501	2.02513635154741e-45	7	FOXK2
7.07263542697078e-50	4.87609	0.014	0.001	2.02850256680949e-45	7	AC005920.3
7.16219659047384e-50	1.3392	0.218	0.099	2.0541896041138e-45	7	STIP1
7.2632239674094e-50	0.438861	0.781	0.605	2.08316526609269e-45	7	LRRC7
7.89473893429493e-50	5.3977	0.012	0	2.26429007374513e-45	7	AL033527.4
7.89841098482169e-50	5.39009	0.012	0	2.26534325455671e-45	7	DNTT
8.93468385437782e-50	2.083	0.079	0.02	2.5625566762741e-45	7	AC008543.5
9.4431737789168e-50	3.44615	0.043	0.007	2.70839667153113e-45	7	AC092078.2
9.64756473238161e-50	1.63676	0.143	0.052	2.76701804089437e-45	7	DIO1
1.02992687310332e-49	1.00024	0.416	0.257	2.95393326474763e-45	7	STRAP
1.14466013706166e-49	1.38343	0.228	0.106	3.28299973910656e-45	7	FEM1B
1.15875300361442e-49	1.33127	0.193	0.082	3.32341948966652e-45	7	DDR2
1.18214268100608e-49	4.3197	0.022	0.002	3.39050342339353e-45	7	LNCARSR
1.27028516869669e-49	0.906905	0.47	0.304	3.64330489233897e-45	7	GSPT1
1.39962923321774e-49	1.71873	0.132	0.046	4.01427660379181e-45	7	CASP8
1.53172595557731e-49	4.49658	0.016	0.001	4.39314321319128e-45	7	TEX43
1.7333972310425e-49	0.870179	0.543	0.384	4.97155659835299e-45	7	ENSA
2.13351842582065e-49	0.732516	0.613	0.429	6.1191441970962e-45	7	PCLO
2.61369174215477e-49	2.86171	0.047	0.008	7.49632928567409e-45	7	SLCO2B1
2.90740293701942e-49	3.76331	0.021	0.002	8.33872236366541e-45	7	PITX1
3.08927988749834e-49	1.90075	0.088	0.024	8.860363645334e-45	7	CCDC88B
3.51755817727802e-49	1.74429	0.115	0.037	1.00887086082511e-44	7	AC123912.1
4.469730517118e-49	0.789961	0.627	0.465	1.28196340961461e-44	7	RNF24
4.95459282840947e-49	2.82273	0.061	0.013	1.42102676911612e-44	7	AC018616.1
5.23443887830635e-49	2.6304	0.047	0.008	1.50128941468704e-44	7	Z83844.2
6.02467836825389e-49	3.13255	0.049	0.009	1.7279380027989e-44	7	AF121898.1
6.55591566518372e-49	2.95197	0.037	0.005	1.88030217193134e-44	7	AC022762.1
7.50079271843794e-49	2.34678	0.066	0.015	2.15130235957518e-44	7	AC090921.1
7.74663815457542e-49	3.68648	0.026	0.002	2.22181328911378e-44	7	TTLL8
7.86317010033531e-49	1.21325	0.253	0.124	2.25523581647717e-44	7	DNAH10
9.25241671553635e-49	2.24325	0.08	0.02	2.65368563818298e-44	7	TMEM246
9.43772512089102e-49	2.42988	0.057	0.011	2.70683394192275e-44	7	CD247
1.11158420951432e-48	0.743315	0.623	0.477	3.18813467130801e-44	7	GPATCH2L
1.28372671540949e-48	1.20255	0.252	0.123	3.68185659246595e-44	7	SHANK1
1.7825862539262e-48	0.96613	0.359	0.205	5.11263563488574e-44	7	MAST1
1.79800002325443e-48	1.23553	0.399	0.249	5.15684386669603e-44	7	RPL37
1.94545135917841e-48	1.53962	0.3	0.163	5.57974904325958e-44	7	RPS15A
2.68468316399181e-48	2.98138	0.038	0.006	7.69993978264491e-44	7	AC068733.3
2.88873934902137e-48	4.3811	0.016	0.001	8.2851933269282e-44	7	CD14
3.13575989167614e-48	1.25118	0.239	0.114	8.99367294531634e-44	7	ARF1
3.46027703529024e-48	3.5331	0.025	0.002	9.92442056491594e-44	7	OR1I1
5.43298208481553e-48	1.43432	0.223	0.105	1.55823359174594e-43	7	ABRAXAS1
5.6521551142551e-48	1.39518	0.203	0.091	1.6210946083195e-43	7	TP53
6.33099438860877e-48	3.17019	0.039	0.006	1.81579250059688e-43	7	AC074286.1
6.39370852152727e-48	1.07024	0.42	0.265	1.83377954105924e-43	7	SLC35A1
6.54843606367654e-48	2.28173	0.078	0.02	1.87815694742307e-43	7	NID2
7.22451369095699e-48	1.14661	0.307	0.165	2.07206277170337e-43	7	ZBTB11
8.15654050143228e-48	0.979599	0.381	0.225	2.33937738121579e-43	7	SYNJ1
9.61783759561921e-48	1.74192	0.123	0.042	2.75849200079955e-43	7	HIGD1C
1.16215918162857e-47	4.99777	0.013	0	3.33318874882889e-43	7	AC022634.2
1.24504263890797e-47	3.67988	0.024	0.002	3.57090679265195e-43	7	INMT
1.30128442687781e-47	1.07229	0.384	0.232	3.73221386472824e-43	7	PPP2R3C
1.34762161046016e-47	1.19673	0.287	0.151	3.86511354096079e-43	7	COX16
1.34814798899564e-47	3.57604	0.025	0.002	3.86662324723841e-43	7	DPYS
1.51640575053241e-47	0.657325	0.854	0.833	4.34920333310201e-43	7	RASA1
1.8538492224642e-47	0.927266	0.626	0.495	5.31702495494957e-43	7	MPP5
1.8971333945099e-47	1.00218	0.394	0.241	5.44116828879385e-43	7	COPB1
2.18665414852595e-47	2.07372	0.074	0.018	6.27154276338728e-43	7	HPX
2.21277725336514e-47	0.714657	0.567	0.388	6.34646644037655e-43	7	NMNAT2
2.26747888359192e-47	1.38732	0.286	0.152	6.50335618602998e-43	7	MATN2
2.29649158727063e-47	1.02977	0.416	0.258	6.58656752145091e-43	7	ZBTB8A
2.42144747350812e-47	1.20806	0.25	0.123	6.94495349876864e-43	7	CCDC174
2.47583174225889e-47	2.28521	0.06	0.013	7.10093301997271e-43	7	RASGRP4
2.57800105804209e-47	1.24165	0.228	0.108	7.39396483457053e-43	7	AC009318.1
2.70595538003756e-47	2.88041	0.037	0.005	7.76095062548571e-43	7	AL137067.3
2.73121127730035e-47	2.31179	0.059	0.012	7.83338706442513e-43	7	AOC2
3.01406374368853e-47	2.50785	0.098	0.03	8.64463622327306e-43	7	AC078923.1
3.82749368746219e-47	0.998639	0.456	0.3	1.09776346450103e-42	7	AC005037.1
4.52851205684667e-47	1.36055	0.232	0.111	1.29882254302419e-42	7	GJB7
4.67077831542583e-47	0.85588	0.528	0.369	1.33962592864728e-42	7	TAF1
5.84204010030024e-47	4.65673	0.014	0.001	1.67555552116711e-42	7	OOSP1
6.87991080260521e-47	0.677733	0.695	0.559	1.9732272172952e-42	7	RB1CC1
7.58194982141353e-47	1.19887	0.333	0.189	2.17457902827962e-42	7	EIF2AK3
1.19440246544158e-46	1.90418	0.102	0.032	3.42566571113299e-42	7	DNAJB9
1.29706052074232e-46	1.05556	0.358	0.21	3.72009927954105e-42	7	OSBP
1.34759376488516e-46	0.998654	0.396	0.243	3.86503367706714e-42	7	PCNP
1.54313636957716e-46	1.47373	0.165	0.067	4.42586942158424e-42	7	LOXL2
1.54544804338165e-46	1.06219	0.541	0.405	4.4324995332229e-42	7	SPG11
1.77705897509918e-46	1.1076	0.329	0.183	5.09678284648195e-42	7	NSG2
1.78051249768401e-46	1.44453	0.166	0.068	5.1066878946075e-42	7	ZNF142
1.79138000897889e-46	2.67281	0.044	0.007	5.13785700375235e-42	7	MPP4
1.87517232980796e-46	0.865085	0.572	0.427	5.3781817591222e-42	7	GOLGB1
1.8924787017911e-46	3.0373	0.034	0.005	5.42781816460705e-42	7	CLRN1
2.33142857343358e-46	2.31655	0.072	0.018	6.68677029146485e-42	7	LINC02326
2.62196572771243e-46	4.61516	0.015	0.001	7.52005990365203e-42	7	VGLL1
2.65964164507618e-46	3.39078	0.027	0.003	7.62811820224299e-42	7	AL355075.4
4.52826667657397e-46	1.09487	0.457	0.308	1.29875216550818e-41	7	SUCLA2
4.71666069129006e-46	1.35772	0.184	0.079	1.3527854528689e-41	7	AC024270.5
4.9381137478286e-46	4.93637	0.013	0	1.41630040401472e-41	7	AC010291.1
4.96462035286408e-46	4.93637	0.013	0	1.42390276340495e-41	7	AC004415.1
5.14831485237043e-46	1.05839	0.337	0.194	1.47658818280836e-41	7	SAFB2
5.4702630650587e-46	3.90466	0.019	0.001	1.56892614968949e-41	7	AC027801.3
6.27424354060364e-46	2.06205	0.088	0.025	1.79951578988053e-41	7	ACOT12
6.71309930470267e-46	1.45402	0.158	0.063	1.92538401158177e-41	7	PLET1
6.84771015975954e-46	3.66074	0.023	0.002	1.96399175092063e-41	7	BTLA
6.88635091474e-46	3.16914	0.03	0.004	1.97507430585658e-41	7	RFPL3
6.97829087615989e-46	0.951224	0.405	0.251	2.00144360619142e-41	7	CEBPZ
8.08479984774664e-46	3.44169	0.024	0.002	2.31880144433221e-41	7	GNLY
8.25826502204069e-46	1.24236	0.232	0.112	2.36855299097149e-41	7	ZNF550
8.45986916849947e-46	2.0579	0.17	0.072	2.42637507621733e-41	7	GLRA1
8.6762839345426e-46	1.33317	0.219	0.104	2.48844499526616e-41	7	MTF1
9.15004276268626e-46	1.43851	0.174	0.073	2.62432376476605e-41	7	LINC02576
9.34324620202582e-46	2.32248	0.07	0.017	2.67973644320303e-41	7	TBC1D8B
1.00806846839552e-45	1.28368	0.45	0.299	2.89124117420519e-41	7	MDM2
1.06735326874258e-45	1.31038	0.191	0.083	3.06127591008059e-41	7	KCNK12
1.17677665890864e-45	1.45394	0.175	0.074	3.37511313541587e-41	7	GADD45G
1.45722390403401e-45	2.52906	0.062	0.014	4.17946387915995e-41	7	RDH12
1.46697274884436e-45	1.06252	0.356	0.207	4.2074245409605e-41	7	RUNDC3B
1.51966587486964e-45	3.15676	0.029	0.003	4.35855369571361e-41	7	AC010327.7
1.67147205837257e-45	0.979434	0.386	0.239	4.79394901061836e-41	7	SERBP1
1.95207465188682e-45	0.833374	0.52	0.36	5.59874530907658e-41	7	FBXO22
2.26357396759375e-45	1.46989	0.238	0.119	6.49215649645563e-41	7	SPTBN2
3.62829368663595e-45	3.64163	0.026	0.003	1.04063091226406e-40	7	IATPR
3.76762356723949e-45	6.05667	0.01	0	1.08059211531996e-40	7	AC010982.2
3.84545648818309e-45	1.32202	0.263	0.137	1.10291537537579e-40	7	RPS20
3.9881631125382e-45	1.29752	0.228	0.11	1.14384506230708e-40	7	LINC01389
4.07310177667589e-45	2.14686	0.068	0.016	1.16820632056841e-40	7	SMAGP
4.78282475229402e-45	0.614295	0.748	0.643	1.37176196720545e-40	7	AKAP9
5.93967148595285e-45	1.29853	0.237	0.117	1.70355717888614e-40	7	SWI5
6.4362959915611e-45	0.906296	0.484	0.333	1.84599405333964e-40	7	AQR
6.43863554177164e-45	2.94314	0.035	0.005	1.84666505973552e-40	7	AC136431.1
6.57143199849873e-45	2.3887	0.055	0.011	1.88475241148942e-40	7	AC023421.2
6.71033256754634e-45	1.75955	0.119	0.041	1.92459048369797e-40	7	DLEC1
7.10343065768023e-45	0.908981	0.464	0.307	2.03733494692927e-40	7	TXNL1
7.27489918708122e-45	1.33252	0.228	0.112	2.08651383584677e-40	7	BTBD18
7.76247184411009e-45	1.74571	0.097	0.03	2.22635454960921e-40	7	AC079950.1
8.74015625293909e-45	1.68194	0.13	0.047	2.50676421490546e-40	7	KCNAB1
8.99697094294365e-45	0.738321	0.597	0.455	2.58042123614567e-40	7	USP48
9.22300248155302e-45	1.12984	0.252	0.127	2.64524934173422e-40	7	ZNF749
1.0330806808267e-44	2.30141	0.06	0.013	2.96297870067906e-40	7	AC008915.2
1.19077311746097e-44	3.67061	0.023	0.002	3.4152563781898e-40	7	AC012535.1
1.42367711184737e-44	0.901916	0.35	0.202	4.08324832448945e-40	7	EML6
1.95075575230164e-44	0.951566	0.436	0.284	5.59496257317633e-40	7	ZC3H15
2.19246337025839e-44	3.24791	0.029	0.003	6.2882041922381e-40	7	LINC01498
2.44785711589791e-44	0.489725	0.883	0.845	7.02069899410679e-40	7	BIRC6
2.53631841756609e-44	1.25798	0.228	0.11	7.27441485342131e-40	7	COLQ
2.87128065728454e-44	0.786089	0.554	0.404	8.23512005315778e-40	7	BOD1L1
3.16955325807557e-44	0.866944	0.34	0.19	9.09059569948654e-40	7	KCTD16
3.66901399126019e-44	0.584771	0.753	0.637	1.05230990283333e-39	7	OGA
3.73393379482956e-44	2.33164	0.052	0.011	1.07092955169507e-39	7	LINC00639
4.32780949343335e-44	1.5822	0.356	0.224	1.24125904081162e-39	7	NEXN
4.4743022028275e-44	3.82013	0.019	0.001	1.28327461479296e-39	7	ARL14EPL
5.19029149212934e-44	2.38818	0.071	0.018	1.48862750285762e-39	7	CAPN12
5.56273156220466e-44	0.884339	0.537	0.391	1.59544703935592e-39	7	MORF4L2
5.59997568478962e-44	2.95713	0.038	0.006	1.60612902615451e-39	7	CHODL-AS1
6.00578536681157e-44	1.52778	0.145	0.056	1.72251930105523e-39	7	LRRD1
6.50536199208727e-44	4.26081	0.015	0.001	1.86580287295055e-39	7	AC017074.2
6.50586209328477e-44	5.19417	0.012	0	1.865946306975e-39	7	ZNF705A
6.70409079237882e-44	1.25724	0.206	0.095	1.92280028016217e-39	7	NCOA4
7.46113580927858e-44	1.32937	0.161	0.066	2.13992836145919e-39	7	LINC02803
7.59045418832614e-44	1.01372	0.36	0.216	2.17701816575382e-39	7	ZBED5
9.24354907350203e-44	1.99474	0.092	0.028	2.65114230977112e-39	7	AC092802.2
1.10586256582661e-43	1.21413	0.274	0.146	3.1717244250473e-39	7	NORAD
1.11050351844715e-43	3.09117	0.034	0.005	3.18503514125827e-39	7	AC007656.2
1.15350772325712e-43	3.5312	0.026	0.003	3.30837550107374e-39	7	AL365394.1
1.20071382912042e-43	4.59533	0.014	0.001	3.44376733330027e-39	7	AC092058.1
1.34439726531521e-43	3.35817	0.029	0.003	3.85586579665054e-39	7	AC083864.5
1.48412490000912e-43	1.48047	0.157	0.064	4.25661862571616e-39	7	LINC02693
1.52616807927207e-43	2.29364	0.059	0.013	4.37720266816023e-39	7	AL136115.2
1.58035500716736e-43	0.989035	0.345	0.203	4.5326161960567e-39	7	DCUN1D5
1.58376139128519e-43	1.31494	0.167	0.07	4.54238604634504e-39	7	PPP1R15B
1.83519322267372e-43	1.66203	0.099	0.031	5.26351768195049e-39	7	DISC1FP1
1.92846160501852e-43	1.58324	0.145	0.057	5.53102072935363e-39	7	LRRC69
1.99506001278472e-43	2.06842	0.069	0.017	5.72203162266787e-39	7	ALPK3
2.01791213866987e-43	3.33582	0.025	0.003	5.78757380491906e-39	7	ACSM1
2.32807189328978e-43	1.30918	0.21	0.099	6.67714299714442e-39	7	PSMD6-AS2
2.34831228533394e-43	0.996522	0.313	0.174	6.73519446556627e-39	7	ERLEC1
2.70479739113672e-43	1.97957	0.076	0.021	7.75762939751922e-39	7	LINC02054
2.89286497407986e-43	1.37939	0.294	0.165	8.29702603215844e-39	7	RPL22
3.27301321191123e-43	2.87913	0.036	0.006	9.38732919308259e-39	7	AC092353.1
3.35728272388111e-43	2.94773	0.034	0.005	9.6290225803634e-39	7	LINC01704
3.70305224438932e-43	1.24258	0.236	0.118	1.0620724142133e-38	7	TSPYL2
3.73480595756994e-43	1.17383	0.277	0.149	1.07117969669063e-38	7	ZNF461
4.12583646300576e-43	0.871879	0.444	0.29	1.18333115595468e-38	7	PPIL4
4.15725890079366e-43	1.20409	0.224	0.109	1.19234342533663e-38	7	MEIOC
4.22976584807343e-43	1.35733	0.156	0.063	1.21313914288594e-38	7	LAT2
4.30390497209415e-43	1.56885	0.381	0.242	1.23440298504632e-38	7	RPS24
4.45901502197935e-43	1.20566	0.249	0.128	1.2788900984539e-38	7	SURF4
4.86649003826362e-43	1.9788	0.078	0.022	1.39575800787439e-38	7	KLF9
5.3026592883131e-43	1.45258	0.175	0.076	1.52085571048108e-38	7	ZNF30
6.22348871486075e-43	0.970471	0.412	0.266	1.78495879830921e-38	7	AL445248.1
6.35082718628576e-43	1.01935	0.331	0.192	1.82148074529862e-38	7	ZNF24
6.80313246602962e-43	1.37634	0.163	0.068	1.95120642258195e-38	7	NLRC3
6.84977950243952e-43	2.51781	0.051	0.011	1.96458525909468e-38	7	CPED1
8.45628464241132e-43	4.00776	0.017	0.001	2.42534699828999e-38	7	TGM3
9.7390621098687e-43	0.876114	0.401	0.249	2.79326040373144e-38	7	COPS2
9.7748807878461e-43	1.01072	0.312	0.174	2.80353355876214e-38	7	AL096803.2
1.14880626965719e-42	0.764057	0.5	0.346	3.2948912620038e-38	7	UBN2
1.20422458473223e-42	1.90466	0.085	0.025	3.45383653147052e-38	7	TESK2
1.36074509812733e-42	1.8584	0.145	0.059	3.90275301593898e-38	7	REC114
1.48751975240817e-42	4.64163	0.012	0	4.26635540188188e-38	7	CCDC197
1.58109645928977e-42	0.944633	0.337	0.196	4.53474275488898e-38	7	PCSK7
1.66924665158946e-42	1.71462	0.107	0.036	4.78756632142374e-38	7	PNPLA7
1.75338517573789e-42	2.93919	0.046	0.009	5.02888402253384e-38	7	AL359813.1
1.75434601073524e-42	3.3197	0.025	0.003	5.03163979338973e-38	7	AC090282.1
1.87378553654569e-42	1.30396	0.203	0.095	5.3742042973667e-38	7	ABCB9
1.87595896608039e-42	3.56586	0.023	0.002	5.38043791061516e-38	7	MYOZ2
1.98545203056723e-42	0.858321	0.49	0.343	5.69447496886989e-38	7	SRRM1
2.07295415655977e-42	1.37192	0.212	0.102	5.94543981642908e-38	7	SPATA21
2.081602608737e-42	2.99165	0.03	0.004	5.97024444211858e-38	7	AC006059.4
2.35244382230798e-42	2.79969	0.034	0.005	6.74704412676152e-38	7	SYCE1
2.39623199554125e-42	4.16297	0.021	0.002	6.87263298641186e-38	7	GC
2.51031353918438e-42	1.59474	0.112	0.039	7.19983026173471e-38	7	ZNF773
2.64221923743577e-42	1.3358	0.195	0.09	7.57814899488953e-38	7	CDS1
2.70849329798382e-42	5.28752	0.032	0.004	7.76822962794739e-38	7	RHOH
2.78539122958438e-42	2.30656	0.053	0.011	7.98878058557096e-38	7	ZFX-AS1
2.89096182725095e-42	0.869667	0.145	0.056	8.29156761673846e-38	7	KCTD8
3.27088235787703e-42	1.08498	0.261	0.136	9.38121769062711e-38	7	ELOA
4.65522510170002e-42	2.89086	0.034	0.005	1.33516511141858e-37	7	AC079584.1
4.86548253790677e-42	1.40668	0.227	0.114	1.39546904669704e-37	7	DET1
5.42986289776447e-42	2.42063	0.047	0.009	1.55733897770783e-37	7	AC121761.1
5.86662732270998e-42	3.25099	0.033	0.005	1.68260738242645e-37	7	LINC02464
5.8687605057746e-42	1.22627	0.265	0.141	1.68321920066121e-37	7	ATF1
6.6765509631368e-42	0.655301	0.658	0.529	1.91490158173727e-37	7	ORC4
6.97448601908062e-42	1.2091	0.233	0.117	2.00035233513251e-37	7	ALKBH4
7.62281049768094e-42	1.4439	0.145	0.058	2.18629827883987e-37	7	WDR45
7.74200835597081e-42	0.663852	0.355	0.204	2.22048541657599e-37	7	RASGEF1B
7.9451254325974e-42	1.2663	0.287	0.161	2.27874142532326e-37	7	ECT2L
7.98517274079276e-42	2.2614	0.058	0.013	2.29022739378677e-37	7	HIST2H2BF
8.07731534915558e-42	2.43735	0.047	0.009	2.31665481529131e-37	7	LINC01031
9.06030213745592e-42	3.38383	0.025	0.003	2.59858525604373e-37	7	HIST1H2BJ
9.23669495445918e-42	4.1822	0.016	0.001	2.64917647988844e-37	7	TRARG1
9.50968657565101e-42	3.04172	0.025	0.003	2.72747320676247e-37	7	AC004835.1
1.00704455910088e-41	1.17615	0.235	0.118	2.88830449995723e-37	7	PITHD1
1.06576495113724e-41	5.56071	0.013	0.001	3.05672045635673e-37	7	SLC22A25
1.14481582971315e-41	2.52992	0.04	0.007	3.28344628120029e-37	7	CNTD2
1.14547337383042e-41	1.13029	0.422	0.284	3.28533218348304e-37	7	FAM227B
1.17916743576892e-41	0.687442	0.665	0.545	3.38197012252883e-37	7	TMEM14B
1.22552747585218e-41	1.7378	0.095	0.03	3.51493535349165e-37	7	LRRC66
1.22844819268174e-41	3.14637	0.027	0.003	3.52331226143051e-37	7	BTNL2
1.25165184714192e-41	2.289	0.055	0.012	3.58986266278774e-37	7	CTSS
1.78405500811737e-41	0.818251	0.446	0.293	5.11684816878144e-37	7	ERP44
1.8928904947425e-41	2.4761	0.045	0.009	5.42899922797096e-37	7	AP003721.2
1.99748731417488e-41	0.80642	0.507	0.359	5.72899336578497e-37	7	KIF3A
2.03158284248379e-41	1.00356	0.484	0.351	5.82678275052776e-37	7	TOM1L1
2.61242026057904e-41	0.811084	0.488	0.336	7.49268254936674e-37	7	ELAVL3
2.64987873472541e-41	2.51525	0.045	0.008	7.60011719906596e-37	7	PROX2
2.73301648607065e-41	2.23305	0.06	0.014	7.83856458369923e-37	7	AL034417.4
3.42273565054192e-41	0.591666	0.744	0.658	9.81674811931927e-37	7	UBR3
3.56386069337545e-41	0.981858	0.446	0.302	1.02215088546701e-36	7	CNTRL
3.61679681221405e-41	1.72556	0.121	0.044	1.03733349371111e-36	7	LRRC34
3.75185586728157e-41	4.07459	0.021	0.002	1.07606978129503e-36	7	LINC00589
3.87548896377999e-41	2.36691	0.066	0.017	1.11152898970174e-36	7	CSF1R
4.23332285909632e-41	3.42988	0.021	0.002	1.21415932921742e-36	7	FAM180A
4.49161955613509e-41	1.09766	0.252	0.131	1.2882414048951e-36	7	RRN3
4.54894016615833e-41	2.42519	0.047	0.009	1.30468152905587e-36	7	GALNT9
5.71116247011473e-41	1.61444	0.132	0.051	1.63801850805361e-36	7	LINC00310
6.84940463347742e-41	1.15212	0.273	0.147	1.96447774292766e-36	7	PEX5L
7.19311190690365e-41	3.9453	0.016	0.001	2.06305642601903e-36	7	FAM162B
7.20257654763643e-41	1.93943	0.069	0.018	2.0657709796276e-36	7	ACVR1C
7.69889120849697e-41	1.20994	0.217	0.107	2.20811898750902e-36	7	MFSD13A
7.77329205363791e-41	2.56256	0.043	0.008	2.22945789390389e-36	7	C19orf38
7.93341848797654e-41	1.27204	0.178	0.079	2.27538375653655e-36	7	SLC27A5
8.74455061484654e-41	0.990163	0.334	0.197	2.50802456184414e-36	7	C1orf52
8.77753096231563e-41	1.3811	0.141	0.056	2.51748365530175e-36	7	GUCA1B
1.029693778825e-40	4.08837	0.015	0.001	2.95326472704799e-36	7	LY6G6D
1.05189952963305e-40	2.69102	0.039	0.007	3.01695304094055e-36	7	RHEBL1
1.19594894141702e-40	3.45297	0.029	0.004	3.43010115887815e-36	7	AL078590.2
1.21118146159371e-40	3.15824	0.025	0.003	3.47378954999692e-36	7	AC005393.1
1.23069356172153e-40	3.09229	0.025	0.003	3.52975220437351e-36	7	AC016583.2
1.37537476230803e-40	3.3197	0.024	0.003	3.94471235577565e-36	7	TNFRSF11A
1.4513288501894e-40	0.728649	0.584	0.442	4.1625562752282e-36	7	SERP1
1.45872869599327e-40	0.903852	0.402	0.259	4.18377977297829e-36	7	LTN1
1.57782055552727e-40	2.11238	0.078	0.022	4.52534713530776e-36	7	PATL2
1.69401447010466e-40	1.55657	0.109	0.038	4.85860290170718e-36	7	SLC4A9
1.70227220721913e-40	1.27592	0.23	0.115	4.88228691752518e-36	7	SLC8A3
1.72897376074363e-40	3.47442	0.027	0.003	4.9588696431888e-36	7	AC004817.5
1.85861591686199e-40	0.85823	0.326	0.187	5.33069631115188e-36	7	SRRM3
1.88735842378689e-40	5.48962	0.01	0	5.41313269526318e-36	7	AP001043.1
2.13010536117372e-40	1.19878	0.203	0.097	6.10935518638233e-36	7	SLC25A32
2.36425279626636e-40	1.06021	0.272	0.147	6.78091344497156e-36	7	AC022272.1
2.52686559074245e-40	2.42417	0.043	0.008	7.24730320080842e-36	7	BTBD16
2.55811669121006e-40	4.98267	0.011	0	7.33693448205957e-36	7	AC107220.1
2.57910726065333e-40	0.559221	0.791	0.704	7.39713753427981e-36	7	ARID4B
2.70356721752279e-40	1.56654	0.115	0.041	7.75410113657713e-36	7	SLC9A5
2.91027327594105e-40	0.838484	0.435	0.287	8.34695478272653e-36	7	YARS
3.137158582957e-40	0.97358	0.344	0.207	8.99768453177897e-36	7	CRK
3.14130015520032e-40	2.9858	0.029	0.004	9.00956297513003e-36	7	AL358075.2
3.72864816586987e-40	0.435963	0.891	0.836	1.06941358045314e-35	7	TNRC6B
3.88308897353567e-40	3.40897	0.026	0.003	1.11370874849977e-35	7	TIE1
4.44660150549033e-40	1.04989	0.255	0.134	1.27532977778968e-35	7	DAZAP1
4.45184898216574e-40	3.12705	0.027	0.003	1.27683480657496e-35	7	CD200R1
4.70597218927707e-40	1.06468	0.323	0.19	1.34971988360656e-35	7	TCF7
4.79242783772728e-40	1.16122	0.236	0.121	1.37451622813856e-35	7	NGRN
4.96606639009909e-40	3.10087	0.032	0.005	1.42431750134432e-35	7	HIST1H2BG
5.19703226540078e-40	2.64022	0.039	0.007	1.4905608240396e-35	7	CRYBA1
5.58326375670899e-40	2.58621	0.045	0.009	1.60133587806171e-35	7	GYS2
6.16000826456552e-40	1.9897	0.066	0.017	1.76675197036004e-35	7	FAM153CP
7.86114273550454e-40	2.14977	0.069	0.019	2.25465434797006e-35	7	LAMB4
8.31753267587932e-40	0.9842	0.296	0.166	2.38555154676895e-35	7	SEC61A1
8.31928822122914e-40	1.58652	0.318	0.188	2.38605505473073e-35	7	RPS19
8.42000400107306e-40	0.86446	0.393	0.248	2.41494134754776e-35	7	BSDC1
8.54187516298526e-40	1.5865	0.118	0.043	2.4498952154958e-35	7	PINLYP
9.37134153379279e-40	1.03798	0.302	0.173	2.68779446530711e-35	7	TMED5
9.57667282647877e-40	4.26723	0.015	0.001	2.74668553336238e-35	7	ZSCAN4
1.03328790779401e-39	1.30178	0.18	0.082	2.96357304834401e-35	7	TFAM
1.16499254628012e-39	2.6159	0.04	0.007	3.34131512198602e-35	7	C3orf84
1.29873552278475e-39	2.47768	0.045	0.009	3.72490335289895e-35	7	FREM3
1.33831712891765e-39	1.9118	0.073	0.02	3.83842735744872e-35	7	AL355377.3
1.37377180403802e-39	1.0042	0.288	0.16	3.94011491116146e-35	7	DGKE
1.38507970170419e-39	1.44308	0.152	0.064	3.9725470924578e-35	7	HRK
1.53555107673423e-39	1.3655	0.159	0.068	4.40411404318144e-35	7	MVP
1.63299868784959e-39	2.17834	0.054	0.012	4.68360353662141e-35	7	AC078983.1
1.6456028910812e-39	4.02597	0.017	0.001	4.71975365191e-35	7	VSX2
1.74356120335681e-39	2.08119	0.058	0.014	5.00070788734767e-35	7	C9orf139
1.80173234723728e-39	1.07291	0.283	0.158	5.16754854511124e-35	7	UTP6
1.87549842450424e-39	1.41028	0.14	0.056	5.37911703132062e-35	7	ASGR1
1.9313963513022e-39	0.832013	0.35	0.206	5.53943787516985e-35	7	BICDL1
1.93871261275982e-39	2.42158	0.041	0.008	5.56042164465645e-35	7	AC087164.1
2.17689557574573e-39	0.49659	0.831	0.769	6.24355420079632e-35	7	ZNF638
2.22930268577212e-39	1.42996	0.293	0.169	6.39386303306301e-35	7	TPT1
2.27634989369919e-39	1.27603	0.28	0.158	6.52879913011864e-35	7	CCNG2
2.54762602917901e-39	1.3668	0.146	0.06	7.30684621428831e-35	7	LINC01250
2.57513359925289e-39	0.88416	0.459	0.312	7.38574067601723e-35	7	CNNM2
2.6000199908883e-39	2.08875	0.064	0.016	7.45711733586674e-35	7	KLKB1
2.8024570732073e-39	0.726183	0.525	0.372	8.03772713166587e-35	7	NDUFA10
2.85701768579505e-39	0.745139	0.512	0.366	8.19421242462877e-35	7	SRP19
2.88067733242546e-39	0.724697	0.619	0.493	8.26207065712946e-35	7	TRMT11
2.924132783545e-39	1.73474	0.097	0.032	8.38670523648541e-35	7	NRIP3
3.54550983797943e-39	1.17993	0.237	0.123	1.01688767663088e-34	7	PILRA
3.74205729618753e-39	2.32479	0.046	0.009	1.07325945311955e-34	7	AC115618.1
3.80252006469456e-39	2.27094	0.051	0.011	1.09060077975505e-34	7	AD000671.3
4.30795949072312e-39	3.50412	0.025	0.003	1.2355658615343e-34	7	AC004014.1
4.58512264024605e-39	0.667765	0.693	0.585	1.31505902444897e-34	7	MAK
4.71822518724397e-39	2.51552	0.039	0.007	1.35323416595344e-34	7	AC117386.1
4.94502969708738e-39	2.92377	0.03	0.004	1.41828396742163e-34	7	SNTN
5.11509375148729e-39	1.76156	0.095	0.032	1.46706003886407e-34	7	C1orf100
5.57292939570657e-39	2.0387	0.073	0.021	1.5983718799826e-34	7	SPATC1
5.92393192263412e-39	3.17286	0.025	0.003	1.69904291473069e-34	7	PRRG4
6.099074799968e-39	2.20571	0.073	0.021	1.74927564337882e-34	7	C21orf91-OT1
7.87389746655911e-39	0.878617	0.461	0.319	2.25831253238382e-34	7	ORC3
8.008686552824e-39	2.09731	0.052	0.012	2.29697139021545e-34	7	SLC30A8
9.22330012557687e-39	1.12167	0.257	0.138	2.6453347090167e-34	7	CNOT11
9.35251003285344e-39	0.458655	0.81	0.73	2.6823934025227e-34	7	NSD3
9.79481677105134e-39	1.06467	0.272	0.148	2.80925139810523e-34	7	SESN2
9.93013342390709e-39	0.926459	0.337	0.202	2.84806156731079e-34	7	TOPBP1
1.01914335481012e-38	1.54913	0.126	0.048	2.92300505593089e-34	7	TNFSF13B
1.02103306399951e-38	0.713375	0.585	0.448	2.928424930857e-34	7	GBF1
1.06956518803607e-38	0.900369	0.357	0.219	3.06761991580626e-34	7	PXK
1.08269047546232e-38	0.914955	0.335	0.2	3.10526455267349e-34	7	DDX21
1.09896192116608e-38	3.26237	0.023	0.002	3.15193268609644e-34	7	GOLT1A
1.28553198104243e-38	2.26706	0.048	0.01	3.68703427482779e-34	7	AC114489.1
1.29863266019944e-38	2.16304	0.049	0.011	3.72460833271802e-34	7	PTPN22
1.4910682679361e-38	3.19294	0.027	0.003	4.27653289926752e-34	7	AC006288.1
1.67146640522149e-38	1.29026	0.168	0.075	4.79393279681576e-34	7	BAG5
1.89731543437292e-38	1.06183	0.357	0.223	5.44169039732496e-34	7	DNAJA1
2.04779513963759e-38	0.79829	0.431	0.285	5.87328123999456e-34	7	SNAP25
2.31600928260055e-38	1.08637	0.254	0.136	6.64254622342663e-34	7	GTPBP4
2.50319827482769e-38	0.933381	0.348	0.212	7.17942297203329e-34	7	PPP1R13B
3.1414488910266e-38	2.03813	0.067	0.018	9.00998956435338e-34	7	HSF5
3.2222905640731e-38	1.11588	0.25	0.133	9.24185156681805e-34	7	NECAP1
3.27637014695361e-38	0.898185	0.375	0.238	9.39695721847764e-34	7	VDAC3
3.62116914120975e-38	3.50526	0.019	0.002	1.03858752139037e-33	7	AC089984.1
3.91060629846599e-38	1.02387	0.311	0.183	1.12160099246303e-33	7	NUDT21
3.98075985511675e-38	0.943042	0.312	0.182	1.14172173404604e-33	7	KRR1
4.10164739889251e-38	3.13635	0.055	0.013	1.17639349047636e-33	7	AC092598.1
4.58422041705674e-38	1.84683	0.079	0.024	1.31480025781604e-33	7	AC016526.1
5.03856348795611e-38	3.37217	0.023	0.003	1.44511039398069e-33	7	LRRC31
5.3404353984519e-38	1.43311	0.154	0.067	1.53169027662999e-33	7	KRTAP5-AS1
5.35912196269497e-38	1.42795	0.206	0.103	1.53704977012054e-33	7	CFAP100
5.36246176855707e-38	3.66259	0.017	0.001	1.53800765983985e-33	7	AC008663.2
5.82849724168809e-38	1.55965	0.113	0.042	1.67167129388856e-33	7	SEMA3F-AS1
6.24865860539022e-38	1.87972	0.077	0.023	1.79217777461197e-33	7	MYRF
7.19372425353104e-38	1.43638	0.176	0.081	2.06323205315524e-33	7	RRM2B
7.26275631085697e-38	3.97731	0.021	0.002	2.08303113751689e-33	7	DDX43
7.38971754524221e-38	2.87725	0.062	0.016	2.11944488915092e-33	7	COL14A1
8.22841661881999e-38	1.51873	0.252	0.139	2.35999217044376e-33	7	ENTPD3-AS1
8.58639228575535e-38	4.16216	0.014	0.001	2.46266317147749e-33	7	AC021573.1
9.02900726159032e-38	0.858333	0.218	0.108	2.58960957269672e-33	7	STX17-AS1
1.0590845954034e-37	2.13104	0.06	0.015	3.03756052807648e-33	7	EPHA1
1.10153138915108e-37	1.94722	0.099	0.034	3.15930217722423e-33	7	CMTM7
1.15488020457537e-37	2.16136	0.066	0.018	3.31231191474262e-33	7	AL118516.1
1.20911487541157e-37	0.976017	0.353	0.218	3.46786237416794e-33	7	RAB5A
1.21490715156567e-37	0.645025	0.766	0.714	3.48447520140549e-33	7	PDXDC1
1.31774083357437e-37	0.956577	0.31	0.181	3.77941248477466e-33	7	TMEM59
1.37309174163501e-37	2.29416	0.046	0.01	3.93816442418336e-33	7	LINC02177
1.72920427459937e-37	1.27661	0.474	0.344	4.95953077997845e-33	7	FTH1
2.04779950764328e-37	0.758498	0.576	0.456	5.87329376787168e-33	7	LARS
2.33958195838843e-37	0.867382	0.419	0.282	6.71015501485385e-33	7	CPEB2
2.45688717724408e-37	0.99236	0.307	0.179	7.04659811305373e-33	7	SMAP2
2.4802807975867e-37	1.21596	0.198	0.096	7.1136933555584e-33	7	SMAD9
2.48234005993126e-37	2.6652	0.034	0.006	7.11959952588884e-33	7	SLC38A8
2.60551853277523e-37	4.23724	0.016	0.001	7.47288770385264e-33	7	AC016573.1
2.77001670114031e-37	1.92377	0.062	0.016	7.94468490054052e-33	7	AC026979.4
2.93847165795849e-37	1.2801	0.16	0.071	8.42783056219074e-33	7	TBCE
3.09441839778108e-37	1.41069	0.136	0.056	8.8751014066759e-33	7	SBDS
3.36878012473108e-37	0.68703	0.587	0.451	9.66199827574121e-33	7	DHX36
3.58907096958973e-37	0.990371	0.341	0.211	1.02938144478803e-32	7	EDRF1
4.01567056039483e-37	1.34215	0.154	0.067	1.15173447342684e-32	7	C12orf57
4.31876729390585e-37	3.51901	0.018	0.002	1.23866564756514e-32	7	SEPTIN9-DT
4.42465971313855e-37	0.814817	0.427	0.284	1.26903665232527e-32	7	MAPKAPK5
4.67293150781685e-37	1.19337	0.209	0.105	1.34024348575695e-32	7	RSL24D1
4.74393343435737e-37	0.779002	0.483	0.341	1.36060754830804e-32	7	ARF4
4.76408588011476e-37	1.06959	0.241	0.128	1.36638747127572e-32	7	AP1M1
4.90618756895788e-37	4.1822	0.015	0.001	1.40714365665281e-32	7	AC002378.1
5.37832628203401e-37	2.4784	0.055	0.013	1.54255776095017e-32	7	AC021733.4
5.6322224603444e-37	0.781232	0.425	0.282	1.61537772385138e-32	7	RO60
5.75146133711706e-37	1.6609	0.091	0.03	1.64957662609854e-32	7	AP003469.4
6.13681042299737e-37	2.73474	0.035	0.006	1.76009859741988e-32	7	CCKBR
6.57240677859053e-37	0.768579	0.474	0.331	1.88503198816755e-32	7	UBE2B
6.76509038544376e-37	0.637245	0.617	0.477	1.94029557344913e-32	7	KIF2A
6.82477508381718e-37	3.99777	0.013	0.001	1.9574137417896e-32	7	AC006398.1
6.8923758786118e-37	1.25037	0.218	0.113	1.97680232574465e-32	7	IDNK
7.08670574292428e-37	2.11025	0.055	0.013	2.03253807412811e-32	7	FNDC8
7.48310654728133e-37	0.668898	0.444	0.291	2.14622978882576e-32	7	ARFGEF3
7.61929801911451e-37	1.03731	0.267	0.149	2.18529086486223e-32	7	TSNAX
7.80642447935408e-37	2.63996	0.034	0.006	2.23896060492354e-32	7	AURKC
8.73923825862464e-37	0.881857	0.361	0.228	2.50650092495613e-32	7	NEK4
9.4470264500176e-37	1.33516	0.157	0.069	2.70950165612955e-32	7	SCOC
1.08064922892311e-36	0.831464	0.417	0.278	3.09941005347438e-32	7	PRPF6
1.16277645684085e-36	3.09263	0.026	0.003	3.33495915586524e-32	7	HCLS1
1.16336002953214e-36	3.05946	0.026	0.003	3.33663290070113e-32	7	AMDHD1
1.27574412184458e-36	1.38929	0.206	0.105	3.65896171586243e-32	7	TMA7
1.32160199165793e-36	3.76716	0.017	0.001	3.7904866722741e-32	7	BCL2L10
1.35582230432636e-36	1.623	0.147	0.064	3.88863395103844e-32	7	ACSM3
1.40820997276541e-36	1.18696	0.215	0.11	4.03888702288847e-32	7	AL139021.2
1.42993562775979e-36	5.3197	0.01	0	4.10119837397785e-32	7	SLC51B
1.51029781045599e-36	2.24931	0.064	0.017	4.33168515016882e-32	7	DACT3-AS1
1.61243539263601e-36	1.63996	0.159	0.072	4.62462594961935e-32	7	FILIP1
1.66730946607963e-36	1.54309	0.13	0.052	4.78201027966298e-32	7	AL591043.2
1.71315620801441e-36	0.733674	0.557	0.428	4.91350332020613e-32	7	EIF2S2
1.80605810639603e-36	1.65327	0.103	0.037	5.17995525495446e-32	7	JMJD6
1.82160021251391e-36	0.898772	0.329	0.197	5.22453156951116e-32	7	ERH
2.17090184539891e-36	1.73951	0.093	0.031	6.22636358278862e-32	7	PPP1R1C
2.23251942004554e-36	1.21038	0.189	0.091	6.40308894863262e-32	7	XBP1
2.85099299311487e-36	0.799068	0.433	0.292	8.17693300355275e-32	7	ELP2
3.3511655262405e-36	0.667486	0.606	0.48	9.61147784581039e-32	7	U2SURP
3.55575246438095e-36	0.666542	0.602	0.452	1.0198253643091e-31	7	SLC4A10
3.62397069987496e-36	3.22807	0.029	0.004	1.03939103643114e-31	7	IL17RE
4.03761710714058e-36	2.43518	0.041	0.008	1.15802896249899e-31	7	DOK3
4.15104533159278e-36	0.873906	0.366	0.231	1.19056131155412e-31	7	RAD21
4.22197405353325e-36	1.69479	0.365	0.253	1.21090437829387e-31	7	RFTN2
4.29011991389578e-36	1.31773	0.154	0.067	1.23044929250445e-31	7	ENG
4.91405265779378e-36	1.32749	0.14	0.059	1.40939944278183e-31	7	GOLGA7B
5.1975132432e-36	1.351	0.142	0.06	1.49069877328219e-31	7	PRPF19
5.22142416955231e-36	2.86904	0.031	0.005	1.4975566660693e-31	7	LINC00691
5.7519665139721e-36	1.14079	0.191	0.093	1.64972151587234e-31	7	RSL1D1
6.127286793432e-36	3.57554	0.029	0.004	1.75736712522423e-31	7	AC007785.1
6.83774181575463e-36	0.805716	0.443	0.306	1.96113273017659e-31	7	FAM126B
7.02311720030563e-36	1.56641	0.292	0.175	2.01430024421966e-31	7	RPL34
7.25250410057379e-36	1.98628	0.075	0.023	2.08009070108557e-31	7	SCN5A
7.50019602874599e-36	1.41412	0.129	0.052	2.15113122300464e-31	7	RNF139-AS1
8.38191450675251e-36	1.23846	0.154	0.068	2.40401689968169e-31	7	SCAMP3
8.47278625809839e-36	1.59242	0.131	0.054	2.4300798266852e-31	7	RIPOR3
8.80426836239338e-36	1.01818	0.322	0.195	2.52515220901805e-31	7	CCNT2-AS1
9.04754164111515e-36	1.09289	0.507	0.392	2.59492541808824e-31	7	ITSN2
9.28503882121214e-36	1.19422	0.182	0.087	2.66304198431185e-31	7	BET1
9.30510584825052e-36	1.60821	0.112	0.043	2.66879740833673e-31	7	RGPD1
9.52635176142947e-36	0.642924	0.641	0.521	2.73225294869559e-31	7	UBE2D3
9.57282475228942e-36	0.846446	0.396	0.262	2.74558186720413e-31	7	SET
9.62818478274124e-36	1.25321	0.246	0.135	2.76145967753801e-31	7	AL356804.1
9.71874653846086e-36	1.30759	0.186	0.09	2.78743369469596e-31	7	PDK1
9.87874773599199e-36	1.56715	0.236	0.129	2.83332363815986e-31	7	SLC7A11-AS1
1.00015030665678e-35	2.54832	0.036	0.007	2.8685310945223e-31	7	C2-AS1
1.01408011005354e-35	0.954519	0.475	0.352	2.90848316364454e-31	7	ATXN2L
1.04002915349347e-35	1.51017	0.115	0.044	2.98290761513462e-31	7	MED7
1.09815016367512e-35	0.757899	0.23	0.118	3.14960448443662e-31	7	SLC24A2
1.13870859969496e-35	1.18577	0.235	0.126	3.26593013478512e-31	7	AP001266.2
1.15473149547293e-35	2.51235	0.037	0.007	3.31188540216591e-31	7	NMRK2
1.15952035370775e-35	0.712579	0.593	0.476	3.3256203264692e-31	7	LRPPRC
1.19072207372011e-35	1.0497	0.225	0.117	3.41510997963665e-31	7	THOC5
1.20578220011007e-35	1.60884	0.228	0.123	3.45830392813568e-31	7	RPS13
1.2717409587775e-35	0.664822	0.722	0.656	3.64748024386975e-31	7	PDS5A
1.30586696263794e-35	0.878265	0.473	0.344	3.74535703554188e-31	7	RBM4B
1.35166879966931e-35	0.358739	0.548	0.366	3.87672128433155e-31	7	XKR4
1.37216722989928e-35	1.75587	0.082	0.026	3.93551283207412e-31	7	MIR3659HG
1.59345633075571e-35	2.37859	0.04	0.008	4.57019210224046e-31	7	AL451137.2
1.72526784604721e-35	0.759598	0.531	0.399	4.94824070924801e-31	7	NUP160
1.75692205189195e-35	1.40723	0.339	0.216	5.0390281370313e-31	7	RPL13
1.75768789246783e-35	3.22855	0.025	0.003	5.04122464438698e-31	7	AL138694.1
2.13740562309819e-35	0.924992	0.322	0.195	6.13029306760793e-31	7	SF3B2
2.15187442777496e-35	0.849171	0.337	0.205	6.17179104630135e-31	7	FAM177A1
2.17277251640842e-35	0.990562	0.263	0.146	6.23172885431099e-31	7	TMEM116
2.21609846118233e-35	2.22659	0.047	0.011	6.35599199651704e-31	7	FGF18
2.25761494684781e-35	1.67584	0.086	0.028	6.47506542905419e-31	7	NABP2
2.37612924857301e-35	1.00799	0.239	0.128	6.81497629783224e-31	7	REXO4
2.3804648331655e-35	1.59387	0.086	0.028	6.82741118800197e-31	7	TEX53
2.41703744827649e-35	0.709807	0.542	0.416	6.9323051054018e-31	7	HOOK2
2.63888385902069e-35	3.34395	0.019	0.002	7.56858279605723e-31	7	AC007218.1
2.75220419960473e-35	1.64353	0.099	0.035	7.89359686488631e-31	7	TRMT12
2.7885180661737e-35	0.484711	0.84	0.803	7.99774866559279e-31	7	ASH1L
2.80041861306095e-35	3.26081	0.027	0.004	8.03188062412011e-31	7	LINC02734
2.8042383836927e-35	3.56071	0.017	0.001	8.04283610826903e-31	7	SCAT1
2.82088662844075e-35	1.54128	0.122	0.049	8.09058493903091e-31	7	AC092910.3
3.1036419428472e-35	4.58621	0.021	0.002	8.90155545628005e-31	7	SLC22A6
3.12725086139926e-35	3.06972	0.031	0.005	8.96926819557923e-31	7	AC096577.1
3.12787680422393e-35	1.26483	0.165	0.075	8.97106346219465e-31	7	TIGD7
3.21493372416976e-35	3.05177	0.027	0.004	9.22075141429129e-31	7	AC025280.3
3.3356311403712e-35	2.42404	0.045	0.01	9.56692367369864e-31	7	LINC01476
3.60891018883217e-35	2.3937	0.04	0.008	1.03507153125895e-30	7	AP002954.1
3.6102733274358e-35	1.09392	0.249	0.137	1.03546249304186e-30	7	PDCD1LG2
3.63178486650532e-35	1.03953	0.307	0.184	1.04163221756239e-30	7	DYNLL1
3.72078095044874e-35	1.17382	0.187	0.091	1.0671571843982e-30	7	CLPTM1L
4.20801543566647e-35	2.24246	0.052	0.013	1.2069009071035e-30	7	ABCA9
4.21627764098944e-35	0.675285	0.562	0.427	1.20927059021218e-30	7	OSBP2
4.49971398039575e-35	2.56893	0.034	0.006	1.2905629667173e-30	7	HPN
4.97301661051375e-35	2.58718	0.038	0.007	1.42631089406145e-30	7	DNAJA4
5.24992185368666e-35	0.626769	0.612	0.483	1.50573008685587e-30	7	TAF1D
5.76281446170792e-35	5.86223	0.012	0.001	1.65283281576245e-30	7	SLC22A8
5.9329419985266e-35	2.89184	0.031	0.005	1.70162709459741e-30	7	LINC02607
6.60018921488896e-35	1.02902	0.349	0.222	1.8930002687223e-30	7	ACMSD
6.60198968526535e-35	0.951515	0.303	0.179	1.89351666163095e-30	7	GNG4
6.80605785792479e-35	0.845644	0.394	0.258	1.95204545423141e-30	7	WDR37
7.20347921771791e-35	0.900591	0.304	0.179	2.06602987443367e-30	7	RMND5A
7.4201984615173e-35	0.740134	0.457	0.318	2.12818712074778e-30	7	MACO1
8.31795366498258e-35	0.567804	0.76	0.695	2.38567229065365e-30	7	RBM39
8.44178980884485e-35	1.7383	0.076	0.024	2.42118973507479e-30	7	CRHR2
8.84689587769912e-35	3.36701	0.019	0.002	2.53737820668289e-30	7	BMPR1B-DT
9.50824164249708e-35	1.93568	0.085	0.028	2.72705878548459e-30	7	CDH17
9.91518327985604e-35	1.69025	0.248	0.14	2.84377371649551e-30	7	RPS12
1.00583339931897e-34	2.8699	0.027	0.004	2.88483077258675e-30	7	AOC3
1.00698699822872e-34	0.738	0.466	0.329	2.88813940961979e-30	7	SSBP1
1.02372303944082e-34	3.22659	0.023	0.003	2.93614004942023e-30	7	AC087235.1
1.07576709387801e-34	2.60349	0.032	0.005	3.08540760195152e-30	7	AC099332.2
1.0806328396926e-34	2.62087	0.037	0.007	3.09936304752236e-30	7	STAP1
1.10978747364759e-34	0.867556	0.37	0.238	3.18298145316864e-30	7	RAD18
1.13382541640121e-34	1.44668	0.13	0.054	3.25192467678031e-30	7	BEGAIN
1.1352962365939e-34	3.14136	0.023	0.003	3.25614313617498e-30	7	AC004471.1
1.17092057482361e-34	1.04583	0.254	0.141	3.3583173006516e-30	7	WDR83
1.24298851464874e-34	3.58273	0.018	0.002	3.56501535886404e-30	7	TPRX1
1.26492919393992e-34	1.47513	0.129	0.053	3.62794342113908e-30	7	AL162231.2
1.28433126251499e-34	1.05811	0.236	0.128	3.68359049401923e-30	7	CCSAP
1.32695747277494e-34	1.08217	0.226	0.12	3.80584672766579e-30	7	SYNJ2BP
1.46491133726124e-34	0.735865	0.486	0.35	4.20151220639896e-30	7	PSMD11
1.48466900996764e-34	2.28822	0.073	0.022	4.25817918748819e-30	7	KLB
1.58637547013737e-34	1.08154	0.225	0.119	4.54988348590098e-30	7	AC005041.5
1.67572830215974e-34	1.07764	0.277	0.16	4.80615634342435e-30	7	TIGAR
1.79087599232941e-34	1.02672	0.236	0.127	5.13641143359998e-30	7	AC010615.2
2.28009716259737e-34	0.959138	0.303	0.182	6.53954667204551e-30	7	JMY
2.62294363524625e-34	3.79461	0.019	0.002	7.52286464024978e-30	7	LINC01509
2.67208019585183e-34	3.11976	0.023	0.003	7.66379320972265e-30	7	ANKRD2
2.73065233943701e-34	2.55889	0.033	0.006	7.8317839747393e-30	7	PLA2G12B
2.75905182163489e-34	1.15275	0.209	0.107	7.91323652963102e-30	7	ZNF770
2.81064198690437e-34	0.852691	0.349	0.218	8.06120228264042e-30	7	PCID2
2.91157720854964e-34	2.98472	0.026	0.004	8.35069459184122e-30	7	LRIT3
3.01162844618052e-34	0.863058	0.396	0.264	8.63765154649035e-30	7	SUB1
3.03683056248518e-34	3.56227	0.021	0.002	8.70993373626375e-30	7	CDA
3.25791778349434e-34	1.08071	0.218	0.114	9.34403399484012e-30	7	SULT4A1
3.28685510382096e-34	0.780304	0.513	0.382	9.42702912326889e-30	7	YTHDC1
3.28706181614686e-34	1.61258	0.267	0.157	9.4276219948908e-30	7	RPL26
3.731641609724e-34	2.15661	0.053	0.013	1.07027213008494e-29	7	PCP4L1
3.98473733695075e-34	0.72861	0.54	0.415	1.14286251561084e-29	7	RNMT
4.76988239676388e-34	0.554985	0.666	0.558	1.36804997021585e-29	7	TNRC6C
5.64045980788511e-34	1.28437	0.185	0.091	1.61774027749953e-29	7	CDK5R1
6.06271052294417e-34	1.39902	0.139	0.06	1.73884600508562e-29	7	CYCS
6.2964509104457e-34	0.593779	0.64	0.515	1.80588508562493e-29	7	NAA15
6.47295032889345e-34	2.02324	0.053	0.013	1.85650688382993e-29	7	ATAD3C
6.82849143273451e-34	1.11902	0.205	0.105	1.95847962782258e-29	7	MPLKIP
6.83631929901265e-34	4.1822	0.012	0.001	1.96072473814982e-29	7	TMEM30B
7.60556482380826e-34	1.16059	0.28	0.165	2.18135204711645e-29	7	SLC24A1
7.62949352711814e-34	0.930769	0.308	0.186	2.18821503851275e-29	7	AC073896.2
7.87907004028079e-34	0.63126	0.619	0.509	2.25979607825293e-29	7	RABEP1
7.97089597280326e-34	4.51235	0.01	0	2.2861326739597e-29	7	OR4D1
9.81422473164966e-34	0.963321	0.361	0.235	2.81481779528444e-29	7	ZNF483
1.02595707212919e-33	1.07503	0.291	0.175	2.94254747857372e-29	7	HOMER2
1.07029081990947e-33	1.52814	0.119	0.048	3.06970110058235e-29	7	EFCAB10
1.19801733917581e-33	2.42488	0.038	0.008	3.43603353049013e-29	7	PNPLA1
1.19814689394012e-33	0.961597	0.316	0.194	3.43640510650966e-29	7	CEBPG
1.2508849935713e-33	1.0386	0.224	0.119	3.58766325006183e-29	7	RIPOR1
1.28351771636932e-33	2.53364	0.042	0.009	3.68125716231884e-29	7	LINC02613
1.36982738244829e-33	0.637017	0.547	0.41	3.92880191559994e-29	7	MCPH1
1.3745651773234e-33	0.765742	0.438	0.302	3.94239038508124e-29	7	PWWP2A
1.37801180469241e-33	2.49285	0.044	0.01	3.9522756570383e-29	7	RAD9B
1.42202857825196e-33	0.925574	0.373	0.245	4.07852016528446e-29	7	SBNO1
1.42890965950286e-33	1.78825	0.074	0.023	4.09825579442015e-29	7	KBTBD6
1.67421347342772e-33	0.840076	0.38	0.25	4.80181166313805e-29	7	MIA3
1.69089651908453e-33	2.79747	0.027	0.004	4.84966030638634e-29	7	SLC16A12
2.02584064014806e-33	1.78173	0.074	0.023	5.81031354000866e-29	7	AC009495.1
2.09697883716123e-33	1.77808	0.069	0.02	6.01434500286211e-29	7	CHAC1
2.09897407125722e-33	1.61244	0.099	0.036	6.02006753377282e-29	7	AL135878.1
2.4269462405199e-33	2.78572	0.028	0.004	6.96072451243512e-29	7	TPO
2.63587629107376e-33	2.65673	0.032	0.006	7.55995679042864e-29	7	OIT3
2.69230724569881e-33	2.65512	0.029	0.005	7.72180641138874e-29	7	SKAP1-AS1
2.83727956096542e-33	2.417	0.04	0.008	8.13760150880491e-29	7	IL21R
3.05069685832603e-33	0.892271	0.309	0.187	8.74970365936488e-29	7	TRIM23
3.21598903359857e-33	2.31399	0.04	0.008	9.22377814726406e-29	7	PODNL1
3.2349578356016e-33	3.35817	0.021	0.003	9.27818256828896e-29	7	RRAD
3.29542688593326e-33	1.03531	0.239	0.131	9.45161385154518e-29	7	TXNDC12
3.42737316487286e-33	1.19673	0.277	0.165	9.83004897417186e-29	7	SRP14
3.56691699280262e-33	1.10592	0.206	0.107	1.02302746270572e-28	7	AC021851.1
3.73601880314033e-33	0.952606	0.289	0.171	1.07152755292868e-28	7	ABCE1
3.88734524758283e-33	3.11976	0.022	0.003	1.11492949045923e-28	7	AC107031.1
4.03102413016747e-33	1.15634	0.166	0.078	1.15613803077333e-28	7	ISG20L2
4.19507688268067e-33	2.51534	0.038	0.007	1.20319000072164e-28	7	HIST1H4H
4.25839014363933e-33	1.06791	0.189	0.094	1.2213488770972e-28	7	TTPAL
4.52878266451661e-33	2.82666	0.029	0.005	1.29890015601001e-28	7	NUTM1
5.12444508224522e-33	2.2616	0.044	0.01	1.46974209403875e-28	7	DUOXA1
5.25021890058904e-33	1.91069	0.058	0.016	1.50581528287794e-28	7	SLC39A5
5.4642211823801e-33	1.78616	0.069	0.021	1.56719327731844e-28	7	CNTN2
6.32682460244944e-33	0.748158	0.463	0.332	1.81459656422852e-28	7	CYFIP2
7.1881889344032e-33	3.4832	0.017	0.002	2.06164446827618e-28	7	CD300LG
7.9311665489913e-33	1.61305	0.106	0.041	2.2747378779162e-28	7	LINC01937
8.58580800414762e-33	0.782107	0.408	0.277	2.46249559366958e-28	7	PPP2R2D
9.65465727465455e-33	3.8172	0.014	0.001	2.76905225294367e-28	7	LINC01177
9.86353835177251e-33	1.06708	0.23	0.125	2.82896143467187e-28	7	BUD23
1.05214367526707e-32	2.0935	0.051	0.013	3.01765327503347e-28	7	GPR179
1.11053247901934e-32	1.4203	0.118	0.048	3.18511820307536e-28	7	NODAL
1.13209953770147e-32	0.70785	0.451	0.309	3.24697468408158e-28	7	CENPP
1.30047755613302e-32	0.760143	0.451	0.319	3.72989967874512e-28	7	SMARCA5
1.3612755740331e-32	1.79405	0.072	0.022	3.90427447388432e-28	7	AP000593.4
1.36324802464103e-32	0.485124	0.786	0.714	3.90993165947295e-28	7	CCNY
1.43041210977096e-32	0.954276	0.263	0.15	4.10256497203408e-28	7	SYF2
1.49621975089709e-32	1.53651	0.119	0.049	4.29130786754796e-28	7	TRAF2
1.71825277691639e-32	0.759345	0.425	0.291	4.92812078947389e-28	7	NFX1
1.7606049866973e-32	0.530724	0.663	0.552	5.04959116234652e-28	7	TIAM2
1.81423412752349e-32	0.685515	0.557	0.434	5.20340490115013e-28	7	RELCH
1.95327757724852e-32	1.04361	0.326	0.207	5.60219541930648e-28	7	SLC12A6
1.95748737741855e-32	1.08232	0.2	0.103	5.61426954717414e-28	7	PPP2R2C
1.98436479008457e-32	1.88619	0.06	0.017	5.69135665444154e-28	7	TEX55
2.0067368036886e-32	0.789522	0.398	0.268	5.75552182665927e-28	7	ZCCHC17
2.11789688587593e-32	3.95047	0.014	0.001	6.07434005838075e-28	7	OOEP-AS1
2.18214481319324e-32	2.20735	0.045	0.01	6.25860953871954e-28	7	TK1
2.33616823810217e-32	3.03591	0.025	0.003	6.70036412370083e-28	7	LINC01231
2.46640812415902e-32	1.23579	0.156	0.073	7.0739051409005e-28	7	ARPC5L
2.49952785025768e-32	3.8172	0.017	0.002	7.16889582732404e-28	7	WNT16
2.61756894114129e-32	2.65733	0.049	0.012	7.50744948008732e-28	7	AC021594.2
2.66251591412933e-32	0.693596	0.556	0.433	7.63636189331432e-28	7	HNRNPM
2.86516832364531e-32	0.845323	0.408	0.281	8.21758926904711e-28	7	EIF5
2.98563221251034e-32	0.876715	0.373	0.249	8.56309174870091e-28	7	SMC3
3.2043158267445e-32	1.27783	0.199	0.104	9.19029822268589e-28	7	LINC00667
3.39207258552457e-32	1.34252	0.134	0.058	9.72880338254301e-28	7	NXF1
3.62797945625894e-32	1.39803	0.13	0.056	1.04054078784963e-27	7	AC006378.1
3.65588140882015e-32	2.56481	0.031	0.005	1.04854334686371e-27	7	AC007663.2
3.68786086458183e-32	1.07074	0.211	0.111	1.05771537457071e-27	7	RBBP5
3.91057782333806e-32	0.911505	0.302	0.184	1.12159282551159e-27	7	EIF3B
4.40473862215343e-32	1.41281	0.237	0.133	1.26332308421982e-27	7	SNHG5
4.5723501379824e-32	2.66435	0.026	0.004	1.31139574307473e-27	7	GDPD4
4.69340367434171e-32	3.37982	0.021	0.002	1.34611510783795e-27	7	LINC02546
4.98034247458304e-32	0.8401	0.361	0.234	1.42841202513516e-27	7	NUCB2
5.0860585034179e-32	1.69202	0.075	0.024	1.45873243936529e-27	7	AL031663.3
5.32922627175551e-32	1.36277	0.137	0.061	1.5284753870022e-27	7	DYNLL2
5.51958019892431e-32	0.646834	0.556	0.426	1.58307079685348e-27	7	DNHD1
5.57604928498879e-32	2.71202	0.027	0.004	1.59926669542763e-27	7	AC099518.1
5.61809702663513e-32	1.44279	0.11	0.043	1.61132640820922e-27	7	AL360270.1
5.75549072252678e-32	1.10927	0.224	0.121	1.65073229412791e-27	7	BAALC
6.39351500576133e-32	3.16863	0.03	0.005	1.83372403880241e-27	7	AC013762.1
6.48224519684665e-32	2.41112	0.036	0.007	1.85917274490759e-27	7	SQOR
6.49617934551841e-32	1.09096	0.213	0.114	1.86316919808813e-27	7	GRID1-AS1
6.70761079195898e-32	3.4717	0.018	0.002	1.92380985124175e-27	7	TRIM60
6.78381247742364e-32	1.10702	0.235	0.131	1.94566525664988e-27	7	ATP6V1G1
7.15554018699958e-32	1.93588	0.071	0.022	2.05228048103335e-27	7	PAPSS2
7.33069725817871e-32	1.04787	0.199	0.102	2.10251728061824e-27	7	POLR3D
7.4635297259163e-32	2.19941	0.043	0.01	2.14061496069006e-27	7	MEIG1
8.00712162780787e-32	2.40875	0.038	0.008	2.29652255407158e-27	7	AC103855.3
8.07833326747623e-32	1.00982	0.264	0.154	2.31694676444486e-27	7	CDK11B
8.61850026621087e-32	2.75961	0.026	0.004	2.47187206135194e-27	7	CCDC27
1.05981783833099e-31	3.71931	0.016	0.002	3.0396635421171e-27	7	VSIG1
1.06312787069261e-31	2.12151	0.047	0.011	3.04915704593347e-27	7	DHDH
1.09438024259622e-31	0.7304	0.538	0.417	3.13879197379022e-27	7	RBL2
1.13110260566907e-31	0.837995	0.321	0.2	3.24411538331945e-27	7	RUVBL1
1.18996168972645e-31	0.854775	0.363	0.236	3.41292912230444e-27	7	FOXO3
1.23719775618109e-31	1.12481	0.162	0.077	3.54840688450298e-27	7	MRPS23
1.27502602896497e-31	1.76511	0.071	0.022	3.65690215367443e-27	7	AP006545.1
1.31448841774042e-31	1.01385	0.231	0.128	3.77008423092129e-27	7	ARL14EP
1.32665536985764e-31	0.994569	0.317	0.199	3.80498026628868e-27	7	WNT2B
1.34449637506459e-31	2.84165	0.025	0.004	3.85615005332274e-27	7	SRD5A2
1.35728317191607e-31	1.16284	0.202	0.106	3.89282386537249e-27	7	TMEM68
1.39822829172519e-31	0.732293	0.436	0.304	4.010258563497e-27	7	SMARCA2
1.42030038915275e-31	2.73474	0.029	0.005	4.07356354612901e-27	7	LINC02016
1.44845910660628e-31	0.980197	0.275	0.163	4.15432556365748e-27	7	SSU72
1.45057389252617e-31	1.46382	0.141	0.063	4.16039098115432e-27	7	PPL
1.50747737454437e-31	0.733836	0.472	0.342	4.32359585793071e-27	7	MKRN3
1.59005906197398e-31	1.42893	0.11	0.044	4.56044839564756e-27	7	MRFAP1L1
1.59917655404956e-31	1.13613	0.213	0.115	4.58659827466954e-27	7	CDC42EP3
1.6145557621376e-31	0.979819	0.285	0.172	4.63070738138686e-27	7	TRNT1
1.64264184998203e-31	1.44642	0.091	0.033	4.71126108993347e-27	7	FRZB
1.73772634724095e-31	1.17879	0.149	0.068	4.98397293652178e-27	7	ARRDC4
1.79303583171292e-31	1.16008	0.168	0.081	5.14260606893583e-27	7	PRPF4
1.81277509431575e-31	0.709195	0.483	0.352	5.19922024800702e-27	7	ZNF529
1.84323221895739e-31	1.45951	0.106	0.042	5.28657432719169e-27	7	CELA2B
1.86081476912302e-31	1.07153	0.171	0.083	5.33700283932173e-27	7	AHRR
1.96030809426017e-31	1.27887	0.13	0.056	5.6223596451476e-27	7	MUC20
2.21076145727799e-31	1.31748	0.343	0.226	6.34068493561901e-27	7	RPL30
2.2121403856361e-31	1.86967	0.066	0.02	6.34463984004289e-27	7	TDRD12
2.23652776320687e-31	0.614398	0.605	0.494	6.41458527765363e-27	7	CAPN7
2.23871376161987e-31	3.38865	0.025	0.004	6.42085493970195e-27	7	AL353595.1
2.40127443980621e-31	1.48711	0.102	0.039	6.8870952208082e-27	7	SNHG10
2.69622822548318e-31	1.07177	0.18	0.09	7.73305217350832e-27	7	TSPYL1
2.87940444158919e-31	4.3197	0.01	0.001	8.25841987892196e-27	7	AC008632.1
3.17926040551123e-31	0.839016	0.362	0.239	9.11843676904677e-27	7	HM13
3.27592797948127e-31	2.83638	0.027	0.004	9.39568903795023e-27	7	TTR
3.29777189572361e-31	1.16879	0.165	0.08	9.45833957412488e-27	7	C2orf42
3.38393313074186e-31	0.839514	0.398	0.276	9.70545861228071e-27	7	PRPF8
3.43593163095473e-31	0.978446	0.261	0.151	9.85459551074127e-27	7	ATP5MG
3.78220894549755e-31	2.20119	0.045	0.011	1.08477534765815e-26	7	AF064858.1
3.81402865423607e-31	0.907719	0.299	0.182	1.09390155832145e-26	7	HEATR4
3.9244034825402e-31	0.838764	0.347	0.225	1.12555816282735e-26	7	MED4
4.05364030791013e-31	0.904739	0.307	0.191	1.16262457671171e-26	7	CCT8
4.0763236991169e-31	0.869075	0.357	0.236	1.16913040014372e-26	7	USP7
4.45456416978618e-31	0.37803	0.73	0.599	1.27761354953638e-26	7	ANK3
4.52168970253418e-31	0.863371	0.467	0.342	1.29686582358383e-26	7	JUND
4.6501550345925e-31	1.17043	0.157	0.074	1.33371096547147e-26	7	EAF1
4.67216881551936e-31	0.866032	0.3	0.183	1.34002473797911e-26	7	SSR1
5.47040818083782e-31	1.1254	0.171	0.084	1.56896777034609e-26	7	TFAP2E
5.49148357910746e-31	2.41788	0.035	0.007	1.57501240532381e-26	7	AC091544.2
5.62119034120174e-31	3.33933	0.019	0.002	1.61221360176007e-26	7	LINC00452
5.82944394565512e-31	2.83971	0.023	0.003	1.67194281805334e-26	7	FO393415.1
6.00879252164242e-31	0.942536	0.263	0.153	1.72338178313226e-26	7	CPEB1-AS1
6.0520364306348e-31	2.53788	0.032	0.006	1.73578456867037e-26	7	LINC02843
6.12673173193302e-31	1.24037	0.157	0.075	1.75720792803571e-26	7	UQCR11
6.35905950660164e-31	1.82516	0.086	0.031	1.82384185708842e-26	7	LINC01933
6.38550267800598e-31	0.845088	0.331	0.209	1.8314260230789e-26	7	ARMCX3
6.40832409616516e-31	0.914901	0.412	0.291	1.83797143402113e-26	7	NOP58
6.44029512982573e-31	2.86719	0.024	0.003	1.84714104618532e-26	7	MPL
6.71578686692696e-31	1.08266	0.169	0.083	1.92615483130332e-26	7	TNXB
6.79999621915266e-31	1.28105	0.151	0.071	1.95030691561517e-26	7	MED26
6.84621425817781e-31	1.54197	0.127	0.055	1.96356271138798e-26	7	KRT10
6.91999680141752e-31	0.87715	0.501	0.391	1.98472428261456e-26	7	EIF1
7.03791405809398e-31	1.20931	0.201	0.107	2.01854413100194e-26	7	UQCRB
7.22743315687541e-31	0.854527	0.339	0.218	2.07290010372344e-26	7	NAA50
7.91840619443058e-31	1.44523	0.105	0.041	2.27107808062463e-26	7	PRUNE1
7.96640615095949e-31	0.832106	0.35	0.228	2.28484494815669e-26	7	TARS
8.05162925318049e-31	1.13323	0.313	0.199	2.3092877861047e-26	7	RPL21
8.18753151525313e-31	0.717984	0.447	0.315	2.34826591388975e-26	7	TTC1
9.13857176711417e-31	0.836498	0.321	0.202	2.62103376852601e-26	7	PDCD6
9.18880896182937e-31	1.01583	0.232	0.129	2.63544229834228e-26	7	ZNF549
9.32510395519014e-31	0.948492	0.228	0.125	2.67453306538808e-26	7	PDPK1
1.08672299054791e-30	0.542357	0.656	0.547	3.11683020919046e-26	7	TP53BP1
1.16207656977005e-30	1.04952	0.216	0.117	3.33295180975747e-26	7	LMTK3
1.18604481342566e-30	0.725888	0.481	0.359	3.40169512938612e-26	7	ICE1
1.1926824513535e-30	2.52465	0.064	0.019	3.42073253872699e-26	7	GRHL2
1.19324957040037e-30	1.21659	0.254	0.148	3.4223590928653e-26	7	HSPA5
1.24167375370484e-30	0.895513	0.314	0.197	3.56124449300084e-26	7	SNRPF
1.26007062438709e-30	1.07667	0.179	0.09	3.61400855780461e-26	7	C2orf49
1.30028406940172e-30	1.51575	0.102	0.04	3.72934473945107e-26	7	AC234917.3
1.31962750197004e-30	1.12297	0.186	0.095	3.78482363840028e-26	7	GLIPR1
1.36553536962812e-30	1.67107	0.188	0.099	3.9164919936304e-26	7	MAP3K19
1.38529399936224e-30	0.929388	0.228	0.125	3.97316171957085e-26	7	THUMPD3
1.4930959388766e-30	2.65228	0.043	0.01	4.28234846229199e-26	7	GDA
1.52176571287084e-30	4.97178	0.01	0	4.36457624108486e-26	7	LINC00635
1.54617298089782e-30	3.25361	0.019	0.002	4.43457872651304e-26	7	APOL5
1.59439126042491e-30	1.0286	0.206	0.109	4.5728735740247e-26	7	NAA30
1.6282705558693e-30	1.45254	0.099	0.038	4.67004278128874e-26	7	MIS18A
1.67518805256613e-30	0.947908	0.274	0.164	4.80460685356491e-26	7	UBE2I
1.684240574956e-30	3.73474	0.013	0.001	4.8305703930313e-26	7	AL592494.1
1.79216429036341e-30	0.619657	0.656	0.558	5.14010640119129e-26	7	FXR1
1.79532375980372e-30	2.52363	0.03	0.005	5.14916807549304e-26	7	AC092652.2
1.80898658894484e-30	3.20723	0.02	0.002	5.18835443575269e-26	7	GDNF
1.88136682907332e-30	3.11025	0.02	0.002	5.39594820246518e-26	7	ANKRD40CL
2.13974856935236e-30	0.918133	0.368	0.247	6.1370128717595e-26	7	ABCF1
2.17530689218756e-30	0.671374	0.518	0.391	6.23899769748314e-26	7	UBQLN1
2.24214423381009e-30	0.760095	0.503	0.386	6.43069387699073e-26	7	TGFB1
2.2646135603725e-30	0.602253	0.602	0.481	6.49513815250438e-26	7	NAP1L4
2.29120585977338e-30	1.21968	0.161	0.078	6.57140752641603e-26	7	AP4B1-AS1
2.30232573599792e-30	2.38402	0.042	0.01	6.60330044341562e-26	7	AL365255.1
2.42353368862279e-30	1.19792	0.162	0.078	6.95093697233903e-26	7	KIAA0930
2.44587852771962e-30	2.47616	0.038	0.008	7.01502420535264e-26	7	HSD17B2
2.54525986173749e-30	0.582339	0.422	0.282	7.3000598094493e-26	7	CNTN1
2.64505401820024e-30	1.09088	0.182	0.093	7.58627942960012e-26	7	MRPS30
2.71929654409058e-30	1.27	0.12	0.051	7.7992144181062e-26	7	FAM71F2
2.72219550062329e-30	1.66657	0.082	0.029	7.80752891533765e-26	7	AC084346.1
2.76822600792688e-30	0.958161	0.281	0.169	7.93954901333507e-26	7	IDI1
2.78822810230289e-30	0.801415	0.348	0.227	7.99691702021493e-26	7	SNRPA1
2.94274835965586e-30	1.89184	0.06	0.018	8.44009657032898e-26	7	LINC00654
3.01984031417521e-30	2.57388	0.034	0.007	8.66120400508592e-26	7	LINC02115
3.09131305723856e-30	1.24518	0.138	0.062	8.86619497946592e-26	7	RNF31
3.13995225281865e-30	0.717802	0.422	0.294	9.00569705630916e-26	7	GOSR2
3.29916973929196e-30	1.04519	0.252	0.146	9.46234872926327e-26	7	MGLL
3.35445356415973e-30	1.68339	0.072	0.023	9.62090826736651e-26	7	MSANTD1
3.35922427579741e-30	0.599796	0.477	0.338	9.63459114541456e-26	7	STXBP1
3.77209844431229e-30	0.816062	0.422	0.299	1.08187555481321e-25	7	IMMT
3.82692474622551e-30	1.36267	0.13	0.058	1.09760028646494e-25	7	RSPH9
3.90850672770572e-30	1.00869	0.228	0.127	1.12099881457328e-25	7	MORC2-AS1
3.91637697315535e-30	2.92738	0.023	0.003	1.12325607967068e-25	7	AC124017.1
3.96059831228667e-30	1.7385	0.073	0.024	1.13593920194694e-25	7	AC007686.2
4.21149282613355e-30	1.2999	0.122	0.052	1.20789825746336e-25	7	HCN2
4.97995421468191e-30	4.97791	0.018	0.002	1.42830066831292e-25	7	SLC22A24
5.10761900486474e-30	0.940196	0.252	0.146	1.46491620678526e-25	7	DDX27
5.13679676072317e-30	1.59824	0.081	0.028	1.47328467894301e-25	7	GPN3
5.16384629002816e-30	0.686658	0.456	0.329	1.48104275444298e-25	7	MAPK8IP3
5.36634015119989e-30	0.913978	0.351	0.233	1.53912001876564e-25	7	TYW5
5.59986323941477e-30	3.7541	0.014	0.001	1.60609677569655e-25	7	LINC01381
5.98903369281894e-30	1.73267	0.071	0.023	1.7177147534374e-25	7	NR4A1
6.00821482144505e-30	3.71931	0.016	0.002	1.72321609293866e-25	7	AC010789.1
6.01629705565731e-30	3.22016	0.018	0.002	1.72553415853307e-25	7	SPX
6.02215313488047e-30	1.10729	0.267	0.161	1.72721374061507e-25	7	IRF2BP2
6.43525881841452e-30	3.05874	0.026	0.004	1.84569658170947e-25	7	AC078962.2
6.49673134399341e-30	0.925975	0.266	0.158	1.86332751677075e-25	7	AGAP3
6.65350739046491e-30	3.35007	0.015	0.001	1.90829245465924e-25	7	SIGLEC11
6.74304997671798e-30	2.76448	0.027	0.004	1.93397416382248e-25	7	TAC1
6.80561026138452e-30	2.38559	0.035	0.007	1.95191707906769e-25	7	CCDC13-AS1
7.15620514022619e-30	2.8928	0.037	0.008	2.05247119626827e-25	7	LINC01117
7.66205143660187e-30	2.1696	0.038	0.008	2.19755297253178e-25	7	AC106886.3
8.39368497399569e-30	1.28863	0.176	0.09	2.4073927873917e-25	7	AC244131.2
8.69681028983408e-30	1.33565	0.126	0.055	2.49433215922731e-25	7	CDKN2D
9.0638952137244e-30	0.608018	0.613	0.493	2.5996157862483e-25	7	ZNF565
1.17530054300574e-29	0.612236	0.622	0.518	3.37087948739475e-25	7	DDX46
1.22889152129081e-29	1.04578	0.267	0.159	3.52458377221418e-25	7	CACYBP
1.2538917962296e-29	1.12031	0.212	0.116	3.59628706076611e-25	7	FAM216A
1.29082275732203e-29	0.781932	0.388	0.262	3.70220875027533e-25	7	DTWD1
1.43440110675622e-29	0.870433	0.276	0.165	4.11400581428751e-25	7	LEPROTL1
1.43591953310865e-29	1.39106	0.219	0.123	4.11836081290891e-25	7	RPS15
1.43652741616042e-29	2.24931	0.038	0.008	4.12010428228971e-25	7	BST1
1.45654001798099e-29	0.806376	0.327	0.209	4.17750242557128e-25	7	VPS4B
1.48991670544976e-29	1.24996	0.149	0.07	4.27323010290046e-25	7	HYOU1
1.58472906029237e-29	0.928369	0.224	0.123	4.54516141782456e-25	7	TFR2
1.59955299175685e-29	1.3984	0.11	0.045	4.58767793565782e-25	7	FBLIM1
1.62049147212116e-29	1.26293	0.122	0.053	4.64773159119071e-25	7	SCAF1
1.65022593891183e-29	1.04679	0.237	0.136	4.73301301539301e-25	7	CHCHD2
1.6889888138018e-29	1.34305	0.128	0.056	4.84418881686495e-25	7	ATP6V0C
1.81177066461184e-29	1.25442	0.23	0.132	5.19633944317321e-25	7	RPL28
1.81220909861259e-29	3.62455	0.014	0.001	5.19759691573077e-25	7	CAPN11
1.86124510910996e-29	0.638391	0.594	0.474	5.33823709743829e-25	7	SHOC1
1.99267708180649e-29	0.881798	0.262	0.153	5.7151971383292e-25	7	SYP
2.32646566904644e-29	3.13383	0.019	0.002	6.6725361853921e-25	7	AC099511.1
2.37647964929708e-29	1.51397	0.265	0.162	6.81598128214897e-25	7	RPL32
2.39623132856666e-29	0.583664	0.58	0.462	6.87263107346205e-25	7	FBXO42
2.45226756505243e-29	3.49373	0.014	0.001	7.03334860332687e-25	7	DNAJB5-DT
2.51035676728411e-29	1.68366	0.07	0.023	7.19995424424755e-25	7	RAB39B
2.71731164507938e-29	4.3197	0.01	0	7.79352152925216e-25	7	FGF6
2.72137418832364e-29	0.929097	0.244	0.14	7.80517330953102e-25	7	STK40
2.89256957389717e-29	0.666227	0.442	0.306	8.29617879489448e-25	7	MEF2C
2.89441206570101e-29	0.843348	0.29	0.177	8.30146324563706e-25	7	SAR1B
3.03825921434333e-29	2.47918	0.028	0.005	8.7140312526581e-25	7	IL17B
3.10763129905769e-29	3.24441	0.017	0.002	8.91299732882737e-25	7	AL035587.3
3.16831236016029e-29	2.23363	0.039	0.009	9.08703668017573e-25	7	ZBTB9
3.36630161352432e-29	3.08704	0.022	0.003	9.65488965774911e-25	7	TMEM236
3.42377362197427e-29	0.887142	0.285	0.175	9.81972512518439e-25	7	TIPRL
3.42881029417121e-29	1.1323	0.178	0.091	9.83417080471243e-25	7	MAFG
3.4802473719279e-29	0.788858	0.334	0.214	9.98169748742641e-25	7	HAGH
3.51971681233641e-29	0.79281	0.345	0.226	1.00948997894621e-24	7	EIF3J
3.58585205359232e-29	1.38535	0.201	0.109	1.02845822749081e-24	7	RPL12
3.75831587571905e-29	0.871381	0.289	0.178	1.07792257631498e-24	7	RSBN1
3.96701469917521e-29	1.09352	0.178	0.091	1.13777948587044e-24	7	ATMIN
4.03373322482528e-29	0.972089	0.223	0.125	1.15691502621214e-24	7	UNC13A
4.16151180736969e-29	0.799945	0.305	0.189	1.1935632014717e-24	7	FBXO25
4.22624265289753e-29	0.765225	0.397	0.275	1.21212865527754e-24	7	KHDC4
4.63378215700502e-29	0.866714	0.306	0.192	1.32901506045061e-24	7	PPIA
4.98055596912301e-29	1.52919	0.095	0.037	1.42847325750417e-24	7	CDKN2AIPNL
4.99670475988673e-29	0.77072	0.395	0.271	1.43310489218311e-24	7	CCND2
5.09863978504376e-29	1.08667	0.182	0.094	1.4623408767484e-24	7	IQUB
5.25823898800326e-29	4.09731	0.011	0.001	1.50811552414922e-24	7	LINC01460
5.60005562141309e-29	1.16135	0.173	0.088	1.60615195277749e-24	7	PPID
5.87964815146872e-29	1.41043	0.132	0.06	1.68634188632274e-24	7	AHSA1
6.00895196713715e-29	0.632076	0.476	0.344	1.72342751369461e-24	7	ANGPT2
6.53608770154094e-29	1.57593	0.108	0.045	1.87461531367896e-24	7	IGFL4
6.63985636532192e-29	2.39967	0.033	0.007	1.90437720413798e-24	7	GAL3ST1
6.6619535732206e-29	3.14977	0.019	0.002	1.9107149043354e-24	7	LCT
6.76579308297182e-29	0.921978	0.234	0.133	1.94049711412715e-24	7	OCIAD1-AS1
7.65117096418345e-29	0.840659	0.363	0.243	2.19443234423746e-24	7	RYBP
7.75141134698797e-29	1.11964	0.24	0.139	2.22318228842962e-24	7	RASGRF2
7.75548321282426e-29	1.8451	0.056	0.016	2.22435014027013e-24	7	FUT3
7.82702006535685e-29	1.40433	0.093	0.035	2.244867624945e-24	7	TJP3
7.99674416510104e-29	1.71571	0.069	0.022	2.29354619399263e-24	7	NEXN-AS1
8.84623706531925e-29	1.39724	0.119	0.051	2.53718925270421e-24	7	TCEAL2
9.0301481250656e-29	0.840778	0.329	0.215	2.58993678375006e-24	7	SLC25A46
9.34815184253883e-29	2.23766	0.045	0.011	2.68114342995856e-24	7	TYRP1
9.82565393221935e-29	0.823863	0.242	0.138	2.81809580429983e-24	7	SEZ6L2
9.95055375618998e-29	3.49373	0.014	0.001	2.85391832281285e-24	7	AC011124.2
1.04696594752528e-28	1.24745	0.145	0.068	3.00280303409725e-24	7	TRIM4
1.05176525682906e-28	1.42167	0.111	0.047	3.01656793311142e-24	7	TSPAN16
1.05753057882619e-28	0.454866	0.867	0.834	3.03310345313141e-24	7	CAMTA1
1.06373209465806e-28	1.48476	0.092	0.035	3.05089002068877e-24	7	ATP6V1G2
1.0819467122254e-28	2.03706	0.044	0.011	3.10313136533368e-24	7	PHF24
1.13622315235023e-28	0.86626	0.321	0.206	3.2588016232557e-24	7	AC092120.3
1.20129252775847e-28	0.780098	0.368	0.249	3.44542709886407e-24	7	TMOD2
1.27737869400139e-28	3.08023	0.021	0.003	3.66364983226537e-24	7	AC021660.2
1.42247829557026e-28	1.45239	0.179	0.094	4.07980999952507e-24	7	RPL36
1.48524635362848e-28	1.54084	0.12	0.053	4.25983506684185e-24	7	AL158011.1
1.502835015713e-28	2.55577	0.031	0.006	4.31028110856645e-24	7	TRIM72
1.51469870219913e-28	2.18043	0.043	0.01	4.34430734777733e-24	7	FAM83A
1.5604576721663e-28	2.63932	0.025	0.004	4.47554864954018e-24	7	SPINK4
1.57007073879686e-28	0.353977	0.285	0.166	4.50311988594327e-24	7	DYNC1I1
1.62129021694758e-28	1.02552	0.195	0.104	4.65002247122735e-24	7	PPFIA3
1.66657701706243e-28	3.0343	0.019	0.002	4.77990954263675e-24	7	LINC01490
1.67593137616054e-28	0.51556	0.673	0.568	4.80673877996604e-24	7	FAM168A
1.89309617960272e-28	0.797103	0.363	0.241	5.42958915271857e-24	7	DHX8
1.94074843587025e-28	2.44344	0.039	0.009	5.56626058891947e-24	7	ABCG8
1.97704520985304e-28	1.37859	0.105	0.043	5.67036336637949e-24	7	TF
2.06592021029798e-28	0.844758	0.327	0.213	5.92526575515562e-24	7	ZDBF2
2.17298720723106e-28	0.87739	0.277	0.169	6.23234460905941e-24	7	AP3B2
2.41545552241744e-28	3.57346	0.016	0.002	6.92776798384546e-24	7	SLC6A20
2.59186562184179e-28	0.91398	0.315	0.203	7.43372979000443e-24	7	PKD2L2
2.6884521304091e-28	2.26237	0.042	0.01	7.71074955522634e-24	7	TSPEAR
2.71312119111412e-28	1.03907	0.178	0.092	7.78150288823442e-24	7	KIF20B
2.73245141391461e-28	0.891953	0.298	0.187	7.83694390024851e-24	7	ACAT1
2.76224434832525e-28	0.648585	0.596	0.487	7.92239301543165e-24	7	TOP1
2.80206551241722e-28	0.764019	0.415	0.295	8.03660409616383e-24	7	GLYR1
3.22879995969371e-28	1.3258	0.219	0.125	9.26052116439752e-24	7	RPS16
3.2821417129142e-28	1.37764	0.398	0.295	9.41351064680923e-24	7	ATG10
3.49189930825526e-28	3.10469	0.018	0.002	1.00151164060069e-23	7	LINC02004
3.82406860195324e-28	4.40716	0.01	0.001	1.09678111572621e-23	7	AL135841.1
3.97128068609091e-28	3.11807	0.019	0.002	1.13900301357773e-23	7	AC026367.2
4.27786577307159e-28	4.3197	0.011	0.001	1.22693468237466e-23	7	LINC02808
4.29946747054647e-28	4.12705	0.011	0.001	1.23313026522743e-23	7	AL161716.1
4.30305932479466e-28	4.1082	0.011	0.001	1.23416044494436e-23	7	ZPBP2
4.346606753916e-28	4.04407	0.011	0.001	1.24665028309065e-23	7	WFDC9
4.57631916211478e-28	1.01492	0.233	0.135	1.31253409888614e-23	7	SEC61B
4.58331316161666e-28	2.99777	0.032	0.006	1.31454004788327e-23	7	ENPP6
4.68357390919378e-28	1.38721	0.224	0.131	1.34329583289587e-23	7	CLMP
4.83956560833189e-28	1.10638	0.157	0.077	1.38803581212567e-23	7	NIFK
5.15525365283658e-28	0.835739	0.349	0.231	1.47857830017006e-23	7	LEMD3
6.05214976229895e-28	0.743444	0.342	0.223	1.73581707332496e-23	7	SOCS7
6.18569578354616e-28	0.756649	0.335	0.216	1.77411940767887e-23	7	FANCI
6.25782611773421e-28	0.682918	0.431	0.306	1.79480710882735e-23	7	ARIH2
6.28027958334754e-28	1.26312	0.13	0.059	1.80124698729991e-23	7	LYSMD3
6.49296535505109e-28	2.43966	0.028	0.005	1.8622473934822e-23	7	LINC01121
7.09841501298909e-28	1.32835	0.303	0.198	2.0358964098754e-23	7	RPL24
7.13239774864509e-28	0.886284	0.325	0.212	2.0456429982889e-23	7	SLC7A1
7.14585792902439e-28	2.36139	0.04	0.01	2.04950351262349e-23	7	AC002070.1
7.5653055585009e-28	1.48553	0.107	0.045	2.16980528723364e-23	7	ANKDD1B
7.92949248987715e-28	1.36883	0.103	0.042	2.27425774102167e-23	7	SLC7A9
8.77136930080206e-28	2.63932	0.025	0.004	2.51571642916304e-23	7	RSPH6A
9.38000804795057e-28	0.965718	0.246	0.145	2.6902801082327e-23	7	DIS3
9.77012752933721e-28	0.704849	0.412	0.29	2.8021702766892e-23	7	KPNA6
1.12903011622692e-27	1.19734	0.13	0.059	3.23817127635043e-23	7	CLN8
1.16419138616347e-27	2.02508	0.041	0.01	3.33901731465546e-23	7	LTBP2
1.16720516513324e-27	1.4324	0.099	0.04	3.34766113411863e-23	7	METTL7A
1.18816378162231e-27	2.13578	0.037	0.008	3.40777254207095e-23	7	FAM71F1
1.27019705886449e-27	1.28443	0.119	0.052	3.64305218452925e-23	7	STARD7-AS1
1.35187227019828e-27	1.10425	0.176	0.092	3.87730485815567e-23	7	SURF6
1.38821531567467e-27	2.56606	0.027	0.005	3.98154034688652e-23	7	CELA2A
1.40361311765177e-27	2.11948	0.045	0.011	4.02570278273705e-23	7	LINC02327
1.48317985947244e-27	3.56968	0.014	0.001	4.25390815495291e-23	7	IQCF1
1.49019466379732e-27	1.12487	0.323	0.215	4.27402731523708e-23	7	RPS3A
1.51080129493387e-27	0.978758	0.263	0.16	4.33312919399984e-23	7	AL138760.1
1.51405199110477e-27	1.05858	0.205	0.113	4.34245251568758e-23	7	AC026341.1
1.52278416985906e-27	0.741935	0.361	0.244	4.36749727757278e-23	7	CA5B
1.62285254178201e-27	1.52989	0.081	0.03	4.65450337508499e-23	7	B9D2
1.62340574044934e-27	1.60684	0.085	0.032	4.65609000418276e-23	7	ACTA2
1.63404867508544e-27	0.85026	0.378	0.262	4.68661500501254e-23	7	AC109587.1
1.65092160212421e-27	3.58718	0.02	0.003	4.73500824705245e-23	7	BICDL2
1.66158385559703e-27	3.86719	0.012	0.001	4.76558865623784e-23	7	AC005920.1
1.77084425368123e-27	2.69521	0.023	0.004	5.07895840398312e-23	7	RINL
1.77191774898893e-27	0.58091	0.553	0.428	5.08203729587514e-23	7	SMG1
1.91473609794734e-27	1.1846	0.128	0.058	5.49165460252277e-23	7	AL355388.3
1.92825339804509e-27	2.99777	0.021	0.003	5.53042357093311e-23	7	C13orf42
1.99703472130917e-27	0.552361	0.543	0.423	5.72769528418684e-23	7	UBE2G2
2.52384620908773e-27	2.36887	0.042	0.01	7.23864331228453e-23	7	CR1L
2.5489537575892e-27	2.03861	0.049	0.014	7.31065427214159e-23	7	IL4
2.64585221723641e-27	0.956373	0.236	0.138	7.58856874425575e-23	7	HPRT1
2.72394212671256e-27	1.90585	0.049	0.014	7.8125384136243e-23	7	PRSS37
2.94513954004534e-27	1.3711	0.095	0.038	8.44695471480404e-23	7	YOD1
2.98511804943457e-27	0.60564	0.503	0.377	8.56161707758328e-23	7	RSBN1L
2.99682200378796e-27	1.07853	0.221	0.127	8.59518518906425e-23	7	CCDC181
3.04981300131443e-27	0.51785	0.628	0.522	8.74716866906991e-23	7	BDP1
3.05094634040567e-27	2.89269	0.024	0.004	8.7504191989175e-23	7	AC090125.1
3.21942460577315e-27	3.8222	0.011	0.001	9.23363171181798e-23	7	LMAN1L
3.75337086174357e-27	1.39701	0.117	0.052	1.07650429685667e-22	7	AC073320.1
3.7715756557697e-27	0.854307	0.278	0.171	1.08172561383131e-22	7	PRPF18
4.09800637357443e-27	0.743671	0.536	0.435	1.17534920800488e-22	7	CLOCK
4.16015537826578e-27	1.12039	0.16	0.08	1.19317416404041e-22	7	ARHGAP23
4.38453181606682e-27	1.53368	0.083	0.031	1.25752757016612e-22	7	AC008105.3
4.3950819330181e-27	0.72726	0.169	0.086	1.26055344920892e-22	7	AL357873.1
4.49069553227316e-27	0.607159	0.566	0.451	1.28797638561127e-22	7	TSC22D2
4.55264289883388e-27	0.962751	0.205	0.113	1.30574350981455e-22	7	COX7A2L
4.699332630127e-27	2.09057	0.038	0.009	1.34781559164672e-22	7	AC105290.1
4.74715558103423e-27	2.3064	0.034	0.007	1.36153169219643e-22	7	ODAPH
4.75835071867229e-27	0.30489	0.515	0.377	1.3647425696224e-22	7	GRIK2
5.03188160253709e-27	0.637359	0.396	0.271	1.44319396242366e-22	7	CELF5
5.08789183362465e-27	0.647236	0.608	0.527	1.45925825680189e-22	7	AC004039.1
5.15156816496779e-27	0.653045	0.447	0.32	1.47752126539441e-22	7	MSH2
5.27110852189303e-27	1.57198	0.228	0.136	1.51180663516414e-22	7	CFAP61
5.4740926251029e-27	2.34242	0.029	0.006	1.57002450580576e-22	7	NCKAP1L
5.47795830903529e-27	0.956081	0.256	0.155	1.57113322261441e-22	7	TP53TG5
5.58382440432268e-27	4.07177	0.014	0.001	1.60149667740379e-22	7	PLEK2
5.62296134975627e-27	2.98786	0.019	0.002	1.6127215447236e-22	7	SASH3
5.73967653762637e-27	0.819446	0.293	0.184	1.64619662775662e-22	7	GALNT8
5.86446211488654e-27	3.46409	0.014	0.001	1.68198637917061e-22	7	CFAP97D1
5.91608311237992e-27	3.39009	0.014	0.001	1.69679179746168e-22	7	AC009236.2
6.15218239774493e-27	1.72214	0.069	0.023	1.76450743349722e-22	7	MRPL50
6.90151413810755e-27	2.3197	0.036	0.008	1.97942326995063e-22	7	NPSR1
6.95567462198945e-27	2.44271	0.032	0.006	1.99495703833279e-22	7	PTAFR
7.08443452195028e-27	2.08965	0.077	0.028	2.03188666524056e-22	7	CFAP57
7.14288902989367e-27	0.761386	0.347	0.232	2.0486520026638e-22	7	KRAS
7.39535860897684e-27	1.89388	0.047	0.013	2.12106280264065e-22	7	AL356379.2
7.56338386855044e-27	0.518362	0.682	0.599	2.16925412733895e-22	7	HNRNPA3
8.31269335298311e-27	0.830074	0.329	0.218	2.38416358056909e-22	7	SYCP2L
8.56384685716619e-27	1.44308	0.08	0.03	2.45619691710383e-22	7	EXOC8
8.94388045925755e-27	1.35503	0.125	0.057	2.56519435451966e-22	7	AL359915.1
8.95185544493427e-27	0.525175	0.606	0.494	2.5674816601616e-22	7	HP1BP3
9.37940359126276e-27	1.43589	0.098	0.04	2.69010674401007e-22	7	NAP1L3
9.38705865035017e-27	1.40216	0.097	0.04	2.69230229150693e-22	7	ZNF77
9.98816674407116e-27	1.055	0.18	0.095	2.86470610386705e-22	7	SNRPD3
1.07680290862514e-26	1.05365	0.167	0.086	3.08837842222777e-22	7	CHRNE
1.08572872809563e-26	1.84397	0.05	0.014	3.11397856505108e-22	7	SSUH2
1.08585333087837e-26	2.97866	0.019	0.003	3.11433593829225e-22	7	TBX10
1.1513080412281e-26	1.16254	0.167	0.087	3.30206659304633e-22	7	BORA
1.16029423396613e-26	1.3412	0.103	0.043	3.32783989243826e-22	7	SPINT2
1.16233304527545e-26	1.14634	0.156	0.079	3.3336874071545e-22	7	C19orf18
1.16542117823098e-26	0.924717	0.235	0.138	3.34254448128428e-22	7	GNL1
1.16926887812545e-26	3.45988	0.015	0.002	3.35358006935161e-22	7	AC025244.1
1.17256503064348e-26	0.760582	0.32	0.207	3.36303376438856e-22	7	CS
1.18944456218205e-26	1.17252	0.16	0.081	3.41144594879434e-22	7	PRB1
1.2214448797296e-26	0.698566	0.473	0.358	3.50322605955248e-22	7	AP2A2
1.23075780105032e-26	1.41854	0.102	0.043	3.52993644919244e-22	7	HOGA1
1.25648247311216e-26	3.55786	0.025	0.004	3.60371738113299e-22	7	AC117473.1
1.28276651502755e-26	3.25557	0.017	0.002	3.67910264175052e-22	7	AC012413.1
1.29399823187841e-26	0.766396	0.369	0.254	3.71131632885047e-22	7	DDX42
1.31322433714439e-26	3.34107	0.018	0.002	3.76645872136383e-22	7	AP000695.2
1.31369779250079e-26	3.12039	0.017	0.002	3.76781663867152e-22	7	AL121772.1
1.38483072125149e-26	2.60349	0.025	0.004	3.97183299162139e-22	7	TNFRSF8
1.38959471343784e-26	3.06097	0.018	0.002	3.98549659761108e-22	7	LINC00868
1.40014979338674e-26	3.08307	0.048	0.013	4.0157696224125e-22	7	AL603840.1
1.40906769722737e-26	0.853673	0.272	0.168	4.04134706241781e-22	7	KLC4
1.42400307925327e-26	0.843726	0.305	0.197	4.08418323160629e-22	7	H2AFV
1.45127895177756e-26	0.815261	0.486	0.377	4.16241316159323e-22	7	AUH
1.49481336917217e-26	0.949811	0.433	0.326	4.28727422412269e-22	7	KLHL20
1.51576674639382e-26	0.933977	0.24	0.142	4.34737060533211e-22	7	ZNF331
1.580408408356e-26	1.44924	0.083	0.031	4.53276935600585e-22	7	XKR7
1.5883437246027e-26	1.30453	0.3	0.197	4.55552863653301e-22	7	RPS18
1.64453620216409e-26	4.00559	0.014	0.001	4.71669428142683e-22	7	FLI1
1.82016336343395e-26	0.679193	0.488	0.373	5.22041054266491e-22	7	SKP1
1.83444306872852e-26	1.22705	0.11	0.048	5.26136616542026e-22	7	PLPPR4
1.88072623149034e-26	2.97055	0.023	0.004	5.39411090453745e-22	7	OOEP
1.95469747002834e-26	0.572043	0.498	0.371	5.60626781378829e-22	7	ATP6V0A1
2.07029014805588e-26	1.08352	0.162	0.082	5.93779917363907e-22	7	CLDN12
2.0738537944103e-26	4.13528	0.011	0.001	5.94802006774818e-22	7	LINC00636
2.16675317757711e-26	4.00776	0.013	0.001	6.21446478860891e-22	7	AC006040.1
2.16944719587473e-26	1.96215	0.066	0.022	6.22219150248833e-22	7	MIR7-3HG
2.25319581272377e-26	3.4717	0.013	0.001	6.46239091047306e-22	7	CIDEC
2.32116281115326e-26	2.28156	0.034	0.008	6.65732705866868e-22	7	PSTPIP1
2.3983918451998e-26	0.992172	0.306	0.2	6.87882765121755e-22	7	AC063944.1
2.41709708358846e-26	0.834908	0.27	0.166	6.93247614544006e-22	7	UCHL5
2.55729606375803e-26	1.29669	0.234	0.14	7.3345808404644e-22	7	RPS25
2.6412681372531e-26	0.753353	0.32	0.207	7.57542114445562e-22	7	DSTN
2.72603461764281e-26	0.546295	0.694	0.619	7.81853988686134e-22	7	FNIP1
2.77013128429301e-26	1.31522	0.221	0.13	7.94501353648078e-22	7	FAU
2.81409456014139e-26	0.578594	0.547	0.431	8.07110460794153e-22	7	NAA25
2.91680819237863e-26	2.12505	0.048	0.013	8.36569757656115e-22	7	XG
2.97621564049114e-26	2.85021	0.016	0.002	8.53608407849263e-22	7	AL359378.1
3.21813216515091e-26	0.479802	0.597	0.476	9.22992486286933e-22	7	RTF1
3.2373147768658e-26	0.849447	0.329	0.218	9.28494251152879e-22	7	YY1AP1
3.27984342449675e-26	0.807541	0.276	0.17	9.40691892579912e-22	7	TOR1AIP2
3.32718908821202e-26	1.04254	0.201	0.112	9.54271102390091e-22	7	C3orf49
3.34839570006728e-26	3.04286	0.017	0.002	9.60353370736298e-22	7	SLC6A12
3.36133494606634e-26	1.39291	0.101	0.042	9.64064475881288e-22	7	AC037450.1
3.54624502593366e-26	0.817369	0.366	0.249	1.01709853588803e-21	7	MOB4
3.59061563125951e-26	1.38392	0.095	0.039	1.02982446920154e-21	7	AC016931.1
3.59471614307744e-26	2.29779	0.032	0.007	1.03100053699604e-21	7	SERPINF2
3.63940866980536e-26	3.26081	0.015	0.002	1.04381880058688e-21	7	HBM
3.68794285543223e-26	0.876171	0.263	0.161	1.05773889036652e-21	7	CHUK
3.73920368854892e-26	3.79614	0.01	0.001	1.07244100991272e-21	7	ALOX15
3.79022192482385e-26	1.00084	0.191	0.104	1.08707355025873e-21	7	NDUFAB1
4.10114398343977e-26	0.596916	0.521	0.402	1.17624910589036e-21	7	PPP4R3B
4.20309974810348e-26	0.976924	0.212	0.121	1.20549103875356e-21	7	LAMTOR3
4.35303143812852e-26	1.27177	0.127	0.059	1.24849294676964e-21	7	C9orf78
4.37452837424837e-26	1.63054	0.211	0.122	1.25465848301817e-21	7	RPL39
4.40569934483928e-26	1.25772	0.163	0.084	1.26359862909335e-21	7	AC079760.2
4.46567144708651e-26	2.22016	0.034	0.007	1.28079922773888e-21	7	LINC00520
4.59413364050646e-26	0.493339	0.733	0.657	1.31764346943366e-21	7	MRTFA
4.64694099786152e-26	4.07177	0.01	0.001	1.33278914759666e-21	7	GPRC6A
4.74401316330025e-26	0.977421	0.205	0.115	1.36063041536614e-21	7	C12orf76
4.75477025980416e-26	1.0287	0.176	0.093	1.36371565821443e-21	7	RANBP6
4.91269106755716e-26	0.881905	0.27	0.168	1.40900892508607e-21	7	SCAMP5
5.20227227706083e-26	2.7661	0.021	0.003	1.49206371178382e-21	7	PROKR2
5.27191899950284e-26	0.947314	0.294	0.191	1.51203908824741e-21	7	ENTPD7
5.2729975131803e-26	0.886369	0.24	0.142	1.51234841675524e-21	7	UBAP1L
5.31660295998344e-26	1.13858	0.133	0.063	1.52485489495285e-21	7	AP001318.2
5.31953469182508e-26	1.43666	0.098	0.041	1.52569574496235e-21	7	C9orf153
5.4472906814807e-26	1.00787	0.42	0.322	1.56233744035548e-21	7	C2orf88
5.94568472755663e-26	1.13582	0.123	0.057	1.70528183671052e-21	7	LINC01618
6.27618577295653e-26	1.25462	0.189	0.105	1.80007284154166e-21	7	PTGR1
6.34288640552866e-26	1.704	0.097	0.04	1.81920324996968e-21	7	FBXW12
6.44308047238877e-26	0.81036	0.34	0.228	1.84793991028582e-21	7	ZNF577
6.5155868441992e-26	1.9737	0.055	0.017	1.86873546278477e-21	7	FLT3
6.89118514280354e-26	0.835606	0.265	0.163	1.97646081080748e-21	7	C8orf33
7.04262247280949e-26	2.11402	0.038	0.009	2.01989455142649e-21	7	OSGEPL1-AS1
7.3912527208823e-26	0.666922	0.439	0.322	2.11988519287625e-21	7	TOM1L2
7.51570631884192e-26	0.593453	0.58	0.467	2.15557972930705e-21	7	C11orf58
7.64968513275216e-26	4.27788	0.012	0.001	2.19400619292465e-21	7	NPAS4
7.77453695556723e-26	0.499643	0.722	0.653	2.22981494422624e-21	7	PICALM
8.03952065471488e-26	1.22338	0.276	0.177	2.30581491897878e-21	7	JUN
8.05894072704722e-26	1.08564	0.145	0.071	2.31138478992441e-21	7	AC079760.1
8.24918764003308e-26	1.55385	0.08	0.03	2.36594950703789e-21	7	CYP2E1
8.28189468028264e-26	0.902737	0.213	0.121	2.37533021325186e-21	7	PSMD3
8.51052164774692e-26	1.85789	0.057	0.018	2.44090271379029e-21	7	AC018754.1
9.06023427032993e-26	1.62026	0.066	0.022	2.59856579107333e-21	7	CDKL4
9.13777102124658e-26	1.88284	0.05	0.015	2.62080410660373e-21	7	C7orf61
9.48277411388634e-26	0.596885	0.549	0.448	2.71975444360374e-21	7	OGT
9.85043249041828e-26	2.24274	0.04	0.01	2.82520254257687e-21	7	CYSLTR1
1.04598703514794e-25	0.7075	0.399	0.285	2.9999954155078e-21	7	TSC1
1.06966913797548e-25	1.58106	0.097	0.041	3.06791805462747e-21	7	DRAM1
1.11222970744927e-25	0.552367	0.549	0.429	3.18998602393526e-21	7	NUCKS1
1.21425695327829e-25	0.978663	0.193	0.107	3.48261036769747e-21	7	COX7A2
1.26225062570001e-25	0.756886	0.434	0.327	3.62026101957019e-21	7	LARP1
1.28503121955894e-25	3.76331	0.011	0.001	3.68559804081698e-21	7	GRXCR2
1.29012422940739e-25	0.638824	0.47	0.353	3.70020530236332e-21	7	EIF5B
1.38039303524527e-25	1.15813	0.134	0.064	3.95910526438695e-21	7	CDH3
1.40237106100592e-25	0.603985	0.524	0.416	4.02214044007108e-21	7	ZC3H14
1.43904266522311e-25	0.861221	0.242	0.144	4.1273182681264e-21	7	OTUD5
1.44860262903595e-25	1.87625	0.063	0.021	4.154737200338e-21	7	CERS3
1.53174651423408e-25	1.08073	0.198	0.111	4.39320217747477e-21	7	PFDN2
1.59327334993654e-25	2.82417	0.025	0.005	4.569667294953e-21	7	IL1R1
1.68811907503122e-25	0.874453	0.248	0.15	4.84169431909705e-21	7	CCDC90B
1.73393911705315e-25	0.587858	0.533	0.423	4.97311078162015e-21	7	USP14
1.79091654899656e-25	0.911118	0.237	0.141	5.13652775417704e-21	7	GABPB1
1.86655969864767e-25	0.993535	0.183	0.099	5.35347987169138e-21	7	TSR2
1.8777451436118e-25	0.9107	0.222	0.128	5.38556084639299e-21	7	OR2H2
1.96692257794297e-25	0.595997	0.527	0.417	5.64133064579824e-21	7	COPA
1.99195674548786e-25	0.691513	0.358	0.241	5.71313114173373e-21	7	SH3PXD2A
2.04754502395706e-25	0.919573	0.248	0.151	5.87256388321125e-21	7	FAM120AOS
2.11927085191521e-25	1.03332	0.215	0.125	6.078280730378e-21	7	SLC13A4
2.12756648216601e-25	0.579029	0.546	0.441	6.10207342750033e-21	7	EP400
2.22807626284687e-25	2.41281	0.034	0.008	6.39034552947111e-21	7	CBLIF
2.3566070441501e-25	2.47206	0.053	0.016	6.75898466332689e-21	7	AL583785.1
2.41222594847638e-25	1.46777	0.141	0.07	6.9185052428251e-21	7	HIST1H4C
2.42366134125643e-25	0.759799	0.389	0.273	6.95130309285757e-21	7	ARHGAP44
2.44229372118003e-25	0.861831	0.226	0.132	7.00474262171644e-21	7	HSPA14.1
2.44522098948819e-25	1.35735	0.1	0.042	7.01313831995109e-21	7	THAP5
2.48242566659749e-25	0.857886	0.37	0.262	7.11984505436827e-21	7	PIGB
2.5321982369724e-25	3.63164	0.012	0.001	7.26259776346055e-21	7	CD79A
2.540663829376e-25	3.55417	0.012	0.001	7.2868779290333e-21	7	MGAT4D
2.56708203152622e-25	0.840621	0.268	0.167	7.36264797462035e-21	7	SART3
2.62434896439808e-25	1.31342	0.101	0.043	7.52689526479013e-21	7	FLACC1
2.63704388188296e-25	2.01958	0.047	0.013	7.56330555762853e-21	7	AL157786.1
2.7016176206651e-25	1.8958	0.045	0.012	7.74850949782958e-21	7	C14orf178
2.7143098903492e-25	1.22715	0.113	0.051	7.78491219651055e-21	7	ITGA2B
2.74267346148448e-25	0.972932	0.2	0.112	7.86626175488365e-21	7	TMEM269
2.83632612805756e-25	2.32452	0.048	0.014	8.13486696788189e-21	7	AL031599.1
2.84115354371969e-25	0.81767	0.494	0.389	8.14871247874243e-21	7	INO80
2.88769863341366e-25	1.2563	0.117	0.053	8.28220845049372e-21	7	GPN1
3.00746492180704e-25	0.809633	0.279	0.175	8.62571014223476e-21	7	LONP1
3.02807287380891e-25	1.14757	0.159	0.082	8.68481580937134e-21	7	LRIF1
3.22731608696241e-25	4.07177	0.013	0.001	9.25626526901688e-21	7	AL157371.2
3.32105562184693e-25	3.50412	0.013	0.001	9.52511962901917e-21	7	AC079414.1
3.51518119880167e-25	0.764471	0.296	0.19	1.00818911962831e-20	7	AKIRIN1
3.62307585891712e-25	0.896839	0.274	0.173	1.03913438709602e-20	7	PCF11
3.63983399368342e-25	2.48962	0.038	0.01	1.04394078772834e-20	7	CRYAB
3.65008969060275e-25	0.792978	0.287	0.182	1.04688222416177e-20	7	AL139021.1
3.72429027851273e-25	0.983381	0.38	0.279	1.06816369478023e-20	7	AC022210.2
3.84798478038057e-25	0.351152	0.85	0.823	1.10364051486095e-20	7	TUT4
3.86268859408065e-25	2.79424	0.021	0.003	1.10785771566827e-20	7	PPEF2
3.9226839915848e-25	0.657892	0.508	0.4	1.12506499562644e-20	7	AC009690.2
3.97082901988663e-25	0.897599	0.307	0.202	1.13887347119369e-20	7	LINC02062
4.03159334060572e-25	1.49162	0.089	0.036	1.15630128601913e-20	7	ZNF878
4.35593889074801e-25	0.96894	0.222	0.13	1.24932683325544e-20	7	MAP3K9
4.63042346771531e-25	1.71326	0.062	0.021	1.32805175477543e-20	7	HSPA14
4.68436452371187e-25	3.01853	0.017	0.002	1.3435225890458e-20	7	CRTAM
5.06520667717638e-25	1.80118	0.058	0.019	1.45275192708096e-20	7	DCHS2
5.5235876869929e-25	1.0044	0.188	0.104	1.58422018450643e-20	7	EDC3
6.08242496297442e-25	1.83783	0.051	0.015	1.74450030363069e-20	7	AL355512.1
6.21976721650481e-25	1.40126	0.082	0.032	1.78389143536575e-20	7	TVP23A
7.170075437431e-25	0.884278	0.316	0.211	2.05644933620959e-20	7	NAA38
7.24220028041666e-25	2.1258	0.12	0.056	2.0771354624263e-20	7	TEX14
7.39000137848311e-25	1.01377	0.165	0.086	2.11952629536274e-20	7	VLDLR
7.51145450989242e-25	1.36334	0.102	0.044	2.15436026798224e-20	7	RFK
7.65123050840623e-25	0.909997	0.219	0.128	2.19444942211599e-20	7	NAT10
7.73053812868347e-25	0.686781	0.419	0.304	2.2171956406877e-20	7	SAFB
7.80712260392672e-25	1.0365	0.178	0.096	2.23916083403222e-20	7	ZSCAN31
7.82945782943519e-25	0.999903	0.124	0.058	2.24556680006031e-20	7	DGKG
8.30512492067829e-25	1.20333	0.115	0.052	2.38199287849974e-20	7	FABP3
8.68021200306243e-25	1.10012	0.153	0.078	2.48957160459834e-20	7	SART1
8.8316640168644e-25	3.05667	0.018	0.002	2.53300955667688e-20	7	GPRC5A
1.04395775924504e-24	0.837988	0.143	0.07	2.9941752492907e-20	7	FSTL4
1.05769974016219e-24	3.2295	0.017	0.002	3.03358862475918e-20	7	LINC01620
1.11396451020894e-24	1.47755	0.101	0.044	3.19496161173026e-20	7	SLC9B1
1.1152167009533e-24	0.914374	0.211	0.121	3.19855302000417e-20	7	ZNF674
1.18705172571357e-24	1.52977	0.075	0.028	3.40458305451909e-20	7	R3HCC1
1.20560511999725e-24	1.139	0.147	0.074	3.4577960446641e-20	7	HSPA13
1.2124259817993e-24	2.90466	0.02	0.003	3.47735895839858e-20	7	AP001099.1
1.24415163111544e-24	0.807468	0.267	0.167	3.56835129320219e-20	7	UBE2V2
1.26324173816577e-24	1.80368	0.049	0.014	3.62310362923324e-20	7	CES3
1.32551913753379e-24	0.77732	0.341	0.231	3.80172143836065e-20	7	DDB1
1.34225503219704e-24	0.98178	0.176	0.094	3.84972165784434e-20	7	SMPD3
1.40530941272997e-24	0.477615	0.717	0.654	4.03056792665084e-20	7	RSF1
1.40975731587216e-24	0.793873	0.277	0.175	4.04332495765294e-20	7	ZNF160
1.426442794111e-24	0.160623	0.986	0.983	4.09118057778976e-20	7	SNHG14
1.44224261043674e-24	1.43051	0.092	0.038	4.13649603099361e-20	7	MEIOB
1.44300449659797e-24	0.969348	0.464	0.366	4.13868119669264e-20	7	HSPD1
1.48239048463622e-24	2.96062	0.031	0.007	4.25164414898514e-20	7	CARD18
1.50884347877962e-24	0.682673	0.542	0.446	4.32751398148784e-20	7	PRKD3
1.5820126227607e-24	1.12617	0.139	0.069	4.53737040333995e-20	7	EDC4
1.74441285086413e-24	3.70079	0.018	0.002	5.00315049756341e-20	7	COL6A5
1.84833263400436e-24	1.38576	0.118	0.055	5.30120282758792e-20	7	MFSD4A
1.93036397592875e-24	1.84474	0.051	0.016	5.53647691936124e-20	7	AC010327.5
2.06422855046072e-24	1.59759	0.06	0.02	5.9204139055764e-20	7	GPC5-AS1
2.07421563582806e-24	0.812547	0.281	0.18	5.94905786511845e-20	7	TMX2
2.08333012280799e-24	0.344537	0.886	0.866	5.97519912522559e-20	7	USP34
2.12869068293068e-24	0.922829	0.255	0.158	6.10529774771349e-20	7	TCP1
2.1834590854511e-24	1.15297	0.125	0.059	6.2623790029823e-20	7	SNORC
2.22672670821993e-24	0.840207	0.374	0.268	6.38647487184558e-20	7	YBX1
2.25791212618154e-24	2.99777	0.022	0.004	6.47591776910127e-20	7	SEPTIN14
2.36223736502147e-24	1.10409	0.174	0.094	6.77513298661807e-20	7	BRMS1L
2.45128997685408e-24	1.89344	0.046	0.013	7.03054478261519e-20	7	AC024592.2
2.47160039222763e-24	1.29229	0.11	0.049	7.08879708494808e-20	7	PDE6C
2.4766615561179e-24	1.14977	0.121	0.056	7.10331300910176e-20	7	LINC00663
2.51762108145536e-24	2.99137	0.021	0.003	7.22078902372212e-20	7	TRHDE-AS1
2.7538378767183e-24	1.11066	0.122	0.057	7.89828241421576e-20	7	NOLC1
2.78284371122501e-24	3.09731	0.016	0.002	7.98147404816444e-20	7	GLDN
2.79264523714108e-24	2.5619	0.029	0.006	8.00958580464433e-20	7	SOHLH2
2.94268717271408e-24	1.1335	0.141	0.071	8.43992108006126e-20	7	APCDD1L
3.07625941630188e-24	1.83427	0.048	0.014	8.82301963189542e-20	7	AF038458.3
3.1664507350385e-24	1.44162	0.241	0.152	9.08169735316392e-20	7	RPS27A
3.19936780479382e-24	1.79245	0.062	0.021	9.17610680092917e-20	7	PMEL
3.25948626601532e-24	0.534513	0.645	0.555	9.34853255955853e-20	7	HNRNPU
3.39638094030839e-24	0.782508	0.332	0.225	9.74116017489849e-20	7	TPM3
3.43410229046437e-24	1.15038	0.141	0.071	9.84934877928087e-20	7	MMP21
3.65817687858722e-24	3.51046	0.029	0.006	1.0492017105476e-19	7	TRIM54
3.6701927210362e-24	0.716897	0.373	0.262	1.05264797432039e-19	7	RNF10
3.92658660392812e-24	2.57922	0.024	0.004	1.12618430387263e-19	7	ASPA
3.96586241388932e-24	0.679938	0.505	0.398	1.1374489989276e-19	7	KIF5B
3.96734064021761e-24	0.772853	0.42	0.314	1.13787296902081e-19	7	NVL
3.97152794890579e-24	0.72094	0.318	0.211	1.13907393102567e-19	7	TM2D3
4.02880974357601e-24	0.853739	0.27	0.171	1.15550292255503e-19	7	TXLNA
4.08308783842232e-24	0.810667	0.257	0.159	1.17107042293791e-19	7	HSPA12A
4.12573938887169e-24	1.5879	0.062	0.021	1.18330331412229e-19	7	RRAS
4.14181811868128e-24	1.38703	0.095	0.04	1.18791485461898e-19	7	BMI1
4.19274142221283e-24	1.11732	0.123	0.058	1.20252016730486e-19	7	MAP3K21
4.2294393072565e-24	1.05974	0.143	0.071	1.21304548771424e-19	7	STX3
4.35604512068951e-24	2.40668	0.029	0.006	1.24935730106496e-19	7	ACRBP
4.43609820085564e-24	0.986954	0.201	0.115	1.27231732498741e-19	7	CAMLG
4.53922971635849e-24	0.752556	0.316	0.21	1.30189647494878e-19	7	SRFBP1
4.55425552579488e-24	0.944001	0.246	0.151	1.30620602735323e-19	7	PURB
4.66113078721966e-24	1.4344	0.171	0.094	1.33685892108247e-19	7	RPS17
4.70183709104101e-24	0.681346	0.369	0.257	1.34853389608147e-19	7	OIP5-AS1
4.74010639112465e-24	2.84577	0.021	0.003	1.35950991403846e-19	7	AC096759.1
4.83305218080787e-24	1.19708	0.128	0.062	1.3861676959775e-19	7	ASNS
4.85148527866067e-24	1.66247	0.074	0.028	1.39145449277267e-19	7	AC104211.1
4.95296497810806e-24	3.75782	0.012	0.001	1.42055988537117e-19	7	LINC01304
4.9662338087929e-24	1.10968	0.128	0.061	1.42436551869989e-19	7	LLPH
5.02600112457913e-24	3.52323	0.012	0.001	1.44150738254054e-19	7	LINC01436
5.083355351229e-24	3.4717	0.012	0.001	1.45795714828599e-19	7	IL17REL
5.57186011809713e-24	0.542461	0.701	0.65	1.59806520047144e-19	7	PBRM1
5.57192838871178e-24	3.24047	0.023	0.004	1.59808478116642e-19	7	TSPAN8
5.68414231043184e-24	1.32867	0.123	0.058	1.63026885605495e-19	7	NUBP1
5.99575079761169e-24	0.79187	0.296	0.194	1.71964128626301e-19	7	NUDC
6.31805430173324e-24	1.42874	0.326	0.231	1.81208115428011e-19	7	RPS8
6.73302271530728e-24	3.19194	0.016	0.002	1.93109824497728e-19	7	AC130456.3
6.90097963596457e-24	2.05205	0.038	0.01	1.979269969391e-19	7	AC009495.3
7.01043087238376e-24	1.1873	0.137	0.068	2.01066167850839e-19	7	SETD1A
7.44774990483036e-24	1.9231	0.042	0.011	2.1360891502044e-19	7	EPS8L2
7.63923656478624e-24	0.894447	0.213	0.124	2.19100943914634e-19	7	CHMP5
7.96719977777036e-24	1.22121	0.113	0.052	2.28507256826232e-19	7	AC008537.2
8.4212643518872e-24	1.00331	0.187	0.104	2.41530282876477e-19	7	AC008758.2
8.71419175575278e-24	1.44259	0.077	0.03	2.49931733746746e-19	7	THAP1
8.97174522790613e-24	0.649595	0.456	0.345	2.57318624881576e-19	7	RBBP6
9.05897532977979e-24	2.86513	0.018	0.003	2.59820471433414e-19	7	AL355490.1
9.50537227302644e-24	1.76204	0.05	0.015	2.72623582162671e-19	7	P2RX5
9.51154770707534e-24	4.05667	0.01	0.001	2.72800699786628e-19	7	OTOP3
9.56697802330981e-24	3.98267	0.01	0.001	2.74390496686549e-19	7	ERN2
9.6207905076138e-24	0.90313	0.228	0.137	2.75933892548872e-19	7	AC011476.3
9.62272722139366e-24	3.8222	0.01	0.001	2.75989439436791e-19	7	OR10G3
9.6540102242297e-24	1.09639	0.133	0.065	2.76886667241132e-19	7	ITGA3
9.95277755344701e-24	1.64691	0.052	0.016	2.85455613010414e-19	7	FGFR4
1.02864125601079e-23	1.16271	0.181	0.101	2.95024598636455e-19	7	ATP5F1E
1.07165888927069e-23	2.21641	0.053	0.017	3.07362486031726e-19	7	AC034114.2
1.08167294365059e-23	1.34908	0.099	0.043	3.10234616968427e-19	7	LINC02112
1.08170217634476e-23	1.25983	0.108	0.049	3.10243001197439e-19	7	AKR1B1
1.2519648009246e-23	2.58804	0.04	0.011	3.59076024553185e-19	7	STAB2
1.26335924036688e-23	2.3197	0.027	0.006	3.62344063729624e-19	7	AL136097.2
1.27492317964882e-23	1.38968	0.082	0.032	3.65660717155077e-19	7	MYO15A
1.30342046458514e-23	1.37948	0.121	0.057	3.73834023447664e-19	7	NWD2
1.33131787697291e-23	2.78919	0.023	0.004	3.81835280294599e-19	7	LINC02068
1.33363494094388e-23	0.886807	0.23	0.138	3.82499837412114e-19	7	RBM8A
1.3823910944402e-23	1.48486	0.068	0.025	3.96483589796393e-19	7	SDCBP2
1.48413875233184e-23	2.50154	0.023	0.004	4.25665835556295e-19	7	INSRR
1.49120721598071e-23	0.653449	0.402	0.291	4.27693141615427e-19	7	SNX27
1.5586359606482e-23	3.46056	0.016	0.002	4.47032379873509e-19	7	ANGPT4
1.58028180774669e-23	1.05684	0.184	0.104	4.53240625279827e-19	7	GABARAP
1.62281928541959e-23	3.03591	0.015	0.002	4.65440799251194e-19	7	ANPEP
1.64216072357693e-23	2.72024	0.021	0.003	4.709881171291e-19	7	JSRP1
1.64270668205641e-23	0.904394	0.264	0.167	4.711447034806e-19	7	FYTTD1
1.66019887916206e-23	1.09619	0.177	0.098	4.76161640532471e-19	7	VAMP2
1.66717327122208e-23	3.03282	0.016	0.002	4.78161965919204e-19	7	AC090164.5
1.66856188206447e-23	1.28149	0.084	0.034	4.7856023339491e-19	7	VSNL1
1.69787725310165e-23	1.50484	0.079	0.031	4.86968174962084e-19	7	AC046143.1
1.70455409526473e-23	1.1801	0.123	0.059	4.88883160062877e-19	7	MPC2
1.70677978242053e-23	0.702709	0.431	0.321	4.89521509396033e-19	7	MOSMO
1.76369328248227e-23	0.990647	0.208	0.121	5.0584487034874e-19	7	GALNT16
1.83097937030181e-23	0.736719	0.319	0.213	5.25143193196263e-19	7	DGUOK
1.88837432006895e-23	2.84577	0.018	0.003	5.41604638738976e-19	7	AC100827.4
1.88878278395521e-23	1.26569	0.098	0.043	5.41721790266194e-19	7	LRRC59
1.90650219970264e-23	0.74807	0.334	0.227	5.46803895896714e-19	7	RFLNA
1.9128784593166e-23	1.87548	0.055	0.018	5.48632670916594e-19	7	AC016907.2
1.9532600435435e-23	0.882176	0.27	0.173	5.60214513088711e-19	7	TTC33
2.06063588141945e-23	0.658496	0.306	0.197	5.91010977149912e-19	7	SPOCK1
2.06357611588311e-23	2.20664	0.03	0.007	5.91854265796435e-19	7	AC234775.4
2.20838461703742e-23	0.884437	0.322	0.221	6.33386792012503e-19	7	AL162253.2
2.37525868906584e-23	2.67479	0.027	0.006	6.81247944610973e-19	7	C5orf47
2.39088221379848e-23	1.49136	0.073	0.027	6.85728927739542e-19	7	AL035071.1
2.44029781765828e-23	0.817855	0.26	0.163	6.99901817082572e-19	7	AL022238.2
2.49274706103825e-23	3.22016	0.014	0.002	7.14944784576381e-19	7	ANKRD35
2.5022132068257e-23	3.18846	0.014	0.002	7.1765976984968e-19	7	LINC01964
2.55606716162118e-23	0.880303	0.133	0.066	7.33105622624571e-19	7	KAZN-AS1
2.71925535202105e-23	0.669627	0.527	0.429	7.79909627513159e-19	7	HNRNPH3
2.77029781465616e-23	0.786707	0.286	0.186	7.94549116221535e-19	7	ATXN7L3B
2.8264191922885e-23	1.30534	0.106	0.048	8.10645288540264e-19	7	MAP7D2
2.91975695539915e-23	0.744856	0.267	0.168	8.37415492378031e-19	7	TMEM184B
2.9492199770226e-23	2.32723	0.029	0.006	8.45865781609852e-19	7	TESMIN
3.00153048680549e-23	1.10807	0.123	0.059	8.60868958920684e-19	7	BIN1
3.0921865356203e-23	1.14977	0.11	0.051	8.86870020281259e-19	7	PLEKHH3
3.18812721433842e-23	0.574704	0.526	0.419	9.14386766344401e-19	7	MSH6
3.20314715843833e-23	0.415099	0.829	0.796	9.18694636511697e-19	7	TNKS
3.25727728454859e-23	0.739185	0.37	0.261	9.34219697981382e-19	7	GNL3
3.26490659356216e-23	1.39394	0.091	0.039	9.36407860099563e-19	7	TAF5
3.47932925057877e-23	1.80663	0.046	0.014	9.97906422358498e-19	7	UPB1
3.50032198969929e-23	2.14338	0.032	0.008	1.00392734986565e-18	7	LINC02594
3.5610767492803e-23	2.27438	0.029	0.006	1.02135242246108e-18	7	ZC3H12D
3.58721701319194e-23	0.968244	0.172	0.094	1.02884971155358e-18	7	ATP1A3
3.65462948841528e-23	1.42091	0.08	0.032	1.04818428357239e-18	7	DMAC1
3.69923381677843e-23	0.884581	0.227	0.137	1.06097725099022e-18	7	HDAC5
3.90348254283775e-23	3.3937	0.015	0.002	1.11955782811129e-18	7	EIF2S3B
3.9777183776919e-23	0.816747	0.257	0.161	1.14084940790581e-18	7	NAA20
4.26199534611376e-23	0.997213	0.253	0.16	1.22238288521889e-18	7	GAS5
4.33947791697237e-23	2.48393	0.033	0.008	1.24460566136685e-18	7	AL136441.1
4.63395542708471e-23	2.69521	0.021	0.004	1.32906475604217e-18	7	CDH5
4.63436708401869e-23	1.561	0.067	0.025	1.3291828233674e-18	7	AEN
4.67883435280052e-23	0.830383	0.286	0.188	1.34193648072672e-18	7	ARHGEF2
4.71302932065193e-23	1.33159	0.231	0.144	1.35174393945618e-18	7	RPLP2
5.15792279821331e-23	0.852484	0.341	0.237	1.47934383775556e-18	7	CRY1
5.21206960865501e-23	2.59481	0.023	0.004	1.49487368445834e-18	7	AC023043.1
5.23364056420949e-23	2.54209	0.023	0.004	1.50106045022092e-18	7	SFTPB
5.24629003120403e-23	1.53065	0.064	0.023	1.50468844384963e-18	7	AC073840.1
5.62739778972016e-23	0.686345	0.368	0.259	1.61399396006964e-18	7	SLC7A6
6.07399340760378e-23	1.83809	0.054	0.018	1.74208204923484e-18	7	AC087639.2
6.13234408950888e-23	0.656505	0.496	0.399	1.75881760831204e-18	7	SLC3A1
6.2403956393627e-23	0.489138	0.578	0.476	1.78980787332562e-18	7	CEP57
6.31547619398018e-23	3.35817	0.012	0.001	1.81134172719545e-18	7	AL354919.1
6.52297222431835e-23	2.89086	0.027	0.005	1.87085366365674e-18	7	AC016168.4
6.61109158921314e-23	1.39344	0.084	0.034	1.89612717870222e-18	7	TCTE1
6.83017917491699e-23	0.74024	0.307	0.204	1.95896368915794e-18	7	AFTPH
6.88861229542715e-23	1.0411	0.142	0.072	1.97572289245146e-18	7	RAB33B
6.98623205490101e-23	1.19632	0.088	0.037	2.00372121566616e-18	7	CDK15
7.08043784089535e-23	0.666671	0.418	0.307	2.0307403771472e-18	7	PANK3
7.10792790985816e-23	0.797909	0.204	0.117	2.03862480382642e-18	7	VPS26B
7.31454242067663e-23	1.36254	0.082	0.033	2.09788391167426e-18	7	CDKN3
7.37630060452116e-23	1.55658	0.072	0.027	2.11559677638271e-18	7	NUDT15
7.43604647646464e-23	3.70965	0.011	0.001	2.13273248991482e-18	7	LINC01455
7.46075279962118e-23	2.47361	0.025	0.005	2.13981851045935e-18	7	CYP2S1
7.53145849905175e-23	0.709941	0.394	0.29	2.16009761211303e-18	7	FARP2
7.67461809904787e-23	3.73474	0.012	0.001	2.20115721698792e-18	7	PIWIL3
8.36366997584898e-23	0.609065	0.426	0.311	2.39878418577325e-18	7	GFPT1
8.45063444978411e-23	0.803691	0.35	0.247	2.42372646654258e-18	7	TRAPPC13
9.19577366255919e-23	0.806854	0.226	0.136	2.6374398441586e-18	7	NEDD8
9.22439255213835e-23	1.90942	0.043	0.012	2.6456480278788e-18	7	AC019131.1
9.39603281907381e-23	0.776374	0.438	0.334	2.69487617283856e-18	7	CCNL1
9.49668932673799e-23	0.548766	0.559	0.463	2.72374546580172e-18	7	KDM5A
9.50040213931383e-23	1.07878	0.278	0.183	2.7248103375766e-18	7	AL138733.1
9.58951047413169e-23	2.1718	0.029	0.006	2.75036749908571e-18	7	LINC02191
9.84215044135473e-23	1.93543	0.044	0.013	2.82282716808495e-18	7	ARLNC1
1.01878947099025e-22	1.64985	0.055	0.018	2.92199008174713e-18	7	MBOAT4
1.05813047494699e-22	1.14507	0.123	0.06	3.03482401519546e-18	7	ZNF281
1.11997154389446e-22	2.3197	0.056	0.019	3.21219038504371e-18	7	AC008691.1
1.16065022058922e-22	1.09189	0.134	0.067	3.32886089767194e-18	7	AL031602.2
1.16994617343455e-22	0.673045	0.387	0.276	3.35552262002764e-18	7	SEC13
1.17917583211661e-22	0.87561	0.189	0.107	3.38199420409364e-18	7	SPRTN
1.22238307543911e-22	2.3197	0.025	0.005	3.50591689866692e-18	7	METTL21C
1.26409500738621e-22	0.687168	0.353	0.246	3.62555089068438e-18	7	NSL1
1.26511250085032e-22	3.40897	0.013	0.001	3.62846916368879e-18	7	AL160191.1
1.34760282199459e-22	2.18382	0.034	0.009	3.86505965376269e-18	7	LINC02742
1.46391181154579e-22	0.749377	0.289	0.188	4.19864546669448e-18	7	PDCD10
1.48216319200646e-22	1.0504	0.13	0.064	4.25099225099373e-18	7	LZTS3
1.50308135898512e-22	0.818922	0.284	0.186	4.31098764570521e-18	7	ITGA9
1.51003882602739e-22	1.53859	0.063	0.023	4.33094235692916e-18	7	ZBTB3
1.55792294389548e-22	0.886577	0.197	0.114	4.46827879538662e-18	7	VHL
1.57241513018382e-22	2.77081	0.018	0.003	4.50984383488022e-18	7	PYCARD-AS1
1.5789361134146e-22	0.899023	0.213	0.126	4.5285466668844e-18	7	KHSRP
1.5850984150769e-22	1.67873	0.048	0.015	4.54622076428207e-18	7	MANSC4
1.58774865797288e-22	1.10174	0.139	0.071	4.55382192593203e-18	7	ZBTB49
1.68251765196523e-22	0.825854	0.238	0.147	4.82562887760147e-18	7	NDUFB2
1.70297320549908e-22	0.969613	0.195	0.113	4.88429745069191e-18	7	DNAJA2
1.70876035285901e-22	0.46078	0.687	0.603	4.90089556803494e-18	7	KIDINS220
1.7708189068719e-22	1.28426	0.143	0.074	5.07888570679929e-18	7	KBTBD12
1.8996492446328e-22	0.945893	0.152	0.079	5.44838399853133e-18	7	AC116565.1
1.94135444850131e-22	0.792231	0.257	0.162	5.56799869374662e-18	7	STMN4
1.9494451643388e-22	3.15743	0.014	0.002	5.59120367584012e-18	7	SYCE3
2.02001853597372e-22	0.571418	0.503	0.391	5.79361516302622e-18	7	EXOC1
2.04923549912437e-22	3.42662	0.012	0.001	5.8774123350386e-18	7	F11
2.0630527805931e-22	2.24092	0.029	0.007	5.91704168001908e-18	7	AL354863.1
2.07513290104163e-22	0.883227	0.254	0.162	5.9516886734775e-18	7	AC008554.1
2.10883703843343e-22	0.559273	0.687	0.636	6.04835550993091e-18	7	GOLGA4
2.11258431326658e-22	0.609965	0.425	0.312	6.05910306887987e-18	7	CDKL1
2.24734151096256e-22	2.06269	0.033	0.008	6.44560018759171e-18	7	PROC
2.45509032650915e-22	1.43291	0.066	0.024	7.0414445654609e-18	7	MEOX1
2.47666540198812e-22	1.04238	0.171	0.095	7.10332403944212e-18	7	MCEE
2.5039303210825e-22	3.41281	0.01	0.001	7.18152255389673e-18	7	LINC02120
2.55449228003517e-22	0.750158	0.286	0.186	7.32653930836887e-18	7	PDCD2
2.60204139840937e-22	0.942237	0.197	0.114	7.46291493477791e-18	7	ACP1
2.61193697628784e-22	1.63457	0.057	0.019	7.49129644169116e-18	7	CD274
2.71740527893171e-22	2.38244	0.027	0.006	7.79379008050404e-18	7	AL121992.1
2.7208132841974e-22	0.963777	0.165	0.09	7.80356458040656e-18	7	C17orf67
3.02407220778543e-22	1.67526	0.054	0.018	8.67334149914939e-18	7	TAS1R1
3.03557528980235e-22	3.66074	0.011	0.001	8.70633348868211e-18	7	IYD
3.08686295135465e-22	0.451725	0.683	0.61	8.85343163078028e-18	7	CSNK1A1
3.11437251190459e-22	1.16285	0.128	0.064	8.93233180139357e-18	7	STPG4
3.16270433452413e-22	1.81481	0.045	0.014	9.07095230184866e-18	7	AC011472.2
3.38894518906284e-22	1.3606	0.095	0.042	9.71983369675114e-18	7	ZNF613
3.48788147792773e-22	2.85021	0.016	0.002	1.00035928668445e-17	7	AP000695.1
3.56137571213751e-22	0.544513	0.532	0.423	1.02143816799816e-17	7	EMSY
3.74070055941322e-22	3.28728	0.013	0.001	1.0728703274453e-17	7	C8orf31
4.04289941418164e-22	0.818866	0.261	0.166	1.15954398098144e-17	7	SPCS3
4.16688299260399e-22	0.934142	0.191	0.11	1.19510371110875e-17	7	HNRNPA0
4.3068695923256e-22	1.16649	0.105	0.048	1.23525326777491e-17	7	SLC25A44
4.37574920804903e-22	0.786114	0.34	0.24	1.25500863036054e-17	7	ZNF10
4.49467409725432e-22	0.929667	0.191	0.11	1.28911747783351e-17	7	BLOC1S2
4.63316154100543e-22	0.613762	0.457	0.347	1.32883706157577e-17	7	FAM168B
4.74936984024109e-22	1.32283	0.163	0.091	1.36216676387955e-17	7	ARHGAP6
5.03120374209931e-22	1.8184	0.045	0.013	1.4429995452715e-17	7	AC112484.1
5.16434097088562e-22	1.18427	0.108	0.051	1.48118463385971e-17	7	FZR1
5.31267666259372e-22	1.68606	0.059	0.021	1.5237287935985e-17	7	C9orf129
5.47669424178638e-22	0.812544	0.443	0.346	1.57077067548675e-17	7	AC007384.1
5.49684255035279e-22	1.08625	0.122	0.06	1.57654941186668e-17	7	SNHG16
5.55422002857485e-22	1.48883	0.066	0.024	1.59300584639555e-17	7	AC073346.1
5.60556325734594e-22	2.88907	0.015	0.002	1.60773159783939e-17	7	TSHB
5.72879375649923e-22	3.14977	0.014	0.002	1.64307533730154e-17	7	RNF183
5.90394841068908e-22	0.966245	0.159	0.086	1.69331144366974e-17	7	SNRNP27
5.95399140895767e-22	2.10973	0.04	0.011	1.70766427600315e-17	7	RGS2
6.13627889956792e-22	2.39009	0.025	0.005	1.75994615118507e-17	7	LINC01195
6.75770297751181e-22	1.2667	0.097	0.043	1.93817679098016e-17	7	YRDC
7.23376696971895e-22	2.45463	0.029	0.006	2.07471670458509e-17	7	MYOZ3
7.47306861548313e-22	1.2439	0.177	0.101	2.14335080960672e-17	7	MTO1
7.5205815390242e-22	0.542002	0.516	0.404	2.15697799120753e-17	7	PREPL
7.66112106794401e-22	2.00793	0.047	0.014	2.19728613349702e-17	7	AC093895.1
7.69609141155539e-22	1.73474	0.046	0.014	2.2073159777482e-17	7	AF038458.2
8.00227484382943e-22	0.944977	0.226	0.14	2.29513244795872e-17	7	TMEM126A
8.00716271752952e-22	0.903445	0.206	0.123	2.29653433901464e-17	7	AP5M1
8.1392965781737e-22	1.2434	0.093	0.04	2.334431651586e-17	7	PIGT
8.1803184453695e-22	2.18356	0.029	0.007	2.34619713331643e-17	7	AC010896.1
8.34785489920423e-22	0.480717	0.687	0.612	2.39424826364076e-17	7	USP9X
8.41963830606257e-22	0.913708	0.201	0.119	2.41483646256181e-17	7	SNHG7
8.53108487810667e-22	0.838699	0.27	0.176	2.44680045388977e-17	7	ETF1
8.61404558701053e-22	0.711195	0.276	0.179	2.47059441481049e-17	7	EIF4H
8.62406851037009e-22	0.891283	0.247	0.156	2.47346908945924e-17	7	TENT4B
9.71164476185992e-22	1.11081	0.126	0.063	2.78539683414904e-17	7	RUNDC1
1.01431426580419e-21	2.76331	0.02	0.003	2.909154745753e-17	7	C1orf167
1.02441287431958e-21	0.687489	0.396	0.291	2.938118564836e-17	7	SNX1
1.05203773007944e-21	0.829555	0.271	0.177	3.01734941364085e-17	7	BZW1
1.05495775544991e-21	0.677946	0.319	0.216	3.0257243384059e-17	7	MTERF4
1.05618921096401e-21	2.3937	0.023	0.004	3.02925627596589e-17	7	AL139289.2
1.09252084938372e-21	1.21377	0.136	0.07	3.13345904811744e-17	7	ZC2HC1C
1.11186397103518e-21	3.56481	0.01	0.001	3.18893705532601e-17	7	AL732292.2
1.12309923576711e-21	0.631002	0.535	0.444	3.22116091810363e-17	7	PAPOLA
1.14433546683422e-21	0.698683	0.46	0.364	3.28206855242723e-17	7	SFXN1
1.14481424053214e-21	0.729796	0.347	0.246	3.28344172327023e-17	7	CIAO1
1.18313726588015e-21	1.30358	0.095	0.042	3.39335599227085e-17	7	ADORA2A-AS1
1.21092915115161e-21	1.09082	0.166	0.092	3.47306589841792e-17	7	DNAJB11
1.23176877333917e-21	0.715097	0.47	0.372	3.53283601881407e-17	7	RSRC2
1.23319717442313e-21	1.5007	0.095	0.042	3.53693281596298e-17	7	AC010168.1
1.24077005515453e-21	0.773647	0.314	0.215	3.55865259518871e-17	7	EGLN1
1.24358130097688e-21	3.11325	0.015	0.002	3.5667155293318e-17	7	NLRP2B
1.24677546132257e-21	1.84111	0.054	0.018	3.57587670061925e-17	7	LINC01483
1.26239736679913e-21	0.535996	0.578	0.485	3.62068188771658e-17	7	LARP4B
1.29037383737579e-21	0.651957	0.403	0.301	3.70092120297751e-17	7	PTCD3
1.33072280695397e-21	1.95713	0.036	0.01	3.81664608262467e-17	7	SH3BP1
1.39050272539844e-21	2.23224	0.028	0.006	3.98810086671527e-17	7	C1orf162
1.39873069943505e-21	3.0619	0.014	0.002	4.01169951904966e-17	7	AL031432.1
1.4479416472069e-21	1.23446	0.11	0.052	4.15284143835411e-17	7	RCC1
1.5980820483481e-21	0.912907	0.194	0.113	4.58345912286718e-17	7	MYL6B
1.65501152633663e-21	0.559827	0.551	0.456	4.74673855868609e-17	7	ZFYVE9
1.67800641802592e-21	0.709421	0.289	0.19	4.81269020754015e-17	7	SYCP2
1.68105298322346e-21	1.94568	0.062	0.022	4.82142806118321e-17	7	IL12A-AS1
1.68412038974713e-21	0.710226	0.303	0.204	4.83022568983374e-17	7	TMCO1
1.75399793401362e-21	0.876845	0.327	0.228	5.03064147454445e-17	7	H2AFY2
1.84370287452355e-21	2.12532	0.032	0.008	5.28792421442099e-17	7	DUSP5
1.84601549257259e-21	0.536874	0.6	0.523	5.29455703424744e-17	7	HTT
1.86568004811448e-21	2.97012	0.017	0.003	5.35095694599715e-17	7	AC126696.1
2.05264576177792e-21	0.864909	0.195	0.114	5.88719330935526e-17	7	MUC6
2.14997009870146e-21	0.991392	0.19	0.111	6.16632924008566e-17	7	MIATNB
2.22437192181935e-21	0.955128	0.19	0.111	6.37972110897007e-17	7	AL035458.2
2.28287890316993e-21	0.815262	0.285	0.19	6.54752498218169e-17	7	AMER2
2.28910423886912e-21	0.90831	0.176	0.099	6.56537986750053e-17	7	REL
2.30017856694106e-21	1.28569	0.084	0.036	6.59714214784366e-17	7	ZNF543
2.33820918198967e-21	0.835216	0.233	0.144	6.70621775486458e-17	7	EIF3F
2.34534168315222e-21	1.75711	0.043	0.013	6.72667448144888e-17	7	CLDN15
2.38635732594583e-21	0.672351	0.425	0.323	6.84431144654524e-17	7	SGK3
2.42225615491226e-21	0.610178	0.415	0.306	6.94727287790384e-17	7	CNOT6L
2.47640777643895e-21	2.58273	0.021	0.004	7.10258514360456e-17	7	AP003774.2
2.49847485258037e-21	0.733281	0.278	0.182	7.16587572468576e-17	7	TRMT13
2.52246323404388e-21	0.932991	0.164	0.09	7.23467680156124e-17	7	PEX5
2.67277404445654e-21	0.858072	0.211	0.127	7.66578323690581e-17	7	C16orf72
2.67938410040049e-21	1.21032	0.183	0.107	7.68474153835865e-17	7	RPL27
2.68597147906357e-21	0.891911	0.215	0.131	7.70363479910222e-17	7	LINC00476
2.72885673917548e-21	0.868532	0.215	0.13	7.82663401362919e-17	7	ZDHHC5
2.73968560735298e-21	0.639591	0.419	0.316	7.85769229044909e-17	7	DCAF7
2.94149805362336e-21	1.31428	0.094	0.042	8.43651056759715e-17	7	ABCC6
2.99178325662324e-21	2.13947	0.035	0.009	8.5807335583211e-17	7	WNT8A
3.04702192749881e-21	1.23321	0.102	0.047	8.73916359025933e-17	7	SLC8A2
3.10818041448582e-21	1.02054	0.153	0.083	8.91457224678678e-17	7	FOXM1
3.13456269373087e-21	0.841736	0.318	0.221	8.99023926188952e-17	7	TAF7
3.19260223118383e-21	1.42433	0.069	0.027	9.15670245925833e-17	7	NUDT16
3.21692791857697e-21	0.879257	0.318	0.222	9.22647096327061e-17	7	SEL1L
3.2280423012955e-21	0.739653	0.295	0.196	9.25834812434563e-17	7	MMP24
3.39944283587662e-21	1.58273	0.051	0.017	9.74994199757773e-17	7	NXNL1
3.50936094450437e-21	1.21268	0.128	0.065	1.0065198124933e-16	7	RPL36AL
3.64562851757279e-21	0.827211	0.196	0.115	1.04560271512505e-16	7	LYG1
3.77344043040944e-21	0.640722	0.464	0.362	1.08226044984573e-16	7	USP8
3.84114307647912e-21	0.642163	0.381	0.274	1.10167824576498e-16	7	XPOT
4.07873940756792e-21	0.627853	0.455	0.35	1.16982324948456e-16	7	LINC02245
4.12653254696294e-21	0.712362	0.408	0.307	1.18353079979444e-16	7	ZFP30
4.22266496551656e-21	0.969275	0.314	0.221	1.2111025387598e-16	7	DNAJC3
4.23409586017385e-21	1.59552	0.06	0.022	1.21438103365646e-16	7	CCDC200
4.3147168276964e-21	0.678694	0.324	0.223	1.2375039333516e-16	7	NAF1
4.34287827259753e-21	0.332813	0.839	0.791	1.2455809173637e-16	7	DIP2C
4.3476114434279e-21	1.83258	0.04	0.011	1.24693843808956e-16	7	AC012645.1
4.44128272705139e-21	0.988675	0.185	0.108	1.27380429894561e-16	7	GABARAPL2
4.50182720950467e-21	0.800993	0.242	0.152	1.29116906195803e-16	7	SLC25A51
4.65831137172125e-21	3.41281	0.01	0.001	1.33605028452337e-16	7	AL022326.1
4.72183070514221e-21	3.19042	0.01	0.001	1.35426826454184e-16	7	HHATL
4.73431954309258e-21	0.858215	0.217	0.133	1.35785018815438e-16	7	TGOLN2
5.1656292612118e-21	2.61275	0.02	0.003	1.48155412840816e-16	7	LINC02366
5.29473371582398e-21	1.79707	0.042	0.012	1.51858257703547e-16	7	AL109615.3
5.4017366492761e-21	0.842261	0.274	0.181	1.54927208837888e-16	7	CNIH3
5.42950052121791e-21	0.801981	0.203	0.12	1.55723504449051e-16	7	SCG3
5.5272923683084e-21	0.734593	0.372	0.268	1.58528272415453e-16	7	IFRD1
5.53313482743278e-21	0.49002	0.591	0.501	1.58695839985599e-16	7	USP33
5.54816921860293e-21	0.753337	0.311	0.214	1.59127041358751e-16	7	CDK11A
5.85893101963908e-21	1.29095	0.208	0.127	1.68040000574268e-16	7	HSPE1
5.87354791693721e-21	0.923468	0.191	0.113	1.68459227805676e-16	7	SLC4A1AP
5.90214945309167e-21	2.02774	0.047	0.015	1.69279548464122e-16	7	LYPD6B
5.93792023727242e-21	2.94119	0.016	0.002	1.7030549032521e-16	7	NMUR2
6.07770172457176e-21	0.983508	0.178	0.103	1.74314563162443e-16	7	ZNF12
6.16831077072257e-21	0.547131	0.546	0.441	1.76913321215094e-16	7	MAP3K13
6.25999833586186e-21	0.38644	0.729	0.662	1.79543012270854e-16	7	AGO3
6.3718322043353e-21	0.57009	0.483	0.379	1.82750519452541e-16	7	SCYL2
6.86212138197887e-21	0.729247	0.32	0.223	1.96812503356536e-16	7	FBXW2
7.29286303728837e-21	0.447999	0.676	0.592	2.09166604772468e-16	7	CSPP1
7.48184518761839e-21	1.11093	0.109	0.052	2.14586801826083e-16	7	GNA11
7.50735614315563e-21	0.56303	0.545	0.455	2.15318481541847e-16	7	PHF3
7.73340382389381e-21	0.937799	0.165	0.092	2.21801755073098e-16	7	MRTO4
7.75543505066067e-21	2.00344	0.028	0.006	2.22433632687999e-16	7	SMPX
7.81859177326206e-21	2.77717	0.014	0.002	2.24245030648929e-16	7	AL161717.1
7.92033764481986e-21	2.55417	0.021	0.004	2.27163203991078e-16	7	AC090559.1
8.02921912658439e-21	0.969287	0.18	0.104	2.30286033769567e-16	7	TRMT1L
8.63062432711978e-21	0.721029	0.32	0.223	2.47534936326122e-16	7	RLIM
8.63134128728212e-21	1.60775	0.058	0.021	2.47555499460539e-16	7	GAPDHS
9.16328442890309e-21	1.54016	0.2	0.122	2.62812160705369e-16	7	FTL
9.18575061050229e-21	0.77933	0.23	0.143	2.63456513259816e-16	7	TAF4
9.22425678546398e-21	1.44751	0.069	0.027	2.64560908863892e-16	7	NOTCH4
9.47616285557563e-21	0.820839	0.398	0.303	2.71785826860765e-16	7	LINC01004
9.61430156869641e-21	1.17472	0.105	0.049	2.75747783291782e-16	7	CEBPB
9.6398936901323e-21	0.878565	0.252	0.164	2.76481790926684e-16	7	ME3
9.71369907943779e-21	0.917714	0.197	0.117	2.78598603297355e-16	7	DR1
9.89619211940575e-21	0.812306	0.388	0.287	2.83832686176676e-16	7	NEK11
1.00664491478627e-20	1.53667	0.06	0.022	2.88715828009851e-16	7	C9orf131
1.01889673396902e-20	1.02592	0.129	0.066	2.92229772269654e-16	7	ZFP69B
1.02742666955469e-20	0.994136	0.245	0.16	2.94676243094981e-16	7	RAPGEF4
1.06024733249671e-20	0.680568	0.329	0.228	3.04089537433381e-16	7	NCOA7
1.09435066078428e-20	0.670791	0.389	0.287	3.1387071301954e-16	7	RAB18
1.15284861021453e-20	0.752149	0.281	0.187	3.3064850989563e-16	7	XPO5
1.20042184795494e-20	1.07933	0.145	0.077	3.44292990211957e-16	7	IKBIP
1.2291020338121e-20	2.64876	0.021	0.004	3.52518754317648e-16	7	SLC4A1
1.24096868313611e-20	0.833189	0.255	0.166	3.55922228010269e-16	7	LRRC75A
1.26890258798135e-20	0.826249	0.221	0.136	3.63933951258932e-16	7	PRKAR1A
1.2711173449777e-20	0.730662	0.425	0.328	3.64569165713054e-16	7	RAB30-DT
1.31142681763611e-20	0.539896	0.597	0.515	3.76130325566214e-16	7	HUWE1
1.31466372507839e-20	0.558823	0.531	0.434	3.77058702989733e-16	7	THOC1
1.34324155274005e-20	0.802381	0.231	0.144	3.85255109741372e-16	7	APTR
1.35732953510996e-20	1.08828	0.131	0.068	3.89295683964886e-16	7	DDN-AS1
1.37023713201567e-20	2.58273	0.022	0.004	3.92997711833415e-16	7	SHISAL2B
1.39456151231716e-20	1.87224	0.04	0.012	3.99974187347685e-16	7	TMEM150B
1.44187465910776e-20	0.586277	0.392	0.286	4.13544070978698e-16	7	OTUD4
1.51894474124884e-20	0.561089	0.504	0.401	4.3564854123758e-16	7	JAK1
1.58327303325155e-20	1.34178	0.071	0.028	4.54098538666878e-16	7	POLR2J
1.59012931409313e-20	3.22016	0.012	0.001	4.56064988575051e-16	7	ST14
1.59848117898529e-20	0.902169	0.174	0.099	4.5846038694477e-16	7	ZGPAT
1.60137422596554e-20	0.5678	0.422	0.314	4.59290141749177e-16	7	HIVEP2
1.60945336416784e-20	0.360652	0.82	0.779	4.61607319376977e-16	7	NCOR1
1.65037449672236e-20	3.52615	0.01	0.001	4.7334390940494e-16	7	AC020980.1
1.7198581137627e-20	1.59178	0.047	0.015	4.93272505608281e-16	7	AC099508.2
1.76314121343291e-20	1.02303	0.144	0.077	5.05686531424694e-16	7	RNF7
1.80823020007175e-20	3.48962	0.01	0.001	5.18618503682579e-16	7	CLCA1
1.869612460862e-20	2.99777	0.016	0.002	5.3622354989983e-16	7	BCAR4
1.87207115319149e-20	1.52556	0.06	0.022	5.3692872744685e-16	7	AC007383.3
1.87985737064706e-20	3.43518	0.013	0.002	5.39161892475284e-16	7	TNFSF10
1.91284114980081e-20	0.854546	0.21	0.128	5.48621970174372e-16	7	ZFAND1
1.92120284695471e-20	0.598137	0.359	0.254	5.51020188535079e-16	7	KIF5A
1.92731606631461e-20	0.66608	0.377	0.278	5.52773520979693e-16	7	TMEM259
1.9323247259255e-20	1.77596	0.043	0.013	5.54210054642693e-16	7	OVOL3
1.93481109917535e-20	0.610341	0.377	0.273	5.54923171354483e-16	7	TARDBP
2.04656268350341e-20	2.25792	0.025	0.005	5.86974643255614e-16	7	LINC01397
2.10098334520341e-20	0.562772	0.486	0.387	6.02583033237791e-16	7	MPRIP
2.1481802796472e-20	1.47804	0.061	0.023	6.16119586005613e-16	7	TRAPPC2B
2.16465260568436e-20	0.720662	0.296	0.201	6.2084401383633e-16	7	ERO1A
2.2723579413453e-20	1.63898	0.044	0.014	6.51734981157245e-16	7	APOE
2.31720234996155e-20	3.161	0.016	0.003	6.64596805992473e-16	7	AC068672.2
2.43416282990604e-20	1.93463	0.06	0.022	6.98142241245351e-16	7	HCRTR2
2.45324736870398e-20	0.610915	0.436	0.334	7.03615877817989e-16	7	GOLPH3
2.4661877208741e-20	1.20513	0.13	0.068	7.07327300223902e-16	7	PPP1R15A
2.46771100002528e-20	0.791398	0.274	0.182	7.07764191917252e-16	7	TSHZ3
2.50224267556768e-20	0.870393	0.185	0.108	7.17668221779566e-16	7	ZNF283
2.51732103697617e-20	0.935085	0.171	0.098	7.21992846615135e-16	7	C1orf131
2.51797924289057e-20	0.640495	0.369	0.266	7.22181626653444e-16	7	TRAPPC12
2.53078926261248e-20	0.921703	0.19	0.112	7.25855668409886e-16	7	LSG1
2.53617264312456e-20	1.43439	0.18	0.106	7.27399675774555e-16	7	RPL18A
2.61076491725266e-20	0.760532	0.27	0.178	7.48793485917236e-16	7	TMEM267
2.63869020048941e-20	0.77135	0.242	0.154	7.56802736402369e-16	7	MRPL20
2.64991293816591e-20	1.0329	0.129	0.066	7.60021529795366e-16	7	TIRAP
2.683962093935e-20	0.658986	0.399	0.299	7.69787168161498e-16	7	SRSF5
2.70532821322977e-20	1.142	0.11	0.054	7.75915184836429e-16	7	OLFM1
2.79597989851895e-20	0.961508	0.158	0.088	8.01914994694221e-16	7	AC073896.3
2.82399158031213e-20	0.740037	0.275	0.182	8.09949025149323e-16	7	ERCC5
3.05514394858389e-20	0.516751	0.588	0.503	8.76245835893347e-16	7	CSTF3
3.06167628609115e-20	1.73474	0.045	0.014	8.78119375613804e-16	7	BMP8A
3.08357628856147e-20	0.776519	0.215	0.131	8.84400515322314e-16	7	C2orf69
3.10886485503083e-20	1.7427	0.116	0.058	8.91653529071392e-16	7	LEKR1
3.12104243716146e-20	1.61096	0.051	0.018	8.95146181402278e-16	7	DNAJB13
3.31225735507546e-20	1.8985	0.042	0.013	9.49988532009192e-16	7	FER1L5
3.35421555570317e-20	0.855858	0.217	0.134	9.62022563531227e-16	7	SS18L1
3.35866342972633e-20	0.800659	0.229	0.144	9.63298258279808e-16	7	KLHL18
3.45490167734544e-20	2.42721	0.037	0.011	9.90900350079447e-16	7	SEL1L2
3.57087752990514e-20	3.76576	0.016	0.002	1.02416338435209e-15	7	AL158154.3
3.62257111530679e-20	0.798346	0.225	0.14	1.03898962158114e-15	7	AC008119.1
3.72778100689746e-20	2.29061	0.046	0.015	1.06916487058826e-15	7	LINC01905
3.82496041536468e-20	0.981435	0.149	0.081	1.09703689673074e-15	7	ITGB3
4.01711060286796e-20	0.931204	0.377	0.286	1.15214749200856e-15	7	PTMA
4.11361677955245e-20	0.557272	0.451	0.346	1.17982642854344e-15	7	USP49
4.24841564221543e-20	0.608545	0.446	0.338	1.21848809034381e-15	7	AC022558.2
4.32807148037906e-20	0.456989	0.625	0.541	1.24133418128752e-15	7	KIAA0232
4.46166205876059e-20	0.829118	0.232	0.147	1.27964929507313e-15	7	ANKRD13A
4.57737491665238e-20	0.976938	0.209	0.128	1.31283689984507e-15	7	ETV4
4.60261348994481e-20	1.2004	0.105	0.05	1.32007557505107e-15	7	GSTM3
4.61625775356943e-20	0.587914	0.419	0.316	1.32398888630125e-15	7	NPLOC4
4.82492807372555e-20	0.844243	0.178	0.103	1.38383762082523e-15	7	CLSTN3
4.85121895158686e-20	0.956022	0.146	0.079	1.39137810750463e-15	7	CTDP1
4.89320709343504e-20	3.3197	0.011	0.001	1.4034207264681e-15	7	AC242988.1
4.90105677147474e-20	3.05667	0.013	0.002	1.40567209262667e-15	7	ESPNL
4.91226429862613e-20	0.525359	0.65	0.581	1.40888652348896e-15	7	ZCCHC7
5.08967577965951e-20	0.657729	0.305	0.208	1.45976991036414e-15	7	GAK
5.15986067254602e-20	1.16619	0.104	0.049	1.47989963949292e-15	7	ADGRB1
5.47108479956555e-20	0.782947	0.239	0.152	1.56916183136339e-15	7	GPI
5.49451835294335e-20	1.35473	0.066	0.026	1.57588280880768e-15	7	LRRC75B
5.53540038711101e-20	0.778845	0.228	0.143	1.58760818502731e-15	7	KIAA1586
5.5407168900027e-20	0.634734	0.396	0.297	1.58913301122167e-15	7	SNAPC3
5.55369597072076e-20	0.594807	0.431	0.329	1.59285554136242e-15	7	WDR26
5.9109518777529e-20	2.79614	0.015	0.002	1.69532010805831e-15	7	BTK
5.94141016087981e-20	1.929	0.065	0.025	1.70405584824194e-15	7	AC073332.1
6.05746376477996e-20	1.47926	0.069	0.027	1.73734118237654e-15	7	SLC7A7
6.24736965872369e-20	0.915185	0.157	0.087	1.79180809181854e-15	7	TIMM9
6.27724183579898e-20	1.7626	0.038	0.011	1.8003757309255e-15	7	HTR3E
6.31160112090932e-20	0.682495	0.336	0.237	1.810230317488e-15	7	PXDN
6.44888513407684e-20	0.611386	0.457	0.36	1.84960474530458e-15	7	MAP3K7
6.62894519655721e-20	3.40716	0.01	0.001	1.90124777182457e-15	7	AC006013.1
6.65586006567281e-20	0.66488	0.442	0.344	1.90896722543562e-15	7	PPP4R3A
6.88968967740279e-20	1.01488	0.133	0.07	1.97603189637589e-15	7	IQSEC3
6.96756986177217e-20	1.2699	0.078	0.033	1.99836871205488e-15	7	UTP3
7.1744379224722e-20	0.585987	0.486	0.388	2.05770054054425e-15	7	AP1G1
7.30659924372404e-20	3.00711	0.016	0.002	2.09560572909249e-15	7	LINC02117
7.39095900022398e-20	1.30657	0.286	0.2	2.11980095085424e-15	7	RPLP1
7.39700977269992e-20	0.600948	0.413	0.312	2.12153637290806e-15	7	UBXN2B
7.43379630828982e-20	3.00691	0.028	0.007	2.1320871191806e-15	7	SLC15A5
7.44048876424476e-20	0.353714	0.759	0.695	2.13400658247304e-15	7	HECTD4
7.69057571001721e-20	1.43291	0.062	0.023	2.20573401939004e-15	7	GSG1L
7.81875415895425e-20	2.62309	0.018	0.003	2.24249688032967e-15	7	LINC00334
7.93789627798331e-20	0.896606	0.255	0.168	2.27666803148839e-15	7	AMD1
7.94246729345442e-20	0.898092	0.163	0.092	2.27797904443566e-15	7	FAM98A
7.95464972636475e-20	0.858343	0.351	0.26	2.28147308801867e-15	7	NPM1
8.05511452246517e-20	2.47948	0.018	0.003	2.31028739618824e-15	7	AL445465.1
8.10368183503596e-20	0.648109	0.434	0.337	2.32421698710666e-15	7	KANTR
8.25004568515039e-20	0.840257	0.214	0.132	2.36619560295798e-15	7	STMP1
8.37663355756463e-20	0.813515	0.228	0.144	2.40250227064511e-15	7	LPIN1
8.38907650905087e-20	1.33329	0.059	0.022	2.40607103356088e-15	7	CYP1B1-AS1
8.51121604023215e-20	3.3197	0.012	0.001	2.44110187249898e-15	7	LINC01734
8.54682603212035e-20	1.34479	0.072	0.029	2.45131517427244e-15	7	FMNL1
8.55776633924153e-20	0.769637	0.222	0.138	2.45445296375786e-15	7	GNPDA1
8.92046824146464e-20	1.1279	0.102	0.048	2.55847949633447e-15	7	AC005523.2
9.65038947511735e-20	1.26865	0.077	0.032	2.76782820535841e-15	7	CHRNB1
1.00118110691526e-19	0.689877	0.305	0.21	2.87148753274366e-15	7	FASTKD2
1.0306935134311e-19	1.10561	0.116	0.058	2.95613206587174e-15	7	ZBTB21
1.043133265018e-19	0.901332	0.179	0.104	2.99181051739812e-15	7	SNU13
1.06342630382202e-19	0.51289	0.593	0.517	3.05001298199193e-15	7	XRRA1
1.06470130011938e-19	0.875349	0.262	0.175	3.0536697988724e-15	7	TTC39B
1.07111919358606e-19	0.70418	0.256	0.166	3.07207695912419e-15	7	SERINC3
1.11290431492596e-19	2.17047	0.025	0.005	3.19192086563916e-15	7	LINC00867
1.15140898044905e-19	3.11807	0.015	0.002	3.30235609682591e-15	7	AC023644.1
1.16376095335326e-19	0.513581	0.695	0.643	3.3377827903125e-15	7	PPP6R3
1.17644896915283e-19	0.699168	0.448	0.35	3.37417328842723e-15	7	PPP2R2A
1.18193579590943e-19	1.93268	0.04	0.012	3.38991005624784e-15	7	ERVMER34-1
1.18743849099151e-19	0.921206	0.302	0.214	3.40569233601274e-15	7	C5orf66
1.20205172430645e-19	2.49373	0.034	0.009	3.44760455048334e-15	7	AC025419.1
1.21727689859419e-19	1.10822	0.32	0.232	3.491271872858e-15	7	NACA
1.28736740759663e-19	2.3197	0.024	0.005	3.69229846172789e-15	7	TEX29
1.31844057774129e-19	2.78204	0.018	0.003	3.78141942101978e-15	7	AL110115.2
1.32437851838878e-19	0.808933	0.223	0.14	3.79845002859085e-15	7	UBE2A
1.32718157362916e-19	2.27341	0.027	0.006	3.80648947132578e-15	7	AKAP3
1.33498936277859e-19	2.27239	0.027	0.006	3.82888299138527e-15	7	AC046130.2
1.35013165784084e-19	0.612738	0.383	0.283	3.8723126078533e-15	7	ERGIC2
1.35988062878334e-19	1.35244	0.061	0.023	3.9002736314135e-15	7	TLL2
1.42206101381384e-19	0.688572	0.316	0.22	4.07861319371948e-15	7	POLR3A
1.42393003495769e-19	1.06922	0.11	0.054	4.08397373326214e-15	7	SPNS2
1.45984569708482e-19	2.62263	0.019	0.003	4.18698344380896e-15	7	UPK1A-AS1
1.46399918369663e-19	2.77373	0.016	0.002	4.19889605876031e-15	7	AC139099.2
1.46551930718142e-19	1.88271	0.049	0.016	4.20325592492704e-15	7	AC006369.1
1.46589898515831e-19	0.851113	0.204	0.125	4.20434487933254e-15	7	OS9
1.47756589948077e-19	1.3664	0.106	0.051	4.2378067563008e-15	7	TOMM7
1.52001095284275e-19	0.585248	0.445	0.341	4.35954341384828e-15	7	UBA2
1.54979662247573e-19	2.18964	0.029	0.007	4.44497169292264e-15	7	MAFB
1.55589457712487e-19	2.06269	0.029	0.007	4.46246123665185e-15	7	ITGA1
1.58267831385016e-19	0.762673	0.265	0.175	4.53927967195364e-15	7	ZFAND5
1.60034598673401e-19	1.5841	0.061	0.023	4.58995232455182e-15	7	MCAM
1.60704913264973e-19	1.93181	0.06	0.023	4.60917761735268e-15	7	AL359636.2
1.62858957609088e-19	1.83292	0.041	0.013	4.67095776318627e-15	7	AL121721.1
1.65845786447176e-19	0.716816	0.331	0.236	4.75662300109145e-15	7	ZFX
1.6832207771726e-19	1.37736	0.073	0.03	4.82764551100874e-15	7	UCP1
1.73384051257758e-19	0.608661	0.44	0.345	4.97282797412374e-15	7	SRP54
1.7619300041364e-19	0.532041	0.574	0.5	5.05339144486361e-15	7	FAR1
1.82181026116667e-19	1.21519	0.11	0.055	5.22513401005212e-15	7	DCAF4
1.84174032195602e-19	1.09322	0.115	0.058	5.28229541740205e-15	7	NOP2
1.9453445500285e-19	2.52714	0.019	0.003	5.57944270393673e-15	7	UPK1A
2.0355306638294e-19	1.328	0.07	0.028	5.8381054969291e-15	7	LIG4
2.08126022416134e-19	1.85252	0.107	0.052	5.96926244891715e-15	7	LRP3
2.11085381152516e-19	1.4941	0.06	0.023	6.0541398168353e-15	7	AL121987.1
2.13925647394241e-19	2.01065	0.029	0.007	6.13560149291422e-15	7	KCND1
2.16950885302711e-19	0.856111	0.189	0.113	6.22236834136706e-15	7	HNRNPUL2
2.27678073464122e-19	0.590171	0.389	0.288	6.53003482502448e-15	7	GTF3C1
2.31388020940815e-19	3.27531	0.01	0.001	6.63643982860351e-15	7	AL109806.2
2.31945790249596e-19	0.604277	0.385	0.285	6.65243721014867e-15	7	LONRF2
2.33750409290321e-19	3.12176	0.019	0.004	6.70419548885569e-15	7	EGR2
2.34244248753039e-19	3.35141	0.012	0.001	6.7183592984859e-15	7	CLCA2
2.34490083041187e-19	0.939766	0.158	0.089	6.72541007170429e-15	7	NFIL3
2.35264225468651e-19	2.93066	0.014	0.002	6.74761325066639e-15	7	OR9A4
2.54294131010863e-19	0.720904	0.258	0.168	7.29340997152256e-15	7	PDZK1
2.55523328402132e-19	2.11781	0.071	0.03	7.32866458190154e-15	7	LINC01500
2.56058201854434e-19	0.689663	0.24	0.153	7.34400528738702e-15	7	ANKRD46
2.58207581736549e-19	0.915277	0.152	0.084	7.40565165178596e-15	7	MRPL39
2.6404745135575e-19	2.05754	0.051	0.018	7.57314495233426e-15	7	AC009522.1
2.64751022131808e-19	1.1057	0.117	0.059	7.59332406576238e-15	7	SNRPD2
2.72984996153877e-19	0.895092	0.154	0.086	7.82948267468935e-15	7	GABRB1
2.73404863010115e-19	0.685191	0.2	0.12	7.84152487599312e-15	7	C3orf14
2.75271305024834e-19	2.61516	0.017	0.003	7.89505629941725e-15	7	TCN1
2.76722457359109e-19	3.4717	0.01	0.001	7.93667679951661e-15	7	AC013553.4
2.77611117043859e-19	3.06816	0.013	0.002	7.96216444793492e-15	7	ARRDC2
2.80531121087155e-19	3.25557	0.012	0.002	8.04591308390069e-15	7	CLDN10-AS1
2.8551619249378e-19	1.01467	0.143	0.078	8.18888991691411e-15	7	C18orf32
2.85908403320286e-19	0.782316	0.233	0.149	8.20013891562912e-15	7	PGBD1
3.14653854760039e-19	1.42488	0.062	0.024	9.02458720837269e-15	7	HYPK
3.19629560567903e-19	1.09886	0.128	0.067	9.16729542664803e-15	7	CARS-AS1
3.28716747111167e-19	1.22405	0.106	0.052	9.42792502389538e-15	7	AC009899.1
3.33081641819434e-19	0.726801	0.473	0.391	9.55311456902319e-15	7	GMDS
3.35025831248494e-19	0.490401	0.595	0.509	9.60887586603805e-15	7	YME1L1
3.56114748296092e-19	0.712976	0.324	0.23	1.02137270958802e-14	7	ZSCAN16-AS1
3.67822613949706e-19	0.633498	0.347	0.249	1.05495203906915e-14	7	TM6SF1
3.70562531178436e-19	1.87318	0.051	0.018	1.06281039567287e-14	7	PEBP4
3.77265319136348e-19	0.831273	0.156	0.088	1.08203466181496e-14	7	KCNQ5
3.86748002153963e-19	2.03612	0.035	0.01	1.10923194497778e-14	7	ZAN
3.94124855199447e-19	1.19703	0.095	0.045	1.13038949719753e-14	7	ISM1
4.03102702908485e-19	2.42279	0.019	0.004	1.15613886221183e-14	7	AC073314.1
4.08974368249887e-19	1.39169	0.07	0.029	1.1729793855775e-14	7	NSMCE3
4.13665045152376e-19	1.67061	0.043	0.014	1.18643271600153e-14	7	AL645940.1
4.16672847282736e-19	0.542966	0.512	0.422	1.19505939329162e-14	7	SLC35F5
4.20312083036015e-19	0.463991	0.654	0.57	1.20549708535559e-14	7	PRRC2C
4.21252090430073e-19	0.832498	0.241	0.158	1.20819312056249e-14	7	NEB
4.43654756188991e-19	0.541161	0.533	0.445	1.27244620622564e-14	7	NUP58
4.51589838666521e-19	0.811385	0.2	0.122	1.29520481627945e-14	7	ZNF460
4.56336220895652e-19	3.23724	0.011	0.001	1.30881791515082e-14	7	KIF4B
4.60001909246722e-19	0.734143	0.305	0.214	1.31933147591052e-14	7	ENY2
4.63953524828288e-19	1.12863	0.097	0.046	1.33066510456001e-14	7	TECTA
4.77044781839957e-19	2.67584	0.015	0.002	1.36821213879518e-14	7	AC092162.2
4.86658613759284e-19	1.24892	0.104	0.051	1.395785570123e-14	7	LINC02231
4.97729276330665e-19	2.01037	0.029	0.007	1.42753733744398e-14	7	NXNL2
5.13944240418108e-19	0.767705	0.309	0.218	1.47404347594318e-14	7	NUDT5
5.22545090888095e-19	1.88849	0.036	0.01	1.49871157517615e-14	7	AC006372.3
5.53120478506437e-19	0.430153	0.567	0.476	1.58640484440431e-14	7	SHTN1
5.56047865752798e-19	0.703666	0.308	0.217	1.5948008837656e-14	7	TUG1
5.57348980056196e-19	0.320485	0.822	0.8	1.59853260969918e-14	7	PAFAH1B1
5.76366847474017e-19	0.544796	0.544	0.462	1.65307775524023e-14	7	AP002336.2
5.86402677162034e-19	1.25259	0.08	0.035	1.68186151836843e-14	7	TRIM11
5.97002130815396e-19	0.909587	0.206	0.128	1.71226181139164e-14	7	EEF2
6.07082632281334e-19	2.81262	0.09	0.041	1.74117369764609e-14	7	NWD1
6.173555529996e-19	0.595797	0.385	0.285	1.77063746155815e-14	7	ARMCX5-GPRASP2
6.26539723071672e-19	0.844096	0.252	0.168	1.79697857974186e-14	7	MRPS6
6.26917150782541e-19	0.608282	0.412	0.313	1.79806108015941e-14	7	DPP8
6.33677412703304e-19	0.838115	0.175	0.102	1.81745018737435e-14	7	UBE2J2
6.42484118465061e-19	0.657728	0.267	0.177	1.84270870016964e-14	7	ZER1
6.67407123671715e-19	1.29198	0.239	0.159	1.91419037140285e-14	7	RPS23
6.68847370445245e-19	0.312851	0.573	0.459	1.91832114317401e-14	7	NFASC
6.71258451226926e-19	0.966117	0.168	0.098	1.92523636396395e-14	7	EIF4G1
6.88438112011021e-19	0.377801	0.735	0.68	1.97450934905881e-14	7	SETD2
7.05982472061807e-19	3.01304	0.012	0.002	2.02482832812047e-14	7	AL445190.1
7.09776461180831e-19	1.70018	0.036	0.01	2.03570986831274e-14	7	AC138123.2
7.12116073925914e-19	0.863479	0.213	0.134	2.04242011162691e-14	7	AC025283.2
7.22823451217707e-19	0.519622	0.494	0.395	2.07312994043751e-14	7	RIF1
7.29804751327678e-19	0.689897	0.35	0.256	2.09315300728291e-14	7	HCFC2
7.37128436845552e-19	1.92947	0.038	0.012	2.11415806971673e-14	7	CRISPLD2
7.462414961804e-19	1.53922	0.087	0.04	2.14029523519501e-14	7	AC093865.1
7.52122979811192e-19	0.678298	0.344	0.25	2.15716391839648e-14	7	PCMT1
8.00833915644216e-19	0.83313	0.213	0.133	2.29687175345918e-14	7	LMBRD2
8.07112073719708e-19	0.925443	0.182	0.108	2.31487813863549e-14	7	TMED3
8.07773244097012e-19	0.646311	0.35	0.252	2.31677444139464e-14	7	ACBD3
8.08979405576942e-19	1.20931	0.2	0.126	2.32023383313523e-14	7	RPL38
8.11438002822275e-19	0.673547	0.272	0.182	2.32728533589457e-14	7	MGRN1
8.23151675517427e-19	0.740466	0.359	0.268	2.36088132055153e-14	7	EIF2AK4
8.32823312098162e-19	0.915484	0.181	0.108	2.38862054142874e-14	7	RCHY1
8.34878623794777e-19	1.03852	0.09	0.041	2.3945153809058e-14	7	ST8SIA5
8.4137269674551e-19	0.673638	0.295	0.203	2.4131410315358e-14	7	ARFGAP3
8.7998586808359e-19	0.570612	0.431	0.327	2.52388746825055e-14	7	CPEB3
8.86471827349189e-19	1.54384	0.053	0.019	2.54248984802021e-14	7	RASGEF1A
9.14402892531457e-19	2.77373	0.015	0.002	2.62259893606947e-14	7	AC021242.2
9.60836625814241e-19	1.1632	0.084	0.037	2.75577552649782e-14	7	COQ3
9.60899502274017e-19	0.863698	0.163	0.093	2.75595586247211e-14	7	EMC7
1.00097158642122e-18	0.651879	0.293	0.201	2.8708866070147e-14	7	PITPNA
1.00410118247722e-18	0.808437	0.226	0.144	2.87986260146292e-14	7	CDC37L1
1.01259878593865e-18	1.03366	0.178	0.107	2.90423457795066e-14	7	AASDHPPT
1.05165631915865e-18	1.01776	0.239	0.159	3.01625548897894e-14	7	METAP1
1.06541969948537e-18	1.14998	0.285	0.2	3.05573024009399e-14	7	RPS28
1.07391690851944e-18	1.82882	0.038	0.011	3.0801010853246e-14	7	LINC00850
1.09468173582407e-18	0.544111	0.52	0.422	3.13965668651703e-14	7	CLTC
1.10463477597385e-18	0.490224	0.638	0.571	3.1682030009706e-14	7	ZNF207
1.15576797731345e-18	2.47643	0.025	0.006	3.3148581357327e-14	7	LINC02105
1.16567561496777e-18	0.506272	0.579	0.497	3.34327423128907e-14	7	NEMF
1.21934596928644e-18	0.57659	0.372	0.27	3.49720617451043e-14	7	PSMD12
1.22616711402897e-18	2.01192	0.027	0.007	3.5167698997465e-14	7	ITGB7
1.23097737901198e-18	1.04424	0.131	0.07	3.53056622074426e-14	7	AC009118.3
1.28768454343829e-18	1.47607	0.06	0.023	3.69320803903536e-14	7	HPCAL4
1.34924069529942e-18	1.42354	0.055	0.02	3.86975723818827e-14	7	OVGP1
1.38788126678159e-18	0.611459	0.351	0.253	3.98058226125627e-14	7	STK4
1.4047986926219e-18	3.26525	0.013	0.002	4.02910313030888e-14	7	UBE2L5
1.42867732957227e-18	0.859167	0.15	0.084	4.09758944894623e-14	7	SLC35E1
1.44773461740139e-18	1.68518	0.04	0.013	4.15224765616893e-14	7	SLC15A3
1.5354904784643e-18	0.752384	0.223	0.142	4.40394024128346e-14	7	NSUN2
1.53987779027088e-18	1.94203	0.057	0.022	4.41652349027591e-14	7	LINC00958
1.55503277058599e-18	0.82117	0.248	0.164	4.45998948931769e-14	7	GTPBP2
1.58155013885813e-18	0.804433	0.209	0.13	4.536043953259e-14	7	TFDP1
1.62037124480248e-18	0.741782	0.263	0.177	4.647386767218e-14	7	ZNF791
1.63430139402496e-18	0.661599	0.337	0.242	4.68733982820299e-14	7	TM9SF4
1.65229975430365e-18	2.16283	0.024	0.005	4.73896092531831e-14	7	CD74
1.65715615402389e-18	3.09731	0.012	0.001	4.75288956535591e-14	7	PEAR1
1.66473427530473e-18	2.0859	0.032	0.009	4.77462437500151e-14	7	NEFH
1.7143591164623e-18	0.618765	0.344	0.247	4.91695338192554e-14	7	ZNF490
1.71557441972366e-18	1.23614	0.053	0.02	4.92043899320943e-14	7	AC103770.1
1.7365838793037e-18	0.879246	0.183	0.11	4.98069622423093e-14	7	LSM5
1.76100009382156e-18	2.73474	0.015	0.002	5.05072436908961e-14	7	CTRC
1.83931069855808e-18	0.396968	0.334	0.231	5.27532701453444e-14	7	EDIL3
1.84287536577034e-18	0.846662	0.182	0.109	5.28555083656592e-14	7	KDM6B
1.91779917695376e-18	1.70649	0.038	0.012	5.50043981942109e-14	7	AP001893.3
1.96737854688955e-18	2.11917	0.03	0.008	5.64263841033392e-14	7	ADGRE2
1.96780790298893e-18	2.48962	0.018	0.003	5.64386984656254e-14	7	FAM83E
2.03140700212195e-18	0.608006	0.331	0.235	5.82627842278597e-14	7	ZNF195
2.05569912674617e-18	1.57894	0.048	0.017	5.89595066542068e-14	7	CACNA1I
2.07551475852691e-18	0.81853	0.192	0.117	5.95278387893103e-14	7	RNH1
2.07667218012444e-18	0.637423	0.321	0.227	5.95610347981491e-14	7	AP000442.1
2.13137477984416e-18	1.83889	0.038	0.012	6.11299600607103e-14	7	AJ003147.2
2.14079521537709e-18	0.917688	0.141	0.078	6.14001475722303e-14	7	RFX1
2.17634248686592e-18	0.983476	0.144	0.08	6.24196788658013e-14	7	TTBK1
2.24086380026235e-18	0.710692	0.267	0.178	6.42702146553244e-14	7	CCNK
2.2519240269381e-18	0.719471	0.246	0.16	6.45874330166116e-14	7	RBM3
2.2561228999036e-18	0.901491	0.066	0.027	6.47078608921351e-14	7	PTGER3
2.28856182852611e-18	0.759123	0.269	0.182	6.56382418039573e-14	7	CCDC186
2.32678289567587e-18	1.33765	0.06	0.023	6.67344602308795e-14	7	SLC17A7
2.34876357963025e-18	0.920948	0.151	0.085	6.73648882273753e-14	7	PPP6R1
2.41528580114191e-18	1.58139	0.058	0.022	6.9272812062551e-14	7	ABCG5
2.42044999674295e-18	0.558777	0.479	0.389	6.94209263565846e-14	7	KIAA2026
2.43912986795295e-18	1.35588	0.067	0.027	6.99566837427585e-14	7	TRAIP
2.45693021197629e-18	0.609142	0.451	0.358	7.04672154096919e-14	7	FAM228B
2.4638377633908e-18	1.0357	0.103	0.05	7.06653308918116e-14	7	RAB35
2.48675388800621e-18	1.01081	0.118	0.061	7.13225882619062e-14	7	AC008124.1
2.51499217023039e-18	0.461565	0.547	0.453	7.21324904343777e-14	7	CEP95
2.71903985741514e-18	1.54623	0.051	0.018	7.79847821505237e-14	7	AL353807.5
2.73431195602993e-18	0.687432	0.258	0.171	7.84228012108944e-14	7	MDH1
2.74621348887147e-18	1.42459	0.095	0.046	7.87641490743226e-14	7	AC138123.1
2.75238213590495e-18	1.86945	0.028	0.007	7.89410720398898e-14	7	AC105450.1
2.85773295278373e-18	0.715119	0.272	0.185	8.19626388187902e-14	7	MRPS16
2.86389445277099e-18	0.416205	0.631	0.55	8.21393567999247e-14	7	NRDC
2.95995155374357e-18	0.624666	0.42	0.324	8.48943705129192e-14	7	SYNCRIP
3.02851616239e-18	2.3197	0.022	0.005	8.68608720535075e-14	7	AC113410.5
3.27596137413341e-18	2.79363	0.015	0.002	9.39578481715204e-14	7	AC089983.1
3.29138024311921e-18	1.00867	0.151	0.086	9.4400076752902e-14	7	GPLD1
3.46103212053801e-18	0.777223	0.278	0.192	9.92658622491505e-14	7	GTF2H1
3.47081491156005e-18	3.54711	0.011	0.001	9.95464424784537e-14	7	SLAMF6
3.63846741011422e-18	0.645379	0.339	0.245	1.04354883789486e-13	7	MORC2
3.641447773947e-18	1.40376	0.235	0.158	1.04440363604574e-13	7	RPS27
3.65538588753719e-18	0.742775	0.276	0.189	1.04840122640454e-13	7	EMC1-AS1
3.777041860371e-18	1.14387	0.13	0.07	1.08329337597301e-13	7	COMMD6
3.85081823712987e-18	0.967532	0.128	0.068	1.10445317859122e-13	7	SIVA1
3.85925498406115e-18	3.09731	0.012	0.002	1.10687292197858e-13	7	METTL7B
3.95321663661037e-18	2.17493	0.027	0.007	1.13382206354622e-13	7	ZNF84-DT
4.14503745161416e-18	3.06336	0.012	0.001	1.18883819149746e-13	7	B3GNT3
4.18785529846379e-18	2.55996	0.022	0.005	1.2011187781524e-13	7	SAMSN1
4.22498134815087e-18	0.685738	0.36	0.267	1.21176690046315e-13	7	ADNP2
4.25412448577833e-18	2.04376	0.03	0.008	1.22012544376608e-13	7	ABCC2
4.54707611339232e-18	1.67924	0.045	0.015	1.30414690008205e-13	7	CLCA4-AS1
4.65562683919076e-18	0.697505	0.298	0.207	1.3352803337483e-13	7	NSF
4.77750817146267e-18	0.485967	0.585	0.515	1.37023711865721e-13	7	CNOT4
4.85345173356176e-18	1.10083	0.097	0.047	1.39201849170285e-13	7	AL355490.2
4.94842062133574e-18	0.667545	0.388	0.297	1.4192565184053e-13	7	CEP68
5.04870602086757e-18	1.17047	0.111	0.057	1.44801937384503e-13	7	RRAGC
5.05455782912191e-18	1.00649	0.143	0.08	1.44969773097046e-13	7	SSR3
5.08716579731557e-18	0.815569	0.206	0.129	1.45905002232808e-13	7	MAP1LC3B
5.11525359221251e-18	1.07221	0.108	0.054	1.46710588278247e-13	7	UTP11
5.37380261012731e-18	0.801497	0.222	0.142	1.54126032661061e-13	7	SEC16A
5.39450847280034e-18	0.763066	0.264	0.179	1.54719897508386e-13	7	SPTBN4
5.40014234533662e-18	0.501375	0.505	0.411	1.548814826066e-13	7	ATAD1
5.4504523186242e-18	0.540168	0.451	0.353	1.56324422950461e-13	7	SARS
5.63055686855928e-18	0.840763	0.205	0.129	1.61490001547149e-13	7	SH2B3
5.65239910242212e-18	0.704256	0.254	0.17	1.62116458656569e-13	7	KDM5C
5.67256722802554e-18	1.63898	0.043	0.014	1.62694900667001e-13	7	HLA-DMA
5.68596225288606e-18	2.9547	0.016	0.003	1.63079083375025e-13	7	NR5A2
5.69499976993443e-18	1.01925	0.342	0.25	1.63338288401489e-13	7	HSPA4
5.70678538427107e-18	2.02552	0.027	0.007	1.63676311606279e-13	7	AL163952.1
5.85636304866461e-18	0.704929	0.264	0.178	1.6796634859875e-13	7	NDUFA5
5.86465037036615e-18	0.643635	0.331	0.239	1.68204037272471e-13	7	TACC1
5.87900812764764e-18	0.8981	0.218	0.139	1.68615832109062e-13	7	CPSF3
5.94755221029424e-18	0.686538	0.579	0.518	1.70581744943449e-13	7	PLPP1
6.06086166823131e-18	0.613805	0.436	0.349	1.73831573506542e-13	7	AHCTF1
6.23699887916862e-18	2.43336	0.02	0.004	1.78883364853435e-13	7	AC012560.1
6.26081886742178e-18	1.11325	0.091	0.043	1.79566545936524e-13	7	ZNF616
6.2888858045453e-18	0.599578	0.318	0.224	1.80371533760164e-13	7	DLST
6.49122843003832e-18	0.637286	0.27	0.181	1.86174922601929e-13	7	SETD7
6.55637989927867e-18	0.64866	0.305	0.214	1.88043531891211e-13	7	HACL1
6.59242297881241e-18	0.881971	0.163	0.095	1.89077283455319e-13	7	ZNF639
6.71141223457986e-18	1.42266	0.055	0.021	1.92490014299985e-13	7	LINC02795
6.79048423773832e-18	2.88674	0.013	0.002	1.94757878422573e-13	7	AL160035.1
6.99930410185121e-18	1.7308	0.038	0.012	2.00747040945195e-13	7	HAS1
7.18010365319391e-18	0.626385	0.224	0.142	2.05932552877255e-13	7	NAMPT
7.27019745046464e-18	0.938506	0.139	0.077	2.08516533076776e-13	7	NEUROD2
7.2766719311224e-18	0.692808	0.272	0.185	2.08702227656522e-13	7	CDC40
7.28763151247746e-18	0.548687	0.487	0.393	2.09016559409366e-13	7	REV1
7.54031803054979e-18	0.499213	0.513	0.422	2.16263861434199e-13	7	MTF2
7.87467050472687e-18	0.777237	0.232	0.151	2.25853424746071e-13	7	PEX6
7.93459852995854e-18	0.845177	0.14	0.077	2.27572220437741e-13	7	ATF5
8.23533315271277e-18	0.701629	0.243	0.16	2.36197590152955e-13	7	DDX19A
8.28226389800219e-18	0.746457	0.232	0.15	2.37543610858601e-13	7	CWC25
8.50824208630348e-18	1.69387	0.038	0.012	2.4402489127727e-13	7	AC108673.3
8.53965477121118e-18	0.549737	0.474	0.377	2.44925838493108e-13	7	KIF1A
8.78602042706835e-18	0.76125	0.222	0.143	2.51991851868747e-13	7	CCT5
8.79307595283967e-18	1.2439	0.259	0.18	2.52194211403395e-13	7	RPS14
8.82961019637916e-18	1.08975	0.104	0.052	2.53242050042351e-13	7	ZNF22
8.88299289883055e-18	2.60421	0.033	0.009	2.54773119331359e-13	7	AC072026.2
8.9060128564784e-18	0.699824	0.212	0.133	2.55433354736657e-13	7	ZNF382
9.04090075028058e-18	0.596208	0.383	0.29	2.59302074418797e-13	7	ZNF529-AS1
9.05755445640483e-18	0.760883	0.247	0.164	2.59779719364147e-13	7	AIMP2
9.13199824220223e-18	1.5268	0.052	0.019	2.61914841584602e-13	7	SLC22A1
9.26965574315358e-18	1.94868	0.032	0.009	2.65862996369388e-13	7	ARHGAP45
9.45179377800934e-18	0.478541	0.597	0.512	2.71086897347086e-13	7	GLS
9.56166914130222e-18	1.1916	0.085	0.039	2.74238232641689e-13	7	MLANA
9.79208527353776e-18	1.114	0.202	0.129	2.80846797730336e-13	7	RPL19
9.81737736005905e-18	2.03591	0.028	0.007	2.81572200063853e-13	7	HBZ
9.94007868282089e-18	0.477178	0.559	0.473	2.85091396701986e-13	7	RAB1A
9.94587917638592e-18	0.759663	0.302	0.214	2.85257760657925e-13	7	PEBP1
1.007082675435e-17	0.558386	0.466	0.374	2.88841382141512e-13	7	TASOR
1.06747856101667e-17	0.822729	0.28	0.194	3.06163526085192e-13	7	ZFAS1
1.07000571179843e-17	0.696068	0.257	0.172	3.06888338200907e-13	7	EPM2AIP1
1.070912404825e-17	1.3624	0.058	0.023	3.07148386827858e-13	7	GON7
1.08809698481944e-17	1.16135	0.088	0.042	3.12077096216064e-13	7	ZPR1
1.12142045022061e-17	1.03859	0.135	0.074	3.21634599327774e-13	7	ATP6V0B
1.12192478946494e-17	2.298	0.021	0.005	3.2177924886644e-13	7	AC121247.1
1.12533894912621e-17	2.33035	0.021	0.005	3.22758463998888e-13	7	DUSP7
1.12661017970588e-17	0.813713	0.246	0.164	3.23123065641442e-13	7	IFT46
1.14733506713353e-17	3.50027	0.01	0.001	3.29067170604568e-13	7	EREG
1.15238983402303e-17	2.53948	0.015	0.002	3.30516928296145e-13	7	AC007880.1
1.19728209768305e-17	1.26081	0.077	0.034	3.43392478436475e-13	7	PDE4A
1.20105774956841e-17	0.629763	0.402	0.305	3.44475373153715e-13	7	PABPC1
1.24254457235775e-17	0.986053	0.158	0.093	3.56374208797925e-13	7	YTHDF1
1.25930089962246e-17	0.537222	0.46	0.366	3.61180091020716e-13	7	SFSWAP
1.27008423453136e-17	1.02177	0.121	0.064	3.64272859305939e-13	7	TMED7
1.2728273600517e-17	0.8	0.185	0.113	3.65059615136429e-13	7	ISY1
1.27579471322208e-17	0.815114	0.207	0.131	3.65910681699224e-13	7	MLEC
1.33093137050021e-17	2.42646	0.09	0.043	3.81724426373166e-13	7	CNNM1
1.34006098715892e-17	1.37961	0.07	0.03	3.84342891727049e-13	7	APCDD1L-DT
1.38350051639177e-17	0.609627	0.34	0.247	3.96801783106322e-13	7	RSPRY1
1.39966829585242e-17	0.645217	0.34	0.248	4.01438863933431e-13	7	TBC1D15
1.44324548788612e-17	2.91444	0.016	0.003	4.13937238380619e-13	7	LINC01525
1.44699545102026e-17	0.655276	0.294	0.206	4.15012765307121e-13	7	SLC39A9
1.46591831148882e-17	1.24246	0.078	0.035	4.20440030918107e-13	7	PDRG1
1.48281385403439e-17	0.343734	0.792	0.75	4.25285841475604e-13	7	PTPRS
1.51611407675207e-17	2.3937	0.019	0.004	4.34836678353262e-13	7	AC026620.2
1.52502773549859e-17	0.706348	0.276	0.19	4.37393204818349e-13	7	BNIP2
1.53047761643743e-17	0.698596	0.313	0.223	4.38956285170419e-13	7	LIN54
1.56047148568394e-17	0.651049	0.388	0.297	4.47558826809012e-13	7	SETDB1
1.59465948171243e-17	0.963734	0.121	0.064	4.57364285949943e-13	7	FAM149A
1.60021898437239e-17	0.733969	0.255	0.172	4.58958806907844e-13	7	SKI
1.65425583560986e-17	0.466316	0.585	0.501	4.74457116211264e-13	7	TRAF3IP2-AS1
1.6598764366077e-17	2.15411	0.023	0.005	4.76069160783454e-13	7	AC233976.2
1.6605135937211e-17	1.05612	0.103	0.051	4.76251903815148e-13	7	ZNF620
1.71629526423066e-17	1.27531	0.067	0.028	4.92250644733994e-13	7	GPR85
1.72990123417407e-17	1.42332	0.055	0.021	4.96152972973466e-13	7	SELP
1.76684776593311e-17	0.34888	0.704	0.628	5.06749607747276e-13	7	AAK1
1.77003746912608e-17	1.42855	0.056	0.022	5.07664446520051e-13	7	TSSC4
1.80588292011317e-17	2.5342	0.021	0.004	5.17945280317658e-13	7	AP001042.1
1.84551816702757e-17	2.84326	0.014	0.002	5.29313065485178e-13	7	AC068658.1
1.86748608538517e-17	2.75782	0.014	0.002	5.35613684149319e-13	7	AP002954.2
1.88413987891654e-17	1.02709	0.107	0.054	5.40390158672052e-13	7	EI24
1.89731938612994e-17	1.94355	0.029	0.008	5.44170173135928e-13	7	AL136442.1
1.92273904645832e-17	1.64464	0.044	0.015	5.51460785914711e-13	7	ITGB1-DT
1.92303335592262e-17	2.24931	0.022	0.005	5.51545196812166e-13	7	RASAL1
1.94925274928689e-17	0.851159	0.153	0.088	5.59065181022972e-13	7	EPN1
1.96378058699989e-17	0.748568	0.27	0.185	5.63231910157439e-13	7	TRIM25
2.02402906283886e-17	0.810721	0.172	0.103	5.80511775512813e-13	7	MMUT
2.06318498990555e-17	2.7558	0.014	0.002	5.91742086954812e-13	7	ARGFX
2.16541644685793e-17	0.520711	0.425	0.328	6.21063091123324e-13	7	CCDC93
2.17081047551526e-17	1.69636	0.042	0.014	6.22610152482531e-13	7	DEDD2
2.2600429625043e-17	2.2903	0.034	0.01	6.4820292207586e-13	7	FLT1
2.30969598043439e-17	2.47948	0.019	0.004	6.62443904148386e-13	7	AC003035.2
2.33741725652448e-17	3.11807	0.012	0.002	6.70394643343787e-13	7	AL162511.1
2.35280101482501e-17	3.06231	0.022	0.005	6.74806859061962e-13	7	MARCH10
2.39293833257869e-17	0.385831	0.426	0.319	6.86318643166894e-13	7	ATP8A2
2.39625795292389e-17	1.14535	0.106	0.054	6.872707434781e-13	7	CDKN2AIP
2.41457416157052e-17	0.57932	0.556	0.489	6.92524015280041e-13	7	SEC31A
2.46089551444613e-17	1.33219	0.068	0.029	7.05809442498296e-13	7	FBXW4
2.53535110874321e-17	0.58662	0.431	0.342	7.27164051498641e-13	7	DHX29
2.53539457481343e-17	0.724753	0.311	0.224	7.27176518002241e-13	7	TBC1D23
2.58604187467567e-17	1.27587	0.088	0.042	7.41702670075728e-13	7	RPA2
2.59433958107186e-17	1.2404	0.084	0.039	7.44082535247221e-13	7	SERPINB1
2.61418618623069e-17	1.24524	0.075	0.033	7.49774740072824e-13	7	KCNJ14
2.69666192863135e-17	0.944661	0.154	0.09	7.73429607750756e-13	7	AL160314.2
2.70021706781367e-17	0.830939	0.178	0.108	7.74449257219639e-13	7	SSR2
2.77000415754004e-17	1.14977	0.088	0.042	7.94464892424058e-13	7	SYVN1
2.79991546517877e-17	2.33067	0.021	0.004	8.03043754567922e-13	7	LINC01983
2.94527700232633e-17	1.49373	0.05	0.018	8.44734897037214e-13	7	UQCC3
2.94899965822256e-17	1.08555	0.093	0.045	8.45802591974812e-13	7	ARFIP2
2.96607122560489e-17	0.960179	0.145	0.083	8.50698888215738e-13	7	ATP5MD
3.10240057661176e-17	0.688453	0.296	0.208	8.89799509378019e-13	7	CLK1
3.12275124876289e-17	0.590605	0.302	0.211	8.95636285657684e-13	7	NAPG
3.38522943925203e-17	1.1134	0.091	0.043	9.70917655471873e-13	7	DAO
3.48258035180412e-17	0.664933	0.296	0.21	9.98838870700939e-13	7	SF3B3
3.49834231657921e-17	0.797598	0.226	0.148	1.00335955981808e-12	7	MFAP3
3.50009701173738e-17	0.615523	0.354	0.262	1.0038628239364e-12	7	TFG
3.56080447930168e-17	1.58842	0.051	0.019	1.02127433270851e-12	7	AL121852.1
3.59776174379466e-17	0.688029	0.233	0.152	1.03187404573775e-12	7	NSFL1C
3.64847738185878e-17	0.795143	0.187	0.115	1.04641979789092e-12	7	CRNKL1
3.68197477089426e-17	1.99777	0.028	0.007	1.05602718404018e-12	7	RFLNB
3.69466990182149e-17	1.6966	0.037	0.012	1.05966827454142e-12	7	ARMCX5-GPRASP2.1
3.77344181781442e-17	2.03318	0.034	0.01	1.08226084776735e-12	7	CD8A
3.80263159160126e-17	1.96321	0.034	0.01	1.09063276678716e-12	7	CSNKA2IP
3.83152831501338e-17	1.87838	0.032	0.009	1.09892063602899e-12	7	BX842242.1
3.86034302014913e-17	0.672554	0.241	0.159	1.10718498160897e-12	7	DHX38
3.87975218617513e-17	1.32862	0.079	0.036	1.11275172451689e-12	7	BAIAP2L1
3.96572507888583e-17	1.11003	0.108	0.055	1.13740960987524e-12	7	CUL7
4.1554984489139e-17	0.665869	0.27	0.184	1.191838510133e-12	7	TBRG1
4.38812093102567e-17	0.491133	0.605	0.536	1.25855696422747e-12	7	MAP2K4
4.39779966940342e-17	0.803312	0.179	0.109	1.26133292318159e-12	7	PLRG1
4.47139647200254e-17	1.18532	0.128	0.07	1.28244122213505e-12	7	CBX4
4.50344238420493e-17	0.579783	0.409	0.318	1.29163231021382e-12	7	TRIM13
4.58092069789333e-17	0.385372	0.178	0.105	1.31385386536279e-12	7	AL357507.1
4.66326088971409e-17	0.579769	0.498	0.42	1.3374698557789e-12	7	VAPA
4.69849839344424e-17	1.81845	0.053	0.021	1.34757632422374e-12	7	AC093866.1
4.72158304488942e-17	1.75782	0.046	0.016	1.35419723310474e-12	7	ESRP1
4.72214074380896e-17	0.8847	0.174	0.105	1.35435718673185e-12	7	ELOVL4
4.72654216134475e-17	0.669774	0.322	0.234	1.35561955729529e-12	7	ALDH1L2
5.21860509065949e-17	0.775648	0.187	0.115	1.49674812605205e-12	7	MLF2
5.25565006775845e-17	1.3143	0.061	0.025	1.5073729959338e-12	7	HTT-AS
5.27928529076038e-17	1.04706	0.088	0.042	1.51415181424298e-12	7	NUDT16L1
5.30002194958628e-17	0.773336	0.286	0.203	1.52009929536084e-12	7	RNF32
5.45947951332074e-17	0.96956	0.193	0.122	1.56583331921552e-12	7	LURAP1L-AS1
5.47385917258786e-17	2.32898	0.022	0.005	1.56995754928992e-12	7	ART3
5.55685994858436e-17	0.937349	0.171	0.103	1.59376300185348e-12	7	DEPDC4
5.67336401343515e-17	1.10587	0.101	0.051	1.62717753269333e-12	7	CD160
5.76486527983521e-17	0.552344	0.351	0.256	1.65342101090954e-12	7	ZNF420
5.78323464200247e-17	0.679186	0.258	0.174	1.65868952767273e-12	7	MCFD2
5.92919666615029e-17	3.13207	0.011	0.001	1.70055289581857e-12	7	OC90
6.15806430372927e-17	0.753179	0.162	0.095	1.76619442295259e-12	7	PDC
6.20092445414462e-17	0.725561	0.32	0.231	1.77848714269322e-12	7	CFAP43
6.20955562002259e-17	1.56944	0.049	0.018	1.78096264737868e-12	7	AC022382.2
6.2234234226208e-17	0.712195	0.267	0.184	1.78494007184187e-12	7	TMEM106B
6.4095488893847e-17	0.727433	0.225	0.147	1.83832271696443e-12	7	SPCS1
6.60161600580939e-17	0.8172	0.171	0.103	1.89340948662619e-12	7	SEC24C
6.70996296749668e-17	1.09874	0.112	0.059	1.92448447870772e-12	7	ABCA10
6.79376428812709e-17	0.916973	0.134	0.074	1.94851953547773e-12	7	CCDC43
7.13963626494362e-17	0.884803	0.15	0.086	2.04771907714848e-12	7	FAM8A1
7.19832729102058e-17	2.16876	0.021	0.005	2.06455225033761e-12	7	LINC01878
7.3733914433723e-17	0.479336	0.519	0.429	2.11476239987361e-12	7	RBM4
7.52219093053447e-17	0.611645	0.327	0.237	2.15743958078659e-12	7	MRPL19
7.60549260547556e-17	1.15346	0.101	0.051	2.18133133417644e-12	7	MRPL18
7.72086277866349e-17	0.598376	0.343	0.253	2.21442065354848e-12	7	UGGT1
7.83631830176252e-17	1.76065	0.052	0.02	2.24753445212851e-12	7	AC079305.3
7.88546611498895e-17	0.745951	0.232	0.154	2.26163053643998e-12	7	PSMB1
7.90055628180904e-17	2.63617	0.017	0.003	2.26595854718565e-12	7	AC087627.1
8.10460730111187e-17	0.604551	0.335	0.245	2.3244824200319e-12	7	SMU1
8.48815006231778e-17	0.779707	0.213	0.137	2.43448631937336e-12	7	RER1
8.49293414116215e-17	0.985164	0.165	0.099	2.43585844102672e-12	7	BEX1
8.81174651023776e-17	0.68439	0.277	0.192	2.52729701660129e-12	7	AC007216.4
8.82751472129025e-17	0.781201	0.212	0.137	2.53181949721326e-12	7	C1orf35
8.85259868593157e-17	0.827847	0.161	0.095	2.53901382911203e-12	7	NOL8
8.93015874465609e-17	0.532261	0.462	0.37	2.56125882955481e-12	7	ATF6
8.98291729334536e-17	1.07131	0.103	0.052	2.57639050890438e-12	7	DDX51
9.00874638221285e-17	0.474675	0.56	0.474	2.58379854988247e-12	7	PRPF40A
9.10119945578037e-17	1.02173	0.106	0.055	2.61031501591237e-12	7	ELL
9.17872103721795e-17	2.54711	0.016	0.003	2.63254898068448e-12	7	CPLANE2
9.30556519576131e-17	0.560417	0.394	0.301	2.6689291537963e-12	7	YIPF4
9.41416537200767e-17	3.0334	0.023	0.005	2.70007677034552e-12	7	AC078845.1
9.46294709997243e-17	2.26696	0.025	0.006	2.71406785774309e-12	7	AL391834.3
9.70071714177742e-17	0.579289	0.385	0.29	2.78226268343318e-12	7	TXNDC16
9.84403096867046e-17	2.69154	0.062	0.026	2.82336652212437e-12	7	AL078602.1
9.99457124075194e-17	0.522621	0.403	0.305	2.86654297756006e-12	7	COX20
1.01884450719138e-16	0.758985	0.198	0.124	2.9221479310756e-12	7	DNAJA3
1.03274255750357e-16	0.741164	0.223	0.146	2.96200892917598e-12	7	LINC00937
1.03390937667729e-16	2.30847	0.02	0.004	2.96535548324813e-12	7	HIST1H2BC
1.03648746256797e-16	1.70907	0.038	0.013	2.9727496913912e-12	7	ASS1
1.04729657024035e-16	1.28728	0.077	0.035	3.00375129310634e-12	7	C1orf105
1.09382390581367e-16	2.20131	0.023	0.006	3.13719634426417e-12	7	HMCN2
1.10174508305215e-16	2.16442	0.022	0.005	3.15991507270187e-12	7	PRRT1B
1.11556557632887e-16	0.576152	0.371	0.28	3.19955362946884e-12	7	CCDC92
1.12677168668587e-16	0.524916	0.416	0.322	3.23169387458375e-12	7	EIF4E
1.12731284185971e-16	0.465577	0.617	0.541	3.23324596173782e-12	7	KAT6A
1.15718450478335e-16	0.870064	0.245	0.167	3.31892087816911e-12	7	CYREN
1.15994995470206e-16	0.440187	0.522	0.423	3.32685246508099e-12	7	MAPT
1.22158211796885e-16	0.766574	0.215	0.14	3.50361967254645e-12	7	AL354696.2
1.25836959979174e-16	2.27788	0.021	0.004	3.60912984916268e-12	7	AC027237.2
1.2762443077885e-16	2.95197	0.014	0.002	3.66039629916819e-12	7	AC110058.1
1.30176516123154e-16	2.69351	0.014	0.002	3.73359265892819e-12	7	AC002480.2
1.30324600396628e-16	0.997772	0.114	0.06	3.7378398639757e-12	7	STK11
1.32975933614497e-16	1.11784	0.088	0.043	3.8138827519974e-12	7	RNF126
1.34025667894668e-16	0.546501	0.372	0.277	3.84399018088699e-12	7	VCP
1.37900943996358e-16	3.49373	0.01	0.001	3.95513697475954e-12	7	WNT2
1.47514454514954e-16	0.63068	0.35	0.263	4.23086206994339e-12	7	SLC30A6
1.53880380870736e-16	0.65483	0.385	0.295	4.41344320375358e-12	7	OLFM2
1.58251207558924e-16	1.19914	0.071	0.032	4.53880288399751e-12	7	TRIM52-AS1
1.59521145110293e-16	1.78365	0.031	0.009	4.57522596290833e-12	7	SLC25A31
1.65272808555081e-16	0.653124	0.16	0.094	4.74018942216829e-12	7	PCSK2
1.67862410342668e-16	0.377056	0.643	0.574	4.81446179103806e-12	7	HDGFL3
1.6898727294121e-16	0.770974	0.209	0.135	4.84672397522685e-12	7	KDELR3
1.80546397666071e-16	1.2679	0.067	0.029	5.17825123146059e-12	7	AP000866.2
1.84695889570725e-16	0.885218	0.141	0.081	5.29726280877798e-12	7	KRI1
1.87876762207732e-16	1.06738	0.091	0.044	5.38849341687996e-12	7	CRTC2
1.92007810116371e-16	0.871269	0.198	0.126	5.50697600194764e-12	7	PI4KB
1.94559724505542e-16	0.981586	0.119	0.065	5.58016745854344e-12	7	VMA21
2.04085513229888e-16	0.603191	0.237	0.156	5.85337660494641e-12	7	RAP1GAP2
2.07330734650786e-16	0.678761	0.323	0.236	5.94645280051919e-12	7	AC015853.3
2.12530452995996e-16	0.884618	0.144	0.083	6.09558592237817e-12	7	ETFRF1
2.15910444109901e-16	0.821602	0.158	0.093	6.19252744751607e-12	7	NDUFAF8
2.17152863721723e-16	0.568212	0.383	0.294	6.22816128440273e-12	7	GOSR1
2.1767223013074e-16	0.767379	0.237	0.159	6.24305723237976e-12	7	NDUFA6-DT
2.23557074529297e-16	0.6926	0.246	0.166	6.41184045457478e-12	7	WRNIP1
2.27261498289233e-16	0.556175	0.425	0.334	6.5180870324335e-12	7	SETX
2.3100195293494e-16	2.99777	0.014	0.002	6.62536701212701e-12	7	ABCA4
2.38335925421971e-16	0.82639	0.263	0.183	6.83571267702756e-12	7	RAB14
2.4360562329278e-16	0.817356	0.163	0.097	6.98685288166022e-12	7	UBE2S
2.44282124177853e-16	0.988592	0.112	0.059	7.00625560354499e-12	7	WDR89
2.45158874595035e-16	0.898702	0.347	0.263	7.03140168226021e-12	7	RPS2
2.46636399399375e-16	1.3197	0.061	0.025	7.07377857117347e-12	7	TUSC2
2.46807553984977e-16	2.67281	0.019	0.004	7.07868745584313e-12	7	SULT2B1
2.47190764222262e-16	1.30289	0.075	0.034	7.0896783086587e-12	7	SMIM26
2.4966089431571e-16	1.7656	0.051	0.019	7.16052410986889e-12	7	AC008945.2
2.55255410167453e-16	0.642981	0.357	0.273	7.32098041901273e-12	7	TRIP11
2.55900352500813e-16	1.15581	0.081	0.038	7.33947801007583e-12	7	CENPL
2.56294346221124e-16	1.02441	0.104	0.053	7.35077814396805e-12	7	ZNF841
2.57613181979652e-16	1.24283	0.107	0.056	7.38860367235839e-12	7	DNAJB4
2.58306729726838e-16	2.3445	0.023	0.006	7.40849531529544e-12	7	AC073834.1
2.60428417791758e-16	2.27283	0.027	0.007	7.46934745068541e-12	7	EFCAB8
2.7008977244515e-16	0.682187	0.313	0.228	7.74644476349936e-12	7	RBX1
2.72028412473136e-16	1.84326	0.029	0.008	7.80204689814202e-12	7	AC017083.1
2.72068923171267e-16	0.862264	0.158	0.094	7.8032087854751e-12	7	MAEA
2.73239674209495e-16	0.773825	0.283	0.2	7.83678709600252e-12	7	ODC1
2.76624604740446e-16	1.36652	0.075	0.034	7.93387028856074e-12	7	ZCCHC3
2.81784301689336e-16	2.07939	0.023	0.006	8.08185555675183e-12	7	AC103808.4
2.86369707632652e-16	1.19537	0.067	0.029	8.21336958461211e-12	7	AC074138.1
2.89967246689791e-16	2.61926	0.016	0.003	8.31655060230991e-12	7	ASCL5
2.90242709395305e-16	1.10135	0.095	0.047	8.32445114816676e-12	7	DUSP3
2.91213824634896e-16	0.673814	0.266	0.184	8.35230370435345e-12	7	NDUFAF7
2.94982855965197e-16	0.999615	0.133	0.075	8.46040329193782e-12	7	ALKBH5
2.95487375968637e-16	1.67182	0.044	0.016	8.47487343015648e-12	7	AC009435.1
2.97110565642677e-16	1.73474	0.034	0.01	8.52142813319762e-12	7	AL109809.5
2.99141725313772e-16	1.67843	0.04	0.013	8.57968382372428e-12	7	AC020911.2
3.04786648479824e-16	0.641575	0.25	0.168	8.74158586504982e-12	7	ARHGEF1
3.12097563961865e-16	2.41592	0.018	0.004	8.95127023199026e-12	7	MINDY4B
3.12120073114635e-16	1.9453	0.03	0.009	8.95191581700084e-12	7	C16orf78
3.21935699474022e-16	2.3064	0.018	0.004	9.23343779661442e-12	7	AL353708.2
3.25563038428746e-16	0.708688	0.287	0.204	9.33747350517487e-12	7	ACTN4
3.27683093191158e-16	0.4459	0.586	0.507	9.39827879581559e-12	7	ZNF235
3.30037721176439e-16	1.07925	0.104	0.054	9.46581188106145e-12	7	RAB43
3.32442681591317e-16	1.16884	0.072	0.032	9.53478855072055e-12	7	VPS37D
3.3378537104587e-16	1.99777	0.028	0.008	9.57329822696659e-12	7	AC084024.3
3.42350199826335e-16	0.589945	0.351	0.262	9.81894608121911e-12	7	ZCCHC14
3.52093604962088e-16	3.07177	0.01	0.001	1.00983966839177e-11	7	ARL5C
3.67378388446711e-16	0.641926	0.264	0.181	1.05367795590401e-11	7	CSNK1D
3.73059304481921e-16	2.19042	0.026	0.007	1.0699713911846e-11	7	JUNB
3.73269174158782e-16	0.791218	0.167	0.101	1.0705733184048e-11	7	POC5
3.77047286952768e-16	2.35503	0.019	0.004	1.08140932370923e-11	7	PTH1R
3.7765199834812e-16	2.40716	0.019	0.004	1.08314369646224e-11	7	AC080128.2
3.78257342614603e-16	2.05449	0.036	0.011	1.08487988435294e-11	7	CAPN9
3.94547427195134e-16	0.573179	0.366	0.276	1.13160147593836e-11	7	ZSCAN26
3.952194123893e-16	0.944105	0.13	0.073	1.13352879667375e-11	7	ARPC1B
3.97060257259699e-16	0.836429	0.176	0.109	1.13880852384654e-11	7	SF3B6
4.03448684363387e-16	0.715639	0.249	0.17	1.15713117162263e-11	7	NSA2
4.03612495581479e-16	0.602508	0.208	0.133	1.15760099857724e-11	7	PRKX
4.04023876850515e-16	0.946308	0.117	0.063	1.15878088119496e-11	7	VCPIP1
4.10357415562424e-16	1.40596	0.053	0.021	1.17694610357459e-11	7	LOX
4.12719282009773e-16	1.55417	0.047	0.017	1.18372017273223e-11	7	SLC45A2
4.21930378338218e-16	0.643954	0.243	0.163	1.21013851811184e-11	7	PDXK
4.34448282165473e-16	0.557249	0.418	0.329	1.24604111807879e-11	7	SLC30A7
4.35451032704798e-16	1.43064	0.049	0.019	1.24891710690063e-11	7	CRABP2
4.48256022988159e-16	0.68846	0.309	0.226	1.28564309953234e-11	7	CCT4
4.66671026745588e-16	0.804767	0.214	0.14	1.33845917180902e-11	7	DNAJC8
4.97641211713898e-16	1.74661	0.037	0.012	1.42728475931663e-11	7	PRKCD
5.14061352024225e-16	1.40429	0.056	0.023	1.47437936374068e-11	7	AC008443.8
5.23554744045519e-16	0.429209	0.604	0.528	1.50160736139695e-11	7	UBE3C
5.25460087181101e-16	1.10531	0.071	0.032	1.50707207604412e-11	7	COL23A1
5.36643517863727e-16	1.62396	0.042	0.015	1.53914727358495e-11	7	OTOA
5.65741610249361e-16	0.530963	0.491	0.408	1.62260351235619e-11	7	ZMYND11
5.75850422057367e-16	0.931247	0.115	0.061	1.65159659550273e-11	7	HAUS3
5.87844466447275e-16	0.582132	0.292	0.205	1.68599671421743e-11	7	AC130324.2
5.87924526260428e-16	1.4501	0.07	0.031	1.68622633376753e-11	7	AC005537.1
6.00184957835978e-16	0.859294	0.235	0.158	1.72139047756937e-11	7	ABHD3
6.05597670253501e-16	0.727105	0.248	0.171	1.73691467805407e-11	7	WDR25
6.22515551935138e-16	0.984862	0.11	0.059	1.78543685450517e-11	7	ZNF555
6.34779573955707e-16	1.78257	0.03	0.009	1.82061129606236e-11	7	PHYHD1
6.57304894622248e-16	1.66074	0.036	0.012	1.88521616826607e-11	7	ALX4
6.60668932785479e-16	0.424577	0.501	0.408	1.89486456612203e-11	7	CDK12
6.6081322236232e-16	1.70273	0.034	0.011	1.89527840305737e-11	7	RNF39
6.76006248523843e-16	0.790129	0.158	0.094	1.93885352139124e-11	7	CLK3
6.91252171370462e-16	2.55031	0.014	0.002	1.98258035270762e-11	7	AC026367.3
7.04337404562713e-16	0.80663	0.213	0.14	2.02011011002632e-11	7	ZUP1
7.09142333634141e-16	0.458598	0.652	0.577	2.03389112709608e-11	7	HNRNPC
7.23298317504771e-16	0.755814	0.207	0.134	2.07449190443543e-11	7	NBR1
7.31780144202982e-16	3.24931	0.014	0.002	2.09881863158857e-11	7	AC090791.1
7.4342909113069e-16	2.06336	0.023	0.005	2.13222897627193e-11	7	ZNF560
7.52518278892054e-16	0.827247	0.162	0.098	2.1582976756903e-11	7	UBFD1
7.56641780173321e-16	0.926467	0.135	0.077	2.1701242897151e-11	7	DNTTIP1
7.56941173461914e-16	1.25882	0.083	0.04	2.17098297960611e-11	7	TRMT112
7.93899867209894e-16	1.07296	0.084	0.04	2.2769842091447e-11	7	YPEL3
8.21006733438138e-16	0.783406	0.183	0.115	2.35472941217392e-11	7	DDX23
8.44593002825715e-16	0.656735	0.309	0.224	2.42237719140443e-11	7	YTHDF2
8.46889193496355e-16	1.78478	0.029	0.009	2.4289628958669e-11	7	GRIN3B
8.54732302666478e-16	1.05075	0.12	0.066	2.45145771727772e-11	7	ZNF518B
8.66424343326804e-16	1.13517	0.082	0.039	2.48499165909561e-11	7	EDA2R
8.74995703673271e-16	0.820234	0.132	0.075	2.50957517770531e-11	7	EIF4EBP1
8.91337328372145e-16	0.503556	0.336	0.245	2.55644459150415e-11	7	JPH4
9.12662571968604e-16	1.54167	0.045	0.016	2.61760752266315e-11	7	CNKSR1
9.24429120418955e-16	0.892002	0.14	0.081	2.65135516027360e-11	7	TMED2
9.36601455314722e-16	1.05177	0.093	0.046	2.68626663398815e-11	7	RPS19BP1
9.50688935890999e-16	0.672651	0.206	0.132	2.72667093702897e-11	7	JPH3
9.51758030524967e-16	0.213601	0.723	0.586	2.72973720734866e-11	7	PTPRN2
9.62982584591502e-16	2.1893	0.023	0.006	2.76193035086689e-11	7	ZNF619
9.71993915903837e-16	3.43928	0.022	0.005	2.7877757502038e-11	7	AC108134.2
1.00038193166008e-15	0.712417	0.25	0.172	2.86919541819427e-11	7	BBS7
1.05201061348196e-15	1.14758	0.088	0.044	3.01727164052761e-11	7	TPRA1
1.06469582343637e-15	0.757255	0.189	0.119	3.05365409119785e-11	7	AL139095.4
1.08758722464005e-15	2.18964	0.024	0.006	3.11930891899014e-11	7	MIR3976HG
1.10900504949965e-15	0.420145	0.599	0.523	3.18073738246994e-11	7	SYNC
1.11462683267704e-15	0.63823	0.388	0.302	3.19686121880101e-11	7	WDR43
1.12268715278399e-15	1.07718	0.102	0.053	3.21997902289975e-11	7	LINC02389
1.14065242731042e-15	0.747035	0.309	0.227	3.27150522676901e-11	7	TMBIM6
1.15097983910815e-15	2.69821	0.014	0.003	3.30112527654608e-11	7	LINC01756
1.17583977962964e-15	2.36193	0.017	0.003	3.37242607195576e-11	7	CCR6
1.18594926795949e-15	0.791703	0.2	0.129	3.40142109543462e-11	7	GID8
1.20603309514343e-15	0.829429	0.139	0.08	3.45902352018088e-11	7	CELF6
1.20643058066721e-15	1.02128	0.117	0.064	3.46016354841162e-11	7	TIMM8B
1.21300119997456e-15	0.892967	0.131	0.074	3.47900874164704e-11	7	PTRH1
1.23500053522377e-15	0.647759	0.241	0.163	3.54210503507528e-11	7	ELMO2
1.25531000728069e-15	1.50491	0.046	0.017	3.60035463188175e-11	7	MYOT
1.28948384141327e-15	0.961353	0.287	0.206	3.69836860555741e-11	7	RPS4X
1.29384697163507e-15	1.31768	0.058	0.024	3.71088249934654e-11	7	CRHR1
1.31417715589084e-15	1.14839	0.075	0.035	3.76919150081051e-11	7	MRPL46
1.31476436472542e-15	0.721115	0.307	0.226	3.77087567446899e-11	7	AC004253.1
1.31789465054293e-15	1.48616	0.049	0.019	3.77985364722218e-11	7	FERMT3
1.34928557602946e-15	0.664967	0.222	0.147	3.86988596061011e-11	7	PRPF38A
1.35058472817352e-15	0.615939	0.294	0.212	3.87361205887448e-11	7	ZC3H18
1.36590644130252e-15	1.9902	0.023	0.006	3.91755626429977e-11	7	C7orf69
1.37802488002262e-15	1.25983	0.071	0.032	3.95231315839288e-11	7	TLNRD1
1.39280431509648e-15	1.79614	0.029	0.008	3.99470205612821e-11	7	TMEM255B
1.39609613283e-15	0.423453	0.569	0.489	4.00414331856971e-11	7	KLHL23
1.40105011656561e-15	1.34467	0.056	0.023	4.01835183932184e-11	7	CD38
1.40836122312092e-15	1.13181	0.083	0.04	4.03932082403312e-11	7	GLRX5
1.41516598898604e-15	1.1612	0.206	0.137	4.05883757301087e-11	7	HSPA8
1.45989312471307e-15	0.471723	0.484	0.393	4.18711947098956e-11	7	CDC42BPB
1.47605550078077e-15	1.30116	0.096	0.049	4.23347478178933e-11	7	SYNPR
1.47666816863654e-15	2.88907	0.013	0.002	4.23523197446647e-11	7	AC010789.2
1.5130930229882e-15	1.01499	0.108	0.057	4.33970209923245e-11	7	ZNF263
1.51655661934232e-15	0.593273	0.427	0.341	4.3496360399357e-11	7	LARP4
1.52698675600112e-15	0.820876	0.178	0.111	4.37955071488681e-11	7	TSN
1.53768868907915e-15	0.543497	0.468	0.385	4.41024492914792e-11	7	ZNF814
1.53974345539879e-15	1.08386	0.099	0.051	4.41613820442928e-11	7	UBE2Q1
1.55323254955886e-15	2.17586	0.028	0.008	4.45482627538977e-11	7	WNT3A
1.56738012894652e-15	0.75857	0.226	0.152	4.49540294783151e-11	7	EIF2B1
1.58367491693507e-15	1.73003	0.033	0.01	4.54213802926146e-11	7	ESAM
1.61629572586636e-15	1.07177	0.095	0.048	4.63569777135729e-11	7	ISCU
1.64723925109929e-15	0.775266	0.2	0.129	4.72444689607788e-11	7	OGFOD1
1.65037662533717e-15	0.88755	0.171	0.106	4.73344519912953e-11	7	FANCM
1.71045632830494e-15	1.01105	0.137	0.08	4.9057597952114e-11	7	AC009060.1
1.72799098123903e-15	2.672	0.016	0.003	4.95605093329167e-11	7	AC079145.1
1.75584366892017e-15	3.03591	0.016	0.003	5.03593522682994e-11	7	ANKRD34C-AS1
1.75770366968583e-15	2.4095	0.017	0.003	5.04126989502593e-11	7	COL13A1
1.82890185644546e-15	2.42023	0.016	0.003	5.24547341447121e-11	7	AC006197.2
1.84357898438744e-15	2.37859	0.016	0.003	5.28756888512163e-11	7	BEST2
1.86358020434606e-15	2.01758	0.024	0.006	5.34493438408495e-11	7	SELL
1.87821161141499e-15	0.802174	0.222	0.149	5.38689872269934e-11	7	SLC5A3
1.98809274660123e-15	0.669037	0.226	0.15	5.70204880652698e-11	7	CAMK2B
1.99388322833812e-15	2.55786	0.014	0.003	5.71865648719656e-11	7	SLC23A3
1.99949160270365e-15	1.86771	0.032	0.01	5.73474186571435e-11	7	MTFR2
2.01771582539416e-15	2.92738	0.01	0.001	5.787010758813e-11	7	AC127540.2
2.02037526409822e-15	0.565441	0.351	0.263	5.7946382949601e-11	7	RARS
2.02076808010854e-15	0.960983	0.093	0.047	5.79576493055932e-11	7	TRIM69
2.05044320189052e-15	2.0479	0.025	0.006	5.8808761473422e-11	7	AC087491.1
2.06796637508542e-15	1.62218	0.043	0.015	5.9311343603825e-11	7	AC000085.1
2.11737025192415e-15	1.6057	0.037	0.012	6.07282961954364e-11	7	SEMA3B
2.16709803395691e-15	1.00037	0.106	0.056	6.21545387119182e-11	7	SGTA
2.18466634212643e-15	0.670922	0.227	0.151	6.26584153585282e-11	7	GABPA
2.22373914531003e-15	2.04217	0.029	0.009	6.3779062426637e-11	7	TRPM1
2.22452858574283e-15	0.541144	0.359	0.271	6.38017043676901e-11	7	ELAVL1
2.30841864838001e-15	3.19417	0.014	0.002	6.6207755254187e-11	7	HIST1H2BH
2.32676285923192e-15	0.556156	0.339	0.251	6.67338855656306e-11	7	TSG101
2.35826768286825e-15	1.02365	0.107	0.057	6.76374754123442e-11	7	TMEM258
2.36348954510405e-15	0.950861	0.136	0.079	6.77872436431292e-11	7	MED29
2.39894456437886e-15	0.531828	0.35	0.259	6.880412905095e-11	7	TOX4
2.40435387527169e-15	2.83032	0.014	0.002	6.89592734966674e-11	7	AP003064.2
2.44392748209264e-15	1.06465	0.078	0.037	7.00942841138991e-11	7	PRKAB1
2.47120515786133e-15	0.582174	0.364	0.278	7.08766351326208e-11	7	DDX58
2.51661703421341e-15	0.932161	0.216	0.145	7.21790931582747e-11	7	DIO2-AS1
2.59895189305535e-15	0.766416	0.193	0.124	7.45405392447204e-11	7	OBSCN
2.60760547336581e-15	1.00984	0.103	0.054	7.47887325816049e-11	7	EOGT
2.62233770126158e-15	0.660414	0.259	0.18	7.52112676098834e-11	7	ZNF26
2.64758334205944e-15	0.561194	0.36	0.273	7.59353378336069e-11	7	CFAP36
2.69131225345794e-15	0.65926	0.302	0.221	7.71895267414271e-11	7	BLZF1
2.70629560881188e-15	1.03407	0.099	0.052	7.76192643563335e-11	7	ZNF470
2.71610034939873e-15	0.451353	0.275	0.188	7.79004741211051e-11	7	FANCA
2.80017771761013e-15	1.72443	0.045	0.017	8.03118971187762e-11	7	AC022182.1
2.82958574973952e-15	1.16633	0.201	0.134	8.1155348888279e-11	7	RPL36A
2.85344676150108e-15	1.05905	0.107	0.057	8.18397065666125e-11	7	AC104134.1
3.1443971573009e-15	1.84105	0.034	0.011	9.01844548685471e-11	7	IL16
3.17414076114505e-15	0.755086	0.153	0.091	9.10375311704011e-11	7	MBD3
3.18433632321002e-15	1.23053	0.078	0.037	9.13299500859866e-11	7	SCG2
3.24755078337652e-15	2.02346	0.023	0.006	9.31430040180219e-11	7	LY6G6C
3.29561372259782e-15	0.624523	0.342	0.258	9.45214971778282e-11	7	ZNF445
3.46594970820591e-15	0.398353	0.49	0.397	9.94069035810537e-11	7	SSBP3
3.48932656781577e-15	1.65782	0.04	0.014	1.00077375291524e-10	7	BLNK
3.49038036812835e-15	0.993481	0.133	0.077	1.00107599338289e-10	7	PCBP1
3.50489455163354e-15	0.833531	0.15	0.089	1.00523880635402e-10	7	SNAPC4
3.61573352044033e-15	0.760595	0.206	0.135	1.03702853099749e-10	7	SLC51A
3.64299451875176e-15	0.566447	0.357	0.271	1.04484725792319e-10	7	AHCYL1
3.79876984958159e-15	0.642372	0.301	0.219	1.0895251805585e-10	7	NARS
3.90481585900328e-15	2.63164	0.015	0.003	1.11994023652073e-10	7	TUBA4A
3.93574325864063e-15	1.09148	0.106	0.057	1.12881052401072e-10	7	RAB26
3.95208015446895e-15	2.5772	0.015	0.003	1.13349610910324e-10	7	AC074011.1
3.95670608301874e-15	0.561135	0.317	0.231	1.13482287167061e-10	7	CHIC2
3.98334302898976e-15	0.407137	0.56	0.473	1.14246261414455e-10	7	YLPM1
4.12729268890022e-15	0.983854	0.116	0.064	1.18374881610347e-10	7	MIEF1
4.13297728801807e-15	0.534003	0.651	0.589	1.18537921597646e-10	7	WAC
4.22482394762412e-15	1.28363	0.053	0.021	1.21172175641807e-10	7	LSMEM2
4.3065163463835e-15	1.60454	0.038	0.013	1.23515195330625e-10	7	MYLK3
4.3381682440641e-15	0.474897	0.401	0.311	1.24423003408002e-10	7	BTF3L4
4.38389719108552e-15	0.880191	0.139	0.081	1.25734555337524e-10	7	LMNB2
4.38504714355818e-15	0.764986	0.155	0.093	1.25767537124392e-10	7	SDF4
4.38880246911447e-15	1.08054	0.146	0.086	1.25875243616672e-10	7	EMC8
4.41980105481413e-15	1.70874	0.031	0.009	1.26764314053124e-10	7	VTCN1
4.42155131649211e-15	1.00062	0.097	0.05	1.2681451330831e-10	7	ZNF622
4.47824501872226e-15	1.84355	0.036	0.012	1.28440545381973e-10	7	AMPD3
4.5115771840041e-15	1.00691	0.119	0.066	1.29396545214422e-10	7	UBL5
4.56366474003472e-15	2.96606	0.01	0.001	1.30890468408936e-10	7	ASZ1
4.56512406149578e-15	1.16733	0.085	0.042	1.3093232320776e-10	7	KCNH3
4.59004774828554e-15	2.89344	0.01	0.001	1.31647159468577e-10	7	AC006305.3
4.68156174319498e-15	0.41358	0.52	0.424	1.34271872356575e-10	7	MTMR7
4.69360074909063e-15	0.945576	0.126	0.071	1.34617163084668e-10	7	MAP2K7
4.75717222658478e-15	0.504811	0.377	0.284	1.36440456630678e-10	7	TCP11L1
4.84059824981107e-15	0.647633	0.134	0.077	1.38833198402831e-10	7	IGSF21
4.84884798839718e-15	1.08952	0.283	0.21	1.39069809155219e-10	7	SNTB2
4.96937905599546e-15	1.19632	0.075	0.036	1.42526760705006e-10	7	INSM1
4.96976506687418e-15	3.00776	0.012	0.002	1.42537831883018e-10	7	AP000820.2
4.99769740870812e-15	1.02604	0.088	0.044	1.43338959379158e-10	7	TAF9
5.04565589051197e-15	0.568053	0.384	0.294	1.44714456595774e-10	7	C12orf45
5.04589712753606e-15	2.09428	0.021	0.005	1.44721375514862e-10	7	AL512328.1
5.23864122067611e-15	2.24441	0.018	0.004	1.50249468850212e-10	7	SMTNL2
5.24785800778606e-15	0.686884	0.23	0.155	1.50513815521312e-10	7	AL049569.1
5.3420725242616e-15	1.17286	0.079	0.038	1.53215982068347e-10	7	F10
5.57674104310734e-15	0.46024	0.538	0.461	1.59946509857362e-10	7	PSMA3
5.73618446561307e-15	1.13057	0.099	0.052	1.64519506658248e-10	7	ZNF215
5.86806878089031e-15	0.870511	0.145	0.086	1.68302080704715e-10	7	ABHD5
5.91551194794722e-15	0.76459	0.37	0.292	1.69662798179074e-10	7	DNAJB6
5.91951072473444e-15	1.00245	0.123	0.07	1.69777487096109e-10	7	AC011462.5
5.97953247581778e-15	0.824453	0.138	0.08	1.7149897093893e-10	7	KAT8
6.0735170899983e-15	0.735123	0.187	0.119	1.74194543658241e-10	7	TSR1
6.1327455369479e-15	0.918781	0.128	0.073	1.75893274745203e-10	7	ZNF778
6.13839883480978e-15	1.21631	0.062	0.027	1.76055416981179e-10	7	MYOM2
6.24583262333344e-15	1.16575	0.071	0.033	1.79136725469826e-10	7	C16orf91
6.29264597026613e-15	1.07467	0.08	0.039	1.80479379073203e-10	7	KY
6.31923546877365e-15	0.533761	0.401	0.314	1.81241992479897e-10	7	EIF4B
6.32906096632543e-15	0.74777	0.173	0.108	1.8152379757518e-10	7	DNAAF5
6.41248995957089e-15	0.484079	0.456	0.369	1.83916624530453e-10	7	CAB39
6.43621919253357e-15	0.565836	0.344	0.258	1.84597202661055e-10	7	UPF3B
6.45231373139526e-15	1.57021	0.056	0.024	1.85058810130148e-10	7	CKS2
6.63451804336375e-15	0.564577	0.27	0.188	1.90284612001716e-10	7	BRF1
6.71326220754242e-15	1.35279	0.224	0.156	1.92543073374524e-10	7	RPL35A
6.79692211876217e-15	1.11754	0.547	0.488	1.94942523288218e-10	7	HSP90AA1
6.86312506691646e-15	1.53701	0.039	0.014	1.96841290044231e-10	7	ALX3
6.93923678203649e-15	1.01399	0.104	0.055	1.99024250145588e-10	7	ZMAT2
6.93955195261093e-15	0.58528	0.342	0.258	1.99033289552834e-10	7	RFC3
7.05999543136919e-15	0.373323	0.286	0.2	2.024877289671e-10	7	BAALC-AS1
7.14443985196949e-15	1.0175	0.1	0.053	2.04909679394337e-10	7	KDELR2
7.18961173113169e-15	2.56968	0.014	0.002	2.06205254060588e-10	7	AC007126.1
7.33102053869788e-15	1.78243	0.043	0.016	2.10261000070394e-10	7	SNHG19
7.51223583525299e-15	1.62348	0.043	0.016	2.15458435990891e-10	7	RHCE
7.514646742449e-15	0.41989	0.628	0.552	2.1552758322018e-10	7	RPRD2
7.96460324648146e-15	0.611583	0.278	0.197	2.28432785712335e-10	7	SGTB
7.99842550868892e-15	1.83755	0.035	0.012	2.29402842014707e-10	7	C1orf94
8.00893285416337e-15	1.08174	0.191	0.126	2.2970420319026e-10	7	LETM2
8.09315730365906e-15	1.77126	0.04	0.014	2.32119844626246e-10	7	TMC2
8.23052192104657e-15	1.45606	0.048	0.019	2.36059599217537e-10	7	COL20A1
8.32908110564836e-15	0.299741	0.471	0.389	2.388863751911e-10	7	KCNIP4
8.40692907520269e-15	1.69969	0.037	0.013	2.41119132805888e-10	7	STXBP2
8.60263974254574e-15	2.73474	0.023	0.006	2.46732310455954e-10	7	AC078820.2
8.63322619824637e-15	1.55889	0.044	0.016	2.47609560591904e-10	7	TRIAP1
8.82970315769593e-15	2.20819	0.019	0.004	2.53244716265877e-10	7	GJC2
8.9636772268848e-15	2.7617	0.012	0.002	2.57087226544283e-10	7	LINC01269
9.00726261324835e-15	0.635813	0.267	0.189	2.58337299010576e-10	7	AP3D1
9.0329250585193e-15	1.07369	0.078	0.038	2.59073323603392e-10	7	EHBP1L1
9.11784526096429e-15	0.509163	0.414	0.325	2.61508919929717e-10	7	METTL6
9.35558667081436e-15	0.599353	0.318	0.237	2.68327581305627e-10	7	RAB12
9.52577170815362e-15	1.04084	0.107	0.058	2.73208658361554e-10	7	UQCR10
9.57589316149203e-15	2.59591	0.016	0.003	2.74646191764753e-10	7	LINC01133
1.00160997395496e-14	1.43434	0.045	0.017	2.87271756630022e-10	7	ERBB3
1.00736884737699e-14	0.664983	0.272	0.194	2.88923459116194e-10	7	CREM
1.04652057833383e-14	1.24136	0.067	0.031	3.00152567071927e-10	7	NDRG1
1.04964713811246e-14	1.259	0.06	0.026	3.01049295682035e-10	7	RPARP-AS1
1.06478145558968e-14	0.363489	0.715	0.68	3.05389969277677e-10	7	GIGYF2
1.07922699269032e-14	0.839221	0.157	0.096	3.09533093773511e-10	7	UPF1
1.08829923557607e-14	0.60744	0.294	0.214	3.12135103755572e-10	7	BEX2
1.1043383127975e-14	0.829824	0.209	0.139	3.1673527149345e-10	7	UTP20
1.12537546589979e-14	0.498839	0.375	0.287	3.2276893737472e-10	7	PPP1CB
1.13276180094032e-14	0.473982	0.717	0.703	3.24887412127692e-10	7	SCMH1
1.16219813142946e-14	0.73762	0.193	0.126	3.33330046075284e-10	7	EDEM1
1.19708215792467e-14	0.772675	0.256	0.183	3.43335133714375e-10	7	UFM1
1.22150934787025e-14	0.404606	0.692	0.637	3.50341096062668e-10	7	RFX7
1.23064203335703e-14	0.576641	0.385	0.302	3.5296044158713e-10	7	EIF2A
1.23470271539907e-14	1.36742	0.047	0.018	3.54125085803608e-10	7	FBXO4
1.2828121259959e-14	0.544648	0.344	0.258	3.67923345856884e-10	7	NKIRAS1
1.29171768152212e-14	0.917221	0.136	0.08	3.70477548237359e-10	7	CUBN
1.30264343908295e-14	0.854889	0.143	0.085	3.73611164763382e-10	7	ARHGEF28
1.30415258011934e-14	2.23953	0.019	0.004	3.74044001504028e-10	7	AC020912.1
1.33696157830332e-14	2.17131	0.019	0.004	3.83453950273176e-10	7	SLC22A7
1.36038685556275e-14	1.70884	0.03	0.009	3.90172554043952e-10	7	AC092809.2
1.36137565544332e-14	1.0571	0.086	0.043	3.90456151737697e-10	7	SOX10
1.41444487906966e-14	0.801749	0.19	0.123	4.05676935765969e-10	7	PDPR
1.44310652436033e-14	0.765661	0.167	0.104	4.13897382251787e-10	7	MYDGF
1.44693890132687e-14	0.545083	0.588	0.512	4.14996546289559e-10	7	CEP85L
1.45251407693379e-14	0.676747	0.488	0.412	4.1659556240538e-10	7	ASTN2
1.46332502633887e-14	2.8222	0.011	0.002	4.19696250804252e-10	7	AC126468.1
1.4681692602591e-14	1.62894	0.031	0.01	4.21085625534914e-10	7	UXT-AS1
1.4773017238103e-14	1.92906	0.022	0.006	4.23704907406032e-10	7	ACTA1
1.54667068906004e-14	2.30773	0.018	0.004	4.4360062032931e-10	7	TEKT5
1.56062837555685e-14	2.2937	0.021	0.005	4.47603824393461e-10	7	LINC02100
1.56234523188082e-14	0.837274	0.143	0.085	4.48096235955737e-10	7	ZNF354B
1.5819536205698e-14	0.411064	0.377	0.284	4.53720117915624e-10	7	PHACTR3
1.60134429139723e-14	0.777655	0.171	0.108	4.59281556215638e-10	7	OGFR
1.61081126818134e-14	1.73474	0.03	0.009	4.6199677982709e-10	7	AC008764.6
1.64037753164487e-14	0.810127	0.213	0.143	4.70476679851065e-10	7	DPM1
1.64188014607566e-14	0.724367	0.198	0.13	4.70907644695959e-10	7	PELP1
1.6620697177684e-14	1.30361	0.052	0.021	4.76698215753154e-10	7	HIGD1A
1.6726089917025e-14	0.525681	0.374	0.289	4.79720984910193e-10	7	VPS37A
1.67389131216948e-14	1.61709	0.034	0.011	4.80088767243329e-10	7	ABHD1
1.69130844606888e-14	0.681553	0.23	0.157	4.85084175417016e-10	7	STRIP1
1.74877664142939e-14	0.668262	0.26	0.184	5.01566628528364e-10	7	ITGA9-AS1
1.76514107052706e-14	0.942465	0.128	0.074	5.06260110437867e-10	7	SYT4
1.79134835949532e-14	0.364502	0.789	0.785	5.13776622986853e-10	7	CRLF3
1.79799595575067e-14	1.14071	0.084	0.042	5.1568322006885e-10	7	MOB2
1.80734132485962e-14	1.1666	0.071	0.033	5.18363565382988e-10	7	ZFAND2A
1.83360395358934e-14	0.86641	0.13	0.076	5.25895949928957e-10	7	SVBP
1.83409782042586e-14	0.551329	0.361	0.276	5.26037595876342e-10	7	IPO7
1.83721348734134e-14	0.729443	0.217	0.147	5.2693120030437e-10	7	UGCG
1.84167874400088e-14	1.76055	0.029	0.009	5.28211880566894e-10	7	KCNA4
1.84970386560836e-14	1.21842	0.064	0.029	5.30513565695134e-10	7	MINAR1
1.86410724566081e-14	1.14539	0.115	0.064	5.34644599127978e-10	7	UBA52
1.8682915771703e-14	0.670632	0.235	0.161	5.35844707248214e-10	7	TIMMDC1
1.87253576758143e-14	1.19042	0.08	0.039	5.37061983500029e-10	7	PRB2
1.89869589062594e-14	0.564367	0.37	0.288	5.44564968390427e-10	7	AC243964.3
1.9225640158691e-14	2.25196	0.017	0.004	5.51410585391416e-10	7	MYBPHL
1.93278577685908e-14	1.51235	0.04	0.014	5.54342288660951e-10	7	LAGE3
1.94274098706843e-14	0.95713	0.104	0.056	5.57197542501095e-10	7	MRPS36
1.94521287882681e-14	0.970291	0.121	0.069	5.57906505776317e-10	7	ELOB
1.94762758106234e-14	1.03396	0.115	0.065	5.5859906652449e-10	7	RAI2
1.95660086946842e-14	0.756122	0.301	0.226	5.61172695372237e-10	7	SFI1
1.96724610795425e-14	1.19446	0.066	0.03	5.64225856222359e-10	7	DUS3L
1.99287426779938e-14	2.61444	0.014	0.002	5.71576268747541e-10	7	AC011455.1
2.00568252386932e-14	0.758056	0.19	0.122	5.75249804670961e-10	7	LYPLAL1-AS1
2.00582111354378e-14	2.56968	0.014	0.002	5.75289553575493e-10	7	MYBPC3
2.01073480848701e-14	0.576593	0.385	0.304	5.76698850422158e-10	7	AL354740.1
2.02006767926701e-14	1.21073	0.061	0.027	5.79375611090571e-10	7	MTRNR2L8
2.02213818923721e-14	0.750921	0.158	0.097	5.79969454055123e-10	7	PSME3
2.04829600978606e-14	1.17286	0.059	0.026	5.8747177856674e-10	7	FGF7
2.08183970044721e-14	0.997772	0.113	0.063	5.97092444485266e-10	7	SMIM15-AS1
2.09292323731593e-14	1.33481	0.053	0.022	6.00271313694582e-10	7	DMTN
2.13905110819483e-14	1.04344	0.086	0.043	6.13501248341359e-10	7	CPT2
2.14704467565398e-14	0.623293	0.268	0.191	6.15793883424318e-10	7	CNST
2.15698548143821e-14	1.08517	0.081	0.04	6.18645005931294e-10	7	AC079193.2
2.15899092118866e-14	0.837931	0.157	0.097	6.19220186106119e-10	7	YIPF2
2.21999605110564e-14	0.712895	0.211	0.14	6.36717067417608e-10	7	UBLCP1
2.25937780234142e-14	0.839184	0.145	0.087	6.48012147489544e-10	7	ABITRAM
2.274793294512e-14	0.854297	0.144	0.086	6.52433464798986e-10	7	MTHFS
2.29007219664811e-14	2.75142	0.014	0.003	6.56815606720645e-10	7	XIST
2.30015524092822e-14	0.714338	0.187	0.12	6.59707524650622e-10	7	DFFA
2.32530108172936e-14	1.42949	0.052	0.022	6.66919603250799e-10	7	RHOB
2.32899088549717e-14	0.831043	0.141	0.084	6.67977875869443e-10	7	ARL2BP
2.33833796851747e-14	2.54711	0.014	0.003	6.70658712750496e-10	7	RPP38-DT
2.34564994588425e-14	0.889768	0.148	0.09	6.72755860979063e-10	7	IRF3
2.34622575990147e-14	2.53543	0.014	0.003	6.72921010197341e-10	7	FER1L6-AS1
2.36876271139432e-14	0.821487	0.187	0.122	6.79384833255005e-10	7	AKAP17A
2.426438194508e-14	0.361713	0.53	0.442	6.95926738566841e-10	7	CKAP5
2.46092469865536e-14	0.804689	0.133	0.078	7.05817812821343e-10	7	MRPL37
2.46786758611871e-14	0.638234	0.27	0.193	7.07809102374707e-10	7	ZNF66
2.53127608333821e-14	0.834273	0.224	0.152	7.25995293462231e-10	7	NIM1K
2.57551345927603e-14	1.01067	0.111	0.062	7.38683015254957e-10	7	NDUFC1
2.57812243773722e-14	0.577432	0.381	0.299	7.39431296367412e-10	7	ARL8B
2.57865040928717e-14	0.608276	0.258	0.181	7.39582723887654e-10	7	EDEM3
2.61594993278043e-14	0.602262	0.332	0.248	7.50280600220755e-10	7	USP37
2.62889129678263e-14	1.46332	0.039	0.014	7.53992312830227e-10	7	PLEKHD1
2.7302318749705e-14	0.423912	0.564	0.49	7.83057804060288e-10	7	CCDC66
2.75994147654367e-14	0.594249	0.234	0.159	7.91578814887489e-10	7	ABCB1
2.80278010845927e-14	3.22855	0.011	0.002	8.03865362907203e-10	7	LINC00604
2.8484710623235e-14	0.79215	0.159	0.098	8.16969985385004e-10	7	RRP12
2.86870339097437e-14	1.45426	0.072	0.034	8.22772819565359e-10	7	IMPG1
2.88395891756612e-14	0.999358	0.137	0.082	8.2714825714714e-10	7	DSEL
2.90844814418107e-14	1.03694	0.073	0.034	8.34172012232574e-10	7	MAP3K15
2.91148437418075e-14	0.859571	0.119	0.067	8.35042833358782e-10	7	NHP2
2.9812346464686e-14	1.083	0.081	0.04	8.55047908953659e-10	7	AGAP5
3.00892405666327e-14	2.71089	0.012	0.002	8.62989508691593e-10	7	RASL11A
3.01775148047089e-14	1.65207	0.036	0.012	8.65521302113855e-10	7	NNMT
3.078979784117e-14	0.722636	0.17	0.107	8.83082191882597e-10	7	SLC27A4
3.20244718598957e-14	0.485943	0.434	0.349	9.18493877413668e-10	7	ZNF506
3.26165271763067e-14	0.774017	0.149	0.09	9.35474615943653e-10	7	UNKL
3.26600360634847e-14	0.702289	0.152	0.093	9.36722494336804e-10	7	ALK
3.3390028629781e-14	1.00949	0.104	0.056	9.5765941113075e-10	7	ZKSCAN2
3.3787326243304e-14	1.71352	0.029	0.009	9.69054303984203e-10	7	SLC22A14
3.45815777267246e-14	0.478919	0.439	0.354	9.91834230780189e-10	7	RALGAPB
3.47915157632003e-14	0.522591	0.382	0.296	9.97855463604348e-10	7	ZBTB8OS
3.55682986828377e-14	0.537216	0.421	0.339	1.02013437452247e-09	7	EIF4G2
3.57513204719806e-14	1.60873	0.043	0.016	1.02538362245687e-09	7	GALNT15
3.58878387375442e-14	0.518596	0.381	0.295	1.0292991028315e-09	7	SNW1
3.60635600612801e-14	1.23924	0.056	0.024	1.03433896611757e-09	7	PNMA8A
3.60739997546657e-14	0.762299	0.143	0.086	1.03463838696357e-09	7	RWDD4
3.6261147782377e-14	0.682721	0.237	0.164	1.04000597954636e-09	7	SDAD1
3.73000620194854e-14	0.968772	0.114	0.064	1.06980307878086e-09	7	GNPNAT1
3.82288981178837e-14	1.17695	0.101	0.055	1.09644302691902e-09	7	F5
3.84272858528295e-14	1.3197	0.058	0.025	1.102132985545e-09	7	RGS5
3.90366467575918e-14	0.721798	0.2	0.132	1.11961006565449e-09	7	RAB11FIP4
4.00427123013596e-14	0.493152	0.227	0.152	1.1484650315153e-09	7	PRC1
4.03506787725425e-14	2.22572	0.017	0.004	1.15729781787529e-09	7	AL138921.1
4.07632503275352e-14	1.38681	0.044	0.017	1.16913078264404e-09	7	GGT1
4.09299617081068e-14	1.36337	0.053	0.023	1.17391223175021e-09	7	AL133166.1
4.28924669755457e-14	1.68549	0.031	0.01	1.23019884532563e-09	7	INE2
4.31069983640879e-14	0.277669	0.789	0.733	1.23635182008041e-09	7	MYCBP2
4.3230090851885e-14	2.71398	0.013	0.002	1.23988223572291e-09	7	AC092017.4
4.34122027976131e-14	1.05494	0.086	0.044	1.24510538843834e-09	7	MNT
4.41062744844558e-14	2.01485	0.022	0.006	1.26501205848868e-09	7	ULBP1
4.46483185656946e-14	0.60858	0.346	0.266	1.28055842478269e-09	7	CYTH1
4.46582165094674e-14	0.408292	0.525	0.444	1.28084230770804e-09	7	PHF20L1
4.51000282408754e-14	0.960317	0.165	0.105	1.29351390997655e-09	7	KIAA2012
4.53040401038399e-14	2.00148	0.036	0.012	1.29936517421823e-09	7	AC022784.1
4.53125187914104e-14	2.90466	0.01	0.001	1.29960835145644e-09	7	DMRTC2
4.5355542187106e-14	0.479308	0.418	0.335	1.30084230546839e-09	7	NDUFV2
4.63116268731095e-14	1.00534	0.093	0.048	1.32826377034765e-09	7	PTPRN
4.63634705824453e-14	0.467897	0.479	0.4	1.32975069977511e-09	7	CCNT2
4.72062137162971e-14	3.27856	0.027	0.008	1.35392141559712e-09	7	SERPINB9
4.74381002700141e-14	0.414532	0.607	0.539	1.36057215384427e-09	7	AL359706.1
4.79328266212438e-14	1.54841	0.045	0.017	1.37476140032389e-09	7	STK31
4.85878362105068e-14	0.39627	0.665	0.612	1.39354773035355e-09	7	FUS
5.10573634593993e-14	0.992736	0.091	0.048	1.46437624137903e-09	7	WDR83OS
5.17269249793764e-14	1.80783	0.088	0.046	1.4835799353335e-09	7	CATSPERB
5.2033878812041e-14	0.463756	0.493	0.402	1.49238367820815e-09	7	NDUFAF6
5.25933501878318e-14	1.66672	0.047	0.019	1.5084298767372e-09	7	AC005699.1
5.28825167828616e-14	0.816537	0.117	0.066	1.51672346384926e-09	7	CENPA
5.30383198708085e-14	0.804589	0.181	0.117	1.52119205221466e-09	7	SELENOS
5.31321205407197e-14	0.461898	0.473	0.391	1.52388234922838e-09	7	ZNF248
5.31829770319673e-14	1.07932	0.073	0.035	1.52534096425385e-09	7	CEP170B
5.34270813736627e-14	2.59035	0.012	0.002	1.53234212087802e-09	7	PROZ
5.36339056907118e-14	0.463169	0.433	0.349	1.5382740491153e-09	7	TACC2
5.4398916162997e-14	1.13528	0.091	0.048	1.56021531447092e-09	7	AC117480.1
5.50905193448346e-14	0.733631	0.254	0.181	1.5800511853292e-09	7	CTNNAL1
5.62142220667442e-14	1.25516	0.082	0.041	1.61228010309629e-09	7	TCEAL7
5.67044991083056e-14	1.22195	0.078	0.038	1.62634173892531e-09	7	GFRAL
5.7079297150587e-14	2.59981	0.011	0.002	1.63709132157599e-09	7	NKAPL
5.81095483719696e-14	1.27788	0.054	0.023	1.66663995685646e-09	7	ALOX5
5.83255962803704e-14	0.879703	0.135	0.08	1.6728364269173e-09	7	IRF2BPL
5.88008285994184e-14	0.818308	0.154	0.095	1.68646656505992e-09	7	SPTY2D1
5.93739732422454e-14	0.700754	0.248	0.174	1.70290492656084e-09	7	TXNL4A
5.94705227630335e-14	3.1822	0.018	0.004	1.70567406336656e-09	7	CARD11
6.18745593666791e-14	0.471229	0.388	0.3	1.77462423719572e-09	7	RRAS2
6.19117096293196e-14	2.71147	0.018	0.004	1.77568974387852e-09	7	LINC00324
6.19922861524101e-14	1.32987	0.055	0.023	1.77800075913727e-09	7	ADGRA2
6.35485915217703e-14	0.975885	0.096	0.051	1.82263715343589e-09	7	VAMP7
6.40887570425612e-14	0.972429	0.099	0.053	1.8381296407377e-09	7	NTMT1
6.43470075763273e-14	1.53876	0.052	0.022	1.84553652429664e-09	7	SULF1
6.44144469707731e-14	1.57124	0.034	0.011	1.84747075356874e-09	7	CARMIL2
6.59242410803143e-14	1.90209	0.023	0.006	1.8907731584245e-09	7	TOR4A
6.67224701296962e-14	0.581125	0.374	0.292	1.91366716578982e-09	7	LMTK2
7.12285963259121e-14	1.61283	0.062	0.028	2.04290737122348e-09	7	AP000943.2
7.29144768177359e-14	0.509452	0.401	0.319	2.09126010960948e-09	7	LRRC40
7.30215189777493e-14	1.16995	0.063	0.029	2.09433018580083e-09	7	HMGA1
7.39285370578785e-14	1.57358	0.035	0.012	2.12034437135701e-09	7	STC2
7.43379054535464e-14	0.743573	0.26	0.186	2.13208546631317e-09	7	BRD2
7.52974402030561e-14	0.591658	0.338	0.259	2.15960588246385e-09	7	EIF4A1
7.53481527274815e-14	1.89824	0.025	0.007	2.1610603683769e-09	7	AC106729.1
7.57816236427737e-14	0.805254	0.161	0.101	2.17349274769839e-09	7	PARP16
7.8142819550982e-14	0.583921	0.262	0.186	2.24121420754172e-09	7	RBSN
7.88033497344121e-14	1.28848	0.052	0.022	2.26015887373267e-09	7	RSPH10B2
7.88072609308002e-14	0.607191	0.259	0.184	2.26027105075628e-09	7	PTP4A2
7.92469314265815e-14	0.541603	0.351	0.269	2.27288124024578e-09	7	API5
7.9273013978648e-14	2.0373	0.023	0.006	2.2736293139216e-09	7	SERTAD1
7.93510082621009e-14	2.05051	0.023	0.006	2.27586626796532e-09	7	AP005136.4
7.98190828554879e-14	2.45988	0.016	0.003	2.28929111537825e-09	7	KCNT1
7.98258951901767e-14	1.7679	0.028	0.009	2.28948649994946e-09	7	AC009812.4
8.01553986430561e-14	0.717892	0.173	0.11	2.29893698848149e-09	7	SLC31A1
8.10130967173704e-14	1.1908	0.067	0.031	2.3235366269509e-09	7	MEN1
8.14924027118803e-14	0.512521	0.32	0.237	2.33728360217944e-09	7	AARS
8.21262086846749e-14	0.543975	0.32	0.238	2.35546179128516e-09	7	FAM193B
8.29736471342426e-14	2.05667	0.02	0.005	2.37976717345721e-09	7	SELE
8.34313427884917e-14	0.93689	0.108	0.06	2.39289434251673e-09	7	ASAH2B
8.36100277247596e-14	1.1598	0.175	0.114	2.39801920517383e-09	7	RPL35
8.40132464560209e-14	0.508344	0.345	0.261	2.40958392160513e-09	7	ZNF397
8.49150628346915e-14	1.18846	0.093	0.05	2.43544891716179e-09	7	AC068196.1
8.66271681063325e-14	1.01764	0.128	0.075	2.48455380845772e-09	7	LINC02281
8.80482774816337e-14	0.651671	0.259	0.185	2.52531264645073e-09	7	PARP6
8.85835706436975e-14	2.52829	0.015	0.003	2.54066538963189e-09	7	LGALS4
9.03462086608944e-14	0.577254	0.313	0.235	2.59121961060311e-09	7	EXOSC10
9.17960653302225e-14	0.875644	0.142	0.086	2.63280294973611e-09	7	CLMN
9.27612826032632e-14	0.840059	0.114	0.064	2.66048634634419e-09	7	FKBP8
9.29451487428219e-14	1.64865	0.05	0.021	2.66575981109287e-09	7	ADGRF3
9.33249632390134e-14	0.638267	0.295	0.219	2.67665327065814e-09	7	PLEKHA6
9.52140883848404e-14	0.47063	0.398	0.314	2.73083526896561e-09	7	SENP2
9.61286955778211e-14	0.987639	0.093	0.049	2.75706711786749e-09	7	AC026341.2
9.68324747074099e-14	0.345275	0.659	0.597	2.77725220708322e-09	7	SMCHD1
1.00410545385993e-13	0.94756	0.094	0.05	2.87987485221567e-09	7	FHOD1
1.01355809348784e-13	0.509251	0.414	0.331	2.90698596793247e-09	7	MTCH1
1.02456960820224e-13	0.540907	0.409	0.326	2.93856809328485e-09	7	PDHX
1.1273260760691e-13	0.442758	0.534	0.455	3.23328391877379e-09	7	SPEN
1.14353396054647e-13	0.682462	0.224	0.153	3.27976975224333e-09	7	ZBTB10
1.14608360898948e-13	2.3064	0.025	0.007	3.28708239894274e-09	7	RPGRIP1
1.16847731179822e-13	0.86233	0.119	0.068	3.35130977796848e-09	7	TNK1
1.19265712851102e-13	0.622103	0.254	0.181	3.42065991028246e-09	7	SNRPD1
1.20464607548871e-13	2.56227	0.013	0.002	3.45504540910916e-09	7	AC072039.2
1.206416872882e-13	2.3197	0.016	0.003	3.46012423311287e-09	7	WFDC10B
1.21545945471607e-13	1.59789	0.038	0.014	3.48605926207116e-09	7	AC022126.1
1.21577946092478e-13	0.477791	0.442	0.359	3.48697707187837e-09	7	CACUL1
1.22648614468044e-13	0.820115	0.17	0.109	3.51768491155798e-09	7	PA2G4
1.2444954896439e-13	1.38613	0.047	0.019	3.56933751384767e-09	7	AC034102.5
1.24751579940658e-13	2.18454	0.018	0.004	3.57800006427802e-09	7	AL360270.2
1.27647377210224e-13	0.818749	0.157	0.098	3.66105442576643e-09	7	FGFR1OP2
1.27698957055987e-13	1.42467	0.074	0.036	3.66253378732277e-09	7	COL4A4
1.27847985295535e-13	1.54209	0.036	0.013	3.66680806626124e-09	7	AC005899.5
1.28694117553312e-13	0.803073	0.159	0.1	3.69107598554655e-09	7	CLPTM1
1.31322005851868e-13	0.79898	0.147	0.09	3.76644644983743e-09	7	ANKRA2
1.31777388364113e-13	0.515689	0.401	0.322	3.77950727567114e-09	7	FAF2
1.33155809153613e-13	0.901895	0.108	0.06	3.81904176233478e-09	7	ZFR2
1.34577214458256e-13	1.4784	0.036	0.013	3.85980908787723e-09	7	ZMYND10
1.36297799369591e-13	0.549687	0.276	0.199	3.90915718371923e-09	7	AC007566.1
1.36729187819829e-13	1.11289	0.08	0.04	3.92152983586053e-09	7	SRSF8
1.3702878619375e-13	0.827997	0.132	0.078	3.93012261682295e-09	7	ITGAE
1.39489891976415e-13	0.796857	0.295	0.224	4.00070959177557e-09	7	AC015971.1
1.40008665102345e-13	1.05057	0.08	0.04	4.01558852380035e-09	7	TRMT6
1.42064346992608e-13	0.762507	0.206	0.139	4.074547536095e-09	7	AL512330.1
1.43053394353179e-13	0.512883	0.438	0.357	4.10291440344353e-09	7	NCBP1
1.4329036220557e-13	2.27195	0.021	0.006	4.10971087841796e-09	7	AC026167.1
1.43787076833103e-13	0.825055	0.123	0.072	4.12395715065022e-09	7	RRP8
1.45101885335474e-13	0.685224	0.206	0.138	4.16166717330674e-09	7	ELK4
1.45129024931101e-13	0.764721	0.21	0.142	4.1624455640489e-09	7	IAH1
1.45373969773195e-13	1.43217	0.041	0.016	4.16947082706502e-09	7	MOCOS
1.45974293647587e-13	0.631083	0.224	0.153	4.18668871610644e-09	7	CARM1
1.46213558205938e-13	0.530114	0.441	0.362	4.1935510629045e-09	7	ATP6V1H
1.50880504117562e-13	2.06444	0.02	0.005	4.32740373859581e-09	7	LINC02634
1.6043263203885e-13	1.44523	0.046	0.018	4.60136831950627e-09	7	TCP10L
1.61923690017973e-13	2.46056	0.019	0.005	4.6441333534055e-09	7	LINC00382
1.63035525056155e-13	0.980996	0.102	0.056	4.67602189413559e-09	7	NDUFA1
1.63204131143293e-13	0.357917	0.671	0.608	4.68085768532079e-09	7	HERC4
1.64081639909612e-13	0.364648	0.626	0.557	4.70602551424758e-09	7	SPTAN1
1.64228579321164e-13	1.53963	0.032	0.011	4.71023988351031e-09	7	AC083837.1
1.68030637372242e-13	0.922004	0.121	0.07	4.81928671047326e-09	7	AC124283.1
1.69142087962898e-13	0.890813	0.208	0.142	4.85116422486388e-09	7	ALG14
1.75186922889948e-13	0.75024	0.246	0.176	5.02453613540661e-09	7	GOLT1B
1.76024577785169e-13	1.71352	0.029	0.009	5.04856091545645e-09	7	SIGLEC15
1.78310848743802e-13	0.58553	0.248	0.174	5.11413345282099e-09	7	DRC3
1.79040095221747e-13	0.751066	0.18	0.117	5.13504897105493e-09	7	UQCRH
1.81685740241018e-13	1.42502	0.049	0.02	5.21092871585265e-09	7	AL445231.1
1.82218805868221e-13	0.430241	0.519	0.44	5.22621757110644e-09	7	DNAJC9
1.82499705692079e-13	0.551861	0.268	0.192	5.23427405895451e-09	7	GFM1
1.82520082555952e-13	0.833179	0.149	0.092	5.23485848778727e-09	7	MIR29B2CHG
1.88123015953148e-13	0.643239	0.226	0.156	5.39555622055223e-09	7	PAPOLG
1.88892119017209e-13	2.55889	0.012	0.002	5.41761486553258e-09	7	LINC00629
1.8920906912049e-13	1.43776	0.043	0.016	5.42670531144478e-09	7	SIAH2-AS1
1.90867236576509e-13	0.50163	0.574	0.505	5.47426321225084e-09	7	FBXL2
1.92702622934514e-13	1.87676	0.028	0.009	5.52690392838479e-09	7	AC026391.1
1.95068473570372e-13	2.03959	0.021	0.006	5.59475889047185e-09	7	AL732323.1
1.95812600630534e-13	0.864273	0.107	0.06	5.61610119868433e-09	7	FIS1
1.96201519165417e-13	0.54634	0.624	0.578	5.62725577118332e-09	7	DTNA
1.97764979334332e-13	1.61053	0.039	0.015	5.67209737228797e-09	7	GDNF-AS1
1.98799034724889e-13	0.420955	0.553	0.482	5.70175511494455e-09	7	SEC63
2.00608861719053e-13	1.28747	0.051	0.022	5.75366276296417e-09	7	AL109955.1
2.00714992016114e-13	0.875105	0.15	0.093	5.75670668601417e-09	7	FAM81B
2.0092047303915e-13	0.677664	0.206	0.139	5.76260008723587e-09	7	RANBP3
2.02823380418789e-13	1.42923	0.051	0.022	5.8171773737913e-09	7	AC099066.2
2.05122909927626e-13	0.38293	0.103	0.056	5.88313017963424e-09	7	MIR137HG
2.09801289936993e-13	0.764587	0.174	0.112	6.01731079668289e-09	7	RNF40
2.10157255219503e-13	2.3064	0.016	0.004	6.02752023695058e-09	7	AC010907.2
2.10529284290835e-13	0.652769	0.2	0.133	6.03819040274543e-09	7	HGS
2.1182968442659e-13	0.517407	0.464	0.389	6.07548717903904e-09	7	NR2C2
2.17793621425752e-13	3.60088	0.014	0.003	6.24653885611199e-09	7	AC009005.1
2.26254780504886e-13	0.61358	0.375	0.303	6.48921335966065e-09	7	CLNS1A
2.27560504404854e-13	0.993034	0.095	0.051	6.52666282683562e-09	7	GRK2
2.32768213704411e-13	0.643576	0.216	0.147	6.67602513725621e-09	7	ANKRD52
2.34040022715523e-13	0.925248	0.191	0.129	6.71250189150392e-09	7	SMG5
2.36739335894288e-13	0.469446	0.503	0.434	6.78992089278406e-09	7	DYNC1LI2
2.37229208590713e-13	0.702283	0.191	0.126	6.80397093159025e-09	7	PLEKHA3
2.39507929345204e-13	0.588135	0.261	0.186	6.86932692154979e-09	7	POR
2.41214353556711e-13	0.771685	0.146	0.09	6.91826887436002e-09	7	TSFM
2.4273339468776e-13	1.16974	0.062	0.028	6.96183649303965e-09	7	SPRY4
2.4498982051319e-13	0.669343	0.214	0.146	7.02655304213881e-09	7	ASCC2
2.45743773192334e-13	0.611092	0.202	0.133	7.04817715892932e-09	7	AL049779.4
2.52043111044201e-13	0.964315	0.138	0.084	7.22884846785872e-09	7	GRTP1
2.55450686393206e-13	0.6273	0.28	0.204	7.32658113644354e-09	7	COG3
2.64639092491649e-13	2.57554	0.012	0.002	7.59011381175298e-09	7	CTRB1
2.65665618466819e-13	1.72569	0.032	0.011	7.61955560324684e-09	7	WNK4
2.70559992700841e-13	0.536653	0.335	0.255	7.75993115065282e-09	7	MAPKBP1
2.78777132494849e-13	3.13207	0.01	0.001	7.99560693708478e-09	7	LINC02548
2.79337309040966e-13	0.678761	0.254	0.181	8.01167336060394e-09	7	H2AFZ
2.80965648274321e-13	1.48845	0.045	0.018	8.05837575815579e-09	7	CDC42-AS1
2.82835891068218e-13	3.01485	0.01	0.001	8.11201619172756e-09	7	SOWAHB
2.84602272167209e-13	0.935279	0.226	0.16	8.16267776802771e-09	7	RPL8
2.89312395101828e-13	1.24075	0.053	0.023	8.29776880391554e-09	7	UBALD1
2.92658693495151e-13	0.985322	0.093	0.05	8.39374398813442e-09	7	TM9SF1
2.98899416828784e-13	1.68446	0.03	0.01	8.57273417406634e-09	7	TPRG1L
3.00581795277252e-13	0.565124	0.288	0.212	8.62098647034687e-09	7	CPSF7
3.0146422135672e-13	0.909989	0.126	0.074	8.6462953327321e-09	7	ATP5ME
3.03140890864562e-13	0.903366	0.091	0.048	8.69438389088651e-09	7	TNIP1
3.06368058927538e-13	1.96215	0.021	0.005	8.78694229810072e-09	7	MAP3K7CL
3.11128226450787e-13	0.586362	0.323	0.245	8.92346866283504e-09	7	CEP295
3.27937272194285e-13	1.03127	0.073	0.036	9.40556890380429e-09	7	AC009120.4
3.32752209858761e-13	1.51833	0.033	0.011	9.54366613095914e-09	7	AC008571.2
3.33593026763866e-13	2.36753	0.014	0.003	9.56778160061444e-09	7	OPRD1
3.34196937202426e-13	0.540946	0.287	0.209	9.58510235590278e-09	7	SELENOI
3.37657037551111e-13	0.544001	0.396	0.312	9.6843414940034e-09	7	ZNF44
3.4717273487439e-13	0.948838	0.109	0.062	9.95726120893237e-09	7	POLR3G
3.49944332446174e-13	3.09731	0.01	0.002	1.00367533988887e-08	7	AC007595.1
3.50967172665505e-13	0.893917	0.123	0.073	1.00660894792193e-08	7	ADNP-AS1
3.53859296328561e-13	0.401254	0.58	0.516	1.01490384779995e-08	7	ZNF91
3.58337515365433e-13	0.624919	0.224	0.154	1.0277478278196e-08	7	HAUS6
3.59889736480458e-13	0.722765	0.164	0.104	1.0321997531996e-08	7	PSMD8
3.61446188930204e-13	0.646641	0.256	0.183	1.03666381447072e-08	7	GMCL1
3.65211711065054e-13	0.774821	0.167	0.107	1.04746370850568e-08	7	RDH13
3.66672604899038e-13	2.67924	0.011	0.002	1.05165369811093e-08	7	C9orf64
3.69038375681157e-13	0.50949	0.505	0.436	1.05843896529113e-08	7	TASOR2
3.74184374048685e-13	0.839386	0.129	0.077	1.07319820320903e-08	7	CALM3
3.78353262823707e-13	0.630218	0.283	0.208	1.08515499310467e-08	7	DISC1
3.89509256615505e-13	0.947543	0.313	0.245	1.11715149889893e-08	7	RPS7
3.90922232518739e-13	0.898562	0.073	0.036	1.121204055087e-08	7	GUCY1A1
3.92421891565156e-13	2.05193	0.021	0.005	1.12550522719802e-08	7	LINC02335
3.93875153638149e-13	0.712078	0.171	0.11	1.12967332814957e-08	7	GRAMD1A
3.95402075240859e-13	1.26081	0.053	0.023	1.13405269199831e-08	7	TUBA8
3.98374805841477e-13	1.17051	0.062	0.029	1.14257878063394e-08	7	SLC12A8
4.15263573734794e-13	1.88326	0.025	0.008	1.19101745582876e-08	7	LTBR
4.2380664000273e-13	1.54934	0.043	0.017	1.21551982419183e-08	7	VGF
4.2567317645494e-13	1.11784	0.08	0.041	1.22087323739041e-08	7	GLT8D2
4.30897775647269e-13	1.31034	0.053	0.023	1.23585791033393e-08	7	AP002784.1
4.43135443179253e-13	2.16358	0.02	0.005	1.27095676458242e-08	7	HPGDS
4.45882319544908e-13	2.39987	0.018	0.004	1.27883508068675e-08	7	REN
4.73557703044646e-13	1.08821	0.142	0.088	1.35821084810235e-08	7	ERGIC3
4.75985646040167e-13	0.773481	0.136	0.082	1.3651744314078e-08	7	SH3BP5-AS1
4.76573187096418e-13	0.726952	0.171	0.111	1.36685955791124e-08	7	UBXN8
4.88079320196691e-13	0.728637	0.178	0.117	1.39986029825613e-08	7	ARG1
4.98793925104338e-13	0.971202	0.137	0.084	1.43059085659175e-08	7	MTRNR2L12
4.98914046989287e-13	1.78267	0.029	0.009	1.43093537816998e-08	7	LINC02652
4.99770961438764e-13	0.324668	0.716	0.664	1.43339309450252e-08	7	NIPBL
5.01223572739966e-13	0.551033	0.276	0.2	1.4375593289755e-08	7	PHF8
5.01238161063578e-13	1.02296	0.093	0.05	1.43760116974645e-08	7	C1orf109
5.14598609378782e-13	0.331208	0.684	0.631	1.47592027155928e-08	7	SNAP91
5.19043476534311e-13	0.652843	0.202	0.136	1.48866859504806e-08	7	AC015871.1
5.22716966310265e-13	2.0642	0.023	0.006	1.49920453107447e-08	7	PLAC8
5.25227290631863e-13	0.693093	0.187	0.124	1.50640439226125e-08	7	PSMD13
5.31176148439777e-13	1.86451	0.021	0.005	1.52346631134012e-08	7	AC103591.4
5.31787786573352e-13	1.11763	0.078	0.04	1.52522055067103e-08	7	AC068279.2
5.34943257382127e-13	0.57053	0.28	0.205	1.53427075649768e-08	7	MRPL3
5.37063313136445e-13	2.0481	0.021	0.006	1.54035128840664e-08	7	HIST2H2BE
5.42415168743796e-13	0.726655	0.158	0.1	1.55570094547408e-08	7	GTF3A
5.45556682745955e-13	1.04951	0.125	0.074	1.56471112178367e-08	7	EFCAB5
5.50867106848696e-13	1.07801	0.076	0.038	1.57994194915275e-08	7	ALG2
5.53701881069822e-13	1.20807	0.059	0.027	1.58807236509636e-08	7	AL136038.5
5.62815903843529e-13	1.16348	0.06	0.028	1.61421229381362e-08	7	ARF6
5.65189785646299e-13	1.89649	0.022	0.006	1.62102082421215e-08	7	AL035252.3
5.92714479000493e-13	0.875398	0.114	0.066	1.69996439722131e-08	7	MRFAP1
5.93902869431039e-13	0.904304	0.268	0.199	1.70337281981516e-08	7	RPL15
5.97632175297122e-13	0.633498	0.228	0.158	1.71406884196968e-08	7	ZNF540
6.10702302428895e-13	0.478019	0.364	0.282	1.75155527359631e-08	7	DIMT1
6.12978290829315e-13	1.32509	0.043	0.017	1.75808303592756e-08	7	AP001972.3
6.15176364085635e-13	1.06384	0.332	0.268	1.76438732983401e-08	7	MTMR2
6.1677318859344e-13	0.900306	0.113	0.065	1.76896718220484e-08	7	TOMM5
6.2178859323827e-13	0.925599	0.137	0.084	1.78335186426668e-08	7	AHR
6.25388978853085e-13	0.671548	0.219	0.152	1.79367813024853e-08	7	UTP18
6.27327906191138e-13	1.18771	0.075	0.038	1.7992391677468e-08	7	CYP27A1
6.28065649700073e-13	0.920563	0.403	0.338	1.80135508990478e-08	7	RPL41
6.32414021841736e-13	0.657458	0.191	0.127	1.81382665604428e-08	7	CLDND1
6.34054448376579e-13	0.751591	0.274	0.203	1.81853156338887e-08	7	NRG2
6.36412566943073e-13	0.531578	0.663	0.638	1.82529488324943e-08	7	AC002463.1
6.6142782432029e-13	1.03805	0.112	0.064	1.89704114293302e-08	7	LURAP1L
6.71478507362509e-13	0.713172	0.152	0.095	1.92586750696641e-08	7	RETREG3
6.77148485845208e-13	1.84577	0.023	0.007	1.94212957225264e-08	7	VXN
6.83192143294728e-13	1.88158	0.021	0.005	1.95946338618361e-08	7	PCDHGA1
6.83238916417014e-13	0.763483	0.15	0.094	1.95959753617564e-08	7	BECN1
6.85744706499206e-13	3.10338	0.019	0.005	1.96678439271037e-08	7	AC022276.1
6.8879879998101e-13	1.79793	0.023	0.007	1.97554383822553e-08	7	AC009955.4
7.06885480265575e-13	1.89717	0.021	0.006	2.0274182459497e-08	7	RS1
7.16746591791111e-13	0.583714	0.327	0.251	2.05570089991609e-08	7	STX12
7.20650874348255e-13	0.574678	0.315	0.237	2.06689877271823e-08	7	MAP9
7.33614952618854e-13	1.06844	0.085	0.045	2.10408104560613e-08	7	DIO2
7.40778400068518e-13	1.10487	0.074	0.037	2.12462652923652e-08	7	MRPS33
7.47056500396238e-13	0.457787	0.447	0.369	2.14263274878645e-08	7	PPFIA1
7.49583696579177e-13	1.80874	0.012	0.002	2.14988100015874e-08	7	AC006296.2
7.5011067007058e-13	1.36061	0.047	0.019	2.15139241282943e-08	7	AC092142.1
7.52428162791352e-13	1.66295	0.031	0.01	2.15803921370188e-08	7	BMP8B
7.5720636293575e-13	1.56481	0.029	0.01	2.17174356953602e-08	7	ECHDC3
7.59275871352172e-13	1.6731	0.027	0.009	2.17767912662516e-08	7	TERB1
7.68458866653832e-13	0.831056	0.123	0.072	2.20401687544985e-08	7	QDPR
7.7523284970089e-13	0.958634	0.097	0.054	2.22344533622712e-08	7	CYB561D2
7.80177116371731e-13	1.24313	0.08	0.042	2.23762598746576e-08	7	AC015987.1
7.87557363776529e-13	0.466035	0.407	0.326	2.25879327504746e-08	7	XPA
7.87736227332861e-13	1.35263	0.045	0.019	2.25930627361338e-08	7	RUNDC3A-AS1
7.95926122277944e-13	0.560435	0.23	0.16	2.28279571130537e-08	7	NRXN2
7.98138361044615e-13	0.790031	0.148	0.093	2.28914063331206e-08	7	BRSK1
8.01592578267414e-13	0.555671	0.346	0.271	2.29904767372877e-08	7	STX18
8.02316164455119e-13	0.862666	0.125	0.074	2.30112299127373e-08	7	C5orf34
8.02456092100817e-13	0.790243	0.138	0.084	2.30152431775435e-08	7	DLG4
8.14435269749299e-13	2.37217	0.014	0.003	2.33588179716796e-08	7	MATN1-AS1
8.20481894059179e-13	0.385153	0.481	0.397	2.35322412035113e-08	7	UBP1
8.21034320434371e-13	0.634963	0.25	0.179	2.35480853443782e-08	7	EAPP
8.2189503363031e-13	0.754366	0.172	0.112	2.35727714595509e-08	7	LTV1
8.41046690355584e-13	0.658103	0.243	0.173	2.41220601260885e-08	7	AL020995.1
8.43361262147557e-13	2.16914	0.016	0.004	2.41884443596541e-08	7	NRTN
8.67020830502044e-13	1.57777	0.035	0.013	2.48670244396291e-08	7	LINC01338
8.67614622872534e-13	1.5312	0.039	0.015	2.48840549986072e-08	7	PYY
8.70611764228723e-13	0.557783	0.32	0.244	2.4970016009844e-08	7	SUPT6H
8.98332335360276e-13	0.486012	0.367	0.287	2.57650697104681e-08	7	KIAA0408
9.17867310276238e-13	1.08122	0.073	0.036	2.63253523260328e-08	7	POLH-AS1
9.21172397975739e-13	0.828889	0.156	0.1	2.64201455463422e-08	7	DHX33
9.25621309208434e-13	0.731514	0.175	0.114	2.65477447694071e-08	7	WHAMM
9.42949459890688e-13	1.34489	0.043	0.017	2.70447334591248e-08	7	ANKLE1
9.55556310741006e-13	0.823105	0.131	0.079	2.74063105483628e-08	7	GHITM
9.5578534568595e-13	0.681285	0.195	0.131	2.74128794996187e-08	7	POMP
9.56202200423926e-13	1.17043	0.057	0.026	2.74248353103586e-08	7	AC005899.7
9.7216611638412e-13	0.819559	0.104	0.058	2.78826963840129e-08	7	ACSL1
9.83943846377881e-13	0.632228	0.259	0.188	2.8220493457964e-08	7	VAPB
9.83987785793875e-13	0.638153	0.248	0.178	2.82217536843541e-08	7	PSMA7
9.90107036141087e-13	0.55138	0.317	0.24	2.83972599035625e-08	7	UQCRC2
9.92549574204064e-13	0.555918	0.425	0.348	2.84673143377468e-08	7	AC026202.2
1.02438071628752e-12	0.794702	0.146	0.091	2.93802633238424e-08	7	GPATCH11
1.02483592902657e-12	0.679824	0.228	0.159	2.93933192804109e-08	7	ZFP82
1.0528813411142e-12	0.423607	0.46	0.375	3.01976897444963e-08	7	KLHL24
1.05830237662846e-12	1.20217	0.053	0.024	3.03531704640808e-08	7	TFAP4
1.07971610933104e-12	1.61248	0.031	0.011	3.09673377317234e-08	7	TP73
1.09511434868246e-12	0.126898	0.582	0.456	3.14089746345618e-08	7	RIMS2
1.10001694230652e-12	0.544838	0.295	0.219	3.15495859222933e-08	7	PKD1
1.13418968226906e-12	0.810289	0.143	0.089	3.25296942771589e-08	7	USP38
1.15730477942679e-12	0.486138	0.263	0.187	3.31926583787396e-08	7	BSN
1.15769473320599e-12	1.23134	0.059	0.027	3.32038426430809e-08	7	GPR27
1.17546062748578e-12	1.12346	0.086	0.045	3.37133862569196e-08	7	AP000842.2
1.17746778611545e-12	0.680979	0.2	0.136	3.37709535735771e-08	7	TMEM33
1.18961857674878e-12	0.613557	0.219	0.152	3.41194503997316e-08	7	RPL7L1
1.20950754916338e-12	0.833345	0.132	0.081	3.46898860175548e-08	7	AP001922.5
1.21056576199312e-12	2.04358	0.019	0.005	3.47202366197246e-08	7	SPATA22
1.21112091315394e-12	0.908241	0.102	0.057	3.47361589101681e-08	7	FTSJ1
1.22242265445179e-12	1.10436	0.099	0.056	3.50603041523318e-08	7	ATF3
1.22618445791173e-12	0.82164	0.123	0.073	3.51681964373663e-08	7	SRPRB
1.22816762273291e-12	0.665232	0.2	0.135	3.52250755876027e-08	7	AL451070.1
1.23792760318675e-12	1.13104	0.072	0.036	3.55050015869993e-08	7	POLE3
1.24014312036076e-12	1.14461	0.075	0.038	3.55685448350669e-08	7	AC009226.1
1.25785176340555e-12	0.687295	0.283	0.21	3.60764464262346e-08	7	SCGB2B2
1.27357454470734e-12	0.564375	0.311	0.235	3.65273915167511e-08	7	MSL2
1.29298127299451e-12	1.10533	0.063	0.03	3.70839958907555e-08	7	NIBAN3
1.29717269459057e-12	0.137417	0.432	0.326	3.72042100535521e-08	7	PLPPR1
1.31647656044465e-12	1.14977	0.067	0.033	3.77578642301131e-08	7	KBTBD7
1.32135472063231e-12	0.703543	0.179	0.118	3.78977747424553e-08	7	TERF2
1.33192327030687e-12	1.79707	0.05	0.022	3.82008913156712e-08	7	LINC00393
1.35795458401006e-12	0.586514	0.249	0.177	3.89474954239926e-08	7	TXNIP
1.37097591170248e-12	0.704195	0.177	0.116	3.93209601235388e-08	7	AC015813.1
1.40948187486643e-12	0.992317	0.083	0.044	4.04253496530442e-08	7	GNAZ
1.41656943170044e-12	1.14977	0.059	0.027	4.06286278706004e-08	7	AL391684.1
1.42841662793271e-12	0.725937	0.169	0.11	4.09684173057381e-08	7	KIAA1191
1.43010300512632e-12	1.12494	0.062	0.029	4.10167842900281e-08	7	MANEAL
1.47781945450757e-12	0.726911	0.209	0.144	4.23853397747316e-08	7	RPS9
1.49435796448282e-12	1.06947	0.065	0.031	4.28596807793318e-08	7	TMEM216
1.50934445499692e-12	2.11583	0.018	0.004	4.32895083137666e-08	7	ZC3H11B
1.52634880088595e-12	0.670366	0.202	0.137	4.377720995821e-08	7	RNF114
1.57695616692306e-12	2.03677	0.019	0.005	4.52286798235202e-08	7	AL021937.4
1.58536487099228e-12	0.346735	0.687	0.644	4.54698498649297e-08	7	ACBD6
1.62912512568734e-12	0.473436	0.383	0.3	4.67249377298385e-08	7	ABCA5
1.63331214291617e-12	0.527119	0.331	0.254	4.68450255709788e-08	7	ZNF146
1.64442466497897e-12	0.571538	0.241	0.171	4.71637438162618e-08	7	NGDN
1.65078000173831e-12	1.95565	0.017	0.004	4.73460212298564e-08	7	C5orf64
1.67765644394677e-12	0.815457	0.131	0.08	4.81168644688373e-08	7	PCYOX1
1.68745807427477e-12	0.439716	0.462	0.378	4.83979850282747e-08	7	SLTM
1.69827444564994e-12	0.552682	0.233	0.163	4.8708209375686e-08	7	CCZ1
1.70064243464687e-12	0.759563	0.151	0.095	4.8776125668107e-08	7	ZNF567
1.75929517246488e-12	0.421564	0.595	0.533	5.04583448414654e-08	7	DOP1A
1.77034901101752e-12	0.765702	0.132	0.08	5.07753799849934e-08	7	LSM14B
1.77443358567143e-12	1.76297	0.026	0.008	5.08925296706422e-08	7	AC106779.1
1.77496535949588e-12	0.653639	0.181	0.12	5.09077814757013e-08	7	PDAP1
1.82193155592881e-12	0.421194	0.553	0.476	5.22548189555941e-08	7	VMP1
1.84828448657815e-12	0.146318	0.707	0.591	5.3010647359548e-08	7	PPFIA2
1.85667099378277e-12	0.819356	0.142	0.089	5.32511807726838e-08	7	AC025287.4
1.86331943410004e-12	2.3197	0.014	0.003	5.34418646894232e-08	7	LINC01893
1.86459889220587e-12	0.502212	0.405	0.327	5.34785608273565e-08	7	SRSF1
1.87014178381746e-12	0.644725	0.259	0.189	5.36375365016685e-08	7	GABPB2
1.87329784503831e-12	0.549776	0.303	0.229	5.37280554935437e-08	7	DCTN5
1.88901959481672e-12	0.562642	0.273	0.2	5.41789709989382e-08	7	SRP72
1.91061084394953e-12	0.770564	0.165	0.107	5.47982296153165e-08	7	SAP18
1.92420179415675e-12	1.06896	0.082	0.043	5.51880316582096e-08	7	BUD31
1.96930875630584e-12	2.26081	0.015	0.003	5.64817444396077e-08	7	AP000265.1
1.98871315849957e-12	2.18505	0.015	0.003	5.70382820989263e-08	7	AL445253.1
2.02976385140613e-12	0.579973	0.288	0.216	5.82156570221794e-08	7	CNOT7
2.03616176632444e-12	0.73291	0.155	0.099	5.83991556199512e-08	7	TTC4
2.03814283790726e-12	2.52452	0.011	0.002	5.8455974734018e-08	7	FCER2
2.06155487926613e-12	1.8913	0.026	0.008	5.91274554922318e-08	7	CD8B
2.07037859579436e-12	0.858774	0.265	0.198	5.9380528505978e-08	7	POLR2A
2.11222197408739e-12	0.511798	0.316	0.239	6.05806384388004e-08	7	POM121C
2.11812297541382e-12	0.865577	0.12	0.071	6.07498850578438e-08	7	GOLGA7
2.13132480151194e-12	1.47019	0.034	0.013	6.1128526632164e-08	7	CCDC110
2.14330206283534e-12	1.00267	0.091	0.049	6.14720464641805e-08	7	SLC5A11
2.1505851546526e-12	1.43408	0.06	0.029	6.16809328205912e-08	7	ATP1A4
2.16073287453179e-12	2.23564	0.016	0.004	6.19719795744462e-08	7	LINC01152
2.16557594953563e-12	0.610548	0.165	0.106	6.21108838086313e-08	7	EVI5L
2.22853530179936e-12	0.517893	0.347	0.271	6.39166209909073e-08	7	EIF3M
2.23637234392982e-12	0.707316	0.176	0.117	6.41413951962512e-08	7	EIF2S1
2.34067070097361e-12	0.744481	0.157	0.101	6.7132776374624e-08	7	TMEM183A
2.35066202630877e-12	0.402739	0.604	0.547	6.74193375765618e-08	7	ZNF721
2.39940655058716e-12	1.75798	0.034	0.013	6.88173792773903e-08	7	LINC02270
2.5195808697955e-12	0.447621	0.436	0.359	7.22640989266046e-08	7	ZNF586
2.52299904063265e-12	0.792035	0.134	0.082	7.2362135484385e-08	7	CCDC28A
2.57199032167193e-12	0.544631	0.27	0.197	7.37672544158727e-08	7	SYNGAP1
2.57331987272736e-12	1.7695	0.025	0.008	7.38053872696934e-08	7	C15orf32
2.59396654756826e-12	2.91162	0.012	0.002	7.43975545508053e-08	7	VIT
2.60171379338306e-12	1.64945	0.031	0.011	7.46197533080194e-08	7	AC061975.8
2.60720181645944e-12	1.15684	0.057	0.026	7.47771552978732e-08	7	CATIP-AS2
2.69693447867865e-12	1.65091	0.026	0.008	7.73507777829824e-08	7	AP001267.2
2.70680714924817e-12	0.816261	0.133	0.082	7.76339358475868e-08	7	NUFIP1
2.72079339537204e-12	0.569595	0.263	0.191	7.80350753726656e-08	7	SNHG29
2.72917394294197e-12	1.94886	0.019	0.005	7.82754378575187e-08	7	STARD8
2.76778400157702e-12	2.38681	0.014	0.003	7.93828129492304e-08	7	GGT5
2.77954720052128e-12	0.705155	0.198	0.135	7.97201932581508e-08	7	LHX4
2.96796180640467e-12	2.21861	0.016	0.004	8.51241125694924e-08	7	GBP7
2.97979480083509e-12	1.13863	0.053	0.024	8.54634946827511e-08	7	SLC47A2
3.00240217174164e-12	0.845824	0.145	0.091	8.61118966877221e-08	7	HMOX2
3.10097615043412e-12	0.770186	0.128	0.078	8.8939096970601e-08	7	RNF41
3.1521877836547e-12	0.53315	0.462	0.39	9.04078978230003e-08	7	PSAT1
3.20162521530198e-12	1.97801	0.019	0.005	9.1825812800076e-08	7	AL390838.1
3.22429917254647e-12	1.92975	0.019	0.005	9.24761245678053e-08	7	AC021517.2
3.25639439597944e-12	0.851394	0.114	0.067	9.33966476710864e-08	7	ALPK1
3.41505806229617e-12	0.565096	0.298	0.225	9.79472802847165e-08	7	ELP3
3.48761860030756e-12	0.635585	0.32	0.25	1.00028389075421e-07	7	AP001767.3
3.49642350095107e-12	1.29007	0.061	0.122	1.00280922430778e-07	7	GCNT2
3.50240419738409e-12	0.77441	0.147	0.093	1.00452454785173e-07	7	YAE1
3.50945905822539e-12	1.09533	0.078	0.04	1.00654795248962e-07	7	CSKMT
3.52905739127659e-12	1.37908	0.04	0.016	1.01216895039204e-07	7	AC005899.1
3.67975529369025e-12	0.53493	0.317	0.242	1.0553906157833e-07	7	MTMR12
3.69370300951046e-12	0.871887	0.105	0.06	1.0593909601577e-07	7	TBC1D25
3.70892197128756e-12	0.518413	0.429	0.357	1.06375591058499e-07	7	CDC42
3.74213254334306e-12	0.484616	0.266	0.192	1.07328103475622e-07	7	CLASRP
3.77936554786012e-12	1.28271	0.049	0.021	1.08395983278176e-07	7	RTN4RL2
3.88140747319981e-12	0.779419	0.139	0.086	1.11322647738844e-07	7	DNAJC25
3.88489268700227e-12	0.975678	0.092	0.051	1.11422607155912e-07	7	AP002381.2
3.88498636795416e-12	0.948528	0.176	0.119	1.11425294019293e-07	7	BTF3
3.92557953573702e-12	0.516103	0.412	0.339	1.12589546664473e-07	7	ZBED4
3.94186489517521e-12	0.509255	0.339	0.263	1.1305662705852e-07	7	SELENOO
3.95607755051147e-12	0.615097	0.206	0.141	1.1346426022622e-07	7	ZNF14
3.95803110614357e-12	1.02742	0.075	0.039	1.13520290155304e-07	7	ABCF3
4.12809462727944e-12	1.31346	0.081	0.043	1.18397882005002e-07	7	ANKRD7
4.17189843497727e-12	0.998668	0.093	0.052	1.19654219013583e-07	7	TXNL4B
4.1745470641335e-12	0.643777	0.184	0.123	1.19730184346413e-07	7	NUDCD1
4.1772267858574e-12	2.16216	0.016	0.004	1.19807041445176e-07	7	MILR1
4.17812056720929e-12	1.64076	0.031	0.011	1.1983267598813e-07	7	PRPH2
4.21484119159111e-12	2.23878	0.016	0.004	1.20885860216025e-07	7	BX284668.6
4.21575582115011e-12	1.57703	0.05	0.022	1.20912092706406e-07	7	CNBD2
4.23527826915197e-12	1.90789	0.019	0.005	1.21472016037548e-07	7	KLF2
4.23576207303122e-12	0.678154	0.166	0.108	1.21485892016609e-07	7	PFKFB4
4.27662958426666e-12	0.809893	0.17	0.113	1.22658013106352e-07	7	MRPS22
4.28710437348569e-12	0.424295	0.623	0.563	1.22958440535943e-07	7	CGGBP1
4.30296042069699e-12	0.405198	0.442	0.361	1.2341320782601e-07	7	FEZ1
4.32415330618396e-12	0.571554	0.301	0.228	1.24021040974662e-07	7	MAD1L1
4.41655015925135e-12	0.745709	0.185	0.124	1.26671075117488e-07	7	MARCH4
4.41991516395422e-12	2.07177	0.019	0.005	1.26767586817371e-07	7	RGL3
4.44968048761551e-12	1.63345	0.032	0.011	1.276212860653e-07	7	SPATA18
4.47708000601092e-12	0.763822	0.14	0.087	1.28407131652399e-07	7	ACTL6B
4.55611228342638e-12	0.649528	0.179	0.119	1.30673856400952e-07	7	ZNF606
4.56101558893341e-12	1.11661	0.057	0.026	1.30814488106199e-07	7	TRAPPC1
4.59883864543511e-12	1.53156	0.034	0.013	1.31899291189724e-07	7	PAN3-AS1
4.61501556854944e-12	0.382564	0.58	0.527	1.32363261521566e-07	7	ADD1
4.9839991421565e-12	0.506446	0.291	0.218	1.4294607939619e-07	7	SEC23IP
5.00312319805134e-12	0.479924	0.44	0.363	1.4349457644331e-07	7	PPP3R1
5.01782316384021e-12	0.572217	0.271	0.2	1.43916186162101e-07	7	UBE4A
5.03935462642926e-12	0.653845	0.185	0.125	1.44533730040618e-07	7	TTC9C
5.10319802102597e-12	1.06663	0.073	0.038	1.46364822441046e-07	7	ELK1
5.37534766089169e-12	0.796414	0.121	0.073	1.54170346262035e-07	7	SCUBE2
5.45581635401804e-12	0.489816	0.172	0.112	1.56478268849591e-07	7	PRDM8
5.48521151333014e-12	1.1055	0.056	0.026	1.57321351413822e-07	7	RUNDC3A
5.50358098653191e-12	0.820819	0.132	0.081	1.57848206274722e-07	7	YIPF5
5.51391270873098e-12	1.20149	0.095	0.053	1.58144530399113e-07	7	AC096719.1
5.52366853921692e-12	0.505016	0.313	0.237	1.5842433737328e-07	7	CDS2
5.53924051192133e-12	0.91531	0.088	0.048	1.58870957122416e-07	7	PIP4P1
5.56223817237358e-12	1.2017	0.077	0.04	1.59530553021847e-07	7	AC090115.1
5.59414999874524e-12	0.758306	0.149	0.095	1.60445816114012e-07	7	TMEM39B
5.63364298041457e-12	2.19194	0.016	0.004	1.6157851432127e-07	7	AC010331.1
5.69938479686095e-12	0.644244	0.201	0.138	1.63464055358769e-07	7	RMDN3
5.75120084441527e-12	2.29585	0.016	0.004	1.64950191418674e-07	7	AC008127.1
5.7601577609333e-12	2.82089	0.011	0.002	1.65207084741328e-07	7	FOSB
5.78929435576006e-12	0.57926	0.232	0.164	1.66042751417554e-07	7	SEPTIN3
5.79806576175714e-12	2.63164	0.011	0.002	1.66294324112957e-07	7	ROCR
5.80934115919326e-12	0.986016	0.069	0.034	1.66617713786822e-07	7	MAPK13
5.94699962193309e-12	1.17019	0.129	0.08	1.70565896156663e-07	7	CHRM2
6.00705770590941e-12	0.500288	0.386	0.312	1.72288422063188e-07	7	GGNBP2
6.15629676742699e-12	0.681996	0.168	0.11	1.76568747586573e-07	7	BNIP3
6.20920783664578e-12	1.13867	0.069	0.034	1.78086289962838e-07	7	AGFG2
6.28236328007446e-12	1.41826	0.035	0.013	1.80184461235816e-07	7	LY6G5C
6.34358308470356e-12	0.946593	0.09	0.049	1.81940306452383e-07	7	PYURF
6.54404161329935e-12	0.500532	0.392	0.32	1.87689657511039e-07	7	MAPK14
6.55418377912021e-12	0.939967	0.097	0.055	1.87980544968947e-07	7	TIMM29
6.73422231575679e-12	0.74533	0.154	0.099	1.93144230238221e-07	7	MGAT3
6.80214726873186e-12	0.853684	0.102	0.058	1.95092385814498e-07	7	FBRS
6.86655609345074e-12	1.73965	0.027	0.009	1.96939695316261e-07	7	AC008751.3
6.89813090539544e-12	0.985098	0.067	0.033	1.97845292497647e-07	7	AL158071.3
7.00187357898897e-12	2.40216	0.012	0.002	2.00820736118983e-07	7	LYPD5
7.02757776674286e-12	0.631035	0.217	0.153	2.01557957927952e-07	7	ZNF429
7.03782683450801e-12	0.543577	0.291	0.219	2.01851911440524e-07	7	YARS2
7.23030046154507e-12	2.59178	0.01	0.002	2.07372247537574e-07	7	AP000221.1
7.26911927174016e-12	0.450354	0.541	0.48	2.0848560983278e-07	7	RANBP9
7.28127479189669e-12	2.19417	0.014	0.003	2.08834242306389e-07	7	CROCC2
7.4737432941698e-12	1.01524	0.069	0.035	2.14354431420084e-07	7	PBDC1
7.47870801876714e-12	1.30664	0.035	0.013	2.1449682468626e-07	7	VSTM2B
7.51029420980352e-12	0.541068	0.314	0.241	2.15402748231375e-07	7	CANX
7.54144139532104e-12	0.725009	0.14	0.088	2.16296080659203e-07	7	CLTB
7.60186233891664e-12	0.567278	0.488	0.416	2.18029013742468e-07	7	CSNK2A1
7.73497347445737e-12	1.33915	0.049	0.022	2.21846774220912e-07	7	ZSCAN22
7.74335845068759e-12	2.09731	0.016	0.004	2.22087263724171e-07	7	GLB1L3
7.76115490691058e-12	0.54528	0.294	0.222	2.22597683885102e-07	7	ATP5F1C
7.99894698970379e-12	0.969203	0.23	0.169	2.29417798611694e-07	7	RPL18
8.09113666163788e-12	0.425736	0.464	0.384	2.32061890592436e-07	7	PPM1B
8.10793282076663e-12	0.963452	0.093	0.052	2.32543621232408e-07	7	FAM117A
8.13051624554631e-12	0.667252	0.123	0.074	2.33191336438514e-07	7	BHLHE22
8.56468007380682e-12	0.839242	0.102	0.059	2.45643589196854e-07	7	MAP4K2
8.60986996670512e-12	1.77913	0.022	0.006	2.4693968051507e-07	7	CARD9
8.66995130240293e-12	1.88547	0.024	0.007	2.48662873304219e-07	7	PLEKHG6
8.68483130945201e-12	0.632627	0.198	0.136	2.49089646786393e-07	7	PLEKHB2
8.76247788253756e-12	2.44523	0.014	0.003	2.5131662814906e-07	7	TMEM92
8.98991855652619e-12	0.634796	0.192	0.13	2.57839854119728e-07	7	PHRF1
8.99736103269445e-12	1.29637	0.045	0.019	2.5805331177871e-07	7	NKPD1
9.16927412116225e-12	0.81239	0.129	0.08	2.62983951069054e-07	7	AC046130.1
9.20665903799614e-12	1.94886	0.019	0.005	2.64056187868767e-07	7	EFCAB9
9.41766793861226e-12	2.0859	0.017	0.004	2.70108134147338e-07	7	RAB3IL1
9.45426341861936e-12	1.26863	0.053	0.024	2.71157729109422e-07	7	AL512380.2
9.45674544771737e-12	1.62211	0.026	0.008	2.71228916185982e-07	7	POLN
9.52995036674029e-12	0.647673	0.234	0.169	2.73328506468478e-07	7	BACE1
9.58002338912477e-12	0.962351	0.102	0.058	2.74764650823488e-07	7	DMAC2
9.70156954074528e-12	2.59035	0.011	0.002	2.78250715998115e-07	7	LINC02579
9.71922326653457e-12	2.81446	0.013	0.003	2.78757042507478e-07	7	AC073071.1
9.74389698293526e-12	0.559193	0.27	0.199	2.79464709367566e-07	7	AC013472.2
9.90489332011627e-12	2.54009	0.014	0.003	2.84082245314255e-07	7	LINC01621
9.99908494040865e-12	0.604946	0.241	0.175	2.86783755175861e-07	7	AC139887.2
1.00999511484473e-11	0.599895	0.228	0.162	2.89676698888616e-07	7	GFOD1
1.02014595014215e-11	0.429444	0.44	0.366	2.9258805996027e-07	7	XPO6
1.0270162730014e-11	0.620022	0.242	0.176	2.94558537259531e-07	7	ZNF432
1.03584716076166e-11	0.811606	0.128	0.078	2.97091324178051e-07	7	IKZF5
1.0381267696439e-11	0.768585	0.136	0.085	2.97745138801566e-07	7	KIAA1143
1.04022041105532e-11	3.19868	0.021	0.006	2.98345616094778e-07	7	SLC22A10
1.05048072281651e-11	0.576524	0.362	0.29	3.01288376111002e-07	7	GNAI3
1.05184579571727e-11	0.529181	0.41	0.338	3.01679892669669e-07	7	ARID4A
1.05380568634542e-11	0.524998	0.229	0.162	3.02242008900731e-07	7	MRPL48
1.05670610492373e-11	0.751576	0.141	0.088	3.03073877953175e-07	7	TAF12
1.05907641031622e-11	0.654233	0.206	0.143	3.03753705242794e-07	7	DBT
1.06933211306365e-11	2.75335	0.012	0.002	3.06695143347786e-07	7	IL23R
1.07561108406761e-11	0.576759	0.412	0.341	3.08496015021431e-07	7	GCFC2
1.09701791694305e-11	0.828753	0.111	0.066	3.14635708758436e-07	7	PINK1
1.10465742191746e-11	0.868055	0.097	0.055	3.16826795180146e-07	7	MAPK8IP2
1.10554134554659e-11	2.14977	0.016	0.004	3.17080313316218e-07	7	LINC01988
1.12451928200567e-11	1.08817	0.069	0.035	3.22523375272046e-07	7	LINC01791
1.12960811623909e-11	0.539256	0.273	0.203	3.23982903818534e-07	7	DBN1
1.16415398383614e-11	0.660265	0.333	0.266	3.33891004104042e-07	7	WARS2-AS1
1.17722551642897e-11	1.74854	0.023	0.007	3.37640050366992e-07	7	AC091544.5
1.18759652201572e-11	0.38913	0.411	0.331	3.40614558479328e-07	7	TMEM181
1.18933739767807e-11	0.580574	0.205	0.142	3.41113859028048e-07	7	AP001831.1
1.20307639121853e-11	0.726745	0.123	0.074	3.45054339765388e-07	7	L1CAM
1.21063518244183e-11	0.643512	0.235	0.17	3.47222276676142e-07	7	IFT52
1.21816115607301e-11	0.679242	0.15	0.095	3.49380801173299e-07	7	BRK1
1.23629789683732e-11	1.90185	0.02	0.006	3.54582599791913e-07	7	AC108058.1
1.25695766228132e-11	0.327768	0.743	0.712	3.60508027118905e-07	7	UBR5
1.25860439725228e-11	0.50935	0.34	0.267	3.60980327175926e-07	7	RNPS1
1.27160787559592e-11	0.800827	0.125	0.076	3.64709854799665e-07	7	ZNF316
1.2858111633188e-11	0.568037	0.294	0.222	3.68783499751465e-07	7	PGM3
1.28760722740254e-11	1.60985	0.044	0.019	3.69298628891321e-07	7	AC063979.2
1.29549322660836e-11	0.858937	0.117	0.071	3.71560412323543e-07	7	GUK1
1.30130070439279e-11	0.691703	0.18	0.122	3.73226055026896e-07	7	ARL5B
1.3343725334648e-11	0.441776	0.351	0.275	3.8271138632304e-07	7	KIN
1.339825213344e-11	0.566757	0.25	0.182	3.84275269439193e-07	7	PCNT
1.34568071480261e-11	0.542252	0.261	0.19	3.85954685812535e-07	7	TTLL11
1.35169510322216e-11	0.595813	0.248	0.181	3.87679672555147e-07	7	HNRNPUL1
1.366741288875e-11	0.697151	0.141	0.089	3.91995069062238e-07	7	POLDIP2
1.37107874859683e-11	0.42295	0.388	0.313	3.93239095885057e-07	7	SMC1A
1.37131044515558e-11	0.688686	0.187	0.127	3.93305548775073e-07	7	SNRPB2
1.37272785001585e-11	1.46504	0.036	0.014	3.93712074663046e-07	7	AC104574.2
1.38937719011601e-11	0.112285	0.569	0.455	3.98487271897173e-07	7	HECW1
1.3909442675385e-11	1.84981	0.027	0.009	3.98936725372718e-07	7	AL589645.1
1.40906673790222e-11	1.65364	0.029	0.01	4.04134431097735e-07	7	VAMP8
1.40907052804e-11	2.93504	0.01	0.002	4.04135518147152e-07	7	ITGAD
1.41185830692098e-11	0.71099	0.234	0.17	4.04935081008008e-07	7	SNX32
1.41188853939175e-11	0.3715	0.615	0.557	4.04943751982949e-07	7	DCAF10
1.4180474507084e-11	1.51631	0.033	0.012	4.06710189337676e-07	7	SYNGR3
1.43596284447731e-11	2.672	0.01	0.002	4.11848503424536e-07	7	TNFSF9
1.45207294995552e-11	0.939074	0.073	0.038	4.16469042776743e-07	7	AL157827.2
1.4526004295228e-11	0.465453	0.337	0.261	4.16620329191435e-07	7	HARS
1.4811950552867e-11	1.51235	0.034	0.013	4.24821553806778e-07	7	LINC00578
1.48930507881298e-11	2.29222	0.015	0.004	4.27147589654351e-07	7	AC092364.1
1.49369868917653e-11	0.558415	0.228	0.162	4.2840772104272e-07	7	ARID3B
1.5285844305877e-11	2.30263	0.013	0.003	4.38413300536857e-07	7	PYGM
1.54859328083663e-11	0.798284	0.134	0.084	4.44152038876755e-07	7	PER2
1.55277245248968e-11	0.886364	0.089	0.049	4.45350667098565e-07	7	TSACC
1.55336204573879e-11	0.606327	0.261	0.193	4.45519768338343e-07	7	SYAP1
1.57985972457664e-11	1.0894	0.065	0.032	4.53119567605827e-07	7	JAG2
1.5966354506678e-11	0.701917	0.163	0.107	4.5793101360603e-07	7	NOC2L
1.62070334668653e-11	1.6742	0.022	0.007	4.64833926863165e-07	7	TAC3
1.65407171402921e-11	1.27571	0.055	0.026	4.74404308300717e-07	7	LINC02221
1.65670802346133e-11	1.34908	0.04	0.016	4.75160428208945e-07	7	ATP2B3
1.66256519030916e-11	1.12659	0.058	0.027	4.76840322232571e-07	7	AC073254.1
1.66585237799374e-11	0.471162	0.324	0.248	4.77783120532385e-07	7	SEC31B
1.67722753961601e-11	1.46388	0.031	0.011	4.81045630637267e-07	7	BCL2L15
1.68551535355226e-11	1.86027	0.017	0.004	4.83422658552325e-07	7	FAM153A
1.69037423757398e-11	0.887782	0.097	0.055	4.84816235078592e-07	7	EIF3I
1.71379837466214e-11	1.29877	0.046	0.02	4.91534511836847e-07	7	MAL2
1.74532132925146e-11	0.767846	0.121	0.073	5.00575610442611e-07	7	GIT1
1.75541162505070e-11	0.557385	0.311	0.239	5.03469608180793e-07	7	NIFK-AS1
1.77004919295707e-11	0.617653	0.2	0.138	5.07667809032017e-07	7	MESD
1.77699332499206e-11	0.639694	0.21	0.147	5.09659455540973e-07	7	SRSF6
1.79103662072463e-11	0.405843	0.441	0.365	5.13687213190031e-07	7	KDM4B
1.79698073425468e-11	0.74523	0.169	0.113	5.15392044391584e-07	7	GP6
1.81001276436047e-11	0.667213	0.184	0.125	5.19129760946227e-07	7	CNIH4
1.83409648732576e-11	0.481588	0.435	0.357	5.26037213529902e-07	7	EIF1B
1.84463373428037e-11	2.28728	0.014	0.003	5.29059401328954e-07	7	AC008567.2
1.84904005804764e-11	1.75288	0.023	0.007	5.30323179048645e-07	7	AL445213.2
1.85787845500198e-11	0.781042	0.145	0.093	5.32858119679118e-07	7	RBAK
1.85847076509877e-11	0.473163	0.286	0.212	5.33028000137978e-07	7	ADARB1
1.85977656684569e-11	0.327615	0.431	0.348	5.33402517137011e-07	7	G2E3
1.8615494525473e-11	0.701594	0.198	0.137	5.33910998485092e-07	7	FGD1
1.87183569390501e-11	1.28234	0.049	0.022	5.36861195368896e-07	7	AC010422.2
1.89777168021114e-11	0.558114	0.207	0.144	5.44299895601356e-07	7	SLC6A15
1.90110602778590e-11	1.83618	0.018	0.005	5.45256219829275e-07	7	AL355773.1
1.91119337707946e-11	0.466121	0.36	0.281	5.48149372480161e-07	7	DCP2
1.93313583994181e-11	0.535678	0.226	0.16	5.54442690253709e-07	7	RBM10
1.97807847028906e-11	0.400651	0.431	0.356	5.67332686063606e-07	7	FBXO21
2.00929631219762e-11	1.54283	0.027	0.009	5.76286275301398e-07	7	AVPI1
2.01704849103408e-11	2.28995	0.014	0.003	5.78509677713484e-07	7	DAND5
2.02103429870946e-11	1.33785	0.033	0.012	5.7965284721286e-07	7	FNDC7
2.11787160185833e-11	2.56481	0.01	0.002	6.07426754128987e-07	7	OR6J1
2.15052721584168e-11	0.814225	0.109	0.064	6.16792710775553e-07	7	SLC25A39
2.15804950343236e-11	0.47074	0.334	0.258	6.18950178079436e-07	7	ATG4B
2.18456154160659e-11	0.320664	0.218	0.15	6.26554095748186e-07	7	RBFOX3
2.18499268489362e-11	0.779987	0.131	0.082	6.26677751954338e-07	7	CISD2
2.20247830506025e-11	1.74938	0.021	0.006	6.3169280267433e-07	7	KCTD14
2.23594788201887e-11	0.447087	0.371	0.297	6.41292212041832e-07	7	ARPC2
2.25227991528302e-11	0.956244	0.073	0.038	6.45976402502323e-07	7	ZMYND19
2.25310771306522e-11	0.546076	0.252	0.184	6.46213823184236e-07	7	METTL14
2.25429652864533e-11	0.672543	0.142	0.09	6.46554787380767e-07	7	UMPS
2.31457908297723e-11	0.362939	0.591	0.531	6.638444267887e-07	7	ARHGEF7
2.32967302091749e-11	0.333013	0.572	0.502	6.68173519129346e-07	7	DYNC1H1
2.33969498931202e-11	0.956484	0.078	0.041	6.71047919884582e-07	7	NR2E3
2.34376096686318e-11	1.87182	0.029	0.01	6.72214082906028e-07	7	KCTD19
2.34998550672147e-11	0.598585	0.236	0.17	6.73999343182784e-07	7	CHMP3
2.36812513439001e-11	1.08448	0.08	0.043	6.79201969794399e-07	7	GNA14
2.36817788133898e-11	2.00776	0.018	0.005	6.79217098146834e-07	7	ADGRE5
2.39162009901523e-11	0.318075	0.673	0.626	6.85940560598557e-07	7	TAOK1
2.44097590943535e-11	0.675186	0.326	0.26	7.00096300585152e-07	7	EIF4A2
2.47800717255095e-11	1.66042	0.051	0.024	7.10717237159338e-07	7	AL590550.1
2.47993915420306e-11	0.781924	0.125	0.077	7.11271348816979e-07	7	PMPCA
2.5598816470572e-11	2.61926	0.01	0.002	7.34199655192474e-07	7	SCAT8
2.58700365994258e-11	0.801125	0.145	0.093	7.41978519708132e-07	7	P4HB
2.59079091399637e-11	1.6304	0.026	0.009	7.430647420433e-07	7	CHRNA4
2.60182897991496e-11	0.81406	0.104	0.06	7.46230569729411e-07	7	CHMP2A
2.60492222878658e-11	0.685625	0.173	0.116	7.47117744438279e-07	7	URM1
2.60866203567589e-11	1.03486	0.102	0.059	7.48190358452201e-07	7	C1orf194
2.61915071890445e-11	2.04286	0.021	0.006	7.51198617688985e-07	7	CLEC2A
2.65176718879694e-11	2.26267	0.016	0.004	7.60553347418851e-07	7	LINC02752
2.65413275344191e-11	1.79132	0.024	0.008	7.61231815014674e-07	7	LRRC43
2.66173471593954e-11	0.537553	0.39	0.318	7.63412133878619e-07	7	AC092574.2
2.6689411212283e-11	0.551666	0.507	0.448	7.65479002979489e-07	7	DUSP16
2.67190508876444e-11	0.984332	0.1	0.058	7.66329098508529e-07	7	WIPF3
2.67771379212298e-11	0.58714	0.216	0.153	7.67995092718791e-07	7	FBXO3
2.69779617097881e-11	0.573341	0.275	0.206	7.73754919798432e-07	7	LCMT1
2.70353403148133e-11	2.40216	0.012	0.002	7.7540059556916e-07	7	TRIM75P
2.75708405034439e-11	0.623943	0.237	0.173	7.90759276479274e-07	7	EIF1AX
2.75931420899129e-11	1.68941	0.028	0.01	7.91398908280792e-07	7	RCN3
2.76305077279457e-11	0.246132	0.846	0.845	7.9247059214521e-07	7	CCNH
2.77850473632985e-11	0.778755	0.147	0.095	7.96902943426763e-07	7	FUCA2
2.79441054141089e-11	1.31659	0.062	0.031	8.01464887382057e-07	7	WDR74
2.81714981755056e-11	2.3342	0.014	0.003	8.07986739171677e-07	7	AC104472.4
2.8615066946541e-11	2.1632	0.015	0.004	8.20708735093741e-07	7	AL592146.2
2.90585964628964e-11	0.956633	0.074	0.039	8.33429605152332e-07	7	TSPAN2
2.93782884612784e-11	1.57017	0.027	0.009	8.42598691357925e-07	7	TUSC1
3.01432147726739e-11	0.508488	0.368	0.296	8.64537542895061e-07	7	GPALPP1
3.05090256080462e-11	0.86483	0.093	0.052	8.75029363464372e-07	7	YKT6
3.08720432887169e-11	0.824713	0.208	0.149	8.85441073563689e-07	7	COX7C
3.12456959871578e-11	0.410939	0.553	0.494	8.96157806607673e-07	7	RPAP2
3.16789259591535e-11	0.908235	0.088	0.049	9.08583275434483e-07	7	TOLLIP
3.17413851544406e-11	1.29222	0.047	0.021	9.1037466761451e-07	7	AC006059.5
3.1802078081432e-11	0.775159	0.117	0.071	9.12115401453551e-07	7	RNF139
3.21157195006038e-11	1.46444	0.034	0.013	9.21110950996819e-07	7	SDF2L1
3.24973619416765e-11	2.46172	0.013	0.003	9.32056837849224e-07	7	OR7C1
3.2715155221604e-11	0.557934	0.245	0.178	9.38303366910824e-07	7	ING4
3.32805752857735e-11	1.00721	0.078	0.042	9.5452017977127e-07	7	PEX11G
3.36207133786703e-11	0.589552	0.231	0.167	9.64275680413644e-07	7	UBE3B
3.38242558192646e-11	0.400371	0.494	0.429	9.70113481152328e-07	7	DICER1
3.39864236816682e-11	1.6352	0.032	0.012	9.74764617613925e-07	7	AL390728.5
3.49935082102554e-11	0.534927	0.431	0.361	1.00364880897833e-06	7	ST7L
3.50055175427204e-11	2.68227	0.01	0.002	1.00399324864276e-06	7	GSDMA
3.50784381370885e-11	1.08193	0.07	0.036	1.00608468420983e-06	7	HIGD1B
3.52563541111126e-11	0.456064	0.364	0.287	1.01118749226082e-06	7	SLC7A11
3.53564836662043e-11	0.447848	0.558	0.493	1.01405930803041e-06	7	GNAS
3.55178936807608e-11	0.904948	0.096	0.055	1.0186887086579e-06	7	AC004076.2
3.57497416308361e-11	1.04953	0.065	0.033	1.02533833971401e-06	7	AL161668.3
3.61298941172951e-11	0.645186	0.216	0.154	1.03624149317814e-06	7	CYP51A1
3.66687743655472e-11	0.715904	0.145	0.094	1.05169711757826e-06	7	ZNF136
3.66695512277032e-11	1.7661	0.021	0.006	1.05171939876176e-06	7	BATF3
3.66882905835718e-11	0.917602	0.091	0.051	1.05225686222742e-06	7	CABP1
3.7622613147114e-11	0.842831	0.099	0.058	1.07905416767238e-06	7	AC011451.3
3.80010869081867e-11	0.461191	0.439	0.365	1.0899091736137e-06	7	TRAPPC8
3.82844749452281e-11	0.427129	0.192	0.13	1.09803702590409e-06	7	AC104781.2
3.84162024240322e-11	0.428625	0.372	0.293	1.10181510172367e-06	7	PRKAR2A
3.8431722993872e-11	0.731632	0.142	0.091	1.10226024718724e-06	7	SIRT7
3.84509899155386e-11	0.406428	0.629	0.59	1.10281284176756e-06	7	SND1
3.91740687453679e-11	1.26215	0.05	0.023	1.1235514656859e-06	7	ZBED5-AS1
3.93360078647159e-11	0.391843	0.434	0.354	1.12819604156792e-06	7	TCF20
3.95754182027024e-11	0.806849	0.132	0.083	1.13506256947171e-06	7	GOLPH3L
4.06049367354046e-11	0.513279	0.29	0.22	1.16459019050814e-06	7	ZBTB44
4.06480488318598e-11	2.53543	0.011	0.002	1.16582668854657e-06	7	GPD1
4.10767197327361e-11	0.641927	0.309	0.243	1.1781213986546e-06	7	NEK5
4.1191068296894e-11	0.904662	0.096	0.055	1.18140102982322e-06	7	CAMSAP3
4.12915521782011e-11	1.17334	0.058	0.028	1.18428300802299e-06	7	PIM3
4.13371259460759e-11	0.703164	0.17	0.115	1.1855901092594e-06	7	SLC38A10
4.19068424332069e-11	0.69159	0.161	0.107	1.20193014782681e-06	7	DEGS1
4.27069567274314e-11	1.50412	0.032	0.012	1.22487822589946e-06	7	RNF113A
4.27370284913883e-11	0.97671	0.082	0.045	1.22574071416151e-06	7	FBXO45
4.29525311876317e-11	1.33408	0.04	0.017	1.23192154699247e-06	7	TMPRSS6
4.35798444446993e-11	0.52616	0.355	0.285	1.24991351851842e-06	7	ZNF345
4.37592349641e-11	0.625022	0.216	0.154	1.25505861800535e-06	7	ACAP3
4.39236757412166e-11	0.435164	0.486	0.416	1.25977494393383e-06	7	MTREX
4.45203378533942e-11	1.59519	0.034	0.013	1.2768878099732e-06	7	NOS1
4.58024817271303e-11	0.882583	0.096	0.055	1.31366097841582e-06	7	FKBP4
4.60232265454892e-11	0.657726	0.196	0.137	1.31999216055118e-06	7	OTUD3
4.68777926394888e-11	0.783811	0.166	0.112	1.34450197069318e-06	7	SELENOT
4.74693462677285e-11	2.28867	0.013	0.003	1.36146832030472e-06	7	SLC28A3
4.74897003107692e-11	0.710648	0.168	0.113	1.36205209461317e-06	7	CRKL
4.76963763470873e-11	2.02793	0.017	0.005	1.36797977001081e-06	7	CLRN1-AS1
4.80493214504467e-11	0.899153	0.09	0.051	1.37810258852026e-06	7	VWCE
4.86373870684345e-11	0.756166	0.147	0.095	1.39496889850977e-06	7	KNDC1
4.87787609703432e-11	0.339856	0.659	0.609	1.39902364339041e-06	7	WNK1
4.8900207369054e-11	2.20422	0.016	0.004	1.40250684755184e-06	7	ADH1B
4.89103996179322e-11	1.07177	0.066	0.034	1.40279917144191e-06	7	AC106791.1
4.89828869657143e-11	1.4044	0.036	0.014	1.40487818106365e-06	7	METTL14-DT
4.91641521822144e-11	0.507832	0.261	0.193	1.41007704873809e-06	7	ULK1
4.9501160434998e-11	0.505556	0.293	0.223	1.41974278243618e-06	7	GLRX3
4.95151448142656e-11	0.331827	0.711	0.674	1.42014386841795e-06	7	DAAM1
5.0447246333549e-11	0.389566	0.402	0.324	1.44687747209252e-06	7	ZXDC
5.08434882231198e-11	0.562368	0.38	0.31	1.4582420857273e-06	7	YWHAG
5.13628359101736e-11	0.296706	0.747	0.706	1.47313749673969e-06	7	RTN3
5.13863636832674e-11	0.849699	0.087	0.049	1.47381229679979e-06	7	ZSCAN32
5.13898841536352e-11	1.92517	0.019	0.005	1.47391326741041e-06	7	AC013451.1
5.14976435904062e-11	1.22167	0.057	0.028	1.47700391581644e-06	7	C19orf53
5.18463332396002e-11	0.513336	0.314	0.243	1.48700468364497e-06	7	SLC1A4
5.24834921988675e-11	0.546832	0.269	0.201	1.50527903975572e-06	7	AC091153.2
5.31238790818774e-11	2.11025	0.015	0.004	1.52364597594732e-06	7	TGM4
5.40153599084919e-11	0.402603	0.495	0.42	1.54921453753546e-06	7	NAA35
5.44044119338634e-11	2.19941	0.014	0.003	1.56037293867514e-06	7	PRR19
5.50134394259391e-11	0.612167	0.369	0.305	1.57784045617536e-06	7	ECHDC1
5.524642964123e-11	0.430113	0.348	0.273	1.58452284854012e-06	7	PARP11
5.58288979714603e-11	1.49527	0.031	0.011	1.60122862271945e-06	7	CDK2AP2
5.629339362196e-11	0.707446	0.165	0.111	1.61455082247143e-06	7	MED19
5.65852071156542e-11	0.548741	0.221	0.158	1.62292032528408e-06	7	ERP29
5.66608115346307e-11	2.37217	0.012	0.003	1.62508873562474e-06	7	HEXA-AS1
5.67813049122749e-11	1.03553	0.124	0.078	1.62854460618896e-06	7	CFAP206
5.74253362735099e-11	1.97487	0.016	0.004	1.64701606966054e-06	7	HIST1H2AK
5.75013917458502e-11	1.19187	0.052	0.024	1.64919741666273e-06	7	IL17RB
5.77218581684468e-11	0.376582	0.606	0.557	1.65552061412922e-06	7	XRCC5
5.7723704349098e-11	0.89134	0.081	0.044	1.65557356443648e-06	7	AL109615.2
5.85987432560776e-11	0.523079	0.244	0.178	1.68067055532756e-06	7	C3orf38
5.93049940008291e-11	0.920337	0.108	0.065	1.70092653293778e-06	7	IL20RB-AS1
5.96028085720305e-11	0.547823	0.252	0.185	1.70946815265441e-06	7	AL358232.2
5.96564120910589e-11	0.313912	0.726	0.691	1.71100555518366e-06	7	PPP3CA
5.98401558566450e-11	4.86704	0.012	0.002	1.71627551012444e-06	7	AC010319.3
6.05573935821255e-11	0.725133	0.156	0.103	1.73684660532894e-06	7	MTMR14
6.16184291262568e-11	1.57051	0.029	0.01	1.76727816577017e-06	7	LINC02288
6.24999296884467e-11	0.694123	0.187	0.129	1.79256048339434e-06	7	HACD2
6.36555204173202e-11	0.812963	0.124	0.077	1.82570398108916e-06	7	TARS2
6.39101127074504e-11	0.43821	0.4	0.326	1.83300594256239e-06	7	FAM204A
6.41165742204522e-11	0.542165	0.241	0.175	1.83892746521679e-06	7	NDUFB8
6.45163306638155e-11	2.42354	0.011	0.002	1.85039287976889e-06	7	LINC01539
6.56583847915167e-11	0.727363	0.2	0.142	1.88314813420549e-06	7	C6orf62
6.57864169756503e-11	0.98183	0.223	0.164	1.88682022527863e-06	7	RPL23
6.6349766035244e-11	1.19741	0.043	0.018	1.90297763965683e-06	7	LINC02371
6.63652829443398e-11	0.374552	0.488	0.405	1.90342268012661e-06	7	ATAD5
6.65396479495742e-11	0.964396	0.063	0.032	1.90842364284174e-06	7	ZNF668
6.66578583962275e-11	1.04781	0.078	0.042	1.9118140366622e-06	7	OST4
6.80021136919609e-11	0.56161	0.23	0.167	1.95036862279913e-06	7	PWP1
6.97877015030615e-11	0.498966	0.309	0.239	2.00158106680931e-06	7	GDAP2
7.06730593218281e-11	0.855389	0.101	0.059	2.02697401440935e-06	7	ZSCAN25
7.17457557143081e-11	1.08603	0.058	0.028	2.05774001964207e-06	7	SBSPON
7.19671374586733e-11	0.382566	0.647	0.618	2.06408946945221e-06	7	KLHL28
7.20269491375544e-11	0.579864	0.333	0.267	2.0658049282142e-06	7	SRA1
7.2403234106649e-11	0.524393	0.267	0.199	2.0765971574128e-06	7	NUB1
7.33129269769918e-11	1.26687	0.053	0.025	2.1026880586271e-06	7	AL499616.1
7.36947800552072e-11	2.12856	0.014	0.003	2.1136399867634e-06	7	TINAG
7.3717983712975e-11	1.50412	0.031	0.012	2.11430549087184e-06	7	TUNAR
7.44654555941747e-11	0.390563	0.436	0.358	2.13574373189652e-06	7	YAF2
7.49741891697738e-11	0.742944	0.12	0.074	2.15033471957828e-06	7	DRAP1
7.54318390645894e-11	0.668194	0.18	0.123	2.16346057621149e-06	7	EIF2B2
7.67693374862192e-11	0.782111	0.108	0.064	2.20182136844225e-06	7	TRIM67
7.83124669817764e-11	0.785111	0.102	0.06	2.24607986550433e-06	7	EEF1AKMT4
7.83591229210872e-11	0.658055	0.184	0.127	2.2474180044997e-06	7	LEPR
8.01757864437969e-11	1.60579	0.026	0.009	2.29952173099454e-06	7	ZNF556
8.05302426047097e-11	0.275339	0.772	0.718	2.30968788814568e-06	7	BASP1
8.17421171961477e-11	0.518383	0.276	0.209	2.34444566330271e-06	7	ELP1
8.26508827683379e-11	1.06369	0.064	0.032	2.3705099686787e-06	7	PRRT3-AS1
8.29191298280063e-11	0.816679	0.103	0.061	2.37820356259705e-06	7	GNG10
8.38875815406517e-11	0.559199	0.223	0.16	2.40597972616743e-06	7	COPS3
8.39542989084967e-11	1.89468	0.018	0.005	2.40789324699459e-06	7	AC130324.3
8.52640148722775e-11	1.85338	0.012	0.003	2.44545721055179e-06	7	JPH2
8.57494140321443e-11	1.46409	0.067	0.035	2.45937894385593e-06	7	AC068631.1
8.58019668072856e-11	1.06778	0.059	0.029	2.46088620999976e-06	7	PPARGC1B
8.63403349382331e-11	0.797353	0.099	0.058	2.47632714636346e-06	7	TMEM167B
8.67555270812607e-11	1.97575	0.016	0.004	2.48823527221764e-06	7	ERICH5
8.72370929672129e-11	0.450197	0.391	0.32	2.50204706339263e-06	7	PTS
8.89990442343454e-11	0.650125	0.175	0.119	2.55258158768526e-06	7	IDH3A
8.99058444426577e-11	0.575221	0.233	0.169	2.57858952445986e-06	7	RAB6B
8.9934521677895e-11	0.729358	0.153	0.101	2.57941201624371e-06	7	AC006504.5
9.13238588370897e-11	1.79614	0.036	0.015	2.61925959530657e-06	7	AC068633.1
9.17545835638655e-11	0.661259	0.181	0.125	2.63161321119523e-06	7	POLR2H
9.19828990978689e-11	1.79424	0.02	0.006	2.63816152902598e-06	7	LINC02413
9.20695365384914e-11	0.376254	0.578	0.519	2.64064637746047e-06	7	FNBP4
9.42202441230241e-11	0.667225	0.154	0.101	2.70233082169246e-06	7	ZNF268
9.52815762352483e-11	2.33988	0.012	0.002	2.73277088800316e-06	7	GHRHR
9.67055423842723e-11	2.03019	0.016	0.004	2.77361166112331e-06	7	NCF1
9.74649198475451e-11	0.569848	0.18	0.123	2.79539136614744e-06	7	SUPT7L
9.74677962782112e-11	0.653541	0.172	0.117	2.79547386505538e-06	7	EEF1D
9.87788485863288e-11	0.796138	0.111	0.067	2.8330761563045e-06	7	MAFF
9.91642799345974e-11	0.497074	0.299	0.23	2.84413071280419e-06	7	LRRC37A2
1.00450746607099e-10	2.3197	0.014	0.003	2.8810278634382e-06	7	LCK
1.00801593157363e-10	0.84683	0.088	0.05	2.89109049334633e-06	7	DNPEP
1.01453685244868e-10	2.21734	0.017	0.005	2.90979314650807e-06	7	HHLA1
1.04044520069058e-10	0.689351	0.164	0.11	2.98410088010065e-06	7	STT3A
1.0428735542022e-10	0.631126	0.219	0.158	2.99106564080732e-06	7	ASIP
1.04699291479227e-10	0.630584	0.181	0.124	3.00288037891572e-06	7	RNF20
1.09366722030752e-10	1.89691	0.022	0.007	3.13674695456401e-06	7	AC093515.1
1.10628330398197e-10	0.935767	0.108	0.065	3.17293114415068e-06	7	TRIM28
1.11030674857924e-10	0.620243	0.195	0.137	3.18447078560012e-06	7	NCS1
1.11079234428754e-10	0.429693	0.486	0.415	3.18586352265109e-06	7	GAPVD1
1.11402294755541e-10	2.20819	0.016	0.004	3.19512921588367e-06	7	PDE6G
1.115827503195e-10	0.664131	0.138	0.088	3.20030486191358e-06	7	NPIPB5
1.1369099934688e-10	2.04469	0.016	0.004	3.26077155226787e-06	7	HGD
1.14263920187237e-10	0.721182	0.15	0.099	3.27720349489014e-06	7	TDP2
1.15081566615894e-10	1.02821	0.059	0.029	3.30065441211046e-06	7	ZNF79
1.15822731831955e-10	0.837474	0.088	0.05	3.32191177167229e-06	7	SMIM17
1.15976357750399e-10	0.577488	0.228	0.165	3.32631791663921e-06	7	CNBP
1.1694836208396e-10	0.511947	0.285	0.217	3.35419597293005e-06	7	ZNF552
1.19033291609528e-10	1.12518	0.074	0.04	3.41399383665288e-06	7	EPAS1
1.19582833788295e-10	0.757496	0.123	0.077	3.42975525588209e-06	7	POLR2C
1.209032449162e-10	1.21536	0.045	0.02	3.46762596744153e-06	7	ZNF843
1.21829963733467e-10	0.693882	0.141	0.091	3.49420518983958e-06	7	NDUFB6
1.24074964289326e-10	1.804	0.021	0.006	3.55859405078216e-06	7	AC018638.6
1.24199115707861e-10	0.937084	0.084	0.047	3.56215483761715e-06	7	SUMO3
1.24971490594625e-10	0.79264	0.117	0.072	3.58430732174445e-06	7	CDKN1B
1.25634806365846e-10	1.31441	0.042	0.018	3.60333188137882e-06	7	AC020594.1
1.27440471446228e-10	1.50745	0.04	0.017	3.65512016154926e-06	7	LINC01234
1.27556478132029e-10	0.786997	0.108	0.065	3.65844734930473e-06	7	POLR2E
1.28588156769045e-10	0.570653	0.202	0.142	3.68803692429298e-06	7	METTL22
1.29582360752331e-10	0.582934	0.102	0.06	3.71655168873761e-06	7	ESRRB
1.30109885048543e-10	0.986895	0.199	0.143	3.73168161307726e-06	7	CHRM5
1.30335681238638e-10	0.753515	0.112	0.068	3.73815767360537e-06	7	NRAS
1.30471813645628e-10	0.687544	0.13	0.082	3.74206208717025e-06	7	PSD2
1.31314450210893e-10	0.978588	0.076	0.041	3.76622974649863e-06	7	EID2
1.34350152253824e-10	1.70588	0.021	0.007	3.85329671679191e-06	7	PXT1
1.35514738922009e-10	1.21278	0.049	0.022	3.88669822702214e-06	7	ZBTB33
1.36501697584802e-10	0.86586	0.088	0.05	3.91500518842971e-06	7	TRIM35
1.36568796534516e-10	0.461574	0.519	0.462	3.91692965340644e-06	7	RAB3GAP1
1.37172687642855e-10	1.042	0.064	0.033	3.93424985428472e-06	7	MYH7B
1.37276223172827e-10	0.261417	0.798	0.765	3.93721935681986e-06	7	FBXO11
1.39132978738522e-10	1.62243	0.023	0.008	3.99047296319955e-06	7	AC024560.1
1.39311268363313e-10	0.731506	0.134	0.086	3.99558648792818e-06	7	GPATCH1
1.40277116630895e-10	2.05121	0.014	0.004	4.0232879820907e-06	7	AC103758.1
1.42032520046586e-10	0.990903	0.195	0.139	4.07363470745612e-06	7	RPL7
1.4269834516973e-10	2.15676	0.014	0.003	4.09273123781304e-06	7	CLECL1
1.43259621886026e-10	0.863866	0.092	0.053	4.10882921531311e-06	7	NELFE
1.43628567241002e-10	0.875333	0.254	0.196	4.11941093703918e-06	7	AL008633.1
1.44278673784288e-10	0.51648	0.283	0.215	4.13805664280716e-06	7	NOCT
1.46330620762984e-10	1.89184	0.014	0.003	4.19690853410315e-06	7	SPOCD1
1.48728790659989e-10	2.05667	0.016	0.004	4.26569044491914e-06	7	CRYBB2
1.50344083824276e-10	0.445672	0.33	0.258	4.31201866816407e-06	7	ZNF655
1.53533155964774e-10	1.52295	0.026	0.009	4.40348444622569e-06	7	AC069281.1
1.53825867160037e-10	1.61926	0.027	0.009	4.41187969601701e-06	7	POU5F1
1.54153550625080e-10	1.78832	0.019	0.006	4.4212779854779e-06	7	AL356417.3
1.54490496724766e-10	1.1121	0.053	0.025	4.43094193656301e-06	7	SYN1
1.55242707529038e-10	1.31648	0.036	0.015	4.45251609464035e-06	7	ADAMTS4
1.55712219751216e-10	1.72874	0.024	0.008	4.46598217468463e-06	7	Z93241.1
1.56682311425901e-10	0.51544	0.274	0.208	4.49380537400627e-06	7	CC2D1B
1.63219039971977e-10	0.42355	0.39	0.318	4.68128528543626e-06	7	TENT4A
1.63984262408054e-10	1.74162	0.022	0.007	4.70323263012541e-06	7	AC005363.2
1.65899448779895e-10	1.52219	0.027	0.01	4.75816209045617e-06	7	LRRC74B
1.65919538440932e-10	1.89747	0.016	0.004	4.75873828202436e-06	7	Z98885.2
1.66364628799082e-10	0.541623	0.213	0.151	4.77150391858648e-06	7	DAZAP2
1.67447601961145e-10	0.912307	0.084	0.047	4.8025646718476e-06	7	ATG4A
1.67881043781492e-10	1.11888	0.048	0.022	4.81499621669697e-06	7	TMEM246-AS1
1.68253305781911e-10	0.701022	0.256	0.195	4.82567306313098e-06	7	ABHD6
1.70469913133309e-10	0.61926	0.187	0.13	4.88924757857642e-06	7	SF3A3
1.70491408359402e-10	0.761623	0.108	0.065	4.88986408315601e-06	7	GNB2
1.70923662357209e-10	0.492364	0.37	0.299	4.90226156006711e-06	7	SUCO
1.71299306198047e-10	0.538744	0.226	0.164	4.91303540106618e-06	7	MLH1
1.72255102251564e-10	0.437798	0.457	0.395	4.94044858767712e-06	7	EWSR1
1.72833565738132e-10	0.757132	0.124	0.078	4.95703949893537e-06	7	TPRKB
1.73103742619681e-10	0.780157	0.14	0.091	4.96478844207506e-06	7	ATP5PO
1.75486013027983e-10	0.59996	0.178	0.122	5.03311433965559e-06	7	NXPE3
1.75994171129404e-10	1.04701	0.071	0.038	5.04768882216243e-06	7	A2ML1
1.77641277416304e-10	1.01683	0.086	0.049	5.09492947757701e-06	7	UBTD1
1.82119928558742e-10	0.766301	0.124	0.078	5.22338167099328e-06	7	AL158071.1
1.82469884758877e-10	0.775614	0.172	0.118	5.23341876476937e-06	7	AL451062.1
1.84844432416543e-10	1.81508	0.021	0.006	5.30152316613887e-06	7	AC004485.1
1.84945079369558e-10	0.243389	0.796	0.78	5.30440982139828e-06	7	TTC19
1.8501894062742e-10	0.857871	0.097	0.057	5.30652823613502e-06	7	AC008079.1
1.87696231472398e-10	0.471962	0.296	0.227	5.38331561485985e-06	7	BRI3
1.89193216180416e-10	1.39618	0.031	0.012	5.42625063327053e-06	7	AC016526.2
1.89295467443281e-10	0.461484	0.322	0.249	5.42918330174075e-06	7	ZC3H6
1.93558341463983e-10	2.13383	0.013	0.003	5.55144679152851e-06	7	B4GALNT2
1.93822814546381e-10	1.0696	0.047	0.022	5.55903214400475e-06	7	AC007292.3
1.96078590315813e-10	0.911248	0.11	0.067	5.62373004884783e-06	7	PIH1D1
1.96181084494482e-10	0.918649	0.088	0.051	5.62666968438623e-06	7	BDH1
1.96211585782202e-10	0.372027	0.172	0.116	5.62754449181933e-06	7	WARS
1.96425083303491e-10	0.967789	0.064	0.033	5.63366781422742e-06	7	AL158212.1
1.96983680129752e-10	1.46984	0.028	0.01	5.64968892980142e-06	7	AC107071.1
1.98645142428584e-10	0.773569	0.11	0.067	5.69734132999422e-06	7	CMTM6
1.99812760568295e-10	0.215859	0.854	0.859	5.73082978585928e-06	7	TTC3
2.0179827577877e-10	0.846141	0.108	0.065	5.78777634761089e-06	7	CPHXL
2.05680666173528e-10	2.03019	0.018	0.005	5.89912718652296e-06	7	AC096639.1
2.08832850202135e-10	2.35817	0.012	0.002	5.98953497664743e-06	7	IFI30
2.09333254670692e-10	1.01158	0.064	0.033	6.00388707721011e-06	7	TRIM61
2.10065138293413e-10	2.2998	0.012	0.002	6.02487823139339e-06	7	AL136221.1
2.10404065715472e-10	2.9841	0.01	0.002	6.03459900878546e-06	7	MYO7B
2.11149802576117e-10	0.712574	0.149	0.098	6.05598748768562e-06	7	HAX1
2.13301835087177e-10	0.534495	0.244	0.18	6.11770993213531e-06	7	SPDYE2
2.17674744124313e-10	0.685002	0.194	0.137	6.24312933622941e-06	7	SNIP1
2.18627516286909e-10	0.492132	0.274	0.207	6.27045579462483e-06	7	DCUN1D1
2.22319196173935e-10	1.49354	0.037	0.015	6.37633686546464e-06	7	AL442163.1
2.23863938579084e-10	1.02943	0.076	0.042	6.42064162238671e-06	7	PEAK3
2.25506622381787e-10	0.441003	0.439	0.37	6.46775543653202e-06	7	OPA1
2.25542349484306e-10	0.991935	0.086	0.049	6.46878012555938e-06	7	DACT3
2.26066363213285e-10	1.71049	0.03	0.011	6.48380936332023e-06	7	AC244517.5
2.32346363460215e-10	2.83857	0.01	0.002	6.66392605040243e-06	7	WIF1
2.35035559428699e-10	0.398225	0.495	0.434	6.74105487997451e-06	7	AAMDC
2.35709836709184e-10	0.629566	0.193	0.136	6.76039382665612e-06	7	SDHA
2.3845194541892e-10	1.34639	0.043	0.019	6.83904024656004e-06	7	OTUD1
2.38554831624923e-10	1.02282	0.073	0.04	6.8419911258344e-06	7	VPS72
2.4224025558794e-10	0.282303	0.73	0.678	6.94769277051771e-06	7	RABGEF1
2.46374502165429e-10	0.465606	0.384	0.311	7.06626709660668e-06	7	SQSTM1
2.51088928778424e-10	0.908048	0.076	0.042	7.20148156629399e-06	7	NR1H3
2.54143057866409e-10	2.05121	0.014	0.004	7.28907704266647e-06	7	TMEM92-AS1
2.55979430835295e-10	1.81417	0.019	0.005	7.34174605578708e-06	7	AC115284.4
2.56879170781515e-10	0.690497	0.118	0.073	7.36755149718464e-06	7	ZBTB2
2.5724058213828e-10	1.4933	0.028	0.01	7.37791713630801e-06	7	LINC00562
2.58209337700852e-10	0.300554	0.694	0.646	7.40570201459814e-06	7	MARK3
2.61649082014057e-10	0.559609	0.169	0.115	7.50435732124518e-06	7	GABRG2
2.63444034358634e-10	0.692587	0.131	0.084	7.55583834943998e-06	7	TIMM10B
2.64625191461253e-10	0.553638	0.215	0.154	7.5897151163002e-06	7	TBC1D20
2.70195874982972e-10	2.14977	0.013	0.003	7.74948789038662e-06	7	AP003717.4
2.74833683913368e-10	0.55774	0.192	0.135	7.88250488831932e-06	7	KMT2D
2.76508739864264e-10	1.87492	0.017	0.005	7.93054716804696e-06	7	LINC01844
2.77217020635335e-10	0.531814	0.238	0.176	7.95086136884205e-06	7	CCAR2
2.77538110018017e-10	0.336936	0.673	0.633	7.96007053342675e-06	7	ARMH4
2.78065032716543e-10	1.69647	0.021	0.006	7.97518320334317e-06	7	GJB3
2.84026043542434e-10	1.08775	0.056	0.027	8.14615095484055e-06	7	ZNF256
2.84131523043556e-10	0.996221	0.061	0.031	8.14917621241223e-06	7	EIF1AD
2.86418854851175e-10	1.75983	0.032	0.012	8.21477917598656e-06	7	AC015522.1
2.92822984574312e-10	1.42598	0.029	0.011	8.39845602057584e-06	7	AC005071.1
2.95217911040219e-10	0.832498	0.091	0.052	8.46714490654451e-06	7	FUT11
2.95325016325454e-10	1.12988	0.043	0.019	8.47021679323036e-06	7	AC023794.2
2.97619742418032e-10	0.454976	0.201	0.141	8.53603183229157e-06	7	KIAA1324
3.00396441966248e-10	0.93088	0.076	0.042	8.61567035203395e-06	7	THAP3
3.01836539149245e-10	1.9729	0.015	0.004	8.65697377933949e-06	7	DCLK3
3.02319288338695e-10	0.505364	0.326	0.258	8.6708195088421e-06	7	EFCAB2
3.03190675279221e-10	2.47535	0.012	0.003	8.69581175768334e-06	7	AL138767.3
3.1035420939148e-10	1.03282	0.063	0.033	8.90126907955703e-06	7	FEM1A
3.13013484682912e-10	0.339981	0.66	0.633	8.97753975419059e-06	7	ZKSCAN7-AS1
3.1591089260894e-10	0.369449	0.59	0.541	9.06064031091702e-06	7	PARG
3.17938996411365e-10	1.34898	0.036	0.015	9.11880835607437e-06	7	PNMA8C
3.20156920919192e-10	1.71853	0.03	0.012	9.18242064888334e-06	7	SVOPL
3.20862453777697e-10	1.1718	0.053	0.026	9.20265603679812e-06	7	CDRT1
3.22560593305935e-10	0.642702	0.168	0.115	9.25136037660752e-06	7	BAG2
3.26705750397767e-10	0.63715	0.208	0.15	9.37024762715834e-06	7	YWHAH
3.2710348688821e-10	0.696209	0.141	0.092	9.38165510744075e-06	7	DERL2
3.28599345241447e-10	0.20968	0.312	0.232	9.42455782086994e-06	7	PLCL1
3.30816481913992e-10	0.970775	0.06	0.03	9.4881475177752e-06	7	AC092747.4
3.31079411815e-10	1.35623	0.03	0.012	9.49568861026603e-06	7	SHISA2
3.31249054710613e-10	3.99234	0.016	0.004	9.5005541381551e-06	7	HIST1H2AG
3.33638439460044e-10	1.90016	0.022	0.007	9.56908408215353e-06	7	THEGL
3.37262542153957e-10	1.48176	0.027	0.01	9.67302697151765e-06	7	AL137802.2
3.42023935975529e-10	0.511606	0.243	0.179	9.80958850771415e-06	7	ZBTB43
3.42924893161577e-10	0.474754	0.534	0.479	9.83542886076719e-06	7	TRA2B
3.43681520547967e-10	2.75492	0.011	0.002	9.85712969083624e-06	7	LINC02785
3.45160910157298e-10	2.70965	0.01	0.002	9.89956006422146e-06	7	AC009878.2
3.47015602252443e-10	0.438934	0.382	0.311	9.95275448820232e-06	7	DGKD
3.48424244440653e-10	1.91916	0.016	0.004	9.99315575480237e-06	7	SLC43A1
3.49873705415975e-10	1.53632	0.024	0.008	1.00347277450356e-05	7	CCDC141
3.51008857320411e-10	1.71844	0.024	0.008	1.00672850368067e-05	7	AC024937.3
3.51533263898871e-10	4.05598	0.029	0.011	1.00823255418835e-05	7	AC010624.5
3.52985119075708e-10	2.28867	0.012	0.003	1.01239662002104e-05	7	USP26
3.53311930281757e-10	1.69243	0.029	0.011	1.01333394724111e-05	7	LINC02542
3.56586284710608e-10	2.25742	0.011	0.002	1.02272512317849e-05	7	RAPSN
3.61017143735047e-10	0.775379	0.108	0.066	1.03543326994649e-05	7	GTF2H5
3.63403002732199e-10	0.577535	0.209	0.15	1.04227615213622e-05	7	ZNFX1
3.67066253095539e-10	2.08266	0.014	0.003	1.05278272050332e-05	7	AC008567.3
3.67641924662243e-10	1.61048	0.028	0.01	1.05443380412378e-05	7	F13A1
3.69186789862378e-10	0.666298	0.136	0.088	1.05886463200429e-05	7	AC114956.3
3.69719456798823e-10	0.417154	0.438	0.366	1.0603923740447e-05	7	ZFC3H1
3.70506205946191e-10	0.755515	0.184	0.13	1.06264884927427e-05	7	SCD
3.7210468917643e-10	0.970649	0.08	0.045	1.06723345902692e-05	7	ZNF460-AS1
3.74723863346456e-10	2.13383	0.013	0.003	1.07474551246397e-05	7	AL023653.1
3.76713577907679e-10	0.709805	0.121	0.076	1.08045221279701e-05	7	SLU7
3.78440591069542e-10	0.656534	0.202	0.145	1.08540545924655e-05	7	ZNF568
3.85183180723244e-10	0.961879	0.078	0.043	1.10474388063234e-05	7	COX17
3.89521387801369e-10	0.72952	0.117	0.073	1.11718629235311e-05	7	CREB3
3.94182394624407e-10	0.91157	0.33	0.274	1.13055452602226e-05	7	RPL6
3.94888080936424e-10	0.648398	0.163	0.11	1.13257850493376e-05	7	DDI2
3.96605552391234e-10	0.353735	0.557	0.492	1.1375043848133e-05	7	GALNT11
3.99890097318315e-10	0.711451	0.168	0.116	1.14692478811866e-05	7	TMEM220
4.01310821583513e-10	1.05051	0.052	0.025	1.15099956738367e-05	7	ZNF415
4.01372730637449e-10	1.46587	0.03	0.012	1.15117712874127e-05	7	HSPA12B
4.0235710705385e-10	0.513548	0.28	0.214	1.15400041874115e-05	7	PPP6C
4.06487498379374e-10	0.84277	0.091	0.053	1.16584679410188e-05	7	NRBF2
4.13185545240972e-10	0.71897	0.117	0.073	1.18505746230563e-05	7	TRIM3
4.14855808008224e-10	1.08013	0.081	0.046	1.18984794294839e-05	7	USP2-AS1
4.2117594827498e-10	0.6989	0.16	0.108	1.20797473724747e-05	7	RNASEH1
4.22121958031839e-10	0.465475	0.316	0.246	1.21068798783112e-05	7	VTA1
4.27864523053143e-10	1.51665	0.029	0.011	1.22715823856872e-05	7	HRC
4.28841115444002e-10	0.961175	0.095	0.056	1.22995920320494e-05	7	AC107223.1
4.3156133593192e-10	1.10583	0.058	0.029	1.23776106758634e-05	7	TMSB15A
4.3551480445287e-10	1.35847	0.021	0.007	1.24910001065128e-05	7	SRL
4.40135201347052e-10	0.46832	0.281	0.214	1.26235177098348e-05	7	VPS29
4.46780620249678e-10	0.509112	0.23	0.168	1.2814114969381e-05	7	VPS4A
4.48105892238896e-10	0.506845	0.298	0.231	1.28521250953038e-05	7	RPS6KB1
4.54679198780853e-10	1.98472	0.014	0.004	1.30406541002337e-05	7	AL357522.1
4.56141383851301e-10	0.255626	0.879	0.88	1.30825910302392e-05	7	MED13L
4.56606020602487e-10	1.88008	0.022	0.007	1.30959172768999e-05	7	WFDC3
4.62535703245978e-10	0.452902	0.104	0.062	1.32659865047979e-05	7	TBR1
4.74498401461614e-10	0.425889	0.421	0.354	1.36090886523205e-05	7	MBTPS1
4.77870554212329e-10	0.639257	0.164	0.112	1.37058053653638e-05	7	SMTNL1
4.7914913092998e-10	0.984073	0.13	0.085	1.37424762242028e-05	7	USP53
4.80183497738285e-10	0.983727	0.06	0.031	1.37721428986318e-05	7	ZKSCAN2-DT
4.81499919820148e-10	0.993535	0.065	0.034	1.38098992003617e-05	7	CDIPT
4.82033399947027e-10	0.512345	0.27	0.204	1.38251999438807e-05	7	CCDC47
4.84140157108902e-10	1.1732	0.044	0.02	1.38856238460404e-05	7	ZNF534
4.85058970391715e-10	1.119	0.045	0.021	1.39119763298048e-05	7	AC127496.5
4.90214731438246e-10	1.50983	0.036	0.015	1.40598487123803e-05	7	LINC01811
4.91776595715057e-10	1.27918	0.047	0.022	1.41046445417036e-05	7	NR1I3
4.9968066080837e-10	0.657277	0.343	0.281	1.43313410326449e-05	7	AGBL3
5.03061955564486e-10	2.15824	0.012	0.003	1.4428319947545e-05	7	C1orf189
5.06072894920584e-10	0.501825	0.364	0.297	1.45146766992173e-05	7	SERINC1
5.12146677622345e-10	1.0261	0.12	0.076	1.46888788608865e-05	7	IER2
5.15847449414943e-10	0.762834	0.132	0.086	1.479502069667e-05	7	OSTC
5.23027454611723e-10	1.04017	0.084	0.048	1.50009504257188e-05	7	AP000446.1
5.23295589776294e-10	2.61075	0.011	0.002	1.50086408103739e-05	7	AL627316.1
5.23569185598806e-10	2.4717	0.011	0.002	1.50164878121593e-05	7	AP003472.1
5.29117251377013e-10	0.845077	0.091	0.053	1.51756118867441e-05	7	MED8
5.31269205046255e-10	1.77081	0.018	0.005	1.52373320699316e-05	7	CD68
5.32649247382561e-10	0.5929	0.228	0.169	1.52769130641792e-05	7	TIMM23
5.40697528239655e-10	0.322041	0.67	0.625	1.55077458074415e-05	7	ZMYM4
5.56222323558225e-10	0.728238	0.124	0.079	1.59530124619735e-05	7	SENP3
5.57246026802478e-10	0.722831	0.115	0.072	1.59823732947219e-05	7	COPG1
5.59081597073419e-10	2.53834	0.01	0.002	1.60350192856627e-05	7	OOSP3
5.63853215987799e-10	0.590505	0.206	0.148	1.61718740877461e-05	7	ATP6AP2
5.7193170605222e-10	0.600711	0.178	0.124	1.64035732612837e-05	7	WDR66
5.77729629431046e-10	0.523091	0.228	0.167	1.65698635017118e-05	7	PSMC2
5.81238626700671e-10	1.59137	0.027	0.01	1.6670505052402e-05	7	AF130417.1
5.82447216762531e-10	1.08724	0.073	0.04	1.67051686239662e-05	7	TRABD2A
5.8880600192535e-10	2.14977	0.014	0.004	1.6887544941221e-05	7	GABRR1
5.95174053272841e-10	1.30178	0.033	0.013	1.70701870219183e-05	7	TNNC2
5.95239354444393e-10	0.469802	0.355	0.291	1.70720599248196e-05	7	AC068533.3
6.01644200976257e-10	0.573577	0.19	0.134	1.72557573282e-05	7	NAPB
6.09494589577531e-10	0.553114	0.253	0.191	1.74809143236732e-05	7	MAP3K3
6.14777940834156e-10	0.685756	0.181	0.127	1.76324461210644e-05	7	SNX3
6.1630050163136e-10	0.930178	0.071	0.038	1.7676114687289e-05	7	CMTM2
6.24033532030175e-10	0.582639	0.213	0.155	1.78979057321574e-05	7	THAP12
6.34440181319669e-10	0.516655	0.247	0.184	1.81963788404294e-05	7	PCYT1A
6.37149879687917e-10	0.658449	0.209	0.151	1.82740956993292e-05	7	PDE6D
6.37488910271992e-10	1.83588	0.019	0.006	1.8283819435511e-05	7	AC093151.8
6.40754045353202e-10	0.830315	0.082	0.047	1.83774667747752e-05	7	CPLX1
6.43517103989227e-10	2.21008	0.012	0.003	1.8456714059515e-05	7	LINC00892
6.44616092549133e-10	0.785596	0.103	0.062	1.84882341504017e-05	7	PSMC3IP
6.46855978447323e-10	0.66505	0.156	0.106	1.85524763178477e-05	7	VCPKMT
6.49901048722329e-10	0.890621	0.082	0.047	1.86398119784051e-05	7	PSMB4
6.55627592590454e-10	2.13837	0.015	0.004	1.88040549830868e-05	7	ILDR1
6.57603421095782e-10	0.694531	0.139	0.092	1.88607237204481e-05	7	SRPRA
6.57731671143804e-10	1.51235	0.027	0.01	1.88644020600754e-05	7	AC019163.1
6.65482250517855e-10	0.488347	0.227	0.166	1.90866964271026e-05	7	PPP2R1B
6.69726201498628e-10	0.813191	0.092	0.054	1.92084171851822e-05	7	NKRF
6.73271531914582e-10	0.905622	0.079	0.044	1.93101008068421e-05	7	AL158055.1
6.75785499810878e-10	1.95713	0.014	0.003	1.93822039200758e-05	7	FPR1
6.75858395348723e-10	0.499409	0.411	0.348	1.93842946369967e-05	7	ACTR10
6.84180255232112e-10	0.947146	0.064	0.033	1.96229739003122e-05	7	AC092881.2
6.84190511688654e-10	2.46555	0.012	0.003	1.96232680657423e-05	7	AC078850.2
6.95318234723954e-10	1.08163	0.054	0.027	1.99424222901177e-05	7	MAP1S
7.00178561883528e-10	0.844405	0.093	0.055	2.00818213333815e-05	7	KIAA1522
7.01110243816959e-10	1.97731	0.016	0.005	2.01085429029142e-05	7	TLE6
7.02377226807972e-10	0.380978	0.457	0.388	2.01448812420794e-05	7	FAM120B
7.05933032612943e-10	0.447686	0.351	0.282	2.02468653083718e-05	7	PPP4R2
7.0602632030478e-10	0.500598	0.276	0.211	2.02495408926614e-05	7	ARL5A
7.08513791459415e-10	2.08704	0.013	0.003	2.03208840528475e-05	7	SIGLEC1
7.39116474713702e-10	0.394964	0.528	0.465	2.11985996112637e-05	7	SENP5
7.41612594780119e-10	0.564575	0.245	0.185	2.12701908308886e-05	7	NCBP2
7.45274051751481e-10	0.47584	0.329	0.263	2.13752050782842e-05	7	CDC16
7.51024400275297e-10	0.612683	0.181	0.127	2.15401308242958e-05	7	LSM12
7.57708914998553e-10	1.48016	0.025	0.009	2.17318493910735e-05	7	OCM
7.58552758722428e-10	1.26744	0.038	0.017	2.1756051672918e-05	7	Z97055.2
7.67569346243843e-10	2.67815	0.011	0.002	2.20146564196197e-05	7	AC009387.1
7.68502293048265e-10	1.74207	0.207	0.158	2.20414142669173e-05	7	AC009264.1
7.71959629605473e-10	0.376123	0.368	0.295	2.21405741367146e-05	7	SUPT20H
7.78275949845241e-10	0.677242	0.166	0.114	2.23217325175113e-05	7	ARCN1
7.97120950886515e-10	0.807146	0.151	0.101	2.28622259923761e-05	7	NSG1
8.06572218384062e-10	0.773588	0.153	0.103	2.31332977954733e-05	7	SERF2
8.06923553315699e-10	1.12933	0.047	0.022	2.31433744326476e-05	7	CPA6
8.08881858284541e-10	1.20145	0.04	0.018	2.31995405774589e-05	7	FUT6
8.09352724820069e-10	0.192065	0.593	0.517	2.32130455005644e-05	7	DLEU2
8.10017469273207e-10	1.36435	0.084	0.049	2.32321110362248e-05	7	AC092650.1
8.11796803689413e-10	0.324653	0.636	0.579	2.32831441266161e-05	7	MED13
8.14441142197784e-10	1.6274	0.025	0.009	2.33589863993746e-05	7	F2
8.15913467882099e-10	0.814878	0.167	0.116	2.34012141723265e-05	7	FAXDC2
8.22155200937518e-10	0.683119	0.102	0.061	2.3580233318089e-05	7	TRIM59
8.23191078376467e-10	0.986717	0.059	0.03	2.36099433189154e-05	7	AC005225.3
8.32797068073186e-10	1.67924	0.021	0.007	2.3885452709407e-05	7	FBP1
8.56059140048223e-10	0.367887	0.628	0.589	2.45526321957231e-05	7	PAM
8.60807938460534e-10	0.581893	0.281	0.216	2.46888324829866e-05	7	OXSR1
8.62135540789763e-10	0.214562	0.904	0.897	2.47269094453912e-05	7	KMT2C
8.75261948204538e-10	2.1375	0.014	0.003	2.51033879364544e-05	7	AL445074.1
8.76256794619807e-10	0.618748	0.235	0.176	2.51319211264907e-05	7	GGCX
8.78971817294225e-10	2.60698	0.01	0.002	2.52097906918157e-05	7	PTGER2
8.83035304061872e-10	1.02307	0.179	0.128	2.53263355557986e-05	7	RPS11
8.88252215468078e-10	1.10765	0.028	0.011	2.54759617918399e-05	7	MYL1
8.92467662403324e-10	0.703513	0.152	0.103	2.55968650253897e-05	7	COX5B
9.06313314964562e-10	0.618596	0.182	0.128	2.59939721864986e-05	7	AC090241.2
9.08649598018797e-10	0.438764	0.462	0.398	2.60609791207771e-05	7	EP300
9.10777878604239e-10	1.75599	0.027	0.01	2.61220203362482e-05	7	PLB1
9.14193146607426e-10	1.05946	0.056	0.028	2.62199736378476e-05	7	EIF5A
9.31244659511238e-10	0.422867	0.451	0.388	2.67090280794418e-05	7	AC073343.2
9.53140074623887e-10	2.17286	0.013	0.003	2.73370104802877e-05	7	CYP2A6
9.5952837710711e-10	0.809284	0.089	0.052	2.7520233383809e-05	7	TMEM127
9.60190132175247e-10	1.67659	0.03	0.012	2.75392131809182e-05	7	LINC01877
9.68236688498881e-10	1.72647	0.019	0.006	2.77699964628364e-05	7	AL358933.1
9.7005780744547e-10	1.26321	0.04	0.018	2.78222279753435e-05	7	RNF212
9.70501420986135e-10	1.5312	0.027	0.01	2.78349512553033e-05	7	COX14
9.74543729093941e-10	0.625624	0.217	0.159	2.79508886941433e-05	7	POLG2
9.74919691105822e-10	1.51235	0.025	0.009	2.79616716606061e-05	7	KLF16
9.80076534902242e-10	0.644135	0.171	0.119	2.81095750975312e-05	7	GMFB
9.81191882249837e-10	0.609071	0.208	0.151	2.81415643748076e-05	7	ZNF428
9.882161274258e-10	0.330569	0.54	0.47	2.83430267506994e-05	7	MT-CO1
9.95531341990939e-10	0.549316	0.272	0.21	2.85528344196421e-05	7	DDX55
9.95684385574604e-10	0.911911	0.069	0.037	2.85572238626652e-05	7	PLPBP
1.00470084416359e-09	1.56024	0.023	0.008	2.88158249114559e-05	7	HIST1H4E
1.0078415348165e-09	0.373037	0.498	0.439	2.8905903060072e-05	7	ANKRD13C
1.02469647684765e-09	0.739847	0.104	0.064	2.93893196524674e-05	7	KLHL36
1.0289002828288e-09	0.734145	0.123	0.079	2.95098890118127e-05	7	PDIK1L
1.03210956336463e-09	0.599996	0.156	0.106	2.9601934386861e-05	7	FAM78B
1.0351378511117e-09	0.471591	0.388	0.323	2.96887887077347e-05	7	ALG13
1.03735178551108e-09	0.403711	0.414	0.345	2.97522865602432e-05	7	CCDC82
1.04614936581933e-09	0.536346	0.221	0.162	3.00046099610641e-05	7	KMT2B
1.04876770719719e-09	1.59387	0.024	0.008	3.00797066101226e-05	7	POU3F1
1.05018235125293e-09	1.2172	0.045	0.021	3.01202800162852e-05	7	IFITM10
1.06843564313632e-09	0.862257	0.082	0.047	3.06438026807927e-05	7	UTP25
1.07084590652063e-09	0.877234	0.269	0.213	3.07129314449181e-05	7	PVT1
1.07445838498162e-09	1.87492	0.017	0.005	3.08165409396577e-05	7	AL391244.2
1.07702355781719e-09	1.08236	0.048	0.023	3.08901126617548e-05	7	IPO13
1.08062470299309e-09	0.735381	0.117	0.074	3.09933971065448e-05	7	C1QBP
1.08862102353518e-09	1.8172	0.019	0.006	3.12227395760125e-05	7	HPD
1.09359401316052e-09	0.602316	0.173	0.12	3.13653698914567e-05	7	FBXO31
1.09368203456418e-09	0.555496	0.181	0.127	3.13678944333353e-05	7	OARD1
1.09417864358771e-09	1.13255	0.062	0.033	3.13821376767392e-05	7	DUSP4
1.11317671633086e-09	0.500465	0.238	0.177	3.19270214010855e-05	7	PEX26
1.11376168829644e-09	1.71766	0.019	0.006	3.19437989820302e-05	7	MIR3150BHG
1.12182847180966e-09	1.90827	0.015	0.004	3.21751623999729e-05	7	AC000124.1
1.12377448813089e-09	0.711985	0.112	0.07	3.2230976094082e-05	7	KLC2
1.14201160892384e-09	2.23724	0.011	0.002	3.27540349555445e-05	7	POMC
1.14870763976014e-09	0.896825	0.07	0.038	3.29460838159606e-05	7	AC009318.3
1.14968180398916e-09	0.291301	0.719	0.682	3.29740238202132e-05	7	AFF4
1.16444900631947e-09	1.29516	0.034	0.014	3.33975619502487e-05	7	USP27X
1.19149755861273e-09	0.384197	0.48	0.414	3.41733414785717e-05	7	SLC23A2
1.19680825948644e-09	0.640615	0.159	0.109	3.43256576903307e-05	7	BSCL2
1.22146113243433e-09	1.2417	0.04	0.018	3.50327267393491e-05	7	AC007220.1
1.23094440931666e-09	0.711877	0.141	0.094	3.53047166036112e-05	7	PITRM1
1.23309404606514e-09	0.686995	0.125	0.08	3.53663703351942e-05	7	AL451123.1
1.23921293520806e-09	0.314239	0.661	0.622	3.55418661947023e-05	7	DNM1L
1.26231386243538e-09	1.35082	0.049	0.024	3.62044238885091e-05	7	LHCGR
1.26301233591075e-09	0.345822	0.561	0.509	3.62244568062562e-05	7	SEPTIN2
1.276924460928e-09	0.412244	0.407	0.341	3.66234704638761e-05	7	FAM219A
1.29471123659319e-09	0.576645	0.196	0.14	3.71336129767292e-05	7	FAM199X
1.30017117457468e-09	1.06242	0.056	0.029	3.72902094579764e-05	7	SNHG15
1.30353625107872e-09	2.75033	0.012	0.003	3.73867232171888e-05	7	SHCBP1L
1.31745699237943e-09	1.92029	0.017	0.005	3.77859839984345e-05	7	AL049749.1
1.32537866862345e-09	1.31153	0.034	0.014	3.80131855947891e-05	7	AL033523.1
1.33523565307228e-09	1.29256	0.039	0.017	3.82958937657662e-05	7	AL122014.1
1.33893688371722e-09	0.698625	0.141	0.093	3.84020487618937e-05	7	PATL1
1.34263341004695e-09	1.82871	0.021	0.007	3.85080688335564e-05	7	PTGER4
1.37489480697351e-09	1.71368	0.021	0.007	3.94333579588073e-05	7	AL596244.1
1.38063011893694e-09	0.59524	0.155	0.105	3.95978524412304e-05	7	SLC25A4
1.3837873720844e-09	0.555173	0.195	0.139	3.96884056187526e-05	7	APLP1
1.38968517608539e-09	0.551469	0.174	0.121	3.98575605353051e-05	7	MRPS18C
1.39153083427363e-09	0.916956	0.15	0.102	3.99104958578021e-05	7	RPS5
1.3925201827442e-09	0.639307	0.156	0.107	3.99388713612864e-05	7	MAGOH
1.39515802398713e-09	2.36861	0.01	0.002	4.00145272859749e-05	7	ULBP2
1.40030762724698e-09	0.918097	0.072	0.04	4.01622230570707e-05	7	AC009019.1
1.40740391975978e-09	1.05147	0.061	0.032	4.03657518226302e-05	7	RIBC1
1.42199162391948e-09	1.14533	0.046	0.022	4.07841417656345e-05	7	ZNF396
1.42675287176559e-09	1.70499	0.021	0.007	4.09206991151089e-05	7	AC138965.2
1.46685241280444e-09	0.665589	0.177	0.125	4.20707940516441e-05	7	TRAFD1
1.47501818802478e-09	0.607127	0.191	0.136	4.23049966507387e-05	7	LZIC
1.48011992945926e-09	1.7872	0.022	0.007	4.24513196968212e-05	7	ATP4A
1.4801899746336e-09	0.353594	0.535	0.477	4.24533286624662e-05	7	RICTOR
1.48548407679719e-09	0.886933	0.084	0.048	4.26051688066202e-05	7	KLHL11
1.50709781503675e-09	0.59527	0.203	0.147	4.32250724330689e-05	7	ZRANB2-AS1
1.51176624585413e-09	0.70916	0.262	0.205	4.33589676973423e-05	7	HSPA4L
1.55267992214842e-09	0.74882	0.102	0.063	4.45324128471388e-05	7	EPHX1
1.55798842261212e-09	0.716001	0.148	0.1	4.46846659489383e-05	7	ZNF71
1.56277349542749e-09	0.685152	0.152	0.103	4.48219066223558e-05	7	U2AF2
1.56689374522438e-09	0.384957	0.527	0.479	4.49400795067804e-05	7	PI4KA
1.56700559811895e-09	0.554763	0.206	0.15	4.49432875596497e-05	7	ZNF335
1.57789436078721e-09	1.086	0.039	0.017	4.52555881617381e-05	7	CDH1
1.57941179136413e-09	0.306419	0.676	0.635	4.52991095881145e-05	7	GLG1
1.59759587666093e-09	0.60598	0.2	0.145	4.5820647338512e-05	7	RRP15
1.60717783728586e-09	0.918205	0.064	0.034	4.60954675511956e-05	7	ZNF419
1.6150381665692e-09	2.01651	0.017	0.005	4.63209096553713e-05	7	ZBTB44-DT
1.70544356491643e-09	0.584254	0.17	0.118	4.8913826885368e-05	7	SLC25A42
1.71006756954066e-09	0.819391	0.095	0.057	4.90464479619957e-05	7	ZNF527
1.71419837985489e-09	1.61311	0.023	0.008	4.9164923732618e-05	7	LRRC71
1.73325187789914e-09	0.532761	0.285	0.224	4.97113971100252e-05	7	RWDD1
1.75572222666837e-09	0.681426	0.16	0.11	5.03558691830757e-05	7	VPS13B-DT
1.76944146179706e-09	0.895674	0.069	0.038	5.07493505658014e-05	7	DDX41
1.77404971193509e-09	0.75359	0.228	0.172	5.08815197880102e-05	7	RPS26
1.78078997635508e-09	0.44789	0.272	0.209	5.107483731184e-05	7	ARL10
1.78168014318055e-09	1.55376	0.042	0.019	5.11003681865613e-05	7	FLNC-AS1
1.79978601194952e-09	1.13207	0.048	0.023	5.16196626087241e-05	7	IRAK2
1.81666105713591e-09	0.614857	0.176	0.123	5.21036557797149e-05	7	ABHD16A
1.81753515679179e-09	0.742775	0.1	0.061	5.21287258319455e-05	7	AL645465.1
1.8175898956222e-09	0.905468	0.068	0.037	5.21302957963405e-05	7	AC021127.1
1.84204207271222e-09	0.956445	0.072	0.04	5.28316086874592e-05	7	SYS1
1.84779901991414e-09	1.88674	0.016	0.004	5.29967236901575e-05	7	AC012020.1
1.84813070107332e-09	0.896213	0.082	0.048	5.3006236637484e-05	7	FAM207A
1.85264345210132e-09	0.566817	0.351	0.288	5.3135666849718e-05	7	LUZP1
1.88225045856616e-09	1.36447	0.028	0.011	5.39848254021362e-05	7	AC079790.1
1.9148407706551e-09	0.811786	0.086	0.05	5.4919548143159e-05	7	TSEN34
1.91765278576935e-09	1.23368	0.038	0.017	5.50001995486509e-05	7	RIIAD1
1.96044807824465e-09	2.48016	0.01	0.002	5.62276113321348e-05	7	AC127459.2
1.96435891683763e-09	0.688696	0.134	0.089	5.63397780938201e-05	7	CIAO2B
2.02026903447599e-09	0.914593	0.074	0.041	5.79433361778059e-05	7	C5AR1
2.02332409322571e-09	2.19537	0.014	0.004	5.80309583178065e-05	7	LINC01010
2.07637999784778e-09	0.432082	0.34	0.273	5.9552654718272e-05	7	LRP1
2.09215574249685e-09	0.633809	0.131	0.085	6.00051188505523e-05	7	MRPL47
2.10626738474572e-09	0.883405	0.093	0.056	6.0409854861892e-05	7	AC008781.1
2.1072503455885e-09	1.14799	0.053	0.026	6.04380471618237e-05	7	AC012363.1
2.10779748504238e-09	0.397693	0.471	0.405	6.04537396685005e-05	7	PPIG
2.1163756578195e-09	0.68705	0.151	0.103	6.06997702419209e-05	7	RNASEH2B
2.11701714065191e-09	3.26817	0.014	0.004	6.07181686110374e-05	7	RMRP
2.13376645482743e-09	0.584463	0.193	0.139	6.11985556909055e-05	7	AC009107.2
2.16323588414391e-09	0.475656	0.309	0.245	6.20437683931316e-05	7	STAM
2.16898963566088e-09	0.58714	0.191	0.137	6.22087917403897e-05	7	RTF2
2.19465032005915e-09	0.814374	0.086	0.05	6.29447658296164e-05	7	C5orf51
2.19893055279723e-09	0.551112	0.211	0.154	6.30675271847772e-05	7	CLK4
2.23758572312842e-09	1.824	0.016	0.005	6.41761961250463e-05	7	TMEM81
2.25137727638245e-09	0.654217	0.144	0.097	6.4571751663925e-05	7	LMAN2L
2.25701814293751e-09	0.804062	0.14	0.094	6.47335373575907e-05	7	RPL23A
2.2804877023152e-09	1.41516	0.027	0.01	6.54066677901023e-05	7	SCN1B
2.33356820938392e-09	0.663936	0.18	0.128	6.69290698133403e-05	7	NUP35
2.34308105042571e-09	0.518215	0.261	0.2	6.72019076072597e-05	7	GNPDA2
2.34890900755653e-09	1.83857	0.016	0.004	6.73690592457288e-05	7	GAL3ST2
2.35661195304808e-09	0.581361	0.189	0.135	6.7589987425372e-05	7	PRRC2A
2.39511321650028e-09	0.744634	0.089	0.053	6.86942421624445e-05	7	ADAMTS18
2.39841463940844e-09	1.0696	0.047	0.022	6.87889302728736e-05	7	GRWD1
2.40170237898914e-09	0.417607	0.388	0.322	6.88832259317875e-05	7	SHC3
2.40839354757559e-09	0.394066	0.412	0.343	6.90751353380155e-05	7	PTPN11
2.4128614607315e-09	0.961276	0.073	0.041	6.92032795552402e-05	7	NCBP2AS2
2.4244096011186e-09	0.8172	0.103	0.064	6.95344917696827e-05	7	SHMT2
2.4460586869057e-09	0.906365	0.093	0.056	7.01554091991423e-05	7	NDN
2.44637955228676e-09	0.618358	0.152	0.103	7.01646119391365e-05	7	LTO1
2.47309835870149e-09	0.655659	0.149	0.101	7.09309340259175e-05	7	GTF2F1
2.47887486369762e-09	2.45028	0.012	0.003	7.10966099657114e-05	7	LIPC
2.51875096889622e-09	0.851946	0.061	0.032	7.22402965389126e-05	7	CRTAC1
2.5302744744859e-09	0.761307	0.091	0.054	7.257080220273e-05	7	CAPN15
2.54198604110493e-09	1.52714	0.026	0.01	7.29067016449304e-05	7	SLC5A2
2.56175128334841e-09	0.621017	0.181	0.128	7.34735885577156e-05	7	SEC23B
2.58090304513984e-09	1.56024	0.022	0.008	7.40228802376559e-05	7	AP000320.1
2.60524604374565e-09	0.496303	0.242	0.182	7.47210617806691e-05	7	CRCP
2.64370956131491e-09	0.412723	0.473	0.414	7.58242339280728e-05	7	CCNI
2.64544166089854e-09	0.874459	0.222	0.168	7.58739122762309e-05	7	NAALAD2
2.64604499608563e-09	0.806386	0.081	0.047	7.58912165327319e-05	7	DYRK3
2.66270187421803e-09	0.67937	0.131	0.086	7.63689524544473e-05	7	GABARAPL1
2.73070108426631e-09	0.653736	0.132	0.087	7.8319237797842e-05	7	ABHD13
2.74434572594194e-09	2.99777	0.01	0.002	7.87105797657407e-05	7	LINC02248
2.75044391330449e-09	0.486321	0.286	0.224	7.8885481877486e-05	7	SPTLC1
2.75432974472961e-09	0.656552	0.128	0.083	7.89969314085899e-05	7	GPR19
2.75489130652713e-09	0.437057	0.315	0.25	7.90130375625048e-05	7	SSB
2.76293553805717e-09	1.21008	0.038	0.017	7.92437541670178e-05	7	AC104825.1
2.76906755920863e-09	0.681626	0.143	0.097	7.94196266656628e-05	7	PDE12
2.78972264492962e-09	0.464855	0.28	0.216	8.00120351792266e-05	7	ZNF571
2.79623349817499e-09	0.38432	0.449	0.385	8.01987729611568e-05	7	THRAP3
2.90723001185419e-09	1.74305	0.019	0.006	8.33822639699901e-05	7	AL355388.1
2.91803688578449e-09	0.956171	0.099	0.061	8.3692215921185e-05	7	UGDH
2.94046762276567e-09	1.57554	0.025	0.009	8.43355518885423e-05	7	AC233280.1
2.95118985399379e-09	1.96215	0.014	0.004	8.4643076202396e-05	7	AC011317.1
2.95514289685959e-09	1.60202	0.029	0.011	8.47564534248298e-05	7	GRAMD2B
3.0404968929381e-09	0.860268	0.074	0.042	8.72044913863577e-05	7	PRELID1
3.05171628275614e-09	0.703481	0.103	0.064	8.75262747057289e-05	7	AP2M1
3.06795948217954e-09	0.703075	0.108	0.068	8.79921459083915e-05	7	MRPS34
3.06868931119494e-09	0.58853	0.186	0.133	8.8013078134382e-05	7	TALDO1
3.07361136703325e-09	0.497159	0.283	0.219	8.81542476178807e-05	7	REEP1
3.08429388994672e-09	0.439448	0.42	0.357	8.84606330575618e-05	7	MIGA1
3.08664345085894e-09	0.544618	0.167	0.116	8.85280208140851e-05	7	BRD3
3.09142227058813e-09	0.982665	0.069	0.038	8.86650821427382e-05	7	RAB11FIP5
3.11513914943339e-09	0.436858	0.332	0.267	8.9345305944899e-05	7	UBAP2L
3.12292740056779e-09	0.522419	0.206	0.15	8.95686807756848e-05	7	AKIRIN2
3.1280041299207e-09	0.626725	0.179	0.127	8.97142864502555e-05	7	OTUD6B
3.17327861097526e-09	0.394223	0.481	0.424	9.10128038413814e-05	7	MAP3K2
3.1875893091525e-09	0.554799	0.196	0.142	9.14232489758028e-05	7	TXNDC9
3.21710939573936e-09	2.3197	0.018	0.005	9.22699145792005e-05	7	LINC00466
3.21934596500584e-09	0.607585	0.169	0.119	9.23340616223326e-05	7	GMEB2
3.22450205917054e-09	2.54918	0.01	0.002	9.24819435590704e-05	7	ART1
3.24173690238697e-09	0.398918	0.468	0.403	9.29762560973606e-05	7	UHRF1BP1
3.25314936216312e-09	0.431258	0.384	0.316	9.33035768562006e-05	7	EIF3H
3.26166079990217e-09	0.9614	0.061	0.032	9.35476934019941e-05	7	ZNF764
3.29920875335564e-09	1.86027	0.018	0.005	9.46246062549932e-05	7	PTPRQ
3.3120840923742e-09	1.81446	0.018	0.005	9.49938838533844e-05	7	AC087762.1
3.37707436763498e-09	2.17834	0.011	0.002	9.68578699381388e-05	7	CD40LG
3.38226230481397e-09	0.792872	0.117	0.076	9.70066651643693e-05	7	INA
3.39652367569204e-09	1.2859	0.036	0.015	9.74156955425235e-05	7	PTPRU
3.40604109293347e-09	0.476466	0.251	0.19	9.76886645864247e-05	7	TMCO3
3.42975358661003e-09	0.681902	0.131	0.086	9.83687626175624e-05	7	RGPD5
3.43319515957578e-09	0.502702	0.248	0.188	9.8467470371793e-05	7	MCF2L
3.43608045637521e-09	0.429937	0.346	0.279	9.85502235692974e-05	7	PDZD2
3.45002660884701e-09	2.06816	0.012	0.003	9.8950213168341e-05	7	CES5A
3.47929793305361e-09	0.917011	0.078	0.045	9.97897440179106e-05	7	PARVB
3.50981806666019e-09	0.671295	0.139	0.093	0.000100665	7	ZFP28
3.5263990203831e-09	0.499492	0.393	0.336	0.000101141	7	CNOT6
3.58609569042364e-09	1.05725	0.154	0.108	0.000102853	7	RPL29
3.59443299282552e-09	0.826845	0.08	0.046	0.000103092	7	MRPL51
3.59727414170747e-09	0.798584	0.128	0.084	0.000103173	7	FKRP
3.60646032746925e-09	0.805245	0.095	0.057	0.000103437	7	SNHG12
3.68480467522499e-09	0.452526	0.385	0.322	0.000105684	7	BRD7
3.68949182254424e-09	1.05263	0.045	0.022	0.000105818	7	ZNF799
3.73148867167521e-09	0.761298	0.101	0.062	0.000107023	7	FOXO1
3.84579938065231e-09	0.646467	0.165	0.115	0.000110301	7	RTRAF
3.86121237608334e-09	1.06262	0.054	0.028	0.000110743	7	HSD11B2
3.86327304976354e-09	0.618979	0.211	0.156	0.000110803	7	SLC25A17
3.87214741450747e-09	1.96269	0.028	0.011	0.000111057	7	SLC30A1
3.90961229046467e-09	0.52137	0.438	0.38	0.000112132	7	CALM1
3.94811575790487e-09	0.533009	0.242	0.183	0.000113236	7	CCT3
3.97982176144501e-09	0.523665	0.198	0.143	0.000114145	7	C5orf24
4.03369938996973e-09	0.47555	0.37	0.308	0.000115691	7	P4HA3
4.0795556573901e-09	0.436946	0.417	0.351	0.000117006	7	EIF3A
4.08299929751326e-09	0.773749	0.133	0.089	0.000117105	7	AC073878.1
4.12054531214261e-09	1.49373	0.031	0.013	0.000118181	7	AL031595.2
4.138926170614e-09	1.21867	0.062	0.034	0.000118709	7	AL391117.1
4.17068714160009e-09	1.65945	0.018	0.006	0.000119619	7	AC092819.3
4.17437047316779e-09	0.861984	0.088	0.052	0.000119725	7	CCDC15
4.19566315108744e-09	0.654076	0.149	0.101	0.000120336	7	LNX1
4.22137990376659e-09	2.25361	0.01	0.002	0.000121073	7	LINC01768
4.22795906502975e-09	2.23224	0.01	0.002	0.000121262	7	STAT5A
4.29806299692857e-09	0.947953	0.069	0.038	0.000123273	7	DPH3
4.36083093998272e-09	1.04063	0.053	0.027	0.000125073	7	C12orf10
4.4390618799308e-09	1.19888	0.034	0.014	0.000127317	7	HTR2C
4.51672275026248e-09	0.643389	0.159	0.11	0.000129544	7	TSEN54
4.54075298546883e-09	0.321762	0.241	0.178	0.000130233	7	LHX2
4.5660644940773e-09	1.88674	0.016	0.005	0.000130959	7	NTRK1
4.61964430412738e-09	0.421535	0.381	0.317	0.000132496	7	UBE2O
4.62748737383228e-09	0.607896	0.138	0.092	0.000132721	7	ZNF746
4.63284722924427e-09	0.665326	0.097	0.06	0.000132875	7	NPTX1
4.6725755328047e-09	0.449557	0.08	0.046	0.000134014	7	AC009271.1
4.78033375245244e-09	2.12176	0.011	0.003	0.000137105	7	HCG24
4.82386418943312e-09	0.58292	0.214	0.159	0.000138353	7	VDAC1
4.8962925210633e-09	2.38896	0.01	0.002	0.000140431	7	G6PC2
4.89939112370381e-09	0.436259	0.297	0.234	0.000140519	7	ARL17A
4.99966088191536e-09	1.4518	0.026	0.01	0.000143395	7	RNF227
5.04804489942579e-09	0.707294	0.142	0.096	0.000144783	7	TSPYL4
5.15236873344811e-09	0.299739	0.58	0.523	0.000147775	7	HNRNPR
5.18709914988607e-09	0.749657	0.1	0.062	0.000148771	7	AC005498.3
5.19738211607502e-09	0.819735	0.086	0.051	0.000149066	7	MASP2
5.23151081368547e-09	0.548384	0.183	0.131	0.000150045	7	STARD7
5.24120152671078e-09	0.66589	0.128	0.085	0.000150323	7	RAB40C
5.25840980283504e-09	1.50181	0.025	0.009	0.000150816	7	AL139397.1
5.28356574317957e-09	0.645962	0.178	0.128	0.000151538	7	IPPK
5.33937265702458e-09	0.627403	0.165	0.116	0.000153139	7	MPHOSPH10
5.35043209485473e-09	1.1822	0.038	0.017	0.000153456	7	AL034417.2
5.35467664000438e-09	0.670249	0.111	0.071	0.000153577	7	GP1BA
5.41055264911849e-09	0.472984	0.146	0.098	0.00015518	7	CACNG2
5.4203571923211e-09	1.64041	0.022	0.008	0.000155461	7	AC103987.2
5.46446602345375e-09	0.816257	0.134	0.09	0.000156726	7	CTH
5.54271557311845e-09	0.537194	0.223	0.166	0.000158971	7	TRAPPC6B
5.54398082670229e-09	1.66602	0.023	0.008	0.000159007	7	AL358334.1
5.56111971024791e-09	0.618028	0.159	0.111	0.000159498	7	FAM104A
5.63026018113556e-09	0.352816	0.171	0.118	0.000161481	7	FRMPD4
5.69323226474316e-09	0.655315	0.119	0.077	0.000163288	7	PJA1
5.73683646908509e-09	0.724677	0.148	0.102	0.000164538	7	INSIG2
5.78883601274834e-09	1.28668	0.034	0.015	0.00016603	7	ADO
5.81273946215569e-09	0.483908	0.082	0.048	0.000166715	7	AC132153.1
5.83665453268533e-09	0.674114	0.125	0.082	0.000167401	7	DEF8
6.00125093953046e-09	0.598382	0.198	0.145	0.000172122	7	GGA3
6.01975402004902e-09	1.65673	0.018	0.006	0.000172653	7	GTSF1
6.05586959467068e-09	1.5978	0.037	0.017	0.000173688	7	AL139220.2
6.0739246283283e-09	2.27788	0.01	0.002	0.000174206	7	OR1L8
6.08340479135475e-09	1.44523	0.023	0.008	0.000174478	7	AC004464.1
6.10258440415896e-09	1.80984	0.015	0.004	0.000175028	7	LRRN4
6.11572464428424e-09	1.98628	0.014	0.004	0.000175405	7	AL356441.1
6.14706184900737e-09	1.50429	0.029	0.012	0.000176304	7	LINC02507
6.20148420250435e-09	1.41528	0.04	0.018	0.000177865	7	TEX41
6.23439735775955e-09	0.535644	0.221	0.165	0.000178809	7	SLC26A3
6.23440620597388e-09	0.922732	0.062	0.034	0.000178809	7	STEAP2-AS1
6.24431828285124e-09	0.774609	0.106	0.067	0.000179093	7	AC009139.2
6.24911705997996e-09	1.24775	0.04	0.019	0.000179231	7	TWF2
6.26490503860168e-09	0.551101	0.182	0.13	0.000179684	7	LAMA4
6.32412985151227e-09	1.07452	0.051	0.026	0.000181382	7	ZNF184
6.33402240261034e-09	1.43217	0.012	0.003	0.000181666	7	MIR503HG
6.34300602603448e-09	0.623376	0.147	0.101	0.000181924	7	FTSJ3
6.39774021843161e-09	0.860268	0.08	0.046	0.000183494	7	LDOC1
6.42903803304998e-09	1.13383	0.044	0.021	0.000184391	7	ADAM8
6.43486971309760e-09	1.04286	0.056	0.029	0.000184558	7	AP001462.1
6.44875331628e-09	0.95456	0.079	0.046	0.000184957	7	LINC01252
6.46427679910204e-09	0.931801	0.067	0.037	0.000185402	7	CAMKK1
6.53993133053172e-09	0.765111	0.09	0.054	0.000187572	7	LRTOMT
6.58984406413352e-09	1.189	0.037	0.017	0.000189003	7	EAF1-AS1
6.59087067437544e-09	1.21661	0.036	0.016	0.000189033	7	INAFM2
6.6756218747644e-09	2.09731	0.011	0.003	0.000191464	7	AC093639.1
6.71468231293518e-09	0.80104	0.089	0.054	0.000192584	7	ZNF805
6.72791680957942e-09	0.38176	0.497	0.433	0.000192963	7	CERT1
6.7576704632953e-09	1.3138	0.036	0.016	0.000193817	7	AL109935.1
6.88236205295379e-09	0.643837	0.182	0.131	0.000197393	7	ATP6V0E1
6.88541758295885e-09	0.496799	0.228	0.17	0.000197481	7	KAT7
6.95073205197149e-09	0.817758	0.092	0.056	0.000199354	7	GDPD5
6.98940407171376e-09	0.555478	0.176	0.125	0.000200463	7	ZNF112
7.00343133790347e-09	0.778391	0.084	0.05	0.000200865	7	ARHGEF33
7.03349714231231e-09	1.17362	0.039	0.018	0.000201728	7	AC009812.3
7.05861848890704e-09	0.474654	0.293	0.232	0.000202448	7	ZSWIM8
7.08194639586397e-09	0.567059	0.147	0.1	0.000203117	7	AC097448.1
7.08199177194798e-09	0.469354	0.222	0.164	0.000203119	7	ZCCHC2
7.16471134872224e-09	2.66762	0.01	0.002	0.000205491	7	LINC00927
7.2100842782648e-09	2.48962	0.01	0.002	0.000206792	7	AC007422.1
7.27385116711621e-09	0.983417	0.062	0.034	0.000208621	7	LINC01534
7.38952215404895e-09	0.413731	0.343	0.28	0.000211939	7	LRP2BP
7.48260939876411e-09	0.59347	0.171	0.121	0.000214609	7	NKAP
7.56957086807492e-09	1.55983	0.021	0.007	0.000217103	7	LINC02147
7.59011793644801e-09	0.602269	0.241	0.184	0.000217692	7	ATP6V1C1
7.64087570176257e-09	0.607874	0.144	0.098	0.000219148	7	ERCC4
7.83362624848966e-09	1.87224	0.014	0.004	0.000224676	7	CILP
7.87956697711113e-09	0.430058	0.315	0.252	0.000225994	7	MED17
7.8932602776352e-09	0.707379	0.163	0.115	0.000226387	7	ALDH2
7.94149104886800e-09	0.493507	0.219	0.162	0.00022777	7	KCTD13
7.97671545128993e-09	0.36919	0.414	0.348	0.00022878	7	MAPK6
8.0686649148031e-09	0.86496	0.082	0.049	0.000231417	7	PRKCG
8.07475974473047e-09	0.729707	0.104	0.065	0.000231592	7	ZNF836
8.17378932332386e-09	1.36836	0.031	0.013	0.000234432	7	ZXDB
8.27799941315057e-09	0.517302	0.205	0.151	0.000237421	7	ZNF274
8.4934633059304e-09	0.853854	0.067	0.037	0.000243601	7	PKDCC
8.53701452381028e-09	1.17523	0.038	0.018	0.00024485	7	SLC9C1
8.60780750593692e-09	0.435724	0.401	0.342	0.000246881	7	MBTD1
8.64802873038219e-09	0.824579	0.058	0.031	0.000248034	7	TPD52L1
8.66614079812005e-09	0.62482	0.143	0.098	0.000248554	7	AC112722.1
8.73473201173370e-09	2.19042	0.01	0.002	0.000250521	7	KCNJ5
8.78327786363334e-09	1.10469	0.048	0.024	0.000251913	7	FBLL1
8.88060309168318e-09	0.663353	0.117	0.076	0.000254705	7	EMC4
8.92367637310153e-09	2.23628	0.012	0.003	0.00025594	7	AL592078.2
8.93582079365113e-09	1.08951	0.06	0.033	0.000256288	7	SYTL2
9.00691982834169e-09	0.655692	0.115	0.074	0.000258327	7	KIF1C
9.06345362777197e-09	2.01389	0.012	0.003	0.000259949	7	LINC01763
9.11527887281746e-09	0.633624	0.147	0.101	0.000261435	7	RAB27A
9.12416730109509e-09	0.284289	0.699	0.674	0.00026169	7	SOS1
9.13363790170675e-09	2.12902	0.013	0.003	0.000261962	7	AL121935.1
9.25898110392839e-09	1.33901	0.03	0.013	0.000265557	7	RAB3A
9.27159283776794e-09	0.583449	0.174	0.124	0.000265919	7	ATP5IF1
9.28789108361635e-09	0.566287	0.171	0.121	0.000266386	7	MPC1
9.31798188874092e-09	0.829424	0.079	0.046	0.000267249	7	WDR55
9.4006075517028e-09	0.494468	0.203	0.148	0.000269619	7	TMEM248
9.43197542559413e-09	1.88229	0.015	0.004	0.000270518	7	LINC02526
9.43282783586089e-09	0.838573	0.079	0.046	0.000270543	7	CGREF1
9.43481566209089e-09	0.42416	0.329	0.265	0.0002706	7	DNASE1
9.46466645895391e-09	0.721254	0.126	0.083	0.000271456	7	FCHSD1
9.49451692578676e-09	0.472223	0.211	0.155	0.000272312	7	EXOSC7
9.51660353397331e-09	0.565217	0.163	0.114	0.000272946	7	TLE5
9.67077400718974e-09	1.47268	0.025	0.01	0.000277367	7	AL031587.1
9.71865886723443e-09	0.962745	0.117	0.076	0.000278741	7	LIMK2
9.71957238352818e-09	1.58273	0.02	0.007	0.000278767	7	AL356019.2
9.72749849189435e-09	1.0239	0.051	0.026	0.000278994	7	ZNF304
9.82120970759499e-09	0.438278	0.296	0.235	0.000281682	7	MRPS31
9.83128882587734e-09	0.783146	0.091	0.055	0.000281971	7	GRPEL1
9.85149261181415e-09	0.712559	0.101	0.063	0.000282551	7	TCOF1
9.85962423223669e-09	0.430044	0.353	0.291	0.000282784	7	MORC3
9.87643035545665e-09	0.642479	0.131	0.088	0.000283266	7	ARHGAP1
9.88012406247168e-09	0.774243	0.092	0.056	0.000283372	7	PHB2
9.98478837757055e-09	0.265935	0.623	0.565	0.000286374	7	FBXL20
1.00167932270398e-08	0.54683	0.158	0.11	0.000287292	7	FAM131A
1.00250596076253e-08	0.311077	0.741	0.731	0.000287529	7	RAPGEF2
1.00546185643328e-08	0.649923	0.16	0.112	0.000288377	7	DAGLB
1.01530725255103e-08	1.16832	0.048	0.024	0.0002912	7	TRANK1
1.02216165997085e-08	0.555875	0.178	0.127	0.000293166	7	PARK7
1.02731465465842e-08	0.508028	0.337	0.278	0.000294644	7	ARL3
1.0278802657936e-08	0.359278	0.471	0.412	0.000294806	7	CSDE1
1.03030620073265e-08	2.00247	0.032	0.013	0.000295502	7	AL591501.1
1.03219230326094e-08	1.70726	0.017	0.005	0.000296043	7	AC011912.1
1.03392326931571e-08	0.423075	0.355	0.293	0.00029654	7	BRD1
1.03421250299106e-08	0.690667	0.11	0.07	0.000296622	7	ZNF844
1.03439173274462e-08	0.618298	0.209	0.155	0.000296674	7	TNFRSF10B
1.04662742613449e-08	0.433176	0.241	0.181	0.000300183	7	PPP1R2
1.04841374388323e-08	0.642507	0.241	0.186	0.000300696	7	ANKAR
1.0560674172334e-08	0.624093	0.119	0.077	0.000302891	7	DKC1
1.0743109737804e-08	0.470273	0.24	0.182	0.000308123	7	ZNF286A
1.07622278519328e-08	0.878102	0.07	0.04	0.000308671	7	AP006623.1
1.09303605425653e-08	0.357159	0.516	0.464	0.000313494	7	USP22
1.09324340092147e-08	0.713354	0.182	0.132	0.000313553	7	RPL10A
1.09379895381474e-08	0.911235	0.069	0.039	0.000313712	7	ADRM1
1.09661316539662e-08	2.4696	0.015	0.004	0.00031452	7	AC097713.1
1.09851093861963e-08	0.662541	0.121	0.079	0.000315064	7	STRN4
1.10110041389095e-08	0.836979	0.094	0.058	0.000315807	7	AL117209.1
1.11366578604811e-08	1.14553	0.104	0.065	0.00031941	7	SMIM10L1
1.11860436189938e-08	0.917424	0.112	0.073	0.000320827	7	AC023906.5
1.13961545200701e-08	0.912042	0.06	0.033	0.000326853	7	AL691447.2
1.1495386233822e-08	0.547994	0.268	0.211	0.000329699	7	XPC
1.15395110009615e-08	0.372518	0.365	0.298	0.000330965	7	CNPY2
1.17029041266413e-08	0.620609	0.148	0.102	0.000335651	7	SLBP
1.18131482048152e-08	0.620559	0.113	0.073	0.000338813	7	ZNF557
1.18708022445852e-08	0.888147	0.062	0.034	0.000340466	7	SAC3D1
1.2034410246542e-08	2.23224	0.012	0.003	0.000345159	7	IL19
1.21384771864062e-08	1.91371	0.013	0.003	0.000348144	7	SARDH
1.2145995497515e-08	1.75746	0.019	0.006	0.000348359	7	TRPV4
1.23266191028437e-08	1.40693	0.045	0.022	0.00035354	7	ABHD12B
1.24006077118432e-08	0.677494	0.137	0.093	0.000355662	7	SCART1
1.2442990240667e-08	0.671965	0.128	0.085	0.000356877	7	ZNF649
1.24812547986693e-08	1.5257	0.021	0.007	0.000357975	7	AC021660.4
1.24964851705628e-08	0.574055	0.223	0.169	0.000358412	7	WDR82
1.25878011567684e-08	0.826161	0.073	0.042	0.000361031	7	AL133410.1
1.26054071256955e-08	0.568607	0.167	0.118	0.000361536	7	ZNF350
1.26424812072987e-08	2.22284	0.011	0.003	0.000362599	7	ACSM2A
1.28018808397988e-08	0.87479	0.067	0.038	0.000367171	7	SIDT1
1.33051912151636e-08	1.05731	0.053	0.028	0.000381606	7	LMCD1
1.34935197003848e-08	1.09878	0.06	0.032	0.000387008	7	BCL2L12
1.35847557854893e-08	0.419389	0.331	0.269	0.000389624	7	DYNC1LI1
1.36932772460576e-08	0.449598	0.303	0.242	0.000392737	7	AZI2
1.38793834892461e-08	0.357913	0.364	0.296	0.000398075	7	ZC3H13
1.39978100965547e-08	0.830116	0.066	0.037	0.000401471	7	AC092123.1
1.40099320092778e-08	0.985005	0.057	0.03	0.000401819	7	AC008764.8
1.40452850599749e-08	0.820682	0.105	0.067	0.000402833	7	FAM161B
1.41154807757052e-08	2.14216	0.012	0.003	0.000404846	7	TBX6
1.41688123480061e-08	0.436674	0.405	0.346	0.000406376	7	CSGALNACT2
1.42600319018837e-08	0.855814	0.084	0.05	0.000408992	7	SLC18A2
1.42621752937097e-08	1.8078	0.016	0.005	0.000409053	7	EXD1
1.43447303109956e-08	2.00811	0.015	0.004	0.000411421	7	TUBB8
1.45816874637096e-08	1.71089	0.019	0.006	0.000418217	7	DMC1
1.4636740558816e-08	0.59585	0.137	0.093	0.000419796	7	TMEM151B
1.49222952700898e-08	0.9569	0.056	0.03	0.000427986	7	AC093297.2
1.51446102612401e-08	1.64163	0.023	0.008	0.000434363	7	AP001970.1
1.51487940549576e-08	0.421316	0.302	0.24	0.000434483	7	GPR155
1.5207056878162e-08	2.1233	0.013	0.004	0.000436154	7	ITIH6
1.52959992877978e-08	0.666699	0.119	0.078	0.000438705	7	MICOS10
1.55479941656333e-08	2.27531	0.01	0.002	0.000445932	7	TLDC2
1.57801504221371e-08	0.997772	0.059	0.032	0.00045259	7	POLR2M
1.58671664442852e-08	0.820012	0.089	0.055	0.000455086	7	IQCD
1.59772377096975e-08	0.768482	0.091	0.055	0.000458243	7	TRIB3
1.60352041445939e-08	1.09453	0.047	0.023	0.000459906	7	AF129075.3
1.60880717957717e-08	0.701356	0.109	0.07	0.000461422	7	IMPA1
1.61166731643685e-08	1.26597	0.034	0.015	0.000462242	7	AC020558.1
1.61947265813945e-08	0.644909	0.134	0.09	0.000464481	7	STX1A
1.63011825022043e-08	1.08358	0.044	0.021	0.000467534	7	LINC00051
1.65528808545626e-08	1.27769	0.034	0.015	0.000474753	7	CYP3A43
1.68390078779112e-08	0.545467	0.188	0.136	0.00048296	7	SPIRE2
1.71463784634394e-08	2.33988	0.01	0.002	0.000491775	7	AC025580.1
1.72590092343289e-08	0.73642	0.091	0.056	0.000495006	7	CIAO2A
1.73382829755795e-08	0.799896	0.075	0.044	0.000497279	7	ZNF502
1.73535637987075e-08	2.19042	0.01	0.002	0.000497718	7	TMC8
1.73536450100169e-08	0.701747	0.146	0.101	0.00049772	7	BCAS2
1.74127072181125e-08	0.772155	0.101	0.064	0.000499414	7	MAGEF1
1.74223745184766e-08	0.408274	0.331	0.27	0.000499691	7	CRBN
1.74265104073986e-08	2.12176	0.011	0.003	0.00049981	7	PSPN
1.75248555812386e-08	1.72552	0.025	0.01	0.00050263	7	F11-AS1
1.76328841713187e-08	1.14064	0.035	0.016	0.000505729	7	LINC01630
1.76436791511198e-08	0.367743	0.401	0.337	0.000506038	7	N4BP1
1.77208296967085e-08	0.539249	0.235	0.18	0.000508251	7	ATPAF1
1.78944990629002e-08	1.74367	0.017	0.005	0.000513232	7	SERPINC1
1.79192204263604e-08	0.890326	0.063	0.035	0.000513941	7	HID1
1.80606389329599e-08	0.949991	0.061	0.033	0.000517997	7	TAS2R4
1.81217870391206e-08	0.466412	0.27	0.211	0.000519751	7	TRAP1
1.82848444678866e-08	0.427462	0.286	0.225	0.000524428	7	ATP6V0A2
1.83577552923735e-08	1.91495	0.021	0.007	0.000526519	7	DYTN
1.83727499923681e-08	0.38228	0.231	0.173	0.000526949	7	SEMA4D
1.85673155850692e-08	0.374061	0.379	0.315	0.000532529	7	MSL1
1.86774282884245e-08	0.831103	0.085	0.051	0.000535687	7	BANF1
1.87789030523624e-08	0.722912	0.101	0.064	0.000538598	7	GNB1L
1.88282953348743e-08	0.567655	0.126	0.084	0.000540014	7	MYT1
1.8911539145081e-08	1.01426	0.054	0.029	0.000542402	7	TMEM229B
1.90038249101229e-08	0.99577	0.047	0.024	0.000545049	7	C11orf1
1.94812593134043e-08	0.819927	0.071	0.041	0.000558742	7	PGAM5
1.95231888646057e-08	0.59678	0.171	0.122	0.000559945	7	ACAA1
1.97719373667167e-08	0.625783	0.181	0.132	0.000567079	7	AL158152.1
2.00125942965366e-08	0.819742	0.144	0.101	0.000573981	7	ZCCHC9
2.01118505191918e-08	1.70617	0.016	0.005	0.000576828	7	ADAMTS8
2.01893899614366e-08	0.665994	0.115	0.075	0.000579052	7	AAMP
2.03113014670978e-08	0.981335	0.06	0.033	0.000582548	7	SMCR8
2.03341001612537e-08	1.80874	0.013	0.004	0.000583202	7	TRPM2
2.04604584847554e-08	0.55714	0.259	0.204	0.000586826	7	SLC33A1
2.06071519857654e-08	0.529435	0.238	0.183	0.000591034	7	TARSL2
2.08351569304132e-08	1.6154	0.068	0.039	0.000597573	7	CASZ1
2.1264624056575e-08	0.497511	0.184	0.132	0.000609891	7	ZNF829
2.14516426674272e-08	0.507767	0.235	0.18	0.000615255	7	DHX34
2.15690773117261e-08	0.78346	0.084	0.05	0.000618623	7	MRGBP
2.15938891890541e-08	0.469758	0.4	0.343	0.000619334	7	UBXN7
2.16225855335459e-08	0.492605	0.204	0.151	0.000620157	7	NOM1
2.16331601233355e-08	0.461968	0.315	0.255	0.000620461	7	RAC1
2.17930894320379e-08	0.736632	0.14	0.097	0.000625048	7	UTP4
2.19457929509745e-08	0.415048	0.423	0.364	0.000629427	7	WAPL
2.19915520337052e-08	0.534048	0.231	0.177	0.00063074	7	TUBE1
2.2074159283943e-08	0.326606	0.436	0.369	0.000633109	7	ZHX3
2.24722641032063e-08	0.688788	0.167	0.12	0.000644527	7	NDUFA4
2.26551627130368e-08	0.511191	0.333	0.277	0.000649773	7	SDCBP2-AS1
2.27975146205223e-08	0.816368	0.091	0.056	0.000653856	7	ZNF229
2.28442318057502e-08	0.489438	0.224	0.168	0.000655195	7	NEURL1
2.32818751459722e-08	0.910105	0.054	0.029	0.000667747	7	AC135050.3
2.3387446026124e-08	0.596184	0.143	0.098	0.000670775	7	STK19
2.3481312837727e-08	0.997772	0.048	0.024	0.000673468	7	GGPS1
2.36971581611876e-08	0.579459	0.178	0.128	0.000679658	7	MSANTD4
2.38595746234066e-08	0.528471	0.195	0.143	0.000684316	7	ADCY5
2.39396443645784e-08	0.356187	0.449	0.387	0.000686613	7	USP10
2.39464162496244e-08	0.966351	0.064	0.036	0.000686807	7	C17orf97
2.39677637325194e-08	3.24755	0.01	0.002	0.000687419	7	PLSCR2
2.40491901685014e-08	1.28923	0.027	0.011	0.000689755	7	AC080013.4
2.40502014780098e-08	0.634344	0.184	0.135	0.000689784	7	ALG6
2.43181401312483e-08	1.25275	0.032	0.014	0.000697469	7	PLGLB2
2.43440507224836e-08	0.499039	0.238	0.182	0.000698212	7	MTPN
2.43679182900007e-08	0.704377	0.117	0.077	0.000698896	7	BOD1
2.43912078033062e-08	1.43285	0.032	0.014	0.000699564	7	LINC02696
2.43983702101258e-08	0.322148	0.778	0.784	0.00069977	7	RAPH1
2.44068844237396e-08	1.26847	0.045	0.023	0.000700014	7	LINC00824
2.44775887022409e-08	0.631079	0.168	0.12	0.000702042	7	STAC3
2.46425619674369e-08	0.304052	0.438	0.368	0.000706773	7	NDEL1
2.53450317886598e-08	0.591617	0.11	0.071	0.000726921	7	CCDC137
2.53840232935429e-08	0.497205	0.189	0.138	0.000728039	7	LGALS8
2.54459339528565e-08	0.96352	0.084	0.051	0.000729815	7	RHOBTB2
2.54800846170596e-08	1.05756	0.058	0.031	0.000730794	7	PAIP2B
2.55056097693607e-08	0.388441	0.457	0.401	0.000731526	7	UBR4
2.56849966964668e-08	0.785397	0.082	0.049	0.000736671	7	SLC39A7
2.58591518070416e-08	0.670657	0.127	0.085	0.000741666	7	ZKSCAN5
2.59806711287049e-08	1.34624	0.03	0.013	0.000745152	7	ELOVL1
2.60949965448751e-08	1.02508	0.05	0.026	0.000748431	7	SLC12A5
2.64152755435662e-08	1.47282	0.023	0.009	0.000757617	7	TCAP
2.65325496591366e-08	0.582872	0.156	0.11	0.00076098	7	ZFYVE1
2.65842109044652e-08	1.10117	0.055	0.029	0.000762462	7	AFAP1L1
2.66512434097764e-08	0.729756	0.133	0.091	0.000764384	7	CCDC175
2.69518532793141e-08	0.729199	0.167	0.12	0.000773006	7	ACSS2
2.71547131608643e-08	1.00787	0.053	0.028	0.000778824	7	EFNA2
2.72306897009456e-08	0.503859	0.201	0.149	0.000781003	7	USP30
2.7346800260272e-08	0.226383	0.663	0.606	0.000784334	7	NDFIP1
2.74139405538408e-08	0.463732	0.223	0.168	0.000786259	7	HIF1AN
2.74648889969268e-08	0.520366	0.388	0.334	0.00078772	7	NUP54
2.78088194370153e-08	0.963891	0.051	0.027	0.000797585	7	AC010884.1
2.78620673622057e-08	0.841109	0.082	0.05	0.000799112	7	AC007390.2
2.80374221993736e-08	0.350303	0.49	0.437	0.000804141	7	RBM5
2.82597015861811e-08	0.689003	0.104	0.067	0.000810517	7	LRRC47
2.84593184202146e-08	0.692743	0.138	0.095	0.000816242	7	DYRK2
2.84658237628754e-08	0.476762	0.391	0.334	0.000816428	7	KPNA5
2.84756347405374e-08	2.09189	0.012	0.003	0.00081671	7	AC022517.1
2.84845554638875e-08	0.416241	0.423	0.364	0.000816966	7	BCLAF1
2.84884270568737e-08	0.717757	0.11	0.072	0.000817077	7	TMEM243
2.86295035348492e-08	0.734737	0.075	0.044	0.000821123	7	AC092535.4
2.88147979083683e-08	0.930721	0.064	0.036	0.000826437	7	PRRT3
2.91258282054111e-08	0.778385	0.093	0.058	0.000835358	7	SLC35B1
2.91404102250392e-08	1.59011	0.026	0.01	0.000835776	7	AL157886.1
2.95221245870055e-08	0.928632	0.064	0.036	0.000846724	7	SH3BGR
2.95320177428913e-08	1.17509	0.058	0.032	0.000847008	7	PDE4C
2.98255602048944e-08	0.443454	0.272	0.214	0.000855427	7	ARPC1A
2.98611554679573e-08	0.391974	0.364	0.298	0.000856448	7	GRIA4
3.00519954333798e-08	0.91583	0.052	0.027	0.000861921	7	LSM10
3.0140227237015e-08	0.759521	0.086	0.053	0.000864452	7	SNAP29
3.0443821692927e-08	0.784291	0.075	0.044	0.000873159	7	CLPP
3.05375141138719e-08	1.51901	0.021	0.007	0.000875846	7	AC011611.4
3.0638553901046e-08	1.59077	0.018	0.006	0.000878744	7	ZNF341-AS1
3.06555685681091e-08	0.425514	0.233	0.176	0.000879232	7	MMP24OS
3.06776756742619e-08	0.271262	0.189	0.252	0.000879866	7	DEPDC5
3.06875777709351e-08	1.09731	0.049	0.025	0.00088015	7	AC124947.1
3.08388731753621e-08	0.934134	0.063	0.035	0.00088449	7	LSM11
3.1037989048962e-08	0.573949	0.195	0.144	0.000890201	7	ATP6V1B2
3.10994863975264e-08	0.463408	0.27	0.212	0.000891964	7	LRP11
3.15661609608412e-08	2.06489	0.012	0.003	0.000905349	7	AL136040.2
3.20385814740038e-08	1.90877	0.014	0.004	0.000918899	7	C11orf91
3.22582029605473e-08	0.411347	0.293	0.232	0.000925198	7	MAPK9
3.2448269378687e-08	0.728102	0.132	0.09	0.000930649	7	MRPS14
3.25089983046506e-08	0.390734	0.457	0.396	0.000932391	7	TOGARAM1
3.29534114887031e-08	2.35623	0.01	0.002	0.000945137	7	RAB44
3.3019332796056e-08	1.3197	0.028	0.012	0.000947027	7	AC016588.2
3.30810659108422e-08	2.33881	0.01	0.002	0.000948798	7	AL353604.1
3.34531321961386e-08	0.54711	0.211	0.158	0.000959469	7	EDRF1-AS1
3.49284818760473e-08	1.79614	0.018	0.006	0.00100178	7	DDX4
3.50162453599093e-08	1.60009	0.025	0.01	0.0010043	7	AL021155.5
3.5265234719715e-08	0.429644	0.384	0.317	0.00101144	7	PDE3B
3.53348157883647e-08	0.613464	0.264	0.211	0.00101344	7	RPS3
3.53739579865553e-08	1.72002	0.026	0.011	0.00101456	7	LINC02503
3.5807387020355e-08	0.337104	0.516	0.454	0.00102699	7	TAX1BP1
3.58222024188173e-08	1.4883	0.022	0.008	0.00102742	7	AC092418.2
3.62822440051838e-08	0.460718	0.253	0.197	0.00104061	7	METTL2B
3.65803209937726e-08	0.735518	0.096	0.061	0.00104916	7	PDCL
3.6611157152399e-08	1.02385	0.044	0.022	0.00105004	7	ZFP3
3.66253637711662e-08	0.431019	0.376	0.316	0.00105045	7	TRAF3IP2
3.69839779036016e-08	2.20422	0.012	0.003	0.00106074	7	AC016700.3
3.77143889993846e-08	0.77965	0.092	0.057	0.00108169	7	AC006115.2
3.78244257499528e-08	1.98183	0.012	0.003	0.00108484	7	AC109347.1
3.78910339545588e-08	0.98147	0.053	0.028	0.00108675	7	SF3B5
3.80730233467069e-08	1.00388	0.047	0.024	0.00109197	7	FICD
3.84685982126273e-08	0.448093	0.201	0.148	0.00110332	7	GAU1
3.89138779168769e-08	0.510821	0.197	0.146	0.00111609	7	RNF44
3.89896504496069e-08	0.320249	0.407	0.342	0.00111826	7	TPM1
3.98662987515579e-08	0.485054	0.221	0.167	0.00114341	7	LEO1
3.99101013261967e-08	0.539907	0.162	0.115	0.00114466	7	CCDC25
4.00662962924791e-08	0.589206	0.207	0.156	0.00114914	7	SLC16A3
4.03847682751404e-08	0.458478	0.32	0.261	0.00115828	7	GRB2
4.05691335349608e-08	0.579073	0.172	0.125	0.00116356	7	ZNF583
4.08015134675362e-08	0.362515	0.398	0.335	0.00117023	7	CCPG1
4.0871202856003e-08	0.672486	0.125	0.084	0.00117223	7	ZNHIT3
4.09316062559149e-08	1.95292	0.012	0.003	0.00117396	7	AC103808.1
4.10298631748308e-08	0.829663	0.069	0.039	0.00117678	7	TMEM189
4.13997757524497e-08	0.831564	0.246	0.195	0.00118739	7	RPL9
4.14558997133592e-08	1.93066	0.013	0.004	0.001189	7	LINC02094
4.18723007669418e-08	0.748715	0.08	0.048	0.00120094	7	ZNF772
4.19782876042302e-08	1.63996	0.015	0.005	0.00120398	7	AC087857.1
4.21301150866378e-08	0.840287	0.097	0.062	0.00120833	7	THAP9
4.21375175868317e-08	1.00138	0.051	0.027	0.00120855	7	MAP2K3
4.21541350105232e-08	0.920389	0.061	0.034	0.00120902	7	BAIAP2-DT
4.21566427143758e-08	0.492497	0.198	0.146	0.00120909	7	ASB8
4.23494805365723e-08	0.356081	0.42	0.363	0.00121463	7	TBCD
4.29514951112325e-08	1.29192	0.024	0.009	0.00123189	7	AC093240.1
4.30265174243434e-08	1.19961	0.043	0.021	0.00123404	7	TUFT1
4.33352045710192e-08	0.588581	0.13	0.088	0.0012429	7	ZDHHC8
4.34926406498684e-08	1.06703	0.041	0.02	0.00124741	7	DSCR9
4.38626736066265e-08	0.429398	0.285	0.226	0.00125803	7	FBXO9
4.45228009682272e-08	1.5572	0.029	0.013	0.00127696	7	AL031658.1
4.49747797305729e-08	0.338631	0.18	0.13	0.00128992	7	RYR2
4.50175287758035e-08	0.290216	0.663	0.638	0.00129115	7	RBM33
4.51510047161971e-08	0.542437	0.139	0.095	0.00129498	7	ATG16L1
4.52017221341963e-08	0.768928	0.091	0.057	0.00129643	7	AL353593.1
4.55417555073321e-08	1.29532	0.027	0.011	0.00130618	7	TNMD
4.63509407252847e-08	0.466583	0.258	0.202	0.00132939	7	ZRANB1
4.656091574003e-08	0.432847	0.252	0.195	0.00133541	7	ADGRL1
4.66750746011107e-08	0.655078	0.079	0.047	0.00133869	7	AC006305.1
4.69049908372335e-08	0.593835	0.131	0.089	0.00134528	7	SEC11C
4.69326369565496e-08	0.715589	0.13	0.089	0.00134607	7	GCNT7
4.70244414675151e-08	0.545028	0.165	0.118	0.00134871	7	LYG2
4.73505149340738e-08	0.637619	0.129	0.088	0.00135806	7	HEXB
4.81849153579115e-08	0.841079	0.078	0.047	0.00138199	7	INTS6-AS1
4.8516915552809e-08	0.376784	0.492	0.447	0.00139151	7	MTDH
4.8947303167599e-08	0.788676	0.072	0.042	0.00140386	7	EEF1A2
4.92952455372329e-08	1.99777	0.012	0.003	0.00141384	7	VIPR1-AS1
4.98743997718524e-08	1.87492	0.012	0.003	0.00143045	7	AC087683.3
5.01509613598908e-08	1.26852	0.028	0.012	0.00143838	7	ALKAL2
5.05014019373687e-08	0.783647	0.091	0.057	0.00144843	7	C16orf71
5.06842359669003e-08	1.54106	0.019	0.007	0.00145367	7	SHLD3
5.13713914733121e-08	0.39573	0.313	0.253	0.00147338	7	PAFAH1B2
5.14971987389202e-08	0.46055	0.228	0.173	0.00147699	7	PSMD2
5.2229724799796e-08	1.43776	0.023	0.009	0.001498	7	CASQ1
5.24490286406688e-08	0.341516	0.445	0.38	0.00150429	7	TM9SF3
5.25385374234741e-08	0.573068	0.196	0.146	0.00150686	7	GTF2B
5.26448390608021e-08	1.91031	0.016	0.005	0.00150991	7	LINC01299
5.30593599264633e-08	1.51235	0.02	0.007	0.0015218	7	GZMM
5.31963107679998e-08	0.542517	0.159	0.113	0.00152572	7	AP1S3
5.45003898616389e-08	0.38283	0.383	0.323	0.00156313	7	SARAF
5.46081272477945e-08	0.413121	0.33	0.269	0.00156622	7	CASC3
5.46417847006896e-08	0.664126	0.124	0.084	0.00156718	7	P3H1
5.49400101731592e-08	0.690251	0.1	0.064	0.00157573	7	ZNF211
5.52703320673015e-08	0.389646	0.383	0.326	0.00158521	7	TRAPPC10
5.55119426609891e-08	0.702197	0.108	0.07	0.00159214	7	PPP1R11
5.58249921737127e-08	1.31551	0.027	0.011	0.00160112	7	UNC13D
5.60750987618299e-08	0.451237	0.34	0.282	0.00160829	7	AGBL5
5.65019587929944e-08	3.75104	0.014	0.004	0.00162053	7	LINC02643
5.67055761023234e-08	0.314061	0.224	0.169	0.00162637	7	POLR1D
5.6844137397952e-08	0.617306	0.099	0.063	0.00163035	7	AC091946.1
5.6936948041838e-08	0.332844	0.397	0.331	0.00163301	7	GRK3
5.74955522133391e-08	0.952984	0.066	0.038	0.00164903	7	COPS9
5.76308023278762e-08	0.582962	0.184	0.135	0.00165291	7	ILF2
5.80033928734567e-08	0.498503	0.195	0.144	0.0016636	7	PSMB5
5.96753579081625e-08	0.369562	0.463	0.412	0.00171155	7	XRN2
6.02963983412167e-08	1.05715	0.04	0.02	0.00172936	7	AC110285.3
6.05298586503658e-08	0.642221	0.119	0.079	0.00173606	7	ZNF548
6.0930206859679e-08	3.2457	0.01	0.003	0.00174754	7	AC005682.2
6.13334130581326e-08	0.578547	0.154	0.11	0.0017591	7	ZNF605
6.16378378733639e-08	2.23224	0.01	0.003	0.00176783	7	AC026746.1
6.16590488662692e-08	0.909416	0.057	0.031	0.00176844	7	NFKBIZ
6.2005210864941e-08	1.02001	0.052	0.028	0.00177837	7	MADCAM1
6.2191862481045e-08	1.13515	0.12	0.082	0.00178372	7	LRMP
6.23860151658751e-08	0.563965	0.179	0.131	0.00178929	7	BANP
6.26314050124875e-08	2.42354	0.01	0.002	0.00179633	7	TNN
6.29486817288318e-08	0.379072	0.382	0.322	0.00180543	7	RGS20
6.31113282434105e-08	2.14038	0.01	0.002	0.0018101	7	MYL4
6.31272561794636e-08	2.22454	0.012	0.003	0.00181055	7	AC008397.1
6.33299440638486e-08	0.449492	0.229	0.174	0.00181637	7	CASTOR2
6.34544188429468e-08	0.373381	0.361	0.301	0.00181994	7	DDX50
6.39976915198433e-08	0.855903	0.06	0.033	0.00183552	7	SLC46A1
6.40312992448829e-08	0.798217	0.082	0.05	0.00183648	7	AF064866.1
6.42560764705507e-08	0.938066	0.048	0.025	0.00184293	7	ARHGAP4
6.45028398964188e-08	0.406668	0.391	0.329	0.00185001	7	ADAM22
6.49812502252342e-08	1.3571	0.057	0.031	0.00186373	7	AC036176.1
6.53184108849904e-08	0.964304	0.06	0.033	0.0018734	7	DNAJC9-AS1
6.54252627814969e-08	0.636153	0.186	0.138	0.00187646	7	EEF1G
6.55397225324155e-08	0.641019	0.117	0.078	0.00187974	7	PPP1R3F
6.55980750342022e-08	2.02308	0.013	0.004	0.00188142	7	AC008040.1
6.58840084082067e-08	0.561182	0.163	0.117	0.00188962	7	AC104806.2
6.59141833145567e-08	0.804834	0.077	0.046	0.00189048	7	FBXO41
6.6331172881646e-08	0.740676	0.085	0.052	0.00190244	7	WBP2NL
6.64250138634578e-08	0.50768	0.219	0.166	0.00190514	7	CERS4
6.69706434267534e-08	2.22454	0.014	0.004	0.00192079	7	AC068700.2
6.70256100222448e-08	0.566056	0.155	0.11	0.00192236	7	EEF1E1
6.71986300422702e-08	0.468808	0.226	0.172	0.00192732	7	NUP50-DT
6.7616315406818e-08	0.381531	0.546	0.494	0.0019393	7	KPNA1
7.00340006587253e-08	0.945489	0.054	0.029	0.00200865	7	CYB5D1
7.03604342566512e-08	0.522818	0.147	0.103	0.00201801	7	HMX1
7.08270887222663e-08	0.309691	0.521	0.461	0.00203139	7	PCMTD1
7.1354092459171e-08	0.878724	0.093	0.059	0.00204651	7	LRMDA
7.13881562903815e-08	0.48895	0.211	0.159	0.00204748	7	DENND10
7.16484165139336e-08	0.747712	0.076	0.046	0.00205495	7	C19orf81
7.17195694025971e-08	0.696949	0.097	0.062	0.00205699	7	ZNF681
7.34184638010649e-08	2.35007	0.011	0.003	0.00210571	7	AC025263.1
7.47037726359369e-08	1.87224	0.011	0.003	0.00214258	7	AC079772.1
7.50730334595882e-08	0.754501	0.087	0.054	0.00215317	7	TCTE3
7.52817741528759e-08	1.31496	0.025	0.01	0.00215916	7	AC019118.2
7.52983692591583e-08	0.511133	0.227	0.175	0.00215963	7	AC012184.3
7.53674039232141e-08	0.68227	0.098	0.063	0.00216161	7	ATAD3A
7.56632789043374e-08	0.436036	0.383	0.328	0.0021701	7	STAU1
7.57849458111895e-08	1.99777	0.011	0.003	0.00217359	7	MAGIX
7.60551047978688e-08	0.703931	0.089	0.056	0.00218134	7	AC027682.4
7.6208525527542e-08	0.588818	0.126	0.086	0.00218574	7	UBE2D4
7.6322038815011e-08	1.06405	0.054	0.029	0.00218899	7	AGMAT
7.65578523239879e-08	1.18584	0.06	0.034	0.00219576	7	SNHG8
7.68212832503014e-08	0.39872	0.445	0.391	0.00220331	7	MED27
7.70239026681663e-08	0.394589	0.312	0.253	0.00220912	7	ALG9
7.90278672930728e-08	1.68873	0.018	0.006	0.0022666	7	PRSS38
7.90463087440322e-08	0.899101	0.058	0.032	0.00226713	7	IFFO2
7.95163742946128e-08	0.321205	0.444	0.381	0.00228061	7	LYST
8.08954404692064e-08	0.508523	0.2	0.149	0.00232016	7	AC025165.2
8.16648394800489e-08	0.46308	0.27	0.215	0.00234223	7	IPO11
8.19250692387083e-08	0.54004	0.225	0.173	0.00234969	7	CALCOCO2
8.1957829611371e-08	1.56679	0.018	0.006	0.00235063	7	AL441992.1
8.20284796954487e-08	0.388445	0.397	0.34	0.00235266	7	UQCC1
8.29454396655416e-08	1.00164	0.149	0.107	0.00237896	7	SNHG6
8.34116702986763e-08	1.95047	0.012	0.003	0.00239233	7	TMEM151A
8.4344222421607e-08	0.294999	0.277	0.215	0.00241908	7	AL445623.2
8.44906802299589e-08	0.984189	0.048	0.025	0.00242328	7	MEA1
8.52768550825084e-08	0.952175	0.062	0.035	0.00244583	7	TRIM14
8.56149250408206e-08	3.7541	0.01	0.002	0.00245552	7	AC007391.3
8.60823799309506e-08	0.714078	0.121	0.082	0.00246893	7	PGRMC1
8.70847073932621e-08	1.17977	0.034	0.015	0.00249768	7	FAM222A
8.73280962947257e-08	0.68655	0.12	0.081	0.00250466	7	OPA3
8.73926837710013e-08	0.411825	0.38	0.324	0.00250651	7	ZNF138
8.76373613891282e-08	1.79614	0.021	0.008	0.00251353	7	LINC02201
8.79164418605563e-08	0.482861	0.22	0.168	0.00252153	7	JOSD1
8.84114905469784e-08	0.728253	0.092	0.058	0.00253573	7	RAB5IF
8.85713094767638e-08	0.360462	0.469	0.414	0.00254031	7	CERS5
8.88468625579749e-08	0.593099	0.141	0.099	0.00254822	7	SF3A2
9.05975998804855e-08	0.285515	0.706	0.678	0.00259843	7	GNB1
9.09993030535095e-08	0.639527	0.117	0.078	0.00260995	7	SLC45A4
9.1388717689797e-08	1.65344	0.015	0.005	0.00262112	7	HNF1A
9.20297036092523e-08	0.716415	0.1	0.065	0.0026395	7	LSM3
9.32435160039357e-08	0.529806	0.171	0.125	0.00267432	7	TPD52L2
9.44864093691518e-08	0.517823	0.151	0.107	0.00270996	7	KMT5A
9.4620706234209e-08	0.829663	0.062	0.035	0.00271382	7	LINC02609
9.65172332929418e-08	0.796138	0.06	0.034	0.00276821	7	AC007679.1
9.73428743915718e-08	0.601568	0.165	0.119	0.00279189	7	GOLGA5
9.74854022507758e-08	0.84184	0.064	0.037	0.00279598	7	CHMP1B
9.80320944020506e-08	0.629194	0.129	0.089	0.00281166	7	TIMM21
9.87592675705668e-08	0.8172	0.072	0.043	0.00283251	7	ZNF570
9.9059169222565e-08	0.920244	0.056	0.031	0.00284112	7	SP140
9.94598045606287e-08	2.01485	0.011	0.003	0.00285261	7	TCF24
9.97014018266193e-08	1.98183	0.011	0.003	0.00285954	7	LUADT1
1.00438274191796e-07	0.508561	0.23	0.177	0.00288067	7	CEP104
1.0138887729086e-07	1.53919	0.023	0.009	0.00290793	7	AC020637.1
1.01820028895825e-07	1.63996	0.017	0.006	0.0029203	7	FAM209A
1.01912186324963e-07	0.712542	0.123	0.084	0.00292294	7	ATG3
1.02139281781062e-07	1.28867	0.028	0.012	0.00292946	7	AC010255.3
1.02378196297885e-07	0.534106	0.182	0.134	0.00293631	7	KIZ
1.03062440829891e-07	0.435638	0.325	0.268	0.00295593	7	NUDT3
1.03068645213339e-07	1.12817	0.047	0.024	0.00295611	7	STAT6
1.03316168161119e-07	0.685915	0.09	0.056	0.00296321	7	AC006213.2
1.0362443619075e-07	1.72214	0.019	0.007	0.00297205	7	CCDC168
1.03630973347712e-07	0.68617	0.085	0.053	0.00297224	7	CHMP7
1.03651379198408e-07	0.804	0.076	0.046	0.00297283	7	AC073052.2
1.03754666917403e-07	1.87913	0.013	0.004	0.00297579	7	AL133485.3
1.03808621541977e-07	0.613691	0.114	0.076	0.00297734	7	CCDC157
1.0418009284349e-07	0.467552	0.323	0.269	0.00298799	7	HNRNPL
1.0433286527721e-07	1.36277	0.022	0.008	0.00299237	7	AP001496.1
1.05310199107681e-07	0.793353	0.061	0.034	0.0030204	7	TBRG4
1.05753379661103e-07	0.339526	0.559	0.513	0.00303311	7	UBR2
1.06112055245443e-07	0.763777	0.084	0.052	0.0030434	7	URB2
1.06224417265471e-07	2.04172	0.012	0.003	0.00304662	7	AC134043.2
1.07079757079264e-07	1.12665	0.035	0.016	0.00307115	7	HIST3H2A
1.07516936782526e-07	0.895509	0.243	0.195	0.00308369	7	RPL17
1.07520138072938e-07	2.05874	0.012	0.003	0.00308379	7	LINC01923
1.07924161589904e-07	1.94119	0.012	0.003	0.00309537	7	ERVK9-11
1.08633486861071e-07	0.578851	0.175	0.129	0.00311572	7	AC006460.2
1.09500469182838e-07	0.627488	0.151	0.108	0.00314058	7	RBM14
1.1018429841336e-07	0.435274	0.231	0.178	0.0031602	7	SLC5A4
1.10238800575213e-07	1.10002	0.037	0.018	0.00316176	7	SLITRK3
1.10277219367472e-07	1.64727	0.015	0.005	0.00316286	7	LINC-ROR
1.11324195473737e-07	1.5879	0.018	0.006	0.00319289	7	AC026741.1
1.11650546523235e-07	0.444913	0.23	0.176	0.00320225	7	AP002433.1
1.11787047052907e-07	1.27219	0.033	0.015	0.00320616	7	AC104984.2
1.11847199682511e-07	0.744388	0.093	0.06	0.00320789	7	ERCC2
1.12078466108717e-07	0.485781	0.211	0.16	0.00321452	7	TCEAL4
1.12087690552522e-07	0.592434	0.164	0.119	0.00321479	7	ZNF404
1.12584700787728e-07	1.16558	0.032	0.014	0.00322904	7	C9orf57
1.14935242716508e-07	0.480064	0.231	0.178	0.00329646	7	KRBOX4
1.18636970916578e-07	0.527333	0.181	0.134	0.00340263	7	ENOPH1
1.19202466088486e-07	0.579678	0.139	0.097	0.00341885	7	MLLT1
1.21400032903001e-07	0.956062	0.049	0.026	0.00348187	7	AL162274.2
1.21685792748428e-07	1.57427	0.019	0.007	0.00349007	7	LINC01949
1.22026285846401e-07	1.42459	0.025	0.01	0.00349984	7	AC023794.1
1.22889211485458e-07	1.11098	0.035	0.016	0.00352459	7	CFB
1.23088797700249e-07	0.652209	0.12	0.081	0.00353031	7	TOR1B
1.2354717725045e-07	1.105	0.053	0.029	0.00354346	7	SPTLC3
1.23565524645756e-07	0.434906	0.59	0.568	0.00354398	7	XPO1
1.23733010036367e-07	0.415053	0.262	0.207	0.00354879	7	KBTBD2
1.23954387317421e-07	0.777495	0.073	0.043	0.00355514	7	MMD
1.2404398992562e-07	1.4603	0.02	0.007	0.00355771	7	AL161449.2
1.24122989377524e-07	0.416145	0.345	0.286	0.00355997	7	SCAF4
1.24330607071901e-07	0.521534	0.163	0.117	0.00356593	7	AL133227.1
1.24707669458173e-07	0.982665	0.048	0.025	0.00357674	7	SLC45A1
1.24916908011241e-07	1.73474	0.022	0.008	0.00358274	7	LINC01847
1.26008175472176e-07	1.324	0.025	0.01	0.00361404	7	AC010307.2
1.26022974530806e-07	1.68922	0.016	0.005	0.00361446	7	ZXDA
1.26170598155653e-07	0.760123	0.082	0.05	0.0036187	7	ASB1
1.29158781335695e-07	2.07577	0.011	0.003	0.0037044	7	AL121781.1
1.31436387108186e-07	0.594276	0.147	0.104	0.00376973	7	LIAS
1.32995140468786e-07	0.591002	0.181	0.134	0.00381443	7	PDP1
1.33089687763291e-07	0.447454	0.503	0.457	0.00381715	7	NT5C2
1.33785675321624e-07	1.36409	0.022	0.008	0.00383711	7	AL391095.1
1.3501396390928e-07	2.12705	0.012	0.003	0.00387234	7	CNR2
1.35168444569856e-07	0.957314	0.064	0.037	0.00387677	7	DUSP14
1.3558236149358e-07	0.762105	0.068	0.04	0.00388864	7	ZBTB34
1.3821251526984e-07	1.1822	0.04	0.02	0.00396407	7	CD72
1.38359460984433e-07	1.33401	0.024	0.01	0.00396829	7	SPTSSB
1.39784555067396e-07	0.519492	0.187	0.139	0.00400916	7	ATPAF2
1.39907909440266e-07	0.63752	0.15	0.107	0.0040127	7	ZSCAN21
1.41954223994367e-07	0.42381	0.338	0.283	0.00407139	7	MTMR9
1.42199598174805e-07	0.301521	0.574	0.544	0.00407843	7	ENO4
1.42430928269688e-07	0.399744	0.265	0.208	0.00408506	7	BAZ2A
1.43981435286582e-07	0.351686	0.401	0.341	0.00412953	7	MTOR
1.44369621024088e-07	1.32831	0.026	0.011	0.00414067	7	C11orf16
1.44829640795958e-07	0.870592	0.064	0.037	0.00415386	7	DCAF11
1.4519510971805e-07	0.909874	0.051	0.027	0.00416434	7	LAMTOR2
1.46001127097464e-07	1.0151	0.043	0.022	0.00418746	7	AC007728.1
1.46722171370861e-07	0.431079	0.276	0.22	0.00420814	7	BMS1
1.47525653604165e-07	0.779032	0.069	0.041	0.00423118	7	EPHA10
1.47634355094767e-07	0.391039	0.352	0.293	0.0042343	7	SMIM4
1.50953987908678e-07	2.02324	0.028	0.012	0.00432951	7	LINC02307
1.51017731395926e-07	2.01592	0.01	0.003	0.00433134	7	LINC01872
1.52752925188126e-07	1.16799	0.038	0.018	0.00438111	7	CDR1
1.57783799872104e-07	0.451517	0.204	0.154	0.0045254	7	AL117336.2
1.58181460672996e-07	1.69351	0.015	0.005	0.0045368	7	TOMM20L
1.5861624560498e-07	1.67334	0.015	0.005	0.00454927	7	POPDC2
1.6134870877342e-07	0.457732	0.257	0.203	0.00462764	7	RINT1
1.61409615466939e-07	0.735603	0.078	0.048	0.00462939	7	FAM133A
1.62784316782189e-07	0.65197	0.108	0.071	0.00466882	7	AMMECR1L
1.6304401893808e-07	1.25142	0.03	0.013	0.00467627	7	PIEZO1
1.63342936225061e-07	1.48419	0.019	0.007	0.00468484	7	AP001781.1
1.64409022985463e-07	0.558888	0.118	0.08	0.00471542	7	CELF3
1.64580144018107e-07	0.277672	0.616	0.566	0.00472032	7	PRKDC
1.6496888854162e-07	2.09731	0.01	0.002	0.00473147	7	AC107214.2
1.6496888854162e-07	2.09731	0.01	0.002	0.00473147	7	LINC01273
1.66866488471233e-07	0.735673	0.136	0.096	0.0047859	7	COQ10B
1.68550648990492e-07	0.433189	0.246	0.191	0.0048342	7	EIF2AK1
1.69980495303731e-07	0.249169	0.658	0.6	0.00487521	7	FAM155A
1.71365952604795e-07	0.750659	0.093	0.059	0.00491495	7	MIR34AHG
1.71783427447839e-07	1.66865	0.018	0.006	0.00492692	7	AL592402.1
1.72217924956836e-07	1.33988	0.026	0.011	0.00493938	7	GCH1
1.72321200088964e-07	0.702245	0.094	0.06	0.00494234	7	RGPD2
1.74614236573535e-07	0.956647	0.041	0.021	0.00500811	7	TDRG1
1.74836510035144e-07	0.387085	0.353	0.295	0.00501449	7	TBC1D12
1.74869271367595e-07	2.1121	0.012	0.003	0.00501543	7	FIBCD1
1.75053036766532e-07	1.12293	0.043	0.022	0.0050207	7	FDXR
1.76463437262869e-07	0.611766	0.119	0.081	0.00506115	7	SNHG17
1.77046927139875e-07	0.688006	0.101	0.066	0.00507788	7	C3orf62
1.7754133928678e-07	0.552965	0.16	0.116	0.00509206	7	MRPS10
1.79143034941258e-07	0.447438	0.335	0.279	0.005138	7	DAP3
1.79257621895987e-07	0.757907	0.084	0.052	0.00514129	7	AC124016.1
1.83734038370261e-07	1.56167	0.02	0.007	0.00526968	7	SULT1A2
1.86304207872011e-07	0.767084	0.205	0.158	0.00534339	7	RPS6
1.88602261064907e-07	0.34806	0.357	0.296	0.0054093	7	ILKAP
1.88845675712247e-07	0.754335	0.07	0.042	0.00541628	7	NUBP2
1.89136736434104e-07	0.391952	0.488	0.438	0.00542463	7	RLF
1.90255105955966e-07	0.4307	0.357	0.302	0.00545671	7	MCPH1-AS1
1.91242305118172e-07	0.555067	0.175	0.129	0.00548502	7	PRDM4
1.91242848633749e-07	0.610961	0.102	0.066	0.00548504	7	AC211476.6
1.93504035344761e-07	0.389462	0.221	0.168	0.00554989	7	WWTR1
1.95089031008015e-07	1.49633	0.021	0.008	0.00559535	7	AC092640.1
1.9529871316858e-07	0.441245	0.211	0.16	0.00560136	7	AC018557.1
1.97195044982447e-07	0.684168	0.151	0.108	0.00565575	7	TMEM140
1.97427224938437e-07	1.2017	0.029	0.013	0.00566241	7	AL160396.2
1.97598343243246e-07	0.348132	0.502	0.452	0.00566732	7	AGFG1
1.98333925356082e-07	0.655217	0.121	0.082	0.00568842	7	MEF2D
1.98335210566465e-07	2.12176	0.01	0.003	0.00568845	7	AC090994.1
1.9931684810201e-07	1.94383	0.01	0.003	0.00571661	7	NGF-AS1
2.00238781128839e-07	0.444338	0.215	0.164	0.00574305	7	POLG
2.0087677577657e-07	0.732996	0.086	0.054	0.00576135	7	LSM1
2.02462246025331e-07	0.841842	0.212	0.166	0.00580682	7	RPL13A
2.04469110048333e-07	1.19771	0.032	0.015	0.00586438	7	AL139300.2
2.04672264767191e-07	0.634601	0.102	0.067	0.00587021	7	QRICH2
2.07892449647597e-07	0.356181	0.519	0.473	0.00596256	7	MORF4L1
2.08017326449742e-07	0.587042	0.228	0.178	0.00596614	7	UBE2L3
2.08271073742985e-07	0.138766	0.114	0.075	0.00597342	7	AL356277.3
2.08794145157903e-07	0.516008	0.192	0.145	0.00598842	7	AC090589.2
2.09588843839885e-07	0.697007	0.123	0.084	0.00601122	7	ZNF330
2.09685768721846e-07	1.14121	0.035	0.017	0.006014	7	ASH1L-AS1
2.10004076518038e-07	0.433222	0.35	0.292	0.00602313	7	DIAPH1
2.10801629170746e-07	1.34082	0.027	0.011	0.006046	7	FSCN3
2.11960020537353e-07	0.605261	0.128	0.089	0.00607923	7	DLAT
2.14340268584917e-07	0.453283	0.35	0.296	0.00614749	7	TRMT10B
2.15351289819592e-07	0.592455	0.144	0.102	0.00617649	7	STK35
2.16740373182758e-07	0.877668	0.093	0.06	0.00621633	7	SPA17
2.17924128428848e-07	1.72385	0.014	0.004	0.00625028	7	AC018618.1
2.18530153629922e-07	1.67815	0.016	0.005	0.00626766	7	AC025423.1
2.19627378641909e-07	0.625141	0.122	0.084	0.00629913	7	CCDC97
2.19955606985048e-07	2.05667	0.012	0.003	0.00630855	7	SEC14L4
2.22420397041542e-07	0.615626	0.115	0.078	0.00637924	7	ZNF664
2.23530387065618e-07	1.88971	0.012	0.003	0.00641108	7	SDR9C7
2.23812066887486e-07	0.378079	0.384	0.33	0.00641915	7	NUP88
2.25729708805617e-07	0.637876	0.088	0.055	0.00647415	7	QSOX1
2.2615659955137e-07	0.932544	0.051	0.028	0.0064864	7	U2AF1L5
2.2741733102171e-07	0.872814	0.052	0.029	0.00652256	7	TRIM71
2.34317407889938e-07	0.362786	0.34	0.281	0.00672046	7	PRPF39
2.34753953755157e-07	1.24717	0.039	0.02	0.00673298	7	PDE11A
2.3508511788556e-07	0.490075	0.191	0.143	0.00674248	7	CHMP4A
2.37072334311049e-07	1.3197	0.023	0.009	0.00679947	7	INTS5
2.40246098306803e-07	0.536362	0.133	0.093	0.0068905	7	MRPS11
2.40498732642474e-07	0.612341	0.141	0.1	0.00689774	7	CRELD1
2.4064580429895e-07	0.212839	0.717	0.683	0.00690196	7	UBE2K
2.41362809428195e-07	0.782703	0.093	0.06	0.00692253	7	DGUOK-AS1
2.44861435935401e-07	0.552607	0.23	0.18	0.00702287	7	AC133550.2
2.44976669266878e-07	0.40615	0.202	0.151	0.00702618	7	ZNF226
2.49432944797536e-07	0.392577	0.336	0.28	0.00715399	7	SAMD8
2.49949375909217e-07	2.00276	0.016	0.005	0.0071688	7	AC019330.1
2.51745768419141e-07	1.92947	0.016	0.005	0.00722032	7	AC067751.1
2.54823345542695e-07	0.417626	0.375	0.32	0.00730859	7	FAM169A
2.57094688899882e-07	0.79804	0.062	0.036	0.00737373	7	CYP3A4
2.59342080877189e-07	1.3845	0.023	0.009	0.00743819	7	MRC1
2.61422780260075e-07	1.80984	0.014	0.004	0.00749787	7	VAV1
2.61846322778063e-07	1.36034	0.023	0.009	0.00751001	7	EFNA3
2.63169166495056e-07	1.20957	0.032	0.015	0.00754795	7	AMER3
2.64401865697961e-07	1.73474	0.014	0.004	0.00758331	7	ASMT
2.64909991588897e-07	0.592249	0.136	0.096	0.00759788	7	AC087276.2
2.67750848844875e-07	0.276066	0.654	0.628	0.00767936	7	CASC4
2.68454112612403e-07	0.267826	0.619	0.585	0.00769953	7	SEPTIN7
2.69882590524331e-07	1.53211	0.014	0.004	0.0077405	7	HORMAD1
2.70860625860272e-07	0.74751	0.069	0.041	0.00776855	7	AL445685.1
2.76085724573535e-07	1.6352	0.019	0.007	0.00791841	7	OSMR-AS1
2.76723325566009e-07	0.527413	0.141	0.099	0.0079367	7	COPS7B
2.77174105667225e-07	0.461878	0.19	0.142	0.00794963	7	ORAI2
2.77695428187865e-07	0.320915	0.486	0.437	0.00796458	7	ZNF37A
2.79281358145268e-07	0.621719	0.152	0.109	0.00801007	7	ATP5MC3
2.81800364545661e-07	1.94773	0.011	0.003	0.00808232	7	AC105219.3
2.83697003189026e-07	1.08307	0.036	0.017	0.00813671	7	AL136531.1
2.84923216341179e-07	0.144055	0.333	0.269	0.00817188	7	LIN7A
2.8595743314376e-07	1.62782	0.016	0.006	0.00820155	7	AC022762.2
2.88227344473261e-07	0.409666	0.274	0.219	0.00826665	7	ZNF398
2.88403068072068e-07	0.378693	0.377	0.319	0.00827169	7	SEC11A
2.8908382077101e-07	0.593293	0.131	0.091	0.00829121	7	C5orf15
2.95033993834705e-07	2.26081	0.01	0.002	0.00846187	7	C14orf39
2.95107621818039e-07	0.666316	0.103	0.068	0.00846398	7	MAPK8IP1
2.95660943284948e-07	0.317487	0.091	0.058	0.00847985	7	CA10
2.96343407215219e-07	0.495116	0.193	0.146	0.00849943	7	HDGFL2
2.98731037733823e-07	0.659859	0.121	0.083	0.0085679	7	ATP6V1E2
3.03549382645101e-07	1.09347	0.041	0.021	0.0087061	7	RNF181
3.0400952050856e-07	0.551605	0.169	0.124	0.0087193	7	PRKCZ
3.04451738414058e-07	1.75142	0.016	0.005	0.00873198	7	LINC02102
3.04951304869961e-07	0.364591	0.226	0.174	0.00874631	7	NTNG1
3.05426151126881e-07	1.04116	0.036	0.018	0.00875993	7	DIRAS1
3.05783829036738e-07	1.71089	0.016	0.005	0.00877019	7	NOX1
3.07726777977717e-07	1.61926	0.016	0.005	0.00882591	7	AC106820.2
3.11089407557285e-07	0.61425	0.122	0.084	0.00892236	7	GTF2A2
3.13671909424468e-07	1.46884	0.017	0.006	0.00899642	7	AL136439.1
3.14166547720126e-07	1.9012	0.014	0.004	0.00901061	7	SLC36A3
3.15937200683337e-07	0.502835	0.16	0.117	0.00906139	7	TMEM38A
3.16528339469039e-07	0.943638	0.06	0.034	0.00907835	7	NANS
3.18917784946999e-07	1.04989	0.04	0.02	0.00914688	7	PPP1R32
3.21234814448432e-07	1.49716	0.018	0.006	0.00921334	7	EPS8L1
3.21546798397687e-07	0.389239	0.313	0.257	0.00922228	7	UHRF1BP1L
3.21729230844507e-07	1.64359	0.015	0.005	0.00922752	7	AL365181.2
3.2254089961587e-07	2.40641	0.012	0.004	0.0092508	7	SH2D1B
3.24089563696418e-07	1.06435	0.034	0.016	0.00929521	7	FOXO6
3.28153846742359e-07	0.742584	0.097	0.064	0.00941178	7	C2
3.29974472558123e-07	0.959804	0.053	0.03	0.009464	7	ZNF578
3.31941195799981e-07	1.6652	0.016	0.006	0.00952041	7	SNHG26
3.32297296538832e-07	1.26738	0.027	0.012	0.00953062	7	AL024498.1
3.3643104208653e-07	0.518549	0.172	0.127	0.00964918	7	RAB5B
3.3705917517364e-07	0.707516	0.086	0.055	0.00966719	7	GIN1
3.38509891929908e-07	1.5457	0.016	0.006	0.0097088	7	AL135791.1
3.38834484534851e-07	0.440527	0.278	0.226	0.00971811	7	DNM2
3.41498961784629e-07	1.20422	0.027	0.012	0.00979453	7	NPM2
3.41960460341981e-07	0.557804	0.152	0.109	0.00980777	7	EXOSC1
3.44583485096953e-07	2.52615	0.012	0.003	0.009883	7	LINC02269
3.46021984086513e-07	0.700164	0.086	0.054	0.00992426	7	ACAD8
3.46287446835446e-07	0.419412	0.118	0.08	0.00993187	7	PPARG
3.46398544937028e-07	0.861849	0.055	0.031	0.00993506	7	B4GALT3
3.48598949284286e-07	0.886303	0.045	0.023	0.00999817	7	AL023755.1
3.49348969126248e-07	0.597578	0.149	0.107	0.0100197	7	THUMPD1
3.51833624870731e-07	0.838857	0.078	0.048	0.0100909	7	AC079296.1
3.53466852893012e-07	0.645612	0.106	0.071	0.0101378	7	SF3A1
3.53531155959857e-07	0.48391	0.368	0.318	0.0101396	7	ATP2A2
3.5449076706198e-07	0.287488	0.615	0.579	0.0101671	7	ZFR
3.57441512394763e-07	0.434416	0.25	0.198	0.0102518	7	EMC1
3.58698694438607e-07	1.98183	0.011	0.003	0.0102878	7	CHRDL2
3.59506487526163e-07	1.00474	0.047	0.025	0.010311	7	TESC-AS1
3.61932915840493e-07	0.558251	0.153	0.111	0.0103806	7	FCF1
3.6222668718578e-07	1.15326	0.03	0.014	0.010389	7	ELFN2
3.62795491731155e-07	0.867711	0.064	0.038	0.0104053	7	MMGT1
3.65178054906727e-07	0.984716	0.072	0.044	0.0104737	7	SNHG32
3.65916194315512e-07	0.408705	0.265	0.212	0.0104948	7	HK1
3.66159565031539e-07	0.412648	0.195	0.146	0.0105018	7	FLRT2
3.67451089502819e-07	1.4784	0.019	0.007	0.0105389	7	ERAS
3.69581165520352e-07	1.23224	0.027	0.012	0.0106	7	AC012615.1
3.73562889686645e-07	1.23224	0.029	0.013	0.0107142	7	PHLDA3
3.77050607722937e-07	0.319799	0.42	0.359	0.0108142	7	FBXO34
3.79698494779851e-07	0.706393	0.064	0.037	0.0108901	7	SGO1
3.8118223897555e-07	0.459103	0.195	0.148	0.0109327	7	SUCLG1
3.8269604770079e-07	0.626934	0.092	0.059	0.0109761	7	DISP2
3.83684354236924e-07	0.456284	0.229	0.178	0.0110045	7	NDUFAF5
3.83802303102552e-07	0.770717	0.11	0.075	0.0110078	7	SCARB1
3.8655652190967e-07	0.445455	0.18	0.133	0.0110868	7	PEX13
3.9143918312565e-07	0.341654	0.496	0.445	0.0112269	7	NSUN6
3.93819976679831e-07	0.909032	0.056	0.032	0.0112952	7	AL360093.1
3.94018092951515e-07	1.06178	0.035	0.017	0.0113008	7	ADPRHL1
3.94020194829228e-07	0.68267	0.096	0.063	0.0113009	7	ANKRD53
4.01846756732098e-07	1.34771	0.025	0.01	0.0115254	7	VIPR1
4.03551925227201e-07	0.834854	0.075	0.047	0.0115743	7	AL009178.3
4.06619976499864e-07	1.45409	0.027	0.012	0.0116623	7	ARHGAP22
4.06810269147616e-07	0.411131	0.234	0.182	0.0116677	7	UBE2F
4.10867177585257e-07	0.496498	0.355	0.305	0.0117841	7	HBP1
4.12161666380078e-07	0.656958	0.103	0.068	0.0118212	7	AC012360.3
4.12707286532061e-07	0.594119	0.31	0.255	0.0118369	7	CCT6A
4.17625564271859e-07	0.413196	0.276	0.222	0.0119779	7	CSNK2A2
4.22539689897435e-07	1.54209	0.018	0.006	0.0121189	7	AL353748.3
4.25083824835105e-07	0.522446	0.132	0.092	0.0121918	7	THAP2
4.2634686437863e-07	1.48962	0.018	0.006	0.0122281	7	AC004477.1
4.29828597678499e-07	0.504893	0.22	0.172	0.0123279	7	ZBTB37
4.30221850279925e-07	1.30376	0.026	0.011	0.0123392	7	AL161785.1
4.30552647087801e-07	1.28543	0.029	0.013	0.0123487	7	IGSF22
4.31500251627622e-07	0.711405	0.086	0.055	0.0123759	7	FAM32A
4.32290097788174e-07	0.997772	0.041	0.021	0.0123985	7	AC007406.5
4.39602184872108e-07	0.48427	0.326	0.274	0.0126082	7	ZNF410
4.40853495177366e-07	0.413589	0.307	0.251	0.0126441	7	BLCAP
4.41088363349684e-07	1.39159	0.023	0.009	0.0126509	7	AC022893.2
4.41477132983655e-07	0.693383	0.112	0.077	0.012662	7	BICD2
4.49934532142326e-07	0.335999	0.425	0.369	0.0129046	7	MXI1
4.54275491199137e-07	1.56893	0.015	0.005	0.0130291	7	AC066612.2
4.56395435060981e-07	0.855592	0.055	0.031	0.0130899	7	NIP7
4.57303224453588e-07	0.589123	0.132	0.093	0.0131159	7	ZNF417
4.57987430914574e-07	1.95047	0.011	0.003	0.0131355	7	AC016877.1
4.58416598299247e-07	0.555598	0.143	0.102	0.0131478	7	CNEP1R1
4.59122011074459e-07	0.400188	0.215	0.165	0.0131681	7	ZNF587B
4.61109985091171e-07	0.493931	0.205	0.157	0.0132251	7	DNAJC21
4.61186433914042e-07	0.49697	0.163	0.119	0.0132273	7	MKRN2
4.61624662958531e-07	1.1467	0.033	0.016	0.0132399	7	POP7
4.62187059250308e-07	0.283691	0.571	0.525	0.013256	7	PSMD1
4.62330639060079e-07	0.454441	0.214	0.165	0.0132601	7	TMEM263
4.64243126906112e-07	0.448387	0.206	0.157	0.013315	7	AP1AR
4.65616436610666e-07	1.16623	0.032	0.015	0.0133543	7	AC068506.1
4.66173167222272e-07	0.317515	0.422	0.363	0.0133703	7	PMM2
4.68403066834646e-07	0.424346	0.25	0.199	0.0134343	7	KDSR
4.68426862919187e-07	0.387594	0.262	0.208	0.013435	7	LMO4
4.69749810927488e-07	1.31171	0.027	0.012	0.0134729	7	AC091271.1
4.77357612110678e-07	0.406753	0.286	0.234	0.0136911	7	KIAA0753
4.79379943141698e-07	0.734737	0.063	0.037	0.0137491	7	PDE2A
4.80810743243861e-07	0.445823	0.361	0.308	0.0137901	7	SMAD5
4.86342884108412e-07	1.58522	0.018	0.007	0.0139488	7	HIST3H2BB
4.93994704369752e-07	0.337986	0.448	0.395	0.0141683	7	ACIN1
4.94719937485751e-07	0.978009	0.038	0.019	0.0141891	7	WNT4
4.94987906583954e-07	1.26852	0.028	0.013	0.0141967	7	RASGRP2
4.95789761522864e-07	0.595629	0.112	0.076	0.0142197	7	NIF3L1
4.95800642406446e-07	0.334138	0.396	0.335	0.0142201	7	DCP1A
5.08664773193248e-07	0.393582	0.267	0.213	0.014589	7	RCC2
5.17236201945403e-07	0.76833	0.069	0.041	0.0148349	7	TAOK2
5.17507216529308e-07	0.363746	0.38	0.322	0.0148426	7	AL589843.1
5.18763010140433e-07	0.439665	0.247	0.196	0.0148786	7	HIPK1
5.19669703163251e-07	0.374971	0.464	0.413	0.0149046	7	SMURF1
5.19731434490091e-07	3.73474	0.01	0.002	0.0149064	7	HJV
5.20449790897524e-07	2.30084	0.01	0.002	0.014927	7	LINC00222
5.22948861020671e-07	0.961013	0.04	0.021	0.0149987	7	BEX5
5.23626536958431e-07	1.72552	0.015	0.005	0.0150181	7	DLL4
5.24086140985732e-07	0.8756	0.055	0.031	0.0150313	7	SEPHS2
5.28214059491817e-07	0.515582	0.155	0.112	0.0151497	7	HIRA
5.28332606766289e-07	2.03677	0.01	0.002	0.0151531	7	AL953883.1
5.29042138124085e-07	1.01897	0.03	0.014	0.0151735	7	LHFPL3-AS2
5.30147959721636e-07	0.837286	0.128	0.09	0.0152052	7	AC113414.1
5.3162438485459e-07	1.63788	0.015	0.005	0.0152475	7	EDAR
5.31895554766484e-07	0.464568	0.213	0.165	0.0152553	7	DLD
5.3236703911213e-07	2.02136	0.016	0.006	0.0152688	7	RXFP1
5.3609278880742e-07	0.442891	0.183	0.137	0.0153757	7	PRCC
5.4255868652033e-07	0.528055	0.167	0.123	0.0155611	7	APBB1
5.43518138690814e-07	0.702858	0.087	0.056	0.0155886	7	AL021707.2
5.45472574894492e-07	0.913708	0.05	0.028	0.0156447	7	AC005225.2
5.46729099347408e-07	0.662947	0.09	0.058	0.0156807	7	KCNN1
5.52426886441573e-07	1.66894	0.014	0.005	0.0158442	7	AL034422.1
5.54750927810697e-07	0.729242	0.082	0.052	0.0159108	7	DCAF12
5.55789595322773e-07	1.13282	0.031	0.014	0.0159406	7	DEXI
5.59729517095102e-07	0.586565	0.123	0.085	0.0160536	7	NKAPD1
5.65134630440621e-07	0.331647	0.248	0.194	0.0162086	7	MTHFD2
5.6585093505513e-07	0.273117	0.589	0.555	0.0162292	7	RC3H1
5.66670634997981e-07	0.578963	0.16	0.117	0.0162527	7	MRPL27
5.70156173342395e-07	0.68979	0.098	0.065	0.0163526	7	PNMA1
5.72383857275222e-07	0.997772	0.043	0.023	0.0164165	7	ROPN1B
5.73160896896555e-07	2.03212	0.01	0.003	0.0164388	7	HAL
5.73216425621781e-07	0.927383	0.053	0.03	0.0164404	7	USP44
5.78545146050118e-07	0.678594	0.093	0.061	0.0165933	7	MIB2
5.90984352442739e-07	0.663479	0.133	0.094	0.01695	7	MYL12B
5.98557446918121e-07	1.63253	0.034	0.016	0.0171672	7	INHBA-AS1
6.17347266216813e-07	0.232237	0.307	0.246	0.0177061	7	KLHL29
6.18219131396443e-07	0.419118	0.225	0.175	0.0177311	7	FBRSL1
6.21327376936813e-07	1.04461	0.044	0.023	0.0178203	7	AC091607.2
6.21698966806046e-07	0.726422	0.102	0.068	0.0178309	7	TRIM41
6.25576983485453e-07	0.159761	0.322	0.257	0.0179422	7	CELF4
6.26615958977338e-07	1.79177	0.015	0.005	0.017972	7	LINC02791
6.2788713251306e-07	0.614346	0.482	0.445	0.0180084	7	HSP90AB1
6.29322201669061e-07	0.300026	0.564	0.529	0.0180496	7	TCERG1
6.3327099310896e-07	2.63689	0.013	0.004	0.0181628	7	LINC02739
6.39321574923174e-07	0.232389	0.892	0.905	0.0183364	7	DDX5
6.45820398750281e-07	0.900532	0.064	0.038	0.0185228	7	NOP10
6.52680746681631e-07	1.4667	0.02	0.008	0.0187195	7	LINC01287
6.53489811534908e-07	1.82047	0.014	0.005	0.0187427	7	AC008897.2
6.55909825716645e-07	0.542153	0.152	0.11	0.0188121	7	WDR5
6.56208222182254e-07	0.413264	0.317	0.263	0.0188207	7	CKMT2-AS1
6.57665881297913e-07	1.39255	0.021	0.009	0.0188625	7	SSBP3-AS1
6.61992306570969e-07	0.654928	0.082	0.052	0.0189866	7	AGER
6.77644233635414e-07	1.05364	0.056	0.032	0.0194355	7	LINC02240
6.78044115648364e-07	1.0019	0.043	0.023	0.019447	7	AL008725.1
6.78862613956757e-07	0.3177	0.462	0.407	0.0194705	7	WDR20
6.80039270503651e-07	0.385816	0.272	0.219	0.0195042	7	SMPD4
6.81909183075521e-07	0.631308	0.143	0.103	0.0195578	7	PSTK
6.836776753212e-07	0.769841	0.067	0.041	0.0196086	7	INPP5K
6.84961597311783e-07	0.470322	0.192	0.146	0.0196454	7	POLDIP3
6.87150928840335e-07	2.26069	0.102	0.068	0.0197082	7	ABHD8
6.90201458452437e-07	1.9244	0.012	0.003	0.0197957	7	AC117465.1
6.90787281386232e-07	1.32472	0.023	0.01	0.0198125	7	AC099778.1
6.91389886669417e-07	1.83141	0.012	0.003	0.0198298	7	OR3A3
6.95981107982119e-07	0.424773	0.289	0.237	0.0199614	7	FBXO28
6.98023281178539e-07	0.366084	0.303	0.248	0.02002	7	MARCH5
6.99057072516446e-07	0.577099	0.231	0.184	0.0200497	7	PPP2R5A
7.05047637716951e-07	0.722765	0.081	0.051	0.0202215	7	C22orf23
7.06627368738282e-07	1.09634	0.034	0.017	0.0202668	7	THAP11
7.18187901021449e-07	2.30688	0.011	0.003	0.0205983	7	ACPP
7.25970363573562e-07	0.446274	0.199	0.152	0.0208216	7	POLR3C
7.26123723332718e-07	2.08704	0.011	0.003	0.020826	7	AL157756.1
7.30553555377699e-07	0.302121	0.309	0.25	0.020953	7	STX6
7.3816304252537e-07	1.09634	0.034	0.016	0.0211713	7	POLR2I
7.39033302853757e-07	0.650786	0.134	0.095	0.0211962	7	BAG4
7.42282421026611e-07	0.289585	0.448	0.389	0.0212894	7	EIF2S3
7.45614603374784e-07	0.511807	0.199	0.152	0.021385	7	SLC5A4-AS1
7.46009105908609e-07	0.298013	0.566	0.53	0.0213963	7	ATP9A
7.46097902062285e-07	0.883495	0.048	0.026	0.0213988	7	OGFRP1
7.58741300688074e-07	1.23026	0.027	0.012	0.0217615	7	PWWP2B
7.65376849335576e-07	0.721622	0.089	0.058	0.0219518	7	LAMTOR5
7.68923871928749e-07	0.66162	0.072	0.044	0.0220535	7	DLGAP3
7.78291895294079e-07	1.16512	0.027	0.012	0.0223222	7	HCRTR1
7.79034466677145e-07	0.52452	0.184	0.14	0.0223435	7	ITFG2
7.82821102504308e-07	0.528995	0.152	0.111	0.0224521	7	SRCAP
7.87193296580007e-07	0.652489	0.083	0.053	0.0225775	7	MSS51
7.88636054764874e-07	1.13329	0.032	0.015	0.0226189	7	AC018552.2
8.003745364694e-07	0.569542	0.132	0.094	0.0229555	7	PRDX2
8.02816280793531e-07	0.454854	0.237	0.188	0.0230256	7	NOL4L
8.08691382097714e-07	1.70079	0.018	0.007	0.0231941	7	TMEM233
8.0930002436489e-07	0.46444	0.207	0.159	0.0232115	7	SLC9A6
8.11016140104265e-07	0.698527	0.114	0.079	0.0232608	7	RPUSD3
8.16062028075964e-07	0.490695	0.163	0.12	0.0234055	7	ATP6V0E2
8.22425438686205e-07	0.533464	0.15	0.109	0.023588	7	AC233976.1
8.33335570547023e-07	0.477904	0.228	0.179	0.0239009	7	RRP36
8.40558187648231e-07	1.4832	0.022	0.009	0.024108	7	KCNA7
8.44828303831496e-07	0.80695	0.062	0.037	0.0242305	7	ZNF629
8.58138594820221e-07	0.143273	0.984	0.995	0.0246123	7	FTX
8.75632268750636e-07	0.893435	0.046	0.025	0.025114	7	SLITRK4
8.83470128430579e-07	0.515561	0.198	0.152	0.0253388	7	FBXO33
8.86672929078247e-07	0.857594	0.06	0.036	0.0254307	7	NAP1L5
8.87419987822827e-07	2.21608	0.018	0.007	0.0254521	7	GADD45B
8.92785279794397e-07	0.540619	0.157	0.116	0.025606	7	COG1
8.94930080673631e-07	0.578819	0.117	0.081	0.0256675	7	IRGQ
8.94941663794103e-07	0.504222	0.153	0.112	0.0256678	7	ABRAXAS2
9.00704288020456e-07	0.352803	0.433	0.38	0.0258331	7	DCAF5
9.06221513158771e-07	0.54711	0.153	0.112	0.0259913	7	ATP5MPL
9.07961806107036e-07	1.1233	0.041	0.022	0.0260413	7	ABCA9-AS1
9.2116665449094e-07	1.20581	0.038	0.02	0.02642	7	AL445307.1
9.22861381598196e-07	0.4899	0.169	0.126	0.0264686	7	RPF2
9.26061248847898e-07	0.896617	0.058	0.034	0.0265604	7	ING1
9.32121573666644e-07	0.558213	0.39	0.337	0.0267342	7	GNA12
9.34208395181489e-07	1.31153	0.025	0.011	0.026794	7	SULT1C2
9.37439048231523e-07	0.697112	0.078	0.049	0.0268867	7	ZNF180
9.39255683723709e-07	0.541149	0.283	0.235	0.0269388	7	RPL27A
9.46170189463514e-07	0.622627	0.083	0.053	0.0271371	7	GPD1L
9.46792958432094e-07	1.91031	0.01	0.003	0.027155	7	AL035454.1
9.52111751098874e-07	0.567487	0.126	0.088	0.0273075	7	ZNF500
9.52288436557138e-07	1.21842	0.03	0.014	0.0273126	7	CD53
9.53012424976851e-07	0.349229	0.781	0.804	0.0273333	7	DLG2
9.58036140592383e-07	2.35853	0.118	0.082	0.0274774	7	RANGAP1
9.60429862454813e-07	0.351056	0.462	0.413	0.0275461	7	DDX6
9.63562330482177e-07	0.854979	0.061	0.036	0.0276359	7	UBALD2
9.65386104755515e-07	0.410505	0.242	0.192	0.0276882	7	NUP188
9.66468405671755e-07	0.646907	0.095	0.063	0.0277193	7	TFB2M
9.69743792240303e-07	0.38424	0.23	0.181	0.0278132	7	LIN28B
9.85243437482265e-07	1.37415	0.018	0.007	0.0282578	7	AC068234.3
9.85453332412991e-07	1.15842	0.055	0.032	0.0282638	7	AC114689.3
9.96507781697422e-07	0.56647	0.147	0.107	0.0285808	7	NUDCD2
1.0011041370641e-06	1.29839	0.026	0.012	0.0287127	7	SLC22A18
1.00619926112725e-06	0.770958	0.074	0.046	0.0288588	7	ATP5MC1
1.01206071118323e-06	0.748951	0.072	0.045	0.0290269	7	AC015802.6
1.0168438644994e-06	0.505491	0.222	0.173	0.0291641	7	ZNF20
1.0188559306167e-06	0.752313	0.072	0.045	0.0292218	7	CCDC117
1.02287363091556e-06	1.31389	0.021	0.008	0.029337	7	NPM3
1.02310113075597e-06	1.31048	0.024	0.01	0.0293436	7	AC090197.1
1.03707374383114e-06	0.52398	0.15	0.11	0.0297443	7	ATP13A2
1.04096388476093e-06	0.439696	0.234	0.186	0.0298559	7	LRRC37A3
1.04177140724027e-06	1.94119	0.012	0.004	0.029879	7	AC024575.1
1.04673808463448e-06	1.05571	0.051	0.029	0.0300215	7	LINC02356
1.05061281348915e-06	0.894985	0.043	0.023	0.0301326	7	EHD1
1.0572030242386e-06	0.849492	0.059	0.035	0.0303216	7	ESYT3
1.05857679994449e-06	0.751284	0.062	0.037	0.030361	7	RBM15B
1.0596522439596e-06	1.74816	0.012	0.004	0.0303919	7	HIPK1-AS1
1.06419318850414e-06	0.427818	0.265	0.215	0.0305221	7	NUS1
1.06521904428901e-06	0.429883	0.191	0.145	0.0305515	7	PRELID3A
1.07828557306516e-06	0.302898	0.437	0.382	0.0309263	7	NELFA
1.07935493242088e-06	0.719787	0.084	0.055	0.030957	7	MZT2B
1.09004324647412e-06	0.390473	0.295	0.241	0.0312635	7	PLEKHA1
1.10934554606221e-06	0.672413	0.064	0.038	0.0318171	7	TRHDE
1.11228621726296e-06	0.793005	0.054	0.031	0.0319015	7	NOP53
1.11844874506846e-06	0.609464	0.128	0.091	0.0320782	7	LINC00571
1.12304463299617e-06	0.635321	0.277	0.227	0.03221	7	PPM1D
1.12753266449134e-06	0.408967	0.213	0.165	0.0323388	7	RNF14
1.1324227880782e-06	0.682751	0.082	0.052	0.032479	7	ZNF695
1.13860065633205e-06	1.03866	0.041	0.022	0.0326562	7	HCN4
1.1393679115951e-06	1.15802	0.026	0.012	0.0326782	7	AC068831.1
1.14285500742682e-06	0.463627	0.172	0.128	0.0327782	7	CPSF2
1.14634175644984e-06	1.91977	0.011	0.003	0.0328782	7	LRG1
1.15048492144811e-06	1.10031	0.036	0.018	0.0329971	7	LINC01725
1.15519566918124e-06	1.72385	0.013	0.004	0.0331322	7	AC104066.3
1.15576086349578e-06	0.371477	0.202	0.155	0.0331484	7	SULF2
1.15616647425329e-06	1.11025	0.029	0.014	0.03316	7	P2RY11
1.15779284679746e-06	0.188103	0.094	0.138	0.0332067	7	CCDC77
1.15818334086145e-06	0.617315	0.106	0.072	0.0332179	7	PLOD3
1.16358099550119e-06	0.643797	0.104	0.071	0.0333727	7	OVCH1-AS1
1.17152175146215e-06	0.400089	0.293	0.242	0.0336004	7	NOL7
1.17299602907905e-06	0.575539	0.178	0.135	0.0336427	7	RAN
1.17527202873023e-06	0.490178	0.252	0.205	0.033708	7	BBIP1
1.18168576667557e-06	0.316123	0.413	0.36	0.0338919	7	SESN1
1.18277757098424e-06	0.388724	0.277	0.226	0.0339232	7	ECD
1.18563506959098e-06	0.649346	0.081	0.052	0.0340052	7	PIGS
1.20664807745107e-06	0.718838	0.104	0.071	0.0346079	7	DUXB
1.20929330196554e-06	0.581018	0.031	0.015	0.0346837	7	ST8SIA6-AS1
1.21465211781772e-06	0.749981	0.069	0.043	0.0348374	7	GCM2
1.21588895230224e-06	1.37415	0.024	0.01	0.0348729	7	LINC01111
1.21681053421904e-06	0.522842	0.181	0.137	0.0348993	7	AC010210.1
1.2201229516183e-06	0.422677	0.231	0.182	0.0349943	7	VPS26C
1.23034964674008e-06	0.294519	0.654	0.621	0.0352877	7	CUL3
1.2360024211938e-06	0.286299	0.47	0.418	0.0354498	7	BRD4
1.25477991586989e-06	0.683995	0.088	0.057	0.0359883	7	ZNF575
1.26001281618346e-06	0.644958	0.078	0.05	0.0361384	7	PPP1R26-AS1
1.27393204675347e-06	0.495325	0.392	0.354	0.0365376	7	AP001825.1
1.27793589255253e-06	0.309501	0.426	0.37	0.0366525	7	RHOT1
1.29195466870443e-06	1.36683	0.019	0.008	0.0370546	7	SCML4
1.30152613010189e-06	0.286513	0.254	0.201	0.0373291	7	CALN1
1.30338304847042e-06	0.393971	0.394	0.344	0.0373823	7	PPP1R10
1.30389621077615e-06	1.66019	0.012	0.004	0.037397	7	LINC01915
1.3050626691458e-06	1.70827	0.012	0.004	0.0374305	7	OR11H4
1.31005041097547e-06	0.758985	0.099	0.067	0.0375736	7	AL591242.1
1.31692638344917e-06	0.52552	0.139	0.1	0.0377708	7	CTBP1
1.32548888145441e-06	0.992535	0.036	0.018	0.0380163	7	TMBIM1
1.33108778176944e-06	1.84462	0.014	0.005	0.0381769	7	AC004231.1
1.33562078111636e-06	0.46047	0.222	0.175	0.0383069	7	STX5
1.34242244795307e-06	0.686919	0.086	0.056	0.038502	7	KRTCAP2
1.34276566908575e-06	1.73474	0.014	0.005	0.0385119	7	LINC01392
1.34469392259347e-06	0.338061	0.329	0.275	0.0385672	7	RPAIN
1.35934724913109e-06	0.398809	0.227	0.178	0.0389874	7	NISCH
1.37421131479437e-06	2.37742	0.015	0.005	0.0394138	7	HHLA2
1.37589816563617e-06	1.43217	0.023	0.01	0.0394621	7	AC005618.4
1.37909842187656e-06	0.86061	0.287	0.237	0.0395539	7	GPT2
1.38220678481206e-06	0.708391	0.067	0.041	0.0396431	7	DNAJC14
1.3961985999873e-06	0.660808	0.104	0.07	0.0400444	7	FXR2
1.40998608122179e-06	0.398553	0.445	0.399	0.0404398	7	CEMIP
1.4122855933841e-06	1.27867	0.023	0.01	0.0405058	7	CSRP3
1.4129071196196e-06	1.28017	0.023	0.01	0.0405236	7	MEPCE
1.41858127203745e-06	0.916509	0.06	0.036	0.0406863	7	LIN28B-AS1
1.42113597249044e-06	0.340579	0.296	0.243	0.0407596	7	DENR
1.44169166069996e-06	1.01523	0.156	0.118	0.0413492	7	LINC00276
1.44207469067594e-06	0.360587	0.272	0.22	0.0413601	7	GDI1
1.44230774138164e-06	1.4212	0.025	0.011	0.0413668	7	ABCA6
1.44497705153778e-06	1.73474	0.011	0.003	0.0414434	7	ADGRD1
1.44548227751652e-06	0.678355	0.073	0.046	0.0414579	7	AC234031.1
1.44732625504389e-06	0.419165	0.249	0.2	0.0415108	7	ZNF766
1.45252498918807e-06	0.61926	0.123	0.087	0.0416599	7	NFYB
1.45314224566623e-06	0.435428	0.151	0.11	0.0416776	7	PACC1
1.45529367201204e-06	1.51235	0.016	0.006	0.0417393	7	ADM2
1.4698262942383e-06	0.421321	0.204	0.158	0.0421561	7	FAM76B
1.47991308511548e-06	1.34395	0.019	0.008	0.0424454	7	LINC02213
1.48607934422682e-06	0.405842	0.265	0.215	0.0426222	7	PHF12
1.50030145879221e-06	2.23997	0.01	0.003	0.0430301	7	LINC00844
1.50518524057512e-06	1.09731	0.034	0.017	0.0431702	7	LINC02133
1.51646316744576e-06	0.894394	0.046	0.025	0.0434937	7	RELA
1.51661341363676e-06	0.952583	0.043	0.023	0.043498	7	KLHL26
1.52119050194622e-06	0.34452	0.456	0.408	0.0436293	7	SARNP
1.52668248453996e-06	0.476566	0.282	0.233	0.0437868	7	IQCE
1.53223661225904e-06	0.498037	0.157	0.116	0.0439461	7	USP39
1.53526296701354e-06	0.77769	0.076	0.048	0.0440329	7	CEACAM19
1.53718785160708e-06	0.582983	0.096	0.064	0.0440881	7	PVR
1.54116530034953e-06	0.239329	0.796	0.787	0.0442022	7	KMT2E
1.54463157920447e-06	0.818066	0.071	0.044	0.0443016	7	SLA
1.56694018182901e-06	0.30526	0.421	0.369	0.0449414	7	IREB2
1.56837187458903e-06	0.359077	0.302	0.25	0.0449825	7	PPA1
1.57070740457055e-06	1.88674	0.012	0.004	0.0450495	7	INHBC
1.58234754660507e-06	0.343577	0.377	0.323	0.0453833	7	ZNF718
1.58969762453813e-06	1.46884	0.032	0.016	0.0455941	7	LINC02056
1.60148021361255e-06	1.26907	0.023	0.01	0.0459321	7	AC087521.3
1.61368412211484e-06	1.06594	0.034	0.017	0.0462821	7	MPP1
1.62503229526363e-06	0.662822	0.093	0.062	0.0466076	7	PSMB3
1.62685689009704e-06	0.821325	0.063	0.038	0.0466599	7	ANKRD37
1.66515128205972e-06	0.376516	0.35	0.299	0.0477582	7	ZC3H7A
1.672225698373e-06	0.60926	0.114	0.079	0.0479611	7	TOP1MT
1.68290678125712e-06	0.623092	0.135	0.098	0.0482674	7	FLCN
1.71188576565114e-06	0.495155	0.175	0.132	0.0490986	7	GATC
1.7127993199447e-06	0.436	0.199	0.153	0.0491248	7	AL662884.5
1.71476586683117e-06	1.12092	0.029	0.014	0.0491812	7	ECM1
1.7223680253518e-06	0.555613	0.134	0.096	0.0493992	7	YPEL5
1.74065892990602e-06	2.77781	0.015	0.005	0.0499238	7	AL157944.1
1.74145457236302e-06	0.487381	0.161	0.12	0.0499467	7	CLPB
1.74298074648085e-06	0.562905	0.11	0.076	0.0499904	7	ZNF512B
1.7476652336261e-06	0.496094	0.141	0.102	0.0501248	7	ZNF510
1.79026150530819e-06	0.838573	0.048	0.027	0.0513465	7	MRPL49
1.80433888787724e-06	0.397046	0.281	0.231	0.0517502	7	COPS5
1.82323164210594e-06	0.621369	0.099	0.067	0.0522921	7	PTK6
1.85484197035509e-06	0.92081	0.047	0.026	0.0531987	7	BRPF1
1.86655252510502e-06	0.570371	0.113	0.079	0.0535346	7	RBM48
1.86984831121749e-06	1.04817	0.04	0.021	0.0536291	7	PRG4
1.87007559811821e-06	1.58273	0.015	0.005	0.0536356	7	LINC02043
1.87979099499026e-06	0.454873	0.15	0.11	0.0539143	7	AP2A1
1.89446510781927e-06	0.482411	0.171	0.128	0.0543352	7	TBC1D2B
1.89969227199638e-06	0.337847	0.318	0.265	0.0544851	7	TM2D1
1.91785843640115e-06	0.571239	0.105	0.072	0.0550061	7	LINC00539
1.95248997742121e-06	0.460893	0.179	0.136	0.0559994	7	KCNQ2
1.9571644025366e-06	1.83427	0.01	0.003	0.0561334	7	LINC02828
1.96286101385411e-06	0.510789	0.189	0.145	0.0562968	7	FOXRED1
1.97675035891762e-06	0.508939	0.163	0.122	0.0566952	7	TRMT44
1.98567477484351e-06	0.669609	0.09	0.059	0.0569511	7	AL603839.3
1.99178823669816e-06	0.359944	0.374	0.32	0.0571265	7	METTL16
1.99668509526107e-06	0.58499	0.101	0.068	0.0572669	7	AL035587.1
1.99944330405062e-06	1.70965	0.012	0.004	0.057346	7	CLEC18B
2.00430474756272e-06	0.579271	0.102	0.069	0.0574855	7	MRPL9
2.01392145365197e-06	0.73946	0.066	0.04	0.0577613	7	DNAH10OS
2.03962861471777e-06	0.388917	0.285	0.234	0.0584986	7	ANAPC1
2.04894720786623e-06	0.315179	0.331	0.275	0.0587659	7	SLC13A3
2.05115979842423e-06	0.419774	0.233	0.186	0.0588293	7	FLNB
2.06375581933294e-06	0.987125	0.046	0.026	0.0591906	7	RELB
2.06675571181847e-06	0.671235	0.093	0.062	0.0592766	7	NIPBL-DT
2.07314273679871e-06	1.56968	0.014	0.005	0.0594598	7	AL365203.2
2.07571055090054e-06	1.55996	0.014	0.005	0.0595335	7	AC095055.1
2.08117552436161e-06	0.600213	0.117	0.082	0.0596902	7	ZFAND2B
2.1077749986489e-06	0.412337	0.314	0.263	0.0604531	7	CEP89
2.11094370563628e-06	0.971199	0.075	0.048	0.060544	7	PYGL
2.13134294897304e-06	0.477005	0.194	0.15	0.061129	7	ZNF354A
2.14663186292213e-06	0.748726	0.061	0.037	0.0615675	7	DCUN1D3
2.14809472260322e-06	0.426056	0.209	0.163	0.0616095	7	KYAT1
2.15412740635395e-06	0.22588	0.666	0.63	0.0617825	7	GATAD2B
2.18716472928709e-06	0.623092	0.105	0.072	0.0627301	7	PNKD
2.21181927867411e-06	0.719551	0.079	0.051	0.0634372	7	SCYL1
2.23025336900574e-06	1.46555	0.016	0.006	0.0639659	7	AC079313.2
2.23051237153718e-06	1.46371	0.016	0.006	0.0639733	7	AC110597.3
2.23136766024714e-06	0.885469	0.071	0.045	0.0639979	7	LRRC29
2.23187783688324e-06	0.53722	0.123	0.087	0.0640125	7	AL353138.1
2.23903227796958e-06	0.344783	0.383	0.33	0.0642177	7	LRCH2
2.24573464770169e-06	0.951104	0.045	0.025	0.0644099	7	TMEM251
2.27134327052681e-06	0.495493	0.206	0.162	0.0651444	7	TFRC
2.28999559164248e-06	0.539115	0.201	0.156	0.0656794	7	SLC1A1
2.2929708067618e-06	0.365977	0.449	0.407	0.0657647	7	YWHAZ
2.29317974011451e-06	1.17232	0.026	0.012	0.0657707	7	PIWIL4
2.30400999189759e-06	0.489763	0.188	0.144	0.0660813	7	GTF2H3
2.31433941583026e-06	0.586141	0.099	0.067	0.0663776	7	SLC6A6
2.3525735118965e-06	1.65294	0.013	0.004	0.0674742	7	MPEG1
2.35319630542545e-06	0.416559	0.435	0.393	0.067492	7	COX10-AS1
2.36117237084532e-06	0.786027	0.075	0.048	0.0677208	7	LINC00649
2.36265712454171e-06	1.65228	0.017	0.007	0.0677634	7	AC006230.1
2.3686495020695e-06	0.340697	0.345	0.291	0.0679352	7	ADCY9
2.38489714862012e-06	0.208847	0.752	0.745	0.0684012	7	PCNX1
2.38771969493051e-06	1.63413	0.017	0.007	0.0684822	7	AC067852.5
2.38874811842648e-06	0.492214	0.033	0.016	0.0685117	7	ST8SIA6
2.39508072513704e-06	1.36723	0.018	0.007	0.0686933	7	AC010207.1
2.40726496665673e-06	1.15731	0.031	0.015	0.0690428	7	MEIKIN
2.4206333994733e-06	0.832199	0.16	0.121	0.0694262	7	THRB
2.4206672449346e-06	0.417968	0.279	0.231	0.0694272	7	KSR2
2.43426034952622e-06	0.531726	0.117	0.082	0.069817	7	FLII
2.43485640583429e-06	1.08523	0.031	0.015	0.0698341	7	AC117435.1
2.43509589304194e-06	0.306824	0.447	0.397	0.069841	7	PIGL
2.44330375420221e-06	0.548641	0.126	0.09	0.0700764	7	NME2
2.45822625633173e-06	0.982119	0.035	0.018	0.0705044	7	C12orf66
2.48241600880855e-06	1.16512	0.036	0.019	0.0711982	7	SNHG9
2.48346199096303e-06	1.23224	0.021	0.009	0.0712282	7	C6orf132
2.49023724479682e-06	0.636962	0.097	0.065	0.0714225	7	SLC25A18
2.49688162223536e-06	0.56941	0.141	0.104	0.0716131	7	MND1
2.50432814769059e-06	0.641947	0.121	0.086	0.0718266	7	PFN4
2.51316603833214e-06	1.79983	0.016	0.006	0.0720801	7	AL136018.1
2.5235986002316e-06	1.58852	0.015	0.005	0.0723793	7	TMIGD2
2.52960557607709e-06	0.810145	0.081	0.053	0.0725516	7	CAMK2N1
2.53138596479796e-06	1.51235	0.015	0.005	0.0726027	7	SLC7A10
2.53700476956657e-06	0.791027	0.062	0.037	0.0727638	7	AC008764.2
2.55856214263296e-06	0.586585	0.149	0.11	0.0733821	7	ZNF93
2.57726853738718e-06	0.397275	0.687	0.682	0.0739186	7	NPEPPS
2.5790251653947e-06	0.888543	0.053	0.031	0.073969	7	ZNF239
2.58414003544005e-06	0.858448	0.047	0.027	0.0741157	7	GCC1
2.59157002431071e-06	0.528601	0.169	0.128	0.0743288	7	USF3
2.5925952986617e-06	0.697093	0.089	0.059	0.0743582	7	RGP1
2.63035860137689e-06	1.23224	0.026	0.012	0.0754413	7	TMEM121B
2.63589893806242e-06	0.614867	0.131	0.095	0.0756002	7	VBP1
2.6369905632263e-06	0.711805	0.364	0.322	0.0756315	7	RPL5
2.64961758395587e-06	0.544054	0.139	0.102	0.0759937	7	LRPAP1
2.65600570916767e-06	1.14596	0.06	0.036	0.0761769	7	AP000676.5
2.65609559350464e-06	0.544335	0.131	0.094	0.0761795	7	AP003071.2
2.67448192994826e-06	0.954051	0.035	0.018	0.0767068	7	ACHE
2.67599979106992e-06	0.782463	0.067	0.041	0.0767504	7	SLC25A22
2.68997247125638e-06	1.17402	0.026	0.012	0.0771511	7	AC084036.1
2.69619010230957e-06	1.35007	0.033	0.017	0.0773294	7	LINC02160
2.70141393186479e-06	1.12366	0.035	0.018	0.0774793	7	AL132718.1
2.71250033496733e-06	0.535051	0.278	0.233	0.0777972	7	POLE2
2.71685338712124e-06	1.29263	0.021	0.009	0.0779221	7	AC138470.2
2.72200308825736e-06	0.328825	0.523	0.476	0.0780698	7	PJA2
2.72802557483763e-06	0.39757	0.257	0.208	0.0782425	7	UBA5
2.73676459709047e-06	1.18316	0.022	0.009	0.0784931	7	RFESD
2.7530504478759e-06	0.326484	0.258	0.206	0.0789602	7	CEP97
2.75412943290913e-06	0.74777	0.082	0.053	0.0789912	7	PDIA4
2.75782400586773e-06	1.26827	0.021	0.009	0.0790972	7	AL358790.1
2.7756255230253e-06	0.216239	0.752	0.738	0.0796077	7	TTC17
2.77591355770353e-06	1.04917	0.037	0.019	0.079616	7	FUCA1
2.79001992394313e-06	0.81508	0.062	0.038	0.0800206	7	COX8A
2.79468961195391e-06	1.60821	0.013	0.004	0.0801545	7	MAPK6-DT
2.86255238329637e-06	1.19632	0.031	0.015	0.0821009	7	HLF
2.86374818227308e-06	0.292442	0.616	0.584	0.0821352	7	TPST1
2.89282478374553e-06	1.64163	0.015	0.005	0.0829691	7	LINC01068
2.9036209057922e-06	0.432877	0.244	0.197	0.0832788	7	TMEM167A
2.91826957821517e-06	0.751504	0.122	0.087	0.0836989	7	DDIT4
2.91872612909261e-06	0.400203	0.225	0.177	0.083712	7	TGS1
2.91898014429183e-06	1.52133	0.015	0.005	0.0837193	7	AC126118.1
2.9291173863043e-06	1.43763	0.02	0.008	0.08401	7	AL592043.1
2.93041873156207e-06	0.807821	0.202	0.161	0.0840473	7	RPS21
2.93159818681661e-06	1.44595	0.054	0.032	0.0840812	7	RNLS
2.93160612012144e-06	1.16292	0.028	0.013	0.0840814	7	ANKRD31
2.93463754067103e-06	1.02937	0.037	0.019	0.0841683	7	PRB3
2.9709602195438e-06	0.595061	0.116	0.082	0.0852101	7	SNRNP48
2.97958274958666e-06	0.528287	0.117	0.082	0.0854574	7	GPN2
2.99734227256469e-06	1.00799	0.049	0.028	0.0859668	7	TCEAL8
3.02407631521557e-06	0.255958	0.16	0.119	0.0867335	7	AL157871.4
3.02959698958796e-06	0.685182	0.078	0.051	0.0868919	7	SIDT2
3.06331251374381e-06	0.45156	0.202	0.158	0.0878589	7	SYT2
3.07958436268477e-06	0.399017	0.203	0.158	0.0883256	7	AL035071.2
3.14310782340992e-06	0.681858	0.08	0.052	0.0901475	7	MRPL21
3.15469727986286e-06	1.83427	0.01	0.003	0.0904799	7	AC104411.1
3.15579398075082e-06	0.834866	0.055	0.032	0.0905113	7	ORMDL2
3.1577878168364e-06	1.04752	0.036	0.018	0.0905685	7	AP001033.1
3.19442243315026e-06	1.23772	0.034	0.017	0.0916192	7	SERP2
3.19577562708743e-06	0.552238	0.134	0.097	0.091658	7	SFT2D1
3.22392282630613e-06	1.11735	0.028	0.013	0.0924653	7	LINC02636
3.22800512560128e-06	0.462801	0.211	0.166	0.0925824	7	NOL9
3.24830208790418e-06	1.75676	0.013	0.004	0.0931646	7	SPTBN5
3.25154113308057e-06	1.26081	0.022	0.009	0.0932575	7	ELOVL2-AS1
3.25453655414438e-06	0.352588	0.235	0.187	0.0933434	7	NDUFV3
3.25929340116369e-06	0.335336	0.331	0.277	0.0934798	7	PACS2
3.26500146518574e-06	0.650865	0.086	0.057	0.0936435	7	MRAP
3.27202081147671e-06	1.67061	0.013	0.004	0.0938448	7	AC087269.1
3.29732810996188e-06	0.675095	0.092	0.062	0.0945707	7	MYO15B
3.31422523381673e-06	1.06798	0.027	0.013	0.0950553	7	SLC25A41
3.33316548284655e-06	1.13329	0.019	0.008	0.0955985	7	AL356488.3
3.35557515775993e-06	1.09293	0.03	0.015	0.0962413	7	LIPT1
3.38261971527875e-06	0.576475	0.125	0.09	0.0970169	7	PTPN23
3.38939214950235e-06	0.32774	0.388	0.337	0.0972112	7	POLR1C
3.40111484576335e-06	0.358027	0.319	0.268	0.0975474	7	PEX1
3.40272301364724e-06	0.551652	0.12	0.085	0.0975935	7	CLIP3
3.41886045239544e-06	1.68743	0.012	0.004	0.0980563	7	MLN
3.41939661121114e-06	0.415688	0.176	0.134	0.0980717	7	GDAP1L1
3.42271836352114e-06	0.348862	0.278	0.228	0.098167	7	LINC00665
3.42892973574195e-06	1.67281	0.012	0.004	0.0983451	7	AC113382.1
3.44620301589951e-06	1.68227	0.012	0.004	0.0988405	7	AC005046.1
3.48094033415737e-06	1.29686	0.026	0.012	0.0998368	7	PTCSC2
3.4888793731467e-06	0.318904	0.451	0.409	0.100065	7	PTRH2
3.5163604028229e-06	0.820598	0.049	0.028	0.100853	7	PHF23
3.53653046862612e-06	0.963603	0.057	0.034	0.101431	7	CHST8
3.54196708501771e-06	1.91634	0.014	0.005	0.101587	7	AC021613.1
3.59013995040755e-06	1.38699	0.043	0.024	0.102969	7	AC012447.1
3.6219914001188e-06	0.423485	0.233	0.187	0.103882	7	NUDT4
3.62278574039783e-06	0.374901	0.328	0.279	0.103905	7	VPS35
3.62348495593103e-06	0.817833	0.045	0.025	0.103925	7	PANK4
3.64953675685206e-06	0.38233	0.311	0.261	0.104672	7	GRIK5
3.67572971394624e-06	0.549687	0.076	0.049	0.105424	7	AL161804.1
3.69111611147771e-06	1.77081	0.014	0.005	0.105865	7	EFCAB3
3.69386273459655e-06	1.4099	0.02	0.008	0.105944	7	AC132192.2
3.70183564846694e-06	1.79614	0.01	0.003	0.106172	7	AC007610.5
3.71129861770408e-06	1.35707	0.024	0.011	0.106444	7	AC018647.1
3.72039684640838e-06	0.732261	0.064	0.039	0.106705	7	USP21
3.73847930084186e-06	0.629176	0.093	0.062	0.107223	7	MAZ
3.76385306915827e-06	0.364409	0.18	0.136	0.107951	7	AC011503.1
3.78242559871869e-06	0.305646	0.045	0.025	0.108484	7	NFATC2
3.84699133800821e-06	1.59723	0.016	0.006	0.110336	7	LINC01722
3.86916040821631e-06	1.46172	0.016	0.006	0.110971	7	AC092809.4
3.90627849013725e-06	1.45094	0.015	0.006	0.112036	7	AC004877.1
3.93036496102714e-06	0.651729	0.098	0.067	0.112727	7	SELENOH
3.94425734706607e-06	2.03212	0.01	0.003	0.113125	7	IL4I1
3.9457540774489e-06	1.23578	0.028	0.013	0.113168	7	CAPN10-DT
3.94877994847753e-06	1.92738	0.01	0.003	0.113255	7	AL353708.3
3.95681068363801e-06	0.459505	0.155	0.115	0.113485	7	CAND2
3.9573732586345e-06	0.242454	0.464	0.404	0.113501	7	EPB41
3.96430589939613e-06	1.88674	0.01	0.003	0.1137	7	AL359921.2
3.98296958183648e-06	0.617801	0.091	0.061	0.114236	7	AC008438.1
3.98344477846664e-06	0.538024	0.108	0.075	0.114249	7	TMEM222
3.98829922760957e-06	1.16283	0.025	0.011	0.114388	7	MGAT2
3.99179483146814e-06	0.643623	0.092	0.062	0.114489	7	DNAJC19
4.00807833357898e-06	0.322204	0.361	0.31	0.114956	7	INPP5F
4.02970983376578e-06	0.552585	0.104	0.071	0.115576	7	BRPF3
4.03090373392342e-06	1.74895	0.011	0.003	0.11561	7	AC015917.2
4.03577357830333e-06	0.654584	0.113	0.08	0.11575	7	TOMM6
4.05917781328968e-06	0.571679	0.099	0.068	0.116421	7	NDUFB5
4.07217076244329e-06	0.825711	0.049	0.028	0.116794	7	RIMS4
4.07783488025075e-06	1.06297	0.029	0.014	0.116956	7	TMEM271
4.07989810792944e-06	0.609386	0.103	0.071	0.117016	7	ZNF830
4.10828164455319e-06	0.453335	0.213	0.168	0.11783	7	IGBP1
4.11601908034624e-06	1.36909	0.017	0.007	0.118052	7	ASIC4
4.15072443029816e-06	0.466376	0.225	0.18	0.119047	7	AC104335.1
4.17201498439465e-06	0.3543	0.274	0.224	0.119658	7	SYNGAP1-AS1
4.18636169873391e-06	0.583239	0.093	0.062	0.120069	7	TRAPPC4
4.19803312935789e-06	1.19824	0.024	0.011	0.120404	7	AC145207.5
4.21327000432396e-06	1.09843	0.029	0.014	0.120841	7	AC018521.4
4.22824631921149e-06	0.390481	0.285	0.236	0.12127	7	TRAF3IP1
4.25763314010208e-06	0.611063	0.088	0.059	0.122113	7	MXRA7
4.28262205177135e-06	0.331199	0.421	0.371	0.12283	7	MFSD14B
4.32704946419863e-06	0.401978	0.205	0.16	0.124104	7	IK
4.39440780408838e-06	0.435771	0.164	0.123	0.126036	7	CPT1C
4.39992930725741e-06	1.10572	0.028	0.014	0.126194	7	AC009148.1
4.4049622216476e-06	1.01631	0.031	0.015	0.126339	7	PRADC1
4.42114450417694e-06	1.45345	0.016	0.006	0.126803	7	CASK-AS1
4.44252652024223e-06	0.500104	0.165	0.125	0.127416	7	AIDA
4.51159741654052e-06	0.798163	0.072	0.046	0.129397	7	LGMN
4.5531752884483e-06	1.32339	0.026	0.012	0.13059	7	HPYR1
4.55465360567369e-06	0.399833	0.285	0.238	0.130632	7	TMEM230
4.55475046288934e-06	0.366592	0.228	0.181	0.130635	7	SAR1A
4.5710774200248e-06	1.79614	0.01	0.003	0.131103	7	AC090192.2
4.60228684429956e-06	0.273066	0.61	0.585	0.131998	7	XRN1
4.61340426573769e-06	0.786268	0.068	0.043	0.132317	7	SPATA2L
4.62629086791892e-06	0.291726	0.479	0.43	0.132687	7	ATRN
4.6445877058166e-06	1.37628	0.017	0.007	0.133211	7	LGALS9
4.66110050900979e-06	0.516097	0.099	0.068	0.133685	7	TMEM213
4.66293114837349e-06	0.36686	0.313	0.264	0.133738	7	GOPC
4.66346365370252e-06	0.813191	0.049	0.028	0.133753	7	IBA57
4.69138104051385e-06	0.347627	0.361	0.31	0.134553	7	PTPN1
4.71274782902136e-06	0.424562	0.22	0.175	0.135166	7	PLXNB2
4.71308333349379e-06	0.688444	0.072	0.046	0.135176	7	CASP9
4.72033812244108e-06	0.747058	0.063	0.039	0.135384	7	ARHGDIA
4.73965182405282e-06	0.430898	0.234	0.188	0.135938	7	MKRN1
4.76119982172204e-06	0.400837	0.364	0.318	0.136556	7	PPME1
4.79753966721706e-06	1.15762	0.026	0.012	0.137598	7	AC012467.2
4.82057117434667e-06	1.65673	0.012	0.004	0.138259	7	ECE2
4.82751816841819e-06	1.12884	0.025	0.012	0.138458	7	Z97989.1
4.83373568539884e-06	0.32801	0.344	0.294	0.138636	7	PPWD1
4.83927527420377e-06	0.353477	0.323	0.273	0.138795	7	XRCC6
4.8562866611866e-06	1.19795	0.084	0.056	0.139283	7	CLDN10
4.86384729553538e-06	2.55417	0.01	0.003	0.1395	7	OR9Q1
4.86387672286081e-06	1.0005	0.034	0.018	0.139501	7	ZC3H11A
4.86431896892674e-06	1.8172	0.011	0.003	0.139514	7	AC021087.1
4.87102704270824e-06	0.661806	0.084	0.055	0.139706	7	TRMT5
4.9177784037638e-06	0.59951	0.104	0.073	0.141047	7	MPP2
4.95467373616321e-06	0.228527	0.499	0.447	0.142105	7	ATP1B3
4.99001367540904e-06	0.769866	0.061	0.038	0.143119	7	PIP4K2C
5.02021589107383e-06	0.730801	0.074	0.048	0.143985	7	ILF3-DT
5.03863000332624e-06	0.419895	0.218	0.173	0.144513	7	ZNF720
5.07200771450806e-06	0.404317	0.17	0.129	0.14547	7	PPIE
5.08419042579437e-06	0.947408	0.045	0.025	0.14582	7	ADORA1
5.12831545675684e-06	0.504292	0.166	0.126	0.147085	7	GNG7
5.17053849491692e-06	1.3152	0.035	0.018	0.148296	7	PTPRB
5.22621373368514e-06	0.57068	0.093	0.063	0.149893	7	NDUFA2
5.22798004923188e-06	1.38352	0.017	0.007	0.149944	7	AC084824.5
5.23000377561465e-06	0.719406	0.073	0.047	0.150002	7	MOAP1
5.23526848756941e-06	0.425815	0.187	0.144	0.150153	7	ATP8B2
5.27458623118333e-06	0.397064	0.261	0.215	0.15128	7	NFXL1
5.28251778416733e-06	0.358585	0.259	0.21	0.151508	7	PPM1G
5.30192771295534e-06	1.01714	0.036	0.019	0.152065	7	CABP4
5.30452410722897e-06	0.82262	0.11	0.079	0.152139	7	LINC01277
5.40597037506202e-06	0.271117	0.477	0.429	0.155049	7	CAND1
5.42478170748996e-06	1.29342	0.021	0.009	0.155588	7	RSPH10B
5.44810449844128e-06	0.27237	0.612	0.575	0.156257	7	SMG6
5.46472082996878e-06	0.750505	0.097	0.067	0.156734	7	DDIT3
5.51097159107162e-06	0.45559	0.191	0.149	0.15806	7	GLOD4
5.5135279082137e-06	1.34729	0.021	0.009	0.158133	7	GNG3
5.5429174695708e-06	0.396206	0.257	0.209	0.158976	7	KLHDC4
5.54751902335274e-06	0.60055	0.102	0.071	0.159108	7	C1orf56
5.54985403069396e-06	1.51567	0.029	0.014	0.159175	7	LINC01185
5.57172090727255e-06	1.5275	0.019	0.008	0.159803	7	AC009230.1
5.61214424506482e-06	0.46203	0.185	0.144	0.160962	7	AGGF1
5.61714725168747e-06	0.28016	0.427	0.374	0.161105	7	CAPZA1
5.64656063653603e-06	0.625026	0.086	0.057	0.161949	7	HIC2
5.65485759569064e-06	1.15896	0.023	0.01	0.162187	7	AP003351.1
5.72034638077202e-06	1.52219	0.014	0.005	0.164065	7	NR1I2
5.72357881249428e-06	0.791524	0.106	0.075	0.164158	7	AP002518.2
5.77535140749144e-06	0.723938	0.075	0.048	0.165643	7	GADD45GIP1
5.83087492266174e-06	0.34242	0.359	0.311	0.167235	7	CUL4A
5.83266793667112e-06	0.448462	0.157	0.118	0.167287	7	NOL11
5.87852187487561e-06	1.005	0.027	0.013	0.168602	7	AC010735.2
5.88918345956802e-06	0.53912	0.123	0.089	0.168908	7	SIKE1
5.93229745604044e-06	0.320325	0.634	0.606	0.170144	7	MEF2A
5.94431017369478e-06	0.598601	0.116	0.083	0.170489	7	COG8
6.00175863975893e-06	0.819508	0.056	0.033	0.172136	7	AC007881.4
6.03806191344832e-06	0.353474	0.369	0.321	0.173178	7	FAM27C
6.0405983335174e-06	0.809451	0.046	0.026	0.17325	7	AC026120.3
6.06789209177133e-06	0.37168	0.25	0.202	0.174033	7	BLOC1S6
6.1554510103404e-06	1.29263	0.021	0.009	0.176544	7	LINC02019
6.15727406291721e-06	1.74523	0.013	0.005	0.176597	7	AL392046.1
6.17021438443131e-06	0.639024	0.092	0.063	0.176968	7	THOP1
6.17784068793165e-06	0.586561	0.097	0.066	0.177187	7	ALG12
6.17838603469568e-06	1.91031	0.01	0.003	0.177202	7	WFDC1
6.22249362685695e-06	1.78365	0.01	0.003	0.178467	7	AC026787.1
6.23488245885498e-06	0.251271	0.6	0.567	0.178823	7	MYO5A
6.23513199164036e-06	0.832186	0.044	0.025	0.17883	7	EDARADD
6.26089910492226e-06	0.724469	0.067	0.042	0.179569	7	GZF1
6.29495094963684e-06	0.962689	0.04	0.022	0.180545	7	SOCS5
6.29642276232301e-06	1.34885	0.016	0.006	0.180588	7	AC009292.2
6.34754793269274e-06	0.457204	0.174	0.134	0.182054	7	AACS
6.36315150030948e-06	0.702497	0.074	0.048	0.182502	7	ZNF17
6.36531515702485e-06	0.948019	0.036	0.019	0.182564	7	NAP1L2
6.37422638022002e-06	0.958244	0.036	0.019	0.182819	7	AC018638.7
6.44393724985194e-06	0.580732	0.126	0.092	0.184819	7	THOC7
6.46244866868573e-06	0.269196	0.337	0.282	0.185349	7	MYO1D
6.48885909292127e-06	0.437944	0.206	0.164	0.186107	7	PCBD2
6.51778382843257e-06	0.595673	0.082	0.054	0.186937	7	SAP30L
6.52055297691276e-06	0.240749	0.443	0.391	0.187016	7	G2E3-AS1
6.52922178176017e-06	1.02424	0.035	0.018	0.187265	7	NPIPB6
6.61362780807256e-06	0.397502	0.21	0.166	0.189685	7	NDUFS2
6.63998004617519e-06	0.404483	0.188	0.145	0.190441	7	MRS2
6.67082255702934e-06	0.68227	0.049	0.028	0.191326	7	TNR
6.68170368491705e-06	0.989779	0.034	0.017	0.191638	7	PLPP7
6.70735444881534e-06	0.477807	0.143	0.106	0.192374	7	PPP1R12C
6.71057189139496e-06	0.606382	0.102	0.071	0.192466	7	DDX56
6.72993200452773e-06	1.44238	0.015	0.006	0.193021	7	PRB4
6.76475702644747e-06	1.16995	0.021	0.009	0.19402	7	AC069503.1
6.78319848482056e-06	0.141985	0.938	0.942	0.194549	7	KANSL1
6.81273187765128e-06	0.701823	0.104	0.073	0.195396	7	PHLDA1
6.88060289401686e-06	1.74895	0.01	0.003	0.197343	7	AC009562.1
6.90399585954095e-06	1.00817	0.063	0.039	0.198014	7	STXBP5-AS1
6.91026915876986e-06	0.841913	0.046	0.026	0.198193	7	CACTIN
6.95606565379461e-06	1.29733	0.02	0.008	0.199507	7	TMEM106A
6.95965267265957e-06	0.869667	0.052	0.031	0.19961	7	RPS10
7.02877092101485e-06	0.537757	0.083	0.055	0.201592	7	PPP1R16B
7.07004841296599e-06	0.630401	0.076	0.05	0.202776	7	ELOVL7
7.07086942109856e-06	1.83971	0.011	0.004	0.2028	7	AC025180.1
7.10546957912237e-06	1.17402	0.025	0.012	0.203792	7	RNFT1-DT
7.11826429997844e-06	1.60698	0.012	0.004	0.204159	7	AC131009.2
7.12310463950856e-06	0.74034	0.056	0.034	0.204298	7	ATP6V1C2
7.15213079909609e-06	1.70672	0.011	0.004	0.20513	7	C3
7.15974793576708e-06	1.69292	0.011	0.004	0.205349	7	RPP25
7.16486297485466e-06	0.348178	0.296	0.246	0.205495	7	DNAJC5
7.16528876201468e-06	0.553617	0.149	0.112	0.205508	7	TMEM192
7.19544324068111e-06	1.03224	0.039	0.021	0.206373	7	MBP
7.22858673771158e-06	1.07939	0.027	0.013	0.207323	7	CXorf40B
7.27092915298449e-06	0.562323	0.12	0.086	0.208538	7	INTS11
7.33885130749684e-06	0.733967	0.088	0.059	0.210486	7	RAP2B
7.34011784783345e-06	1.1916	0.023	0.01	0.210522	7	KTI12
7.39962234571949e-06	0.317659	0.359	0.31	0.212229	7	AMPH
7.41515129153832e-06	0.205804	0.755	0.734	0.212674	7	STAG1
7.42154507603997e-06	0.872241	0.037	0.02	0.212857	7	PSMD10
7.42908760133748e-06	0.604034	0.09	0.061	0.213074	7	LZTFL1
7.51997865334563e-06	1.30388	0.021	0.009	0.215681	7	SELENOV
7.57090845351942e-06	2.08023	0.01	0.003	0.217141	7	AC087239.1
7.57105067794509e-06	0.506166	0.139	0.103	0.217145	7	AC131934.1
7.58538357363245e-06	0.325495	0.316	0.263	0.217556	7	PDZD8
7.59239698159303e-06	0.310184	0.544	0.509	0.217758	7	AMBRA1
7.66821391289488e-06	0.21815	0.706	0.69	0.219932	7	MNAT1
7.71775424635319e-06	1.80033	0.01	0.003	0.221353	7	NT5C1A
7.74802186951825e-06	0.233873	0.581	0.534	0.222221	7	PDE7A
7.7606282413316e-06	0.568236	0.141	0.105	0.222583	7	CDIP1
7.76172026459177e-06	1.48451	0.014	0.005	0.222614	7	FAM242C
7.77769094042697e-06	0.190501	0.899	0.912	0.223072	7	CLASP2
7.82086748224069e-06	0.523746	0.145	0.109	0.22431	7	GPR89A
7.83497231328407e-06	0.789664	0.055	0.033	0.224715	7	AP002433.2
7.8503521960619e-06	0.345565	0.544	0.512	0.225156	7	FBXW7
7.93812309285247e-06	0.289639	0.459	0.409	0.227673	7	DDX39B
7.97630646128992e-06	0.540863	0.159	0.121	0.228768	7	MIDN
7.98008547745358e-06	0.974408	0.032	0.017	0.228877	7	SOWAHC
8.07811991201062e-06	0.501516	0.143	0.106	0.231689	7	CDV3
8.10404098344868e-06	0.85863	0.05	0.03	0.232432	7	LYAR
8.16575039838284e-06	1.25066	0.046	0.027	0.234202	7	AC091534.1
8.23491637103486e-06	0.575933	0.1	0.07	0.236186	7	TMEM130
8.32603874261807e-06	0.925016	0.038	0.02	0.238799	7	AL390195.2
8.36113285982681e-06	0.54512	0.103	0.072	0.239806	7	TMEM126B
8.40793621979563e-06	1.70499	0.01	0.003	0.241148	7	AC104335.2
8.47603563343575e-06	0.467327	0.181	0.14	0.243101	7	CEP120
8.48032330584702e-06	1.02365	0.029	0.014	0.243224	7	DSC2
8.59789482546652e-06	1.69292	0.011	0.004	0.246596	7	AC139795.3
8.64093078972587e-06	0.464648	0.146	0.109	0.247831	7	ADAT1
8.65304476223723e-06	0.533694	0.145	0.109	0.248178	7	GPR89B
8.6873679628104e-06	1.27369	0.018	0.007	0.249162	7	LINC01562
8.76070300986079e-06	0.400735	0.261	0.215	0.251266	7	TUBGCP4
8.83374879388707e-06	0.773557	0.069	0.044	0.253361	7	NDUFB7
8.8469912033806e-06	0.563235	0.134	0.099	0.253741	7	TUBD1
8.87165091665403e-06	0.335442	0.484	0.443	0.254448	7	TLK2
8.91991884971686e-06	0.934101	0.047	0.028	0.255832	7	KCP
8.94358476114376e-06	0.618304	0.074	0.048	0.256511	7	AC119403.1
8.96086092777091e-06	1.19793	0.025	0.012	0.257006	7	FST
8.9865055547281e-06	0.413636	0.192	0.15	0.257742	7	CARNMT1
8.99413885111182e-06	1.29607	0.287	0.239	0.257961	7	SARM1
9.00463952939497e-06	0.454211	0.178	0.138	0.258262	7	BAIAP2
9.00532373545375e-06	1.35287	0.014	0.005	0.258282	7	AC067969.1
9.04208895599496e-06	2.05356	0.019	0.008	0.259336	7	BANK1
9.10062130235714e-06	0.396243	0.286	0.239	0.261015	7	GRK4
9.13039932720847e-06	0.682785	0.076	0.05	0.261869	7	INO80C
9.16022504976591e-06	1.1409	0.024	0.011	0.262724	7	AC007541.1
9.28725611323604e-06	0.597689	0.135	0.1	0.266368	7	PPTC7
9.30878125535703e-06	0.452398	0.165	0.126	0.266985	7	PSMD6
9.36701544651757e-06	0.600057	0.092	0.063	0.268655	7	IMPG2
9.48867807526399e-06	1.05487	0.038	0.021	0.272145	7	TBC1D10A
9.50293074053842e-06	0.337898	0.349	0.302	0.272554	7	AC026704.1
9.65952682976367e-06	1.25882	0.019	0.008	0.277045	7	SERTAD3
9.6649283993846e-06	0.344099	0.398	0.35	0.2772	7	CAPZB
9.66543076077481e-06	1.30732	0.019	0.008	0.277214	7	GPSM3
9.69183592643603e-06	0.517214	0.178	0.138	0.277972	7	LSM7
9.78190529940982e-06	0.514516	0.121	0.087	0.280555	7	SETD6
9.83460102817129e-06	1.76511	0.013	0.005	0.282066	7	LINC02202
9.85558110841234e-06	0.920223	0.042	0.024	0.282668	7	C19orf47
9.95090905686198e-06	0.991646	0.031	0.016	0.285402	7	ARIH2OS
9.96334169287753e-06	0.523998	0.164	0.126	0.285759	7	ZFP37
9.96744592713809e-06	0.379172	0.226	0.181	0.285876	7	MRTFA-AS1
9.97566426901772e-06	0.753925	0.053	0.032	0.286112	7	IMP3
9.98717121556083e-06	1.05946	0.028	0.014	0.286442	7	AC137630.2
1.0033942871185e-05	0.510808	0.126	0.091	0.287784	7	SV2A
1.00501994923231e-05	1.96823	0.014	0.005	0.28825	7	ATP6V1FNB
1.00979783206321e-05	0.332532	0.276	0.228	0.28962	7	RNF11
1.01244944841629e-05	0.633353	0.089	0.061	0.290381	7	AC009163.1
1.01479561668377e-05	0.789512	0.053	0.032	0.291054	7	ZNF597
1.01804622346854e-05	0.502175	0.178	0.139	0.291986	7	URB1
1.02288117692452e-05	0.805621	0.048	0.028	0.293373	7	ZNRD1
1.02620586156246e-05	0.383925	0.219	0.176	0.294326	7	GLE1
1.02748162187745e-05	0.420361	0.195	0.153	0.294692	7	SCO1
1.02930795773062e-05	0.219701	0.647	0.618	0.295216	7	PPP2R5E
1.03054076635464e-05	0.407433	0.215	0.173	0.295569	7	CWF19L1
1.03918802338399e-05	0.651321	0.088	0.06	0.29805	7	FIGNL1
1.04030406512915e-05	0.270494	0.593	0.561	0.29837	7	LRCH3
1.042390544638e-05	0.35247	0.361	0.312	0.298968	7	P4HA1
1.04300200817743e-05	0.417685	0.228	0.184	0.299143	7	ZNF430
1.05099646260555e-05	0.542198	0.093	0.063	0.301436	7	AC022893.1
1.06140826198328e-05	0.424978	0.217	0.174	0.304423	7	ATP6V1E1
1.06493047386885e-05	0.600882	0.076	0.05	0.305433	7	AP1S1
1.06781718110095e-05	1.87124	0.012	0.004	0.306261	7	AC007610.1
1.06932580404154e-05	1.1452	0.023	0.011	0.306693	7	AKT1S1
1.07231889144929e-05	0.347333	0.34	0.293	0.307552	7	POMT1
1.07397717335265e-05	0.813084	0.091	0.063	0.308027	7	FAM162A
1.07826887618755e-05	0.644268	0.064	0.04	0.309258	7	FBXL16
1.09707796752265e-05	0.580109	0.096	0.066	0.314653	7	PPP2R5B
1.10370781016628e-05	0.894743	0.046	0.027	0.316554	7	ZSWIM3
1.10441970023936e-05	0.382285	0.259	0.213	0.316759	7	SLC30A5
1.11304110946684e-05	0.347221	0.252	0.206	0.319231	7	CNOT9
1.1133466045538e-05	1.1718	0.025	0.012	0.319319	7	IGFBP7
1.1142665970503e-05	0.264171	0.349	0.296	0.319583	7	DIXDC1
1.11811790502523e-05	0.40877	0.123	0.089	0.320687	7	SSTR2
1.11867930651569e-05	0.823579	0.04	0.023	0.320848	7	AC095057.3
1.12634438869292e-05	1.45345	0.015	0.006	0.323047	7	SCGB1A1
1.13017329466762e-05	0.651035	0.073	0.048	0.324145	7	RBM12
1.13529864167921e-05	0.522885	0.102	0.072	0.325615	7	C16orf70
1.14088522207454e-05	0.589966	0.115	0.083	0.327217	7	NDUFB4
1.14548652531659e-05	1.10247	0.026	0.013	0.328537	7	LINC02193
1.15333748040283e-05	1.41613	0.017	0.007	0.330789	7	GATA2-AS1
1.15475255520549e-05	0.537291	0.122	0.089	0.331195	7	BUB3
1.15723754057049e-05	1.51235	0.014	0.005	0.331907	7	GNMT
1.16008198346724e-05	1.93143	0.01	0.003	0.332723	7	IL32
1.17138699220232e-05	0.807669	0.047	0.027	0.335966	7	MC1R
1.17236856029472e-05	1.33177	0.017	0.007	0.336247	7	AF241728.1
1.18120712066488e-05	1.25303	0.019	0.008	0.338782	7	LINC01350
1.18395836887541e-05	0.450207	0.128	0.093	0.339571	7	RBM22
1.19750209649727e-05	0.497977	0.358	0.313	0.343456	7	POLR2B
1.20158845578198e-05	0.517251	0.258	0.214	0.344628	7	MAP2K1
1.20905032591517e-05	0.991646	0.031	0.016	0.346768	7	AL136295.17
1.22379878442181e-05	1.78919	0.01	0.003	0.350998	7	MUC19
1.24005426837601e-05	0.817717	0.051	0.031	0.35566	7	KANK3
1.24018051445022e-05	0.887589	0.04	0.023	0.355696	7	CCDC115
1.24534242404029e-05	0.320696	0.241	0.194	0.357177	7	KCNC1
1.24959762254605e-05	0.489824	0.138	0.103	0.358397	7	COX6A1
1.25011955446739e-05	0.537987	0.132	0.098	0.358547	7	COX7B
1.25240753092222e-05	1.82785	0.012	0.004	0.359203	7	AC138356.3
1.25375863803681e-05	1.14977	0.035	0.019	0.359591	7	C8orf86
1.25775229845659e-05	0.286646	0.289	0.24	0.360736	7	BRD8
1.26383464981568e-05	0.51753	0.131	0.097	0.36248	7	SDHD
1.27156567253944e-05	1.7679	0.012	0.004	0.364698	7	LINC02087
1.27350484302518e-05	0.520597	0.147	0.111	0.365254	7	CLCN4
1.27675889449954e-05	0.311579	0.333	0.284	0.366187	7	UBA3
1.2852265188815e-05	0.516419	0.1	0.07	0.368616	7	MIER2
1.28942176546593e-05	0.720278	0.059	0.037	0.369819	7	ASNSD1
1.298949933145e-05	0.665486	0.093	0.065	0.372552	7	C12orf29
1.30725274138434e-05	0.46975	0.132	0.097	0.374933	7	PIP5K1C
1.3126849728789e-05	0.88048	0.123	0.092	0.376491	7	LINC00881
1.314523532698e-05	1.23953	0.022	0.01	0.377018	7	DDX47
1.32416077763883e-05	0.446733	0.154	0.116	0.379783	7	NRL
1.33049919033192e-05	0.650015	0.078	0.052	0.3816	7	GRPEL2
1.33939381132514e-05	0.303315	0.564	0.544	0.384152	7	RALGPS1
1.34298032715986e-05	0.806473	0.045	0.026	0.38518	7	R3HDM4
1.34341748011164e-05	0.253378	0.603	0.571	0.385306	7	DDX24
1.34664100368969e-05	1.54963	0.016	0.006	0.38623	7	ECRG4
1.35033130524398e-05	0.312781	0.416	0.37	0.387289	7	NAIP
1.35150039305748e-05	1.01897	0.031	0.016	0.387624	7	FAM122A
1.35194922445371e-05	0.351724	0.269	0.223	0.387753	7	CARS2
1.35639516318393e-05	0.860268	0.042	0.024	0.389028	7	JRKL
1.36135637951992e-05	0.725941	0.061	0.038	0.390451	7	FAM241A
1.37399510076867e-05	0.501147	0.107	0.076	0.394076	7	PPM1F
1.37578680671205e-05	0.332063	0.296	0.249	0.394589	7	AC092835.1
1.3944372684955e-05	0.24358	0.316	0.262	0.399939	7	KCND3
1.40056382558137e-05	1.49188	0.012	0.004	0.401696	7	AC090952.2
1.40288857766016e-05	0.491072	0.139	0.103	0.402362	7	CBX6
1.40742902148671e-05	0.352431	0.251	0.206	0.403665	7	MAPRE3
1.40946529329289e-05	0.473699	0.139	0.103	0.404249	7	PFKM
1.41579674665461e-05	0.392866	0.171	0.132	0.406065	7	MAPRE1
1.41854534587455e-05	0.504717	0.146	0.11	0.406853	7	B4GALT2
1.42047846826521e-05	0.484326	0.219	0.178	0.407407	7	ZNF561-AS1
1.43434887081362e-05	0.255013	0.43	0.38	0.411386	7	ANKRD44
1.44232732200501e-05	0.596256	0.084	0.057	0.413674	7	COL7A1
1.45106383492223e-05	0.92364	0.036	0.019	0.41618	7	AC034102.4
1.45502243447461e-05	0.523582	0.281	0.24	0.417315	7	RIOK3
1.45963492453299e-05	1.37328	0.015	0.006	0.418638	7	ITGAL
1.46054316041501e-05	1.10128	0.025	0.012	0.418898	7	CENPBD1
1.46637413443428e-05	0.360209	0.391	0.344	0.420571	7	DENND6A
1.47669869965386e-05	1.79245	0.01	0.003	0.423532	7	AC144652.1
1.47977782062015e-05	0.662588	0.01	0.003	0.424415	7	ASB5
1.48022053522592e-05	0.381316	0.302	0.256	0.424542	7	CEBPZOS
1.48038154576352e-05	0.399746	0.299	0.255	0.424588	7	TDG
1.48111589053626e-05	1.74895	0.01	0.003	0.424799	7	AL354710.2
1.48316212720954e-05	1.27369	0.018	0.007	0.425386	7	ISOC2
1.48471086831754e-05	1.71979	0.01	0.003	0.42583	7	PSPC1-AS2
1.48474012313062e-05	0.495208	0.16	0.123	0.425838	7	RAE1
1.50202232876822e-05	1.08875	0.024	0.011	0.430795	7	AL353796.2
1.51940369972738e-05	0.466513	0.239	0.195	0.43578	7	SUGT1
1.52313632094832e-05	0.338513	0.288	0.242	0.436851	7	GRSF1
1.52499873276713e-05	0.901387	0.036	0.02	0.437385	7	TMEM203
1.52979288698227e-05	0.967398	0.029	0.015	0.43876	7	ITGB2-AS1
1.54236579921139e-05	1.52269	0.013	0.005	0.442366	7	LINC01841
1.54886435341839e-05	0.491505	0.134	0.1	0.44423	7	ZNF134
1.55327542365508e-05	0.363043	0.215	0.172	0.445495	7	TXNDC15
1.57394792748795e-05	0.592899	0.093	0.064	0.451424	7	SDF2
1.5749147924811e-05	0.326642	0.35	0.303	0.451701	7	VIRMA
1.57612950815486e-05	0.417985	0.153	0.116	0.45205	7	CASKIN1
1.57770335877406e-05	2.22016	0.012	0.004	0.452501	7	CGAS
1.57950598497984e-05	1.33035	0.021	0.009	0.453018	7	SELENOM
1.58319214372697e-05	0.32161	0.311	0.263	0.454075	7	PMPCB
1.59469279429605e-05	0.486073	0.128	0.094	0.457374	7	SNRPC
1.62905274273233e-05	0.38868	0.232	0.189	0.467229	7	CCNYL1
1.63290325465312e-05	1.59481	0.012	0.004	0.468333	7	MIF-AS1
1.63548477010095e-05	0.798929	0.056	0.034	0.469073	7	DYNLRB1
1.64673419350285e-05	0.320475	0.314	0.267	0.4723	7	USP42
1.66547201744856e-05	0.33145	0.374	0.325	0.477674	7	TM9SF2
1.67604317186779e-05	0.837185	0.041	0.023	0.480706	7	C6orf120
1.68513618937134e-05	1.14009	0.021	0.01	0.483314	7	SHBG
1.69658051032863e-05	0.402626	0.25	0.206	0.486596	7	TP53INP1
1.69776015558192e-05	1.99777	0.011	0.004	0.486935	7	AC021393.1
1.69896209230218e-05	0.313549	0.416	0.37	0.487279	7	ACTR2
1.70136509406517e-05	0.819626	0.055	0.034	0.487969	7	GNA14-AS1
1.70689389761053e-05	0.449462	0.215	0.174	0.489554	7	FKBP3
1.71546435716371e-05	0.594986	0.087	0.06	0.492012	7	NDUFS7
1.71962936790706e-05	1.76027	0.011	0.004	0.493207	7	LINC02265
1.72912806011424e-05	0.262828	0.449	0.401	0.495931	7	CCNL2
1.74054643225498e-05	0.426583	0.234	0.191	0.499206	7	DHX40
1.7466916937643e-05	0.46089	0.148	0.112	0.500969	7	AXIN1
1.74693521449519e-05	0.786624	0.056	0.034	0.501038	7	LINC01107
1.74825139782415e-05	1.06972	0.025	0.012	0.501416	7	DOLPP1
1.76133824853247e-05	1.64163	0.013	0.005	0.505169	7	PMAIP1
1.76158948179146e-05	0.315234	0.381	0.334	0.505241	7	FIP1L1
1.77172843643979e-05	1.79245	0.01	0.003	0.508149	7	AC073575.2
1.778246218858e-05	0.391348	0.228	0.185	0.510019	7	EIF3L
1.79108808829679e-05	1.43217	0.013	0.005	0.513702	7	AC092435.1
1.79305039393162e-05	0.263308	0.538	0.503	0.514265	7	RAF1
1.79680414963531e-05	0.390421	0.193	0.152	0.515341	7	GABRA2
1.80068960233548e-05	1.48571	0.023	0.011	0.516456	7	AL109840.2
1.81495584522322e-05	1.29585	0.023	0.011	0.520547	7	LINC01524
1.82310734409626e-05	0.684111	0.08	0.054	0.522885	7	SALL2
1.83243195163529e-05	0.548482	0.138	0.104	0.52556	7	PPP4C
1.83936747787257e-05	0.412151	0.176	0.137	0.527549	7	IFT57
1.84170827091124e-05	0.349504	0.314	0.268	0.52822	7	ZNF626
1.84356261101077e-05	1.07372	0.025	0.012	0.528752	7	KCNK3
1.87284314949198e-05	0.482215	0.113	0.082	0.53715	7	LAMTOR1
1.8830857889551e-05	0.376788	0.252	0.208	0.540088	7	HDAC3
1.88396142190044e-05	0.454951	0.138	0.103	0.540339	7	CTSB
1.88652087804342e-05	0.368314	0.194	0.153	0.541073	7	ZNF394
1.88887556807042e-05	0.409636	0.196	0.156	0.541748	7	ARHGAP39
1.8997251523038e-05	1.04534	0.025	0.012	0.54486	7	RAB25
1.90609624866591e-05	0.336864	0.361	0.314	0.546687	7	KIAA0355
1.92542699592519e-05	0.53353	0.121	0.088	0.552232	7	STMN3
1.92856615380209e-05	0.472575	0.154	0.117	0.553132	7	CCT7
1.93228815377433e-05	0.630322	0.077	0.051	0.5542	7	AL161757.5
1.93577059326793e-05	1.41666	0.016	0.006	0.555198	7	BX293535.1
1.93783825556406e-05	0.316906	0.392	0.344	0.555791	7	ZNF431
1.94083911100159e-05	0.5603	0.116	0.084	0.556652	7	NMRAL1
1.94429311507606e-05	0.789373	0.048	0.029	0.557643	7	C11orf24
1.94642830102576e-05	0.378845	0.226	0.182	0.558255	7	PSMB2
1.95282246045204e-05	0.723597	0.046	0.027	0.560089	7	PRSS3
1.95345503827973e-05	1.49527	0.014	0.006	0.56027	7	CCN3
1.96809707275059e-05	0.56024	0.108	0.078	0.56447	7	PSMC3
1.9725407554095e-05	1.79887	0.012	0.004	0.565744	7	SMKR1
1.98752946237017e-05	0.542639	0.103	0.073	0.570043	7	BSG
1.99248009647085e-05	0.43226	0.144	0.108	0.571463	7	QSOX2
1.9934315190247e-05	0.282641	0.379	0.329	0.571736	7	ZKSCAN1
2.00601321129469e-05	1.57554	0.012	0.004	0.575345	7	MAN1B1-DT
2.01065478981943e-05	0.734737	0.052	0.032	0.576676	7	AC018647.3
2.03340846141758e-05	0.93723	0.032	0.017	0.583202	7	ZNF768
2.03831205352931e-05	0.461268	0.191	0.152	0.584608	7	WDR61
2.04563705865528e-05	1.00863	0.027	0.013	0.586709	7	FAM157C
2.05016044123944e-05	0.672763	0.081	0.055	0.588007	7	ZNF669
2.06208513301222e-05	0.437476	0.202	0.162	0.591427	7	BCL2L2-PABPN1
2.07762006898489e-05	0.424946	0.285	0.242	0.595882	7	CALU
2.08892543539812e-05	0.591396	0.085	0.058	0.599125	7	LINC01422
2.09338750827071e-05	1.08171	0.027	0.014	0.600404	7	AL583829.1
2.10459104397921e-05	0.492181	0.128	0.094	0.603618	7	PCGF2
2.10716488842848e-05	0.437609	0.159	0.122	0.604356	7	SDHB
2.1143034590362e-05	0.453112	0.271	0.229	0.606403	7	AL365356.1
2.12785132193017e-05	1.68743	0.01	0.003	0.610289	7	SH2D2A
2.12889311496781e-05	1.39035	0.019	0.008	0.610588	7	FAM169B
2.14292573484547e-05	0.309985	0.331	0.282	0.614613	7	CTTNBP2NL
2.14405253681922e-05	0.27072	0.403	0.355	0.614936	7	BRD9
2.1566438092375e-05	0.953378	0.032	0.017	0.618547	7	ALG10
2.15774922568831e-05	0.770071	0.042	0.024	0.618864	7	STAR
2.16047203540073e-05	0.202414	0.693	0.669	0.619645	7	NFAT5
2.16513948597837e-05	0.202458	0.722	0.705	0.620984	7	HERC1
2.16648826345687e-05	0.506699	0.15	0.114	0.62137	7	IMPAD1
2.16925600168887e-05	0.796138	0.054	0.033	0.622164	7	CCDC71L
2.18439126789391e-05	0.520869	0.118	0.086	0.626505	7	LIMK1
2.18946648116857e-05	0.745037	0.053	0.032	0.627961	7	SNX12
2.19073283755973e-05	1.35007	0.016	0.006	0.628324	7	AP000759.1
2.19213474027569e-05	1.56268	0.014	0.006	0.628726	7	FABP6
2.19270623858232e-05	0.329117	0.334	0.286	0.62889	7	MTMR4
2.19305004849022e-05	0.232114	0.57	0.53	0.628989	7	AL035427.1
2.19313422935296e-05	1.22931	0.019	0.008	0.629013	7	CACNG6
2.20409730040623e-05	0.646995	0.065	0.042	0.632157	7	CBFA2T3
2.21202338529204e-05	1.82494	0.012	0.004	0.63443	7	NXT2
2.21306399670332e-05	1.66435	0.012	0.004	0.634729	7	PLEKHN1
2.22038436433753e-05	1.40032	0.014	0.006	0.636828	7	IRAK3
2.22721938696206e-05	0.459331	0.14	0.105	0.638789	7	ZNF347
2.22831359600649e-05	0.833837	0.038	0.022	0.639103	7	DRICH1
2.25720370754953e-05	1.4562	0.012	0.004	0.647389	7	LINC00501
2.25764029053842e-05	0.566918	0.082	0.056	0.647514	7	ZNF74
2.27050773942841e-05	0.437745	0.152	0.116	0.651204	7	FGD5-AS1
2.27594995826959e-05	1.50592	0.025	0.012	0.652765	7	AC021351.1
2.29396272195177e-05	0.691593	0.071	0.047	0.657931	7	AC003991.1
2.31398901846982e-05	0.915803	0.039	0.022	0.663675	7	ZDHHC23
2.31423643567854e-05	0.3281	0.352	0.304	0.663746	7	PDE4DIP
2.31522423180013e-05	0.219614	0.46	0.405	0.664029	7	TMEFF1
2.31858432549773e-05	0.50444	0.088	0.06	0.664993	7	NUAK1
2.32980817919213e-05	1.5342	0.012	0.004	0.668212	7	RPRML
2.33245415414808e-05	1.46371	0.015	0.006	0.668971	7	AC074351.1
2.33909924433713e-05	1.49081	0.012	0.004	0.670877	7	SUCLA2-AS1
2.35225949637045e-05	0.394495	0.174	0.135	0.674652	7	C12orf65
2.36503855112243e-05	0.524036	0.189	0.151	0.678317	7	INPP5A
2.36891562563158e-05	0.541879	0.09	0.062	0.679429	7	RNF19B
2.40604403774323e-05	0.69383	0.069	0.045	0.690077	7	QPCTL
2.40873404547495e-05	0.381188	0.211	0.169	0.690849	7	ARPC3
2.40923762397701e-05	0.714119	0.068	0.044	0.690993	7	CSTF1
2.41399873994772e-05	1.45028	0.016	0.006	0.692359	7	AL008628.1
2.4297550552831e-05	0.47256	0.176	0.138	0.696878	7	CWC15
2.43246179528652e-05	0.575111	0.096	0.068	0.697654	7	USP19
2.43978550997035e-05	0.480748	0.163	0.126	0.699755	7	RCAN1
2.44977822377714e-05	0.921669	0.032	0.017	0.702621	7	ORAI3
2.46808213055331e-05	0.562652	0.105	0.075	0.707871	7	TRUB1
2.47171562173792e-05	0.586696	0.095	0.067	0.708913	7	GNB3
2.47807880786262e-05	1.01389	0.032	0.017	0.710738	7	LINC02029
2.47992433582353e-05	0.333871	0.34	0.295	0.711267	7	SPCS2
2.4924271195877e-05	0.551894	0.088	0.061	0.714853	7	PHLDB3
2.5038447464399e-05	0.266988	0.504	0.46	0.718128	7	SHOC2
2.50499748492065e-05	0.330409	0.254	0.21	0.718458	7	OSBPL2
2.52742319777124e-05	0.802516	0.045	0.027	0.72489	7	AF131215.2
2.52958248717249e-05	0.621953	0.093	0.065	0.72551	7	AC008761.1
2.53790004451054e-05	1.04768	0.03	0.016	0.727895	7	MMP28
2.54011569312094e-05	0.833385	0.049	0.029	0.728531	7	ATP23
2.54473107255047e-05	1.67584	0.01	0.003	0.729854	7	AC011451.4
2.54473107255047e-05	1.67584	0.01	0.003	0.729854	7	CHADL
2.54705825064422e-05	1.66149	0.01	0.003	0.730522	7	CILP2
2.55183529005473e-05	0.374335	0.215	0.173	0.731892	7	VTI1B
2.58152866080142e-05	1.92738	0.012	0.004	0.740408	7	PPP1R36
2.58432000311349e-05	0.494091	0.139	0.105	0.741209	7	ATP5PB
2.59620991307733e-05	0.259211	0.524	0.481	0.744619	7	MAX
2.60151424180767e-05	0.360342	0.233	0.191	0.74614	7	MED28
2.60187617921736e-05	0.771079	0.045	0.026	0.746244	7	AC124016.2
2.60823102316769e-05	1.54526	0.012	0.004	0.748067	7	OLAH
2.62591811654409e-05	1.68308	0.016	0.006	0.75314	7	AC006525.1
2.62852291288927e-05	1.72235	0.021	0.009	0.753887	7	AL162718.1
2.63134332303582e-05	1.42662	0.014	0.005	0.754696	7	KRTAP5-2
2.63932517162286e-05	0.181214	0.392	0.34	0.756985	7	EML5
2.65687862948931e-05	0.433009	0.215	0.175	0.762019	7	VDAC2
2.66283477957149e-05	0.798949	0.043	0.025	0.763728	7	GPKOW
2.69692285548168e-05	0.563846	0.198	0.159	0.773504	7	H1FX
2.69919874983864e-05	0.354498	0.274	0.229	0.774157	7	ZNF33B
2.70805949707445e-05	0.31612	0.268	0.223	0.776699	7	SPDYE5
2.71651936017631e-05	0.446493	0.145	0.11	0.779125	7	PSMC4
2.75606447133887e-05	1.2909	0.019	0.009	0.790467	7	SLC37A2
2.75747277117481e-05	0.472752	0.112	0.081	0.790871	7	ZNF224
2.76473504555489e-05	0.325805	0.248	0.204	0.792954	7	ASPHD1
2.77288185058674e-05	0.489048	0.13	0.097	0.79529	7	ZNF383
2.79360859308816e-05	0.47758	0.126	0.093	0.801235	7	SLC16A10
2.80800288594075e-05	0.395118	0.335	0.295	0.805363	7	PSMC6
2.81319550648656e-05	1.18767	0.019	0.009	0.806853	7	GNG11
2.84443738061907e-05	1.29585	0.02	0.009	0.815813	7	GNAT3
2.8511959692308e-05	0.355574	0.217	0.174	0.817752	7	SEC24A
2.86883892347116e-05	0.647754	0.074	0.05	0.822812	7	SLC25A38
2.88113063075062e-05	1.34316	0.019	0.008	0.826337	7	CDC37L1-DT
2.91884608065711e-05	1.18643	0.02	0.009	0.837154	7	JAKMIP1
2.92337499191038e-05	0.510638	0.109	0.079	0.838453	7	FAM210A
2.93249969249533e-05	0.472817	0.144	0.109	0.84107	7	TMEM128
2.93310270110848e-05	0.555062	0.088	0.061	0.841243	7	FECH
2.95398147229563e-05	0.511852	0.126	0.094	0.847231	7	PFDN4
2.97007967077182e-05	0.34266	0.349	0.302	0.851849	7	IST1
2.99356278593261e-05	1.39009	0.014	0.005	0.858584	7	CLDN11
3.01763398839749e-05	0.449114	0.165	0.129	0.865488	7	CAP1
3.01954428930935e-05	0.407573	0.168	0.13	0.866035	7	ALG11
3.04549694952214e-05	1.3197	0.017	0.007	0.873479	7	NPPC
3.05847050766369e-05	0.367325	0.285	0.243	0.8772	7	GART
3.0610467938227e-05	1.35188	0.01	0.003	0.877939	7	AP002001.3
3.06285747422104e-05	0.299317	0.372	0.327	0.878458	7	ANKLE2
3.06717235520039e-05	1.28017	0.017	0.007	0.879696	7	APOBEC3H
3.06737923008175e-05	0.565796	0.102	0.073	0.879755	7	CNOT3
3.09027069229753e-05	1.74895	0.01	0.003	0.886321	7	AC087241.2
3.09349702611579e-05	0.383928	0.283	0.237	0.887246	7	GPR137B
3.1008993291608e-05	1.65673	0.01	0.003	0.889369	7	AC004233.3
3.11095651627616e-05	0.354109	0.243	0.201	0.892253	7	NRBP1
3.13839845254747e-05	1.298	0.02	0.009	0.900124	7	AC007666.1
3.17211804021485e-05	0.290166	0.397	0.351	0.909795	7	PLEKHA8
3.18249302722623e-05	0.292951	0.448	0.4	0.912771	7	GPATCH2
3.19150479938183e-05	0.606982	0.076	0.051	0.915355	7	MSTO1
3.19322312675695e-05	0.572253	0.091	0.064	0.915848	7	ATP6V0D1
3.19327861789835e-05	0.54799	0.519	0.501	0.915864	7	ZRANB3
3.19469957283957e-05	0.634649	0.068	0.045	0.916272	7	NPAS1
3.20114801251489e-05	1.63807	0.132	0.099	0.918121	7	TMED9
3.20671822522783e-05	0.311352	0.398	0.354	0.919719	7	TIAL1
3.22382501459971e-05	0.544181	0.092	0.064	0.924625	7	PRDM15
3.24314438989025e-05	0.686909	0.058	0.036	0.930166	7	MEX3B
3.28633451119368e-05	0.649849	0.077	0.052	0.942554	7	NIPAL3
3.28676172906661e-05	0.424523	0.214	0.174	0.942676	7	MATR3.1
3.33047507806817e-05	1.22619	0.018	0.008	0.955214	7	LLGL2
3.35083735869112e-05	0.420698	0.21	0.17	0.961054	7	GPR135
3.35223874039232e-05	0.338754	0.161	0.124	0.961456	7	AC048382.5
3.36195428959594e-05	0.323055	0.409	0.365	0.964242	7	MAPK1IP1L
3.36559378870874e-05	0.869188	0.037	0.021	0.965286	7	TBX19
3.39394855920737e-05	0.373066	0.192	0.152	0.973418	7	PCMTD2
3.47621168374716e-05	0.682502	0.134	0.102	0.997012	7	SPESP1
3.47629774020399e-05	0.441914	0.087	0.06	0.997037	7	AC120193.1
3.48617493428437e-05	1.08056	0.029	0.016	0.99987	7	CCN6
3.51260654915903e-05	0.556182	0.108	0.079	1	7	TEX22
3.51789597689727e-05	0.591957	0.094	0.066	1	7	PRKACA
3.52288079114838e-05	1.52384	0.012	0.004	1	7	AL031775.1
3.53057348223473e-05	0.700386	0.039	0.022	1	7	LINC02053
3.53782917462208e-05	0.514979	0.139	0.106	1	7	ZDHHC24
3.55461514397737e-05	0.307626	0.526	0.493	1	7	HELZ
3.57384800046292e-05	1.16934	0.021	0.01	1	7	AC073517.1
3.57533060656307e-05	1.37531	0.035	0.02	1	7	LINC01470
3.57779029213042e-05	0.262398	0.294	0.245	1	7	HUNK
3.57931211400184e-05	1.3034	0.019	0.009	1	7	TENT5B
3.5840775458007e-05	0.845497	0.036	0.02	1	7	MYORG
3.58625205136009e-05	1.6332	0.01	0.003	1	7	CDCP2
3.59144621328656e-05	1.00568	0.058	0.037	1	7	CLUL1
3.60174460720622e-05	0.729951	0.159	0.124	1	7	FAM215B
3.61388006706824e-05	0.941188	0.032	0.017	1	7	TMED6
3.64994917013153e-05	0.521425	0.075	0.051	1	7	TG
3.66291176850458e-05	0.475456	0.371	0.333	1	7	ATXN7
3.67028503226804e-05	1.20781	0.019	0.009	1	7	MTUS2-AS1
3.68997171043177e-05	1.01345	0.025	0.012	1	7	AC069287.3
3.71760399562242e-05	0.369426	0.234	0.192	1	7	SGSM2
3.71833564439367e-05	0.212206	0.353	0.301	1	7	CHD3
3.74187872858185e-05	1.66259	0.014	0.005	1	7	HCP5
3.74517048051157e-05	0.251239	0.582	0.547	1	7	KTN1
3.74821630918207e-05	0.414181	0.218	0.178	1	7	GSDME
3.77822997865963e-05	1.34667	0.016	0.007	1	7	FOXR1
3.78586875462664e-05	1.37033	0.016	0.007	1	7	AL390964.1
3.81197983412641e-05	1.14977	0.015	0.006	1	7	LINC01919
3.81496183698035e-05	0.441466	0.239	0.199	1	7	ZBTB46
3.81606388560757e-05	1.85404	0.011	0.004	1	7	BFSP2
3.81740545058706e-05	1.43928	0.014	0.005	1	7	MELTF
3.82439802611271e-05	1.12281	0.03	0.016	1	7	NRGN
3.85764837686093e-05	0.94681	0.049	0.03	1	7	FUNDC1
3.86198274820335e-05	0.800441	0.044	0.026	1	7	AC007569.1
3.86219535562637e-05	0.448762	0.185	0.148	1	7	GANC
3.86538092154399e-05	0.982665	0.041	0.024	1	7	CD55
3.90734232726093e-05	1.55889	0.011	0.004	1	7	RAB19
3.92441477790731e-05	1.62409	0.013	0.005	1	7	LINC02363
3.93200034698543e-05	0.665064	0.062	0.04	1	7	ZNF598
3.99214424578947e-05	0.32773	0.285	0.24	1	7	RDH11
4.02590995485534e-05	0.663404	0.062	0.04	1	7	ITPKC
4.04554867322977e-05	1.60184	0.012	0.004	1	7	CA5A
4.06249831938464e-05	1.04442	0.027	0.014	1	7	CEP19
4.06579796862334e-05	0.614738	0.064	0.042	1	7	ZKSCAN3
4.06768556021342e-05	1.55417	0.012	0.005	1	7	PRKAG2-AS1
4.07164465351339e-05	1.5436	0.012	0.005	1	7	ANKRD18A
4.07458635119506e-05	1.54963	0.015	0.006	1	7	KCNE4
4.09639601889054e-05	0.329519	0.269	0.225	1	7	VKORC1L1
4.0971980680411e-05	1.48016	0.012	0.005	1	7	LINC02212
4.09932204948436e-05	0.845357	0.057	0.036	1	7	AC021092.1
4.14681869598047e-05	0.357502	0.18	0.142	1	7	FKBP1A
4.1538395013237e-05	0.623	0.104	0.075	1	7	TMPRSS11F
4.16599781185325e-05	1.22572	0.017	0.007	1	7	AC073323.1
4.17488633427998e-05	0.713042	0.06	0.038	1	7	ZNF391
4.19000986286921e-05	0.399652	0.2	0.161	1	7	ZFYVE27
4.20228976487157e-05	0.576779	0.087	0.061	1	7	MAPKAPK5-AS1
4.2026920220169e-05	1.09216	0.02	0.009	1	7	AC008764.7
4.22906342464781e-05	0.384395	0.184	0.145	1	7	LRRC4B
4.25570783893655e-05	0.564053	0.121	0.09	1	7	AC002116.2
4.27690960895213e-05	0.438344	0.217	0.178	1	7	VEZF1
4.27859145564517e-05	1.09363	0.016	0.007	1	7	LINC01151
4.29092643346077e-05	0.753485	0.047	0.028	1	7	ZBED8
4.29267118285891e-05	0.706393	0.054	0.034	1	7	IFI35
4.29634658146774e-05	0.182843	0.451	0.402	1	7	DLEU1
4.30468000516111e-05	0.20607	0.662	0.64	1	7	LCOR
4.31381834263368e-05	1.04006	0.028	0.015	1	7	AC073111.4
4.31430326906614e-05	1.04781	0.027	0.014	1	7	PLD6
4.35280485814073e-05	1.12569	0.045	0.027	1	7	LRRK1
4.35570469924262e-05	0.34691	0.573	0.558	1	7	UBR1
4.39402335319015e-05	0.390038	0.244	0.203	1	7	WBP11
4.41825731008605e-05	0.53834	0.034	0.019	1	7	LINC02208
4.42410727823859e-05	0.7107	0.067	0.044	1	7	COL5A3
4.43388636308815e-05	0.656396	0.069	0.046	1	7	NCR3LG1
4.44224543947712e-05	0.529367	0.234	0.195	1	7	KDM3A
4.47933578957246e-05	0.33736	0.477	0.449	1	7	TRPC4AP
4.50864207067023e-05	0.525677	0.29	0.251	1	7	C2CD3
4.51625323433476e-05	0.46209	0.158	0.123	1	7	MAP1LC3A
4.51716871149518e-05	1.6304	0.011	0.004	1	7	NOX5
4.52543973985048e-05	0.564812	0.081	0.056	1	7	PRKCSH
4.52851261247626e-05	1.67859	0.011	0.004	1	7	FHL5
4.56090116509936e-05	1.43217	0.013	0.005	1	7	HCK
4.60792943505866e-05	0.329615	0.219	0.178	1	7	LMO7
4.61688130685569e-05	1.28408	0.019	0.008	1	7	LDHA
4.63988220273973e-05	0.625245	0.124	0.093	1	7	HSBP1
4.64313172723231e-05	0.451904	0.123	0.092	1	7	BORCS7
4.65091642305646e-05	0.731206	0.045	0.027	1	7	MRPL40
4.65300183852862e-05	0.366405	0.191	0.152	1	7	METTL17
4.65729733786638e-05	1.19632	0.019	0.008	1	7	AC004494.1
4.6712354794213e-05	0.379956	0.205	0.165	1	7	ZNF585A
4.67734002442211e-05	0.842378	0.034	0.019	1	7	AC022400.4
4.70402408886937e-05	1.51235	0.012	0.004	1	7	LGI4
4.7141571194247e-05	1.0343	0.025	0.013	1	7	LINC02788
4.76044984848519e-05	0.768526	0.047	0.028	1	7	PLGLB1
4.76807771603167e-05	0.3077	0.344	0.299	1	7	MMS19
4.77410916290672e-05	0.595234	0.088	0.062	1	7	KLHL9
4.79088552734491e-05	1.01592	0.026	0.013	1	7	PELO
4.85619056107748e-05	0.2742	0.403	0.36	1	7	CTTN
4.90761598260249e-05	0.944661	0.037	0.021	1	7	PRSS54
4.91465143586878e-05	0.434237	0.284	0.244	1	7	CAB39L
4.92170026472132e-05	0.414902	0.143	0.109	1	7	TLE3
4.93624274510641e-05	1.79944	0.01	0.004	1	7	AC103858.3
5.0079393190348e-05	1.53834	0.01	0.004	1	7	ZMYND12
5.0167170397564e-05	0.424259	0.154	0.119	1	7	TUB
5.0375873230803e-05	0.583356	0.075	0.051	1	7	UBQLN2
5.04724648170177e-05	1.62854	0.013	0.005	1	7	RGSL1
5.06030687830836e-05	0.698987	0.056	0.035	1	7	AL589765.7
5.06994625705295e-05	0.351554	0.305	0.263	1	7	CUL2
5.07074067849129e-05	0.702316	0.056	0.036	1	7	PYCR1
5.12751347069437e-05	0.378489	0.244	0.204	1	7	COPS8
5.15707627530162e-05	1.29904	0.016	0.007	1	7	AC090469.1
5.15846222700263e-05	1.13374	0.068	0.046	1	7	AC093298.2
5.20835550025389e-05	0.205126	0.624	0.598	1	7	LUC7L
5.21704011230629e-05	0.354109	0.351	0.306	1	7	WDR19
5.23094684095174e-05	0.493353	0.134	0.101	1	7	RAB5C
5.24081226907612e-05	1.24775	0.025	0.012	1	7	SPATA4
5.24116574639566e-05	0.349563	0.242	0.201	1	7	CCNT1
5.24947357350508e-05	1.00406	0.029	0.015	1	7	DEF6
5.25894551694618e-05	0.430671	0.172	0.136	1	7	PHAX
5.27656891596868e-05	1.14977	0.019	0.009	1	7	SSH3
5.28657258390699e-05	0.767359	0.051	0.032	1	7	SCARF2
5.28767109973695e-05	1.26479	0.018	0.008	1	7	C1QTNF2
5.29145219634529e-05	0.453451	0.094	0.066	1	7	P4HA2
5.29411761556137e-05	1.03924	0.032	0.018	1	7	AC097717.1
5.29447410556588e-05	0.653998	0.062	0.041	1	7	CENPS
5.31724868877576e-05	0.217282	0.662	0.647	1	7	TAF15
5.36440349911784e-05	0.50348	0.114	0.084	1	7	RFPL1S
5.36536546796959e-05	0.752332	0.034	0.019	1	7	TAF7L
5.41485032910002e-05	1.51235	0.012	0.004	1	7	AP002884.3
5.42277159430475e-05	0.804475	0.049	0.03	1	7	SRGAP3-AS4
5.43428653406335e-05	0.933878	0.034	0.019	1	7	AC018809.2
5.44318704556126e-05	0.740177	0.078	0.054	1	7	PLAUR
5.46934261176494e-05	0.340185	0.305	0.261	1	7	C7orf50
5.47021261846487e-05	0.432822	0.161	0.126	1	7	PPARD
5.50526663191376e-05	1.02552	0.027	0.014	1	7	KCNJ4
5.53091555695191e-05	0.296268	0.465	0.422	1	7	LARP1B
5.53736004395144e-05	0.560214	0.077	0.052	1	7	PPAN
5.55243298791508e-05	0.331848	0.331	0.287	1	7	ETFDH
5.55510420028743e-05	0.460781	0.13	0.098	1	7	LINS1
5.56365390771155e-05	0.334232	0.254	0.21	1	7	TEFM
5.57372724241965e-05	1.37908	0.016	0.007	1	7	ITGA8
5.59390941332477e-05	0.359446	0.244	0.203	1	7	ZNF141
5.64522252310169e-05	0.697185	0.052	0.033	1	7	JAGN1
5.72884111076734e-05	0.481265	0.144	0.111	1	7	GUF1
5.73674186097959e-05	0.505365	0.102	0.073	1	7	TNFAIP1
5.74524756736552e-05	0.339152	0.259	0.218	1	7	PAIP1
5.76143559005989e-05	0.783647	0.048	0.03	1	7	N4BP2L2-IT2
5.78260060356634e-05	1.08073	0.022	0.011	1	7	Z95115.1
5.78291080246435e-05	0.898857	0.038	0.022	1	7	DOC2A
5.85006548138771e-05	0.648549	0.068	0.045	1	7	AC016168.2
5.85174302814744e-05	0.968305	0.037	0.021	1	7	C15orf61
5.86056319020108e-05	1.39009	0.013	0.005	1	7	SLC2A14
5.86179113349398e-05	0.275261	0.617	0.611	1	7	AC074032.1
5.87256398295775e-05	1.20422	0.018	0.008	1	7	AC068473.5
5.87494233464736e-05	1.15369	0.025	0.012	1	7	AL160006.1
5.88532191772347e-05	0.725577	0.073	0.05	1	7	SPINK5
5.89753330988281e-05	1.17977	0.018	0.008	1	7	AC114956.1
5.90113231846477e-05	1.09605	0.025	0.012	1	7	SIX4
5.90758254960998e-05	1.08621	0.023	0.012	1	7	EFNA1
5.91427818331241e-05	0.95679	0.035	0.02	1	7	GPR143
5.95115486508573e-05	0.646995	0.064	0.042	1	7	ADI1
5.96199477343541e-05	0.404801	0.27	0.229	1	7	DNAJC11
6.00658017559507e-05	1.25505	0.019	0.008	1	7	OR1L6
6.04418561026875e-05	0.45045	0.18	0.144	1	7	MLXIP
6.04707468308897e-05	0.327459	0.302	0.261	1	7	ZNF551
6.09485886989417e-05	0.409143	0.16	0.125	1	7	ZMPSTE24
6.09652169663191e-05	1.61926	0.012	0.005	1	7	LINC01169
6.10998860474004e-05	0.271947	0.267	0.223	1	7	TOP3A
6.11262276788502e-05	1.51235	0.014	0.005	1	7	AC076966.2
6.12889376598478e-05	0.504706	0.096	0.069	1	7	IGHMBP2
6.13958076786423e-05	0.457599	0.126	0.095	1	7	MAK16
6.17989606442549e-05	0.966377	0.031	0.017	1	7	TTLL13P
6.190757227746e-05	0.496333	0.134	0.101	1	7	OSER1
6.19186796257408e-05	0.637876	0.078	0.053	1	7	DDX25
6.21952849558289e-05	0.364963	0.182	0.144	1	7	CARNMT1-AS1
6.22031784522576e-05	1.37217	0.014	0.005	1	7	TXNDC12-AS1
6.31259285926836e-05	0.540677	0.113	0.084	1	7	PRNP
6.31378402878699e-05	0.238598	0.51	0.463	1	7	STXBP5L
6.31642764924491e-05	0.465591	0.121	0.091	1	7	GTF3C4
6.33650619312801e-05	1.26907	0.016	0.007	1	7	CCDC15-DT
6.34490806622958e-05	1.0813	0.021	0.01	1	7	CAMK2N2
6.36031242999199e-05	0.324932	0.28	0.237	1	7	GNB5
6.37614630255123e-05	0.805889	0.039	0.023	1	7	AC068722.1
6.40138787713298e-05	0.499156	0.126	0.095	1	7	BIN3
6.40197862159755e-05	0.470564	0.235	0.197	1	7	AMFR
6.42888650182718e-05	0.39277	0.273	0.23	1	7	CLUAP1
6.44288116807007e-05	0.440937	0.278	0.237	1	7	HINT1
6.46791644455449e-05	0.310749	0.267	0.223	1	7	CENPV
6.48179903911219e-05	1.21391	0.014	0.006	1	7	AC064807.2
6.51864455827818e-05	0.857539	0.032	0.018	1	7	PDXP
6.54883907450502e-05	0.444842	0.178	0.142	1	7	TCEAL3
6.5623257671478e-05	0.642653	0.07	0.047	1	7	NCAPH2
6.56874108985335e-05	0.845653	0.091	0.065	1	7	SLC12A1
6.60486654965147e-05	0.436727	0.168	0.133	1	7	ZNF135
6.60872187858185e-05	0.485322	0.123	0.092	1	7	PURA
6.62544963520224e-05	0.465502	0.104	0.075	1	7	RNF123
6.64210777347696e-05	1.40322	0.013	0.005	1	7	AC099522.2
6.66111086533691e-05	1.3655	0.013	0.005	1	7	CRIP3
6.68768397928409e-05	0.768124	0.06	0.039	1	7	SNHG3
6.69754003931003e-05	0.976292	0.026	0.013	1	7	GPR12
6.71228139957926e-05	1.48098	0.025	0.013	1	7	LINC01707
6.71349511873352e-05	0.443766	0.109	0.08	1	7	AC005833.2
6.72064542579438e-05	2.36861	0.014	0.006	1	7	TCIM
6.79999100181616e-05	0.51755	0.078	0.054	1	7	ACBD3-AS1
6.80985139073205e-05	1.65228	0.01	0.004	1	7	ENDOU
6.81140119369986e-05	0.193749	0.698	0.683	1	7	ZNF148
6.82210870987211e-05	0.731307	0.045	0.028	1	7	AL136169.1
6.83810294663611e-05	0.445373	0.141	0.108	1	7	DGKZ
6.86616503097511e-05	0.918252	0.035	0.02	1	7	IRGM
6.91097363895687e-05	1.03893	0.021	0.01	1	7	AC004241.1
6.94852676191428e-05	0.793056	0.04	0.023	1	7	PLA2G15
6.96993961211831e-05	0.602517	0.138	0.106	1	7	GEMIN5
7.04363124745326e-05	0.212612	0.663	0.631	1	7	CEP170
7.10554724381928e-05	2.16216	0.016	0.007	1	7	AL691420.1
7.12986042731623e-05	0.358404	0.224	0.184	1	7	EPB41L1
7.14533473269552e-05	0.297437	0.248	0.206	1	7	LMBR1L
7.1624656701036e-05	1.3415	0.015	0.006	1	7	AC129102.1
7.17819392074488e-05	0.636366	0.065	0.043	1	7	EDNRA
7.18188615675975e-05	1.19632	0.021	0.01	1	7	AC139149.1
7.18258754867308e-05	1.1409	0.022	0.011	1	7	DUSP26
7.19066700599352e-05	0.736861	0.036	0.062	1	7	SPRY1
7.19875090318024e-05	0.61812	0.148	0.115	1	7	GPR156
7.30042023331626e-05	0.366622	0.484	0.461	1	7	EML4
7.31926128420297e-05	0.956401	0.032	0.018	1	7	LINC01137
7.35640697197798e-05	1.73474	0.01	0.003	1	7	LINC01900
7.402866565364e-05	0.478398	0.108	0.08	1	7	EEF1AKMT1
7.40606462809805e-05	1.62668	0.01	0.003	1	7	ABCC3
7.45276840378463e-05	0.279358	0.496	0.455	1	7	NEXMIF
7.46083399270507e-05	1.09897	0.021	0.01	1	7	AL662884.3
7.49241508880831e-05	0.326562	0.228	0.187	1	7	TAF11
7.58483562339128e-05	1.18846	0.013	0.005	1	7	LINC00922
7.59593538957367e-05	0.375238	0.191	0.154	1	7	ANKRD50
7.59903231309475e-05	0.361735	0.267	0.227	1	7	FMR1
7.60589290170636e-05	0.583056	0.073	0.05	1	7	PHKG2
7.66685165205726e-05	0.501468	0.22	0.183	1	7	NEK10
7.68631339625862e-05	0.327952	0.383	0.339	1	7	NUP98
7.69151522404355e-05	0.575965	0.064	0.043	1	7	TLE2
7.70409762199518e-05	1.8355	0.014	0.006	1	7	EMCN
7.72525092838881e-05	0.311268	0.396	0.355	1	7	TMEM245
7.72594774614851e-05	0.597395	0.082	0.058	1	7	ANKRD49
7.75290155093842e-05	1.14977	0.016	0.007	1	7	BEST3
7.75742675106839e-05	1.14507	0.018	0.008	1	7	HLX-AS1
7.84054501519158e-05	0.614443	0.061	0.04	1	7	EMC6
7.86300068347585e-05	1.12121	0.026	0.014	1	7	MYPN
7.88444510745552e-05	1.05917	0.023	0.012	1	7	FADD
7.89634718273075e-05	0.315895	0.246	0.204	1	7	MARK2
7.90568719556263e-05	1.18419	0.021	0.01	1	7	ADAP1
7.92461697260138e-05	0.30102	0.354	0.311	1	7	KRIT1
7.98117844349185e-05	1.57823	0.01	0.004	1	7	AC141586.3
7.98702098701109e-05	0.542488	0.075	0.052	1	7	RETREG2
7.99192739451628e-05	0.803284	0.052	0.033	1	7	CAPN3
8.0353916910814e-05	0.614915	0.067	0.045	1	7	PPP1R37
8.04097880262612e-05	0.958409	0.029	0.016	1	7	COL17A1
8.05766512390385e-05	0.459922	0.105	0.077	1	7	FBXO6
8.08853600715151e-05	0.118038	0.294	0.349	1	7	HMGCS1
8.09104958315511e-05	1.27531	0.017	0.008	1	7	CYBA
8.09774655112894e-05	0.756582	0.04	0.024	1	7	TRAPPC2L
8.10362517111824e-05	0.306955	0.391	0.351	1	7	NUP214
8.15107018180655e-05	0.408541	0.139	0.106	1	7	KARS
8.19148597652842e-05	0.692302	0.045	0.028	1	7	TADA2B
8.20675054002464e-05	0.504345	0.104	0.076	1	7	ARL1
8.22299747968829e-05	1.3137	0.018	0.008	1	7	AC040173.1
8.23981684908801e-05	1.4883	0.011	0.004	1	7	AC010969.3
8.26120832125862e-05	0.47948	0.132	0.1	1	7	HINFP
8.27746633574872e-05	0.494963	0.105	0.077	1	7	SOX12
8.30731515830806e-05	0.885803	0.035	0.02	1	7	MRPL36
8.33293456006328e-05	0.450284	0.106	0.078	1	7	APOBEC2
8.34377770010008e-05	0.795075	0.038	0.022	1	7	EXOSC5
8.35176435833153e-05	0.402063	0.183	0.147	1	7	CD200
8.3731516647692e-05	0.693045	0.065	0.044	1	7	THAP7-AS1
8.38194139514907e-05	1.00921	0.025	0.013	1	7	AC025423.4
8.411020418234e-05	0.400556	0.176	0.14	1	7	EIF3D
8.41646840339334e-05	0.372816	0.166	0.131	1	7	ZNF426
8.44374923084858e-05	0.431395	0.15	0.116	1	7	NIPSNAP1
8.55256569139425e-05	0.273331	0.379	0.336	1	7	CLINT1
8.56363786803233e-05	0.677532	0.093	0.067	1	7	TCEANC2
8.63944476668346e-05	1.84577	0.01	0.003	1	7	AC105935.1
8.69201873829883e-05	0.494079	0.112	0.083	1	7	AL133453.1
8.70718070771653e-05	0.906761	0.029	0.016	1	7	PSENEN
8.71449536441895e-05	1.61926	0.01	0.003	1	7	ELF4
8.77989460286009e-05	0.278321	0.582	0.551	1	7	YWHAE
8.85526959319042e-05	0.452806	0.133	0.102	1	7	RFXAP
8.87485590428808e-05	1.27007	0.015	0.006	1	7	LOXHD1
8.9519247135321e-05	0.624372	0.058	0.038	1	7	PYGO2
8.97875015280735e-05	0.346941	0.297	0.256	1	7	LBR
8.99104578875183e-05	0.695652	0.056	0.036	1	7	TAGLN
9.00314155983877e-05	0.693766	0.048	0.03	1	7	AC113143.3
9.03869315062936e-05	0.459124	0.145	0.113	1	7	MRPL13
9.05905023933074e-05	0.644583	0.049	0.03	1	7	STEAP4
9.0694046639316e-05	0.496014	0.173	0.139	1	7	ANAPC16
9.08513304997448e-05	1.23224	0.012	0.005	1	7	ARHGAP40
9.123312174972e-05	0.688822	0.044	0.027	1	7	FXYD7
9.18657596685103e-05	1.27239	0.018	0.008	1	7	LINC02158
9.26201271865529e-05	0.805541	0.051	0.033	1	7	SERPINF1
9.2697386113072e-05	0.300546	0.337	0.292	1	7	PSMA6
9.30172066235119e-05	1.53834	0.01	0.004	1	7	AC083949.1
9.31142036703589e-05	0.916576	0.025	0.013	1	7	LINC01359
9.42018817766683e-05	0.788043	0.051	0.032	1	7	MAGEH1
9.42359141242195e-05	0.921151	0.034	0.019	1	7	AC024257.3
9.45318325212199e-05	0.48681	0.086	0.06	1	7	RAB23
9.48684453360207e-05	0.737637	0.051	0.033	1	7	TXNDC17
9.58959821169609e-05	0.243308	0.451	0.409	1	7	RAPGEF1
9.65357869361529e-05	0.389524	0.351	0.31	1	7	MINDY2
9.65812030734821e-05	1.22518	0.016	0.007	1	7	AL671710.1
9.73819840958923e-05	0.511097	0.103	0.075	1	7	NAXD
9.78027082561392e-05	0.438408	0.175	0.14	1	7	CASP3
9.7879180808598e-05	0.978232	0.027	0.015	1	7	ITPR3
9.78989355610029e-05	0.783647	0.045	0.027	1	7	MIEN1
9.8001608245851e-05	0.601435	0.064	0.043	1	7	ARMCX1
9.85423208341828e-05	0.45957	0.329	0.289	1	7	UBC
9.90302596077911e-05	0.380039	0.192	0.155	1	7	AC087190.1
9.91101872356208e-05	1.22518	0.015	0.006	1	7	PLVAP
9.94425095527041e-05	1.04917	0.021	0.01	1	7	DNAH8
9.97177429297808e-05	0.588722	0.099	0.072	1	7	HTATSF1
9.98651475949866e-05	1.29113	0.014	0.006	1	7	KRT20
0.000100105	2.03766	0.016	0.007	1	7	AL390755.1
0.00010029	0.423333	0.272	0.235	1	7	ATG2B
0.000100687	0.280018	0.514	0.48	1	7	SMURF2
0.000100734	0.724321	0.045	0.028	1	7	CBX8
0.000101054	0.762752	0.054	0.035	1	7	COA6
0.000101338	0.380983	0.165	0.13	1	7	BRSK2
0.00010202	1.04048	0.027	0.015	1	7	SPATA45
0.000102226	0.347714	0.219	0.18	1	7	SKIL
0.000102645	0.552251	0.09	0.064	1	7	MED31
0.000102646	0.827847	0.036	0.021	1	7	CA14
0.0001027	0.492459	0.123	0.093	1	7	MOSPD2
0.000103406	0.655049	0.08	0.056	1	7	RUVBL2
0.000103682	0.72351	0.043	0.026	1	7	UCK1
0.000103716	0.808429	0.044	0.027	1	7	ADAMTS5
0.000105185	0.741527	0.046	0.028	1	7	AC006480.2
0.000105509	0.846213	0.034	0.02	1	7	AL358944.1
0.000105812	0.423065	0.107	0.079	1	7	HCFC1
0.000106858	0.393261	0.353	0.316	1	7	GALK2
0.000106944	0.471622	0.144	0.112	1	7	NDUFA12
0.000106986	0.117337	0.642	0.601	1	7	SOX11
0.000107375	1.55889	0.01	0.004	1	7	AC034213.1
0.000107638	1.54918	0.01	0.004	1	7	LINC01891
0.000108216	0.553367	0.097	0.07	1	7	AC073593.2
0.000108429	0.732944	0.044	0.027	1	7	BOLA3-AS1
0.000108684	0.627001	0.07	0.048	1	7	TCP11L2
0.000109145	0.501568	0.169	0.136	1	7	AL391840.1
0.000109323	0.375961	0.253	0.215	1	7	LRSAM1
0.000109727	1.00198	0.05	0.032	1	7	C12orf74
0.000109808	1.07177	0.021	0.01	1	7	AL022329.1
0.000110136	0.387416	0.139	0.106	1	7	MEMO1
0.000110562	0.361928	0.198	0.161	1	7	SGCB
0.000110686	0.456913	0.163	0.13	1	7	AARSD1
0.000111292	0.374764	0.263	0.224	1	7	IDS
0.000111387	0.435148	0.152	0.119	1	7	RAB4A
0.00011254	0.487446	0.5	0.478	1	7	GAREM1
0.000112569	0.396237	0.199	0.162	1	7	PABPC1L
0.000113374	1.21336	0.029	0.016	1	7	GBP2
0.000113434	0.420018	0.169	0.134	1	7	PIK3IP1-AS1
0.00011345	0.499974	0.088	0.063	1	7	PER1
0.000113885	0.377658	0.162	0.128	1	7	CCNE2
0.000114879	0.316844	0.387	0.346	1	7	PITPNB
0.000114974	0.485181	0.138	0.107	1	7	ZBTB4
0.000115931	0.31902	0.342	0.3	1	7	EPG5
0.000115963	0.553243	0.102	0.075	1	7	DGAT2L6
0.000117052	1.161	0.025	0.013	1	7	AC092171.4
0.000117903	0.660571	0.067	0.046	1	7	SLC25A23
0.000118938	0.443056	0.145	0.113	1	7	BTBD2
0.000120034	1.58273	0.01	0.003	1	7	FUT5
0.000120343	0.907102	0.023	0.012	1	7	AC011246.1
0.000121188	0.294956	0.251	0.21	1	7	LRRC41
0.000121234	0.257856	0.34	0.295	1	7	AGO1
0.000121786	0.714653	0.11	0.083	1	7	UAP1
0.000122065	0.765598	0.041	0.025	1	7	HAPLN2
0.000122453	0.214958	0.395	0.345	1	7	ZNF33A
0.000122957	0.674131	0.058	0.038	1	7	SPON2
0.000124003	0.467086	0.121	0.091	1	7	RBM15
0.000124098	0.171258	0.602	0.574	1	7	RAPGEF6
0.000124656	1.52452	0.01	0.004	1	7	AC004973.1
0.000125085	0.719954	0.055	0.036	1	7	BAG1
0.000125566	0.344057	0.244	0.204	1	7	CFAP298
0.000125772	0.936696	0.025	0.013	1	7	TSC22D3
0.000125942	0.398437	0.145	0.113	1	7	CHEK1
0.00012642	0.525656	0.09	0.065	1	7	ATAD3B
0.000126593	0.782566	0.04	0.024	1	7	KLHL41
0.000126669	0.340231	0.508	0.477	1	7	PSME4
0.000127206	0.293998	0.318	0.274	1	7	DGCR2
0.000127364	0.256825	0.529	0.496	1	7	BTAF1
0.000127379	0.822565	0.057	0.037	1	7	GINS3
0.000128124	0.341244	0.158	0.124	1	7	C8orf76
0.000128504	0.647275	0.067	0.046	1	7	SPRED3
0.000129262	0.597685	0.064	0.043	1	7	RRAGA
0.000129551	0.606549	0.066	0.044	1	7	SHC4
0.000129674	1.38772	0.012	0.005	1	7	CHCHD4
0.000131106	0.520233	0.085	0.06	1	7	YIPF3
0.000131162	0.243482	0.57	0.537	1	7	AC005670.3
0.00013128	0.365011	0.497	0.473	1	7	GRM3
0.000132089	1.06972	0.021	0.011	1	7	LINC01762
0.000132756	0.317507	0.272	0.23	1	7	RRAGB
0.00013316	0.670998	0.065	0.044	1	7	AMOTL2
0.000133916	1.56679	0.014	0.006	1	7	AC008403.3
0.000133938	2.3197	0.012	0.005	1	7	AC109492.1
0.000135196	1.56968	0.012	0.005	1	7	TMEM156
0.000135235	0.338967	0.373	0.338	1	7	NME9
0.000135353	0.715968	0.046	0.029	1	7	C2CD2L
0.00013547	0.376532	0.207	0.17	1	7	TTF1
0.00013551	1.29637	0.014	0.006	1	7	LINC02631
0.000135623	0.700228	0.097	0.071	1	7	NOSIP
0.000135678	0.48669	0.128	0.098	1	7	MFN2
0.000136439	0.252873	0.335	0.292	1	7	INSR
0.00013656	0.412438	0.141	0.109	1	7	AL512306.3
0.000137233	0.195951	0.359	0.309	1	7	WASF1
0.000137489	0.497078	0.178	0.145	1	7	SIRT1
0.000137525	1.56227	0.02	0.01	1	7	AC019080.1
0.00013841	0.479575	0.106	0.079	1	7	FCHO1
0.000138417	0.823274	0.033	0.019	1	7	PITPNM1
0.000138672	0.402088	0.235	0.198	1	7	DEAF1
0.000139182	0.610255	0.056	0.037	1	7	ETHE1
0.00013943	1.27239	0.018	0.008	1	7	IGFBP4
0.000139433	0.897342	0.028	0.015	1	7	TMEM99
0.000141876	0.653208	0.056	0.037	1	7	MED22
0.000142079	0.425103	0.106	0.078	1	7	TRUB2
0.000142287	0.248427	0.489	0.454	1	7	INPP4A
0.000142551	0.945576	0.025	0.013	1	7	AC018410.1
0.000142683	0.418934	0.175	0.141	1	7	PPP1R14B
0.00014314	0.761113	0.055	0.036	1	7	SPSB2
0.000143446	0.474485	0.09	0.065	1	7	NDUFS3
0.000143613	1.77221	0.012	0.005	1	7	AL023553.1
0.000143903	1.52528	0.01	0.004	1	7	MIOX
0.000144932	0.570215	0.07	0.048	1	7	MRPL35
0.000145041	1.01136	0.021	0.011	1	7	NPW
0.000145723	0.380438	0.228	0.19	1	7	SCLY
0.000145827	0.360376	0.183	0.147	1	7	OTUB1
0.000146442	1.34846	0.012	0.005	1	7	AC006427.2
0.000146646	0.657192	0.054	0.035	1	7	TMEM70
0.000146987	1.23593	0.015	0.007	1	7	AL009176.1
0.000147408	0.477893	0.15	0.118	1	7	KIAA0895
0.000147481	0.367399	0.177	0.142	1	7	CREBL2
0.000147642	0.41398	0.224	0.187	1	7	ATG13
0.00014859	0.261904	0.481	0.447	1	7	KMT5B
0.000149552	0.986427	0.025	0.013	1	7	SMG8
0.000150018	1.417	0.014	0.006	1	7	AL606760.3
0.000150579	0.623137	0.057	0.037	1	7	WDR18
0.000150648	0.746419	0.014	0.006	1	7	AC079382.2
0.000150752	0.59779	0.074	0.052	1	7	CLUH
0.000151501	1.75335	0.016	0.007	1	7	AC079804.3
0.000151695	0.522177	0.168	0.135	1	7	ATF4
0.000151756	0.808409	0.043	0.026	1	7	AL139317.1
0.000151877	0.334422	0.266	0.227	1	7	GTF2H2
0.000151883	0.550724	0.076	0.053	1	7	TIMM50
0.000151978	0.409378	0.193	0.157	1	7	SUPV3L1
0.000152175	1.27739	0.014	0.006	1	7	AC012313.7
0.000152637	0.387608	0.272	0.235	1	7	AASDH
0.000152797	0.516381	0.364	0.332	1	7	H3F3A
0.000153392	0.747606	0.068	0.047	1	7	ZNF667
0.000153434	1.13876	0.018	0.008	1	7	OR52I2
0.000153781	1.00202	0.023	0.012	1	7	AP002807.1
0.000153943	0.370976	0.132	0.101	1	7	SLC25A53
0.000155229	0.383444	0.183	0.148	1	7	ZNF441
0.000155352	0.613609	0.061	0.041	1	7	AL080250.1
0.000155611	1.18877	0.016	0.007	1	7	SLCO2A1
0.000155799	0.622679	0.038	0.022	1	7	ANXA2
0.000157744	0.126988	0.682	0.81	1	7	IL7
0.000159959	0.48183	0.09	0.065	1	7	AC005726.1
0.000160382	1.20978	0.015	0.007	1	7	AC079160.1
0.000160394	0.69716	0.04	0.024	1	7	GDPGP1
0.000160682	0.37119	0.211	0.174	1	7	SENP1
0.000161426	0.928547	0.031	0.017	1	7	NXPE1
0.000161585	0.557446	0.078	0.055	1	7	WDR46
0.000162913	0.819435	0.035	0.02	1	7	AC023632.2
0.000163263	1.41848	0.011	0.004	1	7	MIA
0.000163951	0.647275	0.043	0.026	1	7	OVCH1
0.000165127	0.460427	0.176	0.142	1	7	ATP5F1B
0.000165192	0.325454	0.453	0.426	1	7	ITGB3BP
0.000165401	0.500032	0.081	0.057	1	7	VKORC1
0.000165774	0.5039	0.093	0.067	1	7	STX1B
0.000165802	0.470664	0.127	0.097	1	7	RAD51D
0.000165882	0.862745	0.033	0.019	1	7	AC084024.4
0.000167202	0.938109	0.029	0.016	1	7	Z95624.1
0.000168066	0.376333	0.169	0.135	1	7	ARPC5
0.00016827	0.654426	0.063	0.043	1	7	LRFN2
0.000169691	0.722494	0.053	0.035	1	7	RPL26L1
0.000170063	0.751711	0.037	0.022	1	7	TPH1
0.000170066	0.27588	0.553	0.522	1	7	HNRNPH1
0.000170093	0.475562	0.086	0.062	1	7	SLC25A28
0.000170795	0.325325	0.348	0.311	1	7	ALG13-AS1
0.000170817	0.458944	0.12	0.091	1	7	ZNF595
0.000171366	0.349193	0.403	0.367	1	7	IP6K2
0.00017203	0.429883	0.128	0.098	1	7	AKTIP
0.000172239	0.286473	0.285	0.244	1	7	CPNE3
0.000173113	0.545581	0.086	0.062	1	7	DECR2
0.000174142	0.640555	0.052	0.034	1	7	ZNF732
0.000175519	0.965793	0.032	0.018	1	7	AC016821.1
0.000176906	1.42063	0.017	0.008	1	7	EGFLAM
0.000177697	0.509987	0.081	0.057	1	7	MFSD2B
0.000177792	0.431062	0.279	0.243	1	7	DENND11
0.000177916	1.23224	0.015	0.007	1	7	C1RL-AS1
0.000178211	1.22121	0.015	0.007	1	7	SDHAF1
0.00017836	0.196948	0.307	0.262	1	7	SMNDC1
0.000179818	1.13329	0.019	0.009	1	7	FGF17
0.000180003	0.930822	0.026	0.014	1	7	RWDD2B
0.000180158	0.428022	0.167	0.134	1	7	NOVA2
0.000180643	1.62069	0.158	0.126	1	7	PGK1
0.000182015	0.546076	0.085	0.061	1	7	TBC1D17
0.000182551	0.894296	0.026	0.014	1	7	ERVH48-1
0.000182556	0.385213	0.153	0.12	1	7	AIMP1
0.000182633	1.2412	0.021	0.011	1	7	RBM44
0.000183426	0.544298	0.092	0.067	1	7	TMEM9B
0.000184596	0.584521	0.066	0.045	1	7	NOB1
0.000185997	0.854078	0.053	0.034	1	7	AC090015.1
0.000186662	0.258861	0.509	0.477	1	7	PPP3CB
0.000187536	0.291306	0.291	0.249	1	7	WDSUB1
0.000188172	1.25259	0.014	0.006	1	7	KCNK6
0.000188704	0.516383	0.116	0.088	1	7	AC097634.3
0.00018871	1.57823	0.01	0.003	1	7	AL021396.1
0.000189025	0.694756	0.053	0.035	1	7	SOCS2
0.000189049	1.55417	0.01	0.003	1	7	AC097359.2
0.000189519	0.533975	0.077	0.054	1	7	LARP6
0.00018958	0.715162	0.039	0.024	1	7	C8orf88
0.000190594	0.427358	0.172	0.139	1	7	USP20
0.000190663	0.647903	0.057	0.038	1	7	ZNF658
0.000192557	0.611826	0.08	0.057	1	7	FARSA
0.000192669	0.448035	0.126	0.096	1	7	NPIPA1
0.000192906	0.554339	0.077	0.054	1	7	ATP6V1F
0.00019342	0.424547	0.115	0.087	1	7	TCFL5
0.000193601	0.366959	0.337	0.299	1	7	NCL
0.000193657	0.251902	0.374	0.332	1	7	BAZ1B
0.000194064	0.640501	0.062	0.042	1	7	NDUFB10
0.000194337	0.772729	0.101	0.075	1	7	TCEAL9
0.0001957	0.508298	0.108	0.081	1	7	STK32C
0.000196923	1.05559	0.019	0.009	1	7	MAP10
0.000197306	1.19395	0.049	0.032	1	7	PRSS12
0.000198916	1.39159	0.012	0.005	1	7	MZB1
0.000200266	0.863122	0.03	0.017	1	7	FAIM2
0.00020043	1.35007	0.014	0.006	1	7	CTSZ
0.000204111	0.394668	0.135	0.104	1	7	SH3GL1
0.000204493	0.676593	0.05	0.032	1	7	MAF1
0.000204608	0.328332	0.258	0.219	1	7	ANXA7
0.000204956	0.354425	0.29	0.251	1	7	EXOSC8
0.000205279	0.422969	0.291	0.254	1	7	MARK4
0.000205328	0.920169	0.025	0.014	1	7	AC124045.1
0.000205898	0.952223	0.023	0.012	1	7	FSHR
0.000206748	0.919029	0.025	0.013	1	7	HK3
0.000207459	1.31389	0.018	0.008	1	7	LINC01963
0.000207936	0.521466	0.085	0.061	1	7	SHISA5
0.000208354	0.77956	0.047	0.03	1	7	NFYA
0.000210736	1.42988	0.011	0.004	1	7	AC018845.3
0.000210931	0.252492	0.534	0.506	1	7	AP2B1
0.000211214	0.935331	0.032	0.018	1	7	LINC00471
0.00021184	1.08814	0.019	0.009	1	7	ALDOA
0.000212491	0.665985	0.047	0.03	1	7	ATP13A1
0.000213317	0.622697	0.062	0.042	1	7	ASPHD2
0.000213441	0.757328	0.038	0.023	1	7	PIGP
0.000213931	0.158626	0.905	0.931	1	7	ZFAND3
0.000214747	0.539548	0.2	0.167	1	7	ARNTL
0.000215289	0.405584	0.147	0.116	1	7	TRAF7
0.000216362	1.06731	0.021	0.011	1	7	AL357497.1
0.000218442	0.393257	0.108	0.08	1	7	OTUD6B-AS1
0.000219391	0.600044	0.069	0.048	1	7	CDK16
0.000219835	0.357165	0.322	0.282	1	7	DUBR
0.00022014	0.732477	0.279	0.252	1	7	MARCH3
0.000221191	0.351101	0.311	0.272	1	7	HSF2
0.000222113	0.836967	0.039	0.024	1	7	ORC1
0.000222845	1.42808	0.012	0.005	1	7	TSIX
0.000223293	0.36098	0.2	0.164	1	7	BEX4
0.00022338	1.07763	0.023	0.012	1	7	AC093675.1
0.000224158	0.395076	0.139	0.108	1	7	ZDHHC3
0.000224221	1.22167	0.019	0.009	1	7	RASL10A
0.00022477	1.06394	0.019	0.009	1	7	AC010504.1
0.000228595	0.879831	0.032	0.018	1	7	DDIAS
0.000230119	1.40409	0.013	0.005	1	7	DRD2
0.000231916	0.611627	0.068	0.047	1	7	TMOD1
0.000232664	1.31071	0.013	0.005	1	7	NLRP12
0.000234767	1.00682	0.021	0.011	1	7	AC008763.1
0.00023518	0.61926	0.104	0.078	1	7	PURPL
0.000236043	0.346801	0.398	0.361	1	7	SLC3A2
0.0002369	0.33512	0.118	0.089	1	7	PRC1-AS1
0.000237764	0.988186	0.02	0.01	1	7	NOTUM
0.000237997	0.616926	0.061	0.041	1	7	MRPL14
0.000238757	1.12176	0.021	0.01	1	7	LINC02525
0.000238908	0.217818	0.422	0.378	1	7	KLHDC2
0.000239525	0.701185	0.052	0.034	1	7	PLLP
0.000240871	0.513896	0.084	0.061	1	7	MRPS15
0.000243786	0.386449	0.166	0.133	1	7	NBR2
0.000243933	0.288328	0.333	0.291	1	7	SLC7A6OS
0.000244399	0.259183	0.551	0.53	1	7	VPS13D
0.000247916	1.59035	0.01	0.004	1	7	AC011396.2
0.00024926	1.84397	0.014	0.006	1	7	C1orf143
0.00025064	1.43834	0.012	0.005	1	7	ELL3
0.000251068	0.784442	0.097	0.072	1	7	ESR1
0.000251633	0.57466	0.064	0.044	1	7	KCTD5
0.000251841	0.385784	0.167	0.135	1	7	ZNF8
0.00025226	0.527244	0.091	0.066	1	7	RDH14
0.000252887	1.31153	0.014	0.006	1	7	AL355834.2
0.000253938	0.340215	0.2	0.164	1	7	DGCR8
0.00025425	0.500663	0.08	0.057	1	7	CUTA
0.000254674	0.759339	0.041	0.025	1	7	AC046168.2
0.000255227	1.2282	0.014	0.006	1	7	AC079922.2
0.000255958	0.65782	0.047	0.03	1	7	NOMO2
0.000256449	0.303468	0.265	0.225	1	7	RNF4
0.000256819	0.702727	0.049	0.032	1	7	TIGD1
0.00025808	0.58725	0.062	0.042	1	7	TBC1D10B
0.000258098	0.105507	0.436	0.507	1	7	NME7
0.000258947	0.623092	0.055	0.036	1	7	AC005786.3
0.000258979	0.484844	0.1	0.075	1	7	PLPPR5
0.000259379	1.17084	0.015	0.007	1	7	AC010327.4
0.000260021	0.898743	0.025	0.014	1	7	CHRNB2
0.000262897	0.924115	0.027	0.015	1	7	PITPNA-AS1
0.000262969	0.527018	0.077	0.054	1	7	CEP72
0.000263607	0.456345	0.136	0.107	1	7	SOD1
0.000263892	1.57777	0.014	0.006	1	7	ITGB4
0.000265188	0.379468	0.164	0.132	1	7	ACTR6
0.00026575	0.228752	0.835	0.861	1	7	JPX
0.000265922	0.458944	0.119	0.091	1	7	KIAA0513
0.000267697	0.747743	0.04	0.025	1	7	BTG3-AS1
0.000268966	1.19708	0.028	0.016	1	7	POTEF
0.00026944	0.520748	0.08	0.057	1	7	FAM171A2
0.000270454	0.54112	0.074	0.052	1	7	AC109441.1
0.000270595	0.950466	0.032	0.018	1	7	FLVCR2
0.000271029	0.730864	0.04	0.025	1	7	AC008267.5
0.000271875	1.31531	0.021	0.011	1	7	TEX11
0.000273592	0.944191	0.053	0.036	1	7	DENND2C
0.000273853	0.762752	0.041	0.026	1	7	PLK3
0.000275208	0.741559	0.036	0.021	1	7	UCKL1-AS1
0.000277748	1.02487	0.026	0.014	1	7	FKBP1B
0.000279725	0.326452	0.279	0.242	1	7	ATG12
0.000279765	0.365711	0.243	0.207	1	7	ANKRD27
0.000280115	0.309073	0.42	0.387	1	7	HNRNPK
0.000280481	0.309691	0.364	0.328	1	7	EMC3
0.000281185	0.314022	0.281	0.242	1	7	MFSD11
0.000282145	0.631507	0.058	0.039	1	7	RAC3
0.000282162	0.317131	0.288	0.249	1	7	ZNHIT6
0.000283057	1.36034	0.012	0.005	1	7	AL139317.3
0.00028506	0.177462	0.622	0.587	1	7	CAMSAP2
0.000285789	0.828629	0.027	0.015	1	7	AC009974.2
0.000286062	0.469393	0.083	0.06	1	7	SYT5
0.000286063	0.344774	0.414	0.383	1	7	NUP153
0.000286172	0.840231	0.03	0.017	1	7	SPATA9
0.000286181	0.772679	0.039	0.024	1	7	SH3BP5L
0.000286447	0.580614	0.073	0.052	1	7	RASSF1
0.000287948	0.813347	0.032	0.018	1	7	LDB3
0.000288975	0.285383	0.311	0.271	1	7	ZNF789
0.000291752	0.615394	0.056	0.038	1	7	PCNX3
0.000291838	0.321428	0.261	0.223	1	7	ZNF493
0.000292177	1.40641	0.01	0.004	1	7	AKR1B15
0.000292556	0.504532	0.184	0.152	1	7	DMPK
0.000295366	0.231317	0.519	0.487	1	7	CHCHD3
0.000297791	0.430523	0.165	0.133	1	7	COCH
0.000298335	0.215188	0.507	0.469	1	7	HNRNPD
0.000298479	0.390976	0.202	0.166	1	7	MIS18BP1
0.000299019	1.46344	0.015	0.007	1	7	AC239799.2
0.000304096	1.30589	0.015	0.007	1	7	AC016933.1
0.000304617	0.586215	0.056	0.037	1	7	RPS6KB2
0.000304817	0.936217	0.025	0.014	1	7	AC005753.3
0.000305953	1.00654	0.021	0.011	1	7	AC145207.6
0.000306084	0.276908	0.305	0.263	1	7	ZSCAN18
0.00030935	0.525849	0.086	0.062	1	7	PQBP1
0.00031239	0.907317	0.03	0.017	1	7	AL031291.1
0.000313965	0.355289	0.238	0.203	1	7	PFN2
0.000316032	1.06896	0.018	0.009	1	7	AC016065.1
0.000316255	0.525504	0.074	0.052	1	7	LINC01176
0.00031891	0.348773	0.228	0.192	1	7	NARF
0.000318949	1.08536	0.034	0.021	1	7	LRRC36
0.000320357	0.387321	0.166	0.134	1	7	MITD1
0.000320766	0.484559	0.109	0.083	1	7	AL109811.1
0.000321978	1.26385	0.012	0.005	1	7	HSH2D
0.000322094	1.06097	0.021	0.011	1	7	NBL1
0.000322559	0.389974	0.141	0.111	1	7	RAB15
0.000324188	0.356597	0.196	0.162	1	7	XYLT2
0.000325107	0.286645	0.411	0.371	1	7	NDUFAF2
0.000325765	0.675844	0.044	0.028	1	7	AMER1
0.000326011	0.281879	0.318	0.277	1	7	SUPT16H
0.000326974	0.209903	0.54	0.511	1	7	NUTM2B-AS1
0.000328452	0.820626	0.038	0.023	1	7	TMEM272
0.000329123	0.997772	0.023	0.012	1	7	KCNJ9
0.000329792	0.485925	0.091	0.067	1	7	PPP1R16A
0.000331197	0.415586	0.179	0.147	1	7	COX6C
0.000331546	0.625239	0.059	0.04	1	7	SLC48A1
0.000332492	1.05473	0.02	0.01	1	7	ZNRD2
0.000332896	0.507615	0.141	0.112	1	7	KLHL15
0.000334269	0.942029	0.022	0.011	1	7	AC073842.1
0.000336544	0.476286	0.082	0.059	1	7	MRPL34
0.000338126	0.520569	0.193	0.161	1	7	MARCKSL1
0.000338558	0.623844	0.037	0.023	1	7	AC093765.2
0.000339246	0.505256	0.075	0.054	1	7	LEAP2
0.000340944	0.923571	0.038	0.023	1	7	DCST2
0.000341061	1.12988	0.019	0.01	1	7	ATP6V0A4
0.000343623	0.834733	0.034	0.021	1	7	GRM6
0.000343922	0.412516	0.163	0.131	1	7	CYP3A7
0.000344095	1.39594	0.011	0.004	1	7	IKBKE
0.000344589	0.231082	0.577	0.551	1	7	PHC3
0.000345323	1.13648	0.016	0.007	1	7	AL158070.1
0.000345471	0.614579	0.046	0.029	1	7	AC092115.3
0.000346247	1.06594	0.022	0.012	1	7	FOSL1
0.000346577	0.30734	0.368	0.332	1	7	FARSB
0.00034743	1.02692	0.025	0.014	1	7	AC005871.2
0.000347999	0.41254	0.191	0.158	1	7	TMEM38B
0.000348803	1.06167	0.217	0.188	1	7	TMSB10
0.000349241	0.445699	0.123	0.096	1	7	AL135978.2
0.000351948	1.14977	0.02	0.01	1	7	LY6E-DT
0.000354993	0.153554	0.466	0.544	1	7	NEAT1
0.000356701	0.681744	0.059	0.04	1	7	BIK
0.000357363	0.724956	0.028	0.016	1	7	CALB2
0.000357677	0.595839	0.06	0.041	1	7	STX4
0.000360706	1.10247	0.012	0.005	1	7	AC087565.2
0.000361819	0.198199	0.587	0.561	1	7	UBXN4
0.00036214	0.487601	0.083	0.06	1	7	CES2
0.000363975	0.2605	0.407	0.37	1	7	WASL
0.000365641	1.26907	0.014	0.006	1	7	LINC02445
0.000366517	0.406224	0.126	0.098	1	7	SBK1
0.000366903	0.4338	0.105	0.079	1	7	IRS1
0.000367093	0.533614	0.113	0.087	1	7	SAXO2
0.000367553	0.277559	0.374	0.334	1	7	KPNA4
0.000367642	0.505782	0.088	0.064	1	7	MZT2A
0.000368504	0.521938	0.064	0.045	1	7	HRAS
0.000369518	1.16378	0.015	0.007	1	7	AC099518.4
0.000369997	0.321693	0.333	0.298	1	7	G3BP2
0.000370474	0.3011	0.307	0.268	1	7	WASHC4
0.000371013	0.360114	0.353	0.318	1	7	DDX3X
0.000371694	0.32877	0.214	0.178	1	7	PYGB
0.000372746	0.520583	0.086	0.063	1	7	KLHDC3
0.000373334	0.312096	0.197	0.162	1	7	EMG1
0.000375577	0.420951	0.1	0.075	1	7	AC078846.1
0.000376328	0.788919	0.034	0.02	1	7	AC010325.1
0.0003768	0.909914	0.027	0.015	1	7	TMED1
0.000378226	0.401985	0.139	0.11	1	7	CDKL2
0.000378635	1.76073	0.011	0.004	1	7	LINC01256
0.000378716	0.309454	0.259	0.221	1	7	DONSON
0.000378817	0.679802	0.047	0.031	1	7	NPIPB15
0.000381328	1.47421	0.01	0.004	1	7	AC004522.3
0.000383036	0.350074	0.275	0.239	1	7	NPHP3
0.000383497	0.101377	0.108	0.144	1	7	AC137810.1
0.000384089	0.640687	0.232	0.2	1	7	RPLP0
0.000387394	0.499297	0.132	0.104	1	7	ARL8A
0.000388951	1.07394	0.021	0.011	1	7	AC025287.3
0.000390615	1.19042	0.013	0.006	1	7	DDX59-AS1
0.000390798	0.400042	0.18	0.148	1	7	HPS5
0.000390847	0.473135	0.089	0.065	1	7	ZNF34
0.00039136	0.772957	0.034	0.02	1	7	ZNF416
0.000392187	0.624992	0.06	0.041	1	7	PAF1
0.000392209	1.19417	0.014	0.007	1	7	LINC00997
0.000392927	1.38809	0.012	0.005	1	7	LINC02853
0.00039296	0.398941	0.195	0.162	1	7	PRKAG1
0.000395403	0.387837	0.11	0.084	1	7	ZNF880
0.000395765	0.378842	0.307	0.27	1	7	FNTB
0.000395768	1.36329	0.012	0.005	1	7	AC099487.2
0.000396241	1.31024	0.012	0.005	1	7	ABCG2
0.000397925	0.964219	0.021	0.011	1	7	AC138409.3
0.000398716	0.897168	0.024	0.013	1	7	AC018648.1
0.000398922	0.594598	0.099	0.075	1	7	HDGF
0.000399632	1.12705	0.017	0.008	1	7	LINC01664
0.000399668	0.288208	0.364	0.325	1	7	CWF19L2
0.000399886	0.779132	0.036	0.022	1	7	INSYN1
0.000402021	1.12593	0.012	0.005	1	7	AC092652.1
0.000402111	0.687833	0.038	0.024	1	7	PDK2
0.000402513	0.352378	0.262	0.226	1	7	PISD
0.000403581	0.918602	0.025	0.014	1	7	AC068790.7
0.000404883	0.540203	0.154	0.125	1	7	CYP46A1
0.00040706	0.298309	0.342	0.305	1	7	AKAP10
0.000407892	0.597685	0.062	0.042	1	7	NACC1
0.000409219	1.08091	0.016	0.008	1	7	AL033379.1
0.000410333	0.877109	0.029	0.017	1	7	AL606760.2
0.00041565	0.416019	0.145	0.115	1	7	DUSP12
0.000416556	0.237979	0.578	0.561	1	7	FBXW11
0.000421098	0.531487	0.1	0.076	1	7	TRMT10C
0.000422133	0.522038	0.097	0.073	1	7	RHBDD2
0.000422159	0.517992	0.078	0.056	1	7	THSD1
0.000423072	0.159574	0.771	0.771	1	7	ZNF292
0.000423081	0.62464	0.04	0.025	1	7	DLL3
0.000424869	1.51018	0.027	0.016	1	7	LINC00378
0.000425998	0.715162	0.04	0.025	1	7	VN1R1
0.000426448	0.951725	0.023	0.012	1	7	STARD6
0.000427111	0.299189	0.191	0.157	1	7	CASP8AP2
0.000427487	0.898236	0.027	0.015	1	7	AL035693.1
0.000428681	2.04469	0.01	0.004	1	7	AL158058.2
0.000428998	1.30108	0.058	0.04	1	7	HSPB1
0.000429079	0.768799	0.033	0.02	1	7	DLK2
0.000430136	0.3197	0.299	0.261	1	7	SUMO1
0.000431755	1.1822	0.013	0.006	1	7	AC093206.1
0.00043187	0.486034	0.101	0.076	1	7	GSDMB
0.000433242	0.253674	0.355	0.316	1	7	RNF149
0.00043391	0.465758	0.13	0.102	1	7	MFSD1
0.000435718	1.43706	0.01	0.004	1	7	NCMAP
0.000436198	1.44523	0.01	0.004	1	7	MPZL3
0.000437216	0.465267	0.177	0.146	1	7	POLR3B
0.000438809	0.800971	0.034	0.02	1	7	AL078581.2
0.00044057	0.827165	0.03	0.018	1	7	DCTPP1
0.000444521	0.59559	0.059	0.04	1	7	GPRIN1
0.000445473	0.892885	0.036	0.022	1	7	SH3BGRL3
0.000446223	0.243404	0.21	0.173	1	7	SCN2A
0.000446445	0.34762	0.272	0.237	1	7	SNX2
0.00044954	0.987969	0.026	0.015	1	7	DOC2B
0.000451672	0.72409	0.068	0.048	1	7	AC090376.1
0.000452387	0.96535	0.026	0.015	1	7	GPR68
0.000452811	0.662169	0.041	0.026	1	7	RNASEH1-AS1
0.000453607	0.169588	0.508	0.469	1	7	MTHFD1L
0.00045417	0.309037	0.321	0.285	1	7	CMTM4
0.000455295	0.198449	0.306	0.263	1	7	CACNA1D
0.000455635	0.931683	0.021	0.011	1	7	DOK7
0.000456746	1.07643	0.023	0.013	1	7	LINC00871
0.000457541	0.435256	0.117	0.09	1	7	ECI1
0.000458698	1.05778	0.018	0.009	1	7	AL133245.1
0.000458841	0.756542	0.078	0.056	1	7	MYH14
0.000459276	0.500272	0.086	0.063	1	7	POLM
0.00046018	0.602622	0.075	0.054	1	7	MIF
0.000460346	1.03567	0.018	0.009	1	7	ERVK-28
0.00046244	0.377275	0.157	0.126	1	7	ANKRD16
0.000464335	0.44966	0.152	0.122	1	7	DDB2
0.000464377	0.734737	0.044	0.028	1	7	AC005696.2
0.000465761	1.29504	0.015	0.007	1	7	LINC01808
0.000467058	0.698212	0.043	0.027	1	7	AC139530.1
0.000468405	0.372269	0.16	0.129	1	7	TRIR
0.000468584	0.814411	0.044	0.028	1	7	VIL1
0.000468597	0.860268	0.026	0.015	1	7	SLC26A9
0.000471263	1.23224	0.013	0.006	1	7	AL365226.2
0.000471887	0.415689	0.141	0.112	1	7	ADPRHL2
0.000472762	0.767671	0.032	0.019	1	7	ELOF1
0.000474695	0.950466	0.02	0.01	1	7	AC104653.1
0.000476042	0.98431	0.021	0.011	1	7	TFEB
0.000477209	0.368781	0.219	0.185	1	7	RBBP7
0.000477377	0.320303	0.243	0.208	1	7	ABCA3
0.000478062	0.1723	0.503	0.457	1	7	KPNB1
0.000480716	0.616589	0.053	0.036	1	7	AC093323.1
0.000482481	0.98931	0.021	0.011	1	7	AC026979.2
0.00048525	0.615255	0.053	0.035	1	7	ZNF525
0.000485817	0.615394	0.056	0.038	1	7	AC105345.1
0.000486416	0.832918	0.025	0.014	1	7	AL132800.1
0.000488035	0.579459	0.072	0.051	1	7	PCDH12
0.000488383	0.777298	0.029	0.017	1	7	CDHR5
0.000489946	0.553243	0.061	0.042	1	7	ATXN1L
0.000490027	0.74681	0.038	0.024	1	7	NEU1
0.00049015	0.518246	0.086	0.064	1	7	CINP
0.000490591	0.258029	0.344	0.303	1	7	ZNF251
0.000491263	1.61275	0.01	0.004	1	7	AC244453.3
0.000491272	1.28822	0.019	0.009	1	7	MLXIPL
0.000491305	1.06916	0.018	0.009	1	7	TMC3
0.000491977	0.462382	0.093	0.069	1	7	ZNF724
0.000492673	0.230078	0.599	0.58	1	7	SCAF8
0.000493275	0.333685	0.344	0.309	1	7	SEC22A
0.00049584	0.723849	0.047	0.03	1	7	ZNF697
0.000499167	0.421053	0.136	0.107	1	7	JDP2
0.00050024	0.257068	0.486	0.462	1	7	OTUD7A
0.000500308	0.478935	0.076	0.055	1	7	PCDHA1
0.0005018	0.45636	0.089	0.066	1	7	RBM18
0.000504525	0.611063	0.053	0.035	1	7	TBKBP1
0.000504623	0.540727	0.064	0.045	1	7	VMAC
0.00050487	0.4084	0.122	0.095	1	7	DHPS
0.000506726	0.183258	0.593	0.564	1	7	ARL17B
0.000506992	0.300688	0.15	0.119	1	7	POLD3
0.000507038	0.599598	0.344	0.322	1	7	PRPF40B
0.000507277	0.303007	0.309	0.273	1	7	RBM17
0.000507347	0.563779	0.089	0.066	1	7	C12orf49
0.000511337	0.63666	0.047	0.03	1	7	GALNT3
0.000511603	1.06184	0.129	0.103	1	7	AC007389.1
0.000512524	0.368314	0.278	0.244	1	7	CPD
0.000514567	1.00293	0.019	0.009	1	7	LINC00618
0.000515807	0.889066	0.029	0.017	1	7	MRPL20-AS1
0.00051599	0.907317	0.022	0.012	1	7	AC011944.1
0.000516235	0.659449	0.045	0.029	1	7	AP001775.2
0.000516402	0.592241	0.112	0.087	1	7	SLC9C2
0.000517821	0.421243	0.116	0.089	1	7	PSMB6
0.000520044	0.504955	0.095	0.071	1	7	MAP1A
0.00052197	0.473472	0.104	0.079	1	7	SPATA5L1
0.0005239	0.271056	0.141	0.111	1	7	VASH2
0.00052462	0.730985	0.04	0.025	1	7	ZNF563
0.00052797	1.52269	0.01	0.004	1	7	LINC00886
0.000531531	0.69603	0.053	0.036	1	7	AL157388.1
0.0005319	0.853936	0.032	0.019	1	7	ME1
0.000533724	0.667174	0.047	0.03	1	7	TOR1A
0.000536431	0.758985	0.033	0.02	1	7	AC004865.2
0.000536658	0.275112	0.257	0.22	1	7	ZNF121
0.000539044	0.777958	0.032	0.019	1	7	AC008649.2
0.000539887	0.297852	0.178	0.145	1	7	TSPAN13
0.000547292	1.26081	0.012	0.005	1	7	CASC18
0.000548372	0.552987	0.06	0.041	1	7	UNC119B
0.000549506	0.243939	0.543	0.523	1	7	RPRD1A
0.000549703	0.629384	0.049	0.032	1	7	DNAAF1
0.000554181	0.667296	0.152	0.124	1	7	FGF1
0.000557145	0.504915	0.1	0.076	1	7	GNL2
0.000559094	1.2104	0.016	0.008	1	7	IGFBP3
0.000560273	0.379683	0.204	0.172	1	7	AC093495.1
0.00056103	0.279394	0.32	0.282	1	7	SLC24A5
0.000561284	0.871239	0.024	0.013	1	7	GATD3A
0.000566739	0.912883	0.033	0.02	1	7	AC113383.1
0.000571409	0.956267	0.141	0.115	1	7	PKN2-AS1
0.000578821	0.273476	0.215	0.18	1	7	TTC7A
0.000579925	0.397745	0.142	0.113	1	7	ZNF594
0.000581581	0.732513	0.036	0.022	1	7	LINC00294
0.000582536	0.42049	0.18	0.149	1	7	KDM1B
0.000583174	1.05667	0.019	0.009	1	7	GIPR
0.000586372	0.875905	0.114	0.089	1	7	UBB
0.000586465	1.39913	0.012	0.005	1	7	ZNF792
0.000587427	0.503757	0.169	0.14	1	7	METTL4
0.000589283	0.392452	0.209	0.177	1	7	MCL1
0.000590267	0.28811	0.263	0.227	1	7	VPS39
0.000590453	0.692696	0.032	0.019	1	7	RPH3A
0.000590947	0.279325	0.307	0.27	1	7	IQCB1
0.000592232	0.465631	0.115	0.089	1	7	NDUFS5
0.000592793	0.656081	0.09	0.067	1	7	SUSD5
0.000593125	0.963362	0.019	0.009	1	7	AC025569.1
0.000593276	1.42354	0.01	0.004	1	7	LINC02360
0.000599069	0.765111	0.034	0.02	1	7	IGIP
0.000599193	0.313817	0.222	0.186	1	7	AMN1
0.000600134	0.666379	0.049	0.033	1	7	AC005921.2
0.000600193	0.252806	0.351	0.314	1	7	GGA2
0.000602124	0.475945	0.079	0.057	1	7	PLA2G6
0.000602221	1.49081	0.011	0.005	1	7	SLC9A3
0.000602743	1.06648	0.022	0.012	1	7	PRL
0.000603868	1.06518	0.025	0.014	1	7	BEND4
0.000604546	1.22572	0.016	0.008	1	7	AC006504.1
0.00060691	0.767474	0.034	0.02	1	7	NXPH4
0.000609078	1.69938	0.037	0.059	1	7	AL132780.1
0.000609283	1.34107	0.011	0.005	1	7	LINC01260
0.000609804	0.513839	0.144	0.116	1	7	C1orf112
0.000611709	0.836918	0.026	0.015	1	7	AL031985.3
0.000611995	0.787205	0.032	0.019	1	7	AL354977.1
0.000613359	0.315236	0.211	0.177	1	7	C15orf40
0.000613783	0.356283	0.192	0.16	1	7	PPP2R1A
0.000615296	0.467086	0.084	0.061	1	7	BX324167.1
0.000616271	0.423479	0.116	0.09	1	7	ZNF610
0.000617418	0.552108	0.082	0.06	1	7	BCAP31
0.000621358	0.371156	0.159	0.129	1	7	SNRPE
0.000622191	0.771496	0.034	0.02	1	7	SLC25A19
0.000624828	0.625113	0.105	0.081	1	7	LCA5
0.000624905	0.854814	0.016	0.008	1	7	KCNS3
0.000628265	0.40443	0.123	0.096	1	7	AC137932.3
0.000630109	0.824707	0.048	0.032	1	7	LINC01182
0.000634084	0.424329	0.159	0.13	1	7	KIF9
0.00063518	0.60036	0.064	0.045	1	7	ALAS1
0.000635987	0.359814	0.206	0.173	1	7	SRSF9
0.000638149	0.957932	0.025	0.014	1	7	AC007100.1
0.000638678	0.867782	0.023	0.013	1	7	AC010636.1
0.000640339	0.439813	0.095	0.072	1	7	BAHD1
0.000640602	0.553155	0.206	0.174	1	7	CROCC
0.00064081	0.297705	0.256	0.22	1	7	TRAK2
0.000641504	0.482215	0.083	0.061	1	7	SNX18
0.000644611	0.424374	0.106	0.081	1	7	SAMM50
0.000645584	0.529024	0.056	0.038	1	7	INPP1
0.000645843	1.24775	0.014	0.006	1	7	AP000254.2
0.000646796	0.693952	0.09	0.067	1	7	GADD45A
0.000646815	0.922364	0.025	0.014	1	7	TAGAP
0.000650805	0.571507	0.071	0.051	1	7	AL451080.1
0.00065184	0.39169	0.134	0.106	1	7	ZBTB7A
0.000652216	0.599144	0.075	0.055	1	7	Z68871.1
0.000652822	0.369943	0.185	0.154	1	7	ATP5PF
0.000656252	0.65207	0.043	0.027	1	7	GUCD1
0.00065822	0.218899	0.466	0.432	1	7	ABL2
0.000659589	0.306887	0.409	0.379	1	7	AC107068.2
0.000660656	1.08448	0.016	0.008	1	7	EPOR
0.000661307	0.796138	0.03	0.018	1	7	LINC01990
0.000661409	1.09473	0.012	0.005	1	7	AL049869.2
0.000662845	0.178949	0.294	0.344	1	7	DIPK1A
0.000663347	0.652082	0.139	0.111	1	7	RECQL
0.000666123	0.275771	0.225	0.19	1	7	EXOSC3
0.0006733	0.424499	0.116	0.09	1	7	STIMATE
0.000674887	1.25122	0.012	0.005	1	7	PECAM1
0.000675712	0.290363	0.211	0.176	1	7	COX15
0.000678206	0.901847	0.027	0.016	1	7	LINC00407
0.000685167	0.398384	0.16	0.131	1	7	PPP2R5D
0.000688237	0.42747	0.125	0.098	1	7	AC012184.4
0.00069199	0.608658	0.048	0.032	1	7	UQCRHL
0.000700233	0.351927	0.144	0.115	1	7	DNTTIP2
0.000703744	0.734737	0.043	0.028	1	7	ZBED9
0.000703765	0.428217	0.111	0.086	1	7	PTCD2
0.000705935	0.997772	0.018	0.009	1	7	AL158151.4
0.000706874	1.2017	0.014	0.006	1	7	LINC01290
0.000706909	1.22348	0.014	0.007	1	7	LINC01950
0.000708405	0.464544	0.274	0.242	1	7	SUMO2
0.000709239	0.714157	0.037	0.023	1	7	MORF4L2-AS1
0.000709318	0.514815	0.097	0.073	1	7	TICRR
0.000714148	0.363514	0.206	0.174	1	7	ZDHHC11
0.000715957	1.1632	0.015	0.007	1	7	FBLN2
0.000718573	0.486408	0.08	0.059	1	7	AIFM2
0.000721627	1.454	0.02	0.01	1	7	AL360012.1
0.000723716	0.365684	0.261	0.228	1	7	MLH3
0.000727693	1.02202	0.019	0.01	1	7	WDR97
0.000727789	0.824124	0.027	0.016	1	7	LINC00266-1
0.000730276	0.471797	0.112	0.087	1	7	CFAP46
0.000731064	1.03146	0.017	0.009	1	7	KLK14
0.000734294	0.355586	0.189	0.157	1	7	METTL3
0.000737047	0.371333	0.123	0.096	1	7	PRMT1
0.000739793	0.389646	0.11	0.085	1	7	SPAG5-AS1
0.000741439	1.0045	0.025	0.014	1	7	ARL4D
0.000743097	0.482105	0.089	0.067	1	7	SLC39A14
0.000743285	1.31024	0.012	0.005	1	7	AC090061.1
0.000744349	0.478398	0.081	0.059	1	7	ELP5
0.000745883	0.454368	0.1	0.076	1	7	SLC43A2
0.000746031	1.45297	0.01	0.004	1	7	LINC00575
0.000751478	1.34242	0.01	0.004	1	7	PLPP2
0.00075332	1.02474	0.018	0.009	1	7	PCGF1
0.000753388	0.812963	0.027	0.016	1	7	AL356022.1
0.000753837	1.33881	0.011	0.005	1	7	LINC01880
0.000757305	0.586934	0.075	0.055	1	7	NDUFAF4
0.000757429	0.352272	0.553	0.563	1	7	AC079781.5
0.000759047	0.24588	0.378	0.339	1	7	CLIC4
0.000760042	0.725151	0.033	0.02	1	7	PARP10
0.000766361	0.652275	0.044	0.029	1	7	PROCA1
0.000771425	0.641913	0.05	0.034	1	7	AC078777.1
0.000772302	0.453396	0.093	0.07	1	7	SPACA6
0.000773319	1.17922	0.014	0.006	1	7	PPP1R1B
0.000776615	0.568929	0.089	0.067	1	7	MTIF2
0.000778936	0.222612	0.359	0.322	1	7	BTBD10
0.000780259	0.537244	0.142	0.115	1	7	TXN
0.00078239	0.407525	0.132	0.105	1	7	IKZF4
0.00078444	0.489977	0.082	0.06	1	7	KDELR1
0.000786478	0.679829	0.038	0.024	1	7	MKKS
0.000786766	0.484168	0.084	0.063	1	7	UBIAD1
0.000787571	1.00333	0.017	0.009	1	7	AC104506.1
0.000788122	0.815469	0.031	0.019	1	7	RPUSD2
0.000789903	0.507593	0.541	0.535	1	7	ATG7
0.000798221	0.363662	0.128	0.101	1	7	CTDSP2
0.000802402	0.546393	0.064	0.045	1	7	SIRT6
0.000804184	0.473918	0.105	0.081	1	7	DDAH2
0.000808535	0.506631	0.08	0.058	1	7	NUCB1
0.000812604	0.686643	0.038	0.024	1	7	ROPN1L
0.000815099	0.584797	0.083	0.062	1	7	POLR2K
0.000820411	0.64825	0.039	0.025	1	7	BX255925.3
0.000821204	0.425026	0.144	0.116	1	7	SLC19A2
0.000821319	1.25259	0.013	0.006	1	7	LINC00954
0.000825391	0.652943	0.045	0.029	1	7	POLR2L
0.000832681	0.699804	0.035	0.022	1	7	ATP8B4
0.000833366	0.415022	0.11	0.085	1	7	FPGS
0.000834118	1.44523	0.01	0.004	1	7	SULT1C3
0.000835014	0.542647	0.124	0.098	1	7	AC016831.7
0.000842317	1.06426	0.048	0.032	1	7	CHODL
0.000842587	0.539789	0.087	0.065	1	7	LZTS1
0.000843912	0.552534	0.097	0.074	1	7	COQ8A
0.000844433	1.133	0.021	0.012	1	7	NOL4L-DT
0.000848986	0.780886	0.029	0.018	1	7	ADORA2A
0.00085547	0.388006	0.112	0.086	1	7	NDUFA7
0.000861667	0.314711	0.224	0.19	1	7	FAXC
0.000865538	0.647275	0.041	0.027	1	7	LINC02583
0.000865574	0.521062	0.055	0.038	1	7	WAS
0.00086602	0.46041	0.096	0.073	1	7	ADIPOR1
0.000866846	0.379039	0.027	0.015	1	7	LINC01568
0.000867925	1.11393	0.027	0.016	1	7	ITGA11
0.00086942	1.24931	0.012	0.006	1	7	AC069185.1
0.000871147	0.454477	0.108	0.083	1	7	SNAPC1
0.000873894	0.43232	0.088	0.066	1	7	TIMM22
0.000874342	0.414424	0.171	0.142	1	7	NOP56
0.000874694	0.909485	0.046	0.03	1	7	AC008050.1
0.000874936	0.960473	0.025	0.015	1	7	HCCS
0.000879134	0.533272	0.075	0.055	1	7	NDUFB3
0.000880377	0.281426	0.35	0.315	1	7	GCC2
0.000881645	0.71833	0.034	0.021	1	7	SNPH
0.000885017	0.485513	0.095	0.072	1	7	GAR1
0.000889578	0.475351	0.034	0.021	1	7	MYLPF
0.000891993	0.511168	0.102	0.079	1	7	ASTE1
0.000896944	0.697112	0.022	0.012	1	7	BMP6
0.000898012	0.626586	0.123	0.098	1	7	RADIL
0.000902538	0.819435	0.025	0.015	1	7	RAMAC
0.000902765	1.16914	0.015	0.007	1	7	AC022364.1
0.000906632	0.449441	0.075	0.055	1	7	CARMIL3
0.000907761	0.419083	0.107	0.083	1	7	GPSM1
0.000910493	0.518918	0.07	0.05	1	7	KCNAB2
0.000910512	0.576106	0.05	0.034	1	7	AL513523.4
0.000912015	1.1233	0.023	0.013	1	7	ETS2
0.00091335	1.48681	0.01	0.004	1	7	LINC01977
0.000915827	0.564385	0.071	0.052	1	7	SEPTIN7-AS1
0.000916732	0.342956	0.313	0.279	1	7	CIR1
0.000921099	0.403269	0.128	0.102	1	7	C17orf80
0.000922229	1.10469	0.014	0.006	1	7	AL929236.1
0.000922711	0.422126	0.093	0.07	1	7	AC009228.1
0.000926102	0.688195	0.04	0.026	1	7	RAB1B
0.000927583	0.907574	0.035	0.022	1	7	DUSP1
0.000928552	0.521433	0.107	0.083	1	7	TPI1
0.000933829	1.40716	0.01	0.004	1	7	TCEAL5
0.000942276	0.723024	0.053	0.037	1	7	GLRX2
0.000948838	0.447838	0.124	0.098	1	7	SIAH2
0.000949144	0.653976	0.037	0.023	1	7	RARA
0.000950249	0.39566	0.135	0.108	1	7	ZNF561
0.000950554	0.433871	0.112	0.088	1	7	TFIP11
0.000953357	0.158565	0.409	0.364	1	7	SPAST
0.000957462	0.531679	0.122	0.097	1	7	SIAE
0.000961351	0.579802	0.055	0.038	1	7	ZNF442
0.000964133	0.399084	0.252	0.221	1	7	PRMT9
0.000967439	0.372668	0.161	0.132	1	7	ENDOV
0.000976013	0.435814	0.075	0.055	1	7	PGM5
0.000976449	0.298789	0.218	0.185	1	7	SLC39A6
0.000978903	0.456202	0.119	0.094	1	7	Z95331.1
0.000981014	1.11676	0.015	0.007	1	7	SEMA7A
0.00098351	0.48298	0.116	0.091	1	7	CSTB
0.000988384	0.201186	0.44	0.405	1	7	SP3
0.000994025	0.84182	0.134	0.109	1	7	SLC2A3
0.000999181	1.27301	0.012	0.005	1	7	LAMP3
0.000999591	0.540159	0.064	0.045	1	7	DNAAF2
0.00100179	0.40971	0.115	0.09	1	7	ENTPD6
0.00100351	0.439179	0.107	0.083	1	7	ZNF623
0.00100635	1.03766	0.014	0.007	1	7	AC126696.3
0.00101326	0.522899	0.087	0.065	1	7	NUCB1-AS1
0.00101384	0.426406	0.119	0.094	1	7	PTGR2
0.00101828	0.298679	0.281	0.247	1	7	DDX1
0.00101861	0.364708	0.142	0.114	1	7	HDHD5
0.00102462	1.67725	0.01	0.004	1	7	AC012078.2
0.0010277	0.39727	0.119	0.093	1	7	LINGO1
0.00103037	0.711801	0.034	0.021	1	7	AC008115.4
0.00103096	0.600645	0.05	0.034	1	7	EIF6
0.00103418	1.23224	0.01	0.004	1	7	KPNA7
0.00103526	0.261495	0.466	0.439	1	7	KPNA3
0.00103696	0.24291	0.252	0.216	1	7	ARPP19
0.00103997	0.840231	0.025	0.015	1	7	GAS5-AS1
0.00104563	0.647713	0.136	0.111	1	7	CP
0.00104634	1.03495	0.093	0.071	1	7	ZNF771
0.001049	1.12468	0.01	0.004	1	7	TRDN
0.00105032	1.15531	0.015	0.007	1	7	LINC01344
0.00105504	0.990199	0.01	0.004	1	7	AC012668.3
0.0010586	0.802424	0.026	0.015	1	7	CCNE1
0.00106157	0.591435	0.05	0.034	1	7	AL589765.1
0.0010664	0.691669	0.036	0.023	1	7	BRMS1
0.0010672	0.263619	0.44	0.408	1	7	STRADB
0.00107218	0.462562	0.075	0.055	1	7	NDUFB11
0.00107771	0.414022	0.143	0.115	1	7	DDOST
0.00107969	0.650421	0.139	0.113	1	7	BCAS4
0.00108013	0.294749	0.278	0.244	1	7	SAMD4B
0.00108196	0.378838	0.164	0.135	1	7	DOT1L
0.00108956	0.396495	0.109	0.085	1	7	TCEA2
0.00108992	0.30199	0.306	0.272	1	7	ZMYM5
0.00109211	0.340332	0.273	0.241	1	7	PRPF38B
0.00109946	0.506932	0.062	0.044	1	7	TMEM11
0.00110044	0.544649	0.064	0.045	1	7	PLAGL2
0.001101	0.207649	0.418	0.38	1	7	AGO2
0.00110217	0.541586	0.058	0.041	1	7	AC010632.1
0.00110267	1.16675	0.018	0.009	1	7	AF130359.1
0.00111351	0.314734	0.179	0.149	1	7	TSC2
0.00111875	0.514725	0.08	0.06	1	7	AL731769.2
0.00112092	0.362791	0.146	0.118	1	7	JTB
0.0011259	0.248193	0.23	0.194	1	7	NCAPG
0.00112814	0.314993	0.186	0.155	1	7	MED24
0.00112919	1.417	0.012	0.006	1	7	AC253572.2
0.00113122	0.988186	0.019	0.01	1	7	DNAL4
0.00113337	0.833516	0.023	0.013	1	7	ACKR1
0.00113338	0.953378	0.019	0.01	1	7	ADRA1B
0.00113865	0.677494	0.023	0.013	1	7	ACTC1
0.00114481	0.485065	0.075	0.055	1	7	DCTN3
0.00114847	0.316689	0.211	0.179	1	7	MEAF6
0.00115214	2.15197	0.016	0.008	1	7	LINC02046
0.0011572	1.48962	0.01	0.004	1	7	AC025031.3
0.00115951	1.33177	0.01	0.004	1	7	TACR2
0.00116555	0.343963	0.214	0.182	1	7	PPAT
0.00116919	1.09263	0.014	0.007	1	7	AC020978.2
0.00117065	0.467202	0.1	0.077	1	7	EHMT2-AS1
0.00117453	0.664182	0.074	0.054	1	7	ERLIN1
0.00117488	0.793527	0.03	0.018	1	7	FITM2
0.00118773	0.584023	0.054	0.038	1	7	AC103810.2
0.00118813	0.291524	0.257	0.224	1	7	DPH7
0.00118971	0.843114	0.025	0.014	1	7	C6orf47
0.00120145	0.487349	0.061	0.043	1	7	AC004034.1
0.00120819	1.417	0.012	0.005	1	7	AL161910.1
0.00120875	0.405163	0.09	0.068	1	7	TMEM185A
0.00121063	0.420025	0.095	0.072	1	7	TBC1D13
0.00121345	0.559241	0.045	0.03	1	7	SHISA7
0.00121662	0.28462	0.281	0.246	1	7	ZFP91
0.00121708	1.17674	0.012	0.005	1	7	TRPM6
0.00121713	0.43592	0.104	0.08	1	7	KLHL3
0.00121943	0.371521	0.18	0.15	1	7	RIT1
0.00122511	0.370846	0.108	0.084	1	7	NOXRED1
0.00122529	0.251107	0.244	0.21	1	7	TOMM70
0.00122862	1.65344	0.011	0.005	1	7	OTOGL
0.00123554	0.712262	0.041	0.027	1	7	AL590666.4
0.00124433	0.348702	0.208	0.177	1	7	ZKSCAN8
0.00124571	0.96456	0.037	0.024	1	7	AL512603.2
0.00124573	0.616181	0.047	0.031	1	7	TPPP
0.00124629	0.485185	0.07	0.051	1	7	FAHD1
0.00125297	0.511373	0.068	0.049	1	7	COPZ1
0.00125509	1.35007	0.011	0.005	1	7	AC110597.1
0.00125769	1.3197	0.011	0.005	1	7	ST20-AS1
0.00126147	0.334708	0.179	0.149	1	7	SOCS4
0.00126156	0.341276	0.185	0.155	1	7	ZNF737
0.00126694	0.336719	0.253	0.221	1	7	CRAMP1
0.00126778	1.24246	0.011	0.005	1	7	AC121154.1
0.00126795	0.144442	0.11	0.086	1	7	EMC10
0.00126836	0.607626	0.038	0.025	1	7	PPIF
0.00127181	0.341233	0.228	0.196	1	7	TRIM8
0.00127326	0.557822	0.074	0.055	1	7	TAF9B
0.00127408	1.1677	0.016	0.008	1	7	AC124242.1
0.00127671	0.590348	0.038	0.025	1	7	AL162253.1
0.00127885	0.21586	0.613	0.608	1	7	TRIM33
0.00128099	0.230305	0.495	0.464	1	7	CEP350
0.00128479	1.03591	0.011	0.005	1	7	AC009055.1
0.00128562	0.415998	0.095	0.072	1	7	PM20D2
0.00128752	0.510057	0.06	0.042	1	7	MRPL2
0.00129381	1.43834	0.01	0.004	1	7	PDGFRL
0.00129426	0.400042	0.112	0.088	1	7	AAR2
0.00129804	0.322303	0.131	0.104	1	7	PSPH
0.00130068	0.331664	0.187	0.156	1	7	RAB30
0.00130181	0.310651	0.181	0.151	1	7	PDCD11
0.00130484	1.18584	0.01	0.004	1	7	AC130415.1
0.00130598	0.579059	0.061	0.043	1	7	ADCY7
0.00131411	0.125771	0.302	0.259	1	7	AL158840.1
0.00131639	0.558597	0.091	0.07	1	7	PRDX4
0.00131689	1.0481	0.021	0.011	1	7	SEMA3F
0.00132397	0.567359	0.065	0.047	1	7	MRPS24
0.00132563	0.707998	0.032	0.019	1	7	MFSD2A
0.00133065	0.632376	0.044	0.029	1	7	EP300-AS1
0.00133214	1.20422	0.012	0.005	1	7	AC127537.1
0.00134449	1.11402	0.028	0.017	1	7	PRDM1
0.00134553	0.582734	0.11	0.086	1	7	SHARPIN
0.00134688	0.243048	0.338	0.301	1	7	PSEN1
0.00134709	0.26125	0.057	0.04	1	7	NREP-AS1
0.00134921	0.398846	0.174	0.144	1	7	DOCK9
0.00135063	0.519102	0.067	0.049	1	7	TUT1
0.00136234	0.333484	0.249	0.215	1	7	DNAH9
0.0013638	0.779725	0.02	0.011	1	7	KCNK13
0.00136551	0.264772	0.258	0.224	1	7	PARP2
0.00136704	0.616453	0.05	0.034	1	7	NUDT17
0.00136773	0.343931	0.208	0.177	1	7	TRO
0.00136813	0.480119	0.074	0.054	1	7	GLTP
0.00137396	0.332571	0.2	0.169	1	7	SEPTIN6
0.00137867	0.560708	0.057	0.04	1	7	AC025178.1
0.00139239	0.367417	0.172	0.143	1	7	RNF103
0.00139578	0.786173	0.037	0.024	1	7	AC104009.1
0.00140386	0.29952	0.283	0.25	1	7	ZNF559
0.00140419	0.428577	0.112	0.088	1	7	THAP9-AS1
0.00140488	0.679381	0.033	0.021	1	7	BRD3OS
0.00140741	0.195533	0.468	0.433	1	7	USP11
0.00141687	0.452503	0.073	0.054	1	7	LRRC8A
0.00141918	1.15983	0.017	0.009	1	7	CHRNB4
0.00142348	0.229631	0.593	0.583	1	7	STAG3
0.00142441	0.682785	0.034	0.021	1	7	LINC01002
0.00142533	0.738962	0.036	0.023	1	7	TM2D2
0.00142944	0.179564	0.626	0.596	1	7	NSD2
0.00143708	1.26442	0.01	0.004	1	7	AL158071.4
0.00143743	1.07914	0.018	0.009	1	7	AC007450.1
0.00145007	0.246112	0.51	0.492	1	7	ZSWIM5
0.00145232	0.427579	0.091	0.069	1	7	KCTD10
0.00145286	0.297845	0.154	0.126	1	7	ZBTB16
0.00145967	0.521649	0.063	0.045	1	7	CSDC2
0.00146891	1.54321	0.013	0.006	1	7	LINC01285
0.00149458	0.308999	0.176	0.146	1	7	SLC16A9
0.00150347	0.581658	0.043	0.029	1	7	CFD
0.00151102	0.584453	0.042	0.028	1	7	NANP
0.00151762	0.824124	0.027	0.016	1	7	U73166.1
0.00152492	0.355505	0.217	0.187	1	7	DVL3
0.00152846	0.606633	0.045	0.03	1	7	NOP16
0.00153092	0.468766	0.11	0.086	1	7	TJAP1
0.00154128	1.03591	0.015	0.008	1	7	UNC5CL
0.00154386	0.745965	0.027	0.016	1	7	TES
0.00154706	0.419922	0.08	0.06	1	7	ARRB2
0.001548	0.825962	0.023	0.013	1	7	B3GNT4
0.00155154	0.19795	0.604	0.584	1	7	FOXJ3
0.00155886	0.351285	0.204	0.174	1	7	MBD1
0.00156626	1.1314	0.016	0.008	1	7	AC012181.1
0.00156955	0.989551	0.021	0.011	1	7	ZNF793-AS1
0.00157085	0.641628	0.032	0.02	1	7	AC079822.1
0.00157554	0.234856	0.55	0.525	1	7	DHX9
0.00158599	0.273834	0.377	0.345	1	7	EXOC5
0.00158608	0.868755	0.021	0.011	1	7	UBL4A
0.00159058	0.61926	0.04	0.027	1	7	DOK4
0.00159092	0.209551	0.37	0.336	1	7	FRMD3
0.0015922	0.810145	0.024	0.014	1	7	TOMM40L
0.00159276	0.609473	0.06	0.043	1	7	ACRV1
0.00159521	0.4923	0.062	0.045	1	7	NOA1
0.00159579	1.58273	0.01	0.004	1	7	HAND2-AS1
0.00159674	1.64876	0.01	0.004	1	7	AC083864.2
0.00159866	0.519365	0.064	0.047	1	7	CMTR2
0.00160463	0.213586	0.354	0.318	1	7	DNAJC7
0.00160763	1.25361	0.013	0.006	1	7	AP003123.1
0.00161528	0.303258	0.175	0.145	1	7	ERCC6
0.00161531	1.27239	0.01	0.004	1	7	CHRND
0.00161903	0.542617	0.056	0.039	1	7	GLIS2
0.00162219	1.19868	0.012	0.006	1	7	NLRP5
0.00162445	0.520725	0.049	0.033	1	7	NFKBIB
0.00162491	0.325762	0.241	0.21	1	7	ZNF569
0.0016293	0.592869	0.049	0.033	1	7	DNAJC30
0.0016295	0.573115	0.047	0.032	1	7	TMEM186
0.00163233	0.915586	0.019	0.01	1	7	SNAPC2
0.00163622	0.771103	0.03	0.019	1	7	AC073225.1
0.00163724	0.972535	0.021	0.011	1	7	JAK3
0.00163783	1.02424	0.013	0.006	1	7	CALCB
0.00163863	0.495757	0.068	0.049	1	7	SRM
0.00164269	0.797419	0.069	0.051	1	7	AC061708.1
0.00164435	0.929753	0.019	0.01	1	7	AC090200.1
0.00164779	0.952129	0.018	0.009	1	7	B3GALT1
0.00165313	0.898236	0.019	0.01	1	7	LERFS
0.00165551	0.56351	0.053	0.037	1	7	RNF166
0.00166224	0.254868	0.288	0.254	1	7	AP005899.1
0.00166987	0.273942	0.347	0.315	1	7	ESYT2
0.00167381	0.440016	0.11	0.087	1	7	HSF1
0.00167406	0.381166	0.243	0.213	1	7	INTS9
0.00167607	0.544708	0.089	0.068	1	7	LBH
0.00167635	1.1314	0.016	0.008	1	7	MIS18A-AS1
0.00167979	0.299023	0.221	0.189	1	7	DNAJC18
0.00168438	0.835884	0.021	0.011	1	7	FHDC1
0.00168627	0.621209	0.034	0.022	1	7	RTL9
0.00168772	0.590543	0.054	0.038	1	7	CCDC127
0.00169358	0.409826	0.099	0.077	1	7	AC073389.2
0.00169568	0.580249	0.055	0.039	1	7	SNN
0.00169712	0.74681	0.027	0.016	1	7	ZNF599
0.00169885	0.723056	0.027	0.017	1	7	TWNK
0.00170052	0.236349	0.193	0.161	1	7	ELOC
0.00170146	0.572466	0.055	0.039	1	7	NAAA
0.00170682	0.271713	0.231	0.199	1	7	RPAP3
0.00170859	0.342288	0.192	0.163	1	7	AL139022.1
0.00171689	0.645439	0.047	0.032	1	7	NPIPB2
0.00172401	0.663184	0.038	0.025	1	7	CTU2
0.00172904	0.315967	0.222	0.191	1	7	SLC25A3
0.00173996	1.12092	0.014	0.007	1	7	AC107398.3
0.00174202	0.238252	0.503	0.485	1	7	RAB10
0.00174383	0.80988	0.036	0.024	1	7	AC022655.1
0.0017439	0.296406	0.418	0.394	1	7	PCBP2
0.00174584	0.401256	0.119	0.095	1	7	CDC26
0.00174911	0.466664	0.082	0.061	1	7	ZNF280B
0.00176088	0.529623	0.058	0.041	1	7	AK1
0.00176242	0.566298	0.047	0.032	1	7	PRR7
0.00176278	1.09088	0.015	0.008	1	7	LILRB3
0.00176427	0.301355	0.196	0.165	1	7	GFOD2
0.00177178	1.11807	0.013	0.006	1	7	IRF2BP1
0.00177826	0.356251	0.339	0.31	1	7	SRSF7
0.00178193	1.17372	0.016	0.008	1	7	AL365361.1
0.00178467	0.860268	0.023	0.013	1	7	AC016747.1
0.00178646	0.518938	0.061	0.044	1	7	TSSK3
0.00179207	0.631799	0.048	0.033	1	7	HOOK1
0.00179627	0.898857	0.02	0.011	1	7	TDRD6
0.00179828	1.27239	0.01	0.004	1	7	AC245164.2
0.00180043	0.294281	0.244	0.212	1	7	AC127035.1
0.00180439	0.366974	0.12	0.095	1	7	ERVK3-1
0.00180638	0.843262	0.015	0.008	1	7	SP140L
0.00180912	0.599446	0.098	0.076	1	7	STEAP1B
0.00180968	0.296563	0.213	0.182	1	7	COX10
0.00181221	1.05067	0.016	0.008	1	7	MATK
0.00181475	0.612001	0.04	0.027	1	7	MRPL10
0.0018175	0.296631	0.495	0.477	1	7	UBA6
0.00182109	0.44412	0.108	0.085	1	7	AF131215.6
0.00182843	1.37719	0.019	0.01	1	7	LRRC72
0.00183357	1.04172	0.018	0.01	1	7	PPP1R12A-AS1
0.00183483	0.366867	0.145	0.119	1	7	CLCN7
0.00184162	0.323193	0.195	0.165	1	7	RTCB
0.00184448	0.249595	0.412	0.381	1	7	DHX15
0.00184522	0.794531	0.025	0.015	1	7	MAPT-IT1
0.00184672	1.01095	0.014	0.007	1	7	SALL4
0.00184747	1.07439	0.017	0.009	1	7	SCARF1
0.00185104	0.490501	0.067	0.048	1	7	KIAA2013
0.00185633	0.435447	0.097	0.075	1	7	AC010531.5
0.00186406	0.637876	0.037	0.024	1	7	USP18
0.00186817	0.948677	0.017	0.009	1	7	CXCR5
0.00188611	0.22447	0.333	0.297	1	7	SMIM14
0.00190249	0.546214	0.091	0.07	1	7	COX6B1
0.00190518	0.233145	0.304	0.269	1	7	PHLPP2
0.00190665	0.3197	0.034	0.022	1	7	SYNPR-AS1
0.00191019	0.400837	0.133	0.108	1	7	RPIA
0.0019136	0.8172	0.025	0.015	1	7	ALAS2
0.00192171	0.829035	0.028	0.017	1	7	SYNPO2
0.00192378	0.53015	0.062	0.045	1	7	TRIM32
0.0019257	1.30051	0.014	0.007	1	7	SLC26A4
0.0019285	0.675844	0.038	0.025	1	7	CETN2
0.00193462	0.334194	0.301	0.272	1	7	ATXN3
0.00193662	1.26761	0.01	0.005	1	7	COMP
0.00194432	0.305281	0.168	0.139	1	7	ZHX1
0.00194611	0.475868	0.069	0.051	1	7	PSMC5
0.0019476	1.16995	0.01	0.005	1	7	AP001496.2
0.00195535	0.392871	0.126	0.101	1	7	CD81
0.00195895	0.309665	0.304	0.273	1	7	ODR4
0.00196391	0.559402	0.045	0.031	1	7	KCNH2
0.0019751	0.232533	0.395	0.366	1	7	RIC8B
0.0019785	0.969203	0.016	0.009	1	7	PRMT6
0.00197862	0.477549	0.053	0.038	1	7	DAGLA
0.00198496	0.391536	0.115	0.091	1	7	TLN1
0.00198577	0.723333	0.028	0.017	1	7	CCDC106
0.0019903	0.262571	0.382	0.35	1	7	SECISBP2L
0.00199151	0.879831	0.016	0.009	1	7	AC000113.1
0.00199325	1.29585	0.01	0.004	1	7	AL391987.4
0.00199418	0.192908	0.498	0.468	1	7	TIAM1
0.00202569	0.388761	0.124	0.1	1	7	MPP7
0.00202632	0.315326	0.154	0.126	1	7	DDRGK1
0.00202767	0.248823	0.26	0.226	1	7	COX19
0.00203619	0.245085	0.245	0.212	1	7	CCT2
0.00203938	0.219789	0.333	0.297	1	7	SORT1
0.00203941	0.380688	0.13	0.105	1	7	AZIN2
0.00204506	0.70499	0.032	0.02	1	7	CASKIN2
0.00204574	0.338205	0.152	0.125	1	7	PODXL2
0.0020502	0.418038	0.082	0.062	1	7	DAD1
0.00205746	0.906072	0.021	0.012	1	7	CCDC51
0.00206143	0.652385	0.039	0.026	1	7	KCNAB3
0.00206891	0.379601	0.13	0.105	1	7	AC105052.4
0.00207924	0.206509	0.549	0.534	1	7	MAPK1
0.00208714	0.295043	0.299	0.268	1	7	NUP133
0.0020968	0.187546	0.499	0.467	1	7	ERCC6L2
0.00211737	0.419302	0.115	0.091	1	7	CEP85
0.00211888	0.342106	0.171	0.143	1	7	GNS
0.00211932	1.37504	0.016	0.009	1	7	KLRF2
0.00212439	1.03766	0.014	0.007	1	7	LCMT2
0.00215295	0.409983	0.106	0.083	1	7	PIK3R2
0.00215707	0.885999	0.023	0.013	1	7	ARMC5
0.00217147	0.784239	0.027	0.016	1	7	RAB33A
0.0021759	0.88306	0.019	0.011	1	7	AC080013.1
0.00217947	0.761455	0.059	0.042	1	7	SNHG21
0.00218341	0.494096	0.064	0.047	1	7	PFKFB2
0.00218869	1.00406	0.015	0.008	1	7	CKMT1A
0.00219126	0.567959	0.045	0.03	1	7	PDCD2L
0.00219147	0.607896	0.062	0.045	1	7	AC016134.1
0.00219336	0.345403	0.162	0.135	1	7	ACOX3
0.00219769	1.68743	0.01	0.004	1	7	AL024507.2
0.00219781	0.117499	0.24	0.205	1	7	RGMB
0.00220559	1.15369	0.03	0.019	1	7	AL133538.1
0.0022073	1.69876	0.011	0.005	1	7	AL691403.1
0.00220754	0.469552	0.071	0.053	1	7	RAB39A
0.00221172	0.344088	0.157	0.13	1	7	UNC45A
0.00221215	0.373189	0.107	0.084	1	7	THAP4
0.00222606	1.12856	0.01	0.004	1	7	LGR6
0.00222722	1.02579	0.016	0.009	1	7	CBY3
0.00222978	0.850931	0.019	0.01	1	7	ACOT2
0.00224377	0.955646	0.017	0.009	1	7	ZNF165
0.00225009	0.26545	0.261	0.229	1	7	ZNF891
0.00225685	0.27028	0.274	0.241	1	7	AKAP11
0.00225887	1.17402	0.012	0.005	1	7	LINC02384
0.00226903	0.647275	0.037	0.024	1	7	GPS1
0.00227217	0.262477	0.217	0.186	1	7	NUP85
0.00227656	0.731402	0.043	0.029	1	7	AL353593.2
0.00227917	1.03766	0.014	0.007	1	7	AC012146.1
0.0022817	0.257054	0.235	0.203	1	7	SEC14L1
0.00228771	0.2741	0.299	0.268	1	7	TUT7
0.00229517	0.921506	0.012	0.006	1	7	AL355835.1
0.00229774	0.734737	0.027	0.016	1	7	ARF4-AS1
0.00230056	0.528134	0.067	0.049	1	7	AF131215.4
0.00230165	0.409096	0.327	0.303	1	7	SERGEF
0.00230839	0.568227	0.026	0.016	1	7	AC093535.1
0.00231074	0.345954	0.151	0.125	1	7	C17orf75
0.0023109	0.669642	0.04	0.027	1	7	NUDT11
0.00231387	0.26591	0.282	0.25	1	7	PNPT1
0.00231497	0.205837	0.462	0.435	1	7	LPGAT1
0.00231572	0.668648	0.032	0.02	1	7	AC074051.5
0.00232605	0.374585	0.195	0.166	1	7	HPF1
0.00233601	0.645508	0.041	0.028	1	7	KLHL17
0.00233714	0.739555	0.032	0.02	1	7	AL358472.5
0.002353	0.612482	0.078	0.059	1	7	CLGN
0.00235349	0.272311	0.21	0.179	1	7	ABCD4
0.00235354	0.442407	0.091	0.071	1	7	REPS2
0.00236318	0.327195	0.408	0.382	1	7	TCEA1
0.00236414	0.201681	0.366	0.33	1	7	MRPS5
0.00236561	0.377435	0.078	0.059	1	7	AP003049.2
0.00236694	1.23953	0.017	0.009	1	7	AL139042.1
0.00237537	0.439937	0.085	0.065	1	7	TTC9B
0.00238699	0.220124	0.315	0.279	1	7	ATL2
0.00239103	0.370119	0.128	0.103	1	7	LINC02694
0.00239185	0.767671	0.029	0.018	1	7	AL731566.3
0.00240642	1.15743	0.013	0.006	1	7	SLC45A3
0.00242758	0.317371	0.377	0.345	1	7	NBDY
0.00243665	1.16876	0.011	0.005	1	7	TAS2R5
0.00244125	1.11459	0.011	0.005	1	7	HMSD
0.00244711	1.771	0.016	0.009	1	7	TNFAIP3
0.00245205	0.315162	0.34	0.314	1	7	TBCA
0.002465	0.240568	0.228	0.196	1	7	MAML1
0.00246779	0.44885	0.079	0.06	1	7	PIK3CD
0.00247321	0.29053	0.578	0.568	1	7	GPBP1
0.00247413	1.01158	0.012	0.006	1	7	AL137220.1
0.00248335	0.393098	0.115	0.091	1	7	MYH9
0.00248685	0.401152	0.113	0.09	1	7	ZFP1
0.00248819	0.250826	0.287	0.255	1	7	ICE2
0.00249128	0.567628	0.049	0.034	1	7	DNAJB5
0.00249636	1.01592	0.015	0.008	1	7	AC002310.1
0.00249998	0.313701	0.145	0.119	1	7	PTDSS1
0.00250892	0.722268	0.031	0.02	1	7	TNRC6C-AS1
0.00253335	0.318535	0.212	0.182	1	7	ERMP1
0.00253998	0.803124	0.023	0.014	1	7	AC104984.4
0.00254077	0.429413	0.082	0.063	1	7	ASB7
0.00254828	0.725519	0.032	0.021	1	7	ARHGAP9
0.00255002	0.331824	0.146	0.12	1	7	ARF3
0.00255331	0.303307	0.237	0.207	1	7	CKMT2
0.00255885	0.200674	0.522	0.492	1	7	UBE2D2
0.00256245	0.296988	0.279	0.248	1	7	SRP9
0.00257276	0.43592	0.104	0.082	1	7	LINC01128
0.00258176	0.692917	0.032	0.021	1	7	CHGB
0.00258403	0.379297	0.38	0.357	1	7	DUOX1
0.00258437	0.263283	0.364	0.334	1	7	SLC38A9
0.00258872	0.286776	0.176	0.147	1	7	PSMD4
0.00259391	0.289468	0.236	0.205	1	7	SDHC
0.00259524	0.344264	0.195	0.167	1	7	CTR9
0.00259638	0.491881	0.091	0.07	1	7	OSBPL10
0.00259724	0.343483	0.137	0.112	1	7	USP1
0.00260656	0.61926	0.044	0.03	1	7	BEST1
0.00263815	1.11699	0.016	0.009	1	7	AC022973.5
0.00264462	0.502244	0.076	0.057	1	7	UBE2M
0.00264595	0.277347	0.184	0.155	1	7	MADD
0.00265023	0.829986	0.02	0.011	1	7	MTFP1
0.0026528	1.17674	0.011	0.005	1	7	PIK3CD-AS2
0.00266917	0.740091	0.029	0.018	1	7	JADE2
0.00268232	0.430168	0.166	0.14	1	7	EID1
0.00270577	0.124901	0.763	0.749	1	7	SETD5
0.00271389	0.254708	0.267	0.234	1	7	ABHD12
0.00272132	0.3095	0.226	0.197	1	7	INTS2
0.00272783	0.254529	0.214	0.184	1	7	TH2LCRR
0.00274633	0.663916	0.034	0.022	1	7	LINC02035
0.00275787	0.408693	0.089	0.069	1	7	B4GALNT1
0.00275869	0.465039	0.076	0.057	1	7	RTEL1
0.00276627	0.170617	0.202	0.172	1	7	SGO1-AS1
0.00277884	0.300464	0.241	0.211	1	7	EEF2K
0.00278971	0.628736	0.031	0.02	1	7	FKBP7
0.00279908	0.270711	0.252	0.221	1	7	TMEM184C
0.00280194	1.12705	0.013	0.006	1	7	FRAT2
0.00280638	0.386578	0.072	0.054	1	7	ZNHIT1
0.00281668	1.07177	0.013	0.006	1	7	AC005034.6
0.00283644	0.249476	0.194	0.164	1	7	ACTR1A
0.00284564	0.679572	0.038	0.026	1	7	AC069542.1
0.00285154	0.992013	0.015	0.008	1	7	POTEI
0.00285685	1.34701	0.011	0.005	1	7	TMCO4
0.00286203	0.650421	0.035	0.023	1	7	HSBP1L1
0.00286574	0.770703	0.025	0.015	1	7	FGD5
0.00287184	0.207502	0.194	0.163	1	7	ASPN
0.00287297	1.19632	0.012	0.006	1	7	HCG20
0.00287339	0.282892	0.134	0.109	1	7	FLYWCH1
0.00287487	0.432748	0.084	0.065	1	7	ETV3
0.00289604	0.171897	0.479	0.445	1	7	MICAL3
0.00289891	0.199045	0.445	0.414	1	7	ATF2
0.0029011	1.15924	0.011	0.005	1	7	AP001816.1
0.00291311	0.910894	0.019	0.01	1	7	PHYHIP
0.00291476	0.317249	0.239	0.209	1	7	TMED10
0.00291658	0.31096	0.239	0.209	1	7	IARS2
0.00291726	0.36112	0.13	0.106	1	7	RBCK1
0.00292334	0.457521	0.086	0.067	1	7	GLB1L2
0.00292625	0.277311	0.214	0.183	1	7	GORASP2
0.00293545	0.309446	0.209	0.18	1	7	STAMBP
0.00293576	0.756764	0.028	0.018	1	7	RHNO1
0.00294294	0.500032	0.049	0.035	1	7	AC093849.4
0.0029508	1.40716	0.01	0.004	1	7	AL445524.1
0.00297838	0.185948	0.506	0.481	1	7	RBBP4
0.00299631	0.367444	0.141	0.116	1	7	DUSP18
0.00300658	0.268038	0.177	0.149	1	7	DDX31
0.00300715	0.472625	0.058	0.042	1	7	ZNF576
0.00300964	0.305495	0.212	0.184	1	7	RRP1B
0.00302154	0.804144	0.033	0.021	1	7	LIN37
0.00302562	0.576245	0.04	0.027	1	7	MYPOP
0.00302737	0.153788	0.241	0.207	1	7	MYO5B
0.00303726	0.360501	0.019	0.032	1	7	IMPA2
0.00303787	1.01592	0.015	0.008	1	7	STAC2
0.0030428	0.570885	0.058	0.042	1	7	BID
0.0030498	0.556488	0.043	0.029	1	7	AP001267.1
0.00305209	0.340106	0.112	0.09	1	7	BFAR
0.00305661	0.881695	0.023	0.013	1	7	NLRP2
0.00305893	0.391416	0.183	0.156	1	7	TMEM168
0.00306032	0.401669	0.103	0.081	1	7	TOR1AIP1
0.00306221	0.363543	0.185	0.158	1	7	RPL4
0.00307512	0.546197	0.049	0.034	1	7	IL20RB
0.00310787	0.245013	0.383	0.351	1	7	SMG7
0.00314224	1.23224	0.011	0.005	1	7	AC004257.1
0.00314879	0.156642	0.115	0.091	1	7	GABRB2
0.00315663	0.844458	0.021	0.012	1	7	CHGA
0.00318023	0.515133	0.067	0.049	1	7	YPEL2
0.00318151	0.368961	0.156	0.13	1	7	DCP1B
0.00318168	0.518029	0.067	0.05	1	7	MT-ND4L
0.00320244	0.416324	0.087	0.067	1	7	CACNB1
0.00320881	0.68965	0.037	0.025	1	7	AL358777.1
0.00320956	0.299578	0.117	0.094	1	7	COQ9
0.00321761	0.747794	0.022	0.013	1	7	GOLGA6L7
0.00322479	0.591417	0.047	0.033	1	7	TBL2
0.00323103	0.222084	0.324	0.291	1	7	RAD50
0.00323423	0.374598	0.097	0.076	1	7	COLGALT1
0.00323993	0.167111	0.39	0.355	1	7	NASP
0.00325887	0.319191	0.196	0.168	1	7	ZNF7
0.00326232	0.754915	0.035	0.023	1	7	TMEM35A
0.0032843	0.178305	0.626	0.62	1	7	ARFGEF1
0.00329952	0.338491	0.135	0.111	1	7	MACROD1
0.00330411	0.459931	0.086	0.066	1	7	COQ5
0.00330433	0.354443	0.12	0.097	1	7	METTL5
0.00332039	0.865075	0.032	0.02	1	7	CD96
0.00332143	0.216499	0.418	0.389	1	7	SUN1
0.00333146	0.887662	0.018	0.01	1	7	NHLH2
0.00334359	0.282461	0.305	0.273	1	7	ESCO1
0.00335913	1.38681	0.014	0.007	1	7	AC244502.1
0.00335991	0.210169	0.369	0.338	1	7	ZNF780B
0.00336725	0.68965	0.028	0.018	1	7	MRPS17
0.00337576	0.329754	0.177	0.15	1	7	COX4I1
0.00337626	0.258728	0.393	0.362	1	7	PIK3CA
0.00338798	1.43518	0.011	0.005	1	7	LINC02391
0.00339667	1.18015	0.01	0.005	1	7	CXorf58
0.00341518	0.28448	0.223	0.193	1	7	KATNA1
0.0034227	1.10592	0.012	0.006	1	7	AL512625.2
0.0034227	1.10592	0.012	0.006	1	7	DGCR11
0.00342389	0.753721	0.031	0.02	1	7	AL136379.1
0.00342466	0.332087	0.133	0.109	1	7	CRY2
0.00343608	0.547406	0.062	0.045	1	7	FAM135B
0.00343654	0.450042	0.095	0.075	1	7	DDX39A
0.00344371	0.364057	0.133	0.109	1	7	TTC25
0.00344704	0.496426	0.065	0.048	1	7	FAM98C
0.00344752	0.258056	0.393	0.367	1	7	IP6K1
0.00345182	0.221499	0.437	0.408	1	7	SYT11
0.00345469	0.991773	0.015	0.008	1	7	AC134312.4
0.00345777	0.432175	0.089	0.069	1	7	ALKBH3-AS1
0.00345901	0.30475	0.104	0.082	1	7	MFSD12
0.00345912	0.580194	0.117	0.096	1	7	OAT
0.00346538	0.477156	0.05	0.035	1	7	AC012254.1
0.00347101	0.346766	0.18	0.152	1	7	HMGCLL1
0.00347579	0.325476	0.237	0.208	1	7	TRNAU1AP
0.00347834	0.240215	0.18	0.152	1	7	UBE2Z
0.0034808	0.350851	0.102	0.081	1	7	GSK3A
0.00348264	0.210353	0.227	0.195	1	7	MTMR6
0.00351454	0.558368	0.057	0.041	1	7	MTA2
0.00352134	0.204826	0.313	0.278	1	7	DNAJC6
0.00352259	0.762482	0.023	0.014	1	7	GFER
0.00354784	0.712017	0.027	0.017	1	7	ANKRD61
0.00354911	0.724321	0.015	0.008	1	7	ID1
0.00355132	0.297129	0.245	0.216	1	7	SYMPK
0.00355479	0.577498	0.037	0.025	1	7	MPND
0.00355487	0.57317	0.062	0.046	1	7	RAB11FIP1
0.00356341	0.429847	0.096	0.076	1	7	MED9
0.00357507	0.672581	0.034	0.023	1	7	FAM229A
0.0035812	0.442997	0.084	0.064	1	7	TMEM208
0.00358255	0.302526	0.349	0.321	1	7	YTHDF3
0.00358631	0.422624	0.077	0.058	1	7	C1orf122
0.0036019	0.64547	0.032	0.02	1	7	FURIN
0.0036168	0.350431	0.108	0.086	1	7	DTX1
0.00363066	0.512345	0.048	0.034	1	7	ST6GALNAC6
0.00363237	0.502981	0.245	0.22	1	7	SPRY4-AS1
0.00364429	0.457134	0.08	0.062	1	7	LSM4
0.00365555	0.302353	0.16	0.134	1	7	AC016590.1
0.00366229	0.609886	0.038	0.026	1	7	ZNF646
0.00366363	0.677072	0.031	0.02	1	7	ZNF467
0.00366711	0.695959	0.033	0.022	1	7	AC064836.4
0.00367162	0.124767	0.772	0.765	1	7	ABI2
0.00367304	0.350557	0.085	0.065	1	7	ZNF48
0.00367311	0.966553	0.019	0.011	1	7	TBC1D26
0.00368167	1.17531	0.012	0.006	1	7	RIPPLY2
0.00368963	1.33988	0.01	0.005	1	7	CCDC17
0.00371441	0.746053	0.021	0.012	1	7	HBEGF
0.00372504	0.260806	0.142	0.117	1	7	PABPC4
0.00373107	1.14829	0.038	0.025	1	7	STAC
0.00373253	0.326836	0.211	0.183	1	7	HEATR1
0.0037368	0.347199	0.117	0.095	1	7	AC010273.2
0.00374926	0.347871	0.116	0.093	1	7	SRP68
0.00376605	0.560578	0.042	0.029	1	7	RASA4B
0.00376706	0.206184	0.501	0.481	1	7	ZNF131
0.00376777	0.319455	0.209	0.181	1	7	DPF2
0.00376869	0.577824	0.043	0.029	1	7	FNDC9
0.00379576	0.483569	0.051	0.036	1	7	PPCS
0.00379808	0.628943	0.043	0.03	1	7	ATG101
0.00380191	0.162206	0.341	0.305	1	7	PHC2
0.00381065	0.216199	0.427	0.397	1	7	SMARCAD1
0.00381894	0.411747	0.11	0.089	1	7	PTBP1
0.00382043	0.265826	0.267	0.237	1	7	MCMBP
0.0038368	0.317116	0.143	0.118	1	7	ARHGAP8
0.00385134	0.632717	0.036	0.024	1	7	AC005703.4
0.0038584	0.810686	0.017	0.009	1	7	CNGA4
0.00385964	0.948677	0.016	0.009	1	7	AC007773.1
0.0038832	0.557544	0.056	0.04	1	7	AL133243.2
0.00388354	0.400648	0.116	0.094	1	7	EMD
0.00388691	0.260806	0.354	0.326	1	7	QRICH1
0.00388771	0.247327	0.244	0.214	1	7	AREL1
0.00388991	0.426807	0.086	0.067	1	7	PCK2
0.0039042	1.05983	0.012	0.006	1	7	SYDE1
0.00390505	0.38881	0.097	0.077	1	7	TNKS1BP1
0.00391482	0.991229	0.014	0.008	1	7	PBOV1
0.0039152	0.319463	0.209	0.182	1	7	ATP1A1
0.00391781	0.208831	0.333	0.301	1	7	MED15
0.00393083	0.232641	0.119	0.096	1	7	KPNA2
0.00395324	0.361181	0.149	0.123	1	7	ZBTB40
0.00395648	0.428076	0.083	0.064	1	7	PPP1R7
0.00397023	0.23	0.368	0.337	1	7	ATP6V1D
0.00397343	0.26862	0.08	0.061	1	7	JPH1
0.00398266	0.50444	0.051	0.037	1	7	PLIN4
0.00398804	0.36183	0.165	0.138	1	7	PRR3
0.00402239	1.08997	0.013	0.007	1	7	AL021368.3
0.00402729	0.38935	0.081	0.062	1	7	REXO1
0.00402825	0.369463	0.096	0.076	1	7	GAL3ST4
0.0040295	1.2135	0.01	0.005	1	7	AL391839.3
0.00404532	0.405845	0.081	0.062	1	7	MRPL30
0.00404829	0.410407	0.099	0.078	1	7	TRAPPC3
0.00406526	0.203894	0.447	0.423	1	7	DRG1
0.00407125	1.81199	0.051	0.037	1	7	RAP1GAP
0.00408104	0.292319	0.088	0.069	1	7	SPINK9
0.00408477	0.572201	0.036	0.024	1	7	KCNK9
0.00409326	0.300964	0.263	0.234	1	7	RPS6KA5
0.00410065	0.440663	0.082	0.063	1	7	ZNF776
0.00411115	0.167544	0.59	0.565	1	7	ADNP
0.00413545	0.366503	0.136	0.113	1	7	FRG1
0.00414586	0.92484	0.014	0.007	1	7	AC003988.1
0.00414835	0.260329	0.342	0.311	1	7	UBE2N
0.00418069	0.971777	0.014	0.008	1	7	CDK5R2
0.00418855	0.44885	0.08	0.061	1	7	SCNM1
0.0042082	0.919769	0.025	0.016	1	7	AC060834.2
0.0042181	0.342304	0.12	0.097	1	7	PNO1
0.00422998	0.299315	0.129	0.105	1	7	LCMT1-AS1
0.00423866	0.582453	0.073	0.055	1	7	TOB1
0.00424273	0.771949	0.023	0.014	1	7	RGN
0.00425608	0.387904	0.086	0.067	1	7	WDR4
0.00425769	0.317006	0.17	0.144	1	7	UBR5-AS1
0.00426967	0.347927	0.171	0.145	1	7	ARHGEF18
0.00428159	0.602187	0.051	0.036	1	7	MRPS18B
0.00428891	0.500272	0.046	0.032	1	7	PEF1
0.00429602	0.481491	0.051	0.036	1	7	NOMO3
0.00429822	0.529623	0.076	0.058	1	7	AC010320.3
0.00430987	1.30847	0.01	0.004	1	7	HIST4H4
0.00431645	0.368645	0.111	0.089	1	7	ADSL
0.00433639	0.837831	0.019	0.011	1	7	AL353796.1
0.00434183	1.4518	0.01	0.005	1	7	GORAB-AS1
0.0043522	0.560487	0.066	0.049	1	7	BAIAP2L2
0.00436173	0.798303	0.019	0.011	1	7	LAG3
0.00436811	0.529623	0.051	0.037	1	7	B4GALT1
0.00436974	0.750234	0.025	0.016	1	7	ZNF581
0.00436983	0.698841	0.028	0.018	1	7	FAM174C
0.00438029	1.23671	0.011	0.005	1	7	AL034347.1
0.00439135	0.258388	0.528	0.516	1	7	SLMAP
0.00439879	0.583144	0.054	0.039	1	7	CHCHD1
0.00441239	0.340846	0.11	0.088	1	7	Z99496.2
0.004461	0.445231	0.055	0.04	1	7	NEFM
0.0044675	0.837637	0.027	0.017	1	7	LINC00115
0.00447178	0.355834	0.154	0.129	1	7	SCRG1
0.004473	0.500757	0.042	0.029	1	7	POLR1E
0.00449371	0.338791	0.367	0.344	1	7	MDN1
0.00454307	0.48985	0.063	0.047	1	7	AC026471.4
0.0045486	0.699548	0.047	0.033	1	7	NYAP1
0.00455458	0.412008	0.074	0.056	1	7	SOCS2-AS1
0.0045594	0.892094	0.025	0.015	1	7	AC105094.2
0.00456384	0.16511	0.156	0.129	1	7	SUSD4
0.00456974	0.948862	0.018	0.01	1	7	LBHD1
0.00458127	0.705708	0.027	0.017	1	7	TIMM8A
0.0045932	0.217625	0.608	0.611	1	7	TENT2
0.0045998	0.311512	0.298	0.269	1	7	G3BP1
0.0046086	0.721063	0.023	0.014	1	7	AC068205.2
0.00460883	0.258018	0.296	0.265	1	7	SACM1L
0.00463076	0.471898	0.099	0.079	1	7	IL18
0.00463689	0.211047	0.53	0.518	1	7	NCOA6
0.00463834	0.179022	0.505	0.48	1	7	RUFY2
0.00464409	0.544686	0.038	0.026	1	7	TOE1
0.00465219	0.277996	0.38	0.354	1	7	RARS2
0.00467559	0.724985	0.042	0.029	1	7	AL050403.2
0.00467985	0.268186	0.224	0.196	1	7	TBC1D14
0.00469358	0.65897	0.033	0.022	1	7	AP000766.1
0.00471741	1.23671	0.011	0.005	1	7	SRXN1
0.0047261	0.298774	0.145	0.121	1	7	ANKRD54
0.00473615	0.387435	0.148	0.125	1	7	TAB3
0.0047488	0.22919	0.176	0.149	1	7	KLF13
0.00475035	0.355723	0.095	0.075	1	7	ZNF287
0.00475892	0.273833	0.468	0.45	1	7	ZDHHC20
0.00476181	0.870393	0.017	0.01	1	7	ZSWIM1
0.00476704	0.986043	0.035	0.023	1	7	AC009975.1
0.00477131	0.496578	0.051	0.037	1	7	ATG2A
0.00479363	0.864505	0.02	0.012	1	7	GEMIN4
0.00479612	0.726175	0.019	0.011	1	7	IGSF21-AS1
0.00479644	0.392292	0.131	0.108	1	7	UPRT
0.00480325	0.433665	0.084	0.065	1	7	REXO5
0.00481237	0.324171	0.117	0.095	1	7	STAMBPL1
0.00483411	0.604857	0.014	0.007	1	7	AC092114.1
0.00484167	0.378539	0.123	0.101	1	7	RNF8
0.00485789	0.86712	0.13	0.107	1	7	CORO7
0.00488126	0.175535	0.537	0.512	1	7	KHDRBS1
0.00490053	0.575945	0.036	0.024	1	7	VPS25
0.00490114	0.462904	0.055	0.04	1	7	CREG1
0.00492134	0.587069	0.08	0.062	1	7	IQANK1
0.00492199	0.302544	0.155	0.13	1	7	LINC00909
0.00493083	0.306285	0.171	0.145	1	7	UBXN1
0.00493115	0.278603	0.306	0.277	1	7	MYSM1
0.00493309	0.542758	0.056	0.041	1	7	PSG8
0.00494762	0.208545	0.296	0.265	1	7	CAMK2G
0.00495084	0.367392	0.191	0.165	1	7	LINC01099
0.00496571	0.469672	0.082	0.064	1	7	ZNF777
0.00497512	0.334935	0.141	0.117	1	7	KIFC3
0.00498524	0.295946	0.35	0.323	1	7	PPP2CA
0.00498985	0.273837	0.262	0.233	1	7	ERI3
0.00499628	0.293729	0.131	0.108	1	7	MLX
0.00499959	0.510934	0.047	0.034	1	7	PIK3IP1
0.00501816	1.04668	0.014	0.008	1	7	LINC01723
0.00504621	0.96535	0.014	0.008	1	7	AL121652.1
0.00504687	0.332216	0.146	0.122	1	7	ZNF233
0.00504735	0.893435	0.014	0.008	1	7	AC092131.1
0.00506304	0.536324	0.043	0.03	1	7	HM13-AS1
0.00506854	0.819854	0.021	0.012	1	7	AC013468.1
0.00508007	0.695209	0.023	0.014	1	7	AL391261.2
0.00510302	0.349622	0.125	0.102	1	7	CDC23
0.00511087	0.382343	0.152	0.128	1	7	AVEN
0.00512312	1.17674	0.011	0.005	1	7	AP002884.1
0.00513949	0.277666	0.147	0.123	1	7	DNAJC27
0.00514256	0.234625	0.305	0.275	1	7	PPM1A
0.00515059	0.367184	0.241	0.214	1	7	AC008735.2
0.00515374	0.836183	0.018	0.01	1	7	DCLRE1B
0.0051568	0.621081	0.038	0.026	1	7	TMEM60
0.00515824	1.06731	0.011	0.005	1	7	AC004381.1
0.00516747	0.596829	0.036	0.024	1	7	KPTN
0.00516959	0.190635	0.434	0.4	1	7	BMT2
0.00516963	1.19042	0.01	0.004	1	7	SCIN
0.0051781	0.288963	0.148	0.124	1	7	EIF3K
0.00519407	0.253163	0.433	0.411	1	7	CTDSPL2
0.00519578	1.17834	0.01	0.005	1	7	AL353803.2
0.00522235	0.780098	0.023	0.014	1	7	DPH2
0.00522847	0.399134	0.104	0.084	1	7	ALDH5A1
0.00523478	0.433756	0.071	0.054	1	7	ZNF582
0.00524215	0.369487	0.134	0.111	1	7	AL390198.1
0.00524982	0.280255	0.252	0.225	1	7	AC018797.3
0.00525056	0.468023	0.251	0.224	1	7	RACK1
0.00526345	0.401647	0.118	0.096	1	7	GTF2A1
0.00531032	0.570885	0.058	0.043	1	7	RBM7
0.00531419	2.70344	0.014	0.008	1	7	CSF2RA
0.00531711	0.685915	0.029	0.019	1	7	AL158212.3
0.00534316	0.277072	0.238	0.209	1	7	AL731577.2
0.00537242	0.199264	0.444	0.42	1	7	ILF3
0.00537851	0.326884	0.236	0.209	1	7	GFM2
0.00538453	0.927383	0.014	0.008	1	7	AC008870.2
0.00539072	0.155874	0.833	0.839	1	7	TMEM178B
0.00539302	0.197759	0.228	0.198	1	7	VPS37B
0.00539928	0.36429	0.07	0.053	1	7	ARL9
0.00540132	0.125103	0.804	0.791	1	7	CHD2
0.00541074	0.355692	0.071	0.054	1	7	FAM214B
0.00541321	0.748158	0.023	0.014	1	7	PGBD4
0.00544213	0.608045	0.034	0.023	1	7	GREM2
0.00544694	0.812493	0.018	0.01	1	7	MRM1
0.00544813	0.416631	0.08	0.062	1	7	RIMS3
0.00545627	0.20392	0.309	0.276	1	7	DCTN2
0.00548804	0.283514	0.132	0.108	1	7	DEDD
0.00550176	0.346421	0.24	0.213	1	7	PDIA6
0.00553844	1.14977	0.015	0.008	1	7	AL022313.2
0.00554571	0.518042	0.084	0.066	1	7	AC135178.4
0.00556094	1.10338	0.011	0.005	1	7	HNRNPA1L2
0.00557673	1.04961	0.011	0.005	1	7	SLC4A11
0.0056123	0.354294	0.303	0.28	1	7	HADHA
0.00561702	0.181549	0.13	0.161	1	7	DERA
0.00561925	1.12783	0.013	0.007	1	7	AC068985.1
0.00561948	0.495857	0.053	0.038	1	7	AL034550.2
0.00564069	0.436612	0.071	0.054	1	7	PFN1
0.00565287	0.207096	0.244	0.214	1	7	CEP63
0.00565398	0.407555	0.118	0.096	1	7	PI4K2A
0.00567022	0.883881	0.018	0.01	1	7	SLC35A4
0.00569506	0.472489	0.033	0.022	1	7	AC099344.3
0.0057372	0.335187	0.143	0.119	1	7	AC073957.3
0.00574928	2.09453	0.012	0.006	1	7	KDM5C-IT1
0.0057593	0.641138	0.029	0.019	1	7	AC242988.2
0.00576005	0.865524	0.016	0.009	1	7	TEX38
0.00576593	1.22016	0.012	0.006	1	7	ALPL
0.00577002	0.262234	0.289	0.26	1	7	ESF1
0.00577175	0.208183	0.551	0.526	1	7	NAP1L1
0.00577589	0.507832	0.068	0.052	1	7	KCTD6
0.00578138	0.238393	0.225	0.197	1	7	CCZ1B
0.00578828	0.291486	0.152	0.128	1	7	ATP6AP1L
0.0058048	0.437813	0.063	0.047	1	7	AC002553.1
0.00581435	1.06336	0.012	0.006	1	7	CU633967.1
0.00582306	0.555629	0.038	0.026	1	7	AC137894.3
0.00584042	0.206747	0.185	0.158	1	7	FKBP15
0.00586158	0.643107	0.037	0.025	1	7	AL161891.1
0.00586224	0.271448	0.136	0.113	1	7	FAM53C
0.00589608	0.882295	0.016	0.009	1	7	C22orf24
0.00590437	1.16476	0.02	0.012	1	7	MTTP
0.00591736	0.399134	0.079	0.061	1	7	CTBP1-DT
0.00592066	1.31772	0.034	0.023	1	7	FLVCR1-DT
0.00592193	0.272756	0.159	0.134	1	7	SIRT2
0.00593783	0.311256	0.204	0.178	1	7	COPS6
0.00594987	0.826931	0.022	0.013	1	7	LTB4R
0.00597695	0.293748	0.189	0.164	1	7	TMEM87B
0.00598638	0.319911	0.232	0.205	1	7	ZNF140
0.0059909	0.47869	0.071	0.054	1	7	GPRASP1
0.00599432	0.920956	0.028	0.018	1	7	NPNT
0.00600426	1.41281	0.01	0.005	1	7	AP003068.2
0.00601434	0.577078	0.044	0.031	1	7	ALG10B
0.00601492	0.276512	0.225	0.198	1	7	CRTC1
0.0060183	0.509834	0.065	0.049	1	7	FAM167A-AS1
0.0060202	0.720332	0.094	0.075	1	7	GYS1
0.0060307	0.76912	0.027	0.017	1	7	NEURL1-AS1
0.00603697	0.975746	0.032	0.021	1	7	POF1B
0.00606033	0.885713	0.016	0.009	1	7	AL354733.1
0.00606607	0.491665	0.059	0.044	1	7	CFAP99
0.00606775	0.816399	0.027	0.017	1	7	LINC01793
0.00608524	0.849814	0.016	0.009	1	7	HPCA
0.00608696	0.658789	0.054	0.04	1	7	AC116362.1
0.00609096	0.245825	0.272	0.242	1	7	TTL
0.00609668	1.07422	0.017	0.01	1	7	AC010624.1
0.00609718	0.179794	0.291	0.259	1	7	TUBGCP2
0.00610976	0.405979	0.165	0.14	1	7	EIF4EBP2
0.00613022	0.206551	0.209	0.18	1	7	ZNF587
0.00613992	0.706831	0.036	0.024	1	7	C6orf52
0.00614391	0.255217	0.366	0.341	1	7	ABHD18
0.00615541	0.527886	0.051	0.037	1	7	AP1G2
0.00616429	0.290728	0.074	0.057	1	7	KNSTRN
0.00620719	0.407679	0.083	0.065	1	7	ZNF282
0.0062149	0.850215	0.017	0.01	1	7	PCDHA11
0.00621816	0.475351	0.057	0.042	1	7	QARS
0.00623823	0.54711	0.042	0.029	1	7	TMEM158
0.00625159	0.240674	0.204	0.176	1	7	GTPBP10
0.00626448	0.433633	0.069	0.052	1	7	TATDN2
0.00627664	1.87094	0.013	0.007	1	7	AC093655.1
0.00629883	0.407718	0.082	0.064	1	7	PITPNM3
0.00635608	0.187472	0.429	0.397	1	7	RAB11FIP3
0.00636417	0.814172	0.015	0.008	1	7	LINC02224
0.00637406	0.405593	0.119	0.098	1	7	PUS10
0.00637431	0.589307	0.036	0.024	1	7	ZNF57
0.00637965	0.503173	0.069	0.052	1	7	MTX1
0.00639216	1.10147	0.031	0.021	1	7	OTX2-AS1
0.00639844	0.355076	0.126	0.104	1	7	ZNF189
0.00640094	0.893435	0.023	0.014	1	7	FASTKD5
0.00640377	0.704235	0.025	0.016	1	7	SIM2
0.0064054	0.529364	0.043	0.03	1	7	DCK
0.00641179	0.204505	0.263	0.232	1	7	ARMCX4
0.0064174	0.278984	0.243	0.215	1	7	RAB3IP
0.00641924	0.97517	0.012	0.006	1	7	C17orf100
0.00645166	0.195649	0.258	0.229	1	7	AP002812.2
0.00645392	0.693397	0.027	0.018	1	7	AC016745.2
0.00645615	0.213563	0.369	0.342	1	7	WDR59
0.00649648	0.31224	0.135	0.112	1	7	MTHFR
0.00652791	0.242176	0.216	0.188	1	7	WWC3
0.00655495	0.210723	0.254	0.224	1	7	IVNS1ABP
0.00656522	0.340544	0.111	0.09	1	7	OSCP1
0.00656876	0.387145	0.067	0.05	1	7	VAX2
0.00657558	0.734737	0.027	0.018	1	7	DNAI2
0.00658354	0.578497	0.034	0.023	1	7	AC023855.1
0.00659149	0.634134	0.028	0.018	1	7	AC005972.3
0.00660342	0.367034	0.119	0.098	1	7	CRYBG1
0.00660354	0.451234	0.067	0.051	1	7	MPDU1
0.0066179	0.501724	0.056	0.042	1	7	RIC8A
0.00662326	1.09428	0.01	0.005	1	7	LINC02814
0.00665593	0.356933	0.096	0.077	1	7	ITFG2-AS1
0.00665887	0.415299	0.073	0.057	1	7	MRPL58
0.00669558	0.217234	0.437	0.411	1	7	SLC30A9
0.00670718	0.462232	0.061	0.046	1	7	IQCN
0.00671541	0.573612	0.043	0.03	1	7	MRPL41
0.00671655	0.256449	0.29	0.262	1	7	RNF138
0.00671792	0.472817	0.058	0.043	1	7	CCDC142
0.00673867	0.758985	0.023	0.014	1	7	AC090360.1
0.00675824	0.497926	0.043	0.03	1	7	PDGFA
0.00680848	0.409086	0.082	0.064	1	7	ACTR5
0.00683435	0.624684	0.027	0.018	1	7	SMIM11A
0.00686462	1.44786	0.011	0.005	1	7	PDCL2
0.00686854	0.803536	0.021	0.013	1	7	AL021707.9
0.00687624	0.964857	0.016	0.009	1	7	STAM-AS1
0.00687631	0.473655	0.071	0.054	1	7	RXRB
0.00687638	0.27669	0.185	0.159	1	7	UFSP2
0.0068803	0.358948	0.104	0.084	1	7	SFXN3
0.006889	0.593265	0.035	0.024	1	7	ARMC7
0.00689767	0.984097	0.013	0.007	1	7	LINC01119
0.00689777	0.224459	0.505	0.485	1	7	RAB7A
0.00690807	0.609429	0.029	0.019	1	7	AL162497.1
0.00691062	0.930658	0.014	0.007	1	7	AL356776.2
0.00691513	0.708265	0.033	0.022	1	7	SAYSD1
0.00692242	0.718389	0.041	0.029	1	7	KCNC2
0.00693746	0.599223	0.036	0.024	1	7	AC003682.1
0.00694396	0.745913	0.031	0.021	1	7	CLEC2L
0.00694901	0.250472	0.299	0.27	1	7	FAM120A
0.0069528	0.43933	0.087	0.069	1	7	AL353586.1
0.00699193	0.650106	0.027	0.017	1	7	MRPS2
0.00699794	0.273485	0.414	0.39	1	7	UBE2G1
0.00700618	0.80663	0.016	0.009	1	7	AC244090.1
0.00702453	0.227657	0.346	0.317	1	7	MRPL42
0.00704768	0.327093	0.155	0.131	1	7	BAHCC1
0.00706963	0.952329	0.015	0.008	1	7	AC097382.3
0.0070931	0.226527	0.198	0.171	1	7	MT-ND5
0.00709691	0.656735	0.025	0.016	1	7	KIF26A
0.00709898	0.596218	0.027	0.018	1	7	SLC7A8
0.00710703	0.525791	0.045	0.032	1	7	XKR9
0.00711393	1.35623	0.01	0.005	1	7	OR3A2
0.00711498	0.769503	0.022	0.013	1	7	RBM38
0.00712139	0.860268	0.016	0.009	1	7	AJM1
0.00712508	0.318926	0.231	0.204	1	7	EVA1C
0.00712901	2.02552	0.01	0.005	1	7	THEMIS
0.00712965	0.587488	0.046	0.033	1	7	ZNF763
0.00716023	0.338396	0.137	0.115	1	7	JPT2
0.00717113	0.622184	0.025	0.016	1	7	AC006116.11
0.00717263	0.27129	0.269	0.241	1	7	C18orf25
0.00718447	1.05193	0.012	0.006	1	7	AC131025.3
0.00718931	0.718796	0.027	0.017	1	7	LEMD1-AS1
0.0072017	1.02202	0.012	0.006	1	7	AL118511.3
0.00722602	0.34955	0.169	0.145	1	7	CEP250
0.0072515	0.299982	0.137	0.115	1	7	TUBG2
0.00726136	0.163989	0.624	0.601	1	7	STRBP
0.00726675	0.328787	0.231	0.206	1	7	LAMTOR5-AS1
0.0072677	0.404666	0.067	0.051	1	7	AC012442.2
0.00726963	0.346379	0.17	0.146	1	7	DESI2
0.00728434	0.39405	0.099	0.08	1	7	EBP
0.00728784	1.10765	0.01	0.005	1	7	AL591845.1
0.00731673	0.412244	0.099	0.079	1	7	PANK1
0.00734246	1.06874	0.023	0.015	1	7	LINC02137
0.00734622	0.942979	0.016	0.009	1	7	ZIM2
0.00736773	0.562003	0.038	0.026	1	7	TLCD3B
0.00736909	0.840231	0.023	0.015	1	7	PCBD1
0.00739716	0.2088	0.159	0.134	1	7	AC105402.4
0.00751205	0.176202	0.584	0.563	1	7	ASXL1
0.00753798	0.394662	0.052	0.038	1	7	SPTB
0.00754213	0.643363	0.04	0.028	1	7	AC024060.2
0.00755318	0.204983	0.218	0.19	1	7	VRK1
0.00760214	0.204928	0.206	0.178	1	7	PFKP
0.00761268	0.248084	0.171	0.146	1	7	EFCAB14
0.00765197	0.805821	0.017	0.01	1	7	ZNF674-AS1
0.00765416	0.183574	0.534	0.508	1	7	SLC25A12
0.00765571	0.364875	0.093	0.075	1	7	TMEM268
0.0076781	0.832434	0.018	0.01	1	7	DNAJC28
0.00769081	1.26385	0.01	0.005	1	7	KCNG3
0.00774525	1.09088	0.01	0.005	1	7	CCL25
0.0077549	0.361059	0.075	0.058	1	7	ZSCAN12
0.0078022	0.374131	0.123	0.102	1	7	CDADC1
0.00780578	0.33202	0.095	0.076	1	7	PIAS4
0.00782263	0.982665	0.012	0.006	1	7	AP001057.1
0.00782301	0.975001	0.019	0.012	1	7	C3orf79
0.00782732	0.605454	0.031	0.021	1	7	AL121944.1
0.00785217	0.285691	0.2	0.174	1	7	PIP4K2B
0.0078662	0.696681	0.025	0.016	1	7	LINC02136
0.00787189	0.339235	0.134	0.112	1	7	RCL1
0.00788653	0.251598	0.165	0.14	1	7	LXN
0.00791047	1.08704	0.01	0.005	1	7	AL133477.2
0.00792389	0.246176	0.287	0.258	1	7	ZC3H12B
0.00793009	0.223302	0.187	0.16	1	7	AKAP8
0.0079418	0.330062	0.084	0.066	1	7	UTP14A
0.00796833	0.357922	0.135	0.113	1	7	AC117383.1
0.00797261	0.352722	0.165	0.141	1	7	WDR36
0.0079795	0.594908	0.285	0.266	1	7	TMSB4X
0.00802421	0.439022	0.083	0.065	1	7	BCORL1
0.008026	1.09263	0.019	0.012	1	7	LINC02458
0.00802636	0.631115	0.031	0.021	1	7	TMEM198
0.0080401	0.319027	0.272	0.248	1	7	PIGF
0.00810027	0.730736	0.02	0.012	1	7	AL157395.1
0.00813754	0.448387	0.065	0.05	1	7	PES1
0.00814151	0.896489	0.014	0.008	1	7	AC005532.1
0.00814354	0.236409	0.503	0.479	1	7	ATP11B
0.00814642	0.890388	0.014	0.008	1	7	AC114341.2
0.00815765	0.551026	0.036	0.025	1	7	NANOS3
0.00818014	0.789809	0.038	0.027	1	7	SSPN
0.00818282	0.610749	0.043	0.03	1	7	AL360227.1
0.00818841	0.405768	0.064	0.049	1	7	AC097662.1
0.00822608	0.331625	0.123	0.102	1	7	STYXL1
0.00830676	1.17834	0.01	0.005	1	7	AL357054.4
0.0083251	0.839435	0.016	0.009	1	7	RTN4R
0.00838329	0.555003	0.047	0.034	1	7	NDUFA8
0.0083882	0.184623	0.246	0.217	1	7	ZNF566
0.0084118	0.417558	0.086	0.069	1	7	MFSD9
0.00842093	0.3571	0.08	0.063	1	7	SPRYD7
0.00845255	0.740761	0.047	0.035	1	7	AC097515.1
0.0084554	0.2615	0.234	0.207	1	7	CDC123
0.00847059	0.547859	0.032	0.021	1	7	ZNF501
0.00848181	0.386236	0.069	0.053	1	7	SMDT1
0.00848904	0.527249	0.075	0.058	1	7	AC006581.2
0.00848944	0.72952	0.027	0.018	1	7	RPS6KA1
0.00851143	0.519859	0.037	0.026	1	7	ZIK1
0.00855246	0.223681	0.158	0.134	1	7	AL021707.1
0.00857418	0.299589	0.117	0.096	1	7	ALDH3A2
0.00857775	0.401278	0.07	0.054	1	7	CNPY3
0.00858865	0.537805	0.033	0.022	1	7	HYAL1
0.0086179	0.33243	0.146	0.124	1	7	GOT2
0.00867411	1.01485	0.011	0.006	1	7	PAQR9-AS1
0.00869075	0.35304	0.092	0.074	1	7	FADS3
0.00869781	0.348589	0.115	0.095	1	7	GTPBP1
0.00869985	0.644135	0.024	0.015	1	7	AL592148.3
0.00870232	0.955952	0.011	0.006	1	7	AL132712.1
0.00874022	0.488016	0.058	0.044	1	7	MARCOL
0.00874267	0.573746	0.043	0.031	1	7	RHBG
0.00875317	0.522399	0.044	0.032	1	7	PLXND1
0.00876753	0.86496	0.017	0.01	1	7	PDE6A
0.00880657	0.872814	0.014	0.008	1	7	AC015660.2
0.0088203	0.161262	0.464	0.434	1	7	GPR137C
0.00883499	0.530081	0.049	0.036	1	7	SMN1
0.00890663	0.656735	0.02	0.012	1	7	KCTD12
0.0089254	0.595973	0.034	0.023	1	7	HIGD2A
0.00894132	0.738385	0.021	0.013	1	7	LINC00847
0.00894481	0.488348	0.1	0.082	1	7	PRKCQ
0.00897416	0.737823	0.023	0.014	1	7	LINC02412
0.0090161	0.23739	0.247	0.219	1	7	AC087521.2
0.00902832	0.485873	0.051	0.037	1	7	C17orf53
0.00908739	0.830315	0.026	0.017	1	7	AP005328.1
0.00912648	0.479206	0.053	0.04	1	7	RRNAD1
0.00913558	0.247283	0.68	0.694	1	7	SIK3
0.00914623	0.758506	0.029	0.02	1	7	TRMT10A
0.00918779	0.228541	0.196	0.17	1	7	ZNF143
0.00919341	0.709458	0.022	0.014	1	7	NPIPB11
0.00919737	0.779725	0.023	0.014	1	7	AC104850.2
0.00920974	0.413628	0.131	0.11	1	7	CFAP20
0.00921855	0.374674	0.073	0.057	1	7	RNF187
0.00922966	0.802756	0.023	0.014	1	7	MYOSLID
0.00923426	0.292089	0.257	0.23	1	7	CFL1
0.00924073	0.405703	0.054	0.04	1	7	GATD3B
0.00926921	0.30074	0.182	0.158	1	7	PIK3R4
0.00927045	0.569507	0.037	0.026	1	7	AC093525.6
0.00927372	0.410407	0.076	0.06	1	7	AMZ2
0.0092913	0.917602	0.014	0.008	1	7	GPR35
0.00929357	0.474028	0.045	0.033	1	7	MKNK2
0.00931382	0.871554	0.021	0.013	1	7	AP000873.3
0.00931613	0.317964	0.26	0.235	1	7	TM7SF3
0.00932595	0.779967	0.017	0.01	1	7	AF127577.3
0.00933903	0.409807	0.062	0.047	1	7	ZFP69
0.00936116	0.43315	0.064	0.049	1	7	TXN2
0.00936119	0.422223	0.053	0.039	1	7	MBLAC2
0.00938362	0.984097	0.013	0.007	1	7	AL662844.4
0.00938551	0.262381	0.198	0.172	1	7	PIGG
0.00944877	0.872814	0.04	0.028	1	7	MYLIP
0.00946295	0.223614	0.06	0.045	1	7	AC012501.2
0.00956511	1.03536	0.018	0.011	1	7	GDF15
0.00957659	0.321007	0.16	0.137	1	7	TMX4
0.00962195	0.875481	0.016	0.01	1	7	FBXL19-AS1
0.00963708	0.27759	0.152	0.129	1	7	ZNF250
0.0096458	0.855233	0.016	0.01	1	7	MOCS3
0.00964734	0.250035	0.392	0.37	1	7	DIDO1
0.00965555	0.452304	0.052	0.039	1	7	AC100793.3
0.00967707	0.483385	0.088	0.07	1	7	ZBTB8B
0.00967994	0.481597	0.043	0.03	1	7	REPIN1
0.00970171	0.751416	0.016	0.01	1	7	LINC01331
0.00973643	0.59654	0.036	0.025	1	7	PPEF1
0.00981349	0.210033	0.189	0.163	1	7	MEX3C
0.00983697	0.647275	0.028	0.019	1	7	AC032044.1
0.00985537	0.958512	0.016	0.009	1	7	AC112907.1
0.00988382	0.27716	0.145	0.123	1	7	TMEM25
0.00990705	0.635202	0.027	0.018	1	7	CACNG1
0.0099102	0.343496	0.095	0.077	1	7	LAMTOR4
0.00995997	0.416168	0.045	0.033	1	7	SVEP1
0.00999665	0.362769	0.068	0.052	1	7	TLCD3A

### Sheet: Cluster 8
p_val	avg_log2FC	pct.1	pct.2	p_val_adj	cluster	gene
0	3.52642	0.777	0.152	0	8	LINC00621
0	3.411	0.762	0.145	0	8	LEF1
0	3.36331	0.75	0.143	0	8	HMGA2
0	2.65117	0.97	0.364	0	8	CREB5
0	2.0994	0.959	0.371	0	8	GPC6
0	3.36559	0.657	0.104	0	8	HMGA2-AS1
0	2.19872	0.804	0.255	0	8	MPPED2
0	2.09598	0.868	0.324	0	8	ZFHX4
0	2.09599	0.749	0.24	0	8	DOK5
0	2.13808	0.696	0.2	0	8	FOXG1
0	2.1777	0.946	0.454	0	8	LTBP1
0	2.10043	0.762	0.281	0	8	COL11A1
0	2.54798	0.983	0.503	0	8	GLI3
0	1.45012	0.728	0.25	0	8	LINC01551
0	2.22085	0.995	0.532	0	8	MEIS2
0	2.49036	0.631	0.171	0	8	PRDM16
0	2.02192	0.771	0.312	0	8	LINC00511
0	1.76078	0.908	0.453	0	8	SYNE2
0	2.60244	0.646	0.199	0	8	KIAA1217
0	1.95348	0.778	0.333	0	8	IQGAP2
0	2.1515	0.627	0.185	0	8	FGFR2
0	2.02544	0.861	0.425	0	8	DLGAP1-AS4
0	1.74921	0.82	0.387	0	8	ESR2
0	1.66457	0.954	0.525	0	8	FBXL7
0	1.88965	0.916	0.506	0	8	DLGAP1-AS5
0	2.21584	0.559	0.169	0	8	COL4A6
0	3.45482	0.441	0.053	0	8	SFRP1
0	2.10712	0.569	0.182	0	8	AC019127.1
0	1.804	0.959	0.59	0	8	HDAC9
0	2.29468	0.463	0.116	0	8	MRC2
0	3.22905	0.403	0.059	0	8	AC090673.1
0	1.54293	0.93	0.592	0	8	FOXP1
0	2.63115	0.435	0.099	0	8	PDGFD
0	1.54331	0.916	0.622	0	8	TSPAN5
0	5.86833	0.294	0.008	0	8	RHEX
0	3.17737	0.294	0.038	0	8	IL33
0	2.91382	0.303	0.05	0	8	JPH1
0	1.52858	0.965	0.722	0	8	DACH1
0	2.83649	0.267	0.041	0	8	TFAP2C
0	2.01378	0.999	0.786	0	8	DLGAP1
0	3.32626	0.234	0.025	0	8	NR2E1
0	4.87606	0.194	0.019	0	8	AP002989.1
0	1.04655	0.996	0.824	0	8	SOX5
0	1.1925	0.999	0.977	0	8	ADGRB3
1.73184509524994e-293	1.73473	0.583	0.19	4.96710491768637e-289	8	MOB3B
2.50936460042202e-277	2.13782	0.699	0.328	7.19710861047038e-273	8	HMGCS1
2.2437381065769e-271	3.2975	0.185	0.023	6.43526526347322e-267	8	OSTM1-AS1
2.56982137337096e-268	2.14925	0.398	0.101	7.37050468096524e-264	8	AC025887.2
8.82815295634047e-268	1.61273	0.683	0.284	2.53200254940801e-263	8	HS6ST2
2.82971490366972e-265	2.06172	0.389	0.097	8.11590531521511e-261	8	EMX2
3.6011558859495e-265	1.93502	0.461	0.133	1.03284751964918e-260	8	LAMA1
1.42621589649781e-262	1.39077	0.868	0.487	4.09052981274537e-258	8	SHROOM3
2.96626895279204e-257	1.58121	0.759	0.382	8.50755598350286e-253	8	COL4A5
9.99619242953326e-257	1.94849	0.563	0.207	2.86700795071443e-252	8	MMS22L
1.8891388812525e-256	2.20623	0.382	0.097	5.41823922532029e-252	8	TBL1Y
1.33117052297942e-254	1.72601	0.634	0.259	3.81793017695727e-250	8	CCND2
2.34095997777742e-252	3.51537	0.149	0.016	6.71410731226342e-248	8	PRDM16-DT
1.64234051473192e-243	1.65776	0.675	0.298	4.71039683030263e-239	8	TMTC1
6.85419654241363e-243	2.43441	0.297	0.063	1.96585211032965e-238	8	SALL3
9.55931452503227e-241	1.8201	0.521	0.179	2.74170699892451e-236	8	PAX6
2.46727482487811e-240	2.38175	0.342	0.084	7.0763909252329e-236	8	AL591519.1
3.60523933467963e-237	1.07746	0.966	0.868	1.03401869357946e-232	8	PLCB1
5.40011845867553e-237	1.34976	0.93	0.667	1.54880797513273e-232	8	KCNH7
3.94630021061256e-236	1.71969	0.629	0.269	1.13183836340579e-231	8	TBC1D1
4.08895448910858e-226	3.57075	0.136	0.015	1.17275303702123e-221	8	LINC01162
3.74899330059671e-223	3.88509	0.108	0.009	1.07524876854414e-218	8	AC080068.1
6.18018695306939e-221	1.21177	0.841	0.486	1.77253942000983e-216	8	PRKD1
2.11093976907546e-217	1.20175	0.897	0.664	6.05438635168534e-213	8	PHLPP1
3.95944691482772e-216	1.4826	0.734	0.382	1.13560896964174e-211	8	PELI2
2.53929216094292e-215	1.9465	0.449	0.148	7.28294384680039e-211	8	CYYR1-AS1
1.25610843089424e-209	1.67111	0.558	0.227	3.60264459064778e-205	8	HELLS
3.8699654876974e-206	2.18988	0.309	0.077	1.10994480152649e-201	8	EGF
5.97879424333759e-206	1.08864	0.887	0.539	1.71477797693165e-201	8	SOX6
2.34423066059763e-202	3.20302	0.137	0.016	6.72348795766005e-198	8	FZD8
1.38604588540436e-198	2.05639	0.343	0.096	3.97531820392824e-194	8	MIR222HG
1.93498962271911e-198	2.87035	0.177	0.028	5.54974373692069e-194	8	AL356113.1
4.07490358766984e-198	2.64969	0.275	0.066	1.16872309797959e-193	8	TMEM132D
1.21448739515257e-197	1.05459	0.978	0.765	3.48327129803707e-193	8	PTPRZ1
1.11660925917083e-195	1.16727	0.841	0.569	3.20254701622785e-191	8	PALLD
3.60833277610759e-194	1.82135	0.313	0.081	1.03490592351542e-189	8	ARX
5.23657797808566e-194	1.41621	0.791	0.488	1.50190292989475e-189	8	ELP4
5.64265150331853e-194	1.49683	0.482	0.172	1.61836887766679e-189	8	SEMA3A
1.62749761397226e-192	1.45544	0.658	0.327	4.66782590663385e-188	8	EFNB2
2.196385738129e-192	2.41599	0.417	0.147	6.2994539355278e-188	8	CTNNA3
1.02619967905019e-190	1.66573	0.572	0.254	2.94324329948385e-186	8	FDFT1
2.67287312013439e-190	1.23557	0.717	0.351	7.66606739585745e-186	8	UTY
7.03936074697274e-190	0.845452	0.977	0.9	2.01895905583925e-185	8	TMEM161B-AS1
1.83683937322614e-185	2.13001	0.292	0.075	5.2682390063499e-181	8	GPC6-AS1
2.31500190750099e-181	1.14589	0.807	0.486	6.6396569709036e-177	8	GULP1
2.50572986135583e-179	1.85764	0.394	0.131	7.18668381535466e-175	8	BRIP1
2.63797455806648e-179	2.15878	0.242	0.055	7.56597482999047e-175	8	KLHL14
1.57454728354146e-178	1.73206	0.412	0.141	4.51595906392527e-174	8	MCUB
2.03481583991858e-178	3.79665	0.081	0.006	5.83605531047048e-174	8	AL157931.1
2.10391506406439e-178	0.890313	0.956	0.812	6.03423879524308e-174	8	BCL2L14
1.13469228634356e-177	0.879719	0.963	0.829	3.25441094646198e-173	8	NKAIN3
5.65340946216073e-176	1.28879	0.797	0.533	1.62145436784232e-171	8	GLCCI1
4.77474185119881e-175	2.34906	0.317	0.093	1.36944371034233e-170	8	LRRTM3
2.14002644590616e-174	1.41803	0.635	0.314	6.13780984950345e-170	8	AL138689.2
2.31764148782894e-174	1.13747	0.801	0.509	6.64722755124218e-170	8	PANTR1
3.20901323894269e-172	1.92941	0.321	0.094	9.20377087061154e-168	8	EMX2OS
4.35315182834845e-172	3.3191	0.101	0.011	1.24852747588862e-167	8	BEND4
1.32780876195777e-171	2.59812	0.186	0.035	3.80828831017107e-167	8	AL354743.2
2.9378351595671e-168	2.29117	0.237	0.056	8.42600502115441e-164	8	LAMA3
3.49429535588467e-168	1.61511	0.461	0.178	1.00219885102128e-163	8	ATAD2
1.14716558929542e-167	1.6541	0.513	0.22	3.2901856266582e-163	8	TNFRSF19
2.90373247126917e-166	4.55431	0.065	0.004	8.3281951008471e-162	8	AGBL1-AS1
1.53862230997176e-165	1.17915	0.806	0.532	4.41292264723001e-161	8	FUT9
7.24212083324539e-164	1.11001	0.81	0.57	2.07711267618311e-159	8	LRP6
3.42797604279004e-160	3.99842	0.163	0.03	9.83177808832611e-156	8	AGBL1
2.38379585094313e-158	1.06455	0.51	0.207	6.83696488008999e-154	8	AC008056.1
5.96323662408063e-158	1.0568	0.888	0.734	1.71031589615257e-153	8	FHOD3
4.29861650211871e-157	0.879059	0.928	0.802	1.23288619897267e-152	8	REV3L
7.62086497359489e-157	1.11749	0.787	0.507	2.18574028307675e-152	8	DLEU2
1.93568385953508e-156	1.28207	0.697	0.39	5.55173487753256e-152	8	DLEU1
2.10302748250246e-155	0.74266	0.859	0.544	6.0316931225653e-151	8	ROBO2
2.59215486069153e-151	0.859199	0.952	0.852	7.43455935594938e-147	8	MFSD4B
6.46349100701601e-151	1.84152	0.341	0.114	1.85379385572226e-146	8	CENPK
7.49258695892558e-151	1.21968	0.63	0.321	2.14894886568945e-146	8	CELSR1
8.08861750966744e-151	1.10196	0.768	0.499	2.31989638794772e-146	8	SREBF2
9.67146279981886e-150	1.89229	0.344	0.116	2.77387224561605e-145	8	CYYR1
1.77052812178645e-147	0.987501	0.788	0.496	5.07805170609572e-143	8	LDLRAD3
8.98278911794855e-146	1.11958	0.772	0.524	2.57635374691882e-141	8	HMGN3
3.18698159501852e-144	1.827	0.274	0.079	9.14058191267262e-140	8	ITGA2
6.97981378656412e-144	1.6492	0.419	0.168	2.00188039212446e-139	8	NAPEPLD
1.12033319851075e-143	2.36057	0.199	0.046	3.21322764664868e-139	8	HES5
6.08122637745605e-143	1.32972	0.679	0.406	1.74415653731817e-138	8	DNAJC1
3.78025313660494e-142	1.27878	0.626	0.338	1.08421440210966e-137	8	CNTLN
9.83097941903128e-141	2.15618	0.194	0.044	2.81962320717236e-136	8	DMRTA2
1.06130111609061e-140	1.92137	0.25	0.069	3.04391773105947e-136	8	LINC02281
4.63824475022866e-140	2.07402	0.25	0.07	1.33029497681308e-135	8	DHRS3
6.52952240745496e-140	2.11482	0.243	0.066	1.87273232168216e-135	8	RORB
3.16545880175292e-139	1.00311	0.632	0.316	9.07885238930756e-135	8	PLPPR1
3.32847795679772e-139	0.953619	0.658	0.333	9.54640762789155e-135	8	TMEM132B
3.69417045166193e-138	2.16708	0.232	0.062	1.05952502724116e-133	8	PCSK6
1.58916984258852e-136	1.28805	0.559	0.273	4.55789802552813e-132	8	GLI2
3.37176729644072e-136	0.794892	0.913	0.706	9.67056578292163e-132	8	FRMD5
6.73718247426768e-136	0.853226	0.813	0.546	1.93229130544471e-131	8	TENM4
9.8123495657146e-136	2.14433	0.234	0.064	2.8142799789426e-131	8	PCDH11Y
3.82015505951254e-135	1.74921	0.374	0.144	1.09565867261879e-130	8	PUS7
5.13988360612369e-135	1.18642	0.721	0.442	1.47417001707234e-130	8	AC011900.1
3.34205820954341e-134	1.35564	0.56	0.288	9.58535715079145e-130	8	THSD4
7.37738392039559e-132	1.42457	0.333	0.115	2.11590748220866e-127	8	SMC4
6.02604097621306e-131	4.59597	0.062	0.005	1.72832881238767e-126	8	AC016987.1
3.50890251407206e-130	1.33235	0.361	0.131	1.00638833006101e-125	8	DIAPH3
1.03972009618799e-127	0.906105	0.841	0.645	2.98202120787676e-123	8	CDH4
6.66851794688254e-127	0.980055	0.62	0.323	1.91259763234538e-122	8	RBMS3
2.65476564237369e-126	3.59411	0.062	0.005	7.61413333889199e-122	8	SIX3
2.08519769412395e-125	0.831226	0.878	0.688	5.9805555065169e-121	8	BICD1
2.85055608798614e-125	2.23046	0.176	0.041	8.17567991595304e-121	8	GPC6-AS2
8.8895178282364e-124	1.10233	0.668	0.397	2.54960260831648e-119	8	SH3RF1
1.13508957190925e-123	1.01037	0.821	0.656	3.25555040119293e-119	8	STK39
6.0913644163715e-123	1.20816	0.623	0.36	1.74706422825951e-118	8	ZHX3
1.01484940188672e-122	2.82697	0.088	0.011	2.91068956955129e-118	8	OTX2
3.37435730300321e-121	1.86809	0.266	0.085	9.67799418074351e-117	8	CDH23
2.41036934042681e-120	1.80755	0.231	0.066	6.91318030527815e-116	8	DTL
5.66328105618905e-120	1.95846	0.232	0.068	1.62428563972558e-115	8	ROR2
8.52620661622125e-120	1.48287	0.41	0.174	2.44540131959842e-115	8	GPC4
1.90068373724221e-119	1.12504	0.63	0.365	5.45135102678438e-115	8	CDON
9.99089992221174e-118	1.56437	0.432	0.197	2.86549000668955e-113	8	MSMO1
6.94001235271747e-117	1.46799	0.454	0.209	1.9904649428829e-112	8	SEL1L3
5.48607864542687e-115	1.38108	0.382	0.157	1.57346221629488e-110	8	LDB2
1.75270202836484e-114	0.704311	0.91	0.791	5.0269246875532e-110	8	IGF2BP3
8.5834135003226e-114	1.01854	0.677	0.417	2.46180882602752e-109	8	SPATA13
9.97501860359957e-114	1.40306	0.46	0.218	2.86093508569839e-109	8	ABTB2
1.44421659899637e-113	4.16884	0.048	0.003	4.14215762758148e-109	8	LINC01584
3.20635011141757e-113	0.798007	0.765	0.493	9.19613275455674e-109	8	MID1
6.67571502167864e-112	1.5607	0.32	0.12	1.91466182536765e-107	8	AC010638.1
7.95085000370255e-112	0.995281	0.71	0.467	2.28038328956193e-107	8	VIM
1.67366276576152e-111	1.08582	0.614	0.354	4.80023217848061e-107	8	CKB
4.97502559976956e-111	0.846757	0.812	0.596	1.42688709226991e-106	8	DLG1
7.12328224597024e-111	1.17231	0.451	0.204	2.04302858096673e-106	8	PVT1
4.49305949771907e-110	0.661215	0.952	0.895	1.28865439454081e-105	8	KMT2C
6.16956633028662e-110	2.20105	0.158	0.037	1.76949331918951e-105	8	SCUBE1
1.50896287544204e-108	1.7918	0.263	0.089	4.32785642305531e-104	8	DLGAP1-AS3
2.06801405455887e-108	1.40934	0.422	0.194	5.9312711098803e-104	8	SQLE
1.55567134213345e-107	0.885478	0.768	0.526	4.46182097637294e-103	8	SVIL
5.39704418150809e-105	1.28289	0.553	0.314	1.54792624169833e-100	8	EML1
1.42548947836798e-104	0.971228	0.62	0.357	4.08844637290721e-100	8	LRRC3B
2.37455714996452e-104	1.5522	0.417	0.2	6.81046736181323e-100	8	ACTR3B
1.74890435676496e-103	1.45879	0.337	0.136	5.01603258563758e-99	8	NEDD4
1.39159628872605e-102	2.28888	0.132	0.029	3.9912373156952e-98	8	AC019257.1
1.77028823227894e-102	0.912325	0.76	0.539	5.07736367899923e-98	8	RAD51B
2.35590682450538e-102	1.77352	0.228	0.072	6.75697636336389e-98	8	LINC02595
2.84884240796868e-102	0.766698	0.868	0.739	8.17076491029497e-98	8	PHIP
8.21190220838787e-101	1.74984	0.257	0.089	2.35525567238772e-96	8	LIPG
4.4419622565097e-100	1.55372	0.345	0.147	1.27399919478955e-95	8	PTGFRN
2.18819085472481e-99	0.629257	0.93	0.768	6.27595019043623e-95	8	PTPRG
6.22415089677962e-99	0.860177	0.677	0.405	1.78514871870536e-94	8	MEGF10
1.20119962797165e-98	2.76137	0.112	0.022	3.4451606529855e-94	8	CRHR2
3.0323121506904e-98	1.23002	0.551	0.31	8.69697447939515e-94	8	AC073050.1
2.18374651280177e-97	1.95744	0.437	0.223	6.26320337336676e-93	8	TNC
5.86745369292365e-97	1.96466	0.516	0.295	1.68284439366743e-92	8	DEC1
7.39093649688032e-97	1.43035	0.341	0.144	2.11979449667024e-92	8	BMP7
2.64154284007278e-96	1.00203	0.716	0.53	7.57620901961273e-92	8	TRIM24
2.82567862488956e-96	0.84905	0.803	0.621	8.10432886404575e-92	8	STOX2
3.84514707362833e-96	1.33756	0.312	0.123	1.10282663218734e-91	8	AC087564.1
2.23603810702751e-95	1.10806	0.561	0.318	6.41318089476559e-91	8	BMPR1B
2.61184718959117e-95	0.993995	0.584	0.343	7.49103892446642e-91	8	UTRN
2.60783306865364e-94	1.39794	0.374	0.17	7.47952602420551e-90	8	ACAT2
7.31804412620129e-94	1.75222	0.217	0.07	2.09888823583579e-89	8	LINC02301
1.19743283587994e-93	1.50057	0.254	0.09	3.43435711658727e-89	8	MELK
2.01655286758735e-93	0.996146	0.661	0.448	5.78367527952727e-89	8	ASPH
1.27559601945686e-92	0.659831	0.68	0.392	3.65853694340422e-88	8	ADAMTS6
1.53096002036407e-92	0.829287	0.701	0.45	4.39094643440619e-88	8	PLCH1
3.07408713832288e-92	0.833971	0.737	0.51	8.81678932142384e-88	8	TFDP2
8.52223221192641e-92	0.832715	0.759	0.523	2.44426142070261e-87	8	PLEKHG1
1.35507965381072e-91	0.855612	0.673	0.414	3.88650395509453e-87	8	LINC01090
1.64613886404325e-91	1.23644	0.446	0.226	4.72129087596244e-87	8	DGKH
1.55556518816288e-90	0.666741	0.814	0.609	4.46151651616996e-86	8	ZEB1
5.57407227424149e-90	0.984832	0.626	0.4	1.5986996689752e-85	8	TET1
5.99787941270548e-90	0.928505	0.623	0.378	1.72025179435806e-85	8	TCF7L2
1.13783288513643e-88	1.4215	0.3	0.122	3.26341849785979e-84	8	LTBP4
1.19203404529645e-88	0.654651	0.845	0.727	3.41887284531474e-84	8	SEPTIN11
6.73601690416923e-88	0.817004	0.74	0.529	1.93195700828478e-83	8	MIR181A1HG
8.85791722123213e-88	2.13982	0.179	0.054	2.54053923822159e-83	8	DLEU7
9.21281427795343e-87	2.45611	0.108	0.022	2.64232726305982e-82	8	LIX1
1.30192407323636e-86	0.813769	0.766	0.586	3.73404843444919e-82	8	CBR4
3.83400127731815e-86	1.1358	0.457	0.238	1.09962990634762e-81	8	NEK7
1.10219281352105e-85	2.12469	0.172	0.051	3.16119920845974e-81	8	FBXO32
4.68792799746277e-85	0.774332	0.889	0.788	1.3445446289523e-80	8	LSAMP
4.86155124262721e-85	1.97292	0.177	0.054	1.39434151189791e-80	8	CHRDL1
3.60191368240502e-84	1.47537	0.288	0.118	1.03306486325058e-79	8	LINC02649
1.0525019508963e-83	1.42397	0.301	0.127	3.01868084536569e-79	8	KNTC1
1.76826469187816e-83	0.61913	0.827	0.591	5.07155996277575e-79	8	VCAN
1.97562659311601e-83	1.06312	0.506	0.282	5.66629463171603e-79	8	SOX5-AS1
2.94912484544307e-83	0.853381	0.668	0.456	8.45838496921527e-79	8	EZH2
2.42095268677535e-82	1.00662	0.548	0.321	6.94353440094037e-78	8	NOTCH2
3.377185302462e-82	1.41685	0.435	0.233	9.68610516599125e-78	8	AC092944.1
4.01165554929269e-82	1.13032	0.475	0.261	1.15058292809264e-77	8	MAP2K6
6.20315359840472e-82	1.70466	0.232	0.085	1.77912648355846e-77	8	INSIG1
1.55192717842575e-81	0.324372	1	1	4.45108234044289e-77	8	MALAT1
3.50292418733e-81	1.15489	0.425	0.219	1.00467368616812e-76	8	CDC14A
1.68850042966946e-80	0.869984	0.667	0.458	4.84278808233498e-76	8	ADGRA3
8.22276777220499e-80	0.966269	0.651	0.436	2.35837202474611e-75	8	NAALADL2
8.48516309381097e-80	1.30808	0.336	0.153	2.43362962693593e-75	8	ABHD3
2.77278917244821e-79	0.804106	0.746	0.553	7.95263662549871e-75	8	AC131571.1
3.25119674711436e-79	1.60377	0.21	0.074	9.32475739039869e-75	8	FGFR3
4.43971653226319e-79	0.51862	0.332	0.142	1.27335509861841e-74	8	IFI44L
7.94507654786485e-79	0.809818	0.739	0.555	2.27872740469312e-74	8	RBPJ
3.56509367029482e-78	1.55444	0.208	0.073	1.02250451557726e-73	8	CENPU
2.38673889181732e-77	0.578335	0.899	0.82	6.84540581562125e-73	8	RNF130
8.83000338671836e-77	2.62045	0.076	0.013	2.53253327134469e-72	8	Z99756.1
4.40484334187289e-76	1.21356	0.389	0.197	1.26335311888256e-71	8	PRKAG2
6.03052177590273e-76	0.709786	0.796	0.647	1.72961395054666e-71	8	MLLT10
6.70614229535374e-76	0.505211	0.953	0.812	1.92338867173041e-71	8	PARD3
1.39158058737895e-75	2.35766	0.111	0.026	3.99119228266156e-71	8	AC023866.2
1.82275989999924e-75	3.17709	0.042	0.004	5.22785766918783e-71	8	TCIM
4.35301887480828e-75	1.58468	0.212	0.077	1.24848934348376e-70	8	FOXP1-AS1
5.8968576964764e-75	3.37243	0.042	0.004	1.6912777559264e-70	8	AL121749.2
9.12187799359023e-75	1.10089	0.434	0.233	2.61624582734161e-70	8	CD47
9.26480376068533e-75	0.546828	0.891	0.81	2.65723836660216e-70	8	IGF2BP2
1.11950456342862e-74	1.4786	0.271	0.114	3.21085103836961e-70	8	SOAT1
1.16253392080848e-74	0.935628	0.366	0.171	3.33426353827079e-70	8	LHX2
2.44764529201047e-74	1.03795	0.428	0.225	7.02009146201523e-70	8	FSTL1
3.10121274532428e-74	0.650855	0.728	0.482	8.89458827486457e-70	8	PLCE1
4.86691093066571e-74	1.72424	0.148	0.043	1.39587872402423e-69	8	CDCA7L
5.24757287737827e-74	1.77612	0.203	0.073	1.50505637696086e-69	8	RRM2
1.0974810387655e-73	0.585413	0.867	0.761	3.14768536728332e-69	8	SMARCC1
4.33005440751502e-73	0.600063	0.848	0.716	1.24190290461938e-68	8	MAP4
4.91896701469603e-73	1.02894	0.505	0.298	1.41080892948497e-68	8	GAB1
5.71298307576246e-73	0.623323	0.841	0.706	1.63854067595943e-68	8	POU2F1
5.95787037504812e-73	0.369225	0.996	0.863	1.70877680226755e-68	8	NPAS3
6.93955124228989e-73	1.00993	0.44	0.236	1.99033269180116e-68	8	L3MBTL4
1.30306122629411e-71	1.29391	0.363	0.184	3.73730990313414e-67	8	FANCA
1.36083568831042e-71	1.22716	0.392	0.206	3.90301283764311e-67	8	RBL1
2.24811335047451e-71	1.41115	0.259	0.109	6.44781390049594e-67	8	NEMP1
2.72993788955516e-71	1.42207	0.258	0.107	7.82973486103316e-67	8	CHEK1
4.78736421574634e-71	0.880789	0.648	0.462	1.37306393071821e-66	8	MTHFD1L
9.40628958231937e-71	1.40973	0.456	0.271	2.69781791510502e-66	8	AL589740.1
1.16576459296003e-70	0.808529	0.638	0.431	3.34352942906867e-66	8	AASS
1.49045948148029e-70	0.469145	0.97	0.924	4.27478683883363e-66	8	MAP1B
9.39679122690139e-70	1.38754	0.278	0.122	2.69509369178759e-65	8	WDHD1
2.09644209715553e-69	1.0654	0.375	0.189	6.01280557885178e-65	8	BARD1
2.1149015985503e-69	0.724286	0.768	0.629	6.0657492748021e-65	8	CTNND1
2.11985197044129e-69	1.52838	0.197	0.071	6.07994743642267e-65	8	MCM3
3.43800221938732e-69	0.847908	0.536	0.328	9.86053416542477e-65	8	AC092691.1
1.15681648513462e-68	1.35257	0.252	0.104	3.31786536101461e-64	8	RPS4Y1
1.285381330494e-68	1.12522	0.391	0.207	3.68660219398984e-64	8	ABCC4
1.63531583027346e-68	1.42676	0.221	0.086	4.6902493328073e-64	8	FOXG1-AS1
2.56725582665552e-68	1.86074	0.141	0.042	7.36314643643069e-64	8	LINC01965
2.90037118559905e-68	1.71881	0.163	0.054	8.31855459741664e-64	8	LINC01896
6.38982501228835e-68	1.41222	0.25	0.104	1.83266571177442e-63	8	GALNT14
8.44810280849191e-68	1.84386	0.123	0.034	2.42300036650357e-63	8	NID1
1.89183770229224e-67	0.615498	0.819	0.66	5.42597971394438e-63	8	BBX
2.48150949300703e-67	1.80378	0.268	0.121	7.11721737689346e-63	8	PKIB
2.52538109706496e-67	2.23828	0.092	0.021	7.243045524492e-63	8	OTX1
3.58619217004784e-67	1.47882	0.239	0.098	1.02855577629142e-62	8	ORC6
5.30705310291759e-67	0.841562	0.63	0.441	1.52211590044779e-62	8	IARS
1.03517994130201e-66	1.16967	0.358	0.182	2.9689995896483e-62	8	LRRC1
1.18890492654075e-66	0.38434	0.993	0.896	3.40989821981153e-62	8	QKI
1.25494574483881e-66	2.35718	0.079	0.016	3.59930989077219e-62	8	AL353699.1
1.75461669862386e-66	0.908713	0.514	0.314	5.0324161533231e-62	8	SFXN5
2.84960128764151e-66	0.829328	0.601	0.4	8.17294145308462e-62	8	SAMD4A
1.39298116631698e-65	1.01961	0.565	0.386	3.99520928311372e-61	8	FAM171B
1.6540389674111e-65	0.548919	0.781	0.566	4.74394916243177e-61	8	VCAN-AS1
2.14043314215221e-65	0.752166	0.601	0.381	6.13897629500674e-61	8	ID4
2.17519112086385e-65	0.453471	0.846	0.654	6.2386656537496e-61	8	PTPRM
3.75948612469626e-65	0.777668	0.6	0.399	1.07825821542413e-60	8	POLA1
8.30542132281232e-65	0.775623	0.679	0.498	2.3820778895958e-60	8	WRN
1.38970547961848e-64	0.545895	0.901	0.829	3.98581428609376e-60	8	ZNF609
1.47041516175817e-63	0.608542	0.832	0.713	4.21729772543861e-59	8	DENND1A
1.87492046993889e-63	1.89101	0.156	0.052	5.37745939983174e-59	8	MIR924HG
3.60458657951603e-63	0.702487	0.566	0.346	1.03383147687099e-58	8	NLGN4Y
6.64025047216228e-63	2.95778	0.058	0.009	1.90449023792086e-58	8	MROH9
1.17872089287496e-62	0.6639	0.58	0.35	3.38068939285466e-58	8	USP9Y
1.92820723782421e-62	0.686705	0.648	0.436	5.53029117880363e-58	8	MYO10
2.42419096862432e-62	1.37749	0.306	0.15	6.95282211711142e-58	8	AC008591.1
4.75281704562082e-62	2.07169	0.101	0.026	1.36315545685451e-57	8	AL160159.1
4.86460083278126e-62	1.1441	0.312	0.151	1.39521616484999e-57	8	AP001021.3
1.54786495063869e-61	0.510698	0.88	0.804	4.43943146492684e-57	8	ARGLU1
1.92899625660534e-61	0.696161	0.719	0.555	5.53255416356978e-57	8	PKD2
2.18134531151991e-61	1.81669	0.123	0.036	6.25631648797026e-57	8	EFS
3.50636217755575e-61	0.524427	0.744	0.55	1.00565973614476e-56	8	IL1RAPL1
5.57975170856459e-61	0.626293	0.626	0.396	1.60032858753341e-56	8	YAP1
1.57316410292902e-60	1.80708	0.134	0.042	4.51199196361072e-56	8	TNFAIP8
3.04154604648041e-60	1.73451	0.128	0.039	8.72345821591046e-56	8	MCM10
8.07881093861805e-60	1.64635	0.149	0.05	2.31708376530504e-55	8	FBLN7
3.12001392536976e-59	0.93172	0.516	0.332	8.948511939353e-55	8	PTAR1
3.5554809534646e-59	0.588349	0.742	0.547	1.01974749226318e-54	8	C1orf61
5.47886085545872e-59	1.27691	0.241	0.105	1.57139208195412e-54	8	PROM1
5.88387527679895e-59	1.10191	0.234	0.099	1.68755426813871e-54	8	ADAMTS9
7.2794478107183e-59	1.01786	0.434	0.254	2.08781842659212e-54	8	RAI14
7.91884963788062e-59	1.44025	0.207	0.084	2.27120526464054e-54	8	LPAR1
1.71841390000469e-58	1.46331	0.174	0.064	4.92858290660346e-54	8	RAD51AP1
1.89758132089814e-58	0.950797	0.411	0.233	5.44245298646795e-54	8	TMPO
2.09777465840955e-58	1.12095	0.403	0.231	6.01662749778444e-54	8	B3GAT2
6.14255544928191e-58	0.558596	0.852	0.709	1.76174632840854e-53	8	NEDD4L
8.689392684332e-58	1.44416	0.158	0.055	2.49220471579326e-53	8	E2F7
1.19535988500076e-57	2.63126	0.057	0.01	3.42841168617068e-53	8	AC078909.2
1.91805686390118e-57	0.933135	0.466	0.286	5.50117889135496e-53	8	PDCD4
1.96309476412177e-57	1.54172	0.169	0.062	5.63035209297765e-53	8	MCM6
4.12857301690134e-57	0.984368	0.426	0.25	1.18411602697747e-52	8	DEK
8.11295922886145e-57	1.1835	0.266	0.123	2.32687783642975e-52	8	SLC16A1
8.29316863058763e-57	0.846614	0.52	0.334	2.37856369493884e-52	8	TMEM131L
1.4668519683409e-56	0.54313	0.841	0.745	4.20707813039853e-52	8	SETD5
2.05689002698929e-56	0.597678	0.217	0.088	5.89936628640797e-52	8	TOP2A
2.42172959940708e-56	1.49522	0.166	0.061	6.94576266405946e-52	8	ZNF367
2.69921599094936e-56	1.44993	0.15	0.052	7.74162138364185e-52	8	DNAH11
2.84225032057707e-56	1.31028	0.186	0.072	8.1518581444471e-52	8	ZFHX4-AS1
2.92597858311879e-56	0.659971	0.751	0.617	8.391999174243e-52	8	ACACA
4.96499048504427e-56	1.15506	0.34	0.182	1.42400892101555e-51	8	ZGRF1
5.83742150563369e-56	1.61237	0.126	0.039	1.6742308620308e-51	8	MPPED2-AS1
6.32445052132674e-56	1.79224	0.121	0.037	1.81391565402172e-51	8	SLC1A5
1.23404641683701e-55	1.53698	0.157	0.056	3.53936852813022e-51	8	SALL1
1.74719980368023e-55	0.859646	0.499	0.315	5.01114375693527e-51	8	VOPP1
2.8483542196721e-55	1.16606	0.287	0.141	8.16936473744154e-51	8	NPAS2
2.8841156850069e-55	1.96327	0.121	0.037	8.27193219616829e-51	8	TEK
3.75116812100162e-55	0.366702	0.967	0.939	1.07587252878448e-50	8	TTC28
6.26132123177269e-55	1.67211	0.144	0.05	1.79580954248472e-50	8	BLM
2.58119274986619e-54	1.04997	0.192	0.076	7.40311892589122e-50	8	ARHGAP11B
3.53991097128764e-54	2.16088	0.076	0.017	1.01528186567501e-49	8	ECEL1
3.95927678698083e-54	0.933772	0.424	0.252	1.13556017527397e-49	8	PLEKHA7
8.71090491256819e-54	0.759312	0.639	0.485	2.49837463797368e-49	8	GRB10
1.22767146652352e-53	1.78261	0.192	0.079	3.52108453313611e-49	8	AL512283.2
1.28747452803398e-53	0.731494	0.528	0.335	3.69260569385424e-49	8	EPHA4
1.48608151283209e-53	1.88644	0.108	0.032	4.26223038695372e-49	8	MCM5
2.20137959831621e-53	0.606587	0.66	0.455	6.31377682593071e-49	8	STK3
2.34693576170173e-53	1.05451	0.319	0.166	6.73124645813673e-49	8	PARP4
4.37718420802828e-53	0.509714	0.831	0.685	1.25542020270459e-48	8	KCNT2
5.15996871217351e-53	1.24618	0.215	0.092	1.47993062633849e-48	8	DBF4
6.15389404387805e-53	0.768379	0.696	0.54	1.76499835072466e-48	8	RALGAPA2
6.99952707146393e-53	0.914285	0.383	0.216	2.00753435936657e-48	8	KLHL13
9.19219766824748e-53	0.990202	0.403	0.238	2.63641421323006e-48	8	FADS1
9.32469406562597e-53	1.74427	0.11	0.033	2.67441550496218e-48	8	EXO1
1.06884083281814e-52	0.736288	0.628	0.456	3.06554239260571e-48	8	SPRED1
1.59502710128273e-52	0.907337	0.539	0.374	4.57469722918901e-48	8	WASF3
3.01892062458136e-52	1.64522	0.146	0.052	8.65856624336179e-48	8	XRCC2
3.47055052516789e-52	3.59107	0.026	0.002	9.95388596123402e-48	8	AC012354.1
4.97454446278179e-52	0.452628	0.911	0.845	1.42674909737044e-47	8	HNRNPA2B1
5.82261020055337e-52	0.419627	0.99	0.914	1.66998283162071e-47	8	MIR99AHG
8.70446459767616e-52	1.47062	0.194	0.082	2.4965274912595e-47	8	DDR2
8.83702407771583e-52	1.32478	0.208	0.09	2.53454687572968e-47	8	ADAMTS9-AS2
1.12946467049891e-51	0.692597	0.665	0.52	3.23941762145793e-47	8	NAP1L1
4.74728895292481e-51	1.30208	0.199	0.084	1.36156994458836e-46	8	EMX1
1.12480526009728e-50	1.72013	0.12	0.039	3.22605396648502e-46	8	SLC7A3
1.94537345997801e-50	0.596281	0.788	0.638	5.57952562056294e-46	8	AP001172.1
2.78066588031285e-50	0.79062	0.611	0.459	7.97522781132529e-46	8	AL391807.1
7.91957116831501e-50	0.795102	0.48	0.311	2.27141220678443e-45	8	AKAP12
1.07022825330325e-49	2.90365	0.063	0.014	3.06952165329906e-45	8	BX284613.2
1.29990017124483e-49	0.893967	0.489	0.329	3.72824368114729e-45	8	PRIM2
1.7105793262774e-49	0.742159	0.673	0.551	4.9061125656962e-45	8	ROCK2
1.83579886309748e-49	1.27708	0.236	0.11	5.26525471924989e-45	8	SOX9-AS1
3.68364027212112e-49	0.649308	0.64	0.464	1.05650486644706e-44	8	TLE4
5.33398148278274e-49	1.41912	0.181	0.075	1.52983922907692e-44	8	PNPLA3
1.06594717256637e-48	0.976632	0.333	0.182	3.05724308563761e-44	8	PHGDH
1.1474108142096e-48	1.16888	0.257	0.126	3.29088895623455e-44	8	SINHCAF
1.71043137198043e-48	0.902649	0.403	0.239	4.90568821797708e-44	8	BICC1
1.84537784311483e-48	1.01081	0.328	0.18	5.29272819183765e-44	8	ZNF730
2.43347498056988e-48	1.47318	0.143	0.053	6.97944959177248e-44	8	TNS1
2.78122395866967e-48	0.738162	0.557	0.386	7.97682843586049e-44	8	PSAT1
3.79080948955043e-48	0.751311	0.581	0.418	1.08724206969796e-43	8	STAG2
4.2233196871543e-48	1.06651	0.302	0.159	1.21129031947272e-43	8	EEPD1
4.66151585398358e-48	0.553198	0.772	0.637	1.33696936208103e-43	8	PDE10A
5.52078031881887e-48	0.568678	0.779	0.659	1.58341500324044e-43	8	AGO3
1.05600313057462e-47	2.4282	0.052	0.01	3.02872257880107e-43	8	AL163192.1
1.06844617735716e-47	0.806105	0.478	0.306	3.06441048127807e-43	8	KCNN3
1.21479411084833e-47	0.67187	0.803	0.728	3.48415098932409e-43	8	PHACTR1
1.44589932199182e-47	2.26321	0.064	0.014	4.14698384540473e-43	8	LINC02397
1.52891967632915e-47	0.542131	0.841	0.715	4.38509452367965e-43	8	BASP1
3.62091999758689e-47	0.534332	0.823	0.727	1.0385160645079e-42	8	RAPGEF2
4.65939550239195e-47	1.73339	0.108	0.034	1.33636122404104e-42	8	FKBP5
6.65035083841589e-47	1.04983	0.302	0.162	1.90738712396606e-42	8	SNHG1
6.83458648607935e-47	2.18884	0.063	0.014	1.96022775007242e-42	8	PRRX1
7.29274546449508e-47	1.39362	0.17	0.069	2.09163232667183e-42	8	BRCA2
7.99428725739261e-47	0.696363	0.621	0.464	2.29284152829278e-42	8	HNRNPD
1.07057054269084e-46	1.22954	0.206	0.092	3.0705033734916e-42	8	WDR76
1.57470639340384e-46	1.25357	0.222	0.103	4.51641540692154e-42	8	HAP1
2.19439929976398e-46	0.917322	0.528	0.381	6.29375663165307e-42	8	EPB41L3
2.27956317128877e-46	1.37333	0.181	0.077	6.53801513157331e-42	8	FANCD2
4.71035832239819e-46	1.01474	0.341	0.192	1.35097787044703e-41	8	AC107072.2
5.02087747203906e-46	1.04066	0.252	0.124	1.44003786775552e-41	8	PRKY
5.84872144845376e-46	0.603956	0.72	0.609	1.67747179863102e-41	8	FUS
7.73390866118817e-46	2.46296	0.047	0.008	2.21816234311538e-41	8	ADGRG6
9.42532387707293e-46	0.867846	0.413	0.255	2.70327714118329e-41	8	ITGAV
1.46619907754288e-45	0.946978	0.368	0.214	4.20520557430074e-41	8	VEPH1
1.67605131106442e-45	0.997043	0.386	0.234	4.80708276526387e-41	8	ZNF438
2.06913883777584e-45	0.67299	0.624	0.469	5.93449710062488e-41	8	CCDC14
2.95950515542741e-45	2.20585	0.061	0.014	8.48815673628135e-41	8	AC010082.1
3.2324605889013e-45	1.20455	0.175	0.073	9.27102021502783e-41	8	AC137494.1
4.482894499082e-45	0.667432	0.674	0.563	1.28573897128171e-40	8	PRKDC
4.50614412120117e-45	1.71313	0.095	0.029	1.29240719540171e-40	8	IMPA2
5.28341712731763e-45	1.05713	0.287	0.152	1.51533686628597e-40	8	AC108159.1
5.91187399347778e-45	0.759182	0.599	0.443	1.69558458006936e-40	8	ATP1B3
1.09536998690958e-44	0.44915	0.745	0.58	3.14163065945535e-40	8	PRKCA
1.13179506516403e-44	0.22282	0.957	0.706	3.24610142639695e-40	8	PARD3B
2.30980114440529e-44	0.743693	0.571	0.414	6.62474066226882e-40	8	TLN2
3.50578030749988e-44	1.39409	0.193	0.087	1.00549284999404e-39	8	GRB14
4.01532993499105e-44	0.463366	0.842	0.708	1.15163677865478e-39	8	PSD3
4.60412050994655e-44	1.19134	0.225	0.108	1.32050780345777e-39	8	USP1
8.76205220898489e-44	0.526579	0.763	0.64	2.51304419405896e-39	8	ANKHD1
1.13226195907589e-43	1.48633	0.139	0.053	3.24744052482555e-39	8	COL5A1
2.02572920593879e-43	0.939223	0.355	0.208	5.80999393555305e-39	8	E2F3
2.09911910557287e-43	1.44368	0.153	0.062	6.02048350669355e-39	8	ZFP36L2
3.29530753398487e-43	0.591351	0.683	0.553	9.451271538222e-39	8	HNRNPU
4.96244795883472e-43	0.931893	0.316	0.175	1.42327969907339e-38	8	AL133415.1
5.90512776109107e-43	1.39257	0.16	0.066	1.69364969315853e-38	8	FANCB
7.40640979455918e-43	3.69727	0.02	0.002	2.12423239317752e-38	8	AC107308.1
9.97240680002747e-43	2.36961	0.052	0.011	2.86018599431588e-38	8	AL049637.2
1.3309480491839e-42	1.00656	0.321	0.183	3.81729209986433e-38	8	SOX2
1.44001709366878e-42	1.15437	0.361	0.223	4.13011302635141e-38	8	CLVS1
1.59071310518388e-42	0.416966	0.875	0.776	4.56232425697787e-38	8	TBC1D5
1.72221069602798e-42	0.882416	0.427	0.274	4.93947249727785e-38	8	LSS
2.87988391043493e-42	0.337409	0.961	0.917	8.25979504351842e-38	8	SSBP2
3.11820871246989e-42	0.493099	0.819	0.713	8.9433344082349e-38	8	ADK
3.90579307416026e-42	0.766512	0.423	0.267	1.1202205115999e-37	8	TXNRD1
4.59453651181029e-42	2.01918	0.076	0.021	1.31775901695231e-37	8	AP005059.1
6.42398237835462e-42	0.924497	0.374	0.228	1.84246238593589e-37	8	EZR
1.05122761557376e-41	0.763483	0.554	0.404	3.01502592422711e-37	8	PAG1
2.02814649122513e-41	0.910291	0.359	0.215	5.8169269514828e-37	8	FANCI
2.62098739019098e-41	1.62398	0.108	0.037	7.51725393380674e-37	8	CTSC
5.67204471880928e-41	0.364545	0.771	0.61	1.62679914580169e-36	8	TENM3
6.40407991724009e-41	1.06475	0.299	0.168	1.83675416106363e-36	8	IDI1
8.73451798727197e-41	0.680406	0.599	0.465	2.50514710392947e-36	8	NSRP1
9.20102253723728e-41	0.410147	0.844	0.746	2.63894527390503e-36	8	BACH2
9.33388675555902e-41	1.36456	0.14	0.055	2.67705206036188e-36	8	CLSPN
1.03127038535494e-40	0.257235	0.939	0.817	2.9577865922365e-36	8	ZBTB20
1.15633977020452e-40	0.984784	0.269	0.143	3.31649809492357e-36	8	LIMD1
1.2854463087817e-40	0.699161	0.448	0.285	3.68678855821678e-36	8	HES1
1.72835495593562e-40	0.733916	0.542	0.391	4.95709484911895e-36	8	ELOVL6
2.26702598701254e-40	1.23845	0.177	0.079	6.50205723335065e-36	8	CHAF1A
2.31579812782724e-40	0.521586	0.772	0.667	6.64194061042132e-36	8	AL354733.3
3.81752577248486e-40	0.75695	0.498	0.341	1.09490456680638e-35	8	MTAP
8.88001622252305e-40	2.25403	0.057	0.013	2.54687745278184e-35	8	AC125603.2
9.28651161995357e-40	1.58596	0.099	0.033	2.66346439771888e-35	8	SOX3
1.34048754247864e-39	0.793027	0.449	0.299	3.84465232058299e-35	8	SRSF2
1.46640143827601e-39	2.13435	0.054	0.012	4.20578596511943e-35	8	TEAD4
1.56452531393223e-39	1.15783	0.259	0.139	4.48721505288902e-35	8	DNA2
1.63239651311177e-39	0.912668	0.29	0.16	4.68187643925586e-35	8	C21orf58
3.18534901379473e-39	0.80037	0.409	0.263	9.13589950646465e-35	8	LDHB
3.68951371229772e-39	1.51373	0.117	0.043	1.05818942782411e-34	8	HEY1
4.45215778622909e-39	0.799948	0.241	0.122	1.27692337466837e-34	8	NUSAP1
4.93570781384498e-39	1.38073	0.137	0.054	1.41561035808888e-34	8	FBLN1
5.34212643726261e-39	0.701278	0.474	0.313	1.53217528347129e-34	8	FAT1
5.63384802373098e-39	0.70409	0.439	0.282	1.61584395168628e-34	8	SDK2
5.95846421296058e-39	0.775077	0.413	0.262	1.70894712091922e-34	8	HES4
9.34602284380006e-39	0.761196	0.403	0.253	2.6805328118303e-34	8	POU3F3
1.19433605303132e-38	0.302548	0.989	0.953	3.42547523369912e-34	8	LINC00461
1.22152154203566e-38	0.910705	0.382	0.242	3.50344593471248e-34	8	FDPS
1.2926350517865e-38	0.789463	0.449	0.302	3.70740659202887e-34	8	AC017101.1
1.39436217724618e-38	0.26903	0.877	0.776	3.99917016055976e-34	8	SPIRE1
1.64340845405794e-38	0.648284	0.623	0.49	4.71345978708358e-34	8	HIBCH
1.83936560634203e-38	0.709384	0.479	0.328	5.27548449554957e-34	8	CRIM1
1.97978313512158e-38	1.63223	0.088	0.028	5.67821600984219e-34	8	E2F1
2.53500814340668e-38	1.82183	0.09	0.029	7.27065685610469e-34	8	AL078587.2
2.67729619666903e-38	0.396556	0.926	0.862	7.67875322166646e-34	8	CDH2
3.22658891776073e-38	0.847554	0.363	0.223	9.25417967502954e-34	8	AC090577.1
3.50516992982457e-38	1.53225	0.096	0.032	1.00531778757298e-33	8	CDC45
3.57361395424357e-38	1.74525	0.091	0.03	1.0249482182166e-33	8	LINC01640
5.5474289927953e-38	1.25877	0.158	0.068	1.59105810942362e-33	8	CENPI
7.63397794679029e-38	2.30286	0.046	0.009	2.18950121491892e-33	8	DMRT3
8.41018000715454e-38	1.04803	0.297	0.174	2.41212372785199e-33	8	PCDH11X
9.43252305400761e-38	0.666559	0.403	0.25	2.70534193711992e-33	8	LRP4-AS1
1.40469055000169e-37	0.83435	0.29	0.162	4.02879296645984e-33	8	MIS18BP1
1.90066347930008e-37	1.37741	0.171	0.078	5.45129292498055e-33	8	PRKCQ
2.23087751588337e-37	1.64477	0.101	0.035	6.3983798033051e-33	8	F2RL2
2.64852342122395e-37	0.771135	0.409	0.263	7.59623002441242e-33	8	STON2
3.14199760606848e-37	0.533827	0.758	0.657	9.01156333396501e-33	8	PAXBP1
3.17517936160071e-37	1.32663	0.15	0.064	9.10673192700699e-33	8	MCM4
3.58210383623858e-37	0.788476	0.47	0.323	1.02738320127159e-32	8	LINC02614
4.0650625326886e-37	1.74637	0.082	0.025	1.16590058500042e-32	8	MYBL2
5.36423760680081e-37	0.846599	0.473	0.338	1.53851698800654e-32	8	FAM219A
6.96899445864813e-37	1.56976	0.11	0.041	1.99877730068487e-32	8	ACRV1
1.00621404001436e-36	0.986214	0.257	0.139	2.8859224881652e-32	8	AC096741.1
1.07815623770626e-36	1.50481	0.094	0.032	3.09225990536532e-32	8	DAAM2
1.56381902664837e-36	1.36253	0.154	0.067	4.48518935033019e-32	8	AC009630.1
1.63547692035524e-36	1.03949	0.234	0.123	4.69071135527086e-32	8	POLE
1.63617527166536e-36	0.803289	0.325	0.192	4.69271429666343e-32	8	AC092691.3
1.63680377059815e-36	0.922307	0.35	0.218	4.69451689445256e-32	8	WASF3-AS1
1.9583260726539e-36	0.298886	0.816	0.646	5.61667500897866e-32	8	INTU
2.07104675330656e-36	0.488147	0.753	0.659	5.93996919315854e-32	8	TMEM131
3.11320463303988e-36	0.51478	0.588	0.426	8.92898220802167e-32	8	LINC01619
4.30662088900601e-36	1.08783	0.221	0.114	1.23518193717581e-31	8	RRM1
4.66051163130604e-36	0.507542	0.761	0.673	1.33668134097488e-31	8	BRWD1
5.26491479320782e-36	0.473433	0.799	0.72	1.51003021183993e-31	8	MARCH6
7.09021867956645e-36	1.34528	0.139	0.058	2.03354561948645e-31	8	CDCA7
7.58815001961712e-36	0.884215	0.326	0.195	2.17635730712639e-31	8	ARL6IP6
1.0033971709674e-35	0.406835	0.842	0.724	2.87784342605159e-31	8	ZNF536
1.21368866640397e-35	3.42621	0.021	0.002	3.48098046411322e-31	8	OTOF
1.85746856598288e-35	0.431942	0.195	0.093	5.32740559409549e-31	8	CENPF
2.24785362721142e-35	0.707695	0.586	0.45	6.44706898820507e-31	8	TOX
2.36186731536872e-35	0.445047	0.807	0.719	6.77407164720903e-31	8	HNRNPDL
3.96548369197327e-35	0.536127	0.653	0.52	1.13734037769485e-30	8	HNRNPR
4.84675280532452e-35	0.485861	0.714	0.593	1.39009717209512e-30	8	ANKRD28
5.10283804200439e-35	1.67748	0.082	0.026	1.46354497882728e-30	8	CPXM1
5.52897020129097e-35	2.22542	0.047	0.01	1.58576394343226e-30	8	ZNF492
6.93819162813816e-35	0.619961	0.563	0.421	1.9899427408663e-30	8	RGL1
9.21717142170063e-35	1.46897	0.109	0.041	2.64357693545796e-30	8	LINC02754
9.88984350557949e-35	1.18044	0.153	0.068	2.83650601583525e-30	8	FAM182A
1.07450718546928e-34	0.580601	0.634	0.521	3.08179405864445e-30	8	DHX9
1.13510930525212e-34	1.10313	0.237	0.128	3.25560699839359e-30	8	AC016723.1
1.18154940225554e-34	0.783314	0.38	0.244	3.3888018406091e-30	8	NBPF26
1.281202670926e-34	0.892765	0.148	0.063	3.67461738048286e-30	8	KIF18B
2.22175054487679e-34	0.950402	0.768	0.675	6.37220273776112e-30	8	ADGRV1
4.21678203744368e-34	1.34738	0.128	0.053	1.20941525615922e-29	8	ANKRD33B
4.25067690652915e-34	1.017	0.238	0.129	1.21913664356162e-29	8	LDLR
5.90806154247425e-34	2.54376	0.037	0.007	1.69449113099704e-29	8	AL356094.2
9.83026430626036e-34	1.76623	0.087	0.03	2.81941810567853e-29	8	ACSS1
1.57385336663402e-33	0.664134	0.543	0.419	4.51396884084302e-29	8	EPB41L4A
1.64539928147363e-33	0.802943	0.415	0.281	4.71916967919453e-29	8	FADS2
1.71724565185961e-33	0.854024	0.478	0.349	4.92523225409854e-29	8	MEF2C-AS2
2.09426865910352e-33	0.627097	0.524	0.382	6.0065719411748e-29	8	HNRNPK
2.43781081289648e-33	1.91591	0.057	0.015	6.99188519246841e-29	8	MOCOS
2.72353717360946e-33	2.38787	0.028	0.004	7.8113769676293e-29	8	AC004852.2
3.05506718350583e-33	2.18668	0.045	0.01	8.76223818901307e-29	8	AC080038.1
3.48313984016142e-33	0.817414	0.357	0.227	9.98999337556698e-29	8	PAWR
3.49945849336789e-33	0.368269	0.903	0.819	1.00367969048285e-28	8	MAGI1
3.73583227938076e-33	1.50491	0.096	0.035	1.07147405604919e-28	8	MCM2
4.2289117697927e-33	0.577333	0.608	0.48	1.21289418469424e-28	8	ETNK1
5.98498561485953e-33	1.60708	0.089	0.031	1.71655372419786e-28	8	AIF1L
7.20510001022705e-33	0.624723	0.583	0.456	2.06649473393322e-28	8	LARS
8.15390775268385e-33	0.795702	0.158	0.071	2.33862228254725e-28	8	KNL1
8.35656039734849e-33	0.796306	0.37	0.24	2.39674508756352e-28	8	SERBP1
9.32172845542049e-33	0.531464	0.688	0.582	2.67356493829915e-28	8	SRSF10
9.66990689701062e-33	0.287362	0.742	0.583	2.77342599713162e-28	8	PAM
1.15368373476492e-32	0.737655	0.484	0.35	3.30888031967926e-28	8	NASP
1.16383194906718e-32	1.05925	0.206	0.106	3.33798641311958e-28	8	DDX11
1.9369410438724e-32	1.3322	0.113	0.045	5.55534060793043e-28	8	PBK
2.0989152929498e-32	1.34161	0.148	0.067	6.01989895170932e-28	8	DLGAP1-AS1
3.17044849567496e-32	1.16674	0.294	0.179	9.09316333044535e-28	8	LIX1-AS1
3.3717465748251e-32	0.745826	0.408	0.275	9.67050635125587e-28	8	S100PBP
4.1191435930394e-32	0.423705	0.826	0.793	1.18141157391963e-27	8	SRPK2
4.1704297332434e-32	0.736249	0.454	0.324	1.19612095179154e-27	8	PPM1K
4.37560313586994e-32	0.608239	0.398	0.254	1.25496673539886e-27	8	MASP1
4.61982419536401e-32	0.97283	0.225	0.121	1.32501177747235e-27	8	XYLB
7.16033158671604e-32	0.210229	0.169	0.078	2.05365470238603e-27	8	ASPM
7.6593293955494e-32	0.299389	0.89	0.804	2.19677226393752e-27	8	SLC35F1
1.07130604118893e-31	0.547397	0.652	0.539	3.07261285673397e-27	8	PIK3C2A
1.22301794127309e-31	1.15446	0.19	0.096	3.50773775736534e-27	8	CCND2-AS1
1.23353515534356e-31	1.54682	0.09	0.032	3.53790217904087e-27	8	DIAPH3-AS1
1.2565864548625e-31	0.579109	0.696	0.594	3.60401561119114e-27	8	FUT8
1.66124216058629e-31	0.581046	0.601	0.476	4.76460864077755e-27	8	TRA2B
1.89188989444067e-31	0.880175	0.316	0.197	5.42612940624529e-27	8	LMO3
2.46381989010986e-31	0.456659	0.743	0.655	7.0664818268241e-27	8	PDS5A
3.26481293059211e-31	0.509813	0.699	0.598	9.36380996623124e-27	8	HNRNPA3
3.38106196216698e-31	0.341046	0.854	0.751	9.69722381369112e-27	8	NCAM1
4.14521191890815e-31	0.999583	0.195	0.1	1.18888823046205e-26	8	MLC1
4.40292552979621e-31	0.403649	0.808	0.736	1.26280307120085e-26	8	SRSF11
6.68944654952748e-31	1.44493	0.107	0.042	1.91860016486998e-26	8	ESCO2
7.52330419454737e-31	0.824141	0.37	0.246	2.15775887603813e-26	8	BRCA1
8.39505060870876e-31	1.19567	0.149	0.069	2.40778446508376e-26	8	CEP152
9.49383739655002e-31	0.426529	0.78	0.708	2.72292750370451e-26	8	PKN2
1.07264649558859e-30	1.15066	0.159	0.076	3.07645741399763e-26	8	GINS1
1.14737632859187e-30	1.32538	0.118	0.049	3.29079004803435e-26	8	UHRF1
1.28757911052625e-30	1.29114	0.132	0.058	3.69290564690033e-26	8	GAREM2
1.28885483655471e-30	0.572091	0.632	0.522	3.69656455672255e-26	8	WDFY2
1.30435871520666e-30	0.474242	0.732	0.643	3.74103123108421e-26	8	CPSF6
1.39627411216015e-30	0.78682	0.314	0.192	4.00465378108652e-26	8	PON2
1.47321798600805e-30	0.613867	0.258	0.147	4.2253365056697e-26	8	PRKCB
1.67675126976674e-30	0.696597	0.337	0.212	4.809090316818e-26	8	AC024588.1
1.88921640590149e-30	0.706912	0.45	0.321	5.41846157376606e-26	8	TBC1D16
1.90375989878482e-30	1.03729	0.173	0.085	5.46017376570474e-26	8	LRIG3
1.95280498368866e-30	1.13504	0.21	0.113	5.60083997371745e-26	8	LINC01579
2.63950917095507e-30	0.493395	0.732	0.659	7.57037625321624e-26	8	HMGB1
2.81658645307383e-30	0.894645	0.25	0.143	8.07825160606104e-26	8	FLRT2
3.08272428486074e-30	0.751693	0.436	0.31	8.84156152140909e-26	8	CCDC138
3.51651999222184e-30	1.23117	0.131	0.058	1.00857309896915e-25	8	CENPH
3.7327853780929e-30	0.85249	0.232	0.128	1.07060017429083e-25	8	HEG1
4.35060365686481e-30	0.457174	0.771	0.692	1.2477966348254e-25	8	AP001011.1
6.63160533133022e-30	1.10078	0.199	0.105	1.90201072507882e-25	8	GRAMD1C
8.26776040295921e-30	0.726637	0.408	0.281	2.37127636117273e-25	8	PAICS
8.89731554752145e-30	1.05141	0.147	0.068	2.55183907218463e-25	8	KIF11
1.09450924527229e-29	0.709893	0.434	0.307	3.13916196636547e-25	8	DCLRE1C
1.38256822017023e-29	3.913	0.012	0.001	3.96534391227025e-25	8	AL357793.2
1.40354907262039e-29	0.475876	0.696	0.595	4.02551909518253e-25	8	LUC7L2
1.59205082991642e-29	1.10581	0.177	0.089	4.56616098528328e-25	8	AC097658.3
1.87614601894511e-29	0.692687	0.402	0.273	5.38097439693646e-25	8	XPOT
1.99629078597621e-29	1.63335	0.073	0.024	5.72556160325837e-25	8	AC114947.2
2.22881636666968e-29	0.857732	0.314	0.2	6.39246822124532e-25	8	LNPEP
2.30335846332406e-29	0.56161	0.564	0.439	6.60626240865974e-25	8	NONO
3.19690911788993e-29	0.720064	0.443	0.317	9.1690550410201e-25	8	TRIM13
3.39881652168962e-29	0.839687	0.314	0.198	9.74814566585799e-25	8	GLYATL2
3.64081640895931e-29	1.987	0.047	0.012	1.04422255425362e-24	8	AL080316.1
4.57666467211549e-29	0.955131	0.16	0.077	1.31263319460944e-24	8	KIF15
5.01684898070996e-29	0.496942	0.685	0.578	1.43888245615742e-24	8	BMPR1A
5.83590925610405e-29	0.376916	0.728	0.619	1.6737971337432e-24	8	LCORL
6.93868952736936e-29	1.07299	0.24	0.139	1.99008554334481e-24	8	AC110023.1
8.29448056339159e-29	0.390281	0.808	0.735	2.37893997038634e-24	8	CDKAL1
8.3350329844615e-29	0.644862	0.512	0.392	2.3905708102734e-24	8	CBX5
9.29607491947095e-29	1.5261	0.61	0.506	2.66620724765346e-24	8	DYNC2H1
1.04740056211451e-28	1.01702	0.226	0.128	3.00404955220063e-24	8	SCD
1.1080206417874e-28	1.07888	0.172	0.087	3.17791400271045e-24	8	AL356756.1
1.36328771887794e-28	1.32289	0.107	0.044	3.91004550651383e-24	8	PLIN5
1.4779351931275e-28	1.84148	0.057	0.017	4.23886592740897e-24	8	FZD2
1.56397320801603e-28	1.42211	0.106	0.043	4.48563155791078e-24	8	RDH10-AS1
1.58575128211964e-28	0.911533	0.237	0.136	4.54809325224733e-24	8	PI4K2B
1.74091756750047e-28	1.27634	0.119	0.052	4.9931256753481e-24	8	GRIP2
1.86276004137222e-28	1.0582	0.173	0.088	5.34258207465966e-24	8	CTH
1.97175085821335e-28	0.490562	0.667	0.564	5.65517863644171e-24	8	XPO1
2.05583145391314e-28	0.501203	0.619	0.484	5.89633019296827e-24	8	NCALD
2.83368787877103e-28	0.672937	0.546	0.431	8.12730020510319e-24	8	CAMKMT
2.94320194782033e-28	0.786999	0.33	0.213	8.44139750654348e-24	8	ARMC10
3.81482233149279e-28	0.954176	0.296	0.188	1.09412919289545e-23	8	HMGCR
5.13920274136905e-28	0.990646	0.208	0.114	1.47397473825206e-23	8	DUT
6.50582112269209e-28	0.392785	0.797	0.731	1.86593455619932e-23	8	PUM2
8.29417146179246e-28	1.51704	0.07	0.023	2.3788513169567e-23	8	SCN5A
8.44349167332918e-28	0.595737	0.562	0.435	2.42167784682754e-23	8	HIF1A-AS3
1.1475605439668e-27	1.33713	0.106	0.044	3.29131839615119e-23	8	EFHD1
1.18370585922667e-27	1.45217	0.086	0.032	3.394986774848e-23	8	AC025188.1
1.3051637155597e-27	0.836927	0.297	0.185	3.74334005259677e-23	8	SCAT2
1.30686758102525e-27	0.801217	0.321	0.208	3.74822690913852e-23	8	SELENOI
1.40968794628231e-27	0.619184	0.375	0.247	4.04312599873229e-23	8	TAFA5
1.45149858947278e-27	1.04988	0.163	0.081	4.16304310446687e-23	8	TGIF2
1.62889563621361e-27	0.400944	0.397	0.26	4.67183557422426e-23	8	SLCO5A1
1.65830969893077e-27	0.800946	0.318	0.205	4.75619804750334e-23	8	AC018730.1
1.94160141316274e-27	0.106059	0.814	0.571	5.56870701309206e-23	8	SLC1A3
2.76161381407123e-27	0.660101	0.441	0.318	7.9205845801377e-23	8	ZNF43
3.44922775668109e-27	0.184352	0.683	0.504	9.89273012893702e-23	8	LRIG1
3.51561624798186e-27	1.18078	0.153	0.075	1.00831389608368e-22	8	PAUPAR
6.58808669416581e-27	1.3511	0.083	0.031	1.8895291447537e-22	8	FAM111B
6.89188700448856e-27	0.375898	0.556	0.399	1.97666211175736e-22	8	TCF7L1
6.95832367597919e-27	3.22112	0.017	0.002	1.99571681350759e-22	8	RGS10
1.25935521872195e-26	0.963948	0.189	0.101	3.61195670281643e-22	8	KDM5D
1.30718380234354e-26	1.45357	0.081	0.03	3.74913386350151e-22	8	GINS4
1.35484939689181e-26	0.525924	0.618	0.509	3.88584355522539e-22	8	AL157938.2
1.35487672926745e-26	0.832585	0.223	0.126	3.88592194721198e-22	8	FAM182B
1.64228339977124e-26	1.25496	0.13	0.061	4.7102330188839e-22	8	AC092436.3
1.93177218530158e-26	0.826869	0.274	0.168	5.54051580466347e-22	8	GPC1
2.11836962411062e-26	0.425343	0.741	0.672	6.07569591891166e-22	8	UGGT2
2.85276251625118e-26	0.799514	0.221	0.125	8.18200817286002e-22	8	POLQ
3.09913315140331e-26	0.448106	0.719	0.638	8.88862379153982e-22	8	ADAM23
3.14015514932396e-26	0.98647	0.246	0.148	9.00627898377606e-22	8	FGGY
4.02234587126244e-26	1.07082	0.194	0.107	1.15364901933678e-21	8	OVOL2
4.50181103787141e-26	1.42777	0.082	0.031	1.2911644237719e-21	8	LEXM
4.8542420564683e-26	0.644243	0.381	0.259	1.39224516421567e-21	8	MIR9-3HG
4.92552623117634e-26	1.58968	0.067	0.023	1.41269017836369e-21	8	LINC02282
7.02567049433708e-26	0.541619	0.558	0.436	2.01503255448082e-21	8	ASAP2
8.12048563709205e-26	1.19297	0.136	0.065	2.32903648557437e-21	8	MCM8
1.12373567468892e-25	0.913106	0.226	0.132	3.22298628857529e-21	8	SOX9
1.13379012334999e-25	1.37797	0.097	0.04	3.2518234527801e-21	8	HSD17B7
1.23247558261826e-25	0.911671	0.201	0.112	3.53486321850743e-21	8	NOTCH3
1.33375757533492e-25	0.936643	0.206	0.116	3.82535010181808e-21	8	GXYLT1
1.55264922910657e-25	0.665431	0.322	0.207	4.45315325400055e-21	8	ZFP36L1
1.78917065255885e-25	0.899649	0.223	0.13	5.13152034860404e-21	8	PLAG1
1.85754003049145e-25	1.55043	0.068	0.023	5.32761056145253e-21	8	AC097634.2
2.04089230275147e-25	0.640302	0.163	0.083	5.8534832135215e-21	8	ECT2
2.06657370747887e-25	0.321507	0.848	0.799	5.92714005042016e-21	8	TBL1XR1
2.1561767076799e-25	1.64821	0.052	0.016	6.18413041529673e-21	8	AC011139.1
2.28110872775944e-25	0.834773	0.232	0.136	6.54244794208686e-21	8	SNX5
2.50219078990281e-25	0.637333	0.443	0.329	7.17653340452025e-21	8	BAZ1B
2.79015777027864e-25	0.543854	0.535	0.416	8.00245150093618e-21	8	FAM13A
2.79047641631072e-25	0.948068	0.183	0.098	8.00336540962077e-21	8	LIN9
3.63473412915955e-25	1.04697	0.191	0.106	1.04247809558425e-20	8	SLC2A3
4.01714603143228e-25	1.17012	0.118	0.054	1.15215765327509e-20	8	TJP2
4.34484264888562e-25	2.32803	0.032	0.007	1.24614432012689e-20	8	VSIR
4.76275720846627e-25	1.59868	0.063	0.021	1.36600639496021e-20	8	AP002478.1
4.94465569970535e-25	0.50909	0.501	0.374	1.41817670123249e-20	8	LINC02060
5.12975900329473e-25	0.682837	0.425	0.31	1.47126617973496e-20	8	NINL
5.42826831026253e-25	1.03317	0.172	0.092	1.5568816340664e-20	8	MCM7
5.51402727686289e-25	1.07009	0.163	0.086	1.58147816327705e-20	8	NOSTRIN
5.88320404359271e-25	0.644118	0.34	0.223	1.68736175174282e-20	8	RHCG
6.64456716445796e-25	0.666333	0.347	0.232	1.90572830843819e-20	8	FANCL
6.86358718908712e-25	2.31437	0.079	0.031	1.96854544170208e-20	8	MOXD1
8.35881644156304e-25	0.892648	0.236	0.141	2.3973921436047e-20	8	GCA
9.0585657334396e-25	1.13179	0.112	0.05	2.59808723800781e-20	8	TRAF5
1.03722256948175e-24	1.00164	0.158	0.081	2.97485805153061e-20	8	AC064856.1
1.16853943162946e-24	0.401046	0.75	0.681	3.35148794385647e-20	8	UBE2K
1.21192770167967e-24	0.627891	0.522	0.409	3.47592984118745e-20	8	NUBPL
1.43780354559103e-24	0.912677	0.231	0.137	4.12376434910964e-20	8	OSTM1
1.50957582479973e-24	1.01143	0.194	0.109	4.3296144231081e-20	8	NEK6
1.58535371590872e-24	0.519601	0.627	0.522	4.54695299259781e-20	8	AGPAT4
1.78438227761545e-24	0.561463	0.481	0.361	5.11778681042886e-20	8	BAZ1A
1.92900677364194e-24	0.628498	0.313	0.202	5.53258432748246e-20	8	LRP4
2.01824669883124e-24	1.15811	0.198	0.113	5.78853335691787e-20	8	GPR156
2.04883373778544e-24	0.697759	0.384	0.272	5.87626004334242e-20	8	SLC13A3
2.09738321175533e-24	0.542957	0.584	0.495	6.01550478963547e-20	8	FUBP1
2.12252656447779e-24	1.35228	0.091	0.037	6.08761843957875e-20	8	PCLAF
2.33281004474266e-24	1.42928	0.094	0.04	6.69073248932643e-20	8	PCNA
2.80505785575441e-24	0.413242	0.73	0.655	8.04518643608923e-20	8	FRYL
3.73589566222184e-24	1.23042	0.117	0.054	1.07149223488185e-19	8	FANCD2OS
3.88633205527391e-24	1.10427	0.132	0.064	1.11463889677311e-19	8	ZNF90
3.96391602123581e-24	1.20373	0.123	0.058	1.13689075405064e-19	8	AL024474.2
4.03613016826814e-24	0.975959	0.196	0.111	1.15760249356098e-19	8	NCAPG2
4.12013066797657e-24	0.751373	0.31	0.204	1.18169467688236e-19	8	TUBA1B
4.24119279150698e-24	0.498144	0.581	0.469	1.21641650453212e-19	8	ITGB8
4.94446857835186e-24	0.899494	0.272	0.172	1.4181230329571e-19	8	POT1-AS1
5.60166559940163e-24	0.841035	0.204	0.116	1.60661371056438e-19	8	DDX3Y
6.1298525485243e-24	2.3359	0.029	0.006	1.75810300944226e-19	8	C10orf105
6.13084152541946e-24	0.50076	0.594	0.487	1.75838665790556e-19	8	COA1
6.19469975428695e-24	0.569061	0.41	0.292	1.77670183652704e-19	8	DCBLD2
8.22704968283221e-24	0.353606	0.841	0.787	2.35960011953311e-19	8	ARHGAP21
9.38971754230976e-24	0.351882	0.826	0.778	2.69306488830986e-19	8	BAZ2B
9.96023421935969e-24	0.801669	0.299	0.197	2.85669477645455e-19	8	AC011447.3
9.98956468749676e-24	0.763735	0.306	0.201	2.86510704802095e-19	8	ASPHD1
1.040721698348e-23	0.951268	0.224	0.134	2.98489390303189e-19	8	AC011503.1
1.42189327713513e-23	0.202122	0.188	0.102	4.07813210815128e-19	8	APOLD1
1.71161521483565e-23	0.591003	0.463	0.348	4.90908359767012e-19	8	GARS
2.03784505809153e-23	0.339867	0.83	0.771	5.84474341111232e-19	8	BPTF
2.10545474270773e-23	1.32637	0.098	0.042	6.03865474756005e-19	8	ADAMTS9-AS1
2.43589673142693e-23	0.704095	0.3	0.195	6.98639541540557e-19	8	GOLIM4
3.01177634642404e-23	0.90145	0.183	0.102	8.6380757391788e-19	8	FXN
3.01346841724127e-23	1.31057	0.088	0.036	8.64292876748969e-19	8	ARHGAP11A
3.44593172249153e-23	1.94063	0.038	0.01	9.88327677327796e-19	8	AC010883.3
4.50941865509881e-23	0.758151	0.293	0.193	1.29334636446889e-18	8	DHTKD1
5.44568908205092e-23	0.821231	0.206	0.119	1.56187808562303e-18	8	DDB2
5.48273914727407e-23	1.21066	0.094	0.04	1.57250441482968e-18	8	KCNG1
5.57069703569819e-23	0.88548	0.201	0.116	1.5977316168086e-18	8	AC013391.2
5.57618705679647e-23	0.297879	0.909	0.857	1.5993062097598e-18	8	SUMF1
6.68863367986864e-23	0.384604	0.75	0.68	1.91836702572312e-18	8	ARID2
6.8158739137886e-23	0.832868	0.232	0.141	1.95486079721371e-18	8	CLCN5
6.92538117295606e-23	0.459094	0.537	0.41	1.98626857421553e-18	8	ASTN1
6.95937812805253e-23	0.33772	0.685	0.57	1.99601924090675e-18	8	ARHGAP5
7.00986765181199e-23	0.561206	0.547	0.448	2.0105001412162e-18	8	PPHLN1
7.08328071649467e-23	0.643067	0.426	0.313	2.03155574229784e-18	8	C15orf41
7.60041131663745e-23	0.679854	0.335	0.229	2.17987396972479e-18	8	TULP3
8.47241326995941e-23	1.95299	0.052	0.017	2.42997284995706e-18	8	AC007432.1
8.81275863813747e-23	0.248619	0.934	0.917	2.52758730500421e-18	8	PTK2
9.86558011378631e-23	0.670045	0.334	0.227	2.82954703243505e-18	8	BTG3
1.03050070764529e-22	0.267845	0.728	0.587	2.95557907959747e-18	8	CSMD2
1.1368607709675e-22	0.752559	0.447	0.342	3.2606303772119e-18	8	MAPRE2
1.14699225432434e-22	0.950791	0.125	0.06	3.28968848462763e-18	8	TRIM59
1.16820825898328e-22	0.431178	0.666	0.576	3.35053810758995e-18	8	HNRNPC
1.30661990191179e-22	1.47922	0.063	0.022	3.7475165406732e-18	8	AC009320.1
1.45702928393525e-22	1.40907	0.075	0.029	4.17890568925468e-18	8	SCARA3
1.46112764572104e-22	0.447643	0.665	0.596	4.19066020069252e-18	8	SMCHD1
1.49995938076982e-22	0.339343	0.626	0.491	4.30203349998593e-18	8	TBL1X
1.68582023022747e-22	1.42598	0.103	0.047	4.83510100231542e-18	8	PLAT
1.71631442763508e-22	1.48354	0.07	0.027	4.92256140990016e-18	8	SKA3
1.8310063567433e-22	0.475301	0.635	0.544	5.25150933177545e-18	8	INVS
1.93012724006582e-22	0.528562	0.53	0.426	5.53579793723279e-18	8	SMAD4
2.01945453720688e-22	1.05272	0.123	0.059	5.79199755816306e-18	8	LIMD1-AS1
2.10167937921031e-22	0.602971	0.461	0.35	6.0278266275131e-18	8	SRBD1
2.16696394078364e-22	1.65901	0.06	0.021	6.21506927856155e-18	8	CENPM
2.57178643016689e-22	1.29976	0.079	0.031	7.37614066036166e-18	8	CYP27C1
2.66491317215863e-22	0.766829	0.252	0.157	7.64323746906818e-18	8	NOTCH1
2.67063878518501e-22	0.600327	0.513	0.416	7.65965909978914e-18	8	USP25
4.22716082723408e-22	0.739866	0.292	0.194	1.21239199685901e-17	8	ADIPOR2
4.92094206584215e-22	0.355258	0.46	0.323	1.41137539390419e-17	8	PLPP3
6.62859711712801e-22	0.928395	0.199	0.116	1.90114793916348e-17	8	POLD3
7.76811817932962e-22	1.78081	0.046	0.014	2.22797397501353e-17	8	OAF
9.37190166247683e-22	2.31882	0.026	0.005	2.68795511581498e-17	8	AL354743.1
1.08144189648277e-21	0.964474	0.154	0.083	3.10168350330222e-17	8	CD58
1.09138939817275e-21	0.484652	0.139	0.069	3.13021393289926e-17	8	BUB1B
1.1167689201876e-21	0.812361	0.288	0.192	3.20300493999004e-17	8	GJC1
1.15237026985514e-21	1.15668	0.118	0.057	3.30511317097153e-17	8	WIPF3
1.41367877770582e-21	0.595244	0.351	0.243	4.05457210233807e-17	8	ATP11A
1.44891814834767e-21	1.27048	0.085	0.036	4.15564214127594e-17	8	CBX2
1.51640371661132e-21	0.732361	0.331	0.23	4.34919749961292e-17	8	TRDMT1
1.66416101616123e-21	0.797125	0.268	0.173	4.77298021045203e-17	8	AC079209.2
1.72842360940846e-21	0.581258	0.508	0.407	4.95729175414442e-17	8	CTDSPL2
1.95602443516911e-21	0.746065	0.313	0.215	5.61007368250852e-17	8	DCAF16
2.16544699960842e-21	2.83618	0.017	0.002	6.21071853957692e-17	8	FMO3
2.25130543842802e-21	1.32915	0.091	0.04	6.45696912795541e-17	8	AC097462.3
2.26936730300433e-21	0.624393	0.386	0.279	6.50877236174673e-17	8	LIN52
2.40402361393566e-21	1.68862	0.054	0.019	6.89498012712887e-17	8	AC026725.1
2.62056643261408e-21	0.841679	0.191	0.11	7.51604658538045e-17	8	CDC7
3.06695789544509e-21	0.883299	0.175	0.099	8.79634193992606e-17	8	TTF2
3.28366895808079e-21	1.87792	0.062	0.023	9.41789093867153e-17	8	AL136456.1
3.66006271597211e-21	0.979984	0.2	0.119	1.04974258756796e-16	8	PSTPIP2
3.75702573256323e-21	0.484211	0.562	0.458	1.07755255035646e-16	8	PHTF2
3.87865045307641e-21	0.41256	0.658	0.569	1.11243573644685e-16	8	FBXL5
5.02217049017347e-21	0.626796	0.421	0.314	1.44040871828665e-16	8	AC092902.4
5.22380286160579e-21	0.365946	0.806	0.774	1.49823889873716e-16	8	FAF1
5.98061286379109e-21	1.55043	0.06	0.022	1.71529957546392e-16	8	AL133244.2
6.00981041435193e-21	0.511448	0.561	0.459	1.72367372494028e-16	8	SMAD2
6.15564097731001e-21	1.00443	0.148	0.079	1.76549938870228e-16	8	LINC01535
7.33183448844365e-21	0.687305	0.376	0.274	2.10284344963052e-16	8	SUPT16H
8.42412517608488e-21	0.553639	0.478	0.368	2.4161233417529e-16	8	AL390774.2
8.4796515391397e-21	0.93199	0.171	0.096	2.43204885794066e-16	8	RFWD3
8.96531644563908e-21	0.627428	0.326	0.225	2.57134240977375e-16	8	PPM1D
1.12321602107995e-20	0.50613	0.555	0.455	3.22149587005942e-16	8	KPNB1
1.16647197146006e-20	0.1432	0.886	0.782	3.34555826134459e-16	8	AC068587.4
1.26464606498052e-20	0.74892	0.273	0.18	3.62713137897063e-16	8	H2AFZ
1.32642091487939e-20	0.438885	0.717	0.664	3.80430782596557e-16	8	FILIP1L
1.32784046707211e-20	0.367681	0.687	0.586	3.80837924360953e-16	8	ERBIN
1.36269345343194e-20	1.01714	0.134	0.069	3.90834109378816e-16	8	OVCH1-AS1
1.42200098078469e-20	0.90963	0.177	0.102	4.07844101298857e-16	8	VSIG10L2
1.43961527343563e-20	0.46689	0.679	0.609	4.12896056574072e-16	8	SPIDR
1.57234917026557e-20	1.02158	0.138	0.072	4.50965465523867e-16	8	FASN
1.62679777840275e-20	1.00873	0.133	0.069	4.66581870823692e-16	8	RFC4
1.66189680430124e-20	0.748522	0.301	0.205	4.76648622441638e-16	8	AC130324.2
1.76774351284856e-20	1.08222	0.11	0.053	5.07006516920096e-16	8	SV2C
1.8948261747385e-20	0.546877	0.441	0.333	5.43455095176748e-16	8	SCRN1
2.1501941492242e-20	0.600358	0.381	0.275	6.16697183938994e-16	8	STARD9
2.20878456220599e-20	0.600114	0.303	0.203	6.33501500286299e-16	8	FKBP10
2.21202497246207e-20	0.825804	0.248	0.16	6.34430882351846e-16	8	TFRC
2.36299792760076e-20	0.576911	0.448	0.345	6.77731435615173e-16	8	B3GALNT2
2.79635188701014e-20	0.666729	0.309	0.211	8.02021684713379e-16	8	RCC2
2.92755794303359e-20	1.12925	0.117	0.058	8.39652893641464e-16	8	FIGNL1
2.93968146904194e-20	0.414121	0.203	0.123	8.4313004213592e-16	8	MGAT4C
3.06535331116662e-20	1.32506	0.072	0.029	8.79173983175698e-16	8	STK17B
3.4663331150964e-20	0.386252	0.619	0.512	9.94179000740798e-16	8	AHI1
3.58438192278271e-20	1.79038	0.039	0.011	1.02803657927331e-15	8	AL590999.1
4.12055167832276e-20	0.98831	0.163	0.092	1.18181542685975e-15	8	GNAI2
4.12942859885774e-20	1.37606	0.053	0.018	1.18436141643839e-15	8	MT2A
4.34786355731671e-20	0.849617	0.201	0.121	1.247010746874e-15	8	PAXIP1
4.71613198412909e-20	0.706481	0.136	0.07	1.35263381436806e-15	8	TPX2
4.7357880255216e-20	0.637198	0.392	0.29	1.35827136359985e-15	8	KLHL2
4.78411559227878e-20	0.68151	0.281	0.187	1.37213219302148e-15	8	IPO5
5.20615605511272e-20	0.609619	0.388	0.287	1.49317761816688e-15	8	SMC6
5.24445595290302e-20	1.17129	0.104	0.05	1.50416241185211e-15	8	AL731566.2
5.40569208254514e-20	1.20339	0.101	0.048	1.55040654619477e-15	8	DLGAP1-AS2
6.45883729638505e-20	0.388873	0.736	0.677	1.8524591249762e-15	8	ASAP1
6.74112236658858e-20	0.933741	0.159	0.089	1.93342130596127e-15	8	CASP6
7.2590388562642e-20	1.09506	0.114	0.056	2.08196493436513e-15	8	SGCG
7.44997484740645e-20	0.471868	0.463	0.352	2.13672728598464e-15	8	PKP4
7.45519231918715e-20	1.23031	0.098	0.046	2.13822370906607e-15	8	LINC02097
7.47017212002233e-20	0.650002	0.306	0.21	2.1425200657436e-15	8	PDIA6
7.63484039098721e-20	1.81346	0.039	0.012	2.18974857253904e-15	8	AC008115.1
8.67244236059772e-20	0.299149	0.703	0.577	2.48734319344303e-15	8	SNCAIP
9.03176880190573e-20	1.40047	0.063	0.024	2.59040161007458e-15	8	AC078909.1
9.36305361429832e-20	1.77042	0.039	0.012	2.6854174071169e-15	8	SLC25A48
9.53592319730919e-20	2.09017	0.032	0.009	2.73499813222025e-15	8	AL590438.1
1.06504427184667e-19	0.429777	0.621	0.529	3.05465347608343e-15	8	RBMX
1.07671849811479e-19	0.747367	0.345	0.247	3.08813632444304e-15	8	FABP7
1.0923681603527e-19	2.49266	0.026	0.006	3.13302112070757e-15	8	AL158195.1
1.18941598599558e-19	0.816256	0.148	0.08	3.41136398943392e-15	8	RTKN2
1.2302280981497e-19	0.229108	0.92	0.866	3.52841720830316e-15	8	SETBP1
1.24449337877088e-19	0.336302	0.57	0.442	3.56933145965277e-15	8	DIAPH2
1.25415407929583e-19	0.601307	0.411	0.308	3.59703931482838e-15	8	MEF2C
1.39263957967934e-19	0.498258	0.488	0.383	3.9942295784783e-15	8	SPATA5
1.43538533431083e-19	0.480217	0.499	0.395	4.11682867733688e-15	8	RIF1
1.57291537118259e-19	0.30603	0.572	0.449	4.51127857608878e-15	8	XYLT1
1.84584663726237e-19	1.70144	0.046	0.015	5.2940727403322e-15	8	CU638689.4
1.96835507576485e-19	0.64432	0.327	0.229	5.64543919280115e-15	8	LAPTM4B
2.18453581190253e-19	0.582135	0.397	0.296	6.26546716211763e-15	8	NCL
2.2364533294236e-19	0.282251	0.775	0.695	6.41437179411983e-15	8	FARP1
2.49264370463577e-19	0.756939	0.225	0.141	7.14915140926584e-15	8	DAP
2.95738255792836e-19	0.835944	0.163	0.093	8.48206891439434e-15	8	TP53
3.08219957878053e-19	0.771173	0.192	0.115	8.84005661190045e-15	8	ANP32E
3.36053280680978e-19	0.599764	0.357	0.257	9.63834414321113e-15	8	RFC3
3.47059897337663e-19	0.82369	0.149	0.082	9.95402491554152e-15	8	TRPC3
3.48057103901807e-19	0.498612	0.463	0.356	9.98262579700773e-15	8	NAA16
4.09323488071405e-19	0.660185	0.313	0.219	1.1739806961376e-14	8	MRPS27
4.37233177741359e-19	0.395479	0.669	0.593	1.25402847707999e-14	8	NSD2
4.69707180500961e-19	0.274806	0.908	0.878	1.34716716439481e-14	8	TRIM2
7.24443834562753e-19	1.79752	0.037	0.011	2.07777736190943e-14	8	FST
8.0603851856543e-19	0.392293	0.706	0.635	2.31179907509751e-14	8	DIP2B
8.65110579426303e-19	1.42974	0.063	0.025	2.48122365285258e-14	8	EIF1AY
1.01391741729856e-18	0.708638	0.27	0.181	2.90801654455401e-14	8	GAPDH
1.08161932135467e-18	0.42874	0.624	0.54	3.10219237557734e-14	8	THOC2
1.4904800276378e-18	0.421272	0.599	0.519	4.27484576726797e-14	8	HNRNPH1
1.52744173134232e-18	1.09187	0.106	0.052	4.3808556296629e-14	8	CCNA2
1.53363700473892e-18	0.80666	0.209	0.131	4.3986242932917e-14	8	CTPS1
1.54644807836835e-18	0.266467	0.683	0.577	4.43536773356827e-14	8	SLC4A7
1.80959967055625e-18	0.916018	0.132	0.07	5.19011281512238e-14	8	PARPBP
1.8860424112334e-18	0.675704	0.414	0.317	5.40935823965852e-14	8	BASP1-AS1
2.18427874517183e-18	0.327117	0.754	0.691	6.26472986902732e-14	8	SFPQ
2.26830695932676e-18	0.886696	0.178	0.106	6.50573119004509e-14	8	AC002546.1
2.81937057503524e-18	0.326588	0.614	0.49	8.08623674625858e-14	8	PTPN13
2.95461524312493e-18	0.760565	0.234	0.152	8.47413197880661e-14	8	NIM1K
3.26514407730769e-18	0.334022	0.674	0.567	9.36475972812619e-14	8	LIMCH1
3.56808665035923e-18	0.51996	0.405	0.303	1.02336293218953e-13	8	RAB8B
3.66981563168958e-18	0.684098	0.296	0.205	1.05253982132489e-13	8	UFL1-AS1
4.227967714029e-18	2.03056	0.045	0.015	1.21262342006066e-13	8	LINC01630
4.35965685566604e-18	0.642528	0.416	0.326	1.25039318277358e-13	8	EMC3
4.65579141511087e-18	0.9336	0.128	0.068	1.33532753576795e-13	8	SMC2
4.69263493980234e-18	0.201241	0.753	0.625	1.34589462708471e-13	8	PTPRK
4.97059418114314e-18	1.36182	0.065	0.026	1.42561611709366e-13	8	AC091057.6
5.02791335211061e-18	1.9675	0.032	0.009	1.44205582851884e-13	8	ADRA1B
5.10503333290689e-18	0.440134	0.331	0.23	1.46417461021103e-13	8	TTTY14
5.21781332445831e-18	1.36201	0.072	0.031	1.49652103958789e-13	8	DIAPH3-AS2
5.24481827137902e-18	0.415701	0.636	0.538	1.50426632841422e-13	8	LINC01473
6.03734838017268e-18	0.867439	0.168	0.099	1.73157188891733e-13	8	MDFIC
6.18182848517691e-18	1.13627	0.091	0.043	1.77301022783359e-13	8	PLK4
7.61833677318954e-18	0.830471	0.152	0.086	2.18501516991849e-13	8	SPC25
1.01510576750311e-17	0.890629	0.157	0.091	2.91142485177566e-13	8	CRTAP
1.17280471064713e-17	0.547239	0.46	0.365	3.36372119060705e-13	8	STK17A
1.17320374759416e-17	0.340115	0.784	0.726	3.3648656684748e-13	8	PAN3
1.31357757597077e-17	1.1335	0.094	0.046	3.76747184564176e-13	8	TYMS
1.34404430119621e-17	1.95522	0.052	0.02	3.85485346026084e-13	8	CASC17
1.38723602350627e-17	0.906077	0.148	0.083	3.97873163901833e-13	8	AL589990.1
1.42642743113665e-17	1.12313	0.096	0.047	4.09113651524303e-13	8	GMNN
1.48919741369278e-17	0.584071	0.303	0.211	4.27116710221226e-13	8	GATAD2A
1.51429805296611e-17	2.70354	0.015	0.002	4.34315824571209e-13	8	PCSK6-AS1
1.52093821714601e-17	0.550409	0.414	0.319	4.36220290059648e-13	8	RPL5
1.56036504489194e-17	0.475359	0.506	0.406	4.47528298525458e-13	8	SCAF11
1.59558734007822e-17	2.02111	0.032	0.009	4.57630405007835e-13	8	AC111006.1
1.83675175585162e-17	0.336127	0.68	0.584	5.26798771095804e-13	8	TLK1
1.92925929494689e-17	0.494053	0.436	0.333	5.53330858383716e-13	8	LINC00624
2.11420679158974e-17	0.42363	0.575	0.476	6.06375649895854e-13	8	MPDZ
2.14875850750711e-17	0.768445	0.124	0.066	6.16285427538116e-13	8	ANLN
2.1603366560054e-17	1.36676	0.066	0.027	6.19606156308909e-13	8	HTR2A
2.31806545944642e-17	0.966612	0.134	0.074	6.64844354423827e-13	8	XRCC3
2.57975398526917e-17	0.578948	0.33	0.237	7.3989924051505e-13	8	SKA2
2.64273971242731e-17	1.73419	0.035	0.011	7.57964176921276e-13	8	E2F2
2.79483409407439e-17	0.740317	0.228	0.149	8.01586366521475e-13	8	AL139353.2
3.04139793030815e-17	0.605442	0.406	0.312	8.7230334039168e-13	8	AL133480.1
3.46890111052138e-17	0.984468	0.127	0.069	9.94915527508637e-13	8	MGME1
4.23738990887862e-17	0.550261	0.357	0.263	1.21532579976548e-12	8	RAB11FIP2
4.34030802659555e-17	1.60557	0.04	0.013	1.24484374510787e-12	8	AC025627.1
4.60441583969854e-17	0.604476	0.105	0.053	1.32059250698394e-12	8	SEMA3D
5.16232502318328e-17	0.588883	0.376	0.284	1.4806064398992e-12	8	PMS1
5.29562637238302e-17	1.53687	0.042	0.014	1.51883859986317e-12	8	SFRP2
5.56717765521593e-17	0.700436	0.283	0.198	1.59672222329248e-12	8	SAE1
5.70505076081014e-17	0.488303	0.353	0.255	1.63626560870796e-12	8	DOCK11
5.93526892597509e-17	0.221655	0.878	0.827	1.70229448065892e-12	8	RDX
6.16973848513617e-17	0.913181	0.141	0.08	1.76954269492191e-12	8	MASTL
6.20174383670587e-17	1.09488	0.107	0.055	1.77872214980561e-12	8	AL133370.1
6.62834282492243e-17	0.461515	0.509	0.418	1.901075005616e-12	8	AGPAT5
6.66834962271723e-17	1.14041	0.094	0.046	1.91254935529153e-12	8	HIST1H1D
7.34557192107348e-17	0.379511	0.642	0.562	2.10678348268308e-12	8	ADNP
7.89890208440384e-17	1.17501	0.077	0.035	2.26548410682786e-12	8	PKN3
7.97885132746948e-17	0.533196	0.374	0.279	2.28841434923152e-12	8	AC022210.2
7.9838128743361e-17	0.65511	0.311	0.223	2.28983737048834e-12	8	LIN54
8.30519099729709e-17	1.14722	0.083	0.039	2.38201182993478e-12	8	C18orf54
8.49248680042331e-17	0.941011	0.121	0.065	2.43573013922941e-12	8	AL355073.1
9.23165307941387e-17	0.642579	0.266	0.182	2.64773041970669e-12	8	MSI1
1.02974620878813e-16	0.34532	0.666	0.587	2.95341510142525e-12	8	BTD
1.04903784921327e-16	0.556662	0.417	0.325	3.00874545532858e-12	8	IMMP1L
1.06288081603266e-16	0.89999	0.14	0.079	3.04844846846327e-12	8	HAUS4
1.10315221271821e-16	0.537534	0.43	0.336	3.1639508612971e-12	8	SUZ12
1.10638743201146e-16	1.28663	0.094	0.047	3.17322979375206e-12	8	MUSK
1.34597077389278e-16	0.400994	0.709	0.644	3.86037877660187e-12	8	MARK1
1.45746993521063e-16	0.559368	0.269	0.183	4.1801695211776e-12	8	JADE1
1.4820141053405e-16	0.487502	0.464	0.371	4.2505646555271e-12	8	RCOR1
1.51371838564095e-16	0.554573	0.369	0.276	4.3414957018568e-12	8	HADHA
1.59495931380406e-16	0.491886	0.446	0.349	4.57450280792143e-12	8	PLEKHA8
1.61659406670941e-16	1.47432	0.046	0.017	4.63655344272926e-12	8	CDK18
1.63400217591588e-16	1.58863	0.037	0.012	4.68648164074432e-12	8	AL606468.1
1.64260707729001e-16	0.390612	0.634	0.561	4.71116135837548e-12	8	ASXL1
1.64306866139634e-16	0.431449	0.564	0.481	4.71248522775084e-12	8	CMSS1
1.73157368511616e-16	0.583586	0.31	0.221	4.96632648628165e-12	8	OXR1
1.78123479849981e-16	0.931229	0.13	0.072	5.1087595255773e-12	8	CDKN1B
1.84934395966409e-16	0.519712	0.479	0.386	5.30410341071256e-12	8	TDRD3
2.49001424791818e-16	1.79934	0.035	0.011	7.14160986445413e-12	8	IKZF1
2.94103130542469e-16	0.64541	0.248	0.166	8.43517188708854e-12	8	TMTC4
3.27477622851256e-16	0.833512	0.184	0.115	9.39238570099688e-12	8	RPA1
3.4510907407624e-16	0.899324	0.139	0.079	9.89807335358064e-12	8	PEX2
3.81727346765553e-16	1.88443	0.029	0.008	1.09483220325828e-11	8	LINC01847
4.3699764462376e-16	0.556363	0.35	0.259	1.25335294454541e-11	8	BCOR
4.6863395639638e-16	0.873684	0.097	0.049	1.34408905034046e-11	8	NDC80
5.08852408415332e-16	0.448558	0.461	0.366	1.45943959257601e-11	8	HSPD1
5.30479416555483e-16	0.927947	0.147	0.086	1.52146801462278e-11	8	CLMN
5.30722194834847e-16	0.854046	0.152	0.09	1.52216432700583e-11	8	SNRPB
5.34652731550131e-16	0.662027	0.292	0.208	1.53343749935893e-11	8	PLCG1
5.64161900221522e-16	0.957062	0.126	0.07	1.61807274602535e-11	8	RFC2
5.90698133648007e-16	0.683051	0.27	0.188	1.69418131711585e-11	8	GRK5
6.11124876333947e-16	1.41886	0.053	0.021	1.75276725781339e-11	8	SEPSECS-AS1
7.07497121610397e-16	1.5455	0.043	0.015	2.02917249449078e-11	8	TNFRSF13C
8.12134464940563e-16	0.487497	0.547	0.47	2.32928285889603e-11	8	GRM3
9.09642261425255e-16	1.74307	0.033	0.01	2.60894496999378e-11	8	TIFA
9.29026690380442e-16	0.429302	0.454	0.358	2.66454145068014e-11	8	SLC3A2
1.0043747791609e-15	0.766597	0.136	0.077	2.88064730411137e-11	8	HMGB2
1.02485606073468e-15	0.641027	0.25	0.17	2.93938966779314e-11	8	RBBP8
1.06806970651171e-15	0.551681	0.335	0.246	3.06333072524624e-11	8	PCGF5
1.46036856107337e-15	0.803069	0.148	0.087	4.18848307001454e-11	8	TTPA
1.47538938254125e-15	0.298376	0.806	0.761	4.23156428806655e-11	8	SPAG9
1.52597273081421e-15	0.561063	0.435	0.354	4.37664238924823e-11	8	MGST1
1.60855956670762e-15	0.697748	0.237	0.16	4.61350969327413e-11	8	FAM120C
1.62212805870573e-15	1.12789	0.088	0.044	4.65242548517392e-11	8	AC013391.3
1.64343904883991e-15	0.967225	0.117	0.064	4.71354753597776e-11	8	AC108727.2
1.74028194226171e-15	0.880877	0.126	0.071	4.99130263860080e-11	8	MYO3A
1.82694780914332e-15	0.538965	0.395	0.305	5.23986901140396e-11	8	RFC1
1.90344807678062e-15	1.57394	0.03	0.009	5.4592794290145e-11	8	HKDC1
1.91169334994535e-15	2.47656	0.015	0.003	5.48292769697826e-11	8	AL139246.5
1.98948585723081e-15	1.07245	0.102	0.053	5.70604438712369e-11	8	DSN1
2.00120868589727e-15	0.59439	0.208	0.134	5.73966663202195e-11	8	RPL36A
2.22509537219293e-15	0.647082	0.266	0.185	6.38179603698655e-11	8	MSH5
2.43334839899932e-15	1.05196	0.104	0.055	6.97908654316995e-11	8	THSD1
2.47518545423973e-15	0.689275	0.226	0.151	7.09907940130498e-11	8	ANP32B
2.52047604861385e-15	0.271209	0.69	0.591	7.22897735502938e-11	8	CTNNA1
2.52812948893646e-15	0.589352	0.299	0.216	7.25092818721865e-11	8	INTS7
2.54579973148132e-15	1.21004	0.079	0.038	7.30160820986158e-11	8	TMEM97
2.67849871128831e-15	1.32137	0.054	0.022	7.68220215384601e-11	8	ACP4
2.91192004008733e-15	0.563227	0.318	0.231	8.35167786697449e-11	8	RPS6KA5
2.97804440226004e-15	2.08987	0.024	0.006	8.54132915012202e-11	8	SELENBP1
3.11753515824602e-15	0.369138	0.548	0.455	8.9414025873654e-11	8	SPEN
3.22167420406241e-15	0.470134	0.493	0.405	9.2400837846714e-11	8	ATAD5
3.22182759212269e-15	0.912324	0.123	0.069	9.24052371696708e-11	8	FKBP9
3.25681086204928e-15	0.719945	0.254	0.178	9.34085923344353e-11	8	AC090772.2
3.31965385243843e-15	2.35718	0.017	0.003	9.52109921417867e-11	8	AP005062.1
3.46586370219545e-15	1.45084	0.043	0.016	9.94044368426677e-11	8	SP8
3.56413736164284e-15	1.50022	0.039	0.013	1.02223023669278e-10	8	AC005871.2
3.67281668852368e-15	0.375208	0.61	0.532	1.05340055443548e-10	8	ATP9B
3.89798397418217e-15	0.371852	0.608	0.525	1.11798078363519e-10	8	RAP1GDS1
4.06297500388114e-15	1.73762	0.028	0.008	1.16530186086315e-10	8	COL2A1
4.31324832934919e-15	1.25844	0.057	0.024	1.23708275334064e-10	8	HSPG2
4.53833334549548e-15	0.437564	0.389	0.291	1.30163938682156e-10	8	TTYH1
4.70686871764158e-15	1.54216	0.022	0.005	1.34997701690678e-10	8	AL161757.4
4.71536105260489e-15	1.54842	0.039	0.014	1.35241270349761e-10	8	SLC10A4
5.74315472223668e-15	0.599574	0.21	0.136	1.6471942058847e-10	8	LINC00928
6.08592197463869e-15	0.574051	0.463	0.383	1.74550328154612e-10	8	COMMD10
6.25404278822806e-15	0.421728	0.506	0.421	1.79372201209169e-10	8	MAP3K4
6.50472089537871e-15	1.31757	0.061	0.027	1.86561900000357e-10	8	STK26
6.60933528984413e-15	1.60155	0.066	0.029	1.8956234544802e-10	8	SLCO1C1
6.78073941454549e-15	1.7646	0.029	0.009	1.94478387148579e-10	8	AF233439.1
7.16789779066373e-15	0.295714	0.761	0.706	2.05582476534026e-10	8	NKTR
7.40164814305217e-15	0.52394	0.39	0.304	2.12286670390879e-10	8	RHEB
7.83377698561755e-15	0.667441	0.212	0.139	2.24680557724497e-10	8	RBMS3-AS3
7.86953226869047e-15	0.773019	0.157	0.095	2.25706054998312e-10	8	GEN1
8.00819410344507e-15	0.339521	0.7	0.655	2.29683015080908e-10	8	RSF1
8.29246324659308e-15	1.08385	0.101	0.053	2.37836138375536e-10	8	RAD54B
8.51254961121792e-15	0.727052	0.172	0.107	2.44148435399341e-10	8	AL160412.1
8.78573548514879e-15	0.323259	0.763	0.722	2.51983679449552e-10	8	KIF21A
9.43815998161553e-15	0.754552	0.192	0.123	2.70695866432715e-10	8	Z93930.2
9.6573500635474e-15	0.651293	0.172	0.107	2.76982457172603e-10	8	SPSB4
1.01833981918094e-14	1.45809	0.052	0.021	2.92070043539287e-10	8	AC106037.3
1.04713885012409e-14	0.380367	0.625	0.556	3.00329893604089e-10	8	XRCC5
1.14146729183121e-14	0.738071	0.143	0.085	3.2738423397011e-10	8	WEE1
1.16339392536963e-14	0.399563	0.489	0.396	3.33673011735263e-10	8	DOCK1
1.20517353855937e-14	0.504319	0.355	0.267	3.45655822594214e-10	8	ALDH7A1
1.3373538239903e-14	0.68633	0.186	0.118	3.83566450258659e-10	8	TUBB6
1.36103242012813e-14	0.591574	0.354	0.27	3.9035770841695e-10	8	AC018682.1
1.47905792333223e-14	1.19558	0.067	0.03	4.24208602990918e-10	8	NFATC4
1.51000057083995e-14	0.489061	0.374	0.286	4.33083263722606e-10	8	EFR3B
1.59600062959546e-14	0.642128	0.389	0.307	4.57748940574273e-10	8	FAM149B1
1.63110997955635e-14	0.558067	0.278	0.197	4.67818653236556e-10	8	RPLP0
1.63721278925052e-14	1.38462	0.047	0.018	4.69569000084943e-10	8	AC114760.2
1.71847543867572e-14	0.716552	0.169	0.105	4.92875940566584e-10	8	SEPHS1
1.73749387076026e-14	1.06958	0.506	0.458	4.9833061707275e-10	8	HECW1
1.76859946578947e-14	0.580635	0.258	0.18	5.07252012783079e-10	8	PPAT
1.78959855616762e-14	0.511576	0.41	0.325	5.13274761894436e-10	8	PAQR3
1.82322581784962e-14	0.354689	0.653	0.586	5.2291939681745e-10	8	COG5
1.87910546294063e-14	0.540265	0.357	0.271	5.38946237826002e-10	8	TTC39C
2.04990534299528e-14	0.243192	0.348	0.249	5.87933351424478e-10	8	NHS
2.06877054530161e-14	0.995969	0.094	0.049	5.93344080097955e-10	8	EMID1
2.07414289518742e-14	0.543847	0.308	0.224	5.94884923768704e-10	8	ALG8
2.15891319693491e-14	0.410122	0.432	0.338	6.19197894012902e-10	8	FBXL14
2.16245007746331e-14	0.561742	0.341	0.261	6.20212306717252e-10	8	NPM1
2.29614000868913e-14	0.504316	0.434	0.349	6.58555915892128e-10	8	NUP214
2.35678078513655e-14	0.579226	0.335	0.252	6.75948296985014e-10	8	ZNF528-AS1
2.39919657825181e-14	0.655241	0.219	0.147	6.88113570608402e-10	8	ZNF736
2.46721104970842e-14	0.883008	0.114	0.064	7.07620801166872e-10	8	NT5M
2.51207123988345e-14	0.47213	0.388	0.298	7.20487152310972e-10	8	GMPS
2.53300203366944e-14	0.631179	0.277	0.199	7.26490313276732e-10	8	H2AFV
2.67820802542021e-14	0.663894	0.223	0.151	7.6813684377077e-10	8	OIP5
2.78599293983712e-14	0.444473	0.326	0.238	7.99050635074683e-10	8	PXDN
2.87920623927552e-14	0.212418	0.881	0.863	8.25785141486611e-10	8	GTF2I
3.00400396455723e-14	0.761826	0.166	0.103	8.6157837707466e-10	8	PEA15
3.09581154169253e-14	0.421774	0.414	0.323	8.87909708272834e-10	8	KCNK10
3.15016649562382e-14	1.49987	0.038	0.013	9.03499252609869e-10	8	LINC00354
3.16241857092247e-14	0.433683	0.577	0.511	9.07013270326272e-10	8	DMTF1
3.22374438300589e-14	0.387168	0.574	0.502	9.2460212648992e-10	8	TRAF3IP2-AS1
3.39351826171159e-14	0.309371	0.737	0.677	9.732949726415e-10	8	AP003086.1
3.55983322572315e-14	0.679731	0.248	0.174	1.02099576746966e-09	8	OGN
3.65980193161166e-14	0.55936	0.125	0.071	1.04966779200554e-09	8	DEPDC1B
4.00249203455774e-14	0.153386	0.881	0.816	1.1479547404315e-09	8	EXT1
4.57814392059706e-14	0.468619	0.423	0.334	1.31305745786644e-09	8	ARID5B
4.61962897127483e-14	0.548151	0.392	0.308	1.32495578525133e-09	8	HSPA9
4.70848516961403e-14	0.587539	0.293	0.214	1.350440631497e-09	8	ZNF589
4.87038157124705e-14	0.604531	0.281	0.202	1.39687413844937e-09	8	AC087071.2
5.12094237805811e-14	1.29437	0.051	0.021	1.46873748345085e-09	8	AC104073.4
5.12797264590407e-14	0.330177	0.666	0.605	1.47075383457175e-09	8	MEF2A
5.2825589828471e-14	0.567183	0.323	0.241	1.51509074187038e-09	8	GART
5.61045764329858e-14	0.580253	0.263	0.185	1.60913535667446e-09	8	ENOSF1
5.63203061778827e-14	0.475067	0.354	0.267	1.61532270148785e-09	8	G3BP1
5.71965447541746e-14	1.20359	0.066	0.03	1.64045410009448e-09	8	AC004597.1
6.00807468998493e-14	1.60791	0.035	0.012	1.72317590183458e-09	8	PRSS35
6.43706373068975e-14	1.43641	0.045	0.017	1.84621424859913e-09	8	DDIAS
6.87106686715968e-14	0.176872	0.825	0.732	1.97069068817007e-09	8	PDE4B
6.89473839933786e-14	0.319113	0.643	0.571	1.97747992031409e-09	8	ZNF207
7.06902678042684e-14	0.732979	0.203	0.135	2.02746757089422e-09	8	DPY19L4
7.48433463001447e-14	1.04396	0.084	0.043	2.14658201523445e-09	8	EMP2
8.18570628624065e-14	0.515853	0.38	0.298	2.34774241995668e-09	8	USP6NL
8.28962472526902e-14	0.704577	0.132	0.077	2.37754726745441e-09	8	STXBP6
8.58007805807774e-14	0.381898	0.194	0.125	2.46085218783728e-09	8	NDST4
8.83293992138842e-14	0.198106	0.91	0.895	2.53337549885341e-09	8	LUC7L3
9.55810499199509e-14	1.56486	0.036	0.013	2.74136009275411e-09	8	AF123462.1
9.78971653818492e-14	0.286779	0.72	0.651	2.80778860031682e-09	8	LINC01578
1.00570796755061e-13	0.627185	0.283	0.208	2.8844710217319e-09	8	RPL3
1.02386628302826e-13	0.395607	0.603	0.541	2.93655088635335e-09	8	KAT6A
1.14209649158455e-13	0.359381	0.654	0.564	3.27564694751365e-09	8	TRPS1
1.15987363153887e-13	0.59724	0.271	0.195	3.32663356261662e-09	8	NUP155
1.2060443117038e-13	1.24938	0.048	0.02	3.45905569039767e-09	8	AC008056.3
1.30017266678616e-13	0.189219	0.95	0.941	3.72902522560939e-09	8	EIF4G3
1.36569633148085e-13	0.914693	0.088	0.046	3.91695364832022e-09	8	TXNDC5
1.4465702300695e-13	0.454683	0.39	0.305	4.14890807686234e-09	8	PABPC1
1.65407854722065e-13	0.475591	0.344	0.259	4.74406268128355e-09	8	EIF4A1
1.81106565952033e-13	0.968386	0.095	0.051	5.19431741807026e-09	8	MDK
1.82689046335379e-13	0.604988	0.262	0.188	5.23970453794501e-09	8	VRK1
1.84017948331896e-13	0.717909	0.219	0.151	5.27781877610711e-09	8	OMD
1.85485442710345e-13	0.978361	0.068	0.032	5.31990798237541e-09	8	CDC6
2.0158600449067e-13	0.589605	0.267	0.192	5.78168819479691e-09	8	NCAPG
2.02198710721629e-13	0.459714	0.486	0.408	5.79926122220704e-09	8	VWA8
2.05670609379298e-13	0.952205	0.103	0.057	5.89883874760765e-09	8	FGFBP3
2.08356037107425e-13	0.24723	0.787	0.731	5.97585950027805e-09	8	FCHSD2
2.35685462955264e-13	0.345959	0.646	0.59	6.75969476301992e-09	8	WAC
2.4312431624608e-13	0.608439	0.165	0.104	6.97304851425382e-09	8	AC103794.1
2.55318157791194e-13	0.966375	0.093	0.05	7.32278008360922e-09	8	PHKA1
2.65106994779511e-13	0.507145	0.386	0.306	7.60353371727117e-09	8	COX20
2.75044372905478e-13	0.583032	0.32	0.243	7.88854765930203e-09	8	DNMT1
2.75925807207049e-13	0.491209	0.371	0.291	7.91382807650537e-09	8	CENPC
2.77993145326839e-13	1.36035	0.047	0.019	7.97312140111906e-09	8	COL9A1
2.78713649225604e-13	0.51728	0.355	0.267	7.99378617343956e-09	8	IL1RAPL2
2.82210301978371e-13	0.492643	0.306	0.225	8.09407367104165e-09	8	TP53BP2
2.86846567150448e-13	1.35014	0.047	0.019	8.22704639244199e-09	8	AC108861.1
3.3027336543656e-13	1.93934	0.023	0.006	9.47257039408599e-09	8	STRA6
3.5164530773292e-13	0.606273	0.183	0.119	1.00855390710879e-08	8	VEGFA
3.59987529482273e-13	0.522997	0.101	0.054	1.03248023330811e-08	8	MKI67
3.60315418043049e-13	0.514673	0.397	0.315	1.03342065048927e-08	8	NUP107
3.92901631579441e-13	0.952769	0.095	0.051	1.12688116953299e-08	8	EFNB1
4.09431105750702e-13	0.546171	0.299	0.221	1.17428935440359e-08	8	AC091078.1
4.23991608151288e-13	0.267314	0.719	0.66	1.21605033133871e-08	8	ZNF704
4.24804498732327e-13	0.44769	0.376	0.292	1.21838178281419e-08	8	RHOQ
4.27854614981957e-13	1.53467	0.041	0.016	1.22712982122975e-08	8	LINC02003
4.81595549292021e-13	0.529631	0.312	0.233	1.38126419492445e-08	8	RASSF8
4.89776720039615e-13	0.511209	0.35	0.273	1.40472861074562e-08	8	RPL6
4.96520735977145e-13	0.487779	0.35	0.267	1.42407112285605e-08	8	CLVS2
4.96999194768667e-13	0.259809	0.777	0.732	1.42544339051601e-08	8	PTPRA
5.08786430391542e-13	0.413726	0.591	0.528	1.45925036100598e-08	8	UBE3C
5.38732200329874e-13	0.781452	0.183	0.121	1.54513782376611e-08	8	C2orf27A
5.44722060712256e-13	0.342852	0.674	0.618	1.56231734232882e-08	8	SENP6
5.63113217021124e-13	0.533405	0.406	0.326	1.61506501773828e-08	8	SH3BGRL
5.64986931378426e-13	0.315843	0.652	0.572	1.62043901788646e-08	8	YEATS2
5.91126275497909e-13	1.24121	0.07	0.034	1.69540927075555e-08	8	AC017050.1
6.07966739253463e-13	1.27967	0.053	0.023	1.74370940485286e-08	8	ORC1
6.65781252397632e-13	0.479577	0.41	0.333	1.90952721000165e-08	8	UHRF2
7.01686895282625e-13	0.400863	0.522	0.443	2.0125081843601e-08	8	HSP90AB1
7.04207093841033e-13	0.460735	0.429	0.345	2.01973636584547e-08	8	TMEM41B
7.23670436767244e-13	0.523163	0.316	0.239	2.07555917969213e-08	8	EFL1
7.36700344435589e-13	0.533731	0.303	0.224	2.11293025787571e-08	8	CBFB
7.71057525793919e-13	0.784548	0.134	0.081	2.21147008972954e-08	8	CIP2A
7.963397592839e-13	1.70185	0.027	0.008	2.28398206360215e-08	8	AC099845.1
8.02477068224157e-13	0.527041	0.308	0.231	2.30158447937371e-08	8	HNRNPA1
8.70205543701096e-13	1.93396	0.023	0.006	2.49583651988911e-08	8	AC008966.3
8.93423228385604e-13	0.635676	0.237	0.168	2.56242716133275e-08	8	LMNB1
1.00003910087012e-12	0.19357	0.921	0.903	2.86821214520558e-08	8	DDX5
1.00349850500262e-12	0.425648	0.498	0.421	2.87813406219801e-08	8	RCOR3
1.05289019727202e-12	0.389259	0.562	0.489	3.01979437479587e-08	8	SEC31A
1.0557409518876e-12	0.216743	0.859	0.822	3.02797062410883e-08	8	TUT4
1.09253045066781e-12	0.713723	0.194	0.131	3.13348658556033e-08	8	LIG1
1.24775241533487e-12	0.576441	0.199	0.133	3.57867870242195e-08	8	FGF2
1.31947355723113e-12	0.592467	0.221	0.153	3.7843821094946e-08	8	FAM85B
1.36959150553203e-12	0.348425	0.632	0.577	3.92812539701642e-08	8	EEF1A1
1.3785301035892e-12	0.559096	0.292	0.217	3.95376219010419e-08	8	UCK2
1.456871146762e-12	0.630729	0.192	0.128	4.1784521360281e-08	8	TMA16
1.47139107212106e-12	0.34632	0.281	0.202	4.22009673395042e-08	8	SLITRK5
1.47939388821787e-12	1.17787	0.059	0.027	4.24304961079769e-08	8	SYTL4
1.49432850342379e-12	0.596735	0.199	0.134	4.28588358066977e-08	8	SLC20A1
1.49983269325311e-12	0.867673	0.092	0.05	4.30167014751924e-08	8	IGSF9
1.5022416398492e-12	0.547225	0.318	0.242	4.30857924725149e-08	8	PDIA3
1.66194826828385e-12	0.468706	0.405	0.323	4.7666338282649e-08	8	CWF19L2
1.75552813930315e-12	0.774454	0.134	0.082	5.03503025633538e-08	8	TPI1
1.79114508768894e-12	0.774725	0.117	0.069	5.13718322600065e-08	8	POLA2
1.86089097266718e-12	0.675558	0.15	0.094	5.33722139870675e-08	8	TUSC7
1.94163532370082e-12	0.550176	0.252	0.181	5.56880427190631e-08	8	CTNNAL1
1.9735460340026e-12	0.374824	0.562	0.491	5.66032738012287e-08	8	CNOT1
1.98006602422975e-12	0.684974	0.172	0.113	5.67902736409334e-08	8	JPT2
2.02205373099209e-12	0.362336	0.589	0.521	5.79945230585841e-08	8	RPRD1A
2.25229088706002e-12	0.382523	0.468	0.386	6.45979549317684e-08	8	WNT5B
2.52458057313208e-12	0.551237	0.335	0.26	7.24074954180012e-08	8	NHLRC2
2.56614775423762e-12	0.404693	0.543	0.473	7.35996837392891e-08	8	REPS1
2.59491815225577e-12	0.629852	0.144	0.089	7.44248475248478e-08	8	CKAP2
2.60076544956457e-12	0.407459	0.568	0.504	7.45925538589614e-08	8	CSTF3
2.63699103997823e-12	0.291404	0.704	0.642	7.56315400176155e-08	8	PPP6R3
2.86323285357997e-12	0.328566	0.384	0.292	8.21203814735272e-08	8	SOX1-OT
3.03284132824238e-12	0.717214	0.144	0.09	8.69849221353196e-08	8	IGDCC4
3.36485128265113e-12	2.65561	0.01	0.002	9.65072996377172e-08	8	EMILIN3
3.52911063587158e-12	0.500179	0.298	0.222	1.01218422147433e-07	8	RNF168
3.695003347924e-12	1.11598	0.059	0.028	1.05976391021808e-07	8	AC123768.5
3.70671594717869e-12	1.92715	0.021	0.006	1.06312320081032e-07	8	AC234772.2
3.79883650630832e-12	0.536303	0.365	0.287	1.08954429837429e-07	8	OTUD4
3.99381544212243e-12	0.44464	0.297	0.22	1.14546620695514e-07	8	CLU
4.03779904246521e-12	0.33705	0.612	0.549	1.15808114336945e-07	8	YWHAE
4.37817445507389e-12	0.537337	0.297	0.224	1.25570421545974e-07	8	EPRS
4.44129120119951e-12	0.552924	0.253	0.183	1.27380672941603e-07	8	TSHZ3
4.60867181463107e-12	0.620666	0.377	0.313	1.32181316315434e-07	8	CENPP
5.00356479884762e-12	0.455448	0.385	0.304	1.43507241995748e-07	8	CTDSPL
5.32564543036183e-12	1.48301	0.034	0.013	1.52744836588208e-07	8	AC007639.1
5.32723085854359e-12	0.263009	0.534	0.441	1.52790308253889e-07	8	GSE1
5.48307825196353e-12	1.37835	0.04	0.016	1.57260167344566e-07	8	FOXP1-IT1
5.51958135406297e-12	0.244922	0.802	0.746	1.5830711281588e-07	8	FOXN3
5.53668347691431e-12	0.868603	0.111	0.065	1.58797618801379e-07	8	ALKBH2
5.88237761966901e-12	0.51995	0.206	0.142	1.68712472509727e-07	8	METAP1D
6.35018007561811e-12	0.514697	0.322	0.249	1.82129514748803e-07	8	PPA1
6.42552053025696e-12	0.6726	0.154	0.098	1.842903543283e-07	8	SMAD9
7.01786211671136e-12	1.40838	0.037	0.014	2.01279303369399e-07	8	SKA1
7.1132843891549e-12	0.712711	0.112	0.066	2.04016109565352e-07	8	HRK
7.13502358820938e-12	1.84887	0.021	0.006	2.04639611533433e-07	8	EQTN
7.20162106321299e-12	0.462815	0.314	0.237	2.06549693714012e-07	8	IGF2BP1
8.34376472133039e-12	0.655727	0.146	0.092	2.39307515972477e-07	8	GINS2
9.97649195362929e-12	0.879905	0.119	0.072	2.86135765722042e-07	8	BX004807.1
1.04258596104407e-11	0.621526	0.201	0.138	2.99024079487051e-07	8	CASP3
1.18149386124613e-11	0.443478	0.408	0.332	3.38864254344002e-07	8	CEP192
1.21100894599293e-11	0.348139	0.308	0.23	3.47329475800231e-07	8	NUF2
1.23213645112436e-11	0.483576	0.357	0.281	3.53389055546977e-07	8	NARS2
1.24086476910823e-11	1.16297	0.059	0.028	3.5589242442793e-07	8	EME1
1.24807070823682e-11	0.244265	0.788	0.732	3.57959159829403e-07	8	AC211433.1
1.2585262883889e-11	0.24323	0.799	0.765	3.60957924772821e-07	8	FBXO11
1.27283541285563e-11	1.45016	0.043	0.018	3.65061924761123e-07	8	AC092718.2
1.28135388534248e-11	0.430167	0.487	0.414	3.67505107855075e-07	8	SOD2
1.29102158293216e-11	0.807875	0.119	0.072	3.70277900200773e-07	8	ZNF726
1.30321277656686e-11	0.835829	0.111	0.066	3.7377445644714e-07	8	TMEM98
1.32088146599332e-11	1.09671	0.066	0.033	3.78842013261544e-07	8	AL451048.1
1.39019293395285e-11	0.704078	0.167	0.111	3.98721235387018e-07	8	SASS6
1.48391420509073e-11	0.213353	0.852	0.818	4.25601433162073e-07	8	DDX17
1.65741713299647e-11	1.30036	0.045	0.019	4.75363807914717e-07	8	AEBP1
1.79113013875182e-11	0.797449	0.106	0.062	5.13714035095409e-07	8	STIL
1.79809044714058e-11	0.542524	0.228	0.162	5.1571032114439e-07	8	KCTD13
1.87548161796443e-11	0.526824	0.322	0.252	5.37906882848379e-07	8	AC022395.1
2.09118949718502e-11	1.13565	0.055	0.026	5.99774059687635e-07	8	DHCR7
2.14062042714226e-11	0.482677	0.346	0.272	6.13951344708672e-07	8	PANK2
2.14925291769133e-11	0.463878	0.397	0.323	6.16427229323051e-07	8	PSMB7
2.1552345196263e-11	0.327323	0.589	0.518	6.1814281257402e-07	8	FNBP4
2.18108179643722e-11	1.64765	0.025	0.008	6.25556070036159e-07	8	AC024563.1
2.21627339832197e-11	1.20557	0.061	0.03	6.35649373372726e-07	8	HECW1-IT1
2.24916286990192e-11	0.698568	0.208	0.147	6.45082402716571e-07	8	MVD
2.32588032454955e-11	0.545074	0.239	0.173	6.67085735884056e-07	8	ZNF738
2.3915221691168e-11	0.593442	0.166	0.109	6.8591247332439e-07	8	NDC1
2.43426917452116e-11	0.430419	0.419	0.342	6.98172741944413e-07	8	UBA2
2.46551069006376e-11	0.936633	0.09	0.05	7.07133121017187e-07	8	DHCR24
2.56558570688259e-11	0.706266	0.153	0.1	7.35835636590996e-07	8	TMX1
2.68119492094081e-11	0.327582	0.59	0.523	7.68993515275035e-07	8	AP3B1
2.72486473684413e-11	1.06125	0.065	0.032	7.81518455174264e-07	8	AC004692.2
2.92875159937364e-11	0.312619	0.563	0.487	8.39995246216355e-07	8	NXN
2.98600678905021e-11	0.328502	0.588	0.512	8.56416607167489e-07	8	EPS15
3.07745810178444e-11	0.351603	0.395	0.309	8.82645758172794e-07	8	SLC6A16
3.08237023799372e-11	0.436889	0.441	0.37	8.84054607958978e-07	8	RHOT1
3.21391337907048e-11	0.475843	0.488	0.424	9.21782496251205e-07	8	ZNF654
3.27637042656021e-11	1.89698	0.019	0.005	9.39695802041734e-07	8	CU634019.5
3.4645610372334e-11	0.493164	0.376	0.305	9.93670751088911e-07	8	TUBGCP3
3.49281765409433e-11	0.393623	0.472	0.394	1.00177503137079e-06	8	PIK3CB
3.63953959332174e-11	0.759275	0.119	0.073	1.04385635076061e-06	8	MMAB
3.66211055384744e-11	0.278235	0.677	0.613	1.05032992794898e-06	8	PRPF4B
3.89328982779852e-11	0.616338	0.214	0.151	1.11663445551089e-06	8	PRDX1
3.94829368484222e-11	0.809347	0.134	0.085	1.1324101117496e-06	8	SOX1
4.0786080655773e-11	1.62232	0.026	0.008	1.16978557928823e-06	8	AC013727.2
4.10154176168043e-11	1.03886	0.062	0.031	1.17636319266756e-06	8	TIMELESS
4.11909346072103e-11	0.336123	0.559	0.485	1.1813971954694e-06	8	CHCHD3
4.14064460505245e-11	0.457312	0.312	0.239	1.18757827917509e-06	8	CHPT1
4.24544743688028e-11	0.82701	0.121	0.074	1.21763677937163e-06	8	AC011466.3
4.38109452542282e-11	0.264793	0.697	0.645	1.25654172083652e-06	8	TAF15
4.38459994540233e-11	0.232087	0.768	0.715	1.25754711034084e-06	8	CCNY
4.77548290838138e-11	1.47817	0.028	0.01	1.36965625295286e-06	8	HIST1H1B
4.87163665099332e-11	0.443632	0.438	0.366	1.39723410787139e-06	8	N4BP2
5.1476031552233e-11	1.7491	0.023	0.007	1.4763840609496e-06	8	LEF1-AS1
5.18027562055647e-11	0.694987	0.177	0.121	1.4857548507318e-06	8	AC124254.2
5.26744554317299e-11	0.66701	0.164	0.109	1.51075605623745e-06	8	POLD2
5.58005179986223e-11	1.03331	0.058	0.028	1.60041465671849e-06	8	FBXO5
5.87027228862741e-11	0.40615	0.343	0.267	1.68365279510123e-06	8	ANO5
6.30558109265038e-11	1.61862	0.024	0.008	1.80850371318305e-06	8	AC016738.1
6.32363934942066e-11	1.00472	0.068	0.035	1.81368300180734e-06	8	AL078612.1
6.40670107628996e-11	0.478462	0.363	0.289	1.83750593569072e-06	8	FLVCR1
6.9238622981773e-11	0.382838	0.503	0.432	1.98583294574023e-06	8	NUCKS1
7.19446707911201e-11	0.430319	0.357	0.283	2.06344510296011e-06	8	TAF1B
7.3114579358628e-11	0.429404	0.217	0.152	2.09699925058481e-06	8	PRC1
7.38737923436407e-11	1.03035	0.067	0.034	2.11877423820796e-06	8	AC131953.1
7.45971145540351e-11	0.306078	0.634	0.579	2.13951984252428e-06	8	SRRM2
7.60084322297319e-11	0.704191	0.146	0.095	2.17999784478094e-06	8	EXOSC9
7.63105189448326e-11	0.87712	0.086	0.048	2.18866199385675e-06	8	FAM114A1
7.64856702412071e-11	0.360692	0.469	0.39	2.19368550818806e-06	8	UBAC2
7.71015019160736e-11	0.766399	0.136	0.087	2.21134817645491e-06	8	DDIT4
7.72392870450791e-11	1.18968	0.046	0.02	2.21529999173991e-06	8	CNTN4-AS1
7.90631100134431e-11	0.160701	0.695	0.602	2.26760905829556e-06	8	NTRK3
7.99923482126473e-11	0.865754	0.077	0.042	2.29426053908694e-06	8	KIFC1
8.51775466026423e-11	0.47243	0.374	0.304	2.44297721411038e-06	8	MALSU1
8.84294099236745e-11	0.974628	0.079	0.043	2.53624390602091e-06	8	CENPQ
9.21150854652413e-11	0.393034	0.492	0.425	2.64195276622859e-06	8	WTAP
9.22146643138687e-11	0.328993	0.552	0.479	2.64480878718607e-06	8	ANTXR1
9.56037203583033e-11	0.378614	0.399	0.321	2.7420103035965e-06	8	GPBP1L1
9.71058688512227e-11	0.662858	0.133	0.084	2.78509342452192e-06	8	LITAF
1.02356955077893e-10	0.4752	0.366	0.294	2.93569982858904e-06	8	SLC16A4
1.07293391039414e-10	0.34347	0.58	0.525	3.07728174840144e-06	8	TRA2A
1.07512552718472e-10	0.34689	0.528	0.456	3.08356752451851e-06	8	RIC1
1.09316216962429e-10	0.839885	0.116	0.071	3.13529841869943e-06	8	RMI1
1.10012032362114e-10	0.440048	0.331	0.258	3.15525510017779e-06	8	THUMPD2
1.12370256518364e-10	1.20604	0.043	0.019	3.22289132720319e-06	8	SLC47A1
1.14062653100687e-10	0.879019	0.089	0.051	3.27143095358081e-06	8	NOTCH2NLA
1.15939881132958e-10	0.389029	0.369	0.293	3.32527173077437e-06	8	NOP58
1.21965705160825e-10	0.372982	0.321	0.246	3.49809838971762e-06	8	PRKCA-AS1
1.2240561217993e-10	0.42803	0.412	0.337	3.51071536293258e-06	8	CLIC4
1.22545833327387e-10	0.438681	0.316	0.245	3.5147370456628e-06	8	RPS24
1.26361193509719e-10	0.244885	0.439	0.352	3.62416539105225e-06	8	AL139807.1
1.29032067538118e-10	0.278081	0.621	0.566	3.70076872906076e-06	8	GPBP1
1.30771806135025e-10	0.972225	0.066	0.034	3.75066617175866e-06	8	PLD2
1.32242154073755e-10	1.45357	0.03	0.011	3.79283722098938e-06	8	NALT1
1.37137076176807e-10	0.548272	0.254	0.19	3.93322848182699e-06	8	NUP205
1.37950278850541e-10	0.699767	0.217	0.158	3.95655194771238e-06	8	AC090825.1
1.46780874808757e-10	0.617312	0.246	0.183	4.20982227038995e-06	8	AL390800.1
1.57292826213249e-10	0.485689	0.317	0.247	4.51131554862219e-06	8	RPL7A
1.61286225735947e-10	0.548368	0.079	0.043	4.62585024033269e-06	8	CDK1
1.72943526119338e-10	0.856847	0.114	0.07	4.96019327262874e-06	8	ADHFE1
1.74730968174102e-10	0.735112	0.142	0.092	5.01145889820143e-06	8	CHMP4B
1.78192395850507e-10	0.359384	0.474	0.398	5.11073610538838e-06	8	GPCPD1
1.79181678567637e-10	0.473239	0.332	0.26	5.13910972299839e-06	8	CSE1L
1.86972259692462e-10	0.475624	0.331	0.262	5.3625513802395e-06	8	MRPS28
2.01383897076592e-10	0.390275	0.348	0.274	5.77589155205373e-06	8	BTG1
2.06564033541724e-10	0.908615	0.074	0.04	5.92446304601018e-06	8	AC107896.1
2.16617139036401e-10	0.901024	0.103	0.062	6.21279616470301e-06	8	ADAT2
2.17467672896618e-10	0.367964	0.496	0.43	6.2371903263479e-06	8	HNRNPH3
2.28190803632202e-10	0.51806	0.225	0.162	6.54474043897519e-06	8	SCML1
2.34640520598902e-10	1.06107	0.064	0.033	6.72972477129711e-06	8	LRR1
2.35724810516952e-10	1.62278	0.028	0.01	6.7608232904367e-06	8	LINC00698
2.39130773101516e-10	0.593802	0.192	0.134	6.85850970332459e-06	8	CNKSR3
2.4870300641501e-10	0.425946	0.352	0.278	7.1330509269889e-06	8	MAT2A
2.57502357751192e-10	0.554014	0.269	0.205	7.38542512266195e-06	8	HSPA4L
2.59834293838449e-10	0.488898	0.296	0.228	7.45230738158057e-06	8	PBX4
2.7022288290581e-10	0.658951	0.095	0.056	7.75026250462154e-06	8	AL132780.1
3.00105796993445e-10	0.395952	0.468	0.399	8.60733436356901e-06	8	TUBB
3.0248760765804e-10	0.596475	0.161	0.108	8.67564707524024e-06	8	NSMCE4A
3.09445158417462e-10	0.350421	0.581	0.528	8.87519658857123e-06	8	TCERG1
3.12299759415666e-10	0.423104	0.279	0.21	8.95706939980071e-06	8	SNTB2
3.18198843253987e-10	0.496992	0.336	0.269	9.1262610233676e-06	8	IQCB1
3.67105518709719e-10	0.231853	0.789	0.751	1.05289533821135e-05	8	ZMYM2
3.78991925828236e-10	0.28629	0.673	0.632	1.08698674246796e-05	8	NSMCE2
3.85571328768679e-10	0.568054	0.22	0.16	1.10585712804145e-05	8	RPL8
3.94886236182236e-10	0.898494	0.075	0.041	1.13257321399427e-05	8	CD4
4.33156228951234e-10	0.690502	0.189	0.134	1.24233538025503e-05	8	AC007364.1
4.35386572551372e-10	1.34415	0.052	0.025	1.24873222873459e-05	8	AP005203.1
4.5256870633083e-10	0.548509	0.196	0.138	1.29801230662745e-05	8	SEH1L
4.5324248473521e-10	0.64704	0.546	0.501	1.29994477046906e-05	8	LUCAT1
4.57217489477511e-10	0.699809	0.134	0.086	1.31134548157045e-05	8	SFXN2
4.66891049894504e-10	0.636338	0.19	0.135	1.33909022020243e-05	8	RAN
4.86210689935635e-10	0.554417	0.234	0.174	1.39450087980439e-05	8	WARS2
4.92835173632962e-10	0.379836	0.358	0.285	1.4135005614967e-05	8	CEP83
4.9352806990593e-10	0.705081	0.123	0.078	1.4154878572972e-05	8	CDO1
4.95916578532428e-10	0.439896	0.386	0.318	1.42233833888886e-05	8	MTR
5.06620748148614e-10	0.500431	0.304	0.238	1.45303896776504e-05	8	ADH5
5.07704410741633e-10	0.146578	0.328	0.25	1.45614702044808e-05	8	DPY19L1
5.10788063625802e-10	0.476674	0.274	0.208	1.46499124528516e-05	8	ANGEL2
5.14268060917072e-10	0.36104	0.501	0.434	1.47497222551625e-05	8	NAA25
5.18283602813794e-10	1.19184	0.061	0.031	1.48648920123024e-05	8	TEX15
5.57374609031831e-10	0.972375	0.059	0.03	1.5986061161642e-05	8	FBXO17
5.73045517283987e-10	0.539217	0.23	0.17	1.6435518481222e-05	8	MRE11
6.07947270656318e-10	0.396601	0.405	0.333	1.74365356696939e-05	8	NUP54
6.23326495263577e-10	0.569285	0.185	0.129	1.78776272106546e-05	8	PKM
6.3038986894002e-10	0.58669	0.292	0.228	1.80802118310687e-05	8	AP002812.2
6.32841589496507e-10	0.620019	0.156	0.105	1.81505296283493e-05	8	MDM1
6.50168399094677e-10	2.03142	0.014	0.004	1.86474798544344e-05	8	CU633906.2
6.50336496443698e-10	0.483381	0.23	0.168	1.86523010545017e-05	8	EPB41L2
6.53205480072818e-10	0.848565	0.077	0.043	1.87345863739685e-05	8	SHCBP1
6.67547837580677e-10	0.884954	0.075	0.041	1.91459395296514e-05	8	CHRNA5
6.95615440956152e-10	0.533215	0.185	0.129	1.99509464620634e-05	8	PLEKHG4B
7.12021364901932e-10	0.595041	0.212	0.154	2.04214847667523e-05	8	CYP51A1
7.30457014041625e-10	0.432511	0.394	0.328	2.09502376197278e-05	8	SRSF1
7.4657966412889e-10	0.849062	0.079	0.044	2.14126513468807e-05	8	EPHB4
7.91670838696007e-10	0.801209	0.114	0.072	2.27059113246402e-05	8	TMEM243
9.90801054765378e-10	0.390861	0.498	0.429	2.84171650517258e-05	8	DNHD1
1.00866773531975e-09	0.635332	0.153	0.103	2.89295993167057e-05	8	MND1
1.01247382403961e-09	0.466557	0.257	0.193	2.903876174728e-05	8	CYP20A1
1.04469298832131e-09	1.14133	0.046	0.022	2.99628395980436e-05	8	CDCA5
1.05987050868385e-09	0.472013	0.323	0.258	3.03981460595616e-05	8	HMGXB4
1.06793800241029e-09	1.2364	0.039	0.017	3.06295298471294e-05	8	KLF15
1.07801893833586e-09	0.830822	0.117	0.074	3.09186611704107e-05	8	DHFR
1.08538850560727e-09	0.498336	0.219	0.16	3.11300277293221e-05	8	METAP1
1.09485619058102e-09	0.538087	0.154	0.103	3.14015704020543e-05	8	PRR5L
1.10736288387188e-09	0.250369	0.396	0.312	3.17602748723293e-05	8	ANKFN1
1.11463133733994e-09	0.591332	0.199	0.143	3.19687413862469e-05	8	TTTY10
1.23197474357153e-09	0.186253	0.874	0.867	3.53342676203751e-05	8	USP34
1.23523825102005e-09	0.29009	0.705	0.678	3.54278682775062e-05	8	DYRK1A
1.26331264682068e-09	1.00336	0.066	0.035	3.6233070023464e-05	8	AP001469.1
1.27989923902963e-09	0.389965	0.424	0.36	3.67087900746089e-05	8	RALY
1.28002791434358e-09	0.530663	0.246	0.184	3.67124806112882e-05	8	HNRNPAB
1.29888514250958e-09	0.302802	0.49	0.414	3.72533247723171e-05	8	AC022101.1
1.36088485583514e-09	0.549742	0.203	0.147	3.90315385502078e-05	8	SLK
1.40104788986747e-09	0.333352	0.55	0.493	4.01834545292888e-05	8	GALNT11
1.41308211195232e-09	1.45357	0.028	0.011	4.05286080529044e-05	8	UGT8
1.41543765730378e-09	0.230369	0.614	0.536	4.05961674491296e-05	8	PPM1L
1.41984202742289e-09	0.466683	0.35	0.284	4.07224891885159e-05	8	FAM92A
1.43227392252029e-09	0.328752	0.541	0.48	4.10790483718046e-05	8	CAPRIN1
1.43455393694192e-09	0.356096	0.448	0.379	4.11444414654312e-05	8	DHX15
1.49081095390487e-09	0.458009	0.252	0.189	4.27579489689456e-05	8	ADCY3
1.50823910129068e-09	0.505545	0.272	0.209	4.32578056641179e-05	8	EEF2K
1.53623000272121e-09	0.477349	0.269	0.206	4.4060612708047e-05	8	TOPBP1
1.60432302945464e-09	1.46554	0.03	0.012	4.60135888077884e-05	8	BMP6
1.71773372965732e-09	0.375295	0.491	0.426	4.92663211003017e-05	8	AC118549.1
1.73071231919865e-09	0.772134	0.072	0.039	4.96385600269365e-05	8	AC025164.1
1.7478366364304e-09	0.711476	0.121	0.078	5.01297025694604e-05	8	PRIM1
1.75237960492498e-09	0.270577	0.122	0.191	5.02599994488533e-05	8	EGFR
1.75417132949571e-09	1.14952	0.052	0.026	5.03113879012664e-05	8	OVCH1
1.7768735653593e-09	0.947516	0.084	0.049	5.09625107280701e-05	8	AP005717.2
1.86980942374171e-09	0.455778	0.319	0.255	5.3628004082336e-05	8	CCT6A
1.87604222605872e-09	0.46857	0.284	0.22	5.38067670855902e-05	8	DONSON
1.91481100000986e-09	0.689795	0.107	0.066	5.49186942912829e-05	8	CYBRD1
1.93572986165637e-09	0.736408	0.117	0.075	5.55186681621665e-05	8	YEATS4
1.95794752465011e-09	0.463952	0.212	0.155	5.61558929544898e-05	8	TNFRSF10B
2.01702016874838e-09	1.174	0.044	0.021	5.78501554598722e-05	8	TAGLN2
2.02227704421247e-09	1.01274	0.062	0.033	5.8000927905058e-05	8	AL590652.1
2.05555133016175e-09	0.41071	0.376	0.308	5.89552677003693e-05	8	SRSF7
2.1626009970981e-09	1.03675	0.065	0.035	6.20255591977707e-05	8	LINC01791
2.17522022932479e-09	0.217396	0.51	0.436	6.23874913972642e-05	8	ZC3H12C
2.38780936304039e-09	0.250724	0.653	0.614	6.84847603413614e-05	8	SCFD1
2.41487088670655e-09	0.460398	0.334	0.27	6.92609119016304e-05	8	NT5C3A
2.51493600449974e-09	0.485265	0.263	0.2	7.2130879545057e-05	8	PPCDC
2.56182514648083e-09	0.444358	0.261	0.198	7.34757070262168e-05	8	LINC00648
2.65614243888382e-09	0.224462	0.688	0.618	7.61808212896268e-05	8	LPP
2.66919320829908e-09	0.2849	0.454	0.378	7.65551304072259e-05	8	ANKRD44
2.75944059599315e-09	0.744594	0.09	0.054	7.91435157336796e-05	8	WDR62
2.76486215905614e-09	1.51512	0.024	0.009	7.9299011583889e-05	8	AL356419.1
2.90526033934368e-09	0.66636	0.126	0.082	8.33257717927162e-05	8	SEPSECS
2.96057875406046e-09	0.460318	0.245	0.184	8.49123592452079e-05	8	ZDHHC13
3.00118852230443e-09	0.660378	0.126	0.082	8.60770880082135e-05	8	KBTBD11
3.06844289707513e-09	0.442393	0.312	0.246	8.80060107310119e-05	8	ELOVL5
3.12340382162249e-09	0.373157	0.397	0.323	8.95823450079547e-05	8	C2orf88
3.31444316492639e-09	0.256836	0.67	0.599	9.50615444132538e-05	8	RANBP17
3.47882356454359e-09	0.228967	0.561	0.479	9.97761386546747e-05	8	TLE1
3.50822062376853e-09	1.38488	0.031	0.013	0.000100619	8	SRPX2
3.66526473773723e-09	0.297563	0.598	0.546	0.000105123	8	PSIP1
3.88074389907684e-09	0.230305	0.479	0.4	0.000111304	8	NFE2L2
4.02136332794729e-09	2.25003	0.011	0.003	0.000115337	8	F2RL1
4.17135763627026e-09	0.571893	0.192	0.138	0.000119639	8	TPD52
4.17925327315042e-09	2.44539	0.01	0.002	0.000119865	8	DDI1
4.1859061871363e-09	0.989308	0.066	0.036	0.000120056	8	AC005153.1
4.22981510032796e-09	0.50857	0.269	0.208	0.000121315	8	HADHB
4.28145949845839e-09	0.587032	0.143	0.096	0.000122797	8	MTMR10
4.46119978038084e-09	0.547983	0.214	0.158	0.000127952	8	H1FX
4.56076412522534e-09	0.594987	0.137	0.091	0.000130807	8	NOTCH2NLC
4.63592850265147e-09	0.22415	0.501	0.418	0.000132963	8	PLAGL1
4.64169676233338e-09	0.309863	0.083	0.048	0.000133129	8	KIF18A
4.78624787957236e-09	0.404025	0.373	0.308	0.000137274	8	FAM217A
5.04113645238836e-09	0.374979	0.222	0.162	0.000144585	8	PDLIM3
5.21475723532238e-09	0.360036	0.491	0.434	0.000149564	8	SREK1
5.28541604857506e-09	0.453274	0.298	0.235	0.000151591	8	MCMBP
5.33209561891049e-09	0.676106	0.132	0.088	0.00015293	8	CCNB1IP1
5.35489161518361e-09	0.579447	0.183	0.131	0.000153584	8	AC119674.1
5.41350832952148e-09	0.474269	0.271	0.208	0.000155265	8	AP000962.1
5.52882729990326e-09	1.00611	0.054	0.028	0.000158572	8	AUNIP
5.56919011359107e-09	0.330574	0.419	0.344	0.00015973	8	WWC2
5.98527158067431e-09	0.785943	0.108	0.069	0.000171664	8	PFAS
6.04489284281764e-09	0.273544	0.665	0.633	0.000173374	8	ITCH
6.11123672319826e-09	1.59652	0.028	0.011	0.000175276	8	LINC02207
6.2516945164333e-09	0.341122	0.372	0.3	0.000179305	8	IQSEC1
6.32778315192189e-09	0.532062	0.212	0.157	0.000181487	8	STOX1
6.41608039234057e-09	0.187496	0.811	0.779	0.00018402	8	NCOR1
6.44736074608028e-09	0.316023	0.559	0.499	0.000184917	8	HIPK2
6.82944949587237e-09	1.05403	0.114	0.074	0.000195875	8	GPR39
6.84738177904071e-09	0.388945	0.381	0.314	0.00019639	8	GLMN
6.92712660561799e-09	0.403374	0.337	0.27	0.000198677	8	YBX1
6.99430558910783e-09	0.518851	0.201	0.147	0.000200604	8	AL450998.2
7.29642174770454e-09	0.606043	0.133	0.088	0.000209269	8	PRC1-AS1
7.64290837038297e-09	0.443455	0.339	0.276	0.000219206	8	RAVER2
7.80773581578793e-09	0.268758	0.4	0.326	0.000223934	8	NECTIN3
8.08370684623763e-09	0.151123	0.897	0.879	0.000231849	8	MED13L
8.75998885073747e-09	1.59623	0.019	0.006	0.000251245	8	LOXL1
9.18116333410086e-09	0.439703	0.379	0.315	0.000263325	8	LIPE-AS1
9.41576683779676e-09	0.510459	0.106	0.067	0.000270054	8	AC008056.2
9.64080513939047e-09	0.302854	0.659	0.621	0.000276508	8	CUL3
9.99417743367792e-09	0.566421	0.208	0.155	0.000286643	8	CEP135
1.05173918288692e-08	0.412616	0.324	0.261	0.000301649	8	GALNT7
1.09206108427637e-08	0.415642	0.21	0.154	0.000313214	8	RPS27A
1.09595344294278e-08	0.543596	0.201	0.147	0.00031433	8	AC004884.2
1.09928488478479e-08	0.286772	0.3	0.232	0.000315286	8	POLE2
1.11786375739831e-08	0.373888	0.429	0.366	0.000320615	8	MPHOSPH9
1.13529779611691e-08	0.424321	0.349	0.285	0.000325615	8	LHFPL5
1.14588677874864e-08	0.281533	0.582	0.524	0.000328652	8	UBE2D3
1.19548620955553e-08	0.383732	0.377	0.313	0.000342877	8	HIF1A
1.21554876762278e-08	0.459913	0.281	0.221	0.000348632	8	NAA50
1.22231149074429e-08	0.468578	0.265	0.206	0.000350571	8	TCF3
1.23817426693305e-08	0.612382	0.214	0.162	0.000355121	8	ASPN
1.23870250068281e-08	1.60085	0.022	0.008	0.000355272	8	AC067773.1
1.24952179439132e-08	0.409484	0.417	0.354	0.000358375	8	AL513188.1
1.28306720423824e-08	0.189056	0.546	0.458	0.000367997	8	SEMA5B
1.30381558205971e-08	0.477426	0.306	0.246	0.000373947	8	LRRC37B
1.30580545150071e-08	0.421672	0.392	0.331	0.000374518	8	INTS6
1.3575726134901e-08	0.412548	0.406	0.345	0.000389365	8	BCL9
1.54134010368609e-08	0.429775	0.217	0.161	0.000442072	8	HAT1
1.58399456580952e-08	0.494096	0.199	0.145	0.000454305	8	ZNF621
1.62036295150392e-08	0.521611	0.24	0.184	0.000464736	8	AL138733.1
1.62458436888063e-08	0.576169	0.183	0.133	0.000465947	8	AC010261.2
1.64059755431496e-08	1.8974	0.014	0.004	0.00047054	8	HS6ST2-AS1
1.69064409792714e-08	2.01991	0.013	0.004	0.000484894	8	AC016738.2
1.72989338540859e-08	0.462159	0.306	0.246	0.000496151	8	LSAMP-AS1
1.75330893649597e-08	0.738159	0.103	0.065	0.000502867	8	AC006141.1
1.82183651618433e-08	0.156258	0.914	0.906	0.000522521	8	AKT3
1.95182633814399e-08	0.435585	0.248	0.19	0.000559803	8	SLC25A3
2.16234328980626e-08	0.413032	0.325	0.263	0.000620182	8	SACM1L
2.16765567518648e-08	0.550871	0.195	0.144	0.000621705	8	CCT5
2.17319368448249e-08	0.653157	0.126	0.084	0.000623294	8	ZFY
2.22330411680427e-08	0.59018	0.163	0.116	0.000637666	8	TMEM209
2.23022286796523e-08	1.01928	0.023	0.009	0.00063965	8	DCAF8L2
2.3452123457059e-08	0.464906	0.212	0.158	0.00067263	8	RPS6
2.38775460368606e-08	0.522409	0.163	0.115	0.000684832	8	CCDC150
2.40583355088678e-08	0.41654	0.253	0.195	0.000690017	8	RPL17
2.43882569252636e-08	1.67268	0.022	0.008	0.00069948	8	AC244102.4
2.45146388426757e-08	0.65067	0.132	0.09	0.000703104	8	GGCT
2.46888576428034e-08	0.422967	0.425	0.369	0.000708101	8	SRPK1
2.50502193869189e-08	0.381792	0.513	0.459	0.000718465	8	AC023480.1
2.56526470581714e-08	0.490198	0.214	0.161	0.000735744	8	NEDD1
2.57983749987177e-08	1.16829	0.041	0.02	0.000739923	8	AL034348.1
2.61790566586775e-08	1.09947	0.039	0.018	0.000750842	8	AC113404.1
2.65265744134394e-08	0.343832	0.425	0.366	0.000760809	8	DCAF6
2.69778445088484e-08	0.787271	0.073	0.042	0.000773752	8	CD82
2.73225367492254e-08	1.1815	0.042	0.02	0.000783638	8	AL035416.1
3.00073111238744e-08	1.35035	0.033	0.015	0.00086064	8	PKMYT1
3.0711776310225e-08	0.59095	0.175	0.127	0.000880844	8	SCCPDH
3.12521327584865e-08	0.368582	0.277	0.214	0.000896342	8	MAMLD1
3.26185023920289e-08	0.29885	0.606	0.564	0.000935531	8	CGGBP1
3.28681022049325e-08	0.494427	0.28	0.223	0.00094269	8	CENPV
3.36529228236148e-08	0.903825	0.061	0.034	0.000965199	8	CHAF1B
3.48090256570341e-08	0.37158	0.527	0.48	0.000998358	8	RANBP9
3.58497178674043e-08	0.648821	0.129	0.087	0.00102821	8	AC023886.1
3.59090445555158e-08	0.314916	0.623	0.581	0.00102991	8	ACAP2
3.63002198684671e-08	0.477539	0.279	0.222	0.00104113	8	ZSWIM7
3.63209283296653e-08	0.494207	0.25	0.194	0.00104172	8	RPN2
3.67408822681793e-08	0.27314	0.628	0.578	0.00105377	8	SCAF8
3.78566992337819e-08	0.516368	0.2	0.149	0.00108577	8	GLO1
3.9392969149645e-08	0.389036	0.306	0.244	0.00112983	8	KCTD3
3.99942852009032e-08	0.431148	0.466	0.412	0.00114708	8	MED12L
4.16284538387756e-08	0.852619	0.101	0.065	0.00119395	8	RAB31
4.19931033166344e-08	0.580708	0.188	0.138	0.0012044	8	ZHX1
4.3900547686253e-08	0.392574	0.138	0.094	0.00125911	8	KIF20B
4.39556801219771e-08	0.623428	0.148	0.104	0.00126069	8	ATP10D
4.44627801343518e-08	0.760568	0.097	0.061	0.00127524	8	CHST10
4.52141823781461e-08	0.306994	0.532	0.47	0.00129679	8	HS2ST1
4.58160149681805e-08	0.755221	0.09	0.056	0.00131405	8	NT5DC3
4.76427867675748e-08	0.467741	0.235	0.18	0.00136644	8	TMEM267
4.81184499433423e-08	0.888923	0.057	0.031	0.00138009	8	AP000944.7
4.92871425858254e-08	0.825958	0.066	0.037	0.0014136	8	MPST
4.94169096599638e-08	0.376077	0.415	0.354	0.00141733	8	PRRT2
4.94899054006144e-08	1.26783	0.029	0.012	0.00141942	8	LRRC10B
4.95722137006861e-08	0.751169	0.086	0.053	0.00142178	8	PFN1
4.99252193595626e-08	0.589655	0.177	0.129	0.00143191	8	NUP43
5.32078892069779e-08	0.359103	0.353	0.291	0.00152606	8	YARS
5.40202977890948e-08	0.313215	0.55	0.496	0.00154936	8	ZNF83
5.64119661592988e-08	0.399039	0.31	0.25	0.00161795	8	EXOSC8
5.72056118498812e-08	0.887462	0.059	0.033	0.00164071	8	TP53I13
6.07842676455039e-08	0.286251	0.439	0.362	0.00174335	8	ST6GALNAC5
6.31095835105701e-08	1.15184	0.034	0.015	0.00181005	8	UCP2
6.38988173821333e-08	0.506851	0.164	0.117	0.00183268	8	SUV39H2
6.40145669036361e-08	0.59179	0.091	0.057	0.001836	8	TACC3
6.64798602965148e-08	0.510438	0.215	0.164	0.00190671	8	POLG
6.80847303400377e-08	0.295382	0.272	0.214	0.00195274	8	PID1
6.85359695311334e-08	0.659656	0.117	0.078	0.00196568	8	CNTFR
6.8660741320291e-08	0.356995	0.524	0.473	0.00196926	8	ADAM10
6.91568736277605e-08	0.718273	0.094	0.059	0.00198349	8	HTRA1
7.36886674093459e-08	0.429515	0.281	0.223	0.00211346	8	IVNS1ABP
7.81317072158456e-08	0.387286	0.288	0.229	0.0022409	8	PRIMPOL
7.8507903280207e-08	0.272886	0.603	0.555	0.00225169	8	GAB2
7.93313983138523e-08	0.391468	0.281	0.222	0.0022753	8	RACK1
8.11755408668928e-08	0.227458	0.727	0.69	0.0023282	8	AC008771.1
8.24713511486199e-08	0.322999	0.492	0.434	0.00236536	8	AAMDC
8.38562643162833e-08	0.838824	0.088	0.055	0.00240508	8	LINC02284
8.62367728540473e-08	0.822084	0.054	0.03	0.00247336	8	HK2
8.85614146658819e-08	1.044	0.045	0.023	0.00254003	8	CSRP3-AS1
8.94158352614802e-08	0.347793	0.434	0.376	0.00256454	8	VPS36
9.0643110663342e-08	0.374188	0.422	0.363	0.00259974	8	PMM2
9.17479568944273e-08	0.574249	0.125	0.085	0.00263142	8	INPPL1
9.3164621192599e-08	0.909394	0.07	0.041	0.00267205	8	KIAA1211L
9.53236177187268e-08	0.662044	0.101	0.065	0.00273398	8	DBI
9.74251653325798e-08	0.476927	0.227	0.174	0.00279425	8	ABCE1
9.90821253415771e-08	0.234644	0.747	0.738	0.00284177	8	TTC17
9.99102972103232e-08	0.386401	0.491	0.441	0.00286553	8	BMP2K
1.01206701580529e-07	1.42787	0.026	0.01	0.00290271	8	AL050404.1
1.01413456568701e-07	0.193025	0.801	0.797	0.00290864	8	TNKS
1.05266896657768e-07	1.76035	0.017	0.005	0.00301916	8	LINC02608
1.10297873856579e-07	0.624445	0.112	0.074	0.00316345	8	FYCO1
1.16946081777924e-07	0.376145	0.38	0.319	0.00335413	8	RPA3
1.16947473317073e-07	0.927394	0.064	0.037	0.00335417	8	AC111170.1
1.1842089588569e-07	0.423639	0.257	0.202	0.00339643	8	RPL21
1.21248740774544e-07	0.386633	0.212	0.159	0.00347754	8	ITGA6
1.24569499157636e-07	0.678133	0.108	0.071	0.00357278	8	ZNF486
1.25308482751e-07	0.509783	0.24	0.187	0.00359397	8	ECM2
1.26405127688606e-07	0.406628	0.292	0.236	0.00362543	8	HINT1
1.28745404426825e-07	0.992951	0.07	0.041	0.00369255	8	AC011416.4
1.32588253981442e-07	1.72138	0.014	0.004	0.00380276	8	PRKAG2-AS1
1.34196827922337e-07	0.641342	0.123	0.084	0.0038489	8	SLFNL1
1.38807270924484e-07	0.906382	0.063	0.037	0.00398113	8	AC078778.1
1.41741178303366e-07	0.39366	0.548	0.511	0.00406528	8	RAB3GAP2
1.42315797123315e-07	0.442176	0.223	0.172	0.00408176	8	MAP3K20
1.42847657242183e-07	0.296765	0.567	0.523	0.00409701	8	SRSF4
1.44885541370918e-07	0.459212	0.246	0.192	0.00415546	8	E2F5
1.46146712451544e-07	0.310703	0.281	0.221	0.00419163	8	RPS27L
1.46897640094978e-07	0.837769	0.063	0.037	0.00421317	8	CDCA4
1.47758611738157e-07	0.477682	0.232	0.179	0.00423786	8	TTC23
1.51326697261056e-07	0.910949	0.052	0.029	0.0043402	8	AC079298.3
1.53395494175661e-07	0.290037	0.503	0.445	0.00439954	8	NSUN6
1.55112610560285e-07	1.752	0.016	0.005	0.00444878	8	AC093583.1
1.5515870475266e-07	0.438132	0.284	0.228	0.00445011	8	AL138787.2
1.55443617494399e-07	1.18848	0.03	0.013	0.00445828	8	FOXN4
1.57963560916859e-07	0.730913	0.082	0.051	0.00453055	8	SNRPA
1.6024645558147e-07	0.384119	0.394	0.339	0.00459603	8	STT3B
1.67380622243611e-07	0.260143	0.674	0.644	0.00480064	8	CTBP2
1.7160601965181e-07	0.406656	0.254	0.199	0.00492183	8	NCAPD3
1.72038335841023e-07	0.124896	0.441	0.357	0.00493423	8	AC008957.1
1.80493479940855e-07	0.976359	0.047	0.025	0.00517673	8	NT5DC2
1.8500708297277e-07	0.452751	0.241	0.189	0.00530619	8	KIF7
1.8612140627977e-07	0.707013	0.086	0.054	0.00533815	8	C19orf48
1.97360751102893e-07	0.373496	0.283	0.226	0.0056605	8	TMEM123
2.05645196086574e-07	1.52757	0.019	0.007	0.00589811	8	AC083906.3
2.07243806221051e-07	0.468607	0.219	0.168	0.00594396	8	AC013640.1
2.10693851219997e-07	0.369358	0.359	0.303	0.00604291	8	NCK1
2.14463576217635e-07	0.525147	0.145	0.102	0.00615103	8	SLBP
2.14755602698769e-07	0.4401	0.243	0.191	0.00615941	8	AL157938.3
2.16272251029057e-07	0.33589	0.486	0.436	0.0062029	8	PDSS2
2.1678761038866e-07	0.505253	0.174	0.128	0.00621769	8	NUP35
2.17193635873971e-07	0.421329	0.237	0.183	0.00622933	8	MAP3K20-AS1
2.19710049081728e-07	1.09197	0.029	0.013	0.0063015	8	SLC39A8
2.21995788755201e-07	0.665069	0.109	0.073	0.00636706	8	TICRR
2.23065090179732e-07	0.161957	0.677	0.596	0.00639773	8	AC021504.1
2.23541672341919e-07	0.963037	0.043	0.022	0.0064114	8	CDC25A
2.29296373441151e-07	0.749644	0.071	0.043	0.00657645	8	RPA2
2.30745967889697e-07	0.780375	0.071	0.043	0.00661803	8	LINC01355
2.31945884632714e-07	1.80447	0.014	0.005	0.00665244	8	KIAA1755
2.34936578273154e-07	0.232484	0.756	0.734	0.00673822	8	STAG1
2.43688782038347e-07	0.675766	0.105	0.069	0.00698924	8	HIST1H1E
2.53446459144358e-07	0.554107	0.119	0.081	0.0072691	8	SNHG17
2.54621585384673e-07	0.148575	0.813	0.784	0.0073028	8	CRLF3
2.58815879845789e-07	0.439193	0.161	0.116	0.0074231	8	MYO1B
2.59347676674904e-07	0.417453	0.444	0.399	0.00743835	8	P2RY14
2.64875441962897e-07	0.404831	0.318	0.262	0.00759689	8	ZNF397
2.68446772635996e-07	0.435101	0.21	0.16	0.00769932	8	RPS21
2.73151028825488e-07	0.234868	0.645	0.612	0.00783424	8	MAP4K5
2.79448632324751e-07	1.06382	0.034	0.016	0.00801487	8	AC026356.1
2.80954299509754e-07	0.373752	0.289	0.232	0.00805805	8	USPL1
2.81680404172193e-07	0.618199	0.14	0.099	0.00807888	8	LATS2
2.86626347996419e-07	0.57439	0.152	0.11	0.00822073	8	EEF1E1
2.88177366279133e-07	0.591891	0.155	0.112	0.00826522	8	KIF24
2.90863775808692e-07	0.168926	0.592	0.513	0.00834226	8	PDE3A
2.95250530656354e-07	0.343112	0.29	0.234	0.00846808	8	NACA
2.96389814900043e-07	0.275766	0.522	0.465	0.00850076	8	MARCKS
3.00492365544064e-07	0.788571	0.066	0.039	0.00861842	8	S1PR1
3.01796600204978e-07	0.210577	0.743	0.726	0.00865583	8	STRN3
3.02819984068095e-07	0.478843	0.194	0.146	0.00868518	8	AC104126.1
3.04855689608867e-07	0.604337	0.13	0.09	0.00874357	8	CSTB
3.05220619118191e-07	1.25836	0.03	0.013	0.00875403	8	AL355073.2
3.05917885637611e-07	0.924164	0.046	0.024	0.00877403	8	ADAMTS1
3.15068734829879e-07	0.617729	0.13	0.09	0.00903649	8	NIT2
3.21227271900126e-07	0.406182	0.372	0.316	0.00921312	8	SS18
3.22125068809799e-07	0.472951	0.118	0.08	0.00923887	8	NDE1
3.27226567340963e-07	0.702764	0.092	0.059	0.00938519	8	NUP210
3.3300935002834e-07	0.425446	0.234	0.182	0.00955104	8	HEATR1
3.38023041839214e-07	0.580332	0.107	0.071	0.00969484	8	CBX4
3.4954328788948e-07	0.226452	0.739	0.715	0.0100253	8	IL3RA
3.6235482405415e-07	0.288046	0.398	0.338	0.0103927	8	RPL41
3.79412820302055e-07	0.443428	0.211	0.161	0.0108819	8	PABPC1L
3.94578234985841e-07	0.291209	0.541	0.495	0.0113169	8	BTAF1
3.94905075463422e-07	0.371339	0.449	0.399	0.0113263	8	ACSL3
4.10532994436652e-07	1.39572	0.019	0.007	0.0117745	8	AC010896.1
4.19979947680474e-07	0.613396	0.126	0.088	0.0120454	8	DTD2
4.24990339966481e-07	0.558611	0.152	0.11	0.0121891	8	MAGT1
4.25903995026035e-07	0.516381	0.204	0.157	0.0122154	8	DERA
4.28038241987356e-07	0.473465	0.212	0.163	0.0122766	8	PPP1CC
4.30437954109361e-07	0.604781	0.046	0.024	0.0123454	8	BNC2
4.34354735600717e-07	0.480418	0.285	0.232	0.0124577	8	MAPK4
4.3645980355078e-07	0.207413	0.418	0.353	0.0125181	8	PRAG1
4.53011460903597e-07	0.723314	0.086	0.054	0.0129928	8	CHTF18
4.61288352910947e-07	1.58481	0.015	0.005	0.0132302	8	DERL3
4.74988781945546e-07	1.46296	0.019	0.007	0.0136232	8	AL450344.3
4.82488612464312e-07	0.288117	0.593	0.554	0.0138383	8	RPRD2
4.89002086602087e-07	0.430794	0.215	0.165	0.0140251	8	CNBP
4.93394167998166e-07	0.398113	0.33	0.276	0.014151	8	BEND7
5.08083247962298e-07	0.593131	0.127	0.089	0.0145723	8	WDYHV1
5.13287052305656e-07	0.298652	0.296	0.237	0.0147216	8	PKNOX2
5.60104779224268e-07	0.446102	0.262	0.211	0.0160644	8	TPGS2
5.6552050820671e-07	0.417042	0.126	0.087	0.0162197	8	MEF2C-AS1
6.32044114025106e-07	0.582469	0.11	0.074	0.0181277	8	GPR63
6.55823263932937e-07	0.318878	0.421	0.364	0.0188097	8	MAPK1IP1L
6.59615336457687e-07	1.60221	0.012	0.004	0.0189184	8	AC012078.2
6.60542471725117e-07	0.193316	0.805	0.786	0.018945	8	KMT2E
6.6729361560903e-07	0.270992	0.523	0.477	0.0191386	8	PSME4
6.91431271510506e-07	0.548609	0.119	0.082	0.0198309	8	NUP37
6.9585012936987e-07	0.36993	0.402	0.35	0.0199577	8	TMEM87A
7.42249237775451e-07	0.533042	0.146	0.105	0.0212885	8	C4orf45
7.5016541972211e-07	0.381688	0.394	0.34	0.0215155	8	A2M
7.58847349434294e-07	0.477682	0.222	0.174	0.0217645	8	AC016644.1
7.8948150838293e-07	1.62759	0.016	0.006	0.0226431	8	AC006348.1
8.19748417728937e-07	0.442563	0.17	0.125	0.0235112	8	OBSCN
9.10716002925369e-07	0.380484	0.351	0.296	0.0261202	8	AC127164.1
9.46770520202698e-07	0.334118	0.366	0.309	0.0271543	8	METAP2
9.63539092703217e-07	0.666069	0.095	0.063	0.0276353	8	NBPF14
9.72034070952156e-07	0.411745	0.175	0.131	0.0278789	8	TBC1D4
1.00182755595672e-06	0.396042	0.261	0.208	0.0287334	8	TTYH3
1.00568241230534e-06	0.308978	0.385	0.325	0.028844	8	ZNF516
1.03755994191859e-06	0.227793	0.671	0.648	0.0297583	8	RBM25
1.0406982263848e-06	0.666352	0.092	0.06	0.0298483	8	SKIDA1
1.06170576203205e-06	0.314427	0.402	0.344	0.0304508	8	TRERF1
1.13054102894449e-06	0.254296	0.367	0.307	0.032425	8	SMARCA2
1.14029511005145e-06	0.363918	0.359	0.305	0.0327048	8	HBP1
1.14161876636027e-06	0.805955	0.068	0.041	0.0327428	8	AC096536.3
1.19262969194766e-06	0.583459	0.127	0.09	0.0342058	8	ECI1
1.19996323672682e-06	1.24786	0.023	0.01	0.0344161	8	CDT1
1.21095501211682e-06	0.530123	0.134	0.095	0.0347314	8	NBPF9
1.25823873203486e-06	0.582372	0.251	0.205	0.0360875	8	AC005009.2
1.28705833910584e-06	0.865109	0.049	0.027	0.0369141	8	NANP
1.28979314859953e-06	0.257261	0.573	0.524	0.0369926	8	POGZ
1.31669832668637e-06	0.236796	0.226	0.173	0.0377642	8	AR
1.33314437454549e-06	0.472498	0.211	0.165	0.0382359	8	ZDHHC2
1.35581660746863e-06	0.366494	0.199	0.151	0.0388862	8	ANXA5
1.36759599852655e-06	0.202942	0.717	0.694	0.039224	8	ASB3
1.40390501239482e-06	0.695766	0.077	0.048	0.0402654	8	SNAI3-AS1
1.40394073117637e-06	0.375584	0.268	0.216	0.0402664	8	ZNF566
1.41968388242334e-06	0.80989	0.07	0.044	0.040718	8	STON1
1.44828576388869e-06	0.293733	0.568	0.53	0.0415383	8	ATE1
1.48703527546701e-06	0.866646	0.042	0.022	0.0426497	8	HESX1
1.51270182133338e-06	0.269204	0.562	0.52	0.0433858	8	USP24
1.57307479519064e-06	0.614934	0.057	0.033	0.0451174	8	NEIL3
1.59517158862337e-06	0.443686	0.224	0.176	0.0457511	8	PHF10
1.62021574622202e-06	0.258949	0.446	0.388	0.0464694	8	USP10
1.64117264689752e-06	0.692923	0.081	0.052	0.0470705	8	RAB39A
1.64731116792363e-06	0.842318	0.057	0.033	0.0472465	8	FEN1
1.68618394634969e-06	0.280835	0.483	0.432	0.0483614	8	EIF2S2
1.70442932367872e-06	0.465864	0.258	0.209	0.0488847	8	LRRC41
1.71324208166411e-06	0.197676	0.316	0.257	0.0491375	8	NETO2
1.73511652420882e-06	0.343075	0.336	0.281	0.0497649	8	SLC38A2
1.74178105735506e-06	0.27262	0.532	0.487	0.049956	8	LARP4B
1.74332887162719e-06	0.294911	0.56	0.526	0.0500004	8	MFSD14C
1.78023516196754e-06	0.802311	0.067	0.041	0.0510589	8	UBE2T
1.85453781033052e-06	0.639892	0.09	0.059	0.05319	8	INHBB
1.87621961538889e-06	0.774395	0.061	0.037	0.0538119	8	C17orf53
1.88187173392406e-06	0.392593	0.275	0.224	0.053974	8	UFL1
1.94440841360728e-06	0.343611	0.337	0.283	0.0557676	8	PPP4R2
1.94588632362226e-06	0.460256	0.192	0.148	0.05581	8	AL161665.1
1.95824753212211e-06	0.422753	0.285	0.237	0.0561645	8	CMC1
1.96065561499961e-06	0.378542	0.288	0.235	0.0562336	8	CEACAM1
1.98302844662469e-06	0.387678	0.348	0.294	0.0568752	8	SNX27
2.02727588164447e-06	1.00611	0.041	0.022	0.0581443	8	LINC02249
2.03244013707257e-06	0.310171	0.49	0.441	0.0582924	8	CREB1
2.03326300174845e-06	0.54778	0.149	0.11	0.058316	8	DIS3L
2.05065505210433e-06	0.336873	0.378	0.326	0.0588148	8	SYNCRIP
2.09415153409507e-06	1.75514	0.012	0.004	0.0600624	8	AC114811.2
2.12135654342085e-06	0.581391	0.146	0.107	0.0608426	8	AP001172.2
2.34125484447206e-06	0.737147	0.05	0.028	0.0671495	8	ESPL1
2.43020032657585e-06	0.729266	0.08	0.052	0.0697006	8	PXMP2
2.45231868686389e-06	1.5683	0.013	0.004	0.070335	8	ANXA13
2.56635950343125e-06	0.359455	0.294	0.243	0.0736058	8	SRSF3
2.58043318569691e-06	0.859788	0.055	0.032	0.0740094	8	N6AMT1
2.61176523381633e-06	0.230704	0.581	0.53	0.074908	8	GPSM2
2.64003861143736e-06	0.292384	0.344	0.289	0.0757189	8	PPP1CB
2.67766564243246e-06	0.363113	0.302	0.25	0.0767981	8	USP37
2.73017531256763e-06	0.422893	0.268	0.22	0.0783042	8	ZNF121
2.77071953044319e-06	1.96125	0.01	0.003	0.079467	8	SH3TC2-DT
2.78629720524072e-06	0.841604	0.05	0.029	0.0799138	8	SNHG15
2.86317275336034e-06	0.47225	0.166	0.124	0.0821187	8	PLEKHO1
2.91586751104772e-06	0.778365	0.063	0.038	0.08363	8	MYCN
2.96708629840237e-06	0.889664	0.043	0.023	0.085099	8	AL121987.1
2.97906427260386e-06	0.498647	0.15	0.111	0.0854425	8	MIER3
3.00737283866287e-06	0.607557	0.119	0.084	0.0862545	8	AC114763.1
3.0894533703511e-06	0.488779	0.13	0.093	0.0886086	8	AC139769.2
3.10165914905909e-06	0.391849	0.239	0.191	0.0889587	8	AC027243.3
3.19746273282178e-06	0.280604	0.535	0.5	0.0917064	8	ZRANB3
3.20500383351049e-06	1.12249	0.027	0.013	0.0919227	8	U2AF1
3.22013286793581e-06	0.460628	0.147	0.108	0.0923566	8	SLC18B1
3.24984766655871e-06	0.4296	0.18	0.137	0.0932089	8	SEPTIN9
3.29157028735414e-06	0.329801	0.441	0.395	0.0944055	8	THUMPD3-AS1
3.36571314842597e-06	0.662265	0.148	0.109	0.096532	8	AC090579.1
3.39700392483283e-06	0.647025	0.086	0.057	0.0974295	8	AC055840.1
3.40894672253955e-06	0.247814	0.501	0.449	0.097772	8	ATM
3.42782408682928e-06	0.545822	0.141	0.103	0.0983134	8	RNASEH2B
3.47464899713823e-06	0.251072	0.592	0.561	0.0996564	8	FXR1
3.65734616906824e-06	0.824108	0.062	0.038	0.104896	8	AC099489.1
4.02117985582041e-06	1.31805	0.022	0.01	0.115331	8	IFNK
4.02496595221782e-06	1.50206	0.013	0.004	0.11544	8	DLX2
4.29545939409573e-06	0.401999	0.28	0.232	0.123198	8	RHOA
4.29723483747342e-06	0.451023	0.188	0.145	0.123249	8	SLC16A9
4.32535944939612e-06	0.433909	0.17	0.129	0.124056	8	CPSF2
4.37923330416972e-06	0.478399	0.163	0.123	0.125601	8	PSMA2
4.41891404393739e-06	0.621951	0.097	0.066	0.126739	8	MAGOHB
4.63082882329832e-06	0.46985	0.15	0.111	0.132817	8	PGRMC2
4.85018025153321e-06	0.510719	0.158	0.119	0.139108	8	WSCD1
4.89196604523566e-06	0.460316	0.234	0.19	0.140306	8	HSPB11
4.98852305009356e-06	0.388066	0.343	0.294	0.143076	8	PPWD1
5.18485131639923e-06	0.385211	0.184	0.141	0.148707	8	CPSF3
5.19780419288281e-06	0.144442	0.629	0.572	0.149078	8	FRY
5.20301794768463e-06	0.213903	0.55	0.497	0.149228	8	HP1BP3
5.20898977665833e-06	0.389384	0.303	0.254	0.149399	8	NCAN
5.28803261134518e-06	0.971549	0.041	0.023	0.151666	8	MAPK12
5.34110338921789e-06	0.224514	0.68	0.652	0.153188	8	SUPT3H
5.37198671757194e-06	1.12853	0.032	0.017	0.154074	8	CD101
5.4642769735161e-06	1.27857	0.023	0.011	0.156721	8	AL590302.2
5.502174990312e-06	1.31368	0.017	0.006	0.157808	8	CTSV
5.51396974619599e-06	0.309693	0.232	0.185	0.158146	8	ITGA9-AS1
5.53466137295594e-06	0.25343	0.499	0.448	0.15874	8	PRKD3
5.56352984945869e-06	0.71578	0.062	0.038	0.159568	8	NKAIN3-IT1
5.59197146732274e-06	0.187961	0.674	0.653	0.160383	8	PIBF1
5.62989343806507e-06	0.129126	0.17	0.127	0.161471	8	DGKB
5.77874711045103e-06	0.335271	0.343	0.294	0.16574	8	SPCS2
5.78610792455586e-06	0.314699	0.328	0.277	0.165951	8	DCAF1
5.94287008047531e-06	0.214977	0.69	0.657	0.170447	8	MIB1
5.96300733683802e-06	0.452005	0.165	0.125	0.171025	8	ETV5
6.16995366793309e-06	0.337807	0.31	0.259	0.17696	8	RPL10
6.18814134595319e-06	0.310254	0.068	0.042	0.177482	8	CDCA2
6.29736993556052e-06	1.21951	0.021	0.009	0.180615	8	AC008115.3
6.3931326090216e-06	0.933175	0.035	0.018	0.183361	8	LINC01224
6.40655043961897e-06	0.48685	0.166	0.126	0.183746	8	HAUS1
6.48614472881728e-06	0.342889	0.381	0.334	0.186029	8	HMGN2
6.58196912264609e-06	0.680976	0.062	0.038	0.188777	8	DAPK2
6.65611640290761e-06	0.369974	0.383	0.337	0.190904	8	STRN
6.83112842041034e-06	0.380826	0.274	0.227	0.195924	8	PAGR1
6.84367537757999e-06	0.340351	0.378	0.331	0.196283	8	H3F3A
6.92617209460925e-06	1.01189	0.032	0.017	0.19865	8	GAS1
7.00951880119064e-06	0.647694	0.085	0.057	0.20104	8	TMCC1-AS1
7.1221122435563e-06	0.191233	0.569	0.521	0.204269	8	GOLM1
7.35750865182114e-06	0.746198	0.052	0.031	0.211021	8	POLD1
7.53768758755266e-06	1.02785	0.057	0.035	0.216188	8	HNF4G
7.60353221411856e-06	0.22504	0.712	0.704	0.218077	8	SCMH1
7.62754039029634e-06	0.402132	0.124	0.089	0.218765	8	NTNG2
7.82673385814244e-06	0.740178	0.053	0.032	0.224479	8	BCL2L11
8.03243764144869e-06	0.834251	0.049	0.029	0.230378	8	CENPN
8.13114588414519e-06	0.899941	0.036	0.019	0.233209	8	ZWINT
8.34512730751232e-06	0.409049	0.293	0.248	0.239347	8	ABCB7
8.42005428698404e-06	0.727351	0.123	0.09	0.241496	8	DNAI1
8.48359469902428e-06	0.317814	0.369	0.32	0.243318	8	SLF1
8.53302410917196e-06	0.521045	0.136	0.1	0.244736	8	THSD4-AS1
8.805843812844e-06	0.329078	0.232	0.186	0.25256	8	AC090945.1
8.95063739151003e-06	0.489023	0.206	0.163	0.256713	8	TIGAR
9.05765660965733e-06	0.281166	0.341	0.29	0.259783	8	DENND1B
9.06423376003137e-06	0.27176	0.548	0.512	0.259971	8	KDM2A
9.11394245534957e-06	0.57196	0.059	0.036	0.261397	8	AL355338.1
9.12619421580332e-06	0.333587	0.251	0.203	0.261748	8	ING5
9.17036562613824e-06	0.691233	0.056	0.034	0.263015	8	TTLL12
9.39226043352161e-06	0.336869	0.236	0.189	0.269379	8	RPSA
9.69589395826644e-06	0.359991	0.305	0.257	0.278088	8	ZNF682
9.71179072519363e-06	1.58728	0.012	0.004	0.278544	8	AC074135.1
9.74988572812595e-06	0.599707	0.086	0.058	0.279636	8	F2R
9.95744500937196e-06	0.641431	0.086	0.058	0.285589	8	WDR34
9.98656745691957e-06	0.513198	0.126	0.091	0.286425	8	PRELID2
1.03801911369421e-05	0.18025	0.502	0.443	0.297714	8	KIF13A
1.05428871363319e-05	0.367219	0.394	0.351	0.302381	8	SFMBT1
1.05641251734061e-05	0.301449	0.274	0.225	0.30299	8	TGFBR1
1.05730281027053e-05	0.416308	0.227	0.184	0.303245	8	EBF4
1.06543715415153e-05	0.433116	0.144	0.108	0.305578	8	RPL18A
1.07588767657341e-05	0.541551	0.108	0.077	0.308575	8	IER2
1.09997857854674e-05	0.553561	0.106	0.074	0.315485	8	MOV10
1.10010915353737e-05	0.898303	0.038	0.021	0.315522	8	PIM1
1.10331424836844e-05	0.169933	0.734	0.714	0.316442	8	PUM1
1.10978633735022e-05	0.33808	0.517	0.48	0.318298	8	SMURF2
1.12583337973617e-05	0.659789	0.077	0.051	0.3229	8	PAXIP1-AS1
1.15822739333862e-05	0.420344	0.301	0.256	0.332191	8	CEP78
1.18078445851777e-05	0.359271	0.301	0.254	0.338661	8	ICE2
1.1926910358921e-05	0.420192	0.176	0.136	0.342076	8	SLC25A40
1.20802766108785e-05	0.284705	0.451	0.404	0.346474	8	UHRF1BP1
1.21501821689805e-05	0.234525	0.664	0.638	0.348479	8	PPP1R12A
1.21688736884215e-05	0.660126	0.085	0.057	0.349015	8	CNTFR-AS1
1.22621760752659e-05	0.558117	0.09	0.061	0.351691	8	UGDH
1.23229284460592e-05	0.723904	0.045	0.026	0.353434	8	AC027627.1
1.24092548277425e-05	0.131637	0.072	0.046	0.35591	8	KIF14
1.24520795158473e-05	0.266426	0.472	0.421	0.357138	8	A2ML1-AS1
1.24628786848789e-05	0.74587	0.055	0.034	0.357448	8	AC007848.1
1.24885345825322e-05	0.494931	0.139	0.103	0.358184	8	UBR7
1.25501882306618e-05	0.278742	0.47	0.419	0.359952	8	ILF3
1.26656136606485e-05	0.286108	0.488	0.445	0.363262	8	SNX13
1.27134015388881e-05	0.770379	0.052	0.032	0.364633	8	DCXR
1.27512123306828e-05	0.978885	0.023	0.01	0.365718	8	LINC01111
1.27571042070952e-05	0.442282	0.168	0.129	0.365887	8	SNRPE
1.27818807054504e-05	1.52068	0.015	0.006	0.366597	8	ZNF560
1.30516978347802e-05	0.188605	0.704	0.676	0.374336	8	PHF21A
1.31140860102966e-05	0.841454	0.042	0.024	0.376125	8	AC068189.2
1.34003898316453e-05	0.286489	0.531	0.497	0.384337	8	RAP1B
1.36302984465e-05	0.365103	0.236	0.191	0.390931	8	DHX40
1.38743597231185e-05	0.258572	0.449	0.399	0.397931	8	MTA3
1.3900632115635e-05	0.27759	0.487	0.446	0.398684	8	XPO4
1.41467353320878e-05	0.633681	0.105	0.074	0.405743	8	HHAT
1.42358043647832e-05	0.857936	0.029	0.015	0.408297	8	HOPX
1.44637367963331e-05	0.254628	0.571	0.54	0.414834	8	CFDP1
1.44947015426591e-05	0.408539	0.285	0.239	0.415723	8	PRMT3
1.45308695151243e-05	0.504285	0.144	0.108	0.41676	8	AP000897.2
1.45323216388236e-05	0.318328	0.469	0.429	0.416802	8	CAND1
1.48976513880406e-05	0.262653	0.13	0.095	0.42728	8	KPNA2
1.50664240991945e-05	0.430224	0.158	0.12	0.43212	8	NT5C
1.51241032034258e-05	0.393225	0.207	0.165	0.433774	8	RCN1
1.58485752787791e-05	0.358349	0.288	0.242	0.454553	8	GDI2
1.63048871546829e-05	0.930442	0.04	0.023	0.46764	8	FSBP
1.68068929237373e-05	0.32042	0.397	0.352	0.482038	8	EIF3A
1.68298082601512e-05	0.415847	0.273	0.23	0.482696	8	AC004943.2
1.71628581089828e-05	0.319139	0.23	0.185	0.492248	8	SLC39A6
1.72975549517548e-05	0.285447	0.396	0.346	0.496111	8	PITPNB
1.73456773891259e-05	0.496975	0.172	0.134	0.497491	8	AC008543.1
1.75565512474314e-05	0.240665	0.432	0.381	0.503539	8	TCEA1
1.76656561287918e-05	0.523805	0.104	0.074	0.506669	8	SLC25A5
1.77366296322283e-05	0.396882	0.203	0.161	0.508704	8	TCP1
1.84383940646565e-05	0.333101	0.287	0.239	0.528832	8	RDH11
1.85855835059939e-05	0.322186	0.367	0.32	0.533053	8	METTL16
1.87964207353154e-05	0.571321	0.121	0.088	0.5391	8	RAB3B
1.89217248342868e-05	0.334679	0.159	0.121	0.542694	8	YBX3
1.89258180156015e-05	0.811459	0.046	0.027	0.542811	8	PRPS2
1.89793381468915e-05	0.380942	0.226	0.183	0.544346	8	ATP5MC2
1.98720012791564e-05	0.71578	0.06	0.038	0.569949	8	RMI2
2.04810743746351e-05	0.27301	0.203	0.16	0.587418	8	MN1
2.09074633554433e-05	0.315412	0.308	0.26	0.599647	8	OIP5-AS1
2.10761266418478e-05	0.337975	0.289	0.242	0.604484	8	CANX
2.1109537232159e-05	0.423202	0.272	0.229	0.605443	8	OXCT1
2.1197725641123e-05	0.272909	0.266	0.219	0.607972	8	RPL13
2.13632030675587e-05	1.4173	0.016	0.006	0.612718	8	E2F3-IT1
2.15685366601051e-05	0.153416	0.802	0.804	0.618607	8	ATRX
2.15709640711429e-05	1.46296	0.017	0.007	0.618677	8	AC026333.4
2.18118991382196e-05	0.911194	0.032	0.017	0.625587	8	AP003119.2
2.18433770520521e-05	0.419819	0.214	0.173	0.62649	8	SRSF9
2.22816935348532e-05	0.940017	0.037	0.021	0.639061	8	AL445231.1
2.23185248508426e-05	0.430558	0.228	0.186	0.640118	8	LMF1
2.26793318467757e-05	0.369746	0.327	0.283	0.650466	8	DDX52
2.27459892889072e-05	0.737447	0.042	0.024	0.652378	8	POC1A
2.28296726579354e-05	0.862371	0.041	0.023	0.654778	8	MIR17HG
2.30619150072315e-05	0.308908	0.358	0.31	0.661439	8	CCDC171
2.3299565537891e-05	0.358408	0.256	0.212	0.668255	8	SF3B3
2.39400459071746e-05	0.304907	0.386	0.34	0.686624	8	NFATC3
2.40100166487302e-05	0.150251	0.826	0.823	0.688631	8	ANKRD17
2.41415404545019e-05	0.230171	0.659	0.638	0.692404	8	RFX7
2.42574756269335e-05	0.707448	0.048	0.028	0.695729	8	LINC01103
2.4433146827227e-05	0.336922	0.337	0.288	0.700767	8	SLC7A11
2.46621032830876e-05	0.836181	0.052	0.032	0.707334	8	UQCRHL
2.47025247609428e-05	0.306549	0.357	0.308	0.708493	8	SMAD5
2.47052756890222e-05	0.528849	0.135	0.102	0.708572	8	SHLD1
2.52106117113977e-05	0.468045	0.123	0.09	0.723066	8	HMGB3
2.54229003112939e-05	1.00611	0.031	0.016	0.729154	8	AL162724.2
2.59501638417844e-05	0.777134	0.049	0.03	0.744277	8	PRXL2B
2.68163882109683e-05	0.318914	0.383	0.338	0.769121	8	CD2AP
2.69424400706733e-05	0.725998	0.046	0.027	0.772736	8	CMTM8
2.72600623179299e-05	0.436296	0.159	0.122	0.781846	8	GCSH
2.73222180049749e-05	0.31551	0.359	0.314	0.783629	8	ABCD3
2.81828986135006e-05	0.601239	0.076	0.051	0.808314	8	CEBPB
2.84221929070457e-05	0.26343	0.544	0.509	0.815177	8	URI1
2.88981836767804e-05	0.312155	0.174	0.134	0.828829	8	CCDC77
2.90704222867902e-05	0.712698	0.058	0.037	0.833769	8	B4GALT1
2.9110143669325e-05	0.12622	0.659	0.607	0.834908	8	PDS5B
2.91505072072327e-05	0.716599	0.05	0.03	0.836066	8	SPC24
2.9421812243942e-05	0.187197	0.09	0.062	0.843847	8	KIF4A
2.98499752686235e-05	0.311335	0.341	0.295	0.856127	8	SHLD2
2.99863144081227e-05	0.622277	0.079	0.054	0.860037	8	AC026356.2
3.00459784888985e-05	0.746119	0.117	0.087	0.861749	8	CROT
3.02168821541821e-05	0.272571	0.44	0.397	0.86665	8	TMEM135
3.05103673437215e-05	1.24397	0.017	0.007	0.875068	8	AC099754.1
3.06389384962641e-05	0.189054	0.663	0.64	0.878755	8	ELF2
3.08284403402719e-05	0.195516	0.556	0.512	0.88419	8	AC083870.1
3.08613957341335e-05	0.598995	0.046	0.027	0.885136	8	CKAP2L
3.11326951051203e-05	0.327097	0.272	0.227	0.892917	8	CCT4
3.15853058947659e-05	0.270009	0.486	0.447	0.905898	8	SF1
3.16041347822287e-05	0.34233	0.214	0.172	0.906438	8	MTBP
3.1618038614723e-05	0.232746	0.581	0.546	0.906837	8	WDR33
3.21488826030603e-05	0.282441	0.426	0.382	0.922062	8	NUP153
3.24144036014969e-05	0.63799	0.046	0.028	0.929678	8	IQGAP3
3.25230684309854e-05	0.287882	0.286	0.238	0.932794	8	METTL21A
3.29385999293319e-05	0.299873	0.223	0.181	0.944712	8	RPS14
3.36054827379156e-05	0.318167	0.286	0.242	0.963839	8	SUMO2
3.37713212075452e-05	0.416037	0.208	0.168	0.968595	8	KNOP1
3.43171044904881e-05	0.240519	0.601	0.577	0.984249	8	LONP2
3.61078833946674e-05	0.368215	0.218	0.177	1	8	CARD8
3.71373873681905e-05	0.782502	0.045	0.027	1	8	AL359922.2
3.71982133888769e-05	0.672333	0.078	0.053	1	8	DYRK4
3.72033486690236e-05	0.289174	0.453	0.41	1	8	CHKA
3.73844568151052e-05	0.281624	0.337	0.29	1	8	AC100800.1
3.74187761154338e-05	1.1696	0.019	0.008	1	8	IGFBP4
3.76778300303697e-05	0.23244	0.503	0.463	1	8	PSMA3
3.81282985452151e-05	1.64153	0.01	0.004	1	8	HTR2A-AS1
3.81582484353288e-05	0.401968	0.159	0.122	1	8	AC023095.1
3.96619010682454e-05	0.198925	0.582	0.538	1	8	DENND4C
4.02883963018048e-05	0.488353	0.088	0.061	1	8	MYH11
4.05356720627035e-05	0.363724	0.213	0.172	1	8	ZNF107
4.07486180625898e-05	0.758839	0.046	0.027	1	8	MIR1915HG
4.09044240724857e-05	1.16365	0.019	0.008	1	8	CCR9
4.12914094819888e-05	0.520679	0.107	0.077	1	8	AL080317.2
4.13856977860289e-05	0.683116	0.086	0.06	1	8	AC055855.1
4.16013421299462e-05	0.730948	0.05	0.03	1	8	USP44
4.20186422932105e-05	0.422741	0.151	0.116	1	8	RTRAF
4.23958086252778e-05	0.279153	0.292	0.246	1	8	RPS7
4.33940063515212e-05	0.504819	0.05	0.031	1	8	TTK
4.44200372533405e-05	0.311247	0.293	0.247	1	8	SRP9
4.51701461780447e-05	0.360755	0.241	0.199	1	8	WBP4
4.53359875881472e-05	0.340021	0.274	0.23	1	8	EFTUD2
4.57280420305052e-05	0.427228	0.17	0.134	1	8	AC016590.1
4.60130460883243e-05	0.781546	0.032	0.018	1	8	AL122014.1
4.60933359108791e-05	0.929792	0.044	0.026	1	8	LINC02583
4.61071462635934e-05	0.340939	0.354	0.312	1	8	TTC28-AS1
4.62709333233531e-05	0.295502	0.464	0.427	1	8	EMSY
4.66246675684166e-05	0.450206	0.192	0.155	1	8	NEK3
4.66324077145347e-05	0.217783	0.359	0.306	1	8	SPECC1
4.67001267197338e-05	0.475591	0.141	0.107	1	8	FANCM
4.72509467344312e-05	1.83053	0.01	0.003	1	8	AC012555.2
4.81573786317254e-05	0.268091	0.391	0.344	1	8	DENND6A
4.83249357406937e-05	0.328034	0.21	0.168	1	8	MBNL3
5.01867991532927e-05	0.30181	0.462	0.426	1	8	ITGB3BP
5.06415730482344e-05	1.08757	0.03	0.016	1	8	MMP28
5.11090944045998e-05	0.99652	0.025	0.012	1	8	LINC02327
5.120025649611e-05	0.48186	0.128	0.096	1	8	AC020913.1
5.16550071759958e-05	0.75133	0.048	0.029	1	8	LINC01159
5.25523865267494e-05	0.404224	0.152	0.117	1	8	TTI1
5.2565066510009e-05	0.76035	0.045	0.027	1	8	NRARP
5.38297025821876e-05	0.381963	0.147	0.112	1	8	SNX7
5.38549688878767e-05	0.176981	0.71	0.692	1	8	SIK3
5.39849218424175e-05	0.17856	0.699	0.672	1	8	EHMT1
5.55851503288166e-05	1.1073	0.021	0.01	1	8	AL354726.1
5.63338047684116e-05	0.54746	0.097	0.069	1	8	MAP1LC3B2
5.6899160846256e-05	0.690939	0.045	0.027	1	8	HJURP
5.72572082387077e-05	0.784799	0.048	0.029	1	8	PHF19
5.81810769115063e-05	0.747477	0.051	0.032	1	8	PAXIP1-AS2
5.83066953445207e-05	0.302569	0.286	0.241	1	8	MANBA
5.87977745203056e-05	0.315279	0.292	0.247	1	8	REST
5.98676043604151e-05	0.526653	0.079	0.054	1	8	AC083805.2
6.20036979021851e-05	0.505447	0.138	0.106	1	8	ARSG
6.22764526606291e-05	0.393406	0.354	0.316	1	8	ATP8B1
6.26462385397671e-05	0.464622	0.15	0.116	1	8	PSMA4
6.29866095966987e-05	0.357268	0.22	0.18	1	8	LRRC58
6.38116497956782e-05	0.35327	0.196	0.157	1	8	RPL4
6.40244050795677e-05	0.148811	0.832	0.828	1	8	PTBP2
6.58297694131186e-05	0.367906	0.188	0.15	1	8	SLC5A3
6.65353127531732e-05	0.220817	0.55	0.519	1	8	TRPM7
6.66232074568967e-05	0.373018	0.222	0.183	1	8	SNRPD1
6.73452940257539e-05	1.59107	0.01	0.003	1	8	CAPN13
6.7531893249099e-05	0.514253	0.052	0.033	1	8	NCAPH
6.92636959717515e-05	0.724456	0.05	0.031	1	8	KEAP1
6.9495544909696e-05	0.289014	0.481	0.447	1	8	HACD3
6.9765021733116e-05	0.687019	0.069	0.046	1	8	FAM107A
7.0831831836742e-05	0.398519	0.194	0.156	1	8	IVD
7.17668912434271e-05	1.01036	0.02	0.009	1	8	LINC01331
7.19677650028427e-05	0.270344	0.484	0.446	1	8	SEC24B
7.21184791948012e-05	0.339125	0.156	0.12	1	8	PLCE1-AS1
7.22785429352184e-05	0.304954	0.392	0.351	1	8	AHCTF1
7.40139003819139e-05	0.389011	0.208	0.17	1	8	SLC25A37
7.42623503921288e-05	0.980683	0.028	0.015	1	8	LINC01310
7.42827904507725e-05	0.226595	0.542	0.506	1	8	FOXK2
7.42909110195449e-05	0.305905	0.303	0.26	1	8	USP16
7.47967329632858e-05	0.287979	0.44	0.405	1	8	SP3
7.49024797845541e-05	0.205592	0.636	0.607	1	8	AC006059.1
7.5747794571067e-05	0.668833	0.064	0.043	1	8	CTDSP1
7.6067727051629e-05	0.743072	0.044	0.027	1	8	SLC2A8
7.64298604333727e-05	0.442885	0.171	0.136	1	8	ALG6
7.79419383482234e-05	0.410449	0.136	0.103	1	8	CENPO
7.84167966089247e-05	0.449868	0.112	0.083	1	8	AC009041.2
7.88092437011444e-05	0.932733	0.028	0.015	1	8	L3MBTL4-AS1
7.91039671732649e-05	0.249415	0.52	0.481	1	8	RBBP4
7.94057035049504e-05	0.17024	0.765	0.76	1	8	BRAF
7.97538501889368e-05	0.271146	0.481	0.443	1	8	TPR
8.08704121998327e-05	0.28674	0.331	0.287	1	8	SCAF4
8.09479274606075e-05	0.416859	0.162	0.127	1	8	ACLY
8.18041597051192e-05	0.746281	0.048	0.03	1	8	FANCE
8.22771836873172e-05	0.461977	0.11	0.081	1	8	AL031670.1
8.22781551798703e-05	0.376302	0.208	0.169	1	8	TSEN15
8.24359907791249e-05	0.979848	0.029	0.016	1	8	AC092164.1
8.25979405471085e-05	0.684178	0.054	0.034	1	8	GXYLT2
8.2769088007405e-05	1.45357	0.017	0.008	1	8	AC006511.6
8.37783890046643e-05	1.08518	0.02	0.009	1	8	AC104472.1
8.38618576404509e-05	0.340941	0.232	0.192	1	8	HABP4
8.48054419955126e-05	0.320477	0.308	0.265	1	8	RPS2
8.60850404454168e-05	0.636476	0.098	0.071	1	8	RASGEF1C
8.81692233115819e-05	0.29712	0.316	0.273	1	8	XRCC6
8.99903014489992e-05	0.319414	0.27	0.228	1	8	KCTD1
9.05285664117102e-05	1.00023	0.029	0.016	1	8	PROSER2
9.07018229315822e-05	0.391042	0.189	0.152	1	8	POLR3C
9.21272954308184e-05	1.54376	0.021	0.01	1	8	RNASEH2B-AS1
9.80534076795757e-05	0.345554	0.308	0.268	1	8	INTS4
0.000100531	0.246288	0.427	0.383	1	8	DCAF8
0.000100982	0.37089	0.128	0.096	1	8	RPS17
0.00010245	0.347566	0.322	0.28	1	8	GSTCD
0.000104047	0.219406	0.48	0.437	1	8	HNRNPM
0.000104326	0.685738	0.05	0.031	1	8	ALYREF
0.000106022	0.219229	0.539	0.497	1	8	ZNF565
0.000108838	0.331617	0.151	0.117	1	8	SOX21-AS1
0.000109818	1.07663	0.034	0.02	1	8	LINC02326
0.000111629	0.326739	0.256	0.216	1	8	SLC7A1
0.000115637	0.242982	0.546	0.515	1	8	ENTPD1-AS1
0.000118345	0.265533	0.36	0.317	1	8	MRPL42
0.000119769	0.643651	0.075	0.052	1	8	SYT17
0.000119947	0.317465	0.314	0.272	1	8	TSEN2
0.000120024	0.370235	0.141	0.109	1	8	PLCE1-AS2
0.000121282	1.33708	0.013	0.005	1	8	AC023024.1
0.000122989	0.411791	0.13	0.099	1	8	AC107081.2
0.000123106	0.242284	0.574	0.542	1	8	PARG
0.000124311	0.284945	0.444	0.408	1	8	ATR
0.000127023	0.414722	0.138	0.106	1	8	CA12
0.000127656	0.207796	0.488	0.45	1	8	LRRN1
0.00012775	0.543763	0.117	0.089	1	8	AC114956.3
0.00012823	0.227617	0.519	0.483	1	8	RYK
0.000129214	0.304955	0.347	0.307	1	8	GLDC
0.000129906	0.28887	0.232	0.191	1	8	SPICE1
0.000131996	0.338803	0.226	0.187	1	8	TOMM20
0.000132092	0.27035	0.286	0.242	1	8	RHBDL3
0.00013846	0.332865	0.233	0.194	1	8	MTHFD2
0.000139775	0.164636	0.665	0.641	1	8	OGA
0.000142054	1.3628	0.019	0.009	1	8	IQCM
0.000143105	0.345077	0.192	0.156	1	8	PSMB1
0.000143886	0.44499	0.114	0.086	1	8	PTCD2
0.00014393	1.10693	0.023	0.012	1	8	AC122719.3
0.000145798	0.69601	0.067	0.046	1	8	LINC01931
0.00014673	0.197676	0.512	0.474	1	8	MORF4L1
0.000147363	0.275868	0.41	0.373	1	8	SLIRP
0.000147778	0.450909	0.066	0.044	1	8	PRR11
0.000149323	0.157301	0.836	0.828	1	8	APP
0.000150086	0.27668	0.35	0.307	1	8	TEX10
0.000150995	1.48254	0.01	0.004	1	8	AL359649.1
0.000151661	0.222634	0.574	0.543	1	8	PCNX4
0.000153162	0.461514	0.155	0.123	1	8	HSPBAP1
0.000153194	0.35989	0.27	0.232	1	8	RMND1
0.000153298	0.863468	0.032	0.018	1	8	AP000553.2
0.000153791	0.583291	0.07	0.048	1	8	LINC00391
0.000154669	0.29369	0.263	0.222	1	8	PHYKPL
0.000155452	0.405901	0.163	0.129	1	8	CXCL17
0.000155633	0.700761	0.05	0.032	1	8	ZFY-AS1
0.000156194	0.316184	0.177	0.141	1	8	AL359094.1
0.000156625	0.809006	0.051	0.033	1	8	AC009879.4
0.000156872	0.401911	0.169	0.135	1	8	PDP1
0.000159261	0.344488	0.324	0.284	1	8	HSP90B1
0.00015935	0.501183	0.103	0.077	1	8	MTERF3
0.000162083	0.757167	0.039	0.024	1	8	AL162457.2
0.000163123	0.426517	0.156	0.123	1	8	AC007285.2
0.000165195	0.881148	0.027	0.015	1	8	SH2D7
0.000166347	0.594598	0.081	0.057	1	8	BTN3A1
0.000166763	0.810635	0.034	0.02	1	8	CDK2
0.000169111	1.25275	0.014	0.006	1	8	HIST2H2AC
0.00016919	0.44087	0.063	0.043	1	8	KIF23
0.000169338	0.223898	0.497	0.459	1	8	LSM14A
0.000171521	0.306931	0.354	0.312	1	8	P4HA1
0.000172554	0.330371	0.186	0.15	1	8	NFIC
0.000173328	0.516655	0.105	0.078	1	8	WIPI1
0.000174597	1.10564	0.017	0.008	1	8	AC015914.1
0.000175406	0.179062	0.471	0.422	1	8	MSH6
0.000175633	1.20054	0.015	0.007	1	8	AC087277.1
0.000179176	0.327767	0.205	0.168	1	8	NFATC2IP
0.000180163	1.45002	0.018	0.008	1	8	LINC00683
0.000180412	0.247739	0.466	0.427	1	8	UBE2G2
0.000181549	0.290085	0.346	0.304	1	8	WDR43
0.000183412	0.34259	0.22	0.182	1	8	ALG5
0.000184164	0.426241	0.1	0.074	1	8	RACGAP1
0.000184423	1.40747	0.014	0.006	1	8	LINC02328
0.00018474	0.154163	0.477	0.424	1	8	MCM9
0.000185388	0.645461	0.048	0.031	1	8	RHBG
0.000188697	1.31905	0.013	0.005	1	8	AC006449.3
0.000191325	0.371255	0.221	0.184	1	8	TADA2A
0.000193183	0.751533	0.035	0.021	1	8	LINC02367
0.000195631	1.32137	0.016	0.007	1	8	LGALS2
0.000196825	0.368644	0.192	0.156	1	8	FAM98B
0.000197267	0.809937	0.031	0.018	1	8	PAQR4
0.000199487	0.188657	0.663	0.637	1	8	GOLGA4
0.000200246	0.187863	0.472	0.425	1	8	ZFAND6
0.000201908	0.311508	0.245	0.206	1	8	KCNJ13
0.000203571	0.430794	0.131	0.101	1	8	CD81
0.000204417	0.330804	0.285	0.245	1	8	DARS
0.000206626	1.10366	0.017	0.008	1	8	EFNA4
0.000207947	0.314637	0.331	0.292	1	8	PIGN
0.000211456	0.270521	0.267	0.227	1	8	XPNPEP3
0.000213013	0.325068	0.201	0.164	1	8	POLI
0.000216328	0.465795	0.091	0.066	1	8	TYRO3
0.000217042	0.28982	0.268	0.228	1	8	MCM3AP-AS1
0.000218862	0.769767	0.034	0.02	1	8	OTX2-AS1
0.000219134	0.615412	0.076	0.054	1	8	PDIA4
0.000220061	0.484669	0.085	0.061	1	8	TAF6L
0.000220069	0.228359	0.491	0.456	1	8	PPP2R5C
0.000220347	0.254318	0.426	0.384	1	8	HGSNAT
0.000220695	1.20193	0.017	0.008	1	8	AL450344.2
0.00022168	0.531454	0.062	0.042	1	8	DSCC1
0.000225613	0.602473	0.074	0.052	1	8	AC079907.1
0.000230776	0.70243	0.044	0.028	1	8	AL354892.1
0.000230901	0.720829	0.039	0.024	1	8	TSPAN6
0.000232359	0.370654	0.283	0.247	1	8	CC2D2B
0.000232653	0.590581	0.048	0.031	1	8	HSF2BP
0.00023646	0.344639	0.259	0.222	1	8	RNF157
0.000238133	0.418419	0.213	0.178	1	8	PARP1
0.000241953	0.460353	0.116	0.088	1	8	PRDX3
0.000243223	0.414393	0.125	0.096	1	8	AADAT
0.00024357	0.167375	0.588	0.556	1	8	MAGI3
0.000243833	0.71623	0.046	0.029	1	8	AC244213.1
0.000244206	0.316807	0.211	0.175	1	8	MATR3.1
0.000246652	0.35575	0.226	0.189	1	8	ITGA9
0.000250427	0.450952	0.106	0.08	1	8	ZNF219
0.000251292	0.652783	0.052	0.034	1	8	ANKRD9
0.000254458	0.135765	0.339	0.29	1	8	MAN2A1
0.000254627	0.885444	0.03	0.017	1	8	RUSC1-AS1
0.000255821	0.366696	0.144	0.113	1	8	ACVR2B
0.000259099	0.811688	0.038	0.023	1	8	LINC02362
0.0002658	0.28473	0.402	0.364	1	8	AP001347.1
0.000267044	0.457317	0.044	0.028	1	8	CEP55
0.000270032	0.604215	0.068	0.047	1	8	AC008525.1
0.000271764	1.1975	0.019	0.009	1	8	PHKA1-AS1
0.000274948	0.371937	0.203	0.169	1	8	PFKFB3
0.000277311	0.760578	0.046	0.029	1	8	PHYH
0.000278005	0.153869	0.649	0.621	1	8	FNIP1
0.000282508	0.293891	0.246	0.207	1	8	MRPL3
0.000284456	0.127791	0.598	0.554	1	8	ANKRD36
0.000288915	0.559089	0.1	0.075	1	8	EBPL
0.000290247	1.40747	0.012	0.005	1	8	AC124248.2
0.000291089	0.488258	0.118	0.09	1	8	NME2
0.000291152	1.30918	0.012	0.005	1	8	TMPO-AS1
0.000294656	1.2025	0.014	0.006	1	8	AL117335.1
0.000299501	0.702044	0.048	0.031	1	8	CMBL
0.00030087	0.223745	0.463	0.422	1	8	LARP1B
0.000301169	0.231411	0.558	0.538	1	8	AC005670.3
0.000301254	0.225706	0.506	0.474	1	8	ARID1A
0.000302937	0.412426	0.099	0.073	1	8	FAM122C
0.00030398	0.500365	0.081	0.058	1	8	CLGN
0.00030417	1.07169	0.018	0.009	1	8	ZNF703
0.00030803	0.359376	0.203	0.168	1	8	GUSB
0.000313837	0.251966	0.41	0.368	1	8	UMAD1
0.000326943	0.461679	0.094	0.069	1	8	ADAMTS2
0.000328752	0.447087	0.117	0.089	1	8	AC099850.1
0.000330407	0.659948	0.061	0.041	1	8	RASSF3
0.000333515	0.422566	0.112	0.085	1	8	AHRR
0.000336201	0.313492	0.235	0.198	1	8	MOB1A
0.000339164	0.828568	0.028	0.016	1	8	TRIP10
0.000342816	0.245131	0.438	0.401	1	8	ZNF827
0.000348226	0.240006	0.33	0.289	1	8	DROSHA
0.000348635	0.344168	0.172	0.138	1	8	AC009133.1
0.000350306	0.335568	0.21	0.175	1	8	MTRF1L
0.000350758	1.44051	0.01	0.004	1	8	XKR5
0.000354366	0.372717	0.189	0.156	1	8	HAUS6
0.000369825	0.906152	0.027	0.015	1	8	E2F8
0.000373023	0.365342	0.186	0.153	1	8	AC073529.1
0.000376074	0.359348	0.264	0.225	1	8	EPM2A
0.000377168	0.396019	0.099	0.073	1	8	P3H4
0.000378777	0.344241	0.22	0.185	1	8	PRDM5
0.000400672	0.237401	0.489	0.45	1	8	CCDC91
0.000407124	0.259193	0.442	0.406	1	8	ADAM17
0.000413631	0.579219	0.061	0.042	1	8	BID
0.000414602	1.22023	0.017	0.008	1	8	AC119424.1
0.000421596	0.206653	0.454	0.415	1	8	PAK2
0.000423498	0.41245	0.166	0.135	1	8	AC006206.2
0.000434206	0.264074	0.38	0.342	1	8	INTS12
0.000454182	0.382992	0.169	0.137	1	8	L3MBTL3
0.000456714	0.281048	0.315	0.276	1	8	RHBDD1
0.000457862	0.299272	0.197	0.163	1	8	THBS3
0.000471938	0.582542	0.061	0.042	1	8	AL133410.1
0.000478363	0.207653	0.472	0.433	1	8	WDR11
0.000479871	0.889461	0.025	0.014	1	8	AC022778.1
0.000480912	0.148047	0.619	0.585	1	8	SEPTIN7
0.000483213	1.85855	0.011	0.005	1	8	AMBN
0.000484476	0.225758	0.461	0.422	1	8	RNF145
0.000485455	1.3973	0.01	0.004	1	8	FUOM
0.000497445	0.335185	0.179	0.146	1	8	HIF3A
0.000497816	1.34714	0.012	0.005	1	8	ANKRD20A4
0.000502334	0.335896	0.192	0.158	1	8	GTF3C2
0.000522943	0.411706	0.117	0.09	1	8	ZCRB1
0.000529988	0.222654	0.43	0.39	1	8	SLC25A36
0.000534309	0.558481	0.071	0.051	1	8	ACAA2
0.000534322	0.273853	0.173	0.141	1	8	RPL7
0.000538661	0.430626	0.107	0.081	1	8	EEF1B2
0.000540079	0.346917	0.178	0.146	1	8	RPS9
0.000541593	0.503714	0.097	0.073	1	8	AC024075.3
0.000549813	0.204849	0.614	0.601	1	8	PSPC1
0.000566771	0.290573	0.339	0.303	1	8	MKRN2OS
0.000569589	0.370182	0.159	0.129	1	8	KLF3
0.000572055	0.267576	0.306	0.268	1	8	GNB4
0.000574356	0.621267	0.044	0.028	1	8	KCNJ10
0.000575032	0.221287	0.357	0.314	1	8	USP45
0.000581407	1.14746	0.018	0.009	1	8	LINC02019
0.000581575	0.602982	0.048	0.032	1	8	AC005343.1
0.000588839	0.301595	0.156	0.125	1	8	LYPD6
0.000602948	1.01609	0.019	0.009	1	8	TCF19
0.000609109	0.257645	0.21	0.176	1	8	CCDC88C
0.00061168	0.146805	0.557	0.526	1	8	SYNC
0.000617178	0.620485	0.064	0.045	1	8	AC015802.6
0.000627801	0.397297	0.139	0.11	1	8	AL357093.2
0.000637368	0.238002	0.401	0.363	1	8	TBCD
0.000639868	0.315907	0.218	0.184	1	8	RMND5A
0.000640042	0.519446	0.096	0.072	1	8	HIST1H4C
0.000642016	0.340383	0.189	0.157	1	8	CASP8AP2
0.000643987	1.31474	0.015	0.007	1	8	AC011416.3
0.000645439	0.910283	0.042	0.027	1	8	AC127526.1
0.000649859	0.430657	0.092	0.068	1	8	TRMT2B
0.000656961	0.328585	0.223	0.189	1	8	AC022540.1
0.000660245	0.217313	0.512	0.484	1	8	SEC63
0.000664571	0.256373	0.386	0.353	1	8	PPP2R2A
0.000665246	0.696597	0.037	0.023	1	8	SPTSSA
0.000672181	0.627594	0.044	0.029	1	8	AL353593.2
0.000674253	1.02521	0.022	0.012	1	8	AC091117.2
0.000679654	1.37586	0.013	0.006	1	8	AL132986.1
0.000684693	0.394134	0.144	0.116	1	8	C1orf112
0.000688304	0.19196	0.372	0.327	1	8	CNN3
0.000688913	0.218962	0.437	0.402	1	8	KIF5B
0.000700212	0.206624	0.07	0.05	1	8	GTSE1
0.000706219	0.833584	0.025	0.014	1	8	KCNJ4
0.000706931	0.385214	0.139	0.111	1	8	PA2G4
0.000707156	0.281103	0.259	0.223	1	8	ZMAT1
0.000708803	0.434879	0.119	0.093	1	8	GSTP1
0.000721285	0.241031	0.375	0.337	1	8	CNOT6
0.000735636	0.243047	0.29	0.25	1	8	IGF2BP2-AS1
0.000741149	0.27545	0.27	0.234	1	8	ABHD12
0.000747642	0.364729	0.131	0.103	1	8	IL6ST
0.000751032	0.434234	0.092	0.069	1	8	LRRC17
0.00076775	0.330116	0.163	0.133	1	8	ZDHHC6
0.000768309	1.1505	0.014	0.006	1	8	FZD1
0.000774123	0.784538	0.03	0.018	1	8	MYBL1
0.000777059	0.402386	0.157	0.127	1	8	LRP5
0.000778026	0.201771	0.638	0.63	1	8	OLA1
0.000781563	0.278722	0.07	0.05	1	8	CDC25C
0.000791246	0.364376	0.124	0.097	1	8	MCEE
0.000799462	0.316919	0.184	0.152	1	8	NOM1
0.000817204	0.292842	0.215	0.181	1	8	ENO1
0.000820398	0.191328	0.083	0.061	1	8	SGO2
0.000821207	0.178642	0.309	0.267	1	8	DIAPH2-AS1
0.000826115	0.390591	0.113	0.088	1	8	LINC02615
0.000852608	0.525841	0.07	0.05	1	8	CHEK2
0.000863826	0.663714	0.036	0.022	1	8	ADORA2B
0.000868265	0.32932	0.232	0.198	1	8	CACNG4
0.000871259	0.303981	0.352	0.317	1	8	TRAF3IP2
0.000872477	0.234622	0.261	0.222	1	8	GKAP1
0.000876157	1.18364	0.012	0.006	1	8	AC005871.1
0.00089139	0.506032	0.046	0.03	1	8	AURKB
0.000898104	0.321457	0.237	0.204	1	8	ZNF141
0.000899117	0.916221	0.018	0.009	1	8	LINC01796
0.000900644	1.29094	0.014	0.006	1	8	AC007327.2
0.000915225	0.198619	0.492	0.46	1	8	DHRSX
0.000935361	0.50234	0.069	0.05	1	8	AC123512.1
0.000940909	1.47005	0.011	0.005	1	8	AL035078.1
0.000942003	0.732947	0.043	0.028	1	8	NENF
0.000950989	0.308412	0.21	0.177	1	8	ARHGEF40
0.000959219	0.41471	0.109	0.084	1	8	SHMT1
0.000959273	0.443415	0.13	0.104	1	8	NNT-AS1
0.000960417	0.354278	0.229	0.197	1	8	P2RY12
0.00096279	0.27134	0.233	0.199	1	8	CEBPG
0.000969313	0.34115	0.132	0.105	1	8	AZIN2
0.000971536	0.933636	0.02	0.011	1	8	ADAMTS19-AS1
0.000971957	0.365558	0.254	0.222	1	8	PAXBP1-AS1
0.00097731	1.14424	0.014	0.007	1	8	MCM8-AS1
0.000980463	0.103461	0.847	0.847	1	8	BIRC6
0.000989091	1.08011	0.013	0.006	1	8	CDKN2C
0.000992775	0.298511	0.282	0.247	1	8	PIGF
0.000996356	0.891935	0.039	0.025	1	8	PTH2R
0.00100412	0.567772	0.074	0.054	1	8	ERLIN1
0.00101097	1.25003	0.012	0.005	1	8	PACSIN3
0.00101331	0.419099	0.117	0.091	1	8	RBM15
0.0010149	0.311811	0.273	0.239	1	8	GK5
0.00102523	0.323383	0.196	0.164	1	8	RBFA
0.00103066	0.504455	0.076	0.056	1	8	SORD
0.00105607	0.327317	0.202	0.169	1	8	FUT10
0.0010729	0.337882	0.173	0.143	1	8	ALKBH1
0.00107771	0.99652	0.019	0.01	1	8	AC009506.1
0.00108286	0.416738	0.13	0.104	1	8	BUD13
0.0010847	0.282902	0.308	0.272	1	8	LARS2
0.00109458	0.428695	0.103	0.08	1	8	AC104984.3
0.00109669	0.816388	0.023	0.013	1	8	AL355304.1
0.00110083	0.305422	0.121	0.094	1	8	P4HB
0.00110625	0.247868	0.472	0.442	1	8	DNAJC9
0.00111336	0.202425	0.441	0.402	1	8	AC068888.1
0.0011146	0.251075	0.253	0.218	1	8	RPS3A
0.00112488	0.684178	0.03	0.018	1	8	ABCB5
0.00114216	0.132968	0.721	0.707	1	8	RTN3
0.00114667	0.548595	0.052	0.035	1	8	C16orf74
0.00114839	0.302002	0.268	0.234	1	8	ANAPC1
0.00115305	0.166949	0.637	0.609	1	8	PIAS1
0.00115347	0.332588	0.148	0.119	1	8	CUTC
0.00115788	0.422878	0.13	0.104	1	8	IRF2
0.00117089	0.319998	0.223	0.19	1	8	SYCE2
0.00117152	0.471159	0.05	0.034	1	8	TRPC6
0.00117375	0.813912	0.026	0.015	1	8	ASF1B
0.00117864	0.845641	0.023	0.013	1	8	MYCNOS
0.0011841	0.480753	0.071	0.052	1	8	MAT2B
0.00118752	0.429792	0.093	0.071	1	8	IMPDH2
0.00119418	0.117168	0.728	0.696	1	8	RBM39
0.00119463	0.392262	0.126	0.099	1	8	TUBD1
0.0011947	0.383462	0.15	0.122	1	8	AL122035.1
0.00120055	0.15887	0.643	0.632	1	8	ZNF462
0.0012032	0.24836	0.157	0.127	1	8	GAS7
0.00121975	0.718081	0.039	0.025	1	8	AP002449.1
0.00123945	0.567764	0.066	0.048	1	8	AGA
0.00124237	0.194953	0.349	0.311	1	8	SEPTIN10
0.00124303	0.306277	0.244	0.212	1	8	RPS3
0.00125514	0.28371	0.323	0.289	1	8	KDM2B
0.00125541	0.247184	0.341	0.306	1	8	AKAP10
0.00126363	0.156027	0.574	0.543	1	8	DENND5A
0.00126664	0.397817	0.192	0.163	1	8	AP002495.1
0.00127002	1.1264	0.013	0.006	1	8	HIST2H2BE
0.00130004	1.00611	0.017	0.009	1	8	AP003120.1
0.00132359	1.30567	0.01	0.004	1	8	AL360268.1
0.00132965	0.339216	0.175	0.146	1	8	AL512634.1
0.00132978	1.21951	0.01	0.004	1	8	VAV1
0.00133966	0.39275	0.099	0.076	1	8	C5orf34
0.00136612	0.261167	0.392	0.357	1	8	STXBP4
0.00137426	0.215834	0.439	0.405	1	8	NDUFAF6
0.00138216	0.612263	0.046	0.031	1	8	C1orf146
0.00138517	0.270348	0.297	0.261	1	8	MYO19
0.00140152	0.463223	0.065	0.047	1	8	RPL34-AS1
0.00140456	0.320092	0.186	0.156	1	8	ESD
0.00145644	0.324845	0.294	0.264	1	8	PTGES3
0.00147226	0.213029	0.37	0.334	1	8	SSBP1
0.0014809	0.903744	0.022	0.012	1	8	FGFRL1
0.00149513	0.306601	0.22	0.188	1	8	RBM12B
0.00150436	0.510709	0.065	0.047	1	8	CAHM
0.00150524	0.611125	0.044	0.03	1	8	SAPCD1
0.00152331	0.274643	0.334	0.302	1	8	ZNF782
0.00152881	0.922778	0.021	0.012	1	8	AL160262.1
0.00155591	0.6749	0.038	0.025	1	8	CKS2
0.00156221	0.186339	0.269	0.234	1	8	RPS8
0.00156347	0.683262	0.039	0.026	1	8	SLC9A3R1
0.00156463	0.489403	0.057	0.04	1	8	HAUS8
0.00156646	0.813461	0.03	0.018	1	8	MAD2L1
0.00160082	0.685738	0.021	0.011	1	8	ARSJ
0.00162187	0.381036	0.111	0.087	1	8	TCFL5
0.0016302	0.446071	0.085	0.064	1	8	SLC30A10
0.00164483	0.737358	0.014	0.007	1	8	DLX1
0.00165377	0.496525	0.07	0.051	1	8	SREBF2-AS1
0.00166221	0.167119	0.576	0.551	1	8	PHC3
0.00166297	0.398952	0.215	0.186	1	8	XRCC4
0.00169256	0.2673	0.241	0.208	1	8	ZCCHC8
0.00170713	0.237832	0.312	0.278	1	8	SPART
0.00171554	0.374727	0.096	0.074	1	8	PHLDA1
0.00171961	0.313494	0.175	0.145	1	8	SREBF1
0.00172046	0.323418	0.254	0.224	1	8	TOP3A
0.00172462	0.7906	0.024	0.014	1	8	AC100778.3
0.00172708	0.685267	0.034	0.021	1	8	ISOC1
0.00173591	0.262379	0.25	0.218	1	8	PSMG2
0.00175626	0.738455	0.033	0.021	1	8	INF2
0.00175775	0.258807	0.303	0.27	1	8	FAM120A
0.00176841	0.421144	0.116	0.092	1	8	DTYMK
0.0017688	0.25038	0.358	0.321	1	8	ZSCAN30
0.00177045	0.251072	0.042	0.028	1	8	DDX60L
0.00179313	1.26194	0.01	0.005	1	8	AC011503.2
0.00181532	0.262848	0.198	0.167	1	8	RPL13A
0.00182333	0.983022	0.019	0.011	1	8	AL121672.1
0.00184435	0.826521	0.026	0.016	1	8	SLC35D2
0.00185325	0.252175	0.274	0.239	1	8	AARS
0.00185967	0.695766	0.035	0.023	1	8	CCDC8
0.0018853	0.273374	0.181	0.15	1	8	AL356805.1
0.00188977	0.335841	0.205	0.175	1	8	HNRNPF
0.00189599	0.600778	0.052	0.036	1	8	PYCR1
0.00191302	1.19875	0.012	0.006	1	8	HLA-DOB
0.00196625	0.23159	0.428	0.396	1	8	CDC73
0.00197096	0.343057	0.108	0.085	1	8	FOXM1
0.00197228	0.247989	0.23	0.197	1	8	DHX35
0.00197991	0.675957	0.032	0.02	1	8	AL159978.1
0.0019903	0.355845	0.214	0.185	1	8	GNPAT
0.00199448	0.250869	0.234	0.201	1	8	GNPDA2
0.00199485	1.13641	0.014	0.007	1	8	MARVELD1
0.00199575	0.198963	0.502	0.476	1	8	CHN1
0.00200994	0.799255	0.03	0.018	1	8	ITPRIP
0.00201194	0.68196	0.034	0.022	1	8	AC245884.1
0.00201672	0.441181	0.117	0.094	1	8	MOSPD2
0.00202615	0.548595	0.052	0.036	1	8	ZNF395
0.00202748	0.344098	0.15	0.124	1	8	ASAP3
0.00203943	0.202308	0.381	0.344	1	8	UBXN7
0.00204871	0.747794	0.03	0.018	1	8	AL365295.2
0.0020522	0.124705	0.772	0.76	1	8	AL031428.1
0.0020586	1.0524	0.011	0.005	1	8	KANK4
0.0020869	0.216015	0.372	0.337	1	8	ATP6V1D
0.00210761	0.286433	0.167	0.138	1	8	HDAC1
0.00211166	0.310483	0.15	0.123	1	8	MRPL32
0.00211308	0.265046	0.291	0.261	1	8	RPL11
0.00212494	0.266246	0.357	0.327	1	8	NDUFS4
0.00216418	0.559542	0.055	0.039	1	8	AL355488.1
0.00219383	0.257527	0.368	0.337	1	8	NDUFV2
0.0022646	0.217145	0.378	0.345	1	8	ZNF431
0.00226748	0.394363	0.094	0.073	1	8	BEND3
0.0022807	0.447217	0.085	0.065	1	8	C20orf96
0.00228379	0.524935	0.061	0.044	1	8	CCDC134
0.0022869	0.139573	0.506	0.47	1	8	JAM3
0.00231568	0.347761	0.219	0.19	1	8	AP3M2
0.00232476	0.340883	0.221	0.191	1	8	TTI2
0.00234637	0.581153	0.054	0.038	1	8	CCDC127
0.00235273	0.391997	0.094	0.073	1	8	PLOD3
0.00236051	0.3105	0.091	0.07	1	8	PRDX4
0.00237008	0.632889	0.037	0.024	1	8	LINC01563
0.00237109	0.549438	0.049	0.034	1	8	TAP2
0.0023896	0.121194	0.726	0.713	1	8	UBR5
0.00240186	0.523324	0.049	0.034	1	8	LINC00901
0.00240464	0.546035	0.052	0.037	1	8	PGM2
0.00240568	0.15135	0.577	0.545	1	8	MDM4
0.00241129	0.260031	0.258	0.226	1	8	NAF1
0.00242494	0.355387	0.203	0.174	1	8	ZNF20
0.00244382	0.180122	0.51	0.476	1	8	PRPF40A
0.00247393	0.224663	0.436	0.407	1	8	PPIG
0.00248258	0.332398	0.16	0.133	1	8	RPL10A
0.00248423	0.459452	0.099	0.078	1	8	RIOK2
0.00250603	0.292693	0.213	0.183	1	8	SERHL2
0.00257375	0.306952	0.151	0.124	1	8	GALNT16
0.00257879	0.642808	0.041	0.027	1	8	NUAK2
0.00261654	0.314445	0.174	0.147	1	8	SCML2
0.00265651	0.171938	0.063	0.046	1	8	KIF2C
0.00266226	0.458863	0.061	0.045	1	8	IMP4
0.00268551	0.212087	0.1	0.078	1	8	PURPL
0.00272613	0.278936	0.19	0.161	1	8	AC125437.3
0.00273639	0.288205	0.155	0.128	1	8	RPS16
0.00276215	0.311251	0.139	0.113	1	8	PPP2R3B
0.00277207	1.03853	0.017	0.009	1	8	AC107050.1
0.00280629	0.346773	0.149	0.123	1	8	PMF1
0.00283994	0.205931	0.311	0.278	1	8	IPO7
0.00284997	0.184732	0.649	0.646	1	8	ACBD6
0.0028514	0.165105	0.492	0.456	1	8	DHX36
0.00285186	0.269183	0.335	0.305	1	8	PSMA1
0.00287184	0.25961	0.2	0.17	1	8	MRPS6
0.00289178	1.23211	0.012	0.006	1	8	AC005180.1
0.00290005	0.295465	0.253	0.222	1	8	NCK1-DT
0.00300945	0.545132	0.045	0.031	1	8	PRPS1
0.00304582	0.824983	0.039	0.026	1	8	NAALADL2-AS3
0.00304602	0.306767	0.294	0.264	1	8	NGLY1
0.00314087	0.223409	0.348	0.314	1	8	IFT80
0.00314965	0.169424	0.416	0.382	1	8	RSBN1L
0.00317152	0.222614	0.252	0.219	1	8	ATP5F1A
0.00317744	0.231389	0.252	0.221	1	8	NUDT5
0.00322663	0.261893	0.236	0.205	1	8	LAMTOR5-AS1
0.00323942	0.241052	0.444	0.425	1	8	UBAP2
0.0032588	0.481579	0.073	0.055	1	8	TTC38
0.00329657	0.357772	0.119	0.096	1	8	RSL1D1
0.00335847	1.2237	0.01	0.004	1	8	AC009630.2
0.00335847	1.2237	0.01	0.004	1	8	AC067930.8
0.00339747	0.276224	0.239	0.209	1	8	L2HGDH
0.00340479	0.290812	0.168	0.141	1	8	EIF3D
0.00341353	0.635012	0.046	0.032	1	8	TONSL
0.00346205	0.377422	0.099	0.078	1	8	DKC1
0.00346866	0.506695	0.057	0.041	1	8	MFAP2
0.00346986	0.277617	0.176	0.148	1	8	ZRANB2-AS1
0.00347006	0.357431	0.132	0.108	1	8	RSL24D1
0.00347802	0.258199	0.182	0.153	1	8	UBL7-AS1
0.00349184	1.62589	0.017	0.01	1	8	AC020637.1
0.00349517	0.181505	0.212	0.181	1	8	SMAD3
0.00350575	0.553664	0.048	0.034	1	8	ZNF732
0.00352042	0.455653	0.069	0.052	1	8	FLRT1
0.0035443	0.812334	0.029	0.018	1	8	DCLRE1A
0.0035685	0.231849	0.341	0.307	1	8	ECHDC1
0.00356924	0.338809	0.108	0.086	1	8	ACSF3
0.00357089	0.644919	0.036	0.024	1	8	C8orf88
0.00357264	0.258323	0.271	0.239	1	8	SNRNP40
0.00357948	0.18292	0.51	0.482	1	8	KIF2A
0.00360844	0.232952	0.5	0.482	1	8	ALMS1
0.00363941	0.312757	0.197	0.169	1	8	LIPE
0.00366136	0.682118	0.035	0.023	1	8	AC008937.3
0.00371011	0.157934	0.65	0.634	1	8	ARMH4
0.00371627	0.819021	0.017	0.01	1	8	SIGLEC10
0.00371981	0.450774	0.125	0.102	1	8	LARP7
0.00372403	0.179599	0.152	0.126	1	8	PGK1
0.00374888	0.485466	0.089	0.069	1	8	HACD1
0.00376239	0.142853	0.597	0.572	1	8	KDM1A
0.00378843	0.756799	0.028	0.017	1	8	TRIP13
0.00380427	0.195462	0.35	0.316	1	8	EXOG
0.00381471	0.814625	0.021	0.012	1	8	AC009065.3
0.00383755	0.135898	0.662	0.652	1	8	MYEF2
0.00385231	0.279247	0.179	0.151	1	8	CARNMT1
0.00386917	0.672682	0.053	0.038	1	8	CDK15
0.00388652	0.355718	0.106	0.085	1	8	PNRC1
0.00389105	0.149371	0.645	0.636	1	8	PHACTR4
0.00392705	0.248994	0.217	0.186	1	8	AC098484.4
0.00397203	0.473611	0.114	0.093	1	8	LUARIS
0.00398528	0.662901	0.042	0.029	1	8	AC023355.1
0.00400566	0.456827	0.094	0.075	1	8	BLOC1S5
0.00400649	0.163833	0.553	0.527	1	8	SMC5
0.00400728	0.807777	0.024	0.015	1	8	GHRLOS
0.00400976	0.301824	0.172	0.145	1	8	DBT
0.0040179	0.312692	0.211	0.183	1	8	AP4E1
0.00408189	0.25049	0.203	0.174	1	8	EIF1AX
0.00409931	0.255027	0.279	0.247	1	8	CAAP1
0.0041062	0.675229	0.029	0.018	1	8	AL731566.3
0.00416713	1.03329	0.032	0.021	1	8	AC019155.2
0.00416817	0.36738	0.097	0.076	1	8	GNL2
0.00417137	0.374506	0.119	0.097	1	8	C9orf24
0.00419839	0.383451	0.038	0.026	1	8	ATP10A
0.00419896	0.25746	0.299	0.27	1	8	HNRNPL
0.00433121	0.276675	0.23	0.202	1	8	ERH
0.00435282	0.42041	0.082	0.063	1	8	ARMT1
0.00441503	0.27066	0.239	0.209	1	8	SLC35G2
0.00449696	0.886807	0.019	0.011	1	8	AP002992.1
0.00450594	0.126718	0.552	0.523	1	8	SECISBP2
0.00450646	0.393993	0.197	0.172	1	8	NSA2
0.00451142	0.177594	0.528	0.511	1	8	SEPTIN2
0.00451443	0.381386	0.085	0.066	1	8	AC078883.1
0.00453165	0.231993	0.239	0.209	1	8	RBMS2
0.0045461	0.399712	0.065	0.048	1	8	RPL22L1
0.00462377	0.497706	0.057	0.041	1	8	TRMT112
0.00463679	0.150338	0.539	0.515	1	8	MICU1
0.00472025	0.30905	0.319	0.293	1	8	LRIG2
0.00472518	0.264547	0.236	0.207	1	8	MTHFD1
0.0047384	0.954576	0.019	0.011	1	8	RASIP1
0.00477083	0.989555	0.016	0.009	1	8	AC097634.1
0.0048006	0.421901	0.081	0.063	1	8	MAZ
0.00482781	0.380284	0.08	0.062	1	8	LSM4
0.0048577	0.280828	0.145	0.12	1	8	BTF3
0.00485853	0.59623	0.032	0.021	1	8	RDH10
0.00489193	0.164599	0.602	0.585	1	8	XRN1
0.00493234	0.774323	0.023	0.014	1	8	DRD4
0.00494357	0.142456	0.696	0.704	1	8	RNF111
0.00498229	0.348419	0.094	0.075	1	8	SPARC
0.00500177	0.23101	0.203	0.174	1	8	AC025171.1
0.00505165	0.225877	0.217	0.187	1	8	NUDT21
0.00506713	0.411019	0.09	0.07	1	8	LMAN2
0.00507518	0.263755	0.212	0.185	1	8	CCT3
0.00513489	1.02938	0.015	0.008	1	8	LDLRAP1
0.00514986	0.183496	0.577	0.571	1	8	KIAA1328
0.00515301	0.481663	0.084	0.066	1	8	LYN
0.00518666	0.65354	0.04	0.028	1	8	NAALADL2-AS2
0.00521873	0.340452	0.175	0.149	1	8	GLOD4
0.00522237	0.467543	0.062	0.046	1	8	HIST1H1C
0.00526657	0.250356	0.33	0.301	1	8	SUCO
0.00528562	0.268243	0.162	0.136	1	8	ILF2
0.00529974	0.113632	0.553	0.521	1	8	DDX46
0.005307	0.309117	0.095	0.075	1	8	AC008892.1
0.00535071	0.269907	0.428	0.411	1	8	SLC30A9
0.00535567	0.322524	0.162	0.137	1	8	AC093157.1
0.00537332	0.378774	0.099	0.079	1	8	AC007193.2
0.00540258	0.330613	0.093	0.073	1	8	CDK4
0.00549627	0.974397	0.017	0.009	1	8	AC083843.3
0.00549872	0.538931	0.071	0.054	1	8	AC025809.1
0.00555477	0.494104	0.048	0.034	1	8	ATP6V1C2
0.00556591	0.26753	0.118	0.096	1	8	TSHZ1
0.00557551	0.336719	0.166	0.141	1	8	CENPJ
0.00560748	0.321219	0.149	0.125	1	8	LARS2-AS1
0.00563149	0.333236	0.12	0.098	1	8	AC010731.2
0.00571376	0.478368	0.067	0.051	1	8	PBXIP1
0.00574152	0.298146	0.133	0.11	1	8	CBWD1
0.00576824	0.171809	0.582	0.561	1	8	LRCH3
0.0057709	0.237143	0.281	0.252	1	8	LNPK
0.0058919	0.196639	0.448	0.419	1	8	BRD4
0.00591488	0.566749	0.033	0.022	1	8	CKS1B
0.0059548	0.300235	0.32	0.292	1	8	CRADD
0.00597838	0.250315	0.206	0.178	1	8	AL445928.2
0.00603676	0.289115	0.226	0.198	1	8	VPS37B
0.00604125	0.274224	0.126	0.103	1	8	DCAF13
0.00607483	0.11808	0.428	0.391	1	8	PDE9A
0.00608805	0.246045	0.259	0.23	1	8	TMBIM6
0.00612958	0.324027	0.205	0.179	1	8	GTF3C3
0.0061532	0.177981	0.379	0.347	1	8	ITGB1
0.0061545	0.254136	0.203	0.176	1	8	MAGI2-AS3
0.00618744	0.206978	0.474	0.452	1	8	IRAK1BP1
0.0062171	0.226749	0.347	0.319	1	8	LYRM4
0.00624528	0.176465	0.523	0.502	1	8	FAR1
0.00626745	0.627594	0.036	0.024	1	8	BIRC5
0.00627459	0.254541	0.231	0.203	1	8	TAPT1
0.00627491	0.241814	0.131	0.108	1	8	SNHG6
0.00639451	0.228605	0.21	0.182	1	8	EIF4H
0.00639568	0.820827	0.018	0.01	1	8	AL021392.1
0.00642577	0.5588	0.041	0.029	1	8	DNPH1
0.00656707	0.252968	0.094	0.074	1	8	LINC00903
0.00657282	0.319936	0.186	0.161	1	8	TSPAN31
0.00666395	0.206829	0.393	0.368	1	8	SFXN1
0.00666444	0.319472	0.182	0.157	1	8	RPP30
0.00669209	0.327464	0.1	0.08	1	8	POLR2D
0.00673736	0.515722	0.052	0.038	1	8	CCND1
0.00678883	0.240571	0.224	0.196	1	8	RPL9
0.0067972	0.998533	0.012	0.006	1	8	HIST1H3B
0.00693265	0.178617	0.377	0.344	1	8	MBTD1
0.00695827	0.874316	0.015	0.008	1	8	AC012640.4
0.00696033	0.385954	0.134	0.112	1	8	RCL1
0.00700707	0.210254	0.352	0.323	1	8	PPP2CA
0.00707605	0.28526	0.277	0.249	1	8	AC008277.1
0.00707926	0.119871	0.377	0.343	1	8	RPL37A
0.00709831	0.773445	0.019	0.011	1	8	AC132872.1
0.00712296	0.445638	0.06	0.045	1	8	NPL
0.00715956	0.379889	0.228	0.203	1	8	MYRIP
0.00718596	1.01414	0.012	0.006	1	8	AC012313.1
0.00719042	0.211831	0.283	0.252	1	8	NUMA1
0.00720651	0.337543	0.182	0.158	1	8	EIF4E3
0.0072782	0.416343	0.053	0.039	1	8	WDR53
0.00732516	0.146572	0.516	0.489	1	8	ACTB
0.00733563	0.335104	0.112	0.091	1	8	TOPORS
0.00733765	0.333509	0.103	0.084	1	8	FJX1
0.00735623	0.337495	0.096	0.076	1	8	EIF4EBP1
0.00756762	0.197225	0.094	0.075	1	8	FILIP1
0.00767155	0.193623	0.43	0.408	1	8	AZIN1
0.00773849	0.273916	0.2	0.175	1	8	ZBTB1
0.00773908	0.284457	0.134	0.112	1	8	LSM6
0.00775277	0.328474	0.126	0.104	1	8	CD164
0.00778853	0.448057	0.061	0.046	1	8	AC126182.3
0.00780245	0.287685	0.186	0.161	1	8	ELF1
0.00781222	1.08963	0.01	0.005	1	8	AP002768.1
0.00782062	0.215288	0.218	0.19	1	8	XPO5
0.00783143	0.414923	0.07	0.054	1	8	PHF5A
0.00785468	0.817072	0.024	0.015	1	8	PNP
0.00798388	0.277962	0.17	0.146	1	8	DESI2
0.00798818	1.28762	0.011	0.006	1	8	GACAT3
0.0080031	0.566268	0.04	0.028	1	8	CBX8
0.00804753	0.304787	0.139	0.116	1	8	SP1
0.00808053	0.267096	0.164	0.14	1	8	EIF4EBP2
0.00812934	0.372792	0.106	0.087	1	8	STARD4
0.00816162	0.27097	0.239	0.213	1	8	SH3YL1
0.00825093	0.196381	0.517	0.498	1	8	ANKRD10
0.0082564	0.966578	0.012	0.006	1	8	AC063919.1
0.00835191	0.337845	0.054	0.04	1	8	HSPB1
0.0083676	0.326557	0.115	0.094	1	8	NAT9
0.00843893	0.391677	0.098	0.079	1	8	AC025171.2
0.00848891	0.541649	0.057	0.043	1	8	NHEJ1
0.00855291	0.400216	0.059	0.045	1	8	TSBP1
0.00856527	0.153271	0.51	0.485	1	8	U2SURP
0.00857698	0.449882	0.136	0.115	1	8	SPANXA2-OT1
0.00864336	0.146864	0.247	0.215	1	8	AL136366.1
0.00866017	0.414877	0.137	0.115	1	8	RHOJ
0.00873808	0.555445	0.037	0.026	1	8	KCNAB3
0.0087431	0.185729	0.303	0.273	1	8	TMX3
0.00876041	0.315911	0.224	0.199	1	8	RNF217
0.00882702	0.841534	0.016	0.009	1	8	AC004994.1
0.00885125	0.660082	0.025	0.016	1	8	AC106865.2
0.00886328	0.962684	0.02	0.012	1	8	AL136317.2
0.00888078	0.810976	0.019	0.011	1	8	LINC00664
0.00898482	0.38867	0.051	0.037	1	8	AC009686.1
0.00899046	0.299626	0.086	0.068	1	8	ALPK1
0.00912528	0.154031	0.683	0.687	1	8	ATXN10
0.00914547	0.28356	0.282	0.255	1	8	SEC23A
0.00923152	0.402539	0.072	0.056	1	8	INTS13
0.00934163	0.377345	0.061	0.046	1	8	NCR3LG1
0.00935829	0.24401	0.218	0.191	1	8	PIP4K2A
0.00937069	0.938992	0.012	0.007	1	8	SYT10
0.00937452	0.669415	0.023	0.015	1	8	AC002550.1
0.00940425	0.301124	0.182	0.158	1	8	DNAJC21
0.00942147	0.244457	0.346	0.322	1	8	FAM27C
0.00944633	0.730472	0.021	0.013	1	8	LINC01586
0.0094961	0.369667	0.096	0.077	1	8	TYW3
0.00954249	0.254533	0.223	0.198	1	8	KYAT3
0.00962226	0.365162	0.072	0.056	1	8	DUSP10
0.00962586	0.863148	0.015	0.009	1	8	AC020908.1
0.00990057	0.562499	0.024	0.015	1	8	NXPH2
0.00991972	0.273981	0.475	0.465	1	8	TMLHE-AS1
