## Supplementary material for "Pluripotent stem cell-based drug discovery uncovers sildenafil as a treatment for mitochondrial disease": Table S6 (part 1 of 3)

### Sheet: scRNAseq differentially express
gene	cluster	baseMean	log2FoldChange	lfcSE	stat	pvalue	padj	avg_log2FC	contrast
LINC01409	Progenitors	70.9342	-0.154556	0.393637	-0.392637	0.694588	0.999778	-0.154556	1. Xmoo1 Sil vs DMSO
HES4	Progenitors	79.8817	-0.0266932	0.367712	-0.0725927	0.94213	0.999778	-0.0266932	1. Xmoo1 Sil vs DMSO
C1orf159	Progenitors	58.8405	-0.255833	0.412269	-0.620548	0.534897	0.999778	-0.255833	1. Xmoo1 Sil vs DMSO
CCNL2	Progenitors	182.983	-0.0896693	0.271731	-0.329993	0.741405	0.999778	-0.0896693	1. Xmoo1 Sil vs DMSO
SSU72	Progenitors	65.2026	-0.122015	0.380549	-0.320629	0.748491	0.999778	-0.122015	1. Xmoo1 Sil vs DMSO
CDK11B	Progenitors	51.174	0.0417312	0.425147	0.0981571	0.921808	0.999778	0.0417312	1. Xmoo1 Sil vs DMSO
SLC35E2B	Progenitors	43.5579	-0.42218	0.502759	-0.839726	0.401062	0.999778	-0.42218	1. Xmoo1 Sil vs DMSO
CDK11A	Progenitors	77.7156	0.00200802	0.388996	0.00516204	0.995881	0.999778	0.00200802	1. Xmoo1 Sil vs DMSO
GNB1	Progenitors	385.783	-0.236329	0.195716	-1.20751	0.227236	0.999778	-0.236329	1. Xmoo1 Sil vs DMSO
PRKCZ	Progenitors	46.6144	-0.263752	0.498166	-0.529446	0.596496	0.999778	-0.263752	1. Xmoo1 Sil vs DMSO
SKI	Progenitors	65.477	0.171124	0.400487	0.427289	0.669169	0.999778	0.171124	1. Xmoo1 Sil vs DMSO
PRDM16	Progenitors	116.146	-0.0621534	0.304697	-0.203985	0.838366	0.999778	-0.0621534	1. Xmoo1 Sil vs DMSO
CEP104	Progenitors	52.2272	0.0445282	0.449931	0.0989668	0.921165	0.999778	0.0445282	1. Xmoo1 Sil vs DMSO
NPHP4	Progenitors	48.3223	-0.2056	0.434956	-0.472692	0.636433	0.999778	-0.2056	1. Xmoo1 Sil vs DMSO
RPL22	Progenitors	65.1923	0.155377	0.382052	0.406692	0.684234	0.999778	0.155377	1. Xmoo1 Sil vs DMSO
ACOT7	Progenitors	48.037	-0.324599	0.448331	-0.724016	0.469056	0.999778	-0.324599	1. Xmoo1 Sil vs DMSO
DNAJC11	Progenitors	80.8645	-0.269312	0.344539	-0.781658	0.434416	0.999778	-0.269312	1. Xmoo1 Sil vs DMSO
CAMTA1	Progenitors	479.785	0.0828654	0.181396	0.456821	0.6478	0.999778	0.0828654	1. Xmoo1 Sil vs DMSO
PER3	Progenitors	91.1102	-0.288161	0.343866	-0.838002	0.40203	0.999778	-0.288161	1. Xmoo1 Sil vs DMSO
RERE	Progenitors	1354.77	0.00108137	0.145947	0.00740934	0.994088	0.999778	0.00108137	1. Xmoo1 Sil vs DMSO
ENO1	Progenitors	72.4455	-0.137041	0.373653	-0.366761	0.713797	0.999778	-0.137041	1. Xmoo1 Sil vs DMSO
SLC25A33	Progenitors	48.2338	0.0839532	0.436741	0.192226	0.847565	0.999778	0.0839532	1. Xmoo1 Sil vs DMSO
CLSTN1	Progenitors	126.351	-0.0842954	0.289544	-0.291131	0.770951	0.999778	-0.0842954	1. Xmoo1 Sil vs DMSO
CTNNBIP1	Progenitors	51.4202	-0.0402536	0.426	-0.094492	0.924718	0.999778	-0.0402536	1. Xmoo1 Sil vs DMSO
UBE4B	Progenitors	208.156	-0.153993	0.235174	-0.654805	0.512593	0.999778	-0.153993	1. Xmoo1 Sil vs DMSO
KIF1B	Progenitors	1154.82	-0.178661	0.166908	-1.07041	0.284433	0.999778	-0.178661	1. Xmoo1 Sil vs DMSO
PGD	Progenitors	65.4976	0.0836457	0.390384	0.214265	0.83034	0.999778	0.0836457	1. Xmoo1 Sil vs DMSO
PEX14	Progenitors	127.31	-0.161577	0.285431	-0.566081	0.571339	0.999778	-0.161577	1. Xmoo1 Sil vs DMSO
TARDBP	Progenitors	101.01	0.0227897	0.31216	0.0730066	0.941801	0.999778	0.0227897	1. Xmoo1 Sil vs DMSO
EXOSC10	Progenitors	77.5109	-0.06518	0.35237	-0.184976	0.853248	0.999778	-0.06518	1. Xmoo1 Sil vs DMSO
MTOR	Progenitors	112.22	-0.150142	0.303594	-0.49455	0.620918	0.999778	-0.150142	1. Xmoo1 Sil vs DMSO
CLCN6	Progenitors	72.0988	0.112376	0.401624	0.279804	0.779628	0.999778	0.112376	1. Xmoo1 Sil vs DMSO
VPS13D	Progenitors	234.462	0.11806	0.228537	0.516591	0.605442	0.999778	0.11806	1. Xmoo1 Sil vs DMSO
PRDM2	Progenitors	159.252	0.149935	0.2583	0.580467	0.561599	0.999778	0.149935	1. Xmoo1 Sil vs DMSO
KAZN	Progenitors	598.75	-0.144312	0.174814	-0.825514	0.40908	0.999778	-0.144312	1. Xmoo1 Sil vs DMSO
DNAJC16	Progenitors	50.6762	-0.203227	0.468653	-0.433641	0.664549	0.999778	-0.203227	1. Xmoo1 Sil vs DMSO
PLEKHM2	Progenitors	58.9576	-0.0806344	0.427889	-0.188447	0.850526	0.999778	-0.0806344	1. Xmoo1 Sil vs DMSO
AL450998.2	Progenitors	71.1207	-0.0150282	0.368002	-0.0408373	0.967426	0.999778	-0.0150282	1. Xmoo1 Sil vs DMSO
SPEN	Progenitors	195.469	-0.185847	0.245068	-0.758349	0.448242	0.999778	-0.185847	1. Xmoo1 Sil vs DMSO
FBXO42	Progenitors	209.746	-0.000740576	0.237092	-0.00312359	0.997508	0.999778	-0.000740576	1. Xmoo1 Sil vs DMSO
SZRD1	Progenitors	47.5747	-0.0427985	0.444375	-0.0963119	0.923273	0.999778	-0.0427985	1. Xmoo1 Sil vs DMSO
NECAP2	Progenitors	62.9761	0.0116621	0.390354	0.0298756	0.976166	0.999778	0.0116621	1. Xmoo1 Sil vs DMSO
CROCC	Progenitors	59.7082	-0.089839	0.413181	-0.217433	0.827871	0.999778	-0.089839	1. Xmoo1 Sil vs DMSO
RCC2	Progenitors	122.115	-0.0189926	0.295358	-0.0643036	0.948728	0.999778	-0.0189926	1. Xmoo1 Sil vs DMSO
ARHGEF10L	Progenitors	46.7121	-0.60614	0.453564	-1.33639	0.181421	0.999778	-0.60614	1. Xmoo1 Sil vs DMSO
UBR4	Progenitors	176.555	0.269526	0.263379	1.02334	0.306149	0.999778	0.269526	1. Xmoo1 Sil vs DMSO
EMC1-AS1	Progenitors	64.8197	-0.28732	0.382705	-0.75076	0.452797	0.999778	-0.28732	1. Xmoo1 Sil vs DMSO
EMC1	Progenitors	69.7169	-0.085771	0.380385	-0.225484	0.821602	0.999778	-0.085771	1. Xmoo1 Sil vs DMSO
CAPZB	Progenitors	122.213	-0.019061	0.296047	-0.0643851	0.948664	0.999778	-0.019061	1. Xmoo1 Sil vs DMSO
HP1BP3	Progenitors	264.556	0.0667774	0.215689	0.309601	0.756864	0.999778	0.0667774	1. Xmoo1 Sil vs DMSO
EIF4G3	Progenitors	1154.42	0.0736701	0.160802	0.45814	0.646852	0.999778	0.0736701	1. Xmoo1 Sil vs DMSO
USP48	Progenitors	211.665	-0.132477	0.251381	-0.526995	0.598197	0.999778	-0.132477	1. Xmoo1 Sil vs DMSO
CDC42	Progenitors	123.323	-0.0316491	0.301776	-0.104876	0.916474	0.999778	-0.0316491	1. Xmoo1 Sil vs DMSO
EPHB2	Progenitors	68.2434	0.388092	0.374047	1.03755	0.29948	0.999778	0.388092	1. Xmoo1 Sil vs DMSO
KDM1A	Progenitors	309.163	0.249934	0.202526	1.23409	0.217171	0.999778	0.249934	1. Xmoo1 Sil vs DMSO
AL031428.1	Progenitors	611.074	0.0423735	0.191219	0.221597	0.824628	0.999778	0.0423735	1. Xmoo1 Sil vs DMSO
LUZP1	Progenitors	109.574	-0.362779	0.310399	-1.16875	0.242503	0.999778	-0.362779	1. Xmoo1 Sil vs DMSO
HNRNPR	Progenitors	366.59	-0.0714884	0.198681	-0.359815	0.718986	0.999778	-0.0714884	1. Xmoo1 Sil vs DMSO
RPL11	Progenitors	124.38	0.417936	0.350478	1.19247	0.233075	0.999778	0.417936	1. Xmoo1 Sil vs DMSO
ELOA-AS1	Progenitors	90.9332	0.00149964	0.334756	0.00447979	0.996426	0.999778	0.00149964	1. Xmoo1 Sil vs DMSO
SRSF10	Progenitors	426.723	-0.236501	0.183841	-1.28644	0.198288	0.999778	-0.236501	1. Xmoo1 Sil vs DMSO
SRRM1	Progenitors	152.204	0.291436	0.271255	1.0744	0.282644	0.999778	0.291436	1. Xmoo1 Sil vs DMSO
CLIC4	Progenitors	152.539	-0.0407891	0.265136	-0.153843	0.877734	0.999778	-0.0407891	1. Xmoo1 Sil vs DMSO
SYF2	Progenitors	55.1809	-0.417988	0.410745	-1.01764	0.308851	0.999778	-0.417988	1. Xmoo1 Sil vs DMSO
RSRP1	Progenitors	142.552	-0.0312623	0.278184	-0.11238	0.910522	0.999778	-0.0312623	1. Xmoo1 Sil vs DMSO
RHD	Progenitors	54.9147	-0.137713	0.412066	-0.334202	0.738228	0.999778	-0.137713	1. Xmoo1 Sil vs DMSO
MACO1	Progenitors	74.4637	-0.0981035	0.364206	-0.269363	0.78765	0.999778	-0.0981035	1. Xmoo1 Sil vs DMSO
STMN1	Progenitors	88.3048	0.0734299	0.348168	0.210903	0.832963	0.999778	0.0734299	1. Xmoo1 Sil vs DMSO
DHDDS	Progenitors	63.7498	-0.390481	0.415528	-0.939723	0.34736	0.999778	-0.390481	1. Xmoo1 Sil vs DMSO
HMGN2	Progenitors	180.494	-0.351489	0.248628	-1.41371	0.157446	0.999778	-0.351489	1. Xmoo1 Sil vs DMSO
ARID1A	Progenitors	209.163	-0.240037	0.234449	-1.02384	0.305913	0.999778	-0.240037	1. Xmoo1 Sil vs DMSO
NUDC	Progenitors	56.0541	0.0786555	0.421391	0.186657	0.85193	0.999778	0.0786555	1. Xmoo1 Sil vs DMSO
WASF2	Progenitors	88.3425	0.158487	0.361465	0.438459	0.661054	0.999778	0.158487	1. Xmoo1 Sil vs DMSO
STX12	Progenitors	82.7418	-0.173697	0.35041	-0.495696	0.620109	0.999778	-0.173697	1. Xmoo1 Sil vs DMSO
EYA3	Progenitors	116.6	-0.167985	0.300907	-0.558262	0.576665	0.999778	-0.167985	1. Xmoo1 Sil vs DMSO
SESN2	Progenitors	59.0566	0.1372	0.409551	0.335002	0.737623	0.999778	0.1372	1. Xmoo1 Sil vs DMSO
PHACTR4	Progenitors	357.499	-0.246179	0.198374	-1.24098	0.214613	0.999778	-0.246179	1. Xmoo1 Sil vs DMSO
TRNAU1AP	Progenitors	74.8316	-0.459099	0.361308	-1.27066	0.203849	0.999778	-0.459099	1. Xmoo1 Sil vs DMSO
YTHDF2	Progenitors	86.344	-0.394896	0.344244	-1.14714	0.251324	0.999778	-0.394896	1. Xmoo1 Sil vs DMSO
EPB41	Progenitors	215.133	-0.251906	0.249372	-1.01016	0.312417	0.999778	-0.251906	1. Xmoo1 Sil vs DMSO
SRSF4	Progenitors	270.212	-0.0286678	0.215433	-0.13307	0.894138	0.999778	-0.0286678	1. Xmoo1 Sil vs DMSO
PUM1	Progenitors	485.842	0.00356863	0.176929	0.0201699	0.983908	0.999778	0.00356863	1. Xmoo1 Sil vs DMSO
SNRNP40	Progenitors	99.4815	-0.0454396	0.324279	-0.140125	0.888561	0.999778	-0.0454396	1. Xmoo1 Sil vs DMSO
ZCCHC17	Progenitors	105.476	-0.208156	0.311797	-0.667601	0.504388	0.999778	-0.208156	1. Xmoo1 Sil vs DMSO
PTP4A2	Progenitors	62.687	0.0818009	0.389515	0.210007	0.833662	0.999778	0.0818009	1. Xmoo1 Sil vs DMSO
KHDRBS1	Progenitors	204.544	0.0504561	0.249541	0.202195	0.839764	0.999778	0.0504561	1. Xmoo1 Sil vs DMSO
AL445248.1	Progenitors	62.4528	-0.200072	0.39082	-0.511929	0.608701	0.999778	-0.200072	1. Xmoo1 Sil vs DMSO
KPNA6	Progenitors	108.195	-0.182594	0.334876	-0.545258	0.585576	0.999778	-0.182594	1. Xmoo1 Sil vs DMSO
CCDC28B	Progenitors	37.1196	-0.273135	0.548653	-0.497829	0.618605	0.999778	-0.273135	1. Xmoo1 Sil vs DMSO
HDAC1	Progenitors	50.3669	-0.20988	0.433812	-0.483805	0.628524	0.999778	-0.20988	1. Xmoo1 Sil vs DMSO
BSDC1	Progenitors	79.3131	-0.0106332	0.347246	-0.0306215	0.975571	0.999778	-0.0106332	1. Xmoo1 Sil vs DMSO
ZBTB8A	Progenitors	109.532	-0.0268324	0.310122	-0.0865219	0.931052	0.999778	-0.0268324	1. Xmoo1 Sil vs DMSO
ZBTB8OS	Progenitors	108.759	-0.0250382	0.306906	-0.0815827	0.934979	0.999778	-0.0250382	1. Xmoo1 Sil vs DMSO
RBBP4	Progenitors	247.608	-0.0975371	0.221536	-0.440277	0.659737	0.999778	-0.0975371	1. Xmoo1 Sil vs DMSO
SYNC	Progenitors	212.596	-0.18679	0.238144	-0.784359	0.432829	0.999778	-0.18679	1. Xmoo1 Sil vs DMSO
YARS	Progenitors	136.264	0.141017	0.292522	0.482072	0.629755	0.999778	0.141017	1. Xmoo1 Sil vs DMSO
S100PBP	Progenitors	167.823	0.0206501	0.287731	0.0717688	0.942786	0.999778	0.0206501	1. Xmoo1 Sil vs DMSO
AL020995.1	Progenitors	63.126	-0.246657	0.385927	-0.63913	0.522738	0.999778	-0.246657	1. Xmoo1 Sil vs DMSO
AK2	Progenitors	54.2699	0.149844	0.418032	0.358452	0.720005	0.999778	0.149844	1. Xmoo1 Sil vs DMSO
AZIN2	Progenitors	60.1103	-0.592894	0.417062	-1.4216	0.155143	0.999778	-0.592894	1. Xmoo1 Sil vs DMSO
ZNF362	Progenitors	54.4209	-0.261179	0.417997	-0.624835	0.53208	0.999778	-0.261179	1. Xmoo1 Sil vs DMSO
AL513327.1	Progenitors	171.537	-0.24435	0.280335	-0.871633	0.383408	0.999778	-0.24435	1. Xmoo1 Sil vs DMSO
PHC2	Progenitors	73.4876	0.258208	0.373766	0.69083	0.489672	0.999778	0.258208	1. Xmoo1 Sil vs DMSO
CSMD2	Progenitors	581.484	-0.0651392	0.172081	-0.378539	0.70503	0.999778	-0.0651392	1. Xmoo1 Sil vs DMSO
CSMD2-AS1	Progenitors	49.9963	-0.148655	0.448711	-0.331293	0.740423	0.999778	-0.148655	1. Xmoo1 Sil vs DMSO
ZMYM6	Progenitors	51.0797	-0.129865	0.447216	-0.290385	0.771522	0.999778	-0.129865	1. Xmoo1 Sil vs DMSO
ZMYM1	Progenitors	51.8821	0.148003	0.424056	0.349018	0.727076	0.999778	0.148003	1. Xmoo1 Sil vs DMSO
SFPQ	Progenitors	495.839	-0.14742	0.192618	-0.765353	0.444062	0.999778	-0.14742	1. Xmoo1 Sil vs DMSO
ZMYM4	Progenitors	327.901	0.0352713	0.199329	0.17695	0.859547	0.999778	0.0352713	1. Xmoo1 Sil vs DMSO
ZMYM4-AS1	Progenitors	96.5041	0.411477	0.32781	1.25523	0.209395	0.999778	0.411477	1. Xmoo1 Sil vs DMSO
KIAA0319L	Progenitors	163.581	-0.227729	0.272067	-0.837034	0.402574	0.999778	-0.227729	1. Xmoo1 Sil vs DMSO
PSMB2	Progenitors	65.46	-0.214875	0.393212	-0.546461	0.584749	0.999778	-0.214875	1. Xmoo1 Sil vs DMSO
CLSPN	Progenitors	56.3382	-0.553835	0.407414	-1.35939	0.174023	0.999778	-0.553835	1. Xmoo1 Sil vs DMSO
AGO4	Progenitors	180.874	-0.000937838	0.25987	-0.00360888	0.997121	0.999778	-0.000937838	1. Xmoo1 Sil vs DMSO
AGO1	Progenitors	108.231	0.0309965	0.304512	0.101791	0.918923	0.999778	0.0309965	1. Xmoo1 Sil vs DMSO
AGO3	Progenitors	497.442	-0.195443	0.181667	-1.07583	0.282004	0.999778	-0.195443	1. Xmoo1 Sil vs DMSO
AL138787.2	Progenitors	95.6663	0.0648959	0.326744	0.198614	0.842565	0.999778	0.0648959	1. Xmoo1 Sil vs DMSO
THRAP3	Progenitors	161.567	-0.00866877	0.258516	-0.0335328	0.97325	0.999778	-0.00866877	1. Xmoo1 Sil vs DMSO
MEAF6	Progenitors	59.2531	0.0512639	0.399211	0.128413	0.897822	0.999778	0.0512639	1. Xmoo1 Sil vs DMSO
INPP5B	Progenitors	78.7379	-0.086978	0.350173	-0.248386	0.803836	0.999778	-0.086978	1. Xmoo1 Sil vs DMSO
AL139260.1	Progenitors	123.725	-0.129809	0.289945	-0.447701	0.654369	0.999778	-0.129809	1. Xmoo1 Sil vs DMSO
MYCBP	Progenitors	42.3401	-0.321415	0.490174	-0.655716	0.512007	0.999778	-0.321415	1. Xmoo1 Sil vs DMSO
RHBDL2	Progenitors	132.617	-0.140281	0.284049	-0.493864	0.621402	0.999778	-0.140281	1. Xmoo1 Sil vs DMSO
AKIRIN1	Progenitors	53.8144	0.221226	0.429347	0.515261	0.606371	0.999778	0.221226	1. Xmoo1 Sil vs DMSO
MACF1	Progenitors	983.738	-0.0373349	0.150898	-0.247419	0.804584	0.999778	-0.0373349	1. Xmoo1 Sil vs DMSO
PPIE	Progenitors	49.178	0.142935	0.436995	0.327086	0.743603	0.999778	0.142935	1. Xmoo1 Sil vs DMSO
TRIT1	Progenitors	158.453	0.0395057	0.261175	0.151261	0.879769	0.999778	0.0395057	1. Xmoo1 Sil vs DMSO
RLF	Progenitors	219.924	-0.172264	0.232114	-0.742152	0.457995	0.999778	-0.172264	1. Xmoo1 Sil vs DMSO
CTPS1	Progenitors	70.2354	-0.0923373	0.369262	-0.250059	0.802542	0.999778	-0.0923373	1. Xmoo1 Sil vs DMSO
SLFNL1-AS1	Progenitors	75.584	0.0534637	0.368806	0.144964	0.884739	0.999778	0.0534637	1. Xmoo1 Sil vs DMSO
SCMH1	Progenitors	532.817	0.172841	0.172546	1.00171	0.316484	0.999778	0.172841	1. Xmoo1 Sil vs DMSO
FOXJ3	Progenitors	309.398	0.0796894	0.202523	0.393484	0.693962	0.999778	0.0796894	1. Xmoo1 Sil vs DMSO
CCDC30	Progenitors	47.0158	-0.762365	0.450944	-1.6906	0.0909137	0.999778	-0.762365	1. Xmoo1 Sil vs DMSO
AC098484.4	Progenitors	70.2248	-0.348869	0.393103	-0.887476	0.374823	0.999778	-0.348869	1. Xmoo1 Sil vs DMSO
YBX1	Progenitors	123.225	0.11389	0.288086	0.395333	0.692597	0.999778	0.11389	1. Xmoo1 Sil vs DMSO
SZT2	Progenitors	47.3163	-0.00325924	0.467485	-0.00697186	0.994437	0.999778	-0.00325924	1. Xmoo1 Sil vs DMSO
PTPRF	Progenitors	64.4458	-0.150048	0.387401	-0.387319	0.69852	0.999778	-0.150048	1. Xmoo1 Sil vs DMSO
KDM4A	Progenitors	62.572	-0.037525	0.388821	-0.0965097	0.923116	0.999778	-0.037525	1. Xmoo1 Sil vs DMSO
KDM4A-AS1	Progenitors	79.1936	-0.0915713	0.349634	-0.261906	0.793394	0.999778	-0.0915713	1. Xmoo1 Sil vs DMSO
ST3GAL3	Progenitors	204.298	0.0899499	0.242335	0.37118	0.710504	0.999778	0.0899499	1. Xmoo1 Sil vs DMSO
ERI3	Progenitors	97.3768	-0.0966067	0.318491	-0.303326	0.761641	0.999778	-0.0966067	1. Xmoo1 Sil vs DMSO
RNF220	Progenitors	168.51	-0.706268	0.265704	-2.6581	0.00785824	0.999778	-0.706268	1. Xmoo1 Sil vs DMSO
RPS8	Progenitors	130.747	0.118368	0.281737	0.420136	0.674386	0.999778	0.118368	1. Xmoo1 Sil vs DMSO
EIF2B3	Progenitors	82.0955	0.0163589	0.341646	0.0478825	0.96181	0.999778	0.0163589	1. Xmoo1 Sil vs DMSO
ZSWIM5	Progenitors	165.812	-0.0301619	0.264173	-0.114175	0.909099	0.999778	-0.0301619	1. Xmoo1 Sil vs DMSO
PRDX1	Progenitors	62.3987	0.843075	0.496779	1.69708	0.0896809	0.999778	0.843075	1. Xmoo1 Sil vs DMSO
AKR1A1	Progenitors	53.8563	-0.0820305	0.423742	-0.193586	0.8465	0.999778	-0.0820305	1. Xmoo1 Sil vs DMSO
NASP	Progenitors	229.97	-0.313156	0.225719	-1.38737	0.165328	0.999778	-0.313156	1. Xmoo1 Sil vs DMSO
GPBP1L1	Progenitors	168.225	0.211631	0.267436	0.791333	0.42875	0.999778	0.211631	1. Xmoo1 Sil vs DMSO
MAST2	Progenitors	197.786	-0.198675	0.24475	-0.811749	0.416935	0.999778	-0.198675	1. Xmoo1 Sil vs DMSO
PIK3R3	Progenitors	206.27	0.29851	0.247561	1.2058	0.227893	0.999778	0.29851	1. Xmoo1 Sil vs DMSO
LRRC41	Progenitors	110.459	-0.596613	0.302457	-1.97255	0.0485463	0.999778	-0.596613	1. Xmoo1 Sil vs DMSO
CMPK1	Progenitors	75.7195	0.242195	0.357362	0.677732	0.497942	0.999778	0.242195	1. Xmoo1 Sil vs DMSO
SPATA6	Progenitors	201.158	0.270124	0.24065	1.12248	0.26166	0.999778	0.270124	1. Xmoo1 Sil vs DMSO
AGBL4	Progenitors	41.567	-0.204445	0.513033	-0.398503	0.690259	0.999778	-0.204445	1. Xmoo1 Sil vs DMSO
ELAVL4	Progenitors	72.7973	0.240622	0.374956	0.641733	0.521047	0.999778	0.240622	1. Xmoo1 Sil vs DMSO
DMRTA2	Progenitors	67.3739	-0.486916	0.378792	-1.28544	0.198637	0.999778	-0.486916	1. Xmoo1 Sil vs DMSO
FAF1	Progenitors	663.204	-0.090236	0.194909	-0.462966	0.643389	0.999778	-0.090236	1. Xmoo1 Sil vs DMSO
RNF11	Progenitors	79.6755	0.241559	0.384178	0.628769	0.529501	0.999778	0.241559	1. Xmoo1 Sil vs DMSO
EPS15	Progenitors	282.632	0.0466332	0.208499	0.223662	0.823021	0.999778	0.0466332	1. Xmoo1 Sil vs DMSO
OSBPL9	Progenitors	229.68	-0.00392561	0.255558	-0.0153609	0.987744	0.999778	-0.00392561	1. Xmoo1 Sil vs DMSO
NRDC	Progenitors	267.91	-0.0390849	0.223923	-0.174546	0.861436	0.999778	-0.0390849	1. Xmoo1 Sil vs DMSO
RAB3B	Progenitors	82.8865	-0.0852215	0.350869	-0.242887	0.808093	0.999778	-0.0852215	1. Xmoo1 Sil vs DMSO
BTF3L4	Progenitors	135.035	-0.168877	0.296888	-0.568826	0.569474	0.999778	-0.168877	1. Xmoo1 Sil vs DMSO
ZFYVE9	Progenitors	204.146	0.179036	0.247303	0.723953	0.469094	0.999778	0.179036	1. Xmoo1 Sil vs DMSO
CC2D1B	Progenitors	65.6709	-0.305979	0.397353	-0.770043	0.441275	0.999778	-0.305979	1. Xmoo1 Sil vs DMSO
PRPF38A	Progenitors	42.8943	-0.26618	0.482018	-0.55222	0.580798	0.999778	-0.26618	1. Xmoo1 Sil vs DMSO
TUT4	Progenitors	711.856	0.0510904	0.160903	0.317524	0.750846	0.999778	0.0510904	1. Xmoo1 Sil vs DMSO
ZYG11B	Progenitors	107.137	-0.182167	0.319754	-0.569708	0.568876	0.999778	-0.182167	1. Xmoo1 Sil vs DMSO
SCP2	Progenitors	72.0481	-0.457882	0.374091	-1.22399	0.220958	0.999778	-0.457882	1. Xmoo1 Sil vs DMSO
LRP8	Progenitors	96.6651	-0.351066	0.325719	-1.07782	0.281114	0.999778	-0.351066	1. Xmoo1 Sil vs DMSO
NDC1	Progenitors	65.8281	0.18564	0.391055	0.474716	0.634989	0.999778	0.18564	1. Xmoo1 Sil vs DMSO
HSPB11	Progenitors	89.6411	-0.0696718	0.337162	-0.206642	0.836289	0.999778	-0.0696718	1. Xmoo1 Sil vs DMSO
SSBP3	Progenitors	155.195	-0.239639	0.261385	-0.916806	0.359245	0.999778	-0.239639	1. Xmoo1 Sil vs DMSO
USP24	Progenitors	257.045	0.152995	0.228983	0.668149	0.504038	0.999778	0.152995	1. Xmoo1 Sil vs DMSO
AC119674.1	Progenitors	108.94	-0.337288	0.306242	-1.10138	0.270732	0.999778	-0.337288	1. Xmoo1 Sil vs DMSO
PLPP3	Progenitors	270.89	-0.355161	0.217457	-1.63325	0.102416	0.999778	-0.355161	1. Xmoo1 Sil vs DMSO
PRKAA2	Progenitors	145.89	-0.00752819	0.27188	-0.0276894	0.97791	0.999778	-0.00752819	1. Xmoo1 Sil vs DMSO
DAB1	Progenitors	695.012	-0.134629	0.160395	-0.839359	0.401268	0.999778	-0.134629	1. Xmoo1 Sil vs DMSO
MYSM1	Progenitors	122.684	0.101477	0.288367	0.351902	0.724911	0.999778	0.101477	1. Xmoo1 Sil vs DMSO
JUN	Progenitors	63.629	0.295493	0.384928	0.767659	0.44269	0.999778	0.295493	1. Xmoo1 Sil vs DMSO
LINC01748	Progenitors	330.98	0.038629	0.221401	0.174475	0.861492	0.999778	0.038629	1. Xmoo1 Sil vs DMSO
AC099792.1	Progenitors	444.412	-0.123353	0.199722	-0.617621	0.536825	0.999778	-0.123353	1. Xmoo1 Sil vs DMSO
NFIA	Progenitors	4023.33	0.0458881	0.135279	0.33921	0.734451	0.999778	0.0458881	1. Xmoo1 Sil vs DMSO
NFIA-AS2	Progenitors	887.85	0.0849784	0.177928	0.477599	0.632936	0.999778	0.0849784	1. Xmoo1 Sil vs DMSO
TM2D1	Progenitors	90.1134	0.0148145	0.339645	0.0436175	0.965209	0.999778	0.0148145	1. Xmoo1 Sil vs DMSO
PATJ	Progenitors	134.074	-0.294674	0.291616	-1.01049	0.312262	0.999778	-0.294674	1. Xmoo1 Sil vs DMSO
USP1	Progenitors	56.2399	-1.02951	0.419588	-2.45362	0.0141425	0.999778	-1.02951	1. Xmoo1 Sil vs DMSO
DOCK7	Progenitors	430.136	-0.0296324	0.202638	-0.146233	0.883737	0.999778	-0.0296324	1. Xmoo1 Sil vs DMSO
ATG4C	Progenitors	76.2459	0.00528056	0.360163	0.0146616	0.988302	0.999778	0.00528056	1. Xmoo1 Sil vs DMSO
ALG6	Progenitors	47.8855	-0.627309	0.441667	-1.42032	0.155515	0.999778	-0.627309	1. Xmoo1 Sil vs DMSO
ITGB3BP	Progenitors	172.94	-0.127461	0.252759	-0.504278	0.614066	0.999778	-0.127461	1. Xmoo1 Sil vs DMSO
EFCAB7	Progenitors	65.2027	-0.130457	0.393917	-0.331179	0.74051	0.999778	-0.130457	1. Xmoo1 Sil vs DMSO
ROR1	Progenitors	194.718	-0.306871	0.246867	-1.24306	0.213845	0.999778	-0.306871	1. Xmoo1 Sil vs DMSO
ROR1-AS1	Progenitors	55.8878	-0.537439	0.416872	-1.28922	0.197323	0.999778	-0.537439	1. Xmoo1 Sil vs DMSO
CACHD1	Progenitors	725.829	-0.1521	0.164122	-0.926748	0.354057	0.999778	-0.1521	1. Xmoo1 Sil vs DMSO
RAVER2	Progenitors	133.449	0.29242	0.289749	1.00922	0.31287	0.999778	0.29242	1. Xmoo1 Sil vs DMSO
JAK1	Progenitors	205.142	0.0817999	0.236048	0.346539	0.728937	0.999778	0.0817999	1. Xmoo1 Sil vs DMSO
PDE4B	Progenitors	1077.04	0.109888	0.150706	0.729159	0.465905	0.999778	0.109888	1. Xmoo1 Sil vs DMSO
AL590783.1	Progenitors	67.3473	0.0398806	0.376692	0.105871	0.915685	0.999778	0.0398806	1. Xmoo1 Sil vs DMSO
SGIP1	Progenitors	96.5116	0.643794	0.36456	1.76595	0.0774047	0.999778	0.643794	1. Xmoo1 Sil vs DMSO
MIER1	Progenitors	147.42	0.003936	0.267579	0.0147096	0.988264	0.999778	0.003936	1. Xmoo1 Sil vs DMSO
SLC35D1	Progenitors	117.738	0.101993	0.33011	0.308968	0.757346	0.999778	0.101993	1. Xmoo1 Sil vs DMSO
SERBP1	Progenitors	108.611	0.258682	0.305525	0.846681	0.397173	0.999778	0.258682	1. Xmoo1 Sil vs DMSO
GNG12	Progenitors	145.901	0.235211	0.272223	0.864039	0.387566	0.999778	0.235211	1. Xmoo1 Sil vs DMSO
GNG12-AS1	Progenitors	165.178	-0.130985	0.271463	-0.482514	0.629441	0.999778	-0.130985	1. Xmoo1 Sil vs DMSO
WLS	Progenitors	62.7139	-0.400512	0.392648	-1.02003	0.307715	0.999778	-0.400512	1. Xmoo1 Sil vs DMSO
LRRC7	Progenitors	120.286	0.304101	0.325018	0.935643	0.349457	0.999778	0.304101	1. Xmoo1 Sil vs DMSO
LRRC40	Progenitors	85.019	0.0988641	0.336513	0.293789	0.768919	0.999778	0.0988641	1. Xmoo1 Sil vs DMSO
SRSF11	Progenitors	561.755	0.0936917	0.170965	0.548017	0.58368	0.999778	0.0936917	1. Xmoo1 Sil vs DMSO
ANKRD13C	Progenitors	166.708	0.0779521	0.276729	0.281691	0.778181	0.999778	0.0779521	1. Xmoo1 Sil vs DMSO
ZRANB2	Progenitors	449.565	-0.0939706	0.210115	-0.447235	0.654706	0.999778	-0.0939706	1. Xmoo1 Sil vs DMSO
ZRANB2-AS2	Progenitors	178.403	-0.4207	0.24918	-1.68834	0.0913461	0.999778	-0.4207	1. Xmoo1 Sil vs DMSO
NEGR1	Progenitors	659.277	-0.259437	0.183511	-1.41374	0.15744	0.999778	-0.259437	1. Xmoo1 Sil vs DMSO
AL513166.1	Progenitors	402.77	0.292554	0.233381	1.25354	0.210008	0.999778	0.292554	1. Xmoo1 Sil vs DMSO
AL583808.1	Progenitors	159.769	0.377466	0.302422	1.24814	0.21198	0.999778	0.377466	1. Xmoo1 Sil vs DMSO
FPGT	Progenitors	61.6864	0.242577	0.393208	0.616918	0.537289	0.999778	0.242577	1. Xmoo1 Sil vs DMSO
SLC44A5	Progenitors	739.145	-0.051575	0.185278	-0.278365	0.780732	0.999778	-0.051575	1. Xmoo1 Sil vs DMSO
ACADM	Progenitors	74.2364	0.00853363	0.38766	0.0220132	0.982437	0.999778	0.00853363	1. Xmoo1 Sil vs DMSO
ST6GALNAC3	Progenitors	423.946	0.102434	0.19077	0.53695	0.591302	0.999778	0.102434	1. Xmoo1 Sil vs DMSO
ST6GALNAC5	Progenitors	713.636	-0.0416006	0.197105	-0.211058	0.832842	0.999778	-0.0416006	1. Xmoo1 Sil vs DMSO
PIGK	Progenitors	80.2999	0.0378588	0.350234	0.108096	0.91392	0.999778	0.0378588	1. Xmoo1 Sil vs DMSO
AC118549.1	Progenitors	201.549	0.0635786	0.239451	0.265518	0.79061	0.999778	0.0635786	1. Xmoo1 Sil vs DMSO
USP33	Progenitors	204.488	0.0537986	0.239611	0.224525	0.822349	0.999778	0.0537986	1. Xmoo1 Sil vs DMSO
MIGA1	Progenitors	115.924	0.169815	0.302602	0.561185	0.574672	0.999778	0.169815	1. Xmoo1 Sil vs DMSO
NEXN	Progenitors	75.2358	0.0997868	0.36341	0.274584	0.783636	0.999778	0.0997868	1. Xmoo1 Sil vs DMSO
FUBP1	Progenitors	274.37	0.0396891	0.214735	0.184829	0.853363	0.999778	0.0396891	1. Xmoo1 Sil vs DMSO
IFI44L	Progenitors	140.805	-0.141489	0.299179	-0.472925	0.636267	0.999778	-0.141489	1. Xmoo1 Sil vs DMSO
IFI44	Progenitors	85.4704	-0.190073	0.355111	-0.535248	0.592478	0.999778	-0.190073	1. Xmoo1 Sil vs DMSO
ADGRL2	Progenitors	171.006	0.221365	0.25278	0.875723	0.38118	0.999778	0.221365	1. Xmoo1 Sil vs DMSO
LINC01362	Progenitors	172.068	0.306393	0.258762	1.18407	0.236384	0.999778	0.306393	1. Xmoo1 Sil vs DMSO
TTLL7	Progenitors	120.224	0.252791	0.293209	0.862155	0.388602	0.999778	0.252791	1. Xmoo1 Sil vs DMSO
PRKACB	Progenitors	406.512	0.230617	0.190043	1.2135	0.22494	0.999778	0.230617	1. Xmoo1 Sil vs DMSO
RPF1	Progenitors	51.9372	0.0888846	0.420235	0.211512	0.832488	0.999778	0.0888846	1. Xmoo1 Sil vs DMSO
SSX2IP	Progenitors	56.1869	0.412745	0.435301	0.948183	0.343036	0.999778	0.412745	1. Xmoo1 Sil vs DMSO
C1orf52	Progenitors	72.2454	0.178594	0.367437	0.486055	0.626929	0.999778	0.178594	1. Xmoo1 Sil vs DMSO
AL078459.1	Progenitors	190.203	-0.149943	0.243193	-0.616561	0.537524	0.999778	-0.149943	1. Xmoo1 Sil vs DMSO
DDAH1	Progenitors	133.41	-0.19921	0.2845	-0.700211	0.483796	0.999778	-0.19921	1. Xmoo1 Sil vs DMSO
ZNHIT6	Progenitors	108.051	0.334833	0.311621	1.07449	0.282603	0.999778	0.334833	1. Xmoo1 Sil vs DMSO
ODF2L	Progenitors	108.952	0.0327147	0.306304	0.106805	0.914944	0.999778	0.0327147	1. Xmoo1 Sil vs DMSO
SH3GLB1	Progenitors	133.352	0.254613	0.287834	0.884585	0.376381	0.999778	0.254613	1. Xmoo1 Sil vs DMSO
SELENOF	Progenitors	89.2346	0.0715377	0.345971	0.206774	0.836186	0.999778	0.0715377	1. Xmoo1 Sil vs DMSO
HS2ST1	Progenitors	300.591	-0.176138	0.212384	-0.829337	0.406914	0.999778	-0.176138	1. Xmoo1 Sil vs DMSO
PKN2	Progenitors	461.138	-0.0348703	0.181046	-0.192605	0.847268	0.999778	-0.0348703	1. Xmoo1 Sil vs DMSO
KYAT3	Progenitors	60.1813	0.21208	0.394509	0.53758	0.590867	0.999778	0.21208	1. Xmoo1 Sil vs DMSO
LRRC8B	Progenitors	48.3154	0.179564	0.467707	0.383923	0.701035	0.999778	0.179564	1. Xmoo1 Sil vs DMSO
LRRC8D	Progenitors	153.785	-0.29054	0.266536	-1.09006	0.275687	0.999778	-0.29054	1. Xmoo1 Sil vs DMSO
ZNF326	Progenitors	173.785	0.269186	0.252606	1.06563	0.286589	0.999778	0.269186	1. Xmoo1 Sil vs DMSO
ZNF644	Progenitors	285.81	0.074397	0.208111	0.357486	0.720728	0.999778	0.074397	1. Xmoo1 Sil vs DMSO
HFM1	Progenitors	92.0823	-0.287917	0.326131	-0.882827	0.37733	0.999778	-0.287917	1. Xmoo1 Sil vs DMSO
CDC7	Progenitors	70.2961	0.0259752	0.375098	0.0692491	0.944791	0.999778	0.0259752	1. Xmoo1 Sil vs DMSO
BTBD8	Progenitors	49.6309	0.124313	0.434602	0.28604	0.774848	0.999778	0.124313	1. Xmoo1 Sil vs DMSO
GLMN	Progenitors	169.206	0.121094	0.262523	0.461271	0.644604	0.999778	0.121094	1. Xmoo1 Sil vs DMSO
RPAP2	Progenitors	204.097	-0.0503398	0.240165	-0.209606	0.833976	0.999778	-0.0503398	1. Xmoo1 Sil vs DMSO
EVI5	Progenitors	272.528	-0.0755861	0.212841	-0.35513	0.722492	0.999778	-0.0755861	1. Xmoo1 Sil vs DMSO
RPL5	Progenitors	169.129	0.0850992	0.256705	0.331506	0.740262	0.999778	0.0850992	1. Xmoo1 Sil vs DMSO
DIPK1A	Progenitors	114.469	0.182271	0.302468	0.602614	0.546765	0.999778	0.182271	1. Xmoo1 Sil vs DMSO
MTF2	Progenitors	170.302	-0.0280772	0.277636	-0.101129	0.919448	0.999778	-0.0280772	1. Xmoo1 Sil vs DMSO
TMED5	Progenitors	54.5345	0.0567686	0.420591	0.134973	0.892633	0.999778	0.0567686	1. Xmoo1 Sil vs DMSO
CCDC18	Progenitors	175.284	0.212261	0.264047	0.803877	0.421468	0.999778	0.212261	1. Xmoo1 Sil vs DMSO
CCDC18-AS1	Progenitors	183.98	0.125702	0.248054	0.506753	0.612328	0.999778	0.125702	1. Xmoo1 Sil vs DMSO
FNBP1L	Progenitors	350.876	-0.0119097	0.199369	-0.0597366	0.952365	0.999778	-0.0119097	1. Xmoo1 Sil vs DMSO
BCAR3	Progenitors	111.205	-0.213324	0.302997	-0.704047	0.481403	0.999778	-0.213324	1. Xmoo1 Sil vs DMSO
ABCD3	Progenitors	182.504	-0.0570146	0.255823	-0.222867	0.823639	0.999778	-0.0570146	1. Xmoo1 Sil vs DMSO
CNN3	Progenitors	176.515	-0.204269	0.252745	-0.808204	0.418973	0.999778	-0.204269	1. Xmoo1 Sil vs DMSO
ALG14	Progenitors	46.1148	0.0270221	0.461498	0.058553	0.953308	0.999778	0.0270221	1. Xmoo1 Sil vs DMSO
PTBP2	Progenitors	630.148	0.0128333	0.163925	0.0782879	0.937599	0.999778	0.0128333	1. Xmoo1 Sil vs DMSO
SNX7	Progenitors	55.9948	-0.0705395	0.422492	-0.166961	0.867401	0.999778	-0.0705395	1. Xmoo1 Sil vs DMSO
AGL	Progenitors	73.145	0.117943	0.374669	0.314793	0.752919	0.999778	0.117943	1. Xmoo1 Sil vs DMSO
SLC35A3	Progenitors	88.0407	0.182414	0.332477	0.548651	0.583245	0.999778	0.182414	1. Xmoo1 Sil vs DMSO
MFSD14A	Progenitors	119.258	0.140988	0.295071	0.477809	0.632786	0.999778	0.140988	1. Xmoo1 Sil vs DMSO
AC093019.2	Progenitors	86.4604	-0.0732874	0.340486	-0.215244	0.829577	0.999778	-0.0732874	1. Xmoo1 Sil vs DMSO
SASS6	Progenitors	59.9165	-0.435944	0.395247	-1.10297	0.270042	0.999778	-0.435944	1. Xmoo1 Sil vs DMSO
TRMT13	Progenitors	67.1874	0.453358	0.374942	1.20914	0.226608	0.999778	0.453358	1. Xmoo1 Sil vs DMSO
LRRC39	Progenitors	50.6262	-0.117581	0.428841	-0.274184	0.783943	0.999778	-0.117581	1. Xmoo1 Sil vs DMSO
DBT	Progenitors	44.626	-0.338695	0.451565	-0.750047	0.453226	0.999778	-0.338695	1. Xmoo1 Sil vs DMSO
AL445928.2	Progenitors	65.8427	0.154663	0.421377	0.367041	0.713588	0.999778	0.154663	1. Xmoo1 Sil vs DMSO
RTCA	Progenitors	74.9208	-0.0398914	0.360769	-0.110573	0.911955	0.999778	-0.0398914	1. Xmoo1 Sil vs DMSO
CDC14A	Progenitors	148.165	-0.0159414	0.275028	-0.0579628	0.953778	0.999778	-0.0159414	1. Xmoo1 Sil vs DMSO
EXTL2	Progenitors	59.6024	-0.473819	0.39668	-1.19446	0.232298	0.999778	-0.473819	1. Xmoo1 Sil vs DMSO
SLC30A7	Progenitors	130.934	0.338113	0.281561	1.20085	0.229808	0.999778	0.338113	1. Xmoo1 Sil vs DMSO
AC093157.1	Progenitors	55.7131	0.370041	0.426657	0.867302	0.385776	0.999778	0.370041	1. Xmoo1 Sil vs DMSO
OLFM3	Progenitors	231.478	-0.336217	0.244669	-1.37417	0.169388	0.999778	-0.336217	1. Xmoo1 Sil vs DMSO
COL11A1	Progenitors	427.252	-0.0157258	0.2083	-0.0754958	0.93982	0.999778	-0.0157258	1. Xmoo1 Sil vs DMSO
RNPC3	Progenitors	160.264	-0.0147723	0.287606	-0.051363	0.959036	0.999778	-0.0147723	1. Xmoo1 Sil vs DMSO
NTNG1	Progenitors	62.5286	-0.00743708	0.449342	-0.016551	0.986795	0.999778	-0.00743708	1. Xmoo1 Sil vs DMSO
VAV3	Progenitors	50.1803	0.425638	0.435695	0.976918	0.32861	0.999778	0.425638	1. Xmoo1 Sil vs DMSO
SLC25A24	Progenitors	67.3536	-0.239206	0.37687	-0.634716	0.525613	0.999778	-0.239206	1. Xmoo1 Sil vs DMSO
FAM102B	Progenitors	59.4459	-0.150428	0.395608	-0.380245	0.703763	0.999778	-0.150428	1. Xmoo1 Sil vs DMSO
PRPF38B	Progenitors	64.8687	0.231838	0.381633	0.607489	0.543527	0.999778	0.231838	1. Xmoo1 Sil vs DMSO
STXBP3	Progenitors	75.3415	0.107955	0.365786	0.295132	0.767893	0.999778	0.107955	1. Xmoo1 Sil vs DMSO
AKNAD1	Progenitors	79.3509	0.0853764	0.351944	0.242585	0.808327	0.999778	0.0853764	1. Xmoo1 Sil vs DMSO
GPSM2	Progenitors	328.634	-0.0734653	0.208487	-0.352373	0.724558	0.999778	-0.0734653	1. Xmoo1 Sil vs DMSO
WDR47	Progenitors	123.096	-0.32162	0.300152	-1.07152	0.283934	0.999778	-0.32162	1. Xmoo1 Sil vs DMSO
SARS	Progenitors	142.786	0.0174058	0.286401	0.0607742	0.951539	0.999778	0.0174058	1. Xmoo1 Sil vs DMSO
SORT1	Progenitors	88.3901	-0.156987	0.348668	-0.450247	0.652532	0.999778	-0.156987	1. Xmoo1 Sil vs DMSO
GNAI3	Progenitors	95.8755	0.175968	0.320923	0.548317	0.583474	0.999778	0.175968	1. Xmoo1 Sil vs DMSO
AHCYL1	Progenitors	80.0568	0.215825	0.352008	0.613125	0.539794	0.999778	0.215825	1. Xmoo1 Sil vs DMSO
STRIP1	Progenitors	47.6415	0.292168	0.452376	0.645853	0.518374	0.999778	0.292168	1. Xmoo1 Sil vs DMSO
LAMTOR5-AS1	Progenitors	71.1726	0.0509244	0.364171	0.139836	0.888789	0.999778	0.0509244	1. Xmoo1 Sil vs DMSO
SLC16A4	Progenitors	134.179	-0.336629	0.291114	-1.15635	0.247539	0.999778	-0.336629	1. Xmoo1 Sil vs DMSO
DRAM2	Progenitors	50.2405	0.0927916	0.448654	0.206822	0.836149	0.999778	0.0927916	1. Xmoo1 Sil vs DMSO
CEPT1	Progenitors	82.162	-0.0140215	0.355731	-0.039416	0.968559	0.999778	-0.0140215	1. Xmoo1 Sil vs DMSO
RAP1A	Progenitors	103.711	0.194831	0.319145	0.610479	0.541545	0.999778	0.194831	1. Xmoo1 Sil vs DMSO
INKA2	Progenitors	75.6295	-0.0635059	0.358209	-0.177287	0.859283	0.999778	-0.0635059	1. Xmoo1 Sil vs DMSO
KCND3	Progenitors	51.2221	0.207635	0.447947	0.463527	0.642987	0.999778	0.207635	1. Xmoo1 Sil vs DMSO
CTTNBP2NL	Progenitors	80.9327	0.114725	0.362993	0.316054	0.751962	0.999778	0.114725	1. Xmoo1 Sil vs DMSO
WNT2B	Progenitors	48.8543	-0.670524	0.448602	-1.4947	0.134993	0.999778	-0.670524	1. Xmoo1 Sil vs DMSO
ST7L	Progenitors	140.392	-0.0910409	0.273152	-0.333298	0.738909	0.999778	-0.0910409	1. Xmoo1 Sil vs DMSO
CAPZA1	Progenitors	164.822	-0.0334666	0.256463	-0.130493	0.896176	0.999778	-0.0334666	1. Xmoo1 Sil vs DMSO
MOV10	Progenitors	47.3267	-0.467451	0.446286	-1.04742	0.294904	0.999778	-0.467451	1. Xmoo1 Sil vs DMSO
SLC16A1	Progenitors	73.7917	-0.0630263	0.371239	-0.169773	0.865189	0.999778	-0.0630263	1. Xmoo1 Sil vs DMSO
SLC16A1-AS1	Progenitors	159.929	-0.407621	0.259101	-1.57321	0.11567	0.999778	-0.407621	1. Xmoo1 Sil vs DMSO
LRIG2-DT	Progenitors	147.583	-0.100796	0.269562	-0.373926	0.708459	0.999778	-0.100796	1. Xmoo1 Sil vs DMSO
LRIG2	Progenitors	110.023	-0.00913673	0.301035	-0.0303511	0.975787	0.999778	-0.00913673	1. Xmoo1 Sil vs DMSO
MAGI3	Progenitors	323.832	-0.102102	0.222374	-0.459146	0.646129	0.999778	-0.102102	1. Xmoo1 Sil vs DMSO
PHTF1	Progenitors	118.96	-0.0878184	0.303205	-0.289633	0.772097	0.999778	-0.0878184	1. Xmoo1 Sil vs DMSO
RSBN1	Progenitors	49.9409	-0.178232	0.439323	-0.405697	0.684965	0.999778	-0.178232	1. Xmoo1 Sil vs DMSO
HIPK1	Progenitors	51.9658	0.262942	0.445883	0.589711	0.555385	0.999778	0.262942	1. Xmoo1 Sil vs DMSO
TRIM33	Progenitors	317.222	0.103852	0.213187	0.487139	0.62616	0.999778	0.103852	1. Xmoo1 Sil vs DMSO
CSDE1	Progenitors	161.983	-0.106616	0.260763	-0.408861	0.682642	0.999778	-0.106616	1. Xmoo1 Sil vs DMSO
ATP1A1	Progenitors	49.3794	-0.401787	0.436891	-0.91965	0.357755	0.999778	-0.401787	1. Xmoo1 Sil vs DMSO
PTGFRN	Progenitors	79.1627	-0.0243399	0.365954	-0.0665109	0.946971	0.999778	-0.0243399	1. Xmoo1 Sil vs DMSO
TTF2	Progenitors	57.6768	-0.0916356	0.42605	-0.215082	0.829704	0.999778	-0.0916356	1. Xmoo1 Sil vs DMSO
MAN1A2	Progenitors	252.896	0.198643	0.224116	0.886343	0.375433	0.999778	0.198643	1. Xmoo1 Sil vs DMSO
GDAP2	Progenitors	85.5554	0.327795	0.348299	0.941131	0.346638	0.999778	0.327795	1. Xmoo1 Sil vs DMSO
WARS2	Progenitors	63.5801	0.107275	0.385881	0.278	0.781012	0.999778	0.107275	1. Xmoo1 Sil vs DMSO
WARS2-AS1	Progenitors	114.281	0.272146	0.31429	0.865906	0.386542	0.999778	0.272146	1. Xmoo1 Sil vs DMSO
PHGDH	Progenitors	112.378	-0.293284	0.304354	-0.963627	0.335233	0.999778	-0.293284	1. Xmoo1 Sil vs DMSO
NOTCH2	Progenitors	287.507	-0.0648737	0.208569	-0.311042	0.755769	0.999778	-0.0648737	1. Xmoo1 Sil vs DMSO
SEC22B	Progenitors	54.689	-0.0264322	0.422956	-0.062494	0.950169	0.999778	-0.0264322	1. Xmoo1 Sil vs DMSO
NBPF26	Progenitors	97.9911	-0.388453	0.319986	-1.21397	0.22476	0.999778	-0.388453	1. Xmoo1 Sil vs DMSO
SRGAP2C	Progenitors	90.6334	0.00278378	0.329877	0.00843885	0.993267	0.999778	0.00278378	1. Xmoo1 Sil vs DMSO
NBPF15	Progenitors	77.9135	-0.211089	0.350475	-0.602294	0.546978	0.999778	-0.211089	1. Xmoo1 Sil vs DMSO
FP700111.1	Progenitors	44.8165	0.00181107	0.500662	0.00361736	0.997114	0.999778	0.00181107	1. Xmoo1 Sil vs DMSO
SRGAP2B	Progenitors	108.945	-0.152743	0.310878	-0.491326	0.623196	0.999778	-0.152743	1. Xmoo1 Sil vs DMSO
PDZK1	Progenitors	52.3695	-0.0461326	0.422877	-0.109092	0.913129	0.999778	-0.0461326	1. Xmoo1 Sil vs DMSO
RNF115	Progenitors	139.58	0.0508022	0.278674	0.1823	0.855347	0.999778	0.0508022	1. Xmoo1 Sil vs DMSO
POLR3C	Progenitors	56.3431	-0.406423	0.415816	-0.977411	0.328366	0.999778	-0.406423	1. Xmoo1 Sil vs DMSO
RBM8A	Progenitors	40.9045	-0.388602	0.49744	-0.781204	0.434683	0.999778	-0.388602	1. Xmoo1 Sil vs DMSO
TXNIP	Progenitors	78.9107	0.309358	0.399982	0.773431	0.439267	0.999778	0.309358	1. Xmoo1 Sil vs DMSO
NBPF12	Progenitors	58.4959	0.262477	0.399939	0.656292	0.511636	0.999778	0.262477	1. Xmoo1 Sil vs DMSO
LINC00624	Progenitors	201.262	-0.542869	0.290796	-1.86684	0.0619242	0.999778	-0.542869	1. Xmoo1 Sil vs DMSO
BCL9	Progenitors	196.443	0.307508	0.239062	1.28631	0.198335	0.999778	0.307508	1. Xmoo1 Sil vs DMSO
ACP6	Progenitors	55.246	0.232183	0.435892	0.532662	0.594267	0.999778	0.232183	1. Xmoo1 Sil vs DMSO
NBPF11	Progenitors	65.5935	0.157528	0.41578	0.378874	0.704782	0.999778	0.157528	1. Xmoo1 Sil vs DMSO
LINC01138	Progenitors	100.366	-0.058849	0.321192	-0.18322	0.854625	0.999778	-0.058849	1. Xmoo1 Sil vs DMSO
PDE4DIP	Progenitors	74.4149	-0.231957	0.378476	-0.61287	0.539962	0.999778	-0.231957	1. Xmoo1 Sil vs DMSO
OTUD7B	Progenitors	87.5462	0.13432	0.336196	0.39953	0.689503	0.999778	0.13432	1. Xmoo1 Sil vs DMSO
VPS45	Progenitors	175.402	-0.115969	0.266106	-0.4358	0.662982	0.999778	-0.115969	1. Xmoo1 Sil vs DMSO
PLEKHO1	Progenitors	51.2915	0.130479	0.426001	0.306289	0.759385	0.999778	0.130479	1. Xmoo1 Sil vs DMSO
ANP32E	Progenitors	48.3634	-0.557169	0.439239	-1.26849	0.204624	0.999778	-0.557169	1. Xmoo1 Sil vs DMSO
MRPS21	Progenitors	90.6388	0.0435403	0.329123	0.132292	0.894754	0.999778	0.0435403	1. Xmoo1 Sil vs DMSO
PRPF3	Progenitors	116.925	0.113761	0.300084	0.379097	0.704616	0.999778	0.113761	1. Xmoo1 Sil vs DMSO
RPRD2	Progenitors	281.849	-0.116213	0.22095	-0.525971	0.598908	0.999778	-0.116213	1. Xmoo1 Sil vs DMSO
MCL1	Progenitors	66.723	-0.0745535	0.38316	-0.194575	0.845725	0.999778	-0.0745535	1. Xmoo1 Sil vs DMSO
ENSA	Progenitors	183.764	-0.318657	0.260219	-1.22457	0.220737	0.999778	-0.318657	1. Xmoo1 Sil vs DMSO
ARNT	Progenitors	99.2156	-0.0365153	0.356313	-0.102481	0.918375	0.999778	-0.0365153	1. Xmoo1 Sil vs DMSO
SETDB1	Progenitors	116.202	0.17021	0.297404	0.572321	0.567105	0.999778	0.17021	1. Xmoo1 Sil vs DMSO
CDC42SE1	Progenitors	128.436	0.072903	0.305911	0.238314	0.811638	0.999778	0.072903	1. Xmoo1 Sil vs DMSO
PIP5K1A	Progenitors	186.797	0.0664584	0.244175	0.272175	0.785488	0.999778	0.0664584	1. Xmoo1 Sil vs DMSO
POGZ	Progenitors	263.328	-0.0175495	0.216251	-0.0811535	0.93532	0.999778	-0.0175495	1. Xmoo1 Sil vs DMSO
SNX27	Progenitors	102.648	-0.0764703	0.333153	-0.229535	0.818453	0.999778	-0.0764703	1. Xmoo1 Sil vs DMSO
CHTOP	Progenitors	57.6973	-0.0584304	0.412423	-0.141676	0.887336	0.999778	-0.0584304	1. Xmoo1 Sil vs DMSO
ILF2	Progenitors	48.0344	-0.31567	0.448317	-0.704122	0.481357	0.999778	-0.31567	1. Xmoo1 Sil vs DMSO
INTS3	Progenitors	67.332	0.106455	0.389638	0.273216	0.784687	0.999778	0.106455	1. Xmoo1 Sil vs DMSO
GATAD2B	Progenitors	339.548	-0.222894	0.207157	-1.07597	0.281942	0.999778	-0.222894	1. Xmoo1 Sil vs DMSO
RPS27	Progenitors	66.4271	0.090082	0.381149	0.236343	0.813166	0.999778	0.090082	1. Xmoo1 Sil vs DMSO
NUP210L	Progenitors	66.0169	0.503804	0.431304	1.1681	0.242768	0.999778	0.503804	1. Xmoo1 Sil vs DMSO
TPM3	Progenitors	67.1546	0.670025	0.437166	1.53265	0.125361	0.999778	0.670025	1. Xmoo1 Sil vs DMSO
C1orf43	Progenitors	47.7803	-0.422659	0.441192	-0.957993	0.338066	0.999778	-0.422659	1. Xmoo1 Sil vs DMSO
UBAP2L	Progenitors	93.1904	0.0850938	0.326702	0.260463	0.794507	0.999778	0.0850938	1. Xmoo1 Sil vs DMSO
ADAR	Progenitors	118.825	0.136468	0.303036	0.450337	0.652467	0.999778	0.136468	1. Xmoo1 Sil vs DMSO
KCNN3	Progenitors	189.685	-0.35324	0.243517	-1.45057	0.146898	0.999778	-0.35324	1. Xmoo1 Sil vs DMSO
AC234582.1	Progenitors	52.8455	-0.0236613	0.417709	-0.0566453	0.954828	0.999778	-0.0236613	1. Xmoo1 Sil vs DMSO
THBS3	Progenitors	47.4556	-0.256685	0.448649	-0.572129	0.567235	0.999778	-0.256685	1. Xmoo1 Sil vs DMSO
FDPS	Progenitors	144.743	-0.39003	0.269177	-1.44897	0.147346	0.999778	-0.39003	1. Xmoo1 Sil vs DMSO
ASH1L	Progenitors	562.654	-0.165527	0.188624	-0.877549	0.380189	0.999778	-0.165527	1. Xmoo1 Sil vs DMSO
YY1AP1	Progenitors	64.9005	-0.0624696	0.385114	-0.162211	0.87114	0.999778	-0.0624696	1. Xmoo1 Sil vs DMSO
DAP3	Progenitors	93.2001	0.208646	0.326977	0.638104	0.523406	0.999778	0.208646	1. Xmoo1 Sil vs DMSO
GON4L	Progenitors	151.038	0.275678	0.270477	1.01923	0.308094	0.999778	0.275678	1. Xmoo1 Sil vs DMSO
SYT11	Progenitors	160.453	0.0508755	0.274692	0.185209	0.853065	0.999778	0.0508755	1. Xmoo1 Sil vs DMSO
RIT1	Progenitors	49.0414	0.0741264	0.436682	0.169749	0.865207	0.999778	0.0741264	1. Xmoo1 Sil vs DMSO
KHDC4	Progenitors	119.893	0.262225	0.310158	0.845454	0.397857	0.999778	0.262225	1. Xmoo1 Sil vs DMSO
ARHGEF2	Progenitors	74.4987	0.3667	0.358746	1.02217	0.3067	0.999778	0.3667	1. Xmoo1 Sil vs DMSO
MEX3A	Progenitors	46.8644	-0.24472	0.450159	-0.54363	0.586696	0.999778	-0.24472	1. Xmoo1 Sil vs DMSO
LMNA	Progenitors	111.666	-0.02789	0.299884	-0.0930027	0.925901	0.999778	-0.02789	1. Xmoo1 Sil vs DMSO
PMF1	Progenitors	58.4311	-0.206207	0.402241	-0.512646	0.608199	0.999778	-0.206207	1. Xmoo1 Sil vs DMSO
CCT3	Progenitors	72.7695	0.524887	0.395065	1.32861	0.183977	0.999778	0.524887	1. Xmoo1 Sil vs DMSO
C1orf61	Progenitors	714.267	-0.142763	0.159681	-0.894048	0.371296	0.999778	-0.142763	1. Xmoo1 Sil vs DMSO
GPATCH4	Progenitors	73.4382	0.1967	0.368488	0.533802	0.593479	0.999778	0.1967	1. Xmoo1 Sil vs DMSO
BCAN	Progenitors	48.761	-0.150768	0.433288	-0.347962	0.727869	0.999778	-0.150768	1. Xmoo1 Sil vs DMSO
ARHGEF11	Progenitors	103.463	0.0371021	0.324014	0.114507	0.908836	0.999778	0.0371021	1. Xmoo1 Sil vs DMSO
KIRREL1	Progenitors	49.365	-0.0878894	0.432213	-0.203347	0.838863	0.999778	-0.0878894	1. Xmoo1 Sil vs DMSO
ATP1A2	Progenitors	219.344	-0.0901129	0.253006	-0.356169	0.721714	0.999778	-0.0901129	1. Xmoo1 Sil vs DMSO
DCAF8	Progenitors	153.809	0.131936	0.26668	0.494735	0.620787	0.999778	0.131936	1. Xmoo1 Sil vs DMSO
COPA	Progenitors	172.524	0.251008	0.254008	0.988191	0.323059	0.999778	0.251008	1. Xmoo1 Sil vs DMSO
VANGL2	Progenitors	60.3906	0.292793	0.392915	0.745183	0.456161	0.999778	0.292793	1. Xmoo1 Sil vs DMSO
NDUFS2	Progenitors	47.766	0.106286	0.461936	0.230089	0.818023	0.999778	0.106286	1. Xmoo1 Sil vs DMSO
SDHC	Progenitors	64.7899	0.23477	0.381049	0.616114	0.537819	0.999778	0.23477	1. Xmoo1 Sil vs DMSO
ATF6	Progenitors	142.431	0.029153	0.276037	0.105612	0.91589	0.999778	0.029153	1. Xmoo1 Sil vs DMSO
NOS1AP	Progenitors	719.216	0.218619	0.15884	1.37635	0.168714	0.999778	0.218619	1. Xmoo1 Sil vs DMSO
AL450163.1	Progenitors	242.608	0.23226	0.235625	0.985717	0.324272	0.999778	0.23226	1. Xmoo1 Sil vs DMSO
UHMK1	Progenitors	75.1113	-0.167221	0.36706	-0.455568	0.6487	0.999778	-0.167221	1. Xmoo1 Sil vs DMSO
DDR2	Progenitors	48.0553	0.533982	0.44709	1.19435	0.232341	0.999778	0.533982	1. Xmoo1 Sil vs DMSO
NUF2	Progenitors	124.57	-0.19416	0.29933	-0.648648	0.516566	0.999778	-0.19416	1. Xmoo1 Sil vs DMSO
PBX1	Progenitors	844.67	-0.215173	0.157838	-1.36326	0.172802	0.999778	-0.215173	1. Xmoo1 Sil vs DMSO
MGST3	Progenitors	77.8416	-0.107222	0.358533	-0.299059	0.764895	0.999778	-0.107222	1. Xmoo1 Sil vs DMSO
TMCO1	Progenitors	71.7716	0.360401	0.373396	0.965196	0.334447	0.999778	0.360401	1. Xmoo1 Sil vs DMSO
UCK2	Progenitors	117.03	-0.344441	0.294876	-1.16809	0.242771	0.999778	-0.344441	1. Xmoo1 Sil vs DMSO
TADA1	Progenitors	69.4121	-0.44813	0.37225	-1.20384	0.22865	0.999778	-0.44813	1. Xmoo1 Sil vs DMSO
ILDR2	Progenitors	130.123	-0.152374	0.284831	-0.534963	0.592676	0.999778	-0.152374	1. Xmoo1 Sil vs DMSO
POU2F1	Progenitors	544.593	-0.0606961	0.172346	-0.352176	0.724706	0.999778	-0.0606961	1. Xmoo1 Sil vs DMSO
MPZL1	Progenitors	110.162	-0.0254319	0.321582	-0.0790838	0.936966	0.999778	-0.0254319	1. Xmoo1 Sil vs DMSO
DCAF6	Progenitors	202.789	-0.0137862	0.240953	-0.0572151	0.954374	0.999778	-0.0137862	1. Xmoo1 Sil vs DMSO
TIPRL	Progenitors	54.5685	0.0545297	0.436433	0.124944	0.900568	0.999778	0.0545297	1. Xmoo1 Sil vs DMSO
ATP1B1	Progenitors	62.3909	-0.401547	0.409036	-0.981693	0.326251	0.999778	-0.401547	1. Xmoo1 Sil vs DMSO
NME7	Progenitors	194.125	-0.168042	0.240831	-0.69776	0.485327	0.999778	-0.168042	1. Xmoo1 Sil vs DMSO
BLZF1	Progenitors	81.6747	0.111058	0.373304	0.2975	0.766085	0.999778	0.111058	1. Xmoo1 Sil vs DMSO
KIFAP3	Progenitors	84.2953	0.115444	0.348107	0.331635	0.740165	0.999778	0.115444	1. Xmoo1 Sil vs DMSO
PRRC2C	Progenitors	274.219	-0.168213	0.219057	-0.767896	0.442549	0.999778	-0.168213	1. Xmoo1 Sil vs DMSO
DNM3	Progenitors	143.006	0.229819	0.305645	0.751916	0.452101	0.999778	0.229819	1. Xmoo1 Sil vs DMSO
SUCO	Progenitors	114.526	0.530326	0.310451	1.70824	0.0875915	0.999778	0.530326	1. Xmoo1 Sil vs DMSO
AL645568.1	Progenitors	63.7508	-0.216722	0.403988	-0.536456	0.591644	0.999778	-0.216722	1. Xmoo1 Sil vs DMSO
KLHL20	Progenitors	123.616	-0.171984	0.295381	-0.582243	0.560403	0.999778	-0.171984	1. Xmoo1 Sil vs DMSO
GAS5	Progenitors	67.7238	0.053552	0.380017	0.14092	0.887933	0.999778	0.053552	1. Xmoo1 Sil vs DMSO
RC3H1	Progenitors	226.564	0.0953158	0.227732	0.418543	0.67555	0.999778	0.0953158	1. Xmoo1 Sil vs DMSO
RABGAP1L	Progenitors	538.821	0.0827079	0.173427	0.476902	0.633432	0.999778	0.0827079	1. Xmoo1 Sil vs DMSO
CACYBP	Progenitors	48.5802	-0.35548	0.440073	-0.807773	0.419221	0.999778	-0.35548	1. Xmoo1 Sil vs DMSO
COP1	Progenitors	521.714	0.103565	0.185997	0.556808	0.577658	0.999778	0.103565	1. Xmoo1 Sil vs DMSO
ASTN1	Progenitors	288.425	0.0692823	0.222553	0.311306	0.755568	0.999778	0.0692823	1. Xmoo1 Sil vs DMSO
RASAL2	Progenitors	751.259	0.0227185	0.164553	0.138062	0.890191	0.999778	0.0227185	1. Xmoo1 Sil vs DMSO
RALGPS2	Progenitors	288.257	0.137688	0.213667	0.644404	0.519314	0.999778	0.137688	1. Xmoo1 Sil vs DMSO
ANGPTL1	Progenitors	175.61	0.0297833	0.266511	0.111753	0.91102	0.999778	0.0297833	1. Xmoo1 Sil vs DMSO
FAM20B	Progenitors	58.7318	-0.478471	0.398649	-1.20023	0.23005	0.999778	-0.478471	1. Xmoo1 Sil vs DMSO
ABL2	Progenitors	244.719	0.0235762	0.221108	0.106628	0.915084	0.999778	0.0235762	1. Xmoo1 Sil vs DMSO
SOAT1	Progenitors	85.863	-0.0756378	0.354037	-0.213644	0.830825	0.999778	-0.0756378	1. Xmoo1 Sil vs DMSO
TOR1AIP2	Progenitors	53.386	0.118042	0.41702	0.283061	0.77713	0.999778	0.118042	1. Xmoo1 Sil vs DMSO
CEP350	Progenitors	224.546	0.0657369	0.231526	0.283929	0.776465	0.999778	0.0657369	1. Xmoo1 Sil vs DMSO
ACBD6	Progenitors	367.426	-0.058328	0.20871	-0.279469	0.779885	0.999778	-0.058328	1. Xmoo1 Sil vs DMSO
XPR1	Progenitors	346.168	0.124045	0.197095	0.629369	0.529108	0.999778	0.124045	1. Xmoo1 Sil vs DMSO
STX6	Progenitors	62.4525	-0.140129	0.394843	-0.354897	0.722667	0.999778	-0.140129	1. Xmoo1 Sil vs DMSO
DHX9	Progenitors	346.19	-0.0970732	0.195996	-0.495281	0.620402	0.999778	-0.0970732	1. Xmoo1 Sil vs DMSO
LAMC1	Progenitors	80.3833	0.420002	0.348195	1.20623	0.22773	0.999778	0.420002	1. Xmoo1 Sil vs DMSO
SMG7	Progenitors	111.47	0.012314	0.299491	0.0411165	0.967203	0.999778	0.012314	1. Xmoo1 Sil vs DMSO
ARPC5	Progenitors	44.0464	-0.162878	0.483312	-0.337005	0.736113	0.999778	-0.162878	1. Xmoo1 Sil vs DMSO
RGL1	Progenitors	232.418	-0.20434	0.224888	-0.908627	0.363547	0.999778	-0.20434	1. Xmoo1 Sil vs DMSO
TSEN15	Progenitors	80.1365	0.328843	0.353963	0.929033	0.352872	0.999778	0.328843	1. Xmoo1 Sil vs DMSO
C1orf21	Progenitors	192.912	-0.265582	0.240869	-1.1026	0.270201	0.999778	-0.265582	1. Xmoo1 Sil vs DMSO
EDEM3	Progenitors	57.9732	0.2129	0.404705	0.526062	0.598845	0.999778	0.2129	1. Xmoo1 Sil vs DMSO
NIBAN1	Progenitors	53.5643	0.772658	0.504282	1.53219	0.125475	0.999778	0.772658	1. Xmoo1 Sil vs DMSO
RNF2	Progenitors	54.4062	-0.279878	0.439421	-0.636924	0.524174	0.999778	-0.279878	1. Xmoo1 Sil vs DMSO
SWT1	Progenitors	77.6196	0.141705	0.36612	0.387046	0.698722	0.999778	0.141705	1. Xmoo1 Sil vs DMSO
IVNS1ABP	Progenitors	92.5351	-0.00118347	0.329599	-0.00359064	0.997135	0.999778	-0.00118347	1. Xmoo1 Sil vs DMSO
TPR	Progenitors	237.103	-0.231102	0.226399	-1.02077	0.307364	0.999778	-0.231102	1. Xmoo1 Sil vs DMSO
ODR4	Progenitors	102.053	-0.0227684	0.32206	-0.0706962	0.94364	0.999778	-0.0227684	1. Xmoo1 Sil vs DMSO
BRINP3	Progenitors	293.376	0.192706	0.227012	0.848879	0.395949	0.999778	0.192706	1. Xmoo1 Sil vs DMSO
AL354771.1	Progenitors	268.546	0.327858	0.24025	1.36465	0.172362	0.999778	0.327858	1. Xmoo1 Sil vs DMSO
UCHL5	Progenitors	59.1829	0.505098	0.399985	1.26279	0.206663	0.999778	0.505098	1. Xmoo1 Sil vs DMSO
RO60	Progenitors	135.174	0.00343454	0.278023	0.0123535	0.990144	0.999778	0.00343454	1. Xmoo1 Sil vs DMSO
CDC73	Progenitors	177.997	0.0543509	0.250159	0.217265	0.828001	0.999778	0.0543509	1. Xmoo1 Sil vs DMSO
KCNT2	Progenitors	866.446	-0.0254391	0.166703	-0.152601	0.878713	0.999778	-0.0254391	1. Xmoo1 Sil vs DMSO
ASPM	Progenitors	60.1888	-0.577263	0.404771	-1.42615	0.153826	0.999778	-0.577263	1. Xmoo1 Sil vs DMSO
CRB1	Progenitors	293.777	0.0250881	0.209167	0.119943	0.904528	0.999778	0.0250881	1. Xmoo1 Sil vs DMSO
DENND1B	Progenitors	156.741	-0.33551	0.268731	-1.2485	0.21185	0.999778	-0.33551	1. Xmoo1 Sil vs DMSO
NEK7	Progenitors	196.094	-0.127545	0.243664	-0.523448	0.600663	0.999778	-0.127545	1. Xmoo1 Sil vs DMSO
MIR181A1HG	Progenitors	592.011	0.172303	0.168733	1.02116	0.307179	0.999778	0.172303	1. Xmoo1 Sil vs DMSO
CAMSAP2	Progenitors	285.034	0.00166085	0.226632	0.0073284	0.994153	0.999778	0.00166085	1. Xmoo1 Sil vs DMSO
NAV1	Progenitors	154.855	0.0107669	0.286528	0.0375773	0.970025	0.999778	0.0107669	1. Xmoo1 Sil vs DMSO
IPO9-AS1	Progenitors	218.08	-0.191517	0.275937	-0.694059	0.487645	0.999778	-0.191517	1. Xmoo1 Sil vs DMSO
IPO9	Progenitors	235.034	-0.0579936	0.230563	-0.25153	0.801404	0.999778	-0.0579936	1. Xmoo1 Sil vs DMSO
RNPEP	Progenitors	58.0565	-0.246093	0.405048	-0.607565	0.543476	0.999778	-0.246093	1. Xmoo1 Sil vs DMSO
PPP1R12B	Progenitors	257.627	0.140031	0.219465	0.638055	0.523438	0.999778	0.140031	1. Xmoo1 Sil vs DMSO
KDM5B	Progenitors	225.297	0.162704	0.233712	0.696172	0.486321	0.999778	0.162704	1. Xmoo1 Sil vs DMSO
ATP2B4	Progenitors	123.805	-0.0122889	0.292555	-0.0420056	0.966494	0.999778	-0.0122889	1. Xmoo1 Sil vs DMSO
SNRPE	Progenitors	59.4251	0.0737276	0.442285	0.166697	0.867608	0.999778	0.0737276	1. Xmoo1 Sil vs DMSO
AL606489.1	Progenitors	52.6731	-0.0034302	0.417601	-0.00821405	0.993446	0.999778	-0.0034302	1. Xmoo1 Sil vs DMSO
PIK3C2B	Progenitors	50.1961	-1.31319	0.448832	-2.9258	0.00343569	0.999778	-1.31319	1. Xmoo1 Sil vs DMSO
MDM4	Progenitors	270.272	-0.159923	0.217958	-0.733734	0.463111	0.999778	-0.159923	1. Xmoo1 Sil vs DMSO
LRRN2	Progenitors	65.6594	-0.172209	0.382765	-0.449908	0.652777	0.999778	-0.172209	1. Xmoo1 Sil vs DMSO
NFASC	Progenitors	64.8783	-0.0686584	0.401044	-0.171199	0.864067	0.999778	-0.0686584	1. Xmoo1 Sil vs DMSO
DSTYK	Progenitors	71.8927	-0.072709	0.383362	-0.189661	0.849574	0.999778	-0.072709	1. Xmoo1 Sil vs DMSO
KLHDC8A	Progenitors	317.586	0.21619	0.20408	1.05934	0.289446	0.999778	0.21619	1. Xmoo1 Sil vs DMSO
LEMD1	Progenitors	63.0389	0.26468	0.402928	0.656891	0.511251	0.999778	0.26468	1. Xmoo1 Sil vs DMSO
ELK4	Progenitors	54.6557	0.573892	0.413397	1.38824	0.165065	0.999778	0.573892	1. Xmoo1 Sil vs DMSO
NUCKS1	Progenitors	241.57	-0.270015	0.221534	-1.21884	0.222904	0.999778	-0.270015	1. Xmoo1 Sil vs DMSO
AC119673.2	Progenitors	180.059	0.0965458	0.252891	0.381769	0.702633	0.999778	0.0965458	1. Xmoo1 Sil vs DMSO
PM20D1	Progenitors	75.6404	0.253169	0.358185	0.706809	0.479685	0.999778	0.253169	1. Xmoo1 Sil vs DMSO
SRGAP2	Progenitors	201.622	-0.0159104	0.245028	-0.0649327	0.948228	0.999778	-0.0159104	1. Xmoo1 Sil vs DMSO
CD46	Progenitors	241.337	-0.0804818	0.222399	-0.36188	0.717442	0.999778	-0.0804818	1. Xmoo1 Sil vs DMSO
PLXNA2	Progenitors	80.5487	0.170415	0.402329	0.423571	0.671879	0.999778	0.170415	1. Xmoo1 Sil vs DMSO
SYT14	Progenitors	167.723	0.462413	0.2549	1.8141	0.0696628	0.999778	0.462413	1. Xmoo1 Sil vs DMSO
RCOR3	Progenitors	223.85	-0.0252441	0.23411	-0.10783	0.914131	0.999778	-0.0252441	1. Xmoo1 Sil vs DMSO
TRAF5	Progenitors	49.0811	-0.0668346	0.43361	-0.154135	0.877503	0.999778	-0.0668346	1. Xmoo1 Sil vs DMSO
LPGAT1	Progenitors	184.46	0.265404	0.271057	0.979143	0.327509	0.999778	0.265404	1. Xmoo1 Sil vs DMSO
INTS7	Progenitors	111.899	-0.0441934	0.303345	-0.145687	0.884169	0.999778	-0.0441934	1. Xmoo1 Sil vs DMSO
DTL	Progenitors	111.211	-0.249787	0.303858	-0.822053	0.411047	0.999778	-0.249787	1. Xmoo1 Sil vs DMSO
PPP2R5A	Progenitors	81.6308	0.328814	0.373653	0.879998	0.37886	0.999778	0.328814	1. Xmoo1 Sil vs DMSO
AL360091.3	Progenitors	59.7828	0.505162	0.396378	1.27445	0.202506	0.999778	0.505162	1. Xmoo1 Sil vs DMSO
NSL1	Progenitors	100.532	-0.0445658	0.312866	-0.142444	0.886729	0.999778	-0.0445658	1. Xmoo1 Sil vs DMSO
FLVCR1	Progenitors	129.848	-0.0550319	0.281933	-0.195195	0.845241	0.999778	-0.0550319	1. Xmoo1 Sil vs DMSO
ANGEL2	Progenitors	76.5148	-0.100784	0.373001	-0.270197	0.787009	0.999778	-0.100784	1. Xmoo1 Sil vs DMSO
RPS6KC1	Progenitors	284.787	0.244966	0.210625	1.16305	0.244811	0.999778	0.244966	1. Xmoo1 Sil vs DMSO
PROX1-AS1	Progenitors	62.9862	0.0764088	0.405133	0.188602	0.850405	0.999778	0.0764088	1. Xmoo1 Sil vs DMSO
PROX1	Progenitors	63.3729	0.149693	0.392791	0.3811	0.703129	0.999778	0.149693	1. Xmoo1 Sil vs DMSO
PTPN14	Progenitors	83.1997	-0.0939626	0.345816	-0.271713	0.785843	0.999778	-0.0939626	1. Xmoo1 Sil vs DMSO
CENPF	Progenitors	79.0446	0.044839	0.348946	0.128499	0.897754	0.999778	0.044839	1. Xmoo1 Sil vs DMSO
KCTD3	Progenitors	136.894	-0.0435771	0.28361	-0.153651	0.877885	0.999778	-0.0435771	1. Xmoo1 Sil vs DMSO
ESRRG	Progenitors	74.8315	0.47799	0.357004	1.33889	0.180605	0.999778	0.47799	1. Xmoo1 Sil vs DMSO
GPATCH2	Progenitors	156.775	0.212738	0.260544	0.816515	0.414205	0.999778	0.212738	1. Xmoo1 Sil vs DMSO
RRP15	Progenitors	51.2394	0.309929	0.430123	0.720558	0.471181	0.999778	0.309929	1. Xmoo1 Sil vs DMSO
TGFB2	Progenitors	84.549	-0.461305	0.37703	-1.22352	0.221133	0.999778	-0.461305	1. Xmoo1 Sil vs DMSO
LYPLAL1	Progenitors	162.529	0.256032	0.264368	0.968468	0.33281	0.999778	0.256032	1. Xmoo1 Sil vs DMSO
EPRS	Progenitors	95.9941	0.332981	0.320539	1.03881	0.298891	0.999778	0.332981	1. Xmoo1 Sil vs DMSO
IARS2	Progenitors	75.7221	0.373028	0.357367	1.04382	0.296567	0.999778	0.373028	1. Xmoo1 Sil vs DMSO
RAB3GAP2	Progenitors	587.013	0.41318	0.197205	2.09518	0.0361551	0.999778	0.41318	1. Xmoo1 Sil vs DMSO
MARK1	Progenitors	709.79	0.380764	0.192153	1.98157	0.0475271	0.999778	0.380764	1. Xmoo1 Sil vs DMSO
MIA3	Progenitors	84.6222	0.0693109	0.337149	0.20558	0.837119	0.999778	0.0693109	1. Xmoo1 Sil vs DMSO
DISP1	Progenitors	84.2033	0.284225	0.365644	0.777327	0.436966	0.999778	0.284225	1. Xmoo1 Sil vs DMSO
CAPN2	Progenitors	63.0246	0.0293038	0.407105	0.071981	0.942617	0.999778	0.0293038	1. Xmoo1 Sil vs DMSO
TP53BP2	Progenitors	86.9062	-0.256372	0.340896	-0.752053	0.452019	0.999778	-0.256372	1. Xmoo1 Sil vs DMSO
FBXO28	Progenitors	82.1143	0.116807	0.343802	0.33975	0.734045	0.999778	0.116807	1. Xmoo1 Sil vs DMSO
NVL	Progenitors	118.527	0.0672833	0.318706	0.211114	0.832798	0.999778	0.0672833	1. Xmoo1 Sil vs DMSO
WDR26	Progenitors	112.031	0.119399	0.300409	0.397454	0.691033	0.999778	0.119399	1. Xmoo1 Sil vs DMSO
DNAH14	Progenitors	369.78	-0.108613	0.194163	-0.559389	0.575896	0.999778	-0.108613	1. Xmoo1 Sil vs DMSO
LBR	Progenitors	93.2378	-0.357399	0.325313	-1.09863	0.271928	0.999778	-0.357399	1. Xmoo1 Sil vs DMSO
ENAH	Progenitors	661.979	0.108744	0.163586	0.66475	0.506211	0.999778	0.108744	1. Xmoo1 Sil vs DMSO
SRP9	Progenitors	131.396	-0.0283521	0.284025	-0.0998225	0.920485	0.999778	-0.0283521	1. Xmoo1 Sil vs DMSO
H3F3A	Progenitors	166.054	0.159528	0.284319	0.561089	0.574737	0.999778	0.159528	1. Xmoo1 Sil vs DMSO
ACBD3	Progenitors	90.7272	0.168083	0.327322	0.513509	0.607596	0.999778	0.168083	1. Xmoo1 Sil vs DMSO
LIN9	Progenitors	62.2348	-0.104441	0.388108	-0.269103	0.78785	0.999778	-0.104441	1. Xmoo1 Sil vs DMSO
PARP1	Progenitors	74.8448	0.306482	0.366687	0.835815	0.403259	0.999778	0.306482	1. Xmoo1 Sil vs DMSO
STUM	Progenitors	44.4792	-0.147889	0.489626	-0.302045	0.762618	0.999778	-0.147889	1. Xmoo1 Sil vs DMSO
CDC42BPA	Progenitors	681.405	0.10441	0.172438	0.60549	0.544854	0.999778	0.10441	1. Xmoo1 Sil vs DMSO
ZNF678	Progenitors	74.7741	-0.00328619	0.35721	-0.00919959	0.99266	0.999778	-0.00328619	1. Xmoo1 Sil vs DMSO
C1orf35	Progenitors	48.5126	-0.181012	0.497092	-0.364142	0.715752	0.999778	-0.181012	1. Xmoo1 Sil vs DMSO
OBSCN	Progenitors	66.5184	-0.509713	0.385434	-1.32244	0.186021	0.999778	-0.509713	1. Xmoo1 Sil vs DMSO
NUP133	Progenitors	93.9368	-0.259784	0.3271	-0.794204	0.427077	0.999778	-0.259784	1. Xmoo1 Sil vs DMSO
ABCB10	Progenitors	53.9523	-0.383899	0.425762	-0.901676	0.367229	0.999778	-0.383899	1. Xmoo1 Sil vs DMSO
GALNT2	Progenitors	166.85	-0.553867	0.26145	-2.11845	0.0341372	0.999778	-0.553867	1. Xmoo1 Sil vs DMSO
TTC13	Progenitors	63.5502	0.208589	0.388245	0.537261	0.591087	0.999778	0.208589	1. Xmoo1 Sil vs DMSO
GNPAT	Progenitors	72.7286	0.166379	0.367698	0.452487	0.650918	0.999778	0.166379	1. Xmoo1 Sil vs DMSO
EGLN1	Progenitors	54.6546	-0.0662055	0.424358	-0.156013	0.876023	0.999778	-0.0662055	1. Xmoo1 Sil vs DMSO
TSNAX	Progenitors	52.4415	-0.0926878	0.427637	-0.216744	0.828408	0.999778	-0.0926878	1. Xmoo1 Sil vs DMSO
DISC1	Progenitors	76.65	-0.277455	0.354994	-0.781575	0.434464	0.999778	-0.277455	1. Xmoo1 Sil vs DMSO
SIPA1L2	Progenitors	72.2827	0.11582	0.361841	0.320087	0.748903	0.999778	0.11582	1. Xmoo1 Sil vs DMSO
PCNX2	Progenitors	272.125	0.195679	0.211706	0.924295	0.355333	0.999778	0.195679	1. Xmoo1 Sil vs DMSO
TARBP1	Progenitors	163.71	-0.208589	0.274188	-0.760753	0.446804	0.999778	-0.208589	1. Xmoo1 Sil vs DMSO
TOMM20	Progenitors	68.2099	0.00823287	0.394478	0.0208703	0.983349	0.999778	0.00823287	1. Xmoo1 Sil vs DMSO
ARID4B	Progenitors	428.636	0.0496695	0.191506	0.259363	0.795355	0.999778	0.0496695	1. Xmoo1 Sil vs DMSO
B3GALNT2	Progenitors	169.419	-0.0219701	0.25527	-0.0860662	0.931414	0.999778	-0.0219701	1. Xmoo1 Sil vs DMSO
GNG4	Progenitors	68.6299	0.175602	0.380572	0.461417	0.644499	0.999778	0.175602	1. Xmoo1 Sil vs DMSO
LYST	Progenitors	124.221	0.55533	0.311782	1.78115	0.0748884	0.999778	0.55533	1. Xmoo1 Sil vs DMSO
GPR137B	Progenitors	85.5031	0.0407515	0.341449	0.119349	0.904999	0.999778	0.0407515	1. Xmoo1 Sil vs DMSO
ERO1B	Progenitors	130.323	-0.0612556	0.28441	-0.215378	0.829473	0.999778	-0.0612556	1. Xmoo1 Sil vs DMSO
LGALS8	Progenitors	54.0211	0.0717339	0.414187	0.173192	0.862501	0.999778	0.0717339	1. Xmoo1 Sil vs DMSO
HEATR1	Progenitors	80.4328	0.12051	0.353246	0.341151	0.73299	0.999778	0.12051	1. Xmoo1 Sil vs DMSO
MTR	Progenitors	151.099	-0.00796839	0.26389	-0.0301959	0.975911	0.999778	-0.00796839	1. Xmoo1 Sil vs DMSO
CHRM3	Progenitors	54.4778	0.283438	0.533136	0.531643	0.594973	0.999778	0.283438	1. Xmoo1 Sil vs DMSO
FMN2	Progenitors	222.448	-0.0450758	0.231158	-0.195	0.845393	0.999778	-0.0450758	1. Xmoo1 Sil vs DMSO
RGS7	Progenitors	659.135	-0.339873	0.182524	-1.86207	0.0625927	0.999778	-0.339873	1. Xmoo1 Sil vs DMSO
CEP170	Progenitors	235.785	0.123186	0.22265	0.55327	0.580078	0.999778	0.123186	1. Xmoo1 Sil vs DMSO
SDCCAG8	Progenitors	212.373	-0.303085	0.241176	-1.2567	0.208864	0.999778	-0.303085	1. Xmoo1 Sil vs DMSO
AKT3	Progenitors	1064.69	0.157268	0.155018	1.01452	0.310336	0.999778	0.157268	1. Xmoo1 Sil vs DMSO
ZBTB18	Progenitors	77.2477	-0.00119853	0.366581	-0.00326948	0.997391	0.999778	-0.00119853	1. Xmoo1 Sil vs DMSO
ADSS	Progenitors	61.7264	0.21329	0.388306	0.549283	0.582811	0.999778	0.21329	1. Xmoo1 Sil vs DMSO
DESI2	Progenitors	55.7271	0.0790757	0.442334	0.178769	0.858119	0.999778	0.0790757	1. Xmoo1 Sil vs DMSO
COX20	Progenitors	124.464	0.0845011	0.292708	0.288687	0.772821	0.999778	0.0845011	1. Xmoo1 Sil vs DMSO
HNRNPU	Progenitors	337.959	0.140083	0.197247	0.710189	0.477587	0.999778	0.140083	1. Xmoo1 Sil vs DMSO
EFCAB2	Progenitors	105.15	-0.218162	0.309839	-0.704116	0.48136	0.999778	-0.218162	1. Xmoo1 Sil vs DMSO
KIF26B	Progenitors	260.792	0.760822	0.288225	2.63968	0.00829844	0.999778	0.760822	1. Xmoo1 Sil vs DMSO
SMYD3	Progenitors	883.717	0.0544882	0.159123	0.342429	0.732028	0.999778	0.0544882	1. Xmoo1 Sil vs DMSO
AC118555.1	Progenitors	38.691	-0.336336	0.584357	-0.575566	0.564908	0.999778	-0.336336	1. Xmoo1 Sil vs DMSO
CNST	Progenitors	70.0073	-0.0451555	0.372994	-0.121062	0.903642	0.999778	-0.0451555	1. Xmoo1 Sil vs DMSO
SCCPDH	Progenitors	57.7775	-0.205863	0.426643	-0.482519	0.629437	0.999778	-0.205863	1. Xmoo1 Sil vs DMSO
AHCTF1	Progenitors	152.436	-0.10072	0.273652	-0.36806	0.712829	0.999778	-0.10072	1. Xmoo1 Sil vs DMSO
ZNF670	Progenitors	44.8832	0.172458	0.480377	0.359006	0.719591	0.999778	0.172458	1. Xmoo1 Sil vs DMSO
ZNF124	Progenitors	203.161	-0.148176	0.242343	-0.611432	0.540913	0.999778	-0.148176	1. Xmoo1 Sil vs DMSO
ZNF496	Progenitors	56.8729	-0.164238	0.403101	-0.407436	0.683688	0.999778	-0.164238	1. Xmoo1 Sil vs DMSO
AC104335.1	Progenitors	70.2799	0.111055	0.394152	0.281757	0.77813	0.999778	0.111055	1. Xmoo1 Sil vs DMSO
SH3YL1	Progenitors	71.0585	0.0562284	0.368926	0.152411	0.878863	0.999778	0.0562284	1. Xmoo1 Sil vs DMSO
PXDN	Progenitors	105.692	0.0453885	0.309762	0.146527	0.883505	0.999778	0.0453885	1. Xmoo1 Sil vs DMSO
TRAPPC12	Progenitors	88.5711	0.365998	0.340616	1.07452	0.282591	0.999778	0.365998	1. Xmoo1 Sil vs DMSO
RPS7	Progenitors	121.126	0.305529	0.297107	1.02834	0.303788	0.999778	0.305529	1. Xmoo1 Sil vs DMSO
SOX11	Progenitors	371.191	0.102365	0.194753	0.525614	0.599156	0.999778	0.102365	1. Xmoo1 Sil vs DMSO
RNF144A	Progenitors	104.391	0.175291	0.332721	0.526842	0.598303	0.999778	0.175291	1. Xmoo1 Sil vs DMSO
AC068481.1	Progenitors	73.2971	-0.076603	0.411132	-0.186322	0.852192	0.999778	-0.076603	1. Xmoo1 Sil vs DMSO
KIDINS220	Progenitors	201.555	-0.118201	0.239842	-0.492827	0.622135	0.999778	-0.118201	1. Xmoo1 Sil vs DMSO
MBOAT2	Progenitors	223.994	0.00302136	0.226546	0.0133366	0.989359	0.999778	0.00302136	1. Xmoo1 Sil vs DMSO
ASAP2	Progenitors	278.15	-0.111967	0.21027	-0.532494	0.594384	0.999778	-0.111967	1. Xmoo1 Sil vs DMSO
ITGB1BP1	Progenitors	101.845	-0.0442471	0.3151	-0.140423	0.888326	0.999778	-0.0442471	1. Xmoo1 Sil vs DMSO
CPSF3	Progenitors	57.3209	0.148129	0.405833	0.365001	0.715111	0.999778	0.148129	1. Xmoo1 Sil vs DMSO
ADAM17	Progenitors	192.57	0.196327	0.243309	0.806903	0.419722	0.999778	0.196327	1. Xmoo1 Sil vs DMSO
YWHAQ	Progenitors	181.521	-0.0082585	0.24811	-0.0332856	0.973447	0.999778	-0.0082585	1. Xmoo1 Sil vs DMSO
TAF1B	Progenitors	94.9288	0.0568219	0.326235	0.174175	0.861728	0.999778	0.0568219	1. Xmoo1 Sil vs DMSO
RRM2	Progenitors	133.114	-0.898497	0.29735	-3.02168	0.00251376	0.999778	-0.898497	1. Xmoo1 Sil vs DMSO
HPCAL1	Progenitors	70.6057	0.0524326	0.396212	0.132335	0.89472	0.999778	0.0524326	1. Xmoo1 Sil vs DMSO
ODC1	Progenitors	83.9499	-0.0329453	0.344305	-0.0956864	0.92377	0.999778	-0.0329453	1. Xmoo1 Sil vs DMSO
NOL10	Progenitors	129.382	-0.120928	0.282928	-0.427418	0.669075	0.999778	-0.120928	1. Xmoo1 Sil vs DMSO
PDIA6	Progenitors	96.5949	0.0610331	0.336772	0.18123	0.856187	0.999778	0.0610331	1. Xmoo1 Sil vs DMSO
ROCK2	Progenitors	295.999	-0.0221199	0.222295	-0.0995068	0.920736	0.999778	-0.0221199	1. Xmoo1 Sil vs DMSO
LINC00276	Progenitors	86.5304	0.316468	0.346834	0.912448	0.361533	0.999778	0.316468	1. Xmoo1 Sil vs DMSO
NBAS	Progenitors	400.43	0.0889774	0.198257	0.448798	0.653577	0.999778	0.0889774	1. Xmoo1 Sil vs DMSO
DDX1	Progenitors	88.1876	-0.100752	0.336991	-0.298976	0.764958	0.999778	-0.100752	1. Xmoo1 Sil vs DMSO
FAM49A	Progenitors	71.9939	0.0635962	0.374558	0.16979	0.865175	0.999778	0.0635962	1. Xmoo1 Sil vs DMSO
SMC6	Progenitors	146.46	0.155545	0.271599	0.572699	0.566848	0.999778	0.155545	1. Xmoo1 Sil vs DMSO
LINC01376	Progenitors	81.2854	-0.0889624	0.353187	-0.251885	0.80113	0.999778	-0.0889624	1. Xmoo1 Sil vs DMSO
WDR35	Progenitors	108.732	-0.0104362	0.307212	-0.0339707	0.972901	0.999778	-0.0104362	1. Xmoo1 Sil vs DMSO
LAPTM4A	Progenitors	40.8056	-0.0689063	0.510018	-0.135106	0.892528	0.999778	-0.0689063	1. Xmoo1 Sil vs DMSO
PUM2	Progenitors	578.675	0.0247281	0.175944	0.140545	0.888229	0.999778	0.0247281	1. Xmoo1 Sil vs DMSO
LDAH	Progenitors	105.969	0.126188	0.320564	0.393643	0.693845	0.999778	0.126188	1. Xmoo1 Sil vs DMSO
KLHL29	Progenitors	98.8278	0.0641014	0.327782	0.195561	0.844954	0.999778	0.0641014	1. Xmoo1 Sil vs DMSO
ATAD2B	Progenitors	311.098	0.0734108	0.205066	0.357986	0.720354	0.999778	0.0734108	1. Xmoo1 Sil vs DMSO
UBXN2A	Progenitors	208.366	0.152163	0.238087	0.639105	0.522755	0.999778	0.152163	1. Xmoo1 Sil vs DMSO
FAM228B	Progenitors	116.255	-0.123377	0.331162	-0.372559	0.709476	0.999778	-0.123377	1. Xmoo1 Sil vs DMSO
ITSN2	Progenitors	168.16	0.145835	0.253325	0.575681	0.564831	0.999778	0.145835	1. Xmoo1 Sil vs DMSO
NCOA1	Progenitors	1095.93	-0.0512135	0.14744	-0.347351	0.728327	0.999778	-0.0512135	1. Xmoo1 Sil vs DMSO
CENPO	Progenitors	48.9406	-0.277281	0.467658	-0.592913	0.553239	0.999778	-0.277281	1. Xmoo1 Sil vs DMSO
ADCY3	Progenitors	90.7256	-0.181821	0.351908	-0.516672	0.605385	0.999778	-0.181821	1. Xmoo1 Sil vs DMSO
DNAJC27	Progenitors	55.2836	0.0244988	0.412325	0.0594163	0.952621	0.999778	0.0244988	1. Xmoo1 Sil vs DMSO
EFR3B	Progenitors	147.851	-0.174244	0.270638	-0.643828	0.519687	0.999778	-0.174244	1. Xmoo1 Sil vs DMSO
DNMT3A	Progenitors	116.097	-0.267902	0.307442	-0.87139	0.383541	0.999778	-0.267902	1. Xmoo1 Sil vs DMSO
DTNB	Progenitors	256.798	0.0962592	0.219207	0.439125	0.660571	0.999778	0.0962592	1. Xmoo1 Sil vs DMSO
ASXL2	Progenitors	129.815	-0.0585172	0.291513	-0.200736	0.840905	0.999778	-0.0585172	1. Xmoo1 Sil vs DMSO
RAB10	Progenitors	223.344	0.0484663	0.228577	0.212035	0.83208	0.999778	0.0484663	1. Xmoo1 Sil vs DMSO
HADHA	Progenitors	145.017	-0.394056	0.277236	-1.42137	0.155208	0.999778	-0.394056	1. Xmoo1 Sil vs DMSO
HADHB	Progenitors	77.51	-0.08706	0.362739	-0.240007	0.810325	0.999778	-0.08706	1. Xmoo1 Sil vs DMSO
SELENOI	Progenitors	88.0915	0.12332	0.338067	0.364781	0.715275	0.999778	0.12332	1. Xmoo1 Sil vs DMSO
DPYSL5	Progenitors	210.236	-0.216177	0.233645	-0.925236	0.354843	0.999778	-0.216177	1. Xmoo1 Sil vs DMSO
AC013472.2	Progenitors	48.0208	-0.161459	0.437997	-0.36863	0.712404	0.999778	-0.161459	1. Xmoo1 Sil vs DMSO
AGBL5	Progenitors	79.5814	0.141305	0.361398	0.390996	0.6958	0.999778	0.141305	1. Xmoo1 Sil vs DMSO
GTF3C2	Progenitors	67.2077	0.0975185	0.389959	0.250074	0.80253	0.999778	0.0975185	1. Xmoo1 Sil vs DMSO
PPM1G	Progenitors	81.3147	0.125031	0.357486	0.34975	0.726527	0.999778	0.125031	1. Xmoo1 Sil vs DMSO
NRBP1	Progenitors	54.3369	-0.24256	0.41947	-0.578255	0.563092	0.999778	-0.24256	1. Xmoo1 Sil vs DMSO
IFT172	Progenitors	85.519	-0.046935	0.358336	-0.130981	0.895791	0.999778	-0.046935	1. Xmoo1 Sil vs DMSO
ZNF512	Progenitors	87.9823	-0.0390739	0.348429	-0.112143	0.91071	0.999778	-0.0390739	1. Xmoo1 Sil vs DMSO
BABAM2	Progenitors	296.913	0.0841812	0.233852	0.359977	0.718864	0.999778	0.0841812	1. Xmoo1 Sil vs DMSO
PPP1CB	Progenitors	205.013	-0.0940782	0.242963	-0.387213	0.698599	0.999778	-0.0940782	1. Xmoo1 Sil vs DMSO
TRMT61B	Progenitors	66.5223	0.294656	0.385821	0.763711	0.445039	0.999778	0.294656	1. Xmoo1 Sil vs DMSO
WDR43	Progenitors	135.173	-0.145519	0.282728	-0.514697	0.606765	0.999778	-0.145519	1. Xmoo1 Sil vs DMSO
CLIP4	Progenitors	88.1672	0.189569	0.357977	0.529556	0.59642	0.999778	0.189569	1. Xmoo1 Sil vs DMSO
LCLAT1	Progenitors	121.746	0.00128747	0.310015	0.00415293	0.996686	0.999778	0.00128747	1. Xmoo1 Sil vs DMSO
GALNT14	Progenitors	99.1031	0.253197	0.319593	0.792248	0.428216	0.999778	0.253197	1. Xmoo1 Sil vs DMSO
SPAST	Progenitors	128.378	-0.00116977	0.289874	-0.00403544	0.99678	0.999778	-0.00116977	1. Xmoo1 Sil vs DMSO
SLC30A6	Progenitors	114.541	-0.0975043	0.302281	-0.322561	0.747027	0.999778	-0.0975043	1. Xmoo1 Sil vs DMSO
YIPF4	Progenitors	116.037	-0.124098	0.30026	-0.413303	0.679384	0.999778	-0.124098	1. Xmoo1 Sil vs DMSO
BIRC6	Progenitors	691.37	0.119843	0.169604	0.706607	0.479811	0.999778	0.119843	1. Xmoo1 Sil vs DMSO
TTC27	Progenitors	87.0122	0.0509728	0.335536	0.151915	0.879254	0.999778	0.0509728	1. Xmoo1 Sil vs DMSO
LINC00486	Progenitors	471.511	0.0977823	0.631995	0.15472	0.877042	0.999778	0.0977823	1. Xmoo1 Sil vs DMSO
LTBP1	Progenitors	1811.25	-0.00299138	0.142507	-0.0209911	0.983253	0.999778	-0.00299138	1. Xmoo1 Sil vs DMSO
AC019127.1	Progenitors	322.278	-0.25721	0.20328	-1.2653	0.205763	0.999778	-0.25721	1. Xmoo1 Sil vs DMSO
CRIM1	Progenitors	221.622	-0.0282123	0.236591	-0.119245	0.905081	0.999778	-0.0282123	1. Xmoo1 Sil vs DMSO
FEZ2	Progenitors	157.516	0.160825	0.271178	0.593062	0.55314	0.999778	0.160825	1. Xmoo1 Sil vs DMSO
STRN	Progenitors	152.762	-0.02023	0.283224	-0.0714275	0.943057	0.999778	-0.02023	1. Xmoo1 Sil vs DMSO
HEATR5B	Progenitors	92.7001	-0.205737	0.331632	-0.620378	0.535009	0.999778	-0.205737	1. Xmoo1 Sil vs DMSO
EIF2AK2	Progenitors	153.705	-0.0241101	0.26313	-0.0916281	0.926994	0.999778	-0.0241101	1. Xmoo1 Sil vs DMSO
CEBPZOS	Progenitors	85.1056	0.141747	0.339588	0.417408	0.67638	0.999778	0.141747	1. Xmoo1 Sil vs DMSO
CEBPZ	Progenitors	100.193	0.383276	0.329126	1.16453	0.244211	0.999778	0.383276	1. Xmoo1 Sil vs DMSO
NDUFAF7	Progenitors	62.5408	-0.000865093	0.404178	-0.00214038	0.998292	0.999778	-0.000865093	1. Xmoo1 Sil vs DMSO
PRKD3	Progenitors	241.062	-0.129445	0.226115	-0.572474	0.567001	0.999778	-0.129445	1. Xmoo1 Sil vs DMSO
ATL2	Progenitors	117.639	-0.28707	0.297488	-0.964978	0.334556	0.999778	-0.28707	1. Xmoo1 Sil vs DMSO
HNRNPLL	Progenitors	142.077	0.0599736	0.277774	0.215908	0.82906	0.999778	0.0599736	1. Xmoo1 Sil vs DMSO
SRSF7	Progenitors	196.756	0.0382092	0.250558	0.152496	0.878796	0.999778	0.0382092	1. Xmoo1 Sil vs DMSO
DHX57	Progenitors	119.465	0.0797567	0.29152	0.273589	0.784401	0.999778	0.0797567	1. Xmoo1 Sil vs DMSO
SOS1	Progenitors	383.287	0.121471	0.196564	0.617971	0.536594	0.999778	0.121471	1. Xmoo1 Sil vs DMSO
MAP4K3	Progenitors	367.694	0.00937129	0.200064	0.0468415	0.96264	0.999778	0.00937129	1. Xmoo1 Sil vs DMSO
MAP4K3-DT	Progenitors	86.6078	-0.013045	0.346712	-0.0376248	0.969987	0.999778	-0.013045	1. Xmoo1 Sil vs DMSO
THUMPD2	Progenitors	128.062	0.0919751	0.289907	0.317258	0.751048	0.999778	0.0919751	1. Xmoo1 Sil vs DMSO
SLC8A1-AS1	Progenitors	79.7274	0.618049	0.376817	1.64018	0.100967	0.999778	0.618049	1. Xmoo1 Sil vs DMSO
SLC8A1	Progenitors	103.45	0.473975	0.324264	1.46169	0.143825	0.999778	0.473975	1. Xmoo1 Sil vs DMSO
EML4	Progenitors	238.455	0.15125	0.223471	0.67682	0.49852	0.999778	0.15125	1. Xmoo1 Sil vs DMSO
MTA3	Progenitors	165.952	-0.189948	0.26128	-0.72699	0.467232	0.999778	-0.189948	1. Xmoo1 Sil vs DMSO
THADA	Progenitors	202.155	0.165221	0.236198	0.699502	0.484238	0.999778	0.165221	1. Xmoo1 Sil vs DMSO
PLEKHH2	Progenitors	47.0327	0.0251456	0.463238	0.0542823	0.95671	0.999778	0.0251456	1. Xmoo1 Sil vs DMSO
DYNC2LI1	Progenitors	98.1548	-0.149795	0.317889	-0.471219	0.637484	0.999778	-0.149795	1. Xmoo1 Sil vs DMSO
LRPPRC	Progenitors	217.535	-0.0227794	0.233368	-0.0976113	0.922241	0.999778	-0.0227794	1. Xmoo1 Sil vs DMSO
PPM1B	Progenitors	126.924	-0.366282	0.287672	-1.27327	0.202924	0.999778	-0.366282	1. Xmoo1 Sil vs DMSO
SLC3A1	Progenitors	143.174	-0.00497696	0.277833	-0.0179135	0.985708	0.999778	-0.00497696	1. Xmoo1 Sil vs DMSO
PREPL	Progenitors	162.258	0.239388	0.258875	0.924723	0.35511	0.999778	0.239388	1. Xmoo1 Sil vs DMSO
CAMKMT	Progenitors	298.764	0.139287	0.244517	0.569641	0.568921	0.999778	0.139287	1. Xmoo1 Sil vs DMSO
SRBD1	Progenitors	187.69	-0.202501	0.242871	-0.833779	0.404406	0.999778	-0.202501	1. Xmoo1 Sil vs DMSO
PRKCE	Progenitors	256.516	0.26116	0.219859	1.18785	0.234893	0.999778	0.26116	1. Xmoo1 Sil vs DMSO
RHOQ	Progenitors	163.836	0.465773	0.257586	1.80822	0.070572	0.999778	0.465773	1. Xmoo1 Sil vs DMSO
AC018682.1	Progenitors	150.613	0.175269	0.270215	0.648626	0.51658	0.999778	0.175269	1. Xmoo1 Sil vs DMSO
PIGF	Progenitors	119.069	0.216748	0.293577	0.7383	0.460332	0.999778	0.216748	1. Xmoo1 Sil vs DMSO
CRIPT	Progenitors	84.3632	0.409841	0.350583	1.16903	0.242392	0.999778	0.409841	1. Xmoo1 Sil vs DMSO
MCFD2	Progenitors	66.0235	0.246951	0.397383	0.621444	0.534307	0.999778	0.246951	1. Xmoo1 Sil vs DMSO
CALM2	Progenitors	154.636	0.0941489	0.27045	0.34812	0.72775	0.999778	0.0941489	1. Xmoo1 Sil vs DMSO
EPCAM-DT	Progenitors	67.2148	0.0493263	0.392904	0.125543	0.900094	0.999778	0.0493263	1. Xmoo1 Sil vs DMSO
MSH2	Progenitors	146.308	-0.438797	0.286005	-1.53423	0.124973	0.999778	-0.438797	1. Xmoo1 Sil vs DMSO
MSH6	Progenitors	195.838	-0.360487	0.252194	-1.4294	0.152888	0.999778	-0.360487	1. Xmoo1 Sil vs DMSO
FBXO11	Progenitors	558.463	-0.230492	0.170312	-1.35336	0.175942	0.999778	-0.230492	1. Xmoo1 Sil vs DMSO
FOXN2	Progenitors	193.419	0.318035	0.253973	1.25224	0.210482	0.999778	0.318035	1. Xmoo1 Sil vs DMSO
PPP1R21	Progenitors	75.2979	-0.00175631	0.356213	-0.00493051	0.996066	0.999778	-0.00175631	1. Xmoo1 Sil vs DMSO
NRXN1	Progenitors	1063.24	0.609885	0.169924	3.58917	0.000331737	0.415135	0.609885	1. Xmoo1 Sil vs DMSO
AC007402.1	Progenitors	768.594	0.927295	0.181794	5.10081	3.38e-07	0.00211612	0.927295	1. Xmoo1 Sil vs DMSO
AC079304.1	Progenitors	93.4502	1.05764	0.359549	2.94157	0.00326554	0.999778	1.05764	1. Xmoo1 Sil vs DMSO
ASB3	Progenitors	447.608	0.00179295	0.185228	0.00967973	0.992277	0.999778	0.00179295	1. Xmoo1 Sil vs DMSO
ERLEC1	Progenitors	55.426	-0.165444	0.408775	-0.404731	0.685675	0.999778	-0.165444	1. Xmoo1 Sil vs DMSO
PSME4	Progenitors	259.539	0.033423	0.220584	0.151521	0.879565	0.999778	0.033423	1. Xmoo1 Sil vs DMSO
ACYP2	Progenitors	231.603	-0.261103	0.224205	-1.16457	0.244192	0.999778	-0.261103	1. Xmoo1 Sil vs DMSO
SPTBN1	Progenitors	240.693	-0.0456929	0.225451	-0.202673	0.839391	0.999778	-0.0456929	1. Xmoo1 Sil vs DMSO
AC092839.1	Progenitors	57.5852	0.201261	0.425111	0.473431	0.635906	0.999778	0.201261	1. Xmoo1 Sil vs DMSO
AC093110.1	Progenitors	45.6676	-0.143714	0.4767	-0.301478	0.76305	0.999778	-0.143714	1. Xmoo1 Sil vs DMSO
EML6	Progenitors	76.8078	0.398331	0.36519	1.09075	0.275383	0.999778	0.398331	1. Xmoo1 Sil vs DMSO
RTN4	Progenitors	525.191	0.167917	0.175652	0.955965	0.33909	0.999778	0.167917	1. Xmoo1 Sil vs DMSO
CLHC1	Progenitors	93.5611	-0.319017	0.332806	-0.958568	0.337777	0.999778	-0.319017	1. Xmoo1 Sil vs DMSO
RPS27A	Progenitors	65.8663	0.188671	0.377251	0.50012	0.616991	0.999778	0.188671	1. Xmoo1 Sil vs DMSO
AC012358.3	Progenitors	163.94	0.0244473	0.262365	0.0931804	0.92576	0.999778	0.0244473	1. Xmoo1 Sil vs DMSO
CCDC88A	Progenitors	273.218	-0.0218026	0.21664	-0.10064	0.919837	0.999778	-0.0218026	1. Xmoo1 Sil vs DMSO
CFAP36	Progenitors	74.279	0.175907	0.358989	0.490007	0.624129	0.999778	0.175907	1. Xmoo1 Sil vs DMSO
PPP4R3B	Progenitors	169.485	0.0902238	0.260444	0.346423	0.729025	0.999778	0.0902238	1. Xmoo1 Sil vs DMSO
PNPT1	Progenitors	89.8907	0.00241691	0.328954	0.00734727	0.994138	0.999778	0.00241691	1. Xmoo1 Sil vs DMSO
FANCL	Progenitors	149.544	-0.0503874	0.285412	-0.176543	0.859867	0.999778	-0.0503874	1. Xmoo1 Sil vs DMSO
LINC01122	Progenitors	79.1678	-0.328537	0.369888	-0.888207	0.37443	0.999778	-0.328537	1. Xmoo1 Sil vs DMSO
BCL11A	Progenitors	149.311	0.0410304	0.268814	0.152635	0.878686	0.999778	0.0410304	1. Xmoo1 Sil vs DMSO
KIAA1841	Progenitors	181.156	0.189183	0.257755	0.733963	0.462972	0.999778	0.189183	1. Xmoo1 Sil vs DMSO
USP34	Progenitors	705.426	-0.155703	0.165052	-0.943355	0.345499	0.999778	-0.155703	1. Xmoo1 Sil vs DMSO
XPO1	Progenitors	345.221	-0.13051	0.195661	-0.667022	0.504758	0.999778	-0.13051	1. Xmoo1 Sil vs DMSO
FAM161A	Progenitors	55.9692	-0.804036	0.426049	-1.88719	0.0591346	0.999778	-0.804036	1. Xmoo1 Sil vs DMSO
CCT4	Progenitors	105.857	0.135735	0.315343	0.430435	0.66688	0.999778	0.135735	1. Xmoo1 Sil vs DMSO
COMMD1	Progenitors	226.102	-0.0391874	0.226303	-0.173163	0.862523	0.999778	-0.0391874	1. Xmoo1 Sil vs DMSO
AC018462.1	Progenitors	126.611	-0.0197308	0.340496	-0.0579471	0.953791	0.999778	-0.0197308	1. Xmoo1 Sil vs DMSO
EHBP1	Progenitors	499.205	-0.133767	0.18818	-0.710847	0.477179	0.999778	-0.133767	1. Xmoo1 Sil vs DMSO
AC092567.1	Progenitors	89.871	0.593813	0.341376	1.73947	0.0819527	0.999778	0.593813	1. Xmoo1 Sil vs DMSO
AC007098.1	Progenitors	278.88	-0.176408	0.246282	-0.716286	0.473815	0.999778	-0.176408	1. Xmoo1 Sil vs DMSO
AC009501.3	Progenitors	95.5205	0.0254145	0.349589	0.0726984	0.942046	0.999778	0.0254145	1. Xmoo1 Sil vs DMSO
WDPCP	Progenitors	570.951	-0.106181	0.175293	-0.605734	0.544692	0.999778	-0.106181	1. Xmoo1 Sil vs DMSO
UGP2	Progenitors	140.378	-0.257111	0.280493	-0.916641	0.359331	0.999778	-0.257111	1. Xmoo1 Sil vs DMSO
VPS54	Progenitors	343.957	0.0405313	0.196493	0.206274	0.836577	0.999778	0.0405313	1. Xmoo1 Sil vs DMSO
PELI1	Progenitors	88.0735	0.432987	0.341361	1.26841	0.20465	0.999778	0.432987	1. Xmoo1 Sil vs DMSO
AFTPH	Progenitors	70.4946	0.424283	0.377339	1.12441	0.26084	0.999778	0.424283	1. Xmoo1 Sil vs DMSO
LINC02245	Progenitors	96.489	-0.306292	0.347619	-0.881112	0.378257	0.999778	-0.306292	1. Xmoo1 Sil vs DMSO
SLC1A4	Progenitors	62.8391	-0.164207	0.387258	-0.424025	0.671548	0.999778	-0.164207	1. Xmoo1 Sil vs DMSO
CEP68	Progenitors	100.274	0.022671	0.321504	0.0705155	0.943783	0.999778	0.022671	1. Xmoo1 Sil vs DMSO
RAB1A	Progenitors	199.591	0.207133	0.245209	0.84472	0.398267	0.999778	0.207133	1. Xmoo1 Sil vs DMSO
ACTR2	Progenitors	136.132	0.0245147	0.283795	0.0863817	0.931163	0.999778	0.0245147	1. Xmoo1 Sil vs DMSO
SPRED2	Progenitors	170.615	0.0265485	0.264116	0.100518	0.919933	0.999778	0.0265485	1. Xmoo1 Sil vs DMSO
C1D	Progenitors	48.0902	-0.61707	0.470352	-1.31193	0.189543	0.999778	-0.61707	1. Xmoo1 Sil vs DMSO
PPP3R1	Progenitors	160.226	0.0423669	0.258677	0.163783	0.869902	0.999778	0.0423669	1. Xmoo1 Sil vs DMSO
ANTXR1	Progenitors	268.293	0.219408	0.227797	0.963173	0.335461	0.999778	0.219408	1. Xmoo1 Sil vs DMSO
GFPT1	Progenitors	142.241	0.100273	0.271239	0.369686	0.711616	0.999778	0.100273	1. Xmoo1 Sil vs DMSO
AAK1	Progenitors	232.78	0.114243	0.224872	0.508034	0.611429	0.999778	0.114243	1. Xmoo1 Sil vs DMSO
GMCL1	Progenitors	80.6417	0.186497	0.388976	0.479456	0.631614	0.999778	0.186497	1. Xmoo1 Sil vs DMSO
MXD1	Progenitors	52.5657	0.0469819	0.419015	0.112125	0.910725	0.999778	0.0469819	1. Xmoo1 Sil vs DMSO
PCBP1-AS1	Progenitors	104.069	0.17985	0.314251	0.572314	0.567109	0.999778	0.17985	1. Xmoo1 Sil vs DMSO
TIA1	Progenitors	142.697	-0.0404635	0.271246	-0.149176	0.881415	0.999778	-0.0404635	1. Xmoo1 Sil vs DMSO
SNRPG	Progenitors	99.9441	-0.084417	0.317732	-0.265686	0.790481	0.999778	-0.084417	1. Xmoo1 Sil vs DMSO
ADD2	Progenitors	116.527	-0.419816	0.296604	-1.41541	0.156948	0.999778	-0.419816	1. Xmoo1 Sil vs DMSO
ZNF638	Progenitors	499.336	0.19887	0.185041	1.07473	0.282494	0.999778	0.19887	1. Xmoo1 Sil vs DMSO
EXOC6B	Progenitors	846.462	0.235577	0.165873	1.42023	0.155542	0.999778	0.235577	1. Xmoo1 Sil vs DMSO
EMX1	Progenitors	104.665	-0.228794	0.308776	-0.740971	0.458711	0.999778	-0.228794	1. Xmoo1 Sil vs DMSO
SFXN5	Progenitors	264.288	-0.0331183	0.217831	-0.152037	0.879158	0.999778	-0.0331183	1. Xmoo1 Sil vs DMSO
CCT7	Progenitors	43.8033	-0.684196	0.474291	-1.44256	0.149143	0.999778	-0.684196	1. Xmoo1 Sil vs DMSO
ALMS1	Progenitors	235.942	0.0662524	0.265131	0.249885	0.802676	0.999778	0.0662524	1. Xmoo1 Sil vs DMSO
STAMBP	Progenitors	49.2011	0.236116	0.448058	0.526975	0.598211	0.999778	0.236116	1. Xmoo1 Sil vs DMSO
DGUOK	Progenitors	72.5539	0.268752	0.364881	0.736545	0.461399	0.999778	0.268752	1. Xmoo1 Sil vs DMSO
TET3	Progenitors	164.299	-0.103493	0.260857	-0.396742	0.691557	0.999778	-0.103493	1. Xmoo1 Sil vs DMSO
MOB1A	Progenitors	94.9282	-0.30477	0.336866	-0.904721	0.365613	0.999778	-0.30477	1. Xmoo1 Sil vs DMSO
MTHFD2	Progenitors	100.792	-0.12361	0.32419	-0.381289	0.702989	0.999778	-0.12361	1. Xmoo1 Sil vs DMSO
DCTN1	Progenitors	52.1128	0.283795	0.427956	0.663141	0.507241	0.999778	0.283795	1. Xmoo1 Sil vs DMSO
MOGS	Progenitors	49.4363	-0.363829	0.43402	-0.838278	0.401875	0.999778	-0.363829	1. Xmoo1 Sil vs DMSO
LINC01291	Progenitors	57.8529	0.295554	0.40491	0.729927	0.465435	0.999778	0.295554	1. Xmoo1 Sil vs DMSO
TACR1	Progenitors	138.422	-0.566495	0.308569	-1.83588	0.0663761	0.999778	-0.566495	1. Xmoo1 Sil vs DMSO
MRPL19	Progenitors	89.6138	0.0770025	0.341849	0.225253	0.821783	0.999778	0.0770025	1. Xmoo1 Sil vs DMSO
GCFC2	Progenitors	177.001	0.184417	0.249956	0.737797	0.460638	0.999778	0.184417	1. Xmoo1 Sil vs DMSO
LRRTM4	Progenitors	164.041	-0.589858	0.273479	-2.15687	0.0310159	0.999778	-0.589858	1. Xmoo1 Sil vs DMSO
CTNNA2	Progenitors	245.42	0.0222452	0.512209	0.04343	0.965359	0.999778	0.0222452	1. Xmoo1 Sil vs DMSO
AC022210.2	Progenitors	133.034	0.312896	0.300333	1.04183	0.29749	0.999778	0.312896	1. Xmoo1 Sil vs DMSO
KCMF1	Progenitors	152.322	0.0700521	0.270062	0.259393	0.795332	0.999778	0.0700521	1. Xmoo1 Sil vs DMSO
TCF7L1	Progenitors	382.158	-0.16859	0.199525	-0.844959	0.398134	0.999778	-0.16859	1. Xmoo1 Sil vs DMSO
ELMOD3	Progenitors	55.4108	0.0516668	0.424088	0.12183	0.903033	0.999778	0.0516668	1. Xmoo1 Sil vs DMSO
MAT2A	Progenitors	132.684	0.253282	0.285996	0.885614	0.375826	0.999778	0.253282	1. Xmoo1 Sil vs DMSO
GGCX	Progenitors	58.804	-0.254072	0.411362	-0.617636	0.536815	0.999778	-0.254072	1. Xmoo1 Sil vs DMSO
POLR1A	Progenitors	54.292	0.0995401	0.416029	0.239262	0.810902	0.999778	0.0995401	1. Xmoo1 Sil vs DMSO
PTCD3	Progenitors	110.287	0.00726829	0.300905	0.0241548	0.980729	0.999778	0.00726829	1. Xmoo1 Sil vs DMSO
IMMT	Progenitors	112.828	-0.358148	0.301501	-1.18788	0.234879	0.999778	-0.358148	1. Xmoo1 Sil vs DMSO
KDM3A	Progenitors	46.4616	-0.0455669	0.454636	-0.100227	0.920164	0.999778	-0.0455669	1. Xmoo1 Sil vs DMSO
CHMP3	Progenitors	56.0256	0.0195819	0.416974	0.0469618	0.962544	0.999778	0.0195819	1. Xmoo1 Sil vs DMSO
AC015971.1	Progenitors	77.8073	-0.203375	0.368268	-0.552249	0.580778	0.999778	-0.203375	1. Xmoo1 Sil vs DMSO
RNF103	Progenitors	51.4874	0.065711	0.424843	0.154671	0.877081	0.999778	0.065711	1. Xmoo1 Sil vs DMSO
RMND5A	Progenitors	60.3384	0.180705	0.394648	0.457889	0.647032	0.999778	0.180705	1. Xmoo1 Sil vs DMSO
EIF2AK3	Progenitors	74.299	0.42234	0.358809	1.17706	0.239171	0.999778	0.42234	1. Xmoo1 Sil vs DMSO
MRPS5	Progenitors	117.166	-0.21834	0.314142	-0.695034	0.487034	0.999778	-0.21834	1. Xmoo1 Sil vs DMSO
AC092835.1	Progenitors	89.6116	0.231056	0.331473	0.69706	0.485765	0.999778	0.231056	1. Xmoo1 Sil vs DMSO
LINC00342	Progenitors	265.928	-0.0932632	0.235752	-0.395599	0.692401	0.999778	-0.0932632	1. Xmoo1 Sil vs DMSO
ANKRD36C	Progenitors	304.232	0.0734899	0.206584	0.355739	0.722036	0.999778	0.0734899	1. Xmoo1 Sil vs DMSO
CIAO1	Progenitors	86.1501	-0.317361	0.338991	-0.936193	0.349174	0.999778	-0.317361	1. Xmoo1 Sil vs DMSO
SNRNP200	Progenitors	148.116	0.0907927	0.268813	0.337755	0.735548	0.999778	0.0907927	1. Xmoo1 Sil vs DMSO
KANSL3	Progenitors	75.1971	0.0709463	0.35814	0.198097	0.842969	0.999778	0.0709463	1. Xmoo1 Sil vs DMSO
ANKRD23	Progenitors	84.9974	-0.18071	0.338452	-0.533931	0.59339	0.999778	-0.18071	1. Xmoo1 Sil vs DMSO
ANKRD36	Progenitors	237.755	-0.0308534	0.224898	-0.137188	0.890882	0.999778	-0.0308534	1. Xmoo1 Sil vs DMSO
ANKRD36B	Progenitors	116.44	0.0401646	0.306999	0.13083	0.89591	0.999778	0.0401646	1. Xmoo1 Sil vs DMSO
TMEM131	Progenitors	814.961	0.154009	0.167037	0.922001	0.356528	0.999778	0.154009	1. Xmoo1 Sil vs DMSO
VWA3B	Progenitors	67.5268	-0.0437481	0.375103	-0.116629	0.907154	0.999778	-0.0437481	1. Xmoo1 Sil vs DMSO
INPP4A	Progenitors	156.209	0.185996	0.268055	0.693872	0.487762	0.999778	0.185996	1. Xmoo1 Sil vs DMSO
AC079447.1	Progenitors	86.0075	0.0627229	0.340502	0.184207	0.853851	0.999778	0.0627229	1. Xmoo1 Sil vs DMSO
EIF5B	Progenitors	139.933	-0.0242325	0.274988	-0.0881221	0.92978	0.999778	-0.0242325	1. Xmoo1 Sil vs DMSO
REV1	Progenitors	148.302	-0.0431791	0.266157	-0.162231	0.871124	0.999778	-0.0431791	1. Xmoo1 Sil vs DMSO
AFF3	Progenitors	603.893	0.211586	0.166116	1.27373	0.202761	0.999778	0.211586	1. Xmoo1 Sil vs DMSO
LONRF2	Progenitors	181.133	0.0865718	0.246928	0.350595	0.725892	0.999778	0.0865718	1. Xmoo1 Sil vs DMSO
CHST10	Progenitors	46.2733	-0.726613	0.447295	-1.62446	0.104278	0.999778	-0.726613	1. Xmoo1 Sil vs DMSO
NPAS2	Progenitors	110.8	0.0205581	0.300334	0.0684508	0.945427	0.999778	0.0205581	1. Xmoo1 Sil vs DMSO
RPL31	Progenitors	68.7489	-0.361136	0.373156	-0.967789	0.33315	0.999778	-0.361136	1. Xmoo1 Sil vs DMSO
TBC1D8	Progenitors	88.7756	-0.135093	0.33849	-0.399104	0.689817	0.999778	-0.135093	1. Xmoo1 Sil vs DMSO
CNOT11	Progenitors	44.4419	0.590996	0.482277	1.22543	0.220414	0.999778	0.590996	1. Xmoo1 Sil vs DMSO
RNF149	Progenitors	111.7	0.00433453	0.303362	0.0142883	0.9886	0.999778	0.00433453	1. Xmoo1 Sil vs DMSO
MAP4K4	Progenitors	608.069	0.0147136	0.180963	0.0813071	0.935198	0.999778	0.0147136	1. Xmoo1 Sil vs DMSO
LINC01965	Progenitors	276.592	0.538581	0.276441	1.94827	0.0513826	0.999778	0.538581	1. Xmoo1 Sil vs DMSO
PANTR1	Progenitors	675.004	0.395179	0.185178	2.13405	0.032839	0.999778	0.395179	1. Xmoo1 Sil vs DMSO
AC018730.1	Progenitors	101.75	-0.104271	0.323724	-0.322097	0.747379	0.999778	-0.104271	1. Xmoo1 Sil vs DMSO
POU3F3	Progenitors	173.51	-0.299948	0.250358	-1.19808	0.230887	0.999778	-0.299948	1. Xmoo1 Sil vs DMSO
MRPS9	Progenitors	79.6187	0.0344534	0.349641	0.0985394	0.921504	0.999778	0.0344534	1. Xmoo1 Sil vs DMSO
NCK2	Progenitors	84.3576	-0.200802	0.340344	-0.589996	0.555193	0.999778	-0.200802	1. Xmoo1 Sil vs DMSO
AC009505.1	Progenitors	76.8746	-0.243979	0.377399	-0.646474	0.517973	0.999778	-0.243979	1. Xmoo1 Sil vs DMSO
UXS1	Progenitors	57.0801	-0.155642	0.403658	-0.385579	0.699809	0.999778	-0.155642	1. Xmoo1 Sil vs DMSO
ST6GAL2	Progenitors	52.0707	-0.491369	0.428033	-1.14797	0.250982	0.999778	-0.491369	1. Xmoo1 Sil vs DMSO
GCC2	Progenitors	140.694	0.40149	0.279267	1.43766	0.150531	0.999778	0.40149	1. Xmoo1 Sil vs DMSO
LIMS1	Progenitors	184.128	0.0331341	0.261829	0.126549	0.899298	0.999778	0.0331341	1. Xmoo1 Sil vs DMSO
RANBP2	Progenitors	121.117	0.126397	0.288934	0.437458	0.661779	0.999778	0.126397	1. Xmoo1 Sil vs DMSO
CCDC138	Progenitors	192.856	-0.0843301	0.284961	-0.295936	0.767279	0.999778	-0.0843301	1. Xmoo1 Sil vs DMSO
SH3RF3	Progenitors	131.293	0.141504	0.285951	0.494854	0.620703	0.999778	0.141504	1. Xmoo1 Sil vs DMSO
SEPTIN10	Progenitors	145.043	0.00834978	0.280007	0.0298199	0.976211	0.999778	0.00834978	1. Xmoo1 Sil vs DMSO
NPHP1	Progenitors	56.6912	0.0129905	0.413406	0.0314231	0.974932	0.999778	0.0129905	1. Xmoo1 Sil vs DMSO
MIR4435-2HG	Progenitors	48.4217	0.285719	0.462109	0.618294	0.536381	0.999778	0.285719	1. Xmoo1 Sil vs DMSO
ANAPC1	Progenitors	94.9203	-0.241687	0.333824	-0.723994	0.469069	0.999778	-0.241687	1. Xmoo1 Sil vs DMSO
TMEM87B	Progenitors	61.167	0.424037	0.398621	1.06376	0.287437	0.999778	0.424037	1. Xmoo1 Sil vs DMSO
FBLN7	Progenitors	44.8272	-0.360564	0.452601	-0.796649	0.425655	0.999778	-0.360564	1. Xmoo1 Sil vs DMSO
ZC3H8	Progenitors	102.586	0.0906348	0.320306	0.282963	0.777205	0.999778	0.0906348	1. Xmoo1 Sil vs DMSO
ZC3H6	Progenitors	84.375	-0.109109	0.338392	-0.322435	0.747123	0.999778	-0.109109	1. Xmoo1 Sil vs DMSO
TTL	Progenitors	87.835	0.227999	0.354347	0.643436	0.519941	0.999778	0.227999	1. Xmoo1 Sil vs DMSO
SLC20A1	Progenitors	91.4048	-0.232404	0.349986	-0.664039	0.506665	0.999778	-0.232404	1. Xmoo1 Sil vs DMSO
SLC35F5	Progenitors	180.53	0.348199	0.254382	1.36881	0.17106	0.999778	0.348199	1. Xmoo1 Sil vs DMSO
ACTR3	Progenitors	112.555	0.0998417	0.302881	0.32964	0.741672	0.999778	0.0998417	1. Xmoo1 Sil vs DMSO
DPP10	Progenitors	271.928	-0.109529	0.241775	-0.453019	0.650535	0.999778	-0.109529	1. Xmoo1 Sil vs DMSO
DDX18	Progenitors	131.998	-0.0641432	0.298138	-0.215146	0.829653	0.999778	-0.0641432	1. Xmoo1 Sil vs DMSO
CCDC93	Progenitors	108.497	0.227463	0.307486	0.739752	0.45945	0.999778	0.227463	1. Xmoo1 Sil vs DMSO
PTPN4	Progenitors	356.166	0.0692919	0.199445	0.347424	0.728272	0.999778	0.0692919	1. Xmoo1 Sil vs DMSO
EPB41L5	Progenitors	257.4	0.287814	0.224699	1.28089	0.200232	0.999778	0.287814	1. Xmoo1 Sil vs DMSO
GLI2	Progenitors	217.468	-0.175495	0.242807	-0.722776	0.469818	0.999778	-0.175495	1. Xmoo1 Sil vs DMSO
CLASP1	Progenitors	506.205	0.022425	0.176091	0.127349	0.898664	0.999778	0.022425	1. Xmoo1 Sil vs DMSO
NIFK-AS1	Progenitors	66.7305	-0.0282731	0.400668	-0.0705648	0.943744	0.999778	-0.0282731	1. Xmoo1 Sil vs DMSO
ERCC3	Progenitors	70.7579	-0.340243	0.407274	-0.835416	0.403483	0.999778	-0.340243	1. Xmoo1 Sil vs DMSO
AC068282.1	Progenitors	339.462	-0.0860575	0.210748	-0.408344	0.683021	0.999778	-0.0860575	1. Xmoo1 Sil vs DMSO
MAP3K2	Progenitors	182.32	-0.0191627	0.247875	-0.0773079	0.938379	0.999778	-0.0191627	1. Xmoo1 Sil vs DMSO
IWS1	Progenitors	95.9338	0.255128	0.363887	0.701119	0.483229	0.999778	0.255128	1. Xmoo1 Sil vs DMSO
AC010976.1	Progenitors	100.506	-0.151267	0.330489	-0.457706	0.647163	0.999778	-0.151267	1. Xmoo1 Sil vs DMSO
WDR33	Progenitors	298.673	0.0573528	0.217932	0.263168	0.792421	0.999778	0.0573528	1. Xmoo1 Sil vs DMSO
SAP130	Progenitors	90.6156	-0.649488	0.342637	-1.89556	0.0580184	0.999778	-0.649488	1. Xmoo1 Sil vs DMSO
UGGT1	Progenitors	83.9668	-0.194834	0.362761	-0.537087	0.591208	0.999778	-0.194834	1. Xmoo1 Sil vs DMSO
SMPD4	Progenitors	81.3629	-0.0593922	0.34389	-0.172707	0.862881	0.999778	-0.0593922	1. Xmoo1 Sil vs DMSO
FAM168B	Progenitors	131.846	-0.175092	0.301566	-0.58061	0.561503	0.999778	-0.175092	1. Xmoo1 Sil vs DMSO
NCKAP5	Progenitors	1630.06	0.0651882	0.143556	0.454096	0.64976	0.999778	0.0651882	1. Xmoo1 Sil vs DMSO
AC010974.2	Progenitors	258.736	0.0697879	0.243095	0.287081	0.77405	0.999778	0.0697879	1. Xmoo1 Sil vs DMSO
NCKAP5-AS1	Progenitors	89.8887	-0.0183476	0.32944	-0.0556933	0.955586	0.999778	-0.0183476	1. Xmoo1 Sil vs DMSO
NCKAP5-AS2	Progenitors	159.525	0.198784	0.267875	0.742077	0.458041	0.999778	0.198784	1. Xmoo1 Sil vs DMSO
MGAT5	Progenitors	247.11	0.210357	0.224685	0.936231	0.349154	0.999778	0.210357	1. Xmoo1 Sil vs DMSO
TMEM163	Progenitors	209.297	0.461952	0.237329	1.94647	0.0515987	0.999778	0.461952	1. Xmoo1 Sil vs DMSO
CCNT2	Progenitors	143.791	0.0907873	0.269744	0.336569	0.736442	0.999778	0.0907873	1. Xmoo1 Sil vs DMSO
RAB3GAP1	Progenitors	206.946	0.0164731	0.251071	0.0656115	0.947687	0.999778	0.0164731	1. Xmoo1 Sil vs DMSO
ZRANB3	Progenitors	307.646	0.117698	0.206702	0.569407	0.56908	0.999778	0.117698	1. Xmoo1 Sil vs DMSO
R3HDM1	Progenitors	391.339	-0.0265627	0.19467	-0.13645	0.891466	0.999778	-0.0265627	1. Xmoo1 Sil vs DMSO
UBXN4	Progenitors	287.306	0.178923	0.20854	0.857977	0.390905	0.999778	0.178923	1. Xmoo1 Sil vs DMSO
MCM6	Progenitors	63.3336	-0.515097	0.400567	-1.28592	0.198471	0.999778	-0.515097	1. Xmoo1 Sil vs DMSO
DARS	Progenitors	122.708	0.219721	0.288643	0.761222	0.446524	0.999778	0.219721	1. Xmoo1 Sil vs DMSO
AC114763.1	Progenitors	55.0528	0.300552	0.413851	0.726232	0.467697	0.999778	0.300552	1. Xmoo1 Sil vs DMSO
SPOPL	Progenitors	91.3939	0.040031	0.333948	0.119872	0.904584	0.999778	0.040031	1. Xmoo1 Sil vs DMSO
LRP1B	Progenitors	492.932	0.338415	0.18253	1.85402	0.0637361	0.999778	0.338415	1. Xmoo1 Sil vs DMSO
GTDC1	Progenitors	173.857	-0.267941	0.278827	-0.960958	0.336573	0.999778	-0.267941	1. Xmoo1 Sil vs DMSO
ZEB2	Progenitors	212.052	0.425995	0.249951	1.70432	0.0883222	0.999778	0.425995	1. Xmoo1 Sil vs DMSO
ACVR2A	Progenitors	505.651	-0.0256216	0.17539	-0.146084	0.883855	0.999778	-0.0256216	1. Xmoo1 Sil vs DMSO
ORC4	Progenitors	261.998	0.0244748	0.214531	0.114085	0.90917	0.999778	0.0244748	1. Xmoo1 Sil vs DMSO
MBD5	Progenitors	941.971	0.0505545	0.159977	0.316011	0.751994	0.999778	0.0505545	1. Xmoo1 Sil vs DMSO
EPC2	Progenitors	166.667	-0.237848	0.264738	-0.898426	0.368958	0.999778	-0.237848	1. Xmoo1 Sil vs DMSO
AC105402.3	Progenitors	234.86	-0.16289	0.225854	-0.721218	0.470776	0.999778	-0.16289	1. Xmoo1 Sil vs DMSO
KIF5C	Progenitors	441.538	0.246989	0.189992	1.29999	0.193603	0.999778	0.246989	1. Xmoo1 Sil vs DMSO
LYPD6	Progenitors	53.0608	0.0952813	0.417708	0.228105	0.819564	0.999778	0.0952813	1. Xmoo1 Sil vs DMSO
AC007364.1	Progenitors	49.8904	-0.0346106	0.452157	-0.0765455	0.938985	0.999778	-0.0346106	1. Xmoo1 Sil vs DMSO
RIF1	Progenitors	263.796	-0.01997	0.215302	-0.0927536	0.926099	0.999778	-0.01997	1. Xmoo1 Sil vs DMSO
NEB	Progenitors	71.6572	0.0801457	0.865247	0.0926275	0.926199	0.999778	0.0801457	1. Xmoo1 Sil vs DMSO
ARL5A	Progenitors	105.231	0.143551	0.351271	0.408661	0.682788	0.999778	0.143551	1. Xmoo1 Sil vs DMSO
CACNB4	Progenitors	155.702	0.117331	0.261913	0.447979	0.654168	0.999778	0.117331	1. Xmoo1 Sil vs DMSO
STAM2	Progenitors	66.6513	0.0583522	0.400973	0.145527	0.884295	0.999778	0.0583522	1. Xmoo1 Sil vs DMSO
FMNL2	Progenitors	528.508	-0.108322	0.172459	-0.6281	0.529939	0.999778	-0.108322	1. Xmoo1 Sil vs DMSO
PRPF40A	Progenitors	237.837	0.146234	0.234771	0.622878	0.533364	0.999778	0.146234	1. Xmoo1 Sil vs DMSO
ARL6IP6	Progenitors	119.415	0.0679236	0.297726	0.228142	0.819536	0.999778	0.0679236	1. Xmoo1 Sil vs DMSO
AC012501.2	Progenitors	48.1497	0.465398	0.484612	0.960352	0.336878	0.999778	0.465398	1. Xmoo1 Sil vs DMSO
GALNT13	Progenitors	142.724	-0.422091	0.300641	-1.40397	0.160328	0.999778	-0.422091	1. Xmoo1 Sil vs DMSO
LINC01876	Progenitors	784.039	-0.141393	0.176426	-0.801429	0.422884	0.999778	-0.141393	1. Xmoo1 Sil vs DMSO
GPD2	Progenitors	43.7316	-0.467868	0.457822	-1.02194	0.306808	0.999778	-0.467868	1. Xmoo1 Sil vs DMSO
ACVR1	Progenitors	94.557	0.024472	0.326153	0.0750322	0.940189	0.999778	0.024472	1. Xmoo1 Sil vs DMSO
UPP2	Progenitors	64.1255	-0.749536	0.393949	-1.90262	0.0570896	0.999778	-0.749536	1. Xmoo1 Sil vs DMSO
PKP4	Progenitors	212.65	-0.152982	0.232741	-0.657304	0.510986	0.999778	-0.152982	1. Xmoo1 Sil vs DMSO
TANC1	Progenitors	215.364	0.115574	0.237051	0.487547	0.625871	0.999778	0.115574	1. Xmoo1 Sil vs DMSO
WDSUB1	Progenitors	96.2076	-0.0243965	0.32452	-0.075177	0.940074	0.999778	-0.0243965	1. Xmoo1 Sil vs DMSO
BAZ2B	Progenitors	882.893	-0.175806	0.151757	-1.15847	0.246672	0.999778	-0.175806	1. Xmoo1 Sil vs DMSO
AC008277.1	Progenitors	117.857	0.0225527	0.301904	0.0747016	0.940452	0.999778	0.0225527	1. Xmoo1 Sil vs DMSO
MARCH7	Progenitors	206.525	-0.0508545	0.240915	-0.211089	0.832818	0.999778	-0.0508545	1. Xmoo1 Sil vs DMSO
CD302	Progenitors	70.0686	-0.40216	0.382811	-1.05054	0.293469	0.999778	-0.40216	1. Xmoo1 Sil vs DMSO
TANK	Progenitors	122.388	0.123471	0.309423	0.399037	0.689866	0.999778	0.123471	1. Xmoo1 Sil vs DMSO
PSMD14	Progenitors	163.14	0.0574216	0.260734	0.22023	0.825692	0.999778	0.0574216	1. Xmoo1 Sil vs DMSO
SLC4A10	Progenitors	244.463	0.144032	0.223598	0.644158	0.519473	0.999778	0.144032	1. Xmoo1 Sil vs DMSO
GCA	Progenitors	68.6649	-0.0296707	0.37726	-0.0786478	0.937313	0.999778	-0.0296707	1. Xmoo1 Sil vs DMSO
KCNH7	Progenitors	1872.98	0.113809	0.177971	0.639484	0.522508	0.999778	0.113809	1. Xmoo1 Sil vs DMSO
AC011900.1	Progenitors	417.447	0.00580007	0.186654	0.0310739	0.975211	0.999778	0.00580007	1. Xmoo1 Sil vs DMSO
FIGN	Progenitors	44.6551	-0.258447	0.483341	-0.534709	0.592851	0.999778	-0.258447	1. Xmoo1 Sil vs DMSO
GRB14	Progenitors	53.5196	0.0671311	0.414592	0.161921	0.871368	0.999778	0.0671311	1. Xmoo1 Sil vs DMSO
COBLL1	Progenitors	92.7098	-0.114826	0.325718	-0.352531	0.72444	0.999778	-0.114826	1. Xmoo1 Sil vs DMSO
CSRNP3	Progenitors	204.429	0.23951	0.23547	1.01716	0.309079	0.999778	0.23951	1. Xmoo1 Sil vs DMSO
TTC21B	Progenitors	133.537	0.0325293	0.28918	0.112488	0.910437	0.999778	0.0325293	1. Xmoo1 Sil vs DMSO
TTC21B-AS1	Progenitors	109.591	-0.0927148	0.325127	-0.285165	0.775518	0.999778	-0.0927148	1. Xmoo1 Sil vs DMSO
SCN1A-AS1	Progenitors	98.7449	0.457825	0.334166	1.37005	0.170671	0.999778	0.457825	1. Xmoo1 Sil vs DMSO
AC073050.1	Progenitors	125.678	-0.0339141	0.292815	-0.115821	0.907794	0.999778	-0.0339141	1. Xmoo1 Sil vs DMSO
STK39	Progenitors	386.88	-0.0649635	0.201962	-0.321662	0.747709	0.999778	-0.0649635	1. Xmoo1 Sil vs DMSO
CERS6	Progenitors	533.578	0.124234	0.171219	0.725581	0.468095	0.999778	0.124234	1. Xmoo1 Sil vs DMSO
NOSTRIN	Progenitors	64.2373	-0.666643	0.386149	-1.72639	0.0842777	0.999778	-0.666643	1. Xmoo1 Sil vs DMSO
SPC25	Progenitors	56.495	-0.825939	0.425426	-1.94144	0.0522049	0.999778	-0.825939	1. Xmoo1 Sil vs DMSO
FASTKD1	Progenitors	85.4263	0.378745	0.357179	1.06038	0.288972	0.999778	0.378745	1. Xmoo1 Sil vs DMSO
PPIG	Progenitors	193.526	0.205342	0.239434	0.857616	0.391105	0.999778	0.205342	1. Xmoo1 Sil vs DMSO
KLHL23	Progenitors	215.804	-0.070746	0.231671	-0.305373	0.760082	0.999778	-0.070746	1. Xmoo1 Sil vs DMSO
SSB	Progenitors	108.928	-0.312846	0.329159	-0.950441	0.341888	0.999778	-0.312846	1. Xmoo1 Sil vs DMSO
UBR3	Progenitors	350.369	0.15612	0.201317	0.775491	0.43805	0.999778	0.15612	1. Xmoo1 Sil vs DMSO
GORASP2	Progenitors	69.2056	0.153746	0.36895	0.416714	0.676888	0.999778	0.153746	1. Xmoo1 Sil vs DMSO
TLK1	Progenitors	315.182	0.044597	0.206283	0.216193	0.828837	0.999778	0.044597	1. Xmoo1 Sil vs DMSO
METTL8	Progenitors	84.4915	-0.0206246	0.342023	-0.0603017	0.951915	0.999778	-0.0206246	1. Xmoo1 Sil vs DMSO
DCAF17	Progenitors	53.2802	0.616469	0.444726	1.38618	0.165693	0.999778	0.616469	1. Xmoo1 Sil vs DMSO
CYBRD1	Progenitors	43.2931	-0.473898	0.460028	-1.03015	0.302939	0.999778	-0.473898	1. Xmoo1 Sil vs DMSO
DYNC1I2	Progenitors	204.033	0.175497	0.240813	0.728767	0.466144	0.999778	0.175497	1. Xmoo1 Sil vs DMSO
SLC25A12	Progenitors	219.305	0.0985287	0.249336	0.395165	0.692721	0.999778	0.0985287	1. Xmoo1 Sil vs DMSO
HAT1	Progenitors	65.3057	0.184061	0.379112	0.485506	0.627317	0.999778	0.184061	1. Xmoo1 Sil vs DMSO
METAP1D	Progenitors	49.0499	0.620787	0.434597	1.42842	0.15317	0.999778	0.620787	1. Xmoo1 Sil vs DMSO
ITGA6	Progenitors	88.7942	0.0444182	0.334953	0.13261	0.894502	0.999778	0.0444182	1. Xmoo1 Sil vs DMSO
MAP3K20	Progenitors	127.744	-0.0036339	0.319225	-0.0113835	0.990917	0.999778	-0.0036339	1. Xmoo1 Sil vs DMSO
MAP3K20-AS1	Progenitors	137.475	-0.229639	0.275339	-0.834022	0.404268	0.999778	-0.229639	1. Xmoo1 Sil vs DMSO
CDCA7	Progenitors	57.4544	0.16433	0.417225	0.393865	0.693681	0.999778	0.16433	1. Xmoo1 Sil vs DMSO
SP3	Progenitors	213.545	0.181875	0.23212	0.783539	0.433311	0.999778	0.181875	1. Xmoo1 Sil vs DMSO
OLA1	Progenitors	433.244	0.101668	0.188071	0.540581	0.588796	0.999778	0.101668	1. Xmoo1 Sil vs DMSO
CIR1	Progenitors	102.39	-0.241936	0.319957	-0.756152	0.449558	0.999778	-0.241936	1. Xmoo1 Sil vs DMSO
SCRN3	Progenitors	55.6063	0.388022	0.423596	0.916019	0.359657	0.999778	0.388022	1. Xmoo1 Sil vs DMSO
GPR155	Progenitors	55.1336	-0.185421	0.409202	-0.453128	0.650457	0.999778	-0.185421	1. Xmoo1 Sil vs DMSO
AC010894.3	Progenitors	151.273	-0.297996	0.279121	-1.06762	0.28569	0.999778	-0.297996	1. Xmoo1 Sil vs DMSO
WIPF1	Progenitors	92.2396	-0.27984	0.32594	-0.858563	0.390582	0.999778	-0.27984	1. Xmoo1 Sil vs DMSO
CHN1	Progenitors	263.41	-0.201696	0.222127	-0.90802	0.363867	0.999778	-0.201696	1. Xmoo1 Sil vs DMSO
ATF2	Progenitors	184.68	-0.041359	0.257154	-0.160834	0.872224	0.999778	-0.041359	1. Xmoo1 Sil vs DMSO
LNPK	Progenitors	92.6805	0.522328	0.333515	1.56613	0.117318	0.999778	0.522328	1. Xmoo1 Sil vs DMSO
MTX2	Progenitors	117.696	0.166956	0.3163	0.527842	0.597609	0.999778	0.166956	1. Xmoo1 Sil vs DMSO
HNRNPA3	Progenitors	398.388	0.0457611	0.188638	0.242587	0.808325	0.999778	0.0457611	1. Xmoo1 Sil vs DMSO
NFE2L2	Progenitors	193.446	0.163889	0.241632	0.678259	0.497608	0.999778	0.163889	1. Xmoo1 Sil vs DMSO
AGPS	Progenitors	106.343	0.0124184	0.307149	0.0404313	0.967749	0.999778	0.0124184	1. Xmoo1 Sil vs DMSO
OSBPL6	Progenitors	187.4	0.0388335	0.273585	0.141943	0.887125	0.999778	0.0388335	1. Xmoo1 Sil vs DMSO
PRKRA	Progenitors	67.9726	0.426605	0.403353	1.05765	0.290217	0.999778	0.426605	1. Xmoo1 Sil vs DMSO
TTN-AS1	Progenitors	140.394	0.429397	0.95683	0.44877	0.653597	0.999778	0.429397	1. Xmoo1 Sil vs DMSO
TTN	Progenitors	360.57	0.484907	0.669847	0.723907	0.469123	0.999778	0.484907	1. Xmoo1 Sil vs DMSO
SESTD1	Progenitors	242.381	-0.21015	0.22076	-0.951939	0.341128	0.999778	-0.21015	1. Xmoo1 Sil vs DMSO
CWC22	Progenitors	55.8637	0.426298	0.431351	0.988284	0.323014	0.999778	0.426298	1. Xmoo1 Sil vs DMSO
UBE2E3	Progenitors	221.161	-0.183816	0.229182	-0.80205	0.422524	0.999778	-0.183816	1. Xmoo1 Sil vs DMSO
ITPRID2	Progenitors	53.1712	-0.0664485	0.472928	-0.140505	0.888261	0.999778	-0.0664485	1. Xmoo1 Sil vs DMSO
PDE1A	Progenitors	441.709	-0.0254246	0.216678	-0.117338	0.906592	0.999778	-0.0254246	1. Xmoo1 Sil vs DMSO
DNAJC10	Progenitors	159.97	0.132387	0.264883	0.499795	0.61722	0.999778	0.132387	1. Xmoo1 Sil vs DMSO
NCKAP1	Progenitors	323.266	0.202997	0.203471	0.997672	0.318439	0.999778	0.202997	1. Xmoo1 Sil vs DMSO
NUP35	Progenitors	60.3609	-0.528956	0.415908	-1.27181	0.203441	0.999778	-0.528956	1. Xmoo1 Sil vs DMSO
ZNF804A	Progenitors	56.1741	0.376461	0.456974	0.823813	0.410046	0.999778	0.376461	1. Xmoo1 Sil vs DMSO
AC009315.1	Progenitors	383.903	0.070872	0.203263	0.348672	0.727336	0.999778	0.070872	1. Xmoo1 Sil vs DMSO
FSIP2-AS1	Progenitors	799.065	0.0712673	0.155795	0.457441	0.647354	0.999778	0.0712673	1. Xmoo1 Sil vs DMSO
FSIP2	Progenitors	615.301	-0.127502	0.51927	-0.24554	0.806038	0.999778	-0.127502	1. Xmoo1 Sil vs DMSO
LINC01473	Progenitors	470.922	0.307503	0.177727	1.7302	0.0835952	0.999778	0.307503	1. Xmoo1 Sil vs DMSO
ZC3H15	Progenitors	109.097	0.21377	0.320252	0.667506	0.504449	0.999778	0.21377	1. Xmoo1 Sil vs DMSO
ITGAV	Progenitors	139.47	0.200537	0.294821	0.6802	0.496378	0.999778	0.200537	1. Xmoo1 Sil vs DMSO
AC017101.1	Progenitors	148.358	-0.109995	0.266122	-0.413326	0.679367	0.999778	-0.109995	1. Xmoo1 Sil vs DMSO
FAM171B	Progenitors	252.599	-0.202935	0.21856	-0.928505	0.353145	0.999778	-0.202935	1. Xmoo1 Sil vs DMSO
AC007319.1	Progenitors	172.624	-0.26127	0.250626	-1.04247	0.297195	0.999778	-0.26127	1. Xmoo1 Sil vs DMSO
TFPI	Progenitors	84.4761	0.0980983	0.384197	0.255334	0.798466	0.999778	0.0980983	1. Xmoo1 Sil vs DMSO
LINC01090	Progenitors	384.778	0.000104265	0.207157	0.000503316	0.999598	0.999834	0.000104265	1. Xmoo1 Sil vs DMSO
GULP1	Progenitors	646.156	-0.0125608	0.168627	-0.0744886	0.940622	0.999778	-0.0125608	1. Xmoo1 Sil vs DMSO
WDR75	Progenitors	88.07	0.0995091	0.331202	0.300448	0.763835	0.999778	0.0995091	1. Xmoo1 Sil vs DMSO
ANKAR	Progenitors	55.2494	0.197774	0.416904	0.474387	0.635224	0.999778	0.197774	1. Xmoo1 Sil vs DMSO
ORMDL1	Progenitors	146.749	0.0818834	0.272564	0.300419	0.763857	0.999778	0.0818834	1. Xmoo1 Sil vs DMSO
PMS1	Progenitors	150.049	0.144308	0.266117	0.542271	0.587632	0.999778	0.144308	1. Xmoo1 Sil vs DMSO
C2orf88	Progenitors	193.643	0.00459992	0.26278	0.0175048	0.986034	0.999778	0.00459992	1. Xmoo1 Sil vs DMSO
HIBCH	Progenitors	343.518	0.204807	0.199303	1.02762	0.30413	0.999778	0.204807	1. Xmoo1 Sil vs DMSO
MFSD6	Progenitors	149.097	-0.0605153	0.290295	-0.208462	0.834868	0.999778	-0.0605153	1. Xmoo1 Sil vs DMSO
GLS	Progenitors	255.355	0.195231	0.218761	0.892439	0.372158	0.999778	0.195231	1. Xmoo1 Sil vs DMSO
STAT1	Progenitors	49.612	0.101253	0.452769	0.22363	0.823046	0.999778	0.101253	1. Xmoo1 Sil vs DMSO
MYO1B	Progenitors	56.6418	0.730978	0.412088	1.77384	0.0760897	0.999778	0.730978	1. Xmoo1 Sil vs DMSO
TMEFF2	Progenitors	44.0568	1.18335	0.466354	2.53746	0.011166	0.999778	1.18335	1. Xmoo1 Sil vs DMSO
SLC39A10	Progenitors	87.7592	-0.242954	0.340081	-0.7144	0.47498	0.999778	-0.242954	1. Xmoo1 Sil vs DMSO
DNAH7	Progenitors	64.7609	-0.258415	0.383883	-0.67316	0.500846	0.999778	-0.258415	1. Xmoo1 Sil vs DMSO
HECW2	Progenitors	399.952	-0.15889	0.191807	-0.828382	0.407454	0.999778	-0.15889	1. Xmoo1 Sil vs DMSO
CCDC150	Progenitors	61.7815	-0.467414	0.404294	-1.15612	0.24763	0.999778	-0.467414	1. Xmoo1 Sil vs DMSO
GTF3C3	Progenitors	69.8052	-0.14371	0.369464	-0.388969	0.697299	0.999778	-0.14371	1. Xmoo1 Sil vs DMSO
PGAP1	Progenitors	386.683	0.425326	0.205569	2.06902	0.0385445	0.999778	0.425326	1. Xmoo1 Sil vs DMSO
ANKRD44	Progenitors	174.009	0.229844	0.25077	0.916554	0.359377	0.999778	0.229844	1. Xmoo1 Sil vs DMSO
SF3B1	Progenitors	211.855	-0.0172851	0.238559	-0.0724564	0.942239	0.999778	-0.0172851	1. Xmoo1 Sil vs DMSO
HSPD1	Progenitors	170.832	0.0257763	0.2677	0.0962882	0.923292	0.999778	0.0257763	1. Xmoo1 Sil vs DMSO
HSPE1	Progenitors	50.6733	0.13095	0.425243	0.307942	0.758127	0.999778	0.13095	1. Xmoo1 Sil vs DMSO
MOB4	Progenitors	75.6372	-0.263879	0.357706	-0.737699	0.460697	0.999778	-0.263879	1. Xmoo1 Sil vs DMSO
RFTN2	Progenitors	141.565	-0.158154	0.288506	-0.548181	0.583567	0.999778	-0.158154	1. Xmoo1 Sil vs DMSO
SATB2	Progenitors	71.0266	-0.0666946	0.366754	-0.181851	0.8557	0.999778	-0.0666946	1. Xmoo1 Sil vs DMSO
TYW5	Progenitors	84.688	0.134678	0.34371	0.391836	0.69518	0.999778	0.134678	1. Xmoo1 Sil vs DMSO
MAIP1	Progenitors	45.3262	-0.35139	0.459179	-0.765258	0.444118	0.999778	-0.35139	1. Xmoo1 Sil vs DMSO
SPATS2L	Progenitors	158.998	0.196844	0.259396	0.758856	0.447939	0.999778	0.196844	1. Xmoo1 Sil vs DMSO
AC012459.1	Progenitors	131.483	0.244796	0.336212	0.7281	0.466552	0.999778	0.244796	1. Xmoo1 Sil vs DMSO
BZW1	Progenitors	51.8504	0.0885817	0.43541	0.203444	0.838788	0.999778	0.0885817	1. Xmoo1 Sil vs DMSO
CLK1	Progenitors	67.803	0.426138	0.403635	1.05575	0.291082	0.999778	0.426138	1. Xmoo1 Sil vs DMSO
ORC2	Progenitors	157.832	-0.253608	0.26138	-0.970265	0.331915	0.999778	-0.253608	1. Xmoo1 Sil vs DMSO
AC005037.1	Progenitors	84.0511	-0.148663	0.349028	-0.425933	0.670156	0.999778	-0.148663	1. Xmoo1 Sil vs DMSO
FAM126B	Progenitors	77.9626	0.334143	0.354841	0.941671	0.346361	0.999778	0.334143	1. Xmoo1 Sil vs DMSO
STRADB	Progenitors	98.9096	0.466092	0.321249	1.45087	0.146815	0.999778	0.466092	1. Xmoo1 Sil vs DMSO
ALS2	Progenitors	71.5868	-0.00828362	0.371266	-0.0223118	0.982199	0.999778	-0.00828362	1. Xmoo1 Sil vs DMSO
SUMO1	Progenitors	102.927	-0.136492	0.320275	-0.426172	0.669983	0.999778	-0.136492	1. Xmoo1 Sil vs DMSO
NOP58	Progenitors	152.347	0.129708	0.274321	0.472832	0.636333	0.999778	0.129708	1. Xmoo1 Sil vs DMSO
BMPR2	Progenitors	470.47	-0.140542	0.185056	-0.75946	0.447577	0.999778	-0.140542	1. Xmoo1 Sil vs DMSO
FAM117B	Progenitors	177.142	-0.0184562	0.279927	-0.0659322	0.947432	0.999778	-0.0184562	1. Xmoo1 Sil vs DMSO
ICA1L	Progenitors	253.125	-0.154147	0.217118	-0.709968	0.477724	0.999778	-0.154147	1. Xmoo1 Sil vs DMSO
WDR12	Progenitors	124.08	-0.145748	0.292751	-0.497857	0.618585	0.999778	-0.145748	1. Xmoo1 Sil vs DMSO
CARF	Progenitors	61.203	-0.337174	0.421053	-0.800789	0.423254	0.999778	-0.337174	1. Xmoo1 Sil vs DMSO
NBEAL1	Progenitors	173.764	-0.0500132	0.252099	-0.198387	0.842742	0.999778	-0.0500132	1. Xmoo1 Sil vs DMSO
CYP20A1	Progenitors	104.478	-0.441492	0.322178	-1.37033	0.170583	0.999778	-0.441492	1. Xmoo1 Sil vs DMSO
ABI2	Progenitors	488.215	-0.0135448	0.176691	-0.0766585	0.938895	0.999778	-0.0135448	1. Xmoo1 Sil vs DMSO
RAPH1	Progenitors	575.492	-0.0680035	0.173026	-0.393024	0.694302	0.999778	-0.0680035	1. Xmoo1 Sil vs DMSO
PARD3B	Progenitors	2023.37	0.0251361	0.141868	0.17718	0.859367	0.999778	0.0251361	1. Xmoo1 Sil vs DMSO
AC007736.1	Progenitors	62.6081	-0.267626	0.396652	-0.674712	0.499859	0.999778	-0.267626	1. Xmoo1 Sil vs DMSO
INO80D	Progenitors	91.2628	0.162923	0.329215	0.494883	0.620683	0.999778	0.162923	1. Xmoo1 Sil vs DMSO
NDUFS1	Progenitors	146.801	0.169444	0.282634	0.599518	0.548827	0.999778	0.169444	1. Xmoo1 Sil vs DMSO
ZDBF2	Progenitors	54.4286	0.465267	0.42595	1.09231	0.274699	0.999778	0.465267	1. Xmoo1 Sil vs DMSO
ADAM23	Progenitors	388.011	0.321691	0.190329	1.69018	0.0909927	0.999778	0.321691	1. Xmoo1 Sil vs DMSO
FASTKD2	Progenitors	75.779	0.145892	0.355724	0.410126	0.681714	0.999778	0.145892	1. Xmoo1 Sil vs DMSO
KLF7	Progenitors	101.949	0.271128	0.32767	0.827444	0.407986	0.999778	0.271128	1. Xmoo1 Sil vs DMSO
CREB1	Progenitors	263.26	-0.0651582	0.223674	-0.291309	0.770815	0.999778	-0.0651582	1. Xmoo1 Sil vs DMSO
METTL21A	Progenitors	102.388	-0.0624498	0.311524	-0.200466	0.841117	0.999778	-0.0624498	1. Xmoo1 Sil vs DMSO
CCNYL1	Progenitors	56.0578	0.338189	0.431535	0.783689	0.433223	0.999778	0.338189	1. Xmoo1 Sil vs DMSO
PLEKHM3	Progenitors	48.6167	-0.155206	0.434486	-0.357217	0.72093	0.999778	-0.155206	1. Xmoo1 Sil vs DMSO
IDH1	Progenitors	118.848	-0.20996	0.308413	-0.680775	0.496014	0.999778	-0.20996	1. Xmoo1 Sil vs DMSO
PIKFYVE	Progenitors	127.309	0.291268	0.289055	1.00765	0.313621	0.999778	0.291268	1. Xmoo1 Sil vs DMSO
MAP2	Progenitors	1732.11	0.0767765	0.150227	0.511071	0.609301	0.999778	0.0767765	1. Xmoo1 Sil vs DMSO
UNC80	Progenitors	98.107	0.227938	0.364444	0.625439	0.531683	0.999778	0.227938	1. Xmoo1 Sil vs DMSO
RPE	Progenitors	70.8959	0.225996	0.367114	0.615601	0.538158	0.999778	0.225996	1. Xmoo1 Sil vs DMSO
KANSL1L	Progenitors	559.875	-0.0325119	0.186347	-0.17447	0.861496	0.999778	-0.0325119	1. Xmoo1 Sil vs DMSO
AC007038.1	Progenitors	69.3151	-0.102847	0.39029	-0.263515	0.792154	0.999778	-0.102847	1. Xmoo1 Sil vs DMSO
LANCL1-AS1	Progenitors	123.541	-0.245176	0.292076	-0.839425	0.401231	0.999778	-0.245176	1. Xmoo1 Sil vs DMSO
LANCL1	Progenitors	72.7087	-0.435665	0.375885	-1.15904	0.246441	0.999778	-0.435665	1. Xmoo1 Sil vs DMSO
ERBB4	Progenitors	304.846	0.181753	0.272849	0.666131	0.505327	0.999778	0.181753	1. Xmoo1 Sil vs DMSO
SPAG16	Progenitors	140.714	-0.179493	0.283553	-0.633011	0.526726	0.999778	-0.179493	1. Xmoo1 Sil vs DMSO
AC068051.1	Progenitors	49.7459	-0.543001	0.548803	-0.989428	0.322454	0.999778	-0.543001	1. Xmoo1 Sil vs DMSO
BARD1	Progenitors	169.225	0.0387536	0.28865	0.134258	0.893199	0.999778	0.0387536	1. Xmoo1 Sil vs DMSO
XRCC5	Progenitors	330.252	0.0573251	0.217751	0.26326	0.79235	0.999778	0.0573251	1. Xmoo1 Sil vs DMSO
SMARCAL1	Progenitors	56.2241	0.246122	0.432785	0.568694	0.569564	0.999778	0.246122	1. Xmoo1 Sil vs DMSO
RPL37A	Progenitors	171.716	0.326454	0.271212	1.20368	0.228711	0.999778	0.326454	1. Xmoo1 Sil vs DMSO
IGFBP2	Progenitors	126.549	0.368545	0.285561	1.2906	0.196842	0.999778	0.368545	1. Xmoo1 Sil vs DMSO
TNS1	Progenitors	57.9171	0.0855301	0.402013	0.212755	0.831518	0.999778	0.0855301	1. Xmoo1 Sil vs DMSO
ARPC2	Progenitors	107.581	0.0729711	0.308167	0.236791	0.812819	0.999778	0.0729711	1. Xmoo1 Sil vs DMSO
USP37	Progenitors	125.482	-0.0293964	0.287327	-0.10231	0.918511	0.999778	-0.0293964	1. Xmoo1 Sil vs DMSO
CNOT9	Progenitors	74.735	0.330452	0.386305	0.855415	0.392321	0.999778	0.330452	1. Xmoo1 Sil vs DMSO
EPHA4	Progenitors	191.697	-0.488407	0.244879	-1.99448	0.0460994	0.999778	-0.488407	1. Xmoo1 Sil vs DMSO
FARSB	Progenitors	114.013	0.0886155	0.315663	0.280728	0.778919	0.999778	0.0886155	1. Xmoo1 Sil vs DMSO
ACSL3	Progenitors	162.637	-0.0828394	0.257427	-0.321797	0.747607	0.999778	-0.0828394	1. Xmoo1 Sil vs DMSO
WDFY1	Progenitors	73.0202	0.334677	0.374395	0.893912	0.371369	0.999778	0.334677	1. Xmoo1 Sil vs DMSO
CUL3	Progenitors	353.824	-0.00235979	0.194886	-0.0121086	0.990339	0.999778	-0.00235979	1. Xmoo1 Sil vs DMSO
DOCK10	Progenitors	48.2531	0.0469278	1.00303	0.0467861	0.962684	0.999778	0.0469278	1. Xmoo1 Sil vs DMSO
RHBDD1	Progenitors	130.033	-0.0157842	0.284262	-0.0555271	0.955719	0.999778	-0.0157842	1. Xmoo1 Sil vs DMSO
MFF	Progenitors	156.175	0.0128419	0.261797	0.049053	0.960877	0.999778	0.0128419	1. Xmoo1 Sil vs DMSO
AGFG1	Progenitors	179.068	0.0260255	0.252753	0.102968	0.917988	0.999778	0.0260255	1. Xmoo1 Sil vs DMSO
PID1	Progenitors	92.7258	0.12774	0.33197	0.384793	0.700391	0.999778	0.12774	1. Xmoo1 Sil vs DMSO
DNER	Progenitors	473.093	0.24132	0.177819	1.35711	0.174746	0.999778	0.24132	1. Xmoo1 Sil vs DMSO
TRIP12	Progenitors	345.894	0.113887	0.205403	0.554457	0.579266	0.999778	0.113887	1. Xmoo1 Sil vs DMSO
FBXO36	Progenitors	45.8932	0.286483	0.455182	0.62938	0.5291	0.999778	0.286483	1. Xmoo1 Sil vs DMSO
CAB39	Progenitors	138.734	0.337222	0.282772	1.19256	0.233041	0.999778	0.337222	1. Xmoo1 Sil vs DMSO
PSMD1	Progenitors	250.806	-0.0321442	0.221667	-0.145011	0.884702	0.999778	-0.0321442	1. Xmoo1 Sil vs DMSO
HTR2B	Progenitors	104.92	0.170776	0.325678	0.524372	0.60002	0.999778	0.170776	1. Xmoo1 Sil vs DMSO
ARMC9	Progenitors	117.353	-0.100122	0.311313	-0.321611	0.747747	0.999778	-0.100122	1. Xmoo1 Sil vs DMSO
NCL	Progenitors	155.455	0.115582	0.265526	0.435292	0.66335	0.999778	0.115582	1. Xmoo1 Sil vs DMSO
PTMA	Progenitors	121.897	0.038348	0.299018	0.128246	0.897954	0.999778	0.038348	1. Xmoo1 Sil vs DMSO
DIS3L2	Progenitors	178.787	-0.389318	0.253427	-1.53621	0.124486	0.999778	-0.389318	1. Xmoo1 Sil vs DMSO
AC019130.1	Progenitors	98.3553	-0.258019	0.325374	-0.792993	0.427782	0.999778	-0.258019	1. Xmoo1 Sil vs DMSO
GIGYF2	Progenitors	384.446	0.156036	0.189797	0.822118	0.41101	0.999778	0.156036	1. Xmoo1 Sil vs DMSO
KCNJ13	Progenitors	69.1278	-0.0120434	0.371942	-0.0323799	0.974169	0.999778	-0.0120434	1. Xmoo1 Sil vs DMSO
DGKD	Progenitors	124.873	0.141819	0.288881	0.490927	0.623478	0.999778	0.141819	1. Xmoo1 Sil vs DMSO
USP40	Progenitors	88.6534	-0.238341	0.334419	-0.712702	0.47603	0.999778	-0.238341	1. Xmoo1 Sil vs DMSO
ARL4C	Progenitors	54.1345	0.352555	0.43751	0.80582	0.420347	0.999778	0.352555	1. Xmoo1 Sil vs DMSO
SH3BP4	Progenitors	46.8002	0.281957	0.513914	0.548645	0.583249	0.999778	0.281957	1. Xmoo1 Sil vs DMSO
AGAP1	Progenitors	666.65	-0.0617358	0.170724	-0.361611	0.717643	0.999778	-0.0617358	1. Xmoo1 Sil vs DMSO
COPS8	Progenitors	63.3573	-0.0409525	0.392671	-0.104292	0.916938	0.999778	-0.0409525	1. Xmoo1 Sil vs DMSO
LRRFIP1	Progenitors	231.551	0.00922502	0.232125	0.0397417	0.968299	0.999778	0.00922502	1. Xmoo1 Sil vs DMSO
SCLY	Progenitors	76.5017	-0.126024	0.358396	-0.351634	0.725113	0.999778	-0.126024	1. Xmoo1 Sil vs DMSO
ILKAP	Progenitors	117.892	-0.109024	0.294183	-0.370601	0.710935	0.999778	-0.109024	1. Xmoo1 Sil vs DMSO
HES6	Progenitors	106.363	0.145244	0.3151	0.460945	0.644838	0.999778	0.145244	1. Xmoo1 Sil vs DMSO
HDAC4	Progenitors	201.614	-0.227595	0.235819	-0.965128	0.334481	0.999778	-0.227595	1. Xmoo1 Sil vs DMSO
NDUFA10	Progenitors	141.577	0.38714	0.281928	1.37319	0.169694	0.999778	0.38714	1. Xmoo1 Sil vs DMSO
GPC1	Progenitors	58.2126	-0.225859	0.408738	-0.552576	0.580554	0.999778	-0.225859	1. Xmoo1 Sil vs DMSO
ANKMY1	Progenitors	44.1627	-0.582898	0.462723	-1.25971	0.207774	0.999778	-0.582898	1. Xmoo1 Sil vs DMSO
KIF1A	Progenitors	128.574	-0.0851557	0.28265	-0.301276	0.763204	0.999778	-0.0851557	1. Xmoo1 Sil vs DMSO
SNED1	Progenitors	81.0688	0.170301	0.344324	0.494594	0.620887	0.999778	0.170301	1. Xmoo1 Sil vs DMSO
MTERF4	Progenitors	70.2908	0.0810473	0.370658	0.218658	0.826916	0.999778	0.0810473	1. Xmoo1 Sil vs DMSO
HDLBP	Progenitors	115.778	0.371963	0.298154	1.24755	0.212195	0.999778	0.371963	1. Xmoo1 Sil vs DMSO
SEPTIN2	Progenitors	233.814	0.064205	0.245151	0.2619	0.793399	0.999778	0.064205	1. Xmoo1 Sil vs DMSO
FARP2	Progenitors	94.5638	0.216963	0.322495	0.672763	0.501098	0.999778	0.216963	1. Xmoo1 Sil vs DMSO
ATG4B	Progenitors	88.1407	0.246745	0.331286	0.744812	0.456385	0.999778	0.246745	1. Xmoo1 Sil vs DMSO
ING5	Progenitors	92.9611	-0.0188907	0.328357	-0.0575308	0.954122	0.999778	-0.0188907	1. Xmoo1 Sil vs DMSO
CHL1	Progenitors	196.456	0.331242	0.247493	1.33839	0.180769	0.999778	0.331242	1. Xmoo1 Sil vs DMSO
CNTN4	Progenitors	116.144	0.00813108	0.30792	0.0264065	0.978933	0.999778	0.00813108	1. Xmoo1 Sil vs DMSO
TRNT1	Progenitors	52.485	0.207611	0.456218	0.455069	0.649059	0.999778	0.207611	1. Xmoo1 Sil vs DMSO
CRBN	Progenitors	89.9758	-0.0251374	0.329445	-0.0763022	0.939179	0.999778	-0.0251374	1. Xmoo1 Sil vs DMSO
SUMF1	Progenitors	1361.19	-0.00390207	0.158009	-0.0246951	0.980298	0.999778	-0.00390207	1. Xmoo1 Sil vs DMSO
LRRN1	Progenitors	253.903	-0.0783624	0.243959	-0.321211	0.748051	0.999778	-0.0783624	1. Xmoo1 Sil vs DMSO
AC023480.1	Progenitors	295.067	0.196716	0.210555	0.934271	0.350164	0.999778	0.196716	1. Xmoo1 Sil vs DMSO
ARL8B	Progenitors	107.288	0.205364	0.315784	0.650331	0.515478	0.999778	0.205364	1. Xmoo1 Sil vs DMSO
AC026202.2	Progenitors	125.302	0.176577	0.331872	0.532065	0.594681	0.999778	0.176577	1. Xmoo1 Sil vs DMSO
EDEM1	Progenitors	49.8757	0.478893	0.43457	1.10199	0.270465	0.999778	0.478893	1. Xmoo1 Sil vs DMSO
AC069277.1	Progenitors	87.9044	0.203261	0.406436	0.500105	0.617001	0.999778	0.203261	1. Xmoo1 Sil vs DMSO
GRM7-AS3	Progenitors	45.667	-0.177558	0.539744	-0.328968	0.74218	0.999778	-0.177558	1. Xmoo1 Sil vs DMSO
GRM7	Progenitors	261.653	0.660238	0.215693	3.061	0.00220598	0.999778	0.660238	1. Xmoo1 Sil vs DMSO
AC077690.1	Progenitors	65.9088	0.61393	0.386181	1.58974	0.111892	0.999778	0.61393	1. Xmoo1 Sil vs DMSO
LMCD1-AS1	Progenitors	369.017	0.515792	0.19305	2.6718	0.00754447	0.999778	0.515792	1. Xmoo1 Sil vs DMSO
AC018832.1	Progenitors	50.9984	0.976136	0.455199	2.14442	0.0319994	0.999778	0.976136	1. Xmoo1 Sil vs DMSO
CAV3	Progenitors	150.558	-0.118392	0.295124	-0.401159	0.688303	0.999778	-0.118392	1. Xmoo1 Sil vs DMSO
RAD18	Progenitors	123.713	0.180749	0.288719	0.626037	0.531291	0.999778	0.180749	1. Xmoo1 Sil vs DMSO
SRGAP3	Progenitors	1177.36	-0.0974787	0.143668	-0.678501	0.497454	0.999778	-0.0974787	1. Xmoo1 Sil vs DMSO
THUMPD3-AS1	Progenitors	163.425	0.143428	0.268523	0.534138	0.593246	0.999778	0.143428	1. Xmoo1 Sil vs DMSO
SETD5	Progenitors	594.064	-0.0437081	0.180405	-0.242278	0.808565	0.999778	-0.0437081	1. Xmoo1 Sil vs DMSO
OGG1	Progenitors	59.2412	-0.438195	0.41831	-1.04754	0.294852	0.999778	-0.438195	1. Xmoo1 Sil vs DMSO
CAMK1	Progenitors	54.8506	0.185163	0.415315	0.445839	0.655714	0.999778	0.185163	1. Xmoo1 Sil vs DMSO
TADA3	Progenitors	46.0671	-0.0284758	0.453886	-0.0627379	0.949975	0.999778	-0.0284758	1. Xmoo1 Sil vs DMSO
TTLL3	Progenitors	70.1333	-0.0018225	0.371928	-0.00490015	0.99609	0.999778	-0.0018225	1. Xmoo1 Sil vs DMSO
EMC3	Progenitors	165.577	-0.196257	0.260407	-0.753654	0.451057	0.999778	-0.196257	1. Xmoo1 Sil vs DMSO
FANCD2	Progenitors	72.9382	-0.12953	0.382375	-0.33875	0.734798	0.999778	-0.12953	1. Xmoo1 Sil vs DMSO
FANCD2OS	Progenitors	53.8844	-0.403435	0.431396	-0.935184	0.349693	0.999778	-0.403435	1. Xmoo1 Sil vs DMSO
SEC13	Progenitors	88.7715	-0.0206912	0.330155	-0.0626713	0.950028	0.999778	-0.0206912	1. Xmoo1 Sil vs DMSO
ATG7	Progenitors	332.78	-0.142837	0.198063	-0.72117	0.470805	0.999778	-0.142837	1. Xmoo1 Sil vs DMSO
VGLL4	Progenitors	269.211	0.0903185	0.217148	0.41593	0.677461	0.999778	0.0903185	1. Xmoo1 Sil vs DMSO
TAMM41	Progenitors	71.0768	-0.296558	0.385718	-0.768847	0.441984	0.999778	-0.296558	1. Xmoo1 Sil vs DMSO
TSEN2	Progenitors	92.9837	0.0344468	0.329689	0.104483	0.916786	0.999778	0.0344468	1. Xmoo1 Sil vs DMSO
MKRN2OS	Progenitors	112.146	-0.254231	0.308099	-0.825163	0.409279	0.999778	-0.254231	1. Xmoo1 Sil vs DMSO
RAF1	Progenitors	220.549	0.051479	0.242648	0.212155	0.831986	0.999778	0.051479	1. Xmoo1 Sil vs DMSO
CAND2	Progenitors	48.7311	-0.0813855	0.454468	-0.179078	0.857876	0.999778	-0.0813855	1. Xmoo1 Sil vs DMSO
RPL32	Progenitors	58.6688	0.170045	0.401961	0.423037	0.672268	0.999778	0.170045	1. Xmoo1 Sil vs DMSO
IQSEC1	Progenitors	136.405	-0.21914	0.28292	-0.774565	0.438597	0.999778	-0.21914	1. Xmoo1 Sil vs DMSO
AC093495.1	Progenitors	60.7231	0.0720835	0.397422	0.181378	0.856071	0.999778	0.0720835	1. Xmoo1 Sil vs DMSO
XPC	Progenitors	85.0574	0.0850989	0.353959	0.24042	0.810004	0.999778	0.0850989	1. Xmoo1 Sil vs DMSO
NR2C2	Progenitors	184.653	-0.0862174	0.248535	-0.346902	0.728665	0.999778	-0.0862174	1. Xmoo1 Sil vs DMSO
MRPS25	Progenitors	58.3923	0.0468429	0.405226	0.115597	0.907972	0.999778	0.0468429	1. Xmoo1 Sil vs DMSO
RBSN	Progenitors	63.966	0.0690196	0.383557	0.179946	0.857195	0.999778	0.0690196	1. Xmoo1 Sil vs DMSO
CAPN7	Progenitors	224.489	0.328346	0.231547	1.41805	0.156176	0.999778	0.328346	1. Xmoo1 Sil vs DMSO
SH3BP5	Progenitors	109.238	0.178198	0.331661	0.53729	0.591067	0.999778	0.178198	1. Xmoo1 Sil vs DMSO
METTL6	Progenitors	86.2103	0.343892	0.34199	1.00556	0.314628	0.999778	0.343892	1. Xmoo1 Sil vs DMSO
HACL1	Progenitors	65.1923	0.251492	0.394469	0.637544	0.523771	0.999778	0.251492	1. Xmoo1 Sil vs DMSO
BTD	Progenitors	449.184	0.0535822	0.181646	0.294981	0.768008	0.999778	0.0535822	1. Xmoo1 Sil vs DMSO
ANKRD28	Progenitors	512.74	0.242389	0.196382	1.23428	0.217099	0.999778	0.242389	1. Xmoo1 Sil vs DMSO
AC090945.1	Progenitors	87.7649	-0.259286	0.358237	-0.723783	0.469199	0.999778	-0.259286	1. Xmoo1 Sil vs DMSO
OXNAD1	Progenitors	64.0337	0.579122	0.388003	1.49257	0.135549	0.999778	0.579122	1. Xmoo1 Sil vs DMSO
RFTN1	Progenitors	84.4256	0.098754	0.339109	0.291216	0.770886	0.999778	0.098754	1. Xmoo1 Sil vs DMSO
PLCL2	Progenitors	198.715	0.137787	0.241563	0.570395	0.56841	0.999778	0.137787	1. Xmoo1 Sil vs DMSO
AC090644.1	Progenitors	103.378	0.0972025	0.336206	0.289116	0.772492	0.999778	0.0972025	1. Xmoo1 Sil vs DMSO
TBC1D5	Progenitors	1208.2	-0.0363992	0.16667	-0.21839	0.827125	0.999778	-0.0363992	1. Xmoo1 Sil vs DMSO
KCNH8	Progenitors	243.947	0.079021	0.220767	0.357939	0.720389	0.999778	0.079021	1. Xmoo1 Sil vs DMSO
AC061958.1	Progenitors	250.123	0.166558	0.224312	0.742528	0.457768	0.999778	0.166558	1. Xmoo1 Sil vs DMSO
RAB5A	Progenitors	70.8284	0.238319	0.36552	0.652	0.514401	0.999778	0.238319	1. Xmoo1 Sil vs DMSO
KAT2B	Progenitors	141.993	-0.361057	0.283084	-1.27544	0.202152	0.999778	-0.361057	1. Xmoo1 Sil vs DMSO
SGO1-AS1	Progenitors	60.0943	0.572107	0.460113	1.24341	0.213718	0.999778	0.572107	1. Xmoo1 Sil vs DMSO
ZNF385D	Progenitors	217.8	0.195668	0.269295	0.726595	0.467474	0.999778	0.195668	1. Xmoo1 Sil vs DMSO
UBE2E2	Progenitors	396.988	0.414869	0.19343	2.1448	0.0319687	0.999778	0.414869	1. Xmoo1 Sil vs DMSO
UBE2E1	Progenitors	200.861	0.00319319	0.237378	0.0134519	0.989267	0.999778	0.00319319	1. Xmoo1 Sil vs DMSO
NKIRAS1	Progenitors	93.2835	-0.0825323	0.325764	-0.25335	0.799998	0.999778	-0.0825323	1. Xmoo1 Sil vs DMSO
RPL15	Progenitors	95.386	-0.0169757	0.383411	-0.0442755	0.964685	0.999778	-0.0169757	1. Xmoo1 Sil vs DMSO
NR1D2	Progenitors	75.0063	-0.0814771	0.369521	-0.220493	0.825487	0.999778	-0.0814771	1. Xmoo1 Sil vs DMSO
TOP2B	Progenitors	212.431	-0.0711005	0.232746	-0.305486	0.759996	0.999778	-0.0711005	1. Xmoo1 Sil vs DMSO
NGLY1	Progenitors	114.369	-0.2276	0.304958	-0.746332	0.455467	0.999778	-0.2276	1. Xmoo1 Sil vs DMSO
LRRC3B	Progenitors	900.898	-0.00150135	0.179316	-0.00837267	0.99332	0.999778	-0.00150135	1. Xmoo1 Sil vs DMSO
SLC4A7	Progenitors	391.149	0.190074	0.195982	0.969859	0.332117	0.999778	0.190074	1. Xmoo1 Sil vs DMSO
CMC1	Progenitors	104.528	0.356709	0.311892	1.14369	0.252751	0.999778	0.356709	1. Xmoo1 Sil vs DMSO
AZI2	Progenitors	63.0444	-0.0885544	0.386827	-0.228925	0.818927	0.999778	-0.0885544	1. Xmoo1 Sil vs DMSO
RBMS3	Progenitors	126.459	-0.509783	1.30024	-0.392068	0.695008	0.999778	-0.509783	1. Xmoo1 Sil vs DMSO
RBMS3-AS3	Progenitors	44.7366	-0.16645	1.67348	-0.0994636	0.92077	0.999778	-0.16645	1. Xmoo1 Sil vs DMSO
TGFBR2	Progenitors	47.7512	0.00159435	0.44634	0.00357206	0.99715	0.999778	0.00159435	1. Xmoo1 Sil vs DMSO
STT3B	Progenitors	162.23	0.0368076	0.259143	0.142036	0.887052	0.999778	0.0368076	1. Xmoo1 Sil vs DMSO
DYNC1LI1	Progenitors	86.3856	0.350297	0.339958	1.03041	0.302816	0.999778	0.350297	1. Xmoo1 Sil vs DMSO
CNOT10	Progenitors	159.973	0.116568	0.283569	0.411076	0.681017	0.999778	0.116568	1. Xmoo1 Sil vs DMSO
GLB1	Progenitors	61.9419	0.162186	0.394935	0.410665	0.681318	0.999778	0.162186	1. Xmoo1 Sil vs DMSO
FBXL2	Progenitors	173.063	0.145082	0.257576	0.56326	0.573258	0.999778	0.145082	1. Xmoo1 Sil vs DMSO
UBP1	Progenitors	124.594	-0.225164	0.289533	-0.777681	0.436757	0.999778	-0.225164	1. Xmoo1 Sil vs DMSO
CLASP2	Progenitors	981.685	-0.0723	0.15689	-0.460833	0.644919	0.999778	-0.0723	1. Xmoo1 Sil vs DMSO
PDCD6IP	Progenitors	192.71	0.199581	0.249165	0.801	0.423132	0.999778	0.199581	1. Xmoo1 Sil vs DMSO
EPM2AIP1	Progenitors	67.3695	0.0844982	0.400949	0.210746	0.833086	0.999778	0.0844982	1. Xmoo1 Sil vs DMSO
MLH1	Progenitors	53.5519	0.092929	0.417343	0.222668	0.823794	0.999778	0.092929	1. Xmoo1 Sil vs DMSO
LRRFIP2	Progenitors	281.128	-0.217066	0.211487	-1.02638	0.304713	0.999778	-0.217066	1. Xmoo1 Sil vs DMSO
GOLGA4	Progenitors	432.687	0.0874234	0.194667	0.449093	0.653364	0.999778	0.0874234	1. Xmoo1 Sil vs DMSO
ITGA9	Progenitors	100.74	0.0184	0.328356	0.0560368	0.955313	0.999778	0.0184	1. Xmoo1 Sil vs DMSO
ITGA9-AS1	Progenitors	110.723	-0.137383	0.302025	-0.454874	0.6492	0.999778	-0.137383	1. Xmoo1 Sil vs DMSO
CTDSPL	Progenitors	176.316	0.03188	0.257857	0.123634	0.901605	0.999778	0.03188	1. Xmoo1 Sil vs DMSO
OXSR1	Progenitors	80.9347	-0.291157	0.346615	-0.84	0.400908	0.999778	-0.291157	1. Xmoo1 Sil vs DMSO
XYLB	Progenitors	124.28	0.033801	0.318036	0.10628	0.91536	0.999778	0.033801	1. Xmoo1 Sil vs DMSO
ACVR2B	Progenitors	60.376	-0.168574	0.405016	-0.416216	0.677252	0.999778	-0.168574	1. Xmoo1 Sil vs DMSO
EXOG	Progenitors	239.668	0.00247886	0.237267	0.0104476	0.991664	0.999778	0.00247886	1. Xmoo1 Sil vs DMSO
WDR48	Progenitors	79.3	0.302963	0.350573	0.864195	0.387481	0.999778	0.302963	1. Xmoo1 Sil vs DMSO
RPSA	Progenitors	84.5656	0.0174413	0.374805	0.0465342	0.962884	0.999778	0.0174413	1. Xmoo1 Sil vs DMSO
MYRIP	Progenitors	91.2105	-0.0981326	0.34595	-0.283661	0.77667	0.999778	-0.0981326	1. Xmoo1 Sil vs DMSO
EIF1B-AS1	Progenitors	57.3731	0.164638	0.411143	0.40044	0.688833	0.999778	0.164638	1. Xmoo1 Sil vs DMSO
EIF1B	Progenitors	148.242	0.0973138	0.274663	0.354303	0.723112	0.999778	0.0973138	1. Xmoo1 Sil vs DMSO
ENTPD3-AS1	Progenitors	51.8654	0.558942	0.431219	1.29619	0.194909	0.999778	0.558942	1. Xmoo1 Sil vs DMSO
RPL14	Progenitors	101.67	-0.222075	0.32236	-0.688903	0.490885	0.999778	-0.222075	1. Xmoo1 Sil vs DMSO
ZNF621	Progenitors	67.0441	0.121374	0.384096	0.316	0.752003	0.999778	0.121374	1. Xmoo1 Sil vs DMSO
CTNNB1	Progenitors	236.724	-0.013747	0.226975	-0.0605663	0.951705	0.999778	-0.013747	1. Xmoo1 Sil vs DMSO
ULK4	Progenitors	140.356	0.0172723	0.277848	0.0621648	0.950432	0.999778	0.0172723	1. Xmoo1 Sil vs DMSO
TRAK1	Progenitors	226.092	-0.306864	0.22859	-1.34242	0.17946	0.999778	-0.306864	1. Xmoo1 Sil vs DMSO
SEC22C	Progenitors	105.189	0.0140823	0.307722	0.0457631	0.963499	0.999778	0.0140823	1. Xmoo1 Sil vs DMSO
NKTR	Progenitors	480.854	-0.00897207	0.176244	-0.0509071	0.9594	0.999778	-0.00897207	1. Xmoo1 Sil vs DMSO
AC006059.1	Progenitors	306.681	0.000726277	0.240573	0.00301895	0.997591	0.999778	0.000726277	1. Xmoo1 Sil vs DMSO
SNRK	Progenitors	151.769	0.0347691	0.264012	0.131695	0.895226	0.999778	0.0347691	1. Xmoo1 Sil vs DMSO
ANO10	Progenitors	166.503	-0.0991107	0.256222	-0.386816	0.698893	0.999778	-0.0991107	1. Xmoo1 Sil vs DMSO
TCAIM	Progenitors	68.1199	0.141715	0.384713	0.368367	0.712599	0.999778	0.141715	1. Xmoo1 Sil vs DMSO
ZNF445	Progenitors	85.3728	-0.0719318	0.347492	-0.207003	0.836008	0.999778	-0.0719318	1. Xmoo1 Sil vs DMSO
ZKSCAN7-AS1	Progenitors	335.849	0.131311	0.206951	0.634501	0.525754	0.999778	0.131311	1. Xmoo1 Sil vs DMSO
ZNF197	Progenitors	189.073	0.183322	0.261714	0.700466	0.483636	0.999778	0.183322	1. Xmoo1 Sil vs DMSO
ZNF35	Progenitors	67.7395	0.29012	0.377808	0.767904	0.442544	0.999778	0.29012	1. Xmoo1 Sil vs DMSO
KIF15	Progenitors	64.7656	-0.244025	0.394155	-0.619108	0.535845	0.999778	-0.244025	1. Xmoo1 Sil vs DMSO
EXOSC7	Progenitors	56.776	0.325294	0.41168	0.790163	0.429433	0.999778	0.325294	1. Xmoo1 Sil vs DMSO
LARS2	Progenitors	126.822	0.00144303	0.289849	0.00497855	0.996028	0.999778	0.00144303	1. Xmoo1 Sil vs DMSO
LARS2-AS1	Progenitors	41.2167	0.167979	0.489206	0.343371	0.73132	0.999778	0.167979	1. Xmoo1 Sil vs DMSO
LIMD1	Progenitors	71.4362	-0.0791514	0.374989	-0.211077	0.832827	0.999778	-0.0791514	1. Xmoo1 Sil vs DMSO
SACM1L	Progenitors	121.702	0.138763	0.311326	0.445717	0.655801	0.999778	0.138763	1. Xmoo1 Sil vs DMSO
CCDC12	Progenitors	85.1337	-0.253756	0.34127	-0.743562	0.457141	0.999778	-0.253756	1. Xmoo1 Sil vs DMSO
SETD2	Progenitors	391.344	-0.107769	0.187406	-0.575059	0.565252	0.999778	-0.107769	1. Xmoo1 Sil vs DMSO
KIF9-AS1	Progenitors	172.868	0.0215023	0.259414	0.082888	0.933941	0.999778	0.0215023	1. Xmoo1 Sil vs DMSO
SCAP	Progenitors	59.7261	-0.275736	0.399148	-0.690811	0.489685	0.999778	-0.275736	1. Xmoo1 Sil vs DMSO
SMARCC1	Progenitors	696.489	0.0637465	0.168263	0.37885	0.704799	0.999778	0.0637465	1. Xmoo1 Sil vs DMSO
DHX30	Progenitors	147.325	-0.059538	0.271875	-0.21899	0.826658	0.999778	-0.059538	1. Xmoo1 Sil vs DMSO
MAP4	Progenitors	712.87	0.151409	0.176711	0.856812	0.391549	0.999778	0.151409	1. Xmoo1 Sil vs DMSO
ZNF589	Progenitors	76.2444	-0.0346001	0.35532	-0.0973773	0.922427	0.999778	-0.0346001	1. Xmoo1 Sil vs DMSO
SPINK8	Progenitors	47.9681	0.492708	0.467449	1.05404	0.291867	0.999778	0.492708	1. Xmoo1 Sil vs DMSO
PLXNB1	Progenitors	50.7366	0.000914683	0.433967	0.00210772	0.998318	0.999778	0.000914683	1. Xmoo1 Sil vs DMSO
IP6K2	Progenitors	144.085	0.132001	0.277712	0.475315	0.634562	0.999778	0.132001	1. Xmoo1 Sil vs DMSO
PRKAR2A	Progenitors	79.2953	0.105949	0.36784	0.288031	0.773323	0.999778	0.105949	1. Xmoo1 Sil vs DMSO
ARIH2	Progenitors	104.909	0.0967217	0.342349	0.282524	0.777542	0.999778	0.0967217	1. Xmoo1 Sil vs DMSO
WDR6	Progenitors	46.9792	-0.193174	0.463659	-0.416629	0.67695	0.999778	-0.193174	1. Xmoo1 Sil vs DMSO
DALRD3	Progenitors	58.8949	-0.33103	0.400301	-0.826952	0.408264	0.999778	-0.33103	1. Xmoo1 Sil vs DMSO
QRICH1	Progenitors	129.861	-0.178211	0.297313	-0.599407	0.548902	0.999778	-0.178211	1. Xmoo1 Sil vs DMSO
USP4	Progenitors	74.4055	-0.38954	0.361188	-1.0785	0.280812	0.999778	-0.38954	1. Xmoo1 Sil vs DMSO
RHOA	Progenitors	87.7544	0.258558	0.342464	0.754992	0.450254	0.999778	0.258558	1. Xmoo1 Sil vs DMSO
DAG1	Progenitors	59.4709	-0.188057	0.422619	-0.444978	0.656335	0.999778	-0.188057	1. Xmoo1 Sil vs DMSO
IP6K1	Progenitors	162.547	-0.138428	0.257554	-0.537472	0.590941	0.999778	-0.138428	1. Xmoo1 Sil vs DMSO
RBM6	Progenitors	537.832	-0.0448355	0.186316	-0.240642	0.809832	0.999778	-0.0448355	1. Xmoo1 Sil vs DMSO
RBM5	Progenitors	142.187	-0.0601048	0.281097	-0.213822	0.830686	0.999778	-0.0601048	1. Xmoo1 Sil vs DMSO
GNAI2	Progenitors	52.1618	0.0268818	0.422694	0.0635965	0.949292	0.999778	0.0268818	1. Xmoo1 Sil vs DMSO
DOCK3	Progenitors	1037.57	0.021	0.1573	0.133502	0.893796	0.999778	0.021	1. Xmoo1 Sil vs DMSO
DCAF1	Progenitors	125.972	0.024493	0.289779	0.0845229	0.932641	0.999778	0.024493	1. Xmoo1 Sil vs DMSO
RAD54L2	Progenitors	112.325	0.257131	0.31646	0.812523	0.416491	0.999778	0.257131	1. Xmoo1 Sil vs DMSO
WDR82	Progenitors	52.1204	0.0624612	0.445401	0.140236	0.888474	0.999778	0.0624612	1. Xmoo1 Sil vs DMSO
NISCH	Progenitors	57.4257	-0.33282	0.403386	-0.825064	0.409335	0.999778	-0.33282	1. Xmoo1 Sil vs DMSO
SMIM4	Progenitors	85.088	-0.366723	0.341606	-1.07352	0.283036	0.999778	-0.366723	1. Xmoo1 Sil vs DMSO
PBRM1	Progenitors	314.655	0.0143183	0.201551	0.0710407	0.943365	0.999778	0.0143183	1. Xmoo1 Sil vs DMSO
GNL3	Progenitors	93.2053	-0.394572	0.331378	-1.1907	0.233771	0.999778	-0.394572	1. Xmoo1 Sil vs DMSO
SPCS1	Progenitors	45.7932	0.0954552	0.455921	0.209368	0.834161	0.999778	0.0954552	1. Xmoo1 Sil vs DMSO
NEK4	Progenitors	75.9214	-0.12828	0.365014	-0.35144	0.725258	0.999778	-0.12828	1. Xmoo1 Sil vs DMSO
SFMBT1	Progenitors	181.256	-0.255404	0.255389	-1.00006	0.317284	0.999778	-0.255404	1. Xmoo1 Sil vs DMSO
TKT	Progenitors	49.4045	0.295022	0.43241	0.682274	0.495065	0.999778	0.295022	1. Xmoo1 Sil vs DMSO
DCP1A	Progenitors	138.227	0.169286	0.279235	0.606248	0.54435	0.999778	0.169286	1. Xmoo1 Sil vs DMSO
ERC2	Progenitors	215.604	0.450112	0.238949	1.88372	0.0596035	0.999778	0.450112	1. Xmoo1 Sil vs DMSO
CCDC66	Progenitors	183.643	0.071161	0.247013	0.288085	0.773281	0.999778	0.071161	1. Xmoo1 Sil vs DMSO
TASOR	Progenitors	142.112	0.268266	0.273166	0.982062	0.326069	0.999778	0.268266	1. Xmoo1 Sil vs DMSO
ARHGEF3	Progenitors	107.601	0.102568	0.308949	0.331991	0.739896	0.999778	0.102568	1. Xmoo1 Sil vs DMSO
APPL1	Progenitors	98.6112	0.337493	0.318833	1.05853	0.289816	0.999778	0.337493	1. Xmoo1 Sil vs DMSO
ARF4	Progenitors	131.571	0.0561403	0.294034	0.190931	0.848579	0.999778	0.0561403	1. Xmoo1 Sil vs DMSO
DENND6A	Progenitors	163.969	-0.0359181	0.255941	-0.140337	0.888393	0.999778	-0.0359181	1. Xmoo1 Sil vs DMSO
DENND6A-AS1	Progenitors	150.406	-0.201243	0.279799	-0.719242	0.471992	0.999778	-0.201243	1. Xmoo1 Sil vs DMSO
SLMAP	Progenitors	234.623	0.146294	0.236177	0.619424	0.535637	0.999778	0.146294	1. Xmoo1 Sil vs DMSO
FLNB	Progenitors	53.2734	0.206337	0.436498	0.472709	0.636421	0.999778	0.206337	1. Xmoo1 Sil vs DMSO
PXK	Progenitors	56.5265	-0.0545348	0.42185	-0.129275	0.89714	0.999778	-0.0545348	1. Xmoo1 Sil vs DMSO
C3orf67	Progenitors	47.7899	0.22065	0.459362	0.480339	0.630986	0.999778	0.22065	1. Xmoo1 Sil vs DMSO
C3orf67-AS1	Progenitors	45.3332	0.0354484	0.51436	0.0689175	0.945055	0.999778	0.0354484	1. Xmoo1 Sil vs DMSO
FHIT	Progenitors	473.062	0.0799071	0.187548	0.426062	0.670063	0.999778	0.0799071	1. Xmoo1 Sil vs DMSO
PTPRG	Progenitors	2049.21	-0.0689689	0.138047	-0.499606	0.617352	0.999778	-0.0689689	1. Xmoo1 Sil vs DMSO
PTPRG-AS1	Progenitors	427.318	-0.0248352	0.210617	-0.117916	0.906134	0.999778	-0.0248352	1. Xmoo1 Sil vs DMSO
C3orf14	Progenitors	65.0981	0.491252	0.382617	1.28393	0.199168	0.999778	0.491252	1. Xmoo1 Sil vs DMSO
CADPS	Progenitors	1102.96	0.367183	0.16057	2.28675	0.0222104	0.999778	0.367183	1. Xmoo1 Sil vs DMSO
ATXN7	Progenitors	147.15	-0.0799351	0.269578	-0.296519	0.766834	0.999778	-0.0799351	1. Xmoo1 Sil vs DMSO
PSMD6	Progenitors	51.5904	0.0950314	0.421909	0.225242	0.821791	0.999778	0.0950314	1. Xmoo1 Sil vs DMSO
PRICKLE2	Progenitors	121.364	0.324762	0.293595	1.10616	0.268658	0.999778	0.324762	1. Xmoo1 Sil vs DMSO
ADAMTS9	Progenitors	263.835	0.262469	0.222163	1.18142	0.237435	0.999778	0.262469	1. Xmoo1 Sil vs DMSO
ADAMTS9-AS1	Progenitors	76.772	0.0907211	0.35422	0.256115	0.797862	0.999778	0.0907211	1. Xmoo1 Sil vs DMSO
ADAMTS9-AS2	Progenitors	196.39	0.777062	0.264077	2.94256	0.00325507	0.999778	0.777062	1. Xmoo1 Sil vs DMSO
MAGI1	Progenitors	1072.48	0.0242603	0.157004	0.15452	0.8772	0.999778	0.0242603	1. Xmoo1 Sil vs DMSO
MAGI1-AS1	Progenitors	100.797	-0.308951	0.317738	-0.972345	0.330879	0.999778	-0.308951	1. Xmoo1 Sil vs DMSO
SLC25A26	Progenitors	178.775	-0.223778	0.256565	-0.872207	0.383096	0.999778	-0.223778	1. Xmoo1 Sil vs DMSO
LRIG1	Progenitors	891.958	-0.242923	0.163912	-1.48203	0.138331	0.999778	-0.242923	1. Xmoo1 Sil vs DMSO
SUCLG2	Progenitors	68.3086	-0.111255	0.372521	-0.298654	0.765204	0.999778	-0.111255	1. Xmoo1 Sil vs DMSO
TAFA1	Progenitors	229.287	-0.518286	0.26722	-1.93955	0.0524342	0.999778	-0.518286	1. Xmoo1 Sil vs DMSO
AC109587.1	Progenitors	88.933	0.161061	0.332403	0.484536	0.628005	0.999778	0.161061	1. Xmoo1 Sil vs DMSO
TMF1	Progenitors	63.3537	0.128144	0.407225	0.314675	0.753009	0.999778	0.128144	1. Xmoo1 Sil vs DMSO
UBA3	Progenitors	105.432	0.25688	0.323917	0.793044	0.427752	0.999778	0.25688	1. Xmoo1 Sil vs DMSO
ARL6IP5	Progenitors	46.8264	0.293927	0.48018	0.612118	0.54046	0.999778	0.293927	1. Xmoo1 Sil vs DMSO
FRMD4B	Progenitors	137.573	0.563224	0.283174	1.98897	0.0467047	0.999778	0.563224	1. Xmoo1 Sil vs DMSO
FOXP1	Progenitors	1111.89	-0.106345	0.173727	-0.612141	0.540444	0.999778	-0.106345	1. Xmoo1 Sil vs DMSO
FOXP1-AS1	Progenitors	69.1753	-0.121706	0.376269	-0.323456	0.74635	0.999778	-0.121706	1. Xmoo1 Sil vs DMSO
EIF4E3	Progenitors	67.6521	-0.628076	0.380386	-1.65116	0.0987065	0.999778	-0.628076	1. Xmoo1 Sil vs DMSO
RYBP	Progenitors	84.7873	-0.0707983	0.344799	-0.205332	0.837313	0.999778	-0.0707983	1. Xmoo1 Sil vs DMSO
PPP4R2	Progenitors	134.447	-0.198944	0.284436	-0.699432	0.484282	0.999778	-0.198944	1. Xmoo1 Sil vs DMSO
PDZRN3	Progenitors	71.3189	-0.15839	0.386182	-0.410142	0.681701	0.999778	-0.15839	1. Xmoo1 Sil vs DMSO
CNTN3	Progenitors	153.558	0.404115	0.282696	1.4295	0.152861	0.999778	0.404115	1. Xmoo1 Sil vs DMSO
LINC02018	Progenitors	65.5767	-0.275392	0.428178	-0.643173	0.520112	0.999778	-0.275392	1. Xmoo1 Sil vs DMSO
LINC00960	Progenitors	284.946	-0.0290619	0.207891	-0.139794	0.888823	0.999778	-0.0290619	1. Xmoo1 Sil vs DMSO
ZNF717	Progenitors	117.558	0.0326422	0.29281	0.111479	0.911236	0.999778	0.0326422	1. Xmoo1 Sil vs DMSO
ROBO2	Progenitors	1092.8	0.106895	0.158012	0.676496	0.498726	0.999778	0.106895	1. Xmoo1 Sil vs DMSO
ROBO1	Progenitors	327.715	0.520134	0.204038	2.5492	0.0107969	0.999778	0.520134	1. Xmoo1 Sil vs DMSO
CADM2	Progenitors	259.575	0.406542	0.284031	1.43133	0.152336	0.999778	0.406542	1. Xmoo1 Sil vs DMSO
CGGBP1	Progenitors	313.269	-0.050619	0.203184	-0.249128	0.803261	0.999778	-0.050619	1. Xmoo1 Sil vs DMSO
ZNF654	Progenitors	243.693	-0.0336204	0.220892	-0.152203	0.879027	0.999778	-0.0336204	1. Xmoo1 Sil vs DMSO
C3orf38	Progenitors	57.8984	-0.0662931	0.401978	-0.164917	0.869009	0.999778	-0.0662931	1. Xmoo1 Sil vs DMSO
EPHA3	Progenitors	54.8627	0.677146	1.11673	0.606363	0.544273	0.999778	0.677146	1. Xmoo1 Sil vs DMSO
PROS1	Progenitors	57.2621	-0.0727365	0.431413	-0.168601	0.866111	0.999778	-0.0727365	1. Xmoo1 Sil vs DMSO
ARL13B	Progenitors	120.09	0.200301	0.292848	0.683977	0.49399	0.999778	0.200301	1. Xmoo1 Sil vs DMSO
STX19	Progenitors	102.603	-0.291287	0.323421	-0.900644	0.367778	0.999778	-0.291287	1. Xmoo1 Sil vs DMSO
NSUN3	Progenitors	64.3576	0.0906224	0.391926	0.231223	0.817141	0.999778	0.0906224	1. Xmoo1 Sil vs DMSO
EPHA6	Progenitors	192.824	-0.0574353	0.579918	-0.0990403	0.921106	0.999778	-0.0574353	1. Xmoo1 Sil vs DMSO
ARL6	Progenitors	46.2667	0.183655	0.449613	0.408474	0.682926	0.999778	0.183655	1. Xmoo1 Sil vs DMSO
CRYBG3	Progenitors	56.5757	-0.190661	0.415703	-0.458648	0.646487	0.999778	-0.190661	1. Xmoo1 Sil vs DMSO
ST3GAL6	Progenitors	116.954	0.0283617	0.314359	0.0902208	0.928112	0.999778	0.0283617	1. Xmoo1 Sil vs DMSO
DCBLD2	Progenitors	172.531	-0.0119614	0.26258	-0.0455533	0.963666	0.999778	-0.0119614	1. Xmoo1 Sil vs DMSO
CMSS1	Progenitors	336.7	0.196789	0.204143	0.963977	0.335058	0.999778	0.196789	1. Xmoo1 Sil vs DMSO
FILIP1L	Progenitors	874.37	0.0519408	0.17737	0.292839	0.769646	0.999778	0.0519408	1. Xmoo1 Sil vs DMSO
AC129803.1	Progenitors	72.4948	0.0477506	0.361263	0.132177	0.894844	0.999778	0.0477506	1. Xmoo1 Sil vs DMSO
TBC1D23	Progenitors	66.9187	-0.0820951	0.396271	-0.207169	0.835878	0.999778	-0.0820951	1. Xmoo1 Sil vs DMSO
TOMM70	Progenitors	75.5602	-0.332118	0.359182	-0.924651	0.355148	0.999778	-0.332118	1. Xmoo1 Sil vs DMSO
TFG	Progenitors	92.6925	0.234127	0.336265	0.696258	0.486267	0.999778	0.234127	1. Xmoo1 Sil vs DMSO
SENP7	Progenitors	352.433	0.038582	0.194599	0.198265	0.842838	0.999778	0.038582	1. Xmoo1 Sil vs DMSO
PCNP	Progenitors	94.1529	0.391803	0.326074	1.20158	0.229528	0.999778	0.391803	1. Xmoo1 Sil vs DMSO
RPL24	Progenitors	85.2244	-0.008329	0.390142	-0.0213486	0.982968	0.999778	-0.008329	1. Xmoo1 Sil vs DMSO
CEP97	Progenitors	64.4666	-0.177897	0.405194	-0.439042	0.660631	0.999778	-0.177897	1. Xmoo1 Sil vs DMSO
ALCAM	Progenitors	66.6386	0.174938	0.381663	0.458357	0.646696	0.999778	0.174938	1. Xmoo1 Sil vs DMSO
CBLB	Progenitors	263.347	0.165597	0.217617	0.760959	0.446681	0.999778	0.165597	1. Xmoo1 Sil vs DMSO
LINC00882	Progenitors	60.7426	0.00256157	0.440131	0.00582001	0.995356	0.999778	0.00256157	1. Xmoo1 Sil vs DMSO
DUBR	Progenitors	98.6953	0.204971	0.323898	0.632825	0.526848	0.999778	0.204971	1. Xmoo1 Sil vs DMSO
AC063944.1	Progenitors	54.7741	-0.373489	0.444804	-0.839672	0.401093	0.999778	-0.373489	1. Xmoo1 Sil vs DMSO
BBX	Progenitors	625.625	-0.0754711	0.167857	-0.449615	0.652988	0.999778	-0.0754711	1. Xmoo1 Sil vs DMSO
CD47	Progenitors	179.985	0.330065	0.250582	1.31719	0.187775	0.999778	0.330065	1. Xmoo1 Sil vs DMSO
DZIP3	Progenitors	77.2932	0.285995	0.361038	0.792145	0.428276	0.999778	0.285995	1. Xmoo1 Sil vs DMSO
NECTIN3	Progenitors	133.024	0.111623	0.297082	0.37573	0.707118	0.999778	0.111623	1. Xmoo1 Sil vs DMSO
GTPBP8	Progenitors	64.8117	0.457631	0.393272	1.16365	0.244566	0.999778	0.457631	1. Xmoo1 Sil vs DMSO
NEPRO	Progenitors	70.1271	0.0853552	0.401788	0.212439	0.831765	0.999778	0.0853552	1. Xmoo1 Sil vs DMSO
BOC	Progenitors	225.118	-0.241633	0.227538	-1.06195	0.28826	0.999778	-0.241633	1. Xmoo1 Sil vs DMSO
AC026329.1	Progenitors	81.295	0.285106	0.373778	0.762769	0.445601	0.999778	0.285106	1. Xmoo1 Sil vs DMSO
CFAP44	Progenitors	85.2835	-0.440711	0.339916	-1.29653	0.194793	0.999778	-0.440711	1. Xmoo1 Sil vs DMSO
SPICE1	Progenitors	100.321	-0.0701759	0.32441	-0.216319	0.828739	0.999778	-0.0701759	1. Xmoo1 Sil vs DMSO
NAA50	Progenitors	98.391	0.210703	0.317814	0.662974	0.507347	0.999778	0.210703	1. Xmoo1 Sil vs DMSO
ATP6V1A	Progenitors	57.273	-0.0325134	0.409733	-0.0793526	0.936752	0.999778	-0.0325134	1. Xmoo1 Sil vs DMSO
CCDC191	Progenitors	72.5524	-0.612201	0.368032	-1.66344	0.0962236	0.999778	-0.612201	1. Xmoo1 Sil vs DMSO
QTRT2	Progenitors	111.084	0.470896	0.304914	1.54436	0.122501	0.999778	0.470896	1. Xmoo1 Sil vs DMSO
ZBTB20	Progenitors	3099.2	0.00210945	0.133934	0.01575	0.987434	0.999778	0.00210945	1. Xmoo1 Sil vs DMSO
ZBTB20-AS1	Progenitors	281.938	-0.0163145	0.267386	-0.0610147	0.951347	0.999778	-0.0163145	1. Xmoo1 Sil vs DMSO
ZBTB20-AS5	Progenitors	698.261	-0.135441	0.180727	-0.749422	0.453603	0.999778	-0.135441	1. Xmoo1 Sil vs DMSO
ZBTB20-AS2	Progenitors	111.044	-0.170317	0.321739	-0.529363	0.596553	0.999778	-0.170317	1. Xmoo1 Sil vs DMSO
GAP43	Progenitors	103.949	0.153397	0.333404	0.460093	0.64545	0.999778	0.153397	1. Xmoo1 Sil vs DMSO
LSAMP	Progenitors	1194.61	0.0619012	0.157731	0.392448	0.694727	0.999778	0.0619012	1. Xmoo1 Sil vs DMSO
LSAMP-AS1	Progenitors	61.9826	-0.253598	0.390553	-0.649331	0.516124	0.999778	-0.253598	1. Xmoo1 Sil vs DMSO
AC092691.1	Progenitors	278.369	0.472319	0.222017	2.1274	0.0333866	0.999778	0.472319	1. Xmoo1 Sil vs DMSO
AC092691.3	Progenitors	93.2674	0.261724	0.331428	0.789685	0.429712	0.999778	0.261724	1. Xmoo1 Sil vs DMSO
IGSF11	Progenitors	213.313	0.186145	0.232226	0.801568	0.422803	0.999778	0.186145	1. Xmoo1 Sil vs DMSO
ARHGAP31	Progenitors	85.9522	0.214474	0.336504	0.637358	0.523891	0.999778	0.214474	1. Xmoo1 Sil vs DMSO
TMEM39A	Progenitors	112.402	0.220774	0.307842	0.717165	0.473272	0.999778	0.220774	1. Xmoo1 Sil vs DMSO
POGLUT1	Progenitors	54.3529	-0.156971	0.420154	-0.373605	0.708698	0.999778	-0.156971	1. Xmoo1 Sil vs DMSO
TIMMDC1	Progenitors	56.0377	0.126188	0.415644	0.303596	0.761435	0.999778	0.126188	1. Xmoo1 Sil vs DMSO
GSK3B	Progenitors	518.191	0.0811705	0.175435	0.462681	0.643593	0.999778	0.0811705	1. Xmoo1 Sil vs DMSO
GPR156	Progenitors	73.433	0.267461	0.370093	0.722685	0.469873	0.999778	0.267461	1. Xmoo1 Sil vs DMSO
LRRC58	Progenitors	63.4444	0.129173	0.38341	0.336907	0.736187	0.999778	0.129173	1. Xmoo1 Sil vs DMSO
FSTL1	Progenitors	80.8659	-0.0833296	0.346803	-0.240279	0.810114	0.999778	-0.0833296	1. Xmoo1 Sil vs DMSO
STXBP5L	Progenitors	127.328	-0.359736	0.299513	-1.20107	0.229724	0.999778	-0.359736	1. Xmoo1 Sil vs DMSO
POLQ	Progenitors	115.786	-0.690015	0.299789	-2.30167	0.0213538	0.999778	-0.690015	1. Xmoo1 Sil vs DMSO
GOLGB1	Progenitors	191.569	0.0523715	0.246397	0.212549	0.831679	0.999778	0.0523715	1. Xmoo1 Sil vs DMSO
IQCB1	Progenitors	154.745	-0.361531	0.280658	-1.28815	0.197692	0.999778	-0.361531	1. Xmoo1 Sil vs DMSO
AC083798.2	Progenitors	99.1253	-0.0929492	0.318858	-0.291506	0.770664	0.999778	-0.0929492	1. Xmoo1 Sil vs DMSO
KPNA1	Progenitors	227.915	-0.0614545	0.233264	-0.263455	0.7922	0.999778	-0.0614545	1. Xmoo1 Sil vs DMSO
PARP14	Progenitors	87.3049	-0.15852	0.372945	-0.42505	0.6708	0.999778	-0.15852	1. Xmoo1 Sil vs DMSO
SLC49A4	Progenitors	76.2856	0.279715	0.358927	0.779308	0.435798	0.999778	0.279715	1. Xmoo1 Sil vs DMSO
SEMA5B	Progenitors	199.437	-0.100487	0.239333	-0.419862	0.674586	0.999778	-0.100487	1. Xmoo1 Sil vs DMSO
SEC22A	Progenitors	109.027	0.218806	0.322882	0.677665	0.497984	0.999778	0.218806	1. Xmoo1 Sil vs DMSO
MYLK	Progenitors	101.932	0.317144	0.329735	0.961816	0.336142	0.999778	0.317144	1. Xmoo1 Sil vs DMSO
CCDC14	Progenitors	316.554	0.199529	0.206619	0.965686	0.334201	0.999778	0.199529	1. Xmoo1 Sil vs DMSO
KALRN	Progenitors	737.355	-0.0134274	0.159142	-0.0843738	0.932759	0.999778	-0.0134274	1. Xmoo1 Sil vs DMSO
UMPS	Progenitors	48.6858	-0.333319	0.440346	-0.756947	0.449082	0.999778	-0.333319	1. Xmoo1 Sil vs DMSO
ITGB5	Progenitors	59.7651	0.360757	0.426662	0.845533	0.397813	0.999778	0.360757	1. Xmoo1 Sil vs DMSO
HEG1	Progenitors	121.022	-0.258647	0.301736	-0.857197	0.391336	0.999778	-0.258647	1. Xmoo1 Sil vs DMSO
ZNF148	Progenitors	393.81	-0.119007	0.188812	-0.630293	0.528503	0.999778	-0.119007	1. Xmoo1 Sil vs DMSO
SNX4	Progenitors	184.281	-0.124733	0.247194	-0.504595	0.613843	0.999778	-0.124733	1. Xmoo1 Sil vs DMSO
OSBPL11	Progenitors	62.3731	0.0814153	0.386717	0.210529	0.833255	0.999778	0.0814153	1. Xmoo1 Sil vs DMSO
AC092902.4	Progenitors	126.834	-0.211713	0.285341	-0.741965	0.458108	0.999778	-0.211713	1. Xmoo1 Sil vs DMSO
LINC02614	Progenitors	131.983	0.300705	0.291747	1.03071	0.302678	0.999778	0.300705	1. Xmoo1 Sil vs DMSO
ZXDC	Progenitors	122.339	-0.0522802	0.288189	-0.181409	0.856046	0.999778	-0.0522802	1. Xmoo1 Sil vs DMSO
CHCHD6	Progenitors	82.4774	0.411227	0.352715	1.16589	0.24366	0.999778	0.411227	1. Xmoo1 Sil vs DMSO
SEC61A1	Progenitors	61.265	0.244663	0.395605	0.618454	0.536276	0.999778	0.244663	1. Xmoo1 Sil vs DMSO
RUVBL1	Progenitors	74.4382	0.126853	0.361312	0.351089	0.725522	0.999778	0.126853	1. Xmoo1 Sil vs DMSO
EEFSEC	Progenitors	89.6325	-0.265869	0.343187	-0.774706	0.438513	0.999778	-0.265869	1. Xmoo1 Sil vs DMSO
RAB7A	Progenitors	218.41	0.0520431	0.236679	0.219889	0.825958	0.999778	0.0520431	1. Xmoo1 Sil vs DMSO
KIAA1257	Progenitors	98.744	-0.0401564	0.324001	-0.123939	0.901364	0.999778	-0.0401564	1. Xmoo1 Sil vs DMSO
CNBP	Progenitors	77.7146	-0.302477	0.363105	-0.833031	0.404828	0.999778	-0.302477	1. Xmoo1 Sil vs DMSO
H1FX	Progenitors	76.3283	0.266946	0.379645	0.703145	0.481965	0.999778	0.266946	1. Xmoo1 Sil vs DMSO
IFT122	Progenitors	54.1079	-0.117272	0.414512	-0.282916	0.777241	0.999778	-0.117272	1. Xmoo1 Sil vs DMSO
TMCC1	Progenitors	452.929	-0.0611415	0.183547	-0.333111	0.73905	0.999778	-0.0611415	1. Xmoo1 Sil vs DMSO
PIK3R4	Progenitors	63.5884	0.131314	0.443431	0.296132	0.767129	0.999778	0.131314	1. Xmoo1 Sil vs DMSO
ATP2C1	Progenitors	164.782	0.162186	0.255796	0.634044	0.526052	0.999778	0.162186	1. Xmoo1 Sil vs DMSO
AC055733.2	Progenitors	77.7505	-0.155176	0.362665	-0.427876	0.668741	0.999778	-0.155176	1. Xmoo1 Sil vs DMSO
NEK11	Progenitors	68.9983	0.952418	0.37849	2.51636	0.0118574	0.999778	0.952418	1. Xmoo1 Sil vs DMSO
MRPL3	Progenitors	82.3898	0.229905	0.361217	0.636473	0.524468	0.999778	0.229905	1. Xmoo1 Sil vs DMSO
DNAJC13	Progenitors	106.093	-0.0124779	0.326779	-0.0381845	0.969541	0.999778	-0.0124779	1. Xmoo1 Sil vs DMSO
ACAD11	Progenitors	76.0714	0.152234	0.360495	0.422291	0.672813	0.999778	0.152234	1. Xmoo1 Sil vs DMSO
ACKR4	Progenitors	72.3801	-0.236738	0.403052	-0.587363	0.55696	0.999778	-0.236738	1. Xmoo1 Sil vs DMSO
UBA5	Progenitors	69.4849	0.399145	0.373048	1.06996	0.28464	0.999778	0.399145	1. Xmoo1 Sil vs DMSO
NPHP3	Progenitors	95.1958	0.37947	0.331211	1.14571	0.251917	0.999778	0.37947	1. Xmoo1 Sil vs DMSO
TMEM108	Progenitors	144.772	0.927043	0.327888	2.82731	0.00469403	0.999778	0.927043	1. Xmoo1 Sil vs DMSO
TOPBP1	Progenitors	111.678	-0.12894	0.303965	-0.424193	0.671425	0.999778	-0.12894	1. Xmoo1 Sil vs DMSO
RYK	Progenitors	276.137	0.411337	0.210495	1.95414	0.0506846	0.999778	0.411337	1. Xmoo1 Sil vs DMSO
CEP63	Progenitors	69.9453	0.0559329	0.378174	0.147902	0.88242	0.999778	0.0559329	1. Xmoo1 Sil vs DMSO
EPHB1	Progenitors	257.497	-0.0424363	0.246212	-0.172356	0.863157	0.999778	-0.0424363	1. Xmoo1 Sil vs DMSO
AC092969.1	Progenitors	209.163	-0.158836	0.632003	-0.251322	0.801565	0.999778	-0.158836	1. Xmoo1 Sil vs DMSO
PPP2R3A	Progenitors	366.292	-0.231245	0.195487	-1.18292	0.236842	0.999778	-0.231245	1. Xmoo1 Sil vs DMSO
MSL2	Progenitors	98.1343	-0.408928	0.327028	-1.25044	0.211139	0.999778	-0.408928	1. Xmoo1 Sil vs DMSO
PCCB	Progenitors	84.1862	0.108403	0.354059	0.306173	0.759473	0.999778	0.108403	1. Xmoo1 Sil vs DMSO
STAG1	Progenitors	611.461	-0.279729	0.186711	-1.49819	0.134083	0.999778	-0.279729	1. Xmoo1 Sil vs DMSO
SLC35G2	Progenitors	95.8289	-0.107381	0.327054	-0.328328	0.742664	0.999778	-0.107381	1. Xmoo1 Sil vs DMSO
NCK1-DT	Progenitors	94.3678	-0.229476	0.330321	-0.694706	0.487239	0.999778	-0.229476	1. Xmoo1 Sil vs DMSO
NCK1	Progenitors	138.834	-0.0723925	0.274836	-0.263402	0.79224	0.999778	-0.0723925	1. Xmoo1 Sil vs DMSO
DZIP1L	Progenitors	50.0308	0.0187748	0.45392	0.0413616	0.967008	0.999778	0.0187748	1. Xmoo1 Sil vs DMSO
ARMC8	Progenitors	176.066	0.242325	0.257018	0.942834	0.345766	0.999778	0.242325	1. Xmoo1 Sil vs DMSO
NME9	Progenitors	125.213	-0.135199	0.292685	-0.461927	0.644134	0.999778	-0.135199	1. Xmoo1 Sil vs DMSO
CEP70	Progenitors	94.1219	0.0706718	0.322844	0.218904	0.826725	0.999778	0.0706718	1. Xmoo1 Sil vs DMSO
PIK3CB	Progenitors	227.153	0.0195889	0.231142	0.0847486	0.932461	0.999778	0.0195889	1. Xmoo1 Sil vs DMSO
COPB2	Progenitors	79.9513	0.256824	0.35236	0.728866	0.466083	0.999778	0.256824	1. Xmoo1 Sil vs DMSO
AC046134.2	Progenitors	285.759	-0.15205	0.211641	-0.718434	0.47249	0.999778	-0.15205	1. Xmoo1 Sil vs DMSO
RBP2	Progenitors	93.1532	0.204154	0.331139	0.616519	0.537552	0.999778	0.204154	1. Xmoo1 Sil vs DMSO
NMNAT3	Progenitors	139.076	0.00695365	0.272926	0.0254781	0.979674	0.999778	0.00695365	1. Xmoo1 Sil vs DMSO
SLC25A36	Progenitors	162.638	-0.0415708	0.25857	-0.160772	0.872273	0.999778	-0.0415708	1. Xmoo1 Sil vs DMSO
SPSB4	Progenitors	62.8418	0.0821316	0.389108	0.211077	0.832828	0.999778	0.0821316	1. Xmoo1 Sil vs DMSO
PXYLP1	Progenitors	57.723	0.0239999	0.401197	0.0598207	0.952298	0.999778	0.0239999	1. Xmoo1 Sil vs DMSO
RASA2	Progenitors	293.55	0.202552	0.210629	0.961654	0.336223	0.999778	0.202552	1. Xmoo1 Sil vs DMSO
ATP1B3	Progenitors	203.514	0.099826	0.240015	0.415917	0.677471	0.999778	0.099826	1. Xmoo1 Sil vs DMSO
TFDP2	Progenitors	382.021	-0.235356	0.200505	-1.17381	0.24047	0.999778	-0.235356	1. Xmoo1 Sil vs DMSO
GK5	Progenitors	74.5655	0.026563	0.382526	0.0694409	0.944639	0.999778	0.026563	1. Xmoo1 Sil vs DMSO
XRN1	Progenitors	322.585	0.176594	0.208186	0.848252	0.396298	0.999778	0.176594	1. Xmoo1 Sil vs DMSO
ATR	Progenitors	203.555	0.227309	0.250882	0.90604	0.364915	0.999778	0.227309	1. Xmoo1 Sil vs DMSO
TRPC1	Progenitors	254.5	-0.0501052	0.224269	-0.223415	0.823212	0.999778	-0.0501052	1. Xmoo1 Sil vs DMSO
U2SURP	Progenitors	234.977	-0.223008	0.22677	-0.983411	0.325405	0.999778	-0.223008	1. Xmoo1 Sil vs DMSO
SLC9A9	Progenitors	111.816	-0.0483218	0.30664	-0.157585	0.874784	0.999778	-0.0483218	1. Xmoo1 Sil vs DMSO
DIPK2A	Progenitors	320.273	-0.148865	0.229926	-0.647449	0.517341	0.999778	-0.148865	1. Xmoo1 Sil vs DMSO
AC107021.1	Progenitors	49.0207	-0.143107	0.436093	-0.328158	0.742793	0.999778	-0.143107	1. Xmoo1 Sil vs DMSO
PLSCR4	Progenitors	91.0069	-0.371964	0.357573	-1.04025	0.298226	0.999778	-0.371964	1. Xmoo1 Sil vs DMSO
AC092957.1	Progenitors	82.1045	0.145313	0.922705	0.157485	0.874862	0.999778	0.145313	1. Xmoo1 Sil vs DMSO
ZIC1	Progenitors	44.4528	-0.203742	0.48004	-0.424426	0.671255	0.999778	-0.203742	1. Xmoo1 Sil vs DMSO
HLTF	Progenitors	163.473	-0.0953775	0.280717	-0.339764	0.734034	0.999778	-0.0953775	1. Xmoo1 Sil vs DMSO
COMMD2	Progenitors	63.4077	0.326943	0.392705	0.832541	0.405104	0.999778	0.326943	1. Xmoo1 Sil vs DMSO
ANKUB1	Progenitors	628.451	-0.0981391	0.166956	-0.587815	0.556657	0.999778	-0.0981391	1. Xmoo1 Sil vs DMSO
RNF13	Progenitors	191.064	-0.0556689	0.243977	-0.228173	0.819512	0.999778	-0.0556689	1. Xmoo1 Sil vs DMSO
PFN2	Progenitors	60.2246	0.211903	0.402771	0.526112	0.59881	0.999778	0.211903	1. Xmoo1 Sil vs DMSO
TSC22D2	Progenitors	163.86	0.0584598	0.257017	0.227455	0.82007	0.999778	0.0584598	1. Xmoo1 Sil vs DMSO
SERP1	Progenitors	203.755	-0.00628767	0.242089	-0.0259725	0.979279	0.999778	-0.00628767	1. Xmoo1 Sil vs DMSO
EIF2A	Progenitors	115.213	-0.0655489	0.298914	-0.21929	0.826424	0.999778	-0.0655489	1. Xmoo1 Sil vs DMSO
MED12L	Progenitors	424.358	0.305839	0.199269	1.5348	0.124832	0.999778	0.305839	1. Xmoo1 Sil vs DMSO
GPR171	Progenitors	50.5087	0.105549	0.445375	0.23699	0.812664	0.999778	0.105549	1. Xmoo1 Sil vs DMSO
P2RY14	Progenitors	499.591	0.298585	0.188911	1.58056	0.113978	0.999778	0.298585	1. Xmoo1 Sil vs DMSO
P2RY12	Progenitors	136.446	0.532092	0.284336	1.87135	0.0612965	0.999778	0.532092	1. Xmoo1 Sil vs DMSO
IGSF10	Progenitors	119.787	0.4248	0.294895	1.44052	0.149722	0.999778	0.4248	1. Xmoo1 Sil vs DMSO
MBNL1	Progenitors	312.411	-0.0813246	0.206854	-0.393149	0.694209	0.999778	-0.0813246	1. Xmoo1 Sil vs DMSO
ARHGEF26	Progenitors	106.471	0.0935285	0.305739	0.305909	0.759674	0.999778	0.0935285	1. Xmoo1 Sil vs DMSO
DHX36	Progenitors	193.924	-0.176621	0.244016	-0.723807	0.469184	0.999778	-0.176621	1. Xmoo1 Sil vs DMSO
PLCH1	Progenitors	245.049	-0.00337548	0.242072	-0.0139441	0.988875	0.999778	-0.00337548	1. Xmoo1 Sil vs DMSO
SLC33A1	Progenitors	68.8655	0.0708188	0.38262	0.185089	0.853159	0.999778	0.0708188	1. Xmoo1 Sil vs DMSO
GMPS	Progenitors	151.145	-0.0950573	0.26697	-0.35606	0.721796	0.999778	-0.0950573	1. Xmoo1 Sil vs DMSO
CCNL1	Progenitors	148.666	0.167991	0.269621	0.623063	0.533243	0.999778	0.167991	1. Xmoo1 Sil vs DMSO
AC092944.1	Progenitors	241.531	-0.436697	0.236207	-1.84879	0.0644885	0.999778	-0.436697	1. Xmoo1 Sil vs DMSO
VEPH1	Progenitors	157.143	0.00150707	0.261989	0.00575241	0.99541	0.999778	0.00150707	1. Xmoo1 Sil vs DMSO
RSRC1	Progenitors	206.487	0.184633	0.240935	0.76632	0.443486	0.999778	0.184633	1. Xmoo1 Sil vs DMSO
GFM1	Progenitors	50.5606	-0.114812	0.432869	-0.265236	0.790828	0.999778	-0.114812	1. Xmoo1 Sil vs DMSO
IFT80	Progenitors	143.972	-0.156334	0.272178	-0.574382	0.565709	0.999778	-0.156334	1. Xmoo1 Sil vs DMSO
SMC4	Progenitors	121.659	-0.457429	0.298723	-1.53128	0.1257	0.999778	-0.457429	1. Xmoo1 Sil vs DMSO
KPNA4	Progenitors	118.486	0.220229	0.292732	0.752324	0.451856	0.999778	0.220229	1. Xmoo1 Sil vs DMSO
PPM1L	Progenitors	300.757	-0.098546	0.216679	-0.454801	0.649253	0.999778	-0.098546	1. Xmoo1 Sil vs DMSO
LINC01322	Progenitors	149.213	0.170371	0.290636	0.586202	0.55774	0.999778	0.170371	1. Xmoo1 Sil vs DMSO
WDR49	Progenitors	78.5408	0.27541	0.355782	0.774098	0.438873	0.999778	0.27541	1. Xmoo1 Sil vs DMSO
PDCD10	Progenitors	53.294	0.349128	0.430789	0.81044	0.417688	0.999778	0.349128	1. Xmoo1 Sil vs DMSO
GOLIM4	Progenitors	77.2557	0.270833	0.354157	0.764725	0.444435	0.999778	0.270833	1. Xmoo1 Sil vs DMSO
SEC62	Progenitors	111.567	-0.0255517	0.311652	-0.0819879	0.934656	0.999778	-0.0255517	1. Xmoo1 Sil vs DMSO
PHC3	Progenitors	305.78	0.0180398	0.205494	0.0877874	0.930046	0.999778	0.0180398	1. Xmoo1 Sil vs DMSO
PRKCI	Progenitors	110.357	0.0130778	0.320758	0.0407714	0.967478	0.999778	0.0130778	1. Xmoo1 Sil vs DMSO
SKIL	Progenitors	53.9571	0.120964	0.422595	0.286242	0.774693	0.999778	0.120964	1. Xmoo1 Sil vs DMSO
TNIK	Progenitors	262.069	0.538603	0.248444	2.16791	0.0301658	0.999778	0.538603	1. Xmoo1 Sil vs DMSO
FNDC3B	Progenitors	482.148	0.194559	0.178032	1.09283	0.274468	0.999778	0.194559	1. Xmoo1 Sil vs DMSO
NLGN1	Progenitors	6636.53	-0.0968572	0.124434	-0.778382	0.436344	0.999778	-0.0968572	1. Xmoo1 Sil vs DMSO
NLGN1-AS1	Progenitors	83.9439	0.085965	0.348836	0.246434	0.805347	0.999778	0.085965	1. Xmoo1 Sil vs DMSO
NAALADL2	Progenitors	551.66	0.0212089	0.181025	0.11716	0.906733	0.999778	0.0212089	1. Xmoo1 Sil vs DMSO
TBL1XR1	Progenitors	750.726	0.0787935	0.15913	0.495152	0.620493	0.999778	0.0787935	1. Xmoo1 Sil vs DMSO
TBL1XR1-AS1	Progenitors	43.8127	-0.0296557	0.498388	-0.0595033	0.952551	0.999778	-0.0296557	1. Xmoo1 Sil vs DMSO
KCNMB2	Progenitors	147.335	-0.0269383	0.27974	-0.0962977	0.923284	0.999778	-0.0269383	1. Xmoo1 Sil vs DMSO
KCNMB2-AS1	Progenitors	224.061	0.180111	0.231765	0.777128	0.437083	0.999778	0.180111	1. Xmoo1 Sil vs DMSO
ZMAT3	Progenitors	81.8857	0.00917726	0.343106	0.0267476	0.978661	0.999778	0.00917726	1. Xmoo1 Sil vs DMSO
PIK3CA	Progenitors	143.162	0.201701	0.288155	0.699972	0.483945	0.999778	0.201701	1. Xmoo1 Sil vs DMSO
MFN1	Progenitors	97.5277	-0.0973377	0.321259	-0.302989	0.761899	0.999778	-0.0973377	1. Xmoo1 Sil vs DMSO
GNB4	Progenitors	101.756	-0.596152	0.318056	-1.87436	0.0608804	0.999778	-0.596152	1. Xmoo1 Sil vs DMSO
USP13	Progenitors	94.796	0.088721	0.320758	0.276598	0.782089	0.999778	0.088721	1. Xmoo1 Sil vs DMSO
TTC14	Progenitors	176.919	0.194126	0.2574	0.75418	0.450741	0.999778	0.194126	1. Xmoo1 Sil vs DMSO
CCDC39	Progenitors	53.1303	0.162588	0.424651	0.382874	0.701813	0.999778	0.162588	1. Xmoo1 Sil vs DMSO
FXR1	Progenitors	279.924	-0.0827156	0.211559	-0.390981	0.695812	0.999778	-0.0827156	1. Xmoo1 Sil vs DMSO
SOX2-OT	Progenitors	284.007	0.0897391	0.209859	0.427617	0.66893	0.999778	0.0897391	1. Xmoo1 Sil vs DMSO
AC125613.1	Progenitors	182.104	0.0550455	0.24745	0.222451	0.823963	0.999778	0.0550455	1. Xmoo1 Sil vs DMSO
SOX2	Progenitors	123.372	-0.0328011	0.294908	-0.111225	0.911438	0.999778	-0.0328011	1. Xmoo1 Sil vs DMSO
ATP11B	Progenitors	216.373	0.269194	0.241733	1.1136	0.265451	0.999778	0.269194	1. Xmoo1 Sil vs DMSO
DCUN1D1	Progenitors	64.3768	-0.025153	0.382584	-0.0657449	0.947581	0.999778	-0.025153	1. Xmoo1 Sil vs DMSO
MCCC1	Progenitors	93.4798	0.140335	0.323552	0.433734	0.664482	0.999778	0.140335	1. Xmoo1 Sil vs DMSO
MCF2L2	Progenitors	100.253	0.108021	0.339809	0.317887	0.75057	0.999778	0.108021	1. Xmoo1 Sil vs DMSO
KLHL24	Progenitors	104.518	0.287115	0.31031	0.925253	0.354834	0.999778	0.287115	1. Xmoo1 Sil vs DMSO
YEATS2	Progenitors	322.462	-0.140418	0.209561	-0.670057	0.502821	0.999778	-0.140418	1. Xmoo1 Sil vs DMSO
PARL	Progenitors	73.8599	0.0677986	0.36988	0.183299	0.854564	0.999778	0.0677986	1. Xmoo1 Sil vs DMSO
ABCC5	Progenitors	100.633	-0.0480243	0.314789	-0.152561	0.878745	0.999778	-0.0480243	1. Xmoo1 Sil vs DMSO
DVL3	Progenitors	45.9033	-0.525894	0.449054	-1.17112	0.241552	0.999778	-0.525894	1. Xmoo1 Sil vs DMSO
VPS8	Progenitors	205.201	0.172505	0.235956	0.731089	0.464725	0.999778	0.172505	1. Xmoo1 Sil vs DMSO
MAP3K13	Progenitors	136.26	0.0290899	0.286801	0.101429	0.91921	0.999778	0.0290899	1. Xmoo1 Sil vs DMSO
SENP2	Progenitors	103.77	0.165671	0.312051	0.530909	0.595482	0.999778	0.165671	1. Xmoo1 Sil vs DMSO
IGF2BP2	Progenitors	810.835	0.0710687	0.160384	0.443116	0.657682	0.999778	0.0710687	1. Xmoo1 Sil vs DMSO
IGF2BP2-AS1	Progenitors	101.952	-0.228433	0.331583	-0.688917	0.490876	0.999778	-0.228433	1. Xmoo1 Sil vs DMSO
TRA2B	Progenitors	303.253	0.18455	0.210101	0.878384	0.379735	0.999778	0.18455	1. Xmoo1 Sil vs DMSO
ETV5	Progenitors	85.9341	0.419963	0.343748	1.22172	0.221815	0.999778	0.419963	1. Xmoo1 Sil vs DMSO
EIF4A2	Progenitors	102.957	0.217946	0.322596	0.6756	0.499295	0.999778	0.217946	1. Xmoo1 Sil vs DMSO
MASP1	Progenitors	196.098	-0.0211414	0.257328	-0.0821575	0.934522	0.999778	-0.0211414	1. Xmoo1 Sil vs DMSO
LPP	Progenitors	641.388	0.0194752	0.191992	0.101438	0.919203	0.999778	0.0194752	1. Xmoo1 Sil vs DMSO
CCDC50	Progenitors	81.2307	0.31704	0.345318	0.918109	0.358562	0.999778	0.31704	1. Xmoo1 Sil vs DMSO
OPA1	Progenitors	152.012	0.00576003	0.266384	0.021623	0.982749	0.999778	0.00576003	1. Xmoo1 Sil vs DMSO
OPA1-AS1	Progenitors	62.2029	-0.245811	0.387991	-0.633548	0.526376	0.999778	-0.245811	1. Xmoo1 Sil vs DMSO
HES1	Progenitors	159.851	-0.304515	0.264487	-1.15134	0.249592	0.999778	-0.304515	1. Xmoo1 Sil vs DMSO
ATP13A3	Progenitors	193.182	0.0842015	0.253707	0.331884	0.739977	0.999778	0.0842015	1. Xmoo1 Sil vs DMSO
XXYLT1	Progenitors	77.6613	-0.143121	0.370668	-0.386117	0.69941	0.999778	-0.143121	1. Xmoo1 Sil vs DMSO
ACAP2	Progenitors	297.022	0.354802	0.21687	1.63601	0.101837	0.999778	0.354802	1. Xmoo1 Sil vs DMSO
PPP1R2	Progenitors	46.2832	-0.0652037	0.4446	-0.146657	0.883403	0.999778	-0.0652037	1. Xmoo1 Sil vs DMSO
TFRC	Progenitors	81.2152	-0.0846746	0.349702	-0.242133	0.808677	0.999778	-0.0846746	1. Xmoo1 Sil vs DMSO
PCYT1A	Progenitors	49.7824	0.177463	0.435989	0.407036	0.683982	0.999778	0.177463	1. Xmoo1 Sil vs DMSO
TCTEX1D2	Progenitors	80.5883	0.35981	0.357812	1.00558	0.314616	0.999778	0.35981	1. Xmoo1 Sil vs DMSO
UBXN7	Progenitors	152.78	-0.314739	0.26434	-1.19066	0.233788	0.999778	-0.314739	1. Xmoo1 Sil vs DMSO
RNF168	Progenitors	120.536	-0.116147	0.302403	-0.38408	0.700919	0.999778	-0.116147	1. Xmoo1 Sil vs DMSO
PAK2	Progenitors	189.238	0.053406	0.243096	0.219691	0.826111	0.999778	0.053406	1. Xmoo1 Sil vs DMSO
SENP5	Progenitors	201.28	-0.158394	0.24821	-0.638146	0.523379	0.999778	-0.158394	1. Xmoo1 Sil vs DMSO
NCBP2	Progenitors	67.9431	0.363537	0.390158	0.931771	0.351455	0.999778	0.363537	1. Xmoo1 Sil vs DMSO
DLG1	Progenitors	740.766	0.0541786	0.171105	0.316639	0.751518	0.999778	0.0541786	1. Xmoo1 Sil vs DMSO
LRCH3	Progenitors	299.2	0.0785657	0.205042	0.383169	0.701594	0.999778	0.0785657	1. Xmoo1 Sil vs DMSO
IQCG	Progenitors	120.361	-0.234128	0.29145	-0.803321	0.421789	0.999778	-0.234128	1. Xmoo1 Sil vs DMSO
RPL35A	Progenitors	68.7308	0.0608031	0.40511	0.15009	0.880693	0.999778	0.0608031	1. Xmoo1 Sil vs DMSO
ZNF718	Progenitors	165.692	-0.226553	0.257398	-0.880167	0.378769	0.999778	-0.226553	1. Xmoo1 Sil vs DMSO
ZNF141	Progenitors	77.4593	0.185644	0.35382	0.524686	0.599801	0.999778	0.185644	1. Xmoo1 Sil vs DMSO
AC092574.2	Progenitors	111.663	-0.133219	0.29959	-0.44467	0.656558	0.999778	-0.133219	1. Xmoo1 Sil vs DMSO
ZNF721	Progenitors	306.214	-0.317197	0.209639	-1.51306	0.130264	0.999778	-0.317197	1. Xmoo1 Sil vs DMSO
PIGG	Progenitors	53.803	-0.111761	0.429678	-0.260104	0.794784	0.999778	-0.111761	1. Xmoo1 Sil vs DMSO
PCGF3	Progenitors	95.9195	-0.240034	0.326466	-0.735248	0.462189	0.999778	-0.240034	1. Xmoo1 Sil vs DMSO
AC139887.2	Progenitors	61.4188	0.0401162	0.429081	0.0934934	0.925512	0.999778	0.0401162	1. Xmoo1 Sil vs DMSO
GAK	Progenitors	60.7639	0.120399	0.406339	0.296302	0.767	0.999778	0.120399	1. Xmoo1 Sil vs DMSO
AC092535.4	Progenitors	54.7384	0.930971	0.431064	2.1597	0.0307956	0.999778	0.930971	1. Xmoo1 Sil vs DMSO
UVSSA	Progenitors	60.2387	0.120719	0.393225	0.306998	0.758845	0.999778	0.120719	1. Xmoo1 Sil vs DMSO
NSD2	Progenitors	378.646	-0.00562461	0.191273	-0.0294062	0.976541	0.999778	-0.00562461	1. Xmoo1 Sil vs DMSO
NELFA	Progenitors	98.646	-0.350929	0.319023	-1.10001	0.271327	0.999778	-0.350929	1. Xmoo1 Sil vs DMSO
RNF4	Progenitors	81.5396	-0.0947411	0.381772	-0.248161	0.804009	0.999778	-0.0947411	1. Xmoo1 Sil vs DMSO
FAM193A	Progenitors	215.365	-0.236724	0.238822	-0.991215	0.321581	0.999778	-0.236724	1. Xmoo1 Sil vs DMSO
ADD1	Progenitors	243.733	-0.191875	0.219757	-0.873122	0.382597	0.999778	-0.191875	1. Xmoo1 Sil vs DMSO
MFSD10	Progenitors	51.4765	0.526207	0.459082	1.14622	0.251706	0.999778	0.526207	1. Xmoo1 Sil vs DMSO
GRK4	Progenitors	65.8348	0.0460273	0.392746	0.117194	0.906707	0.999778	0.0460273	1. Xmoo1 Sil vs DMSO
HTT	Progenitors	245.807	0.0758652	0.228832	0.331532	0.740243	0.999778	0.0758652	1. Xmoo1 Sil vs DMSO
RGS12	Progenitors	180.207	0.0662856	0.247111	0.268242	0.788513	0.999778	0.0662856	1. Xmoo1 Sil vs DMSO
STX18	Progenitors	84.4507	-0.313326	0.347494	-0.901673	0.36723	0.999778	-0.313326	1. Xmoo1 Sil vs DMSO
STX18-AS1	Progenitors	158.76	0.316203	0.262432	1.2049	0.228243	0.999778	0.316203	1. Xmoo1 Sil vs DMSO
EVC	Progenitors	87.8696	-0.0965066	0.350144	-0.27562	0.78284	0.999778	-0.0965066	1. Xmoo1 Sil vs DMSO
CRMP1	Progenitors	230.988	0.0383614	0.247618	0.154922	0.876883	0.999778	0.0383614	1. Xmoo1 Sil vs DMSO
KIAA0232	Progenitors	285.41	0.203933	0.207819	0.9813	0.326445	0.999778	0.203933	1. Xmoo1 Sil vs DMSO
TBC1D14	Progenitors	63.6208	-0.0476516	0.390305	-0.122088	0.902829	0.999778	-0.0476516	1. Xmoo1 Sil vs DMSO
SORCS2	Progenitors	146.875	-0.36907	0.275247	-1.34087	0.179964	0.999778	-0.36907	1. Xmoo1 Sil vs DMSO
AC108519.1	Progenitors	85.7992	-0.0214169	0.335762	-0.0637861	0.949141	0.999778	-0.0214169	1. Xmoo1 Sil vs DMSO
AC105916.1	Progenitors	235.431	0.0256506	0.223969	0.114527	0.90882	0.999778	0.0256506	1. Xmoo1 Sil vs DMSO
RAB28	Progenitors	168.412	-0.0980689	0.254302	-0.38564	0.699764	0.999778	-0.0980689	1. Xmoo1 Sil vs DMSO
BOD1L1	Progenitors	166.726	0.0684103	0.267266	0.255963	0.797979	0.999778	0.0684103	1. Xmoo1 Sil vs DMSO
CPEB2	Progenitors	74.5119	0.541058	0.366735	1.47534	0.140122	0.999778	0.541058	1. Xmoo1 Sil vs DMSO
AC098829.1	Progenitors	236.312	0.438759	0.242345	1.81048	0.0702219	0.999778	0.438759	1. Xmoo1 Sil vs DMSO
C1QTNF7	Progenitors	225.016	0.268605	0.244187	1.09999	0.271334	0.999778	0.268605	1. Xmoo1 Sil vs DMSO
CC2D2A	Progenitors	425.241	0.157875	0.188815	0.836135	0.403079	0.999778	0.157875	1. Xmoo1 Sil vs DMSO
FBXL5	Progenitors	299.942	-0.198033	0.214656	-0.922557	0.356238	0.999778	-0.198033	1. Xmoo1 Sil vs DMSO
PROM1	Progenitors	56.4914	-0.589236	0.416389	-1.41511	0.157036	0.999778	-0.589236	1. Xmoo1 Sil vs DMSO
TAPT1	Progenitors	89.529	0.212899	0.359045	0.59296	0.553208	0.999778	0.212899	1. Xmoo1 Sil vs DMSO
TAPT1-AS1	Progenitors	99.6403	-0.23104	0.321242	-0.719211	0.472011	0.999778	-0.23104	1. Xmoo1 Sil vs DMSO
LDB2	Progenitors	65.2747	0.0834605	0.389113	0.214489	0.830166	0.999778	0.0834605	1. Xmoo1 Sil vs DMSO
MED28	Progenitors	82.9632	0.255124	0.34904	0.73093	0.464822	0.999778	0.255124	1. Xmoo1 Sil vs DMSO
FAM184B	Progenitors	256.753	0.0716992	0.227985	0.314491	0.753148	0.999778	0.0716992	1. Xmoo1 Sil vs DMSO
DCAF16	Progenitors	109.557	-0.210664	0.305405	-0.689784	0.49033	0.999778	-0.210664	1. Xmoo1 Sil vs DMSO
NCAPG	Progenitors	110.124	-0.703071	0.350241	-2.00739	0.0447078	0.999778	-0.703071	1. Xmoo1 Sil vs DMSO
LCORL	Progenitors	454.978	-0.000526543	0.180981	-0.00290939	0.997679	0.999778	-0.000526543	1. Xmoo1 Sil vs DMSO
SLIT2	Progenitors	336.871	-0.34195	0.199548	-1.71362	0.0865991	0.999778	-0.34195	1. Xmoo1 Sil vs DMSO
PACRGL	Progenitors	81.5697	-0.312188	0.343209	-0.909616	0.363025	0.999778	-0.312188	1. Xmoo1 Sil vs DMSO
KCNIP4	Progenitors	220.655	-0.179751	0.23143	-0.776697	0.437338	0.999778	-0.179751	1. Xmoo1 Sil vs DMSO
ADGRA3	Progenitors	398.409	-0.0727097	0.19615	-0.370685	0.710872	0.999778	-0.0727097	1. Xmoo1 Sil vs DMSO
DHX15	Progenitors	177.754	-0.199745	0.25271	-0.790411	0.429288	0.999778	-0.199745	1. Xmoo1 Sil vs DMSO
PI4K2B	Progenitors	64.2916	-0.137221	0.414286	-0.331223	0.740476	0.999778	-0.137221	1. Xmoo1 Sil vs DMSO
ZCCHC4	Progenitors	64.8482	0.203163	0.390073	0.520832	0.602484	0.999778	0.203163	1. Xmoo1 Sil vs DMSO
ANAPC4	Progenitors	55.728	0.220429	0.414648	0.531606	0.594999	0.999778	0.220429	1. Xmoo1 Sil vs DMSO
SEL1L3	Progenitors	430.434	0.0850199	0.213306	0.398582	0.690201	0.999778	0.0850199	1. Xmoo1 Sil vs DMSO
AC092436.3	Progenitors	62.1197	-0.0103292	0.395273	-0.0261317	0.979152	0.999778	-0.0103292	1. Xmoo1 Sil vs DMSO
RBPJ	Progenitors	492.744	-0.0501668	0.177396	-0.282796	0.777333	0.999778	-0.0501668	1. Xmoo1 Sil vs DMSO
TBC1D19	Progenitors	162.054	-0.0881252	0.263055	-0.335007	0.73762	0.999778	-0.0881252	1. Xmoo1 Sil vs DMSO
STIM2	Progenitors	201.856	-0.0537048	0.239921	-0.223844	0.822879	0.999778	-0.0537048	1. Xmoo1 Sil vs DMSO
PCDH7	Progenitors	127.347	0.5901	0.293277	2.01209	0.0442102	0.999778	0.5901	1. Xmoo1 Sil vs DMSO
C4orf19	Progenitors	99.6286	-0.0964088	0.317538	-0.303613	0.761423	0.999778	-0.0964088	1. Xmoo1 Sil vs DMSO
RELL1	Progenitors	85.5955	-0.496797	0.338176	-1.46905	0.141819	0.999778	-0.496797	1. Xmoo1 Sil vs DMSO
TBC1D1	Progenitors	275.776	-0.272867	0.212849	-1.28197	0.199852	0.999778	-0.272867	1. Xmoo1 Sil vs DMSO
KLF3-AS1	Progenitors	43.7466	0.155202	0.46225	0.335754	0.737056	0.999778	0.155202	1. Xmoo1 Sil vs DMSO
KLF3	Progenitors	51.9644	-0.0279303	0.425915	-0.0655773	0.947714	0.999778	-0.0279303	1. Xmoo1 Sil vs DMSO
KLHL5	Progenitors	153.127	-0.0901679	0.274649	-0.328303	0.742683	0.999778	-0.0901679	1. Xmoo1 Sil vs DMSO
AC079921.1	Progenitors	216.784	-0.184832	0.247834	-0.745789	0.455795	0.999778	-0.184832	1. Xmoo1 Sil vs DMSO
WDR19	Progenitors	114.709	-0.14209	0.309184	-0.459564	0.64583	0.999778	-0.14209	1. Xmoo1 Sil vs DMSO
RFC1	Progenitors	179.096	-0.0355277	0.25437	-0.139669	0.888921	0.999778	-0.0355277	1. Xmoo1 Sil vs DMSO
RPL9	Progenitors	74.4145	0.379678	0.382407	0.992862	0.320777	0.999778	0.379678	1. Xmoo1 Sil vs DMSO
UGDH-AS1	Progenitors	69.7808	-0.345826	0.370238	-0.934066	0.35027	0.999778	-0.345826	1. Xmoo1 Sil vs DMSO
SMIM14	Progenitors	131.563	0.249396	0.294225	0.847638	0.39664	0.999778	0.249396	1. Xmoo1 Sil vs DMSO
UBE2K	Progenitors	458.217	0.0159843	0.188458	0.0848163	0.932407	0.999778	0.0159843	1. Xmoo1 Sil vs DMSO
PDS5A	Progenitors	429.131	-0.118181	0.208135	-0.567806	0.570167	0.999778	-0.118181	1. Xmoo1 Sil vs DMSO
N4BP2	Progenitors	164.092	-0.000520674	0.268071	-0.0019423	0.99845	0.999778	-0.000520674	1. Xmoo1 Sil vs DMSO
APBB2	Progenitors	248.267	0.109893	0.231627	0.474438	0.635187	0.999778	0.109893	1. Xmoo1 Sil vs DMSO
UCHL1	Progenitors	169.117	0.090641	0.275714	0.328751	0.742344	0.999778	0.090641	1. Xmoo1 Sil vs DMSO
LIMCH1	Progenitors	258.508	0.186554	0.216464	0.861823	0.388785	0.999778	0.186554	1. Xmoo1 Sil vs DMSO
TMEM33	Progenitors	44.7883	-0.153549	0.461455	-0.332749	0.739323	0.999778	-0.153549	1. Xmoo1 Sil vs DMSO
SLC30A9	Progenitors	181.096	0.250733	0.254949	0.983462	0.32538	0.999778	0.250733	1. Xmoo1 Sil vs DMSO
ATP8A1	Progenitors	223.414	0.26247	0.239177	1.09739	0.272472	0.999778	0.26247	1. Xmoo1 Sil vs DMSO
GNPDA2	Progenitors	75.6248	0.0332826	0.390174	0.0853017	0.932022	0.999778	0.0332826	1. Xmoo1 Sil vs DMSO
GABRA2	Progenitors	76.9072	0.518275	0.368203	1.40758	0.159255	0.999778	0.518275	1. Xmoo1 Sil vs DMSO
ATP10D	Progenitors	51.2535	0.141764	0.425987	0.332789	0.739294	0.999778	0.141764	1. Xmoo1 Sil vs DMSO
AC107068.2	Progenitors	197.278	0.190292	0.250863	0.758549	0.448122	0.999778	0.190292	1. Xmoo1 Sil vs DMSO
NFXL1	Progenitors	83.2984	-0.175377	0.349816	-0.501341	0.616131	0.999778	-0.175377	1. Xmoo1 Sil vs DMSO
SLAIN2	Progenitors	130.221	0.132143	0.286589	0.461089	0.644735	0.999778	0.132143	1. Xmoo1 Sil vs DMSO
FRYL	Progenitors	372.674	0.12076	0.190556	0.633726	0.52626	0.999778	0.12076	1. Xmoo1 Sil vs DMSO
OCIAD1	Progenitors	163.66	0.215036	0.262639	0.818753	0.412927	0.999778	0.215036	1. Xmoo1 Sil vs DMSO
DCUN1D4	Progenitors	173.526	0.0668626	0.262604	0.254614	0.799021	0.999778	0.0668626	1. Xmoo1 Sil vs DMSO
SGCB	Progenitors	46.8613	-0.0791613	0.450845	-0.175584	0.860621	0.999778	-0.0791613	1. Xmoo1 Sil vs DMSO
USP46	Progenitors	91.5485	0.529511	0.341405	1.55098	0.120908	0.999778	0.529511	1. Xmoo1 Sil vs DMSO
SCFD2	Progenitors	205.152	0.165957	0.241977	0.685838	0.492815	0.999778	0.165957	1. Xmoo1 Sil vs DMSO
FIP1L1	Progenitors	139.115	-0.0686994	0.27673	-0.248255	0.803937	0.999778	-0.0686994	1. Xmoo1 Sil vs DMSO
CHIC2	Progenitors	48.8454	-0.154483	0.453565	-0.340597	0.733407	0.999778	-0.154483	1. Xmoo1 Sil vs DMSO
TMEM165	Progenitors	247.956	0.0156635	0.220393	0.0710705	0.943342	0.999778	0.0156635	1. Xmoo1 Sil vs DMSO
CLOCK	Progenitors	198.647	-0.0178474	0.243018	-0.0734407	0.941455	0.999778	-0.0178474	1. Xmoo1 Sil vs DMSO
EXOC1	Progenitors	151.67	0.331179	0.274201	1.2078	0.227125	0.999778	0.331179	1. Xmoo1 Sil vs DMSO
CEP135	Progenitors	84.0802	-0.346251	0.349653	-0.99027	0.322042	0.999778	-0.346251	1. Xmoo1 Sil vs DMSO
KIAA1211	Progenitors	581.527	-0.0944953	0.172534	-0.547692	0.583904	0.999778	-0.0944953	1. Xmoo1 Sil vs DMSO
AASDH	Progenitors	66.577	0.0719778	0.388008	0.185506	0.852832	0.999778	0.0719778	1. Xmoo1 Sil vs DMSO
PPAT	Progenitors	88.5547	-0.184477	0.375287	-0.491562	0.623029	0.999778	-0.184477	1. Xmoo1 Sil vs DMSO
PAICS	Progenitors	146.072	-0.226579	0.268909	-0.842589	0.399458	0.999778	-0.226579	1. Xmoo1 Sil vs DMSO
SRP72	Progenitors	68.5576	-0.1409	0.372194	-0.378565	0.705011	0.999778	-0.1409	1. Xmoo1 Sil vs DMSO
REST	Progenitors	117.331	-0.278839	0.308002	-0.905315	0.365298	0.999778	-0.278839	1. Xmoo1 Sil vs DMSO
POLR2B	Progenitors	125.74	0.135764	0.294555	0.460912	0.644862	0.999778	0.135764	1. Xmoo1 Sil vs DMSO
ADGRL3	Progenitors	68.0356	0.402926	1.34332	0.299948	0.764217	0.999778	0.402926	1. Xmoo1 Sil vs DMSO
EPHA5	Progenitors	358.52	0.213577	0.202313	1.05568	0.291116	0.999778	0.213577	1. Xmoo1 Sil vs DMSO
EPHA5-AS1	Progenitors	56.6983	0.277726	0.407708	0.681188	0.495752	0.999778	0.277726	1. Xmoo1 Sil vs DMSO
AC116049.2	Progenitors	809.779	0.138221	0.167946	0.823009	0.410503	0.999778	0.138221	1. Xmoo1 Sil vs DMSO
AC110809.1	Progenitors	694.148	0.240334	0.439232	0.547169	0.584262	0.999778	0.240334	1. Xmoo1 Sil vs DMSO
CENPC	Progenitors	142.779	-0.189954	0.288206	-0.659091	0.509837	0.999778	-0.189954	1. Xmoo1 Sil vs DMSO
UBA6	Progenitors	210.588	0.255207	0.238117	1.07177	0.283822	0.999778	0.255207	1. Xmoo1 Sil vs DMSO
UBA6-AS1	Progenitors	458.464	-0.00734079	0.184826	-0.0397173	0.968318	0.999778	-0.00734079	1. Xmoo1 Sil vs DMSO
GNRHR	Progenitors	68.5131	-0.143407	0.378877	-0.378505	0.705056	0.999778	-0.143407	1. Xmoo1 Sil vs DMSO
TMPRSS11D	Progenitors	148.075	-0.0236728	0.286284	-0.08269	0.934098	0.999778	-0.0236728	1. Xmoo1 Sil vs DMSO
TMPRSS11A	Progenitors	80.6151	0.274229	0.365368	0.750556	0.45292	0.999778	0.274229	1. Xmoo1 Sil vs DMSO
YTHDC1	Progenitors	170.699	0.112061	0.251651	0.445301	0.656102	0.999778	0.112061	1. Xmoo1 Sil vs DMSO
RUFY3	Progenitors	514.384	0.101691	0.180362	0.563814	0.572881	0.999778	0.101691	1. Xmoo1 Sil vs DMSO
GRSF1	Progenitors	68.7295	0.100237	0.373848	0.268123	0.788604	0.999778	0.100237	1. Xmoo1 Sil vs DMSO
MOB1B	Progenitors	157.848	0.125864	0.261106	0.48204	0.629777	0.999778	0.125864	1. Xmoo1 Sil vs DMSO
SLC4A4	Progenitors	112.463	0.361448	0.306699	1.17851	0.238593	0.999778	0.361448	1. Xmoo1 Sil vs DMSO
ADAMTS3	Progenitors	75.9956	-0.190846	0.369621	-0.516328	0.605625	0.999778	-0.190846	1. Xmoo1 Sil vs DMSO
ANKRD17	Progenitors	669.125	-0.113033	0.165345	-0.683616	0.494218	0.999778	-0.113033	1. Xmoo1 Sil vs DMSO
AC053527.2	Progenitors	79.3544	0.116966	0.363762	0.321545	0.747797	0.999778	0.116966	1. Xmoo1 Sil vs DMSO
MTHFD2L	Progenitors	115.447	-0.0233059	0.296528	-0.0785961	0.937354	0.999778	-0.0233059	1. Xmoo1 Sil vs DMSO
THAP6	Progenitors	82.0145	0.235094	0.35085	0.67007	0.502813	0.999778	0.235094	1. Xmoo1 Sil vs DMSO
G3BP2	Progenitors	107.416	-0.146859	0.304431	-0.482406	0.629518	0.999778	-0.146859	1. Xmoo1 Sil vs DMSO
USO1	Progenitors	115.52	-0.281575	0.300429	-0.937245	0.348633	0.999778	-0.281575	1. Xmoo1 Sil vs DMSO
SDAD1	Progenitors	55.4379	0.0562342	0.412201	0.136424	0.891486	0.999778	0.0562342	1. Xmoo1 Sil vs DMSO
NUP54	Progenitors	149.563	0.126946	0.292115	0.434576	0.66387	0.999778	0.126946	1. Xmoo1 Sil vs DMSO
SCARB2	Progenitors	117.616	0.0628663	0.296601	0.211956	0.832141	0.999778	0.0628663	1. Xmoo1 Sil vs DMSO
SHROOM3	Progenitors	1239.3	0.0783466	0.159448	0.491361	0.623171	0.999778	0.0783466	1. Xmoo1 Sil vs DMSO
AC107072.2	Progenitors	169.411	0.276758	0.259568	1.06623	0.28632	0.999778	0.276758	1. Xmoo1 Sil vs DMSO
SEPTIN11	Progenitors	450.602	0.108438	0.186498	0.581441	0.560943	0.999778	0.108438	1. Xmoo1 Sil vs DMSO
CCNI	Progenitors	161.092	0.0325637	0.266983	0.121969	0.902923	0.999778	0.0325637	1. Xmoo1 Sil vs DMSO
CNOT6L	Progenitors	118.587	0.0101745	0.298809	0.03405	0.972837	0.999778	0.0101745	1. Xmoo1 Sil vs DMSO
MRPL1	Progenitors	68.9776	0.000998907	0.369584	0.00270279	0.997843	0.999778	0.000998907	1. Xmoo1 Sil vs DMSO
BMP2K	Progenitors	194.352	0.153825	0.254482	0.604463	0.545536	0.999778	0.153825	1. Xmoo1 Sil vs DMSO
PAQR3	Progenitors	146.8	0.206427	0.295343	0.69894	0.48459	0.999778	0.206427	1. Xmoo1 Sil vs DMSO
ANTXR2	Progenitors	73.4429	0.29524	0.361433	0.816858	0.414009	0.999778	0.29524	1. Xmoo1 Sil vs DMSO
HNRNPD	Progenitors	311.021	-0.11343	0.20274	-0.559483	0.575832	0.999778	-0.11343	1. Xmoo1 Sil vs DMSO
HNRNPDL	Progenitors	548.393	-0.0742044	0.182446	-0.406721	0.684213	0.999778	-0.0742044	1. Xmoo1 Sil vs DMSO
SCD5	Progenitors	102.25	-0.209064	0.319963	-0.653401	0.513498	0.999778	-0.209064	1. Xmoo1 Sil vs DMSO
SEC31A	Progenitors	259.644	0.112792	0.22807	0.494548	0.620919	0.999778	0.112792	1. Xmoo1 Sil vs DMSO
LIN54	Progenitors	117.732	-0.259387	0.321884	-0.805841	0.420334	0.999778	-0.259387	1. Xmoo1 Sil vs DMSO
COPS4	Progenitors	74.6845	-0.628399	0.368552	-1.70505	0.0881856	0.999778	-0.628399	1. Xmoo1 Sil vs DMSO
MRPS18C	Progenitors	46.3709	0.489721	0.449753	1.08887	0.276213	0.999778	0.489721	1. Xmoo1 Sil vs DMSO
WDFY3	Progenitors	626.332	0.0676021	0.164834	0.410122	0.681717	0.999778	0.0676021	1. Xmoo1 Sil vs DMSO
WDFY3-AS1	Progenitors	67.8752	0.419071	0.406443	1.03107	0.302509	0.999778	0.419071	1. Xmoo1 Sil vs DMSO
ARHGAP24	Progenitors	64.1634	0.316387	1.01125	0.312866	0.754382	0.999778	0.316387	1. Xmoo1 Sil vs DMSO
MAPK10	Progenitors	567.437	0.122683	0.16956	0.723537	0.46935	0.999778	0.122683	1. Xmoo1 Sil vs DMSO
AC104827.1	Progenitors	213.884	0.234735	0.279368	0.840237	0.400776	0.999778	0.234735	1. Xmoo1 Sil vs DMSO
PTPN13	Progenitors	407.467	0.0476581	0.189924	0.250933	0.801866	0.999778	0.0476581	1. Xmoo1 Sil vs DMSO
AFF1	Progenitors	84.3803	0.234616	0.340237	0.689564	0.490468	0.999778	0.234616	1. Xmoo1 Sil vs DMSO
KLHL8	Progenitors	50.575	0.19171	0.439079	0.436619	0.662387	0.999778	0.19171	1. Xmoo1 Sil vs DMSO
PKD2	Progenitors	445.465	0.0495309	0.191863	0.258158	0.796285	0.999778	0.0495309	1. Xmoo1 Sil vs DMSO
PPM1K	Progenitors	274.061	0.0569566	0.213141	0.267225	0.789296	0.999778	0.0569566	1. Xmoo1 Sil vs DMSO
HERC3	Progenitors	58.326	-0.0507911	0.407108	-0.124761	0.900713	0.999778	-0.0507911	1. Xmoo1 Sil vs DMSO
FAM13A	Progenitors	302.273	-0.18547	0.207891	-0.892151	0.372312	0.999778	-0.18547	1. Xmoo1 Sil vs DMSO
CCSER1	Progenitors	413.218	0.479432	0.236958	2.02328	0.0430441	0.999778	0.479432	1. Xmoo1 Sil vs DMSO
GRID2	Progenitors	207.765	0.642948	0.309907	2.07465	0.0380188	0.999778	0.642948	1. Xmoo1 Sil vs DMSO
SMARCAD1	Progenitors	158.697	0.0782706	0.25903	0.302169	0.762524	0.999778	0.0782706	1. Xmoo1 Sil vs DMSO
PDLIM5	Progenitors	150.399	0.137856	0.280072	0.492217	0.622566	0.999778	0.137856	1. Xmoo1 Sil vs DMSO
BMPR1B	Progenitors	347.551	0.137648	0.22022	0.62505	0.531938	0.999778	0.137648	1. Xmoo1 Sil vs DMSO
STPG2	Progenitors	70.5397	-0.336329	0.389709	-0.863026	0.388123	0.999778	-0.336329	1. Xmoo1 Sil vs DMSO
STPG2-AS1	Progenitors	156.617	0.0721488	0.282381	0.255502	0.798335	0.999778	0.0721488	1. Xmoo1 Sil vs DMSO
RAP1GDS1	Progenitors	247.701	-0.122577	0.226828	-0.540398	0.588922	0.999778	-0.122577	1. Xmoo1 Sil vs DMSO
TSPAN5	Progenitors	716.479	-0.139902	0.193015	-0.724825	0.468559	0.999778	-0.139902	1. Xmoo1 Sil vs DMSO
AC108159.1	Progenitors	67.471	-0.471315	0.404475	-1.16525	0.243917	0.999778	-0.471315	1. Xmoo1 Sil vs DMSO
EIF4E	Progenitors	130.924	0.0539738	0.289379	0.186516	0.85204	0.999778	0.0539738	1. Xmoo1 Sil vs DMSO
METAP1	Progenitors	74.049	-0.00908872	0.394522	-0.0230373	0.981621	0.999778	-0.00908872	1. Xmoo1 Sil vs DMSO
ADH5	Progenitors	120.27	0.143638	0.304813	0.471231	0.637475	0.999778	0.143638	1. Xmoo1 Sil vs DMSO
DNAJB14	Progenitors	174.574	-0.108252	0.251594	-0.430265	0.667003	0.999778	-0.108252	1. Xmoo1 Sil vs DMSO
H2AFZ	Progenitors	94.3769	0.365817	0.387	0.945263	0.344524	0.999778	0.365817	1. Xmoo1 Sil vs DMSO
PPP3CA	Progenitors	361.031	0.192741	0.194315	0.991902	0.321245	0.999778	0.192741	1. Xmoo1 Sil vs DMSO
NFKB1	Progenitors	59.8679	0.0441605	0.400195	0.110348	0.912134	0.999778	0.0441605	1. Xmoo1 Sil vs DMSO
MANBA	Progenitors	134.208	-0.0982264	0.315496	-0.31134	0.755542	0.999778	-0.0982264	1. Xmoo1 Sil vs DMSO
UBE2D3	Progenitors	246.322	0.0545498	0.219771	0.248212	0.803971	0.999778	0.0545498	1. Xmoo1 Sil vs DMSO
AC018797.3	Progenitors	88.0082	-0.242764	0.346368	-0.700885	0.483375	0.999778	-0.242764	1. Xmoo1 Sil vs DMSO
BDH2	Progenitors	47.3017	0.685041	0.447072	1.53228	0.125453	0.999778	0.685041	1. Xmoo1 Sil vs DMSO
TET2	Progenitors	112.761	-0.059493	0.3016	-0.197258	0.843626	0.999778	-0.059493	1. Xmoo1 Sil vs DMSO
PPA2	Progenitors	129.252	0.342426	0.301251	1.13668	0.255672	0.999778	0.342426	1. Xmoo1 Sil vs DMSO
INTS12	Progenitors	157.108	0.076434	0.278006	0.274937	0.783365	0.999778	0.076434	1. Xmoo1 Sil vs DMSO
GSTCD	Progenitors	131.364	0.0781065	0.283369	0.275635	0.782828	0.999778	0.0781065	1. Xmoo1 Sil vs DMSO
TBCK	Progenitors	237.373	0.206378	0.225795	0.914005	0.360714	0.999778	0.206378	1. Xmoo1 Sil vs DMSO
AIMP1	Progenitors	43.2111	0.421357	0.49761	0.846763	0.397127	0.999778	0.421357	1. Xmoo1 Sil vs DMSO
PAPSS1	Progenitors	143.291	0.106569	0.274792	0.387815	0.698153	0.999778	0.106569	1. Xmoo1 Sil vs DMSO
LEF1	Progenitors	169.852	-0.088721	0.268109	-0.330913	0.74071	0.999778	-0.088721	1. Xmoo1 Sil vs DMSO
RPL34	Progenitors	76.4618	0.238689	0.369838	0.645386	0.518677	0.999778	0.238689	1. Xmoo1 Sil vs DMSO
SEC24B	Progenitors	228.436	0.234583	0.251279	0.933556	0.350533	0.999778	0.234583	1. Xmoo1 Sil vs DMSO
MCUB	Progenitors	130.173	-0.196227	0.285843	-0.686484	0.492408	0.999778	-0.196227	1. Xmoo1 Sil vs DMSO
CASP6	Progenitors	66.3364	-0.00489169	0.379159	-0.0129014	0.989706	0.999778	-0.00489169	1. Xmoo1 Sil vs DMSO
EGF	Progenitors	87.5246	-0.0775176	0.34849	-0.222438	0.823973	0.999778	-0.0775176	1. Xmoo1 Sil vs DMSO
ELOVL6	Progenitors	272.205	0.0112419	0.226671	0.0495958	0.960445	0.999778	0.0112419	1. Xmoo1 Sil vs DMSO
AP1AR	Progenitors	55.028	0.0671569	0.415426	0.161658	0.871575	0.999778	0.0671569	1. Xmoo1 Sil vs DMSO
ZGRF1	Progenitors	169.292	-0.196762	0.260763	-0.754561	0.450512	0.999778	-0.196762	1. Xmoo1 Sil vs DMSO
ANK2	Progenitors	629.472	0.295452	0.185457	1.5931	0.111137	0.999778	0.295452	1. Xmoo1 Sil vs DMSO
AC093879.1	Progenitors	399.754	0.305879	0.212467	1.43966	0.149965	0.999778	0.305879	1. Xmoo1 Sil vs DMSO
CAMK2D	Progenitors	541.448	0.375732	0.170914	2.19837	0.0279229	0.999778	0.375732	1. Xmoo1 Sil vs DMSO
NDST4	Progenitors	148.55	-0.273656	0.270982	-1.00987	0.312559	0.999778	-0.273656	1. Xmoo1 Sil vs DMSO
METTL14	Progenitors	69.5047	-0.155499	0.372289	-0.417684	0.676178	0.999778	-0.155499	1. Xmoo1 Sil vs DMSO
SEC24D	Progenitors	50.9259	0.804214	0.433327	1.8559	0.0634672	0.999778	0.804214	1. Xmoo1 Sil vs DMSO
PDE5A	Progenitors	609.128	0.229445	0.165907	1.38298	0.166672	0.999778	0.229445	1. Xmoo1 Sil vs DMSO
PRDM5	Progenitors	113.867	0.0272288	0.309557	0.0879604	0.929908	0.999778	0.0272288	1. Xmoo1 Sil vs DMSO
ANXA5	Progenitors	70.7077	0.0154174	0.365517	0.0421796	0.966356	0.999778	0.0154174	1. Xmoo1 Sil vs DMSO
BBS7	Progenitors	55.6872	0.514559	0.430399	1.19554	0.231876	0.999778	0.514559	1. Xmoo1 Sil vs DMSO
TRPC3	Progenitors	55.5953	-0.181365	0.437839	-0.414228	0.678707	0.999778	-0.181365	1. Xmoo1 Sil vs DMSO
KIAA1109	Progenitors	287.342	0.0514106	0.211394	0.243198	0.807852	0.999778	0.0514106	1. Xmoo1 Sil vs DMSO
FGF2	Progenitors	75.5199	-0.0390452	0.357509	-0.109214	0.913032	0.999778	-0.0390452	1. Xmoo1 Sil vs DMSO
SPATA5	Progenitors	241.849	0.107216	0.222916	0.480972	0.630536	0.999778	0.107216	1. Xmoo1 Sil vs DMSO
FAT4	Progenitors	150.534	-0.469416	0.284367	-1.65074	0.0987916	0.999778	-0.469416	1. Xmoo1 Sil vs DMSO
INTU	Progenitors	562.69	-0.330658	0.178815	-1.84917	0.0644335	0.999778	-0.330658	1. Xmoo1 Sil vs DMSO
HSPA4L	Progenitors	96.6815	0.112086	0.318658	0.351742	0.725032	0.999778	0.112086	1. Xmoo1 Sil vs DMSO
MFSD8	Progenitors	137.447	0.186453	0.283307	0.658132	0.510453	0.999778	0.186453	1. Xmoo1 Sil vs DMSO
ABHD18	Progenitors	139.771	-0.0281685	0.289891	-0.0971693	0.922592	0.999778	-0.0281685	1. Xmoo1 Sil vs DMSO
LARP1B	Progenitors	200.658	-0.101776	0.247483	-0.411246	0.680893	0.999778	-0.101776	1. Xmoo1 Sil vs DMSO
PGRMC2	Progenitors	53.7912	0.263328	0.47741	0.551577	0.581238	0.999778	0.263328	1. Xmoo1 Sil vs DMSO
JADE1	Progenitors	74.3865	-0.241437	0.361207	-0.668418	0.503867	0.999778	-0.241437	1. Xmoo1 Sil vs DMSO
SCLT1	Progenitors	263.254	-0.022252	0.219793	-0.101241	0.919359	0.999778	-0.022252	1. Xmoo1 Sil vs DMSO
SLC7A11	Progenitors	159.575	0.416812	0.281183	1.48235	0.138247	0.999778	0.416812	1. Xmoo1 Sil vs DMSO
AC109927.1	Progenitors	59.9732	0.340158	0.403441	0.843141	0.39915	0.999778	0.340158	1. Xmoo1 Sil vs DMSO
NOCT	Progenitors	84.1549	-0.067417	0.352512	-0.191247	0.848332	0.999778	-0.067417	1. Xmoo1 Sil vs DMSO
ELF2	Progenitors	390.07	-0.196334	0.188843	-1.03967	0.298494	0.999778	-0.196334	1. Xmoo1 Sil vs DMSO
NAA15	Progenitors	244.776	0.228127	0.228255	0.999436	0.317584	0.999778	0.228127	1. Xmoo1 Sil vs DMSO
AC097376.3	Progenitors	216.612	0.0741798	0.229403	0.32336	0.746422	0.999778	0.0741798	1. Xmoo1 Sil vs DMSO
SETD7	Progenitors	60.6105	-0.312974	0.397692	-0.786977	0.431296	0.999778	-0.312974	1. Xmoo1 Sil vs DMSO
MAML3	Progenitors	521.223	-0.0910041	0.191935	-0.474141	0.635399	0.999778	-0.0910041	1. Xmoo1 Sil vs DMSO
TBC1D9	Progenitors	73.9156	-0.0744356	0.374566	-0.198725	0.842478	0.999778	-0.0744356	1. Xmoo1 Sil vs DMSO
RNF150	Progenitors	191.818	-0.169515	0.24243	-0.699231	0.484408	0.999778	-0.169515	1. Xmoo1 Sil vs DMSO
INPP4B	Progenitors	44.4492	0.219985	0.558671	0.393766	0.693754	0.999778	0.219985	1. Xmoo1 Sil vs DMSO
AC104596.1	Progenitors	79.2074	-0.0155591	0.435519	-0.0357254	0.971501	0.999778	-0.0155591	1. Xmoo1 Sil vs DMSO
GAB1	Progenitors	235.752	0.130947	0.224094	0.58434	0.558991	0.999778	0.130947	1. Xmoo1 Sil vs DMSO
AC097658.3	Progenitors	44.4397	-0.202998	0.476967	-0.425602	0.670398	0.999778	-0.202998	1. Xmoo1 Sil vs DMSO
SMARCA5	Progenitors	128.757	-0.174447	0.294982	-0.591383	0.554264	0.999778	-0.174447	1. Xmoo1 Sil vs DMSO
AC098588.3	Progenitors	61.8909	-0.427987	0.425359	-1.00618	0.314329	0.999778	-0.427987	1. Xmoo1 Sil vs DMSO
HHIP	Progenitors	79.0039	0.000569683	0.357258	0.0015946	0.998728	0.999778	0.000569683	1. Xmoo1 Sil vs DMSO
ANAPC10	Progenitors	129.456	-0.213231	0.289518	-0.736502	0.461425	0.999778	-0.213231	1. Xmoo1 Sil vs DMSO
ABCE1	Progenitors	66.6231	0.104947	0.387662	0.270718	0.786608	0.999778	0.104947	1. Xmoo1 Sil vs DMSO
OTUD4	Progenitors	115.91	0.087434	0.295417	0.295968	0.767255	0.999778	0.087434	1. Xmoo1 Sil vs DMSO
SMAD1	Progenitors	64.0571	-0.195181	0.384649	-0.507426	0.611856	0.999778	-0.195181	1. Xmoo1 Sil vs DMSO
ZNF827	Progenitors	153.889	-0.175291	0.264325	-0.663166	0.507224	0.999778	-0.175291	1. Xmoo1 Sil vs DMSO
SLC10A7	Progenitors	80.7026	0.0935811	0.347357	0.269409	0.787615	0.999778	0.0935811	1. Xmoo1 Sil vs DMSO
TMEM184C	Progenitors	67.9363	0.0942773	0.379392	0.248496	0.803751	0.999778	0.0942773	1. Xmoo1 Sil vs DMSO
PRMT9	Progenitors	88.4404	0.264872	0.336416	0.787334	0.431086	0.999778	0.264872	1. Xmoo1 Sil vs DMSO
DCLK2	Progenitors	578.677	-0.118148	0.177885	-0.66418	0.506575	0.999778	-0.118148	1. Xmoo1 Sil vs DMSO
LRBA	Progenitors	446.698	0.0737436	0.188696	0.390807	0.69594	0.999778	0.0737436	1. Xmoo1 Sil vs DMSO
RPS3A	Progenitors	99.3205	-0.0522485	0.355565	-0.146945	0.883175	0.999778	-0.0522485	1. Xmoo1 Sil vs DMSO
SH3D19	Progenitors	336.457	-0.198394	0.203473	-0.975036	0.329542	0.999778	-0.198394	1. Xmoo1 Sil vs DMSO
PRSS48	Progenitors	41.7774	-0.305805	0.527651	-0.57956	0.562211	0.999778	-0.305805	1. Xmoo1 Sil vs DMSO
FBXW7	Progenitors	289.871	0.310505	0.214185	1.4497	0.147142	0.999778	0.310505	1. Xmoo1 Sil vs DMSO
AC023424.3	Progenitors	435.835	0.126488	0.183967	0.687559	0.49173	0.999778	0.126488	1. Xmoo1 Sil vs DMSO
ARFIP1	Progenitors	130.891	0.00983834	0.290746	0.0338382	0.973006	0.999778	0.00983834	1. Xmoo1 Sil vs DMSO
TRIM2	Progenitors	1066.75	-0.0409349	0.153457	-0.266751	0.789661	0.999778	-0.0409349	1. Xmoo1 Sil vs DMSO
MND1	Progenitors	53.9224	-0.107043	0.420559	-0.254527	0.799089	0.999778	-0.107043	1. Xmoo1 Sil vs DMSO
TMEM131L	Progenitors	203.819	-0.103388	0.241063	-0.428884	0.668008	0.999778	-0.103388	1. Xmoo1 Sil vs DMSO
RNF175	Progenitors	95.9979	-0.169929	0.336999	-0.504243	0.614091	0.999778	-0.169929	1. Xmoo1 Sil vs DMSO
MAP9	Progenitors	80.1233	0.145792	0.34761	0.419413	0.674914	0.999778	0.145792	1. Xmoo1 Sil vs DMSO
PDGFC	Progenitors	187.429	0.145871	0.247578	0.589191	0.555733	0.999778	0.145871	1. Xmoo1 Sil vs DMSO
GRIA2	Progenitors	53.0763	0.746635	0.532095	1.4032	0.160558	0.999778	0.746635	1. Xmoo1 Sil vs DMSO
ETFDH	Progenitors	100.917	0.192048	0.325055	0.590816	0.554644	0.999778	0.192048	1. Xmoo1 Sil vs DMSO
FNIP2	Progenitors	74.6355	0.283511	0.362915	0.781205	0.434682	0.999778	0.283511	1. Xmoo1 Sil vs DMSO
RAPGEF2	Progenitors	561.023	-0.0379599	0.180619	-0.210166	0.833538	0.999778	-0.0379599	1. Xmoo1 Sil vs DMSO
AC022272.1	Progenitors	47.6285	0.215868	0.446056	0.483949	0.628422	0.999778	0.215868	1. Xmoo1 Sil vs DMSO
NAF1	Progenitors	86.5802	0.0179225	0.333815	0.0536898	0.957182	0.999778	0.0179225	1. Xmoo1 Sil vs DMSO
TMA16	Progenitors	56.2011	-0.138142	0.414705	-0.333109	0.739052	0.999778	-0.138142	1. Xmoo1 Sil vs DMSO
MARCH1	Progenitors	541.558	0.137806	0.183735	0.750028	0.453238	0.999778	0.137806	1. Xmoo1 Sil vs DMSO
KLHL2	Progenitors	124.026	-0.00655493	0.288799	-0.0226972	0.981892	0.999778	-0.00655493	1. Xmoo1 Sil vs DMSO
MSMO1	Progenitors	135.482	-0.146957	0.277401	-0.529763	0.596277	0.999778	-0.146957	1. Xmoo1 Sil vs DMSO
CPE	Progenitors	100.867	0.156771	0.329978	0.475096	0.634719	0.999778	0.156771	1. Xmoo1 Sil vs DMSO
PALLD	Progenitors	572.967	-0.0790926	0.171027	-0.462457	0.643754	0.999778	-0.0790926	1. Xmoo1 Sil vs DMSO
CBR4	Progenitors	402.937	0.070452	0.198059	0.355712	0.722057	0.999778	0.070452	1. Xmoo1 Sil vs DMSO
SH3RF1	Progenitors	332.457	-0.303622	0.197769	-1.53523	0.124727	0.999778	-0.303622	1. Xmoo1 Sil vs DMSO
AC096741.1	Progenitors	71.8228	-0.186987	0.368605	-0.507282	0.611957	0.999778	-0.186987	1. Xmoo1 Sil vs DMSO
NEK1	Progenitors	213.556	0.169754	0.233419	0.727252	0.467072	0.999778	0.169754	1. Xmoo1 Sil vs DMSO
CLCN3	Progenitors	157.124	-0.00591321	0.264372	-0.022367	0.982155	0.999778	-0.00591321	1. Xmoo1 Sil vs DMSO
HPF1	Progenitors	61.7594	0.404996	0.453142	0.89375	0.371456	0.999778	0.404996	1. Xmoo1 Sil vs DMSO
GALNT7	Progenitors	143.231	-0.265203	0.270577	-0.980139	0.327017	0.999778	-0.265203	1. Xmoo1 Sil vs DMSO
HMGB2	Progenitors	57.9842	-0.292003	0.405535	-0.720044	0.471498	0.999778	-0.292003	1. Xmoo1 Sil vs DMSO
SCRG1	Progenitors	51.0677	-0.525696	0.429672	-1.22348	0.221147	0.999778	-0.525696	1. Xmoo1 Sil vs DMSO
CEP44	Progenitors	50.9249	0.0927883	0.430186	0.215693	0.829227	0.999778	0.0927883	1. Xmoo1 Sil vs DMSO
GPM6A	Progenitors	2119.25	0.0574122	0.132742	0.43251	0.665371	0.999778	0.0574122	1. Xmoo1 Sil vs DMSO
AC097537.1	Progenitors	236.652	0.178979	0.582273	0.30738	0.758554	0.999778	0.178979	1. Xmoo1 Sil vs DMSO
WDR17	Progenitors	263.454	0.0565767	0.224414	0.252109	0.800957	0.999778	0.0565767	1. Xmoo1 Sil vs DMSO
SPCS3	Progenitors	57.4141	-0.079715	0.423576	-0.188195	0.850724	0.999778	-0.079715	1. Xmoo1 Sil vs DMSO
AC078881.1	Progenitors	255.201	-0.0488299	0.25314	-0.192897	0.84704	0.999778	-0.0488299	1. Xmoo1 Sil vs DMSO
LINC01099	Progenitors	72.6444	-0.0746511	0.373757	-0.199732	0.84169	0.999778	-0.0746511	1. Xmoo1 Sil vs DMSO
TENM3	Progenitors	509.453	0.0384501	0.193785	0.198416	0.84272	0.999778	0.0384501	1. Xmoo1 Sil vs DMSO
WWC2	Progenitors	160.64	-0.0142813	0.260593	-0.0548031	0.956295	0.999778	-0.0142813	1. Xmoo1 Sil vs DMSO
TRAPPC11	Progenitors	138.282	-0.113705	0.275454	-0.412792	0.679759	0.999778	-0.113705	1. Xmoo1 Sil vs DMSO
STOX2	Progenitors	439.956	0.113566	0.183626	0.618464	0.53627	0.999778	0.113566	1. Xmoo1 Sil vs DMSO
IRF2	Progenitors	50.2355	-0.0791567	0.432693	-0.182939	0.854846	0.999778	-0.0791567	1. Xmoo1 Sil vs DMSO
CASP3	Progenitors	80.338	0.357225	0.347969	1.0266	0.304608	0.999778	0.357225	1. Xmoo1 Sil vs DMSO
PRIMPOL	Progenitors	92.3948	-0.017239	0.327525	-0.0526341	0.958023	0.999778	-0.017239	1. Xmoo1 Sil vs DMSO
CENPU	Progenitors	118.971	-0.344501	0.293944	-1.172	0.241199	0.999778	-0.344501	1. Xmoo1 Sil vs DMSO
CFAP97	Progenitors	62.4622	0.0926868	0.388654	0.238482	0.811508	0.999778	0.0926868	1. Xmoo1 Sil vs DMSO
SNX25	Progenitors	161.271	0.0833913	0.265336	0.314286	0.753304	0.999778	0.0833913	1. Xmoo1 Sil vs DMSO
LRP2BP	Progenitors	77.4281	0.263049	0.352279	0.746706	0.455241	0.999778	0.263049	1. Xmoo1 Sil vs DMSO
UFSP2	Progenitors	58.7846	-0.0663245	0.404325	-0.164038	0.869701	0.999778	-0.0663245	1. Xmoo1 Sil vs DMSO
PDLIM3	Progenitors	88.037	0.466826	0.360565	1.29471	0.195422	0.999778	0.466826	1. Xmoo1 Sil vs DMSO
SORBS2	Progenitors	251.901	0.155625	0.225482	0.690188	0.490076	0.999778	0.155625	1. Xmoo1 Sil vs DMSO
AC108472.1	Progenitors	67.5401	0.571192	0.430464	1.32692	0.184535	0.999778	0.571192	1. Xmoo1 Sil vs DMSO
FAT1	Progenitors	141.597	-0.119687	0.271589	-0.440692	0.659436	0.999778	-0.119687	1. Xmoo1 Sil vs DMSO
PLEKHG4B	Progenitors	63.3077	-0.357373	0.397562	-0.898912	0.368699	0.999778	-0.357373	1. Xmoo1 Sil vs DMSO
PDCD6	Progenitors	65.2159	-0.266365	0.389653	-0.683596	0.494231	0.999778	-0.266365	1. Xmoo1 Sil vs DMSO
AHRR	Progenitors	73.3581	0.0369833	0.376789	0.0981537	0.92181	0.999778	0.0369833	1. Xmoo1 Sil vs DMSO
EXOC3	Progenitors	66.4505	0.236719	0.377204	0.627563	0.53029	0.999778	0.236719	1. Xmoo1 Sil vs DMSO
SLC9A3-AS1	Progenitors	54.5339	-0.147023	0.416932	-0.35263	0.724366	0.999778	-0.147023	1. Xmoo1 Sil vs DMSO
BRD9	Progenitors	130.376	-0.138386	0.286334	-0.483301	0.628882	0.999778	-0.138386	1. Xmoo1 Sil vs DMSO
ICE1	Progenitors	120.282	-0.17573	0.290085	-0.605786	0.544657	0.999778	-0.17573	1. Xmoo1 Sil vs DMSO
NSUN2	Progenitors	51.2614	0.443058	0.427013	1.03758	0.299468	0.999778	0.443058	1. Xmoo1 Sil vs DMSO
TENT4A	Progenitors	111.39	0.00473492	0.304434	0.0155532	0.987591	0.999778	0.00473492	1. Xmoo1 Sil vs DMSO
ADCY2	Progenitors	402.945	-0.389662	0.18711	-2.08253	0.0372944	0.999778	-0.389662	1. Xmoo1 Sil vs DMSO
AC093305.1	Progenitors	93.233	-0.271645	0.331191	-0.820208	0.412098	0.999778	-0.271645	1. Xmoo1 Sil vs DMSO
CCT5	Progenitors	48.5097	0.203182	0.470242	0.43208	0.665683	0.999778	0.203182	1. Xmoo1 Sil vs DMSO
MARCH6	Progenitors	519.936	0.0282102	0.181592	0.155349	0.876546	0.999778	0.0282102	1. Xmoo1 Sil vs DMSO
DAP	Progenitors	75.5422	-0.300907	0.367603	-0.818567	0.413033	0.999778	-0.300907	1. Xmoo1 Sil vs DMSO
CTNND2	Progenitors	2165.7	0.119454	0.146922	0.813042	0.416194	0.999778	0.119454	1. Xmoo1 Sil vs DMSO
TRIO	Progenitors	884.755	0.130405	0.155139	0.840566	0.400591	0.999778	0.130405	1. Xmoo1 Sil vs DMSO
OTULIN	Progenitors	81.9534	-0.278831	0.343058	-0.812781	0.416344	0.999778	-0.278831	1. Xmoo1 Sil vs DMSO
ANKH	Progenitors	98.1015	-0.0352653	0.316846	-0.111301	0.911378	0.999778	-0.0352653	1. Xmoo1 Sil vs DMSO
FBXL7	Progenitors	1574.44	-0.0205787	0.140958	-0.145992	0.883928	0.999778	-0.0205787	1. Xmoo1 Sil vs DMSO
AC010638.1	Progenitors	88.8307	-0.0668879	0.363583	-0.183969	0.854038	0.999778	-0.0668879	1. Xmoo1 Sil vs DMSO
RETREG1	Progenitors	97.8398	0.195523	0.326579	0.598701	0.549372	0.999778	0.195523	1. Xmoo1 Sil vs DMSO
AC024588.1	Progenitors	200.349	0.0139141	0.238456	0.0583507	0.953469	0.999778	0.0139141	1. Xmoo1 Sil vs DMSO
MYO10	Progenitors	589.603	-0.121661	0.169736	-0.716769	0.473517	0.999778	-0.121661	1. Xmoo1 Sil vs DMSO
BASP1	Progenitors	546.865	-0.0314924	0.179887	-0.175068	0.861026	0.999778	-0.0314924	1. Xmoo1 Sil vs DMSO
BASP1-AS1	Progenitors	145.902	-0.435184	0.280391	-1.55206	0.120647	0.999778	-0.435184	1. Xmoo1 Sil vs DMSO
CDH12	Progenitors	67.0052	0.276041	0.414832	0.665429	0.505776	0.999778	0.276041	1. Xmoo1 Sil vs DMSO
C5orf17	Progenitors	36.3736	0.19011	1.51469	0.125511	0.900119	0.999778	0.19011	1. Xmoo1 Sil vs DMSO
CDH10	Progenitors	63.4495	0.0766072	0.388851	0.197009	0.84382	0.999778	0.0766072	1. Xmoo1 Sil vs DMSO
AC091885.2	Progenitors	63.2132	0.389024	0.389421	0.99898	0.317804	0.999778	0.389024	1. Xmoo1 Sil vs DMSO
PURPL	Progenitors	110.593	0.492369	0.311384	1.58123	0.113826	0.999778	0.492369	1. Xmoo1 Sil vs DMSO
DROSHA	Progenitors	118.225	0.0892959	0.299359	0.29829	0.765482	0.999778	0.0892959	1. Xmoo1 Sil vs DMSO
PDZD2	Progenitors	86.8949	-0.591026	0.33616	-1.75817	0.0787191	0.999778	-0.591026	1. Xmoo1 Sil vs DMSO
GOLPH3	Progenitors	171.191	0.054535	0.252478	0.215999	0.828989	0.999778	0.054535	1. Xmoo1 Sil vs DMSO
MTMR12	Progenitors	89.6184	-0.0890479	0.332806	-0.267567	0.789032	0.999778	-0.0890479	1. Xmoo1 Sil vs DMSO
ZFR	Progenitors	299.782	-0.187891	0.207538	-0.905335	0.365288	0.999778	-0.187891	1. Xmoo1 Sil vs DMSO
SUB1	Progenitors	84.8883	0.00925324	0.344681	0.0268458	0.978583	0.999778	0.00925324	1. Xmoo1 Sil vs DMSO
TARS	Progenitors	90.4311	0.326403	0.332754	0.980916	0.326634	0.999778	0.326403	1. Xmoo1 Sil vs DMSO
RAI14	Progenitors	102.987	-0.00658974	0.325637	-0.0202364	0.983855	0.999778	-0.00658974	1. Xmoo1 Sil vs DMSO
TTC23L	Progenitors	85.1057	0.524842	0.378112	1.38806	0.165119	0.999778	0.524842	1. Xmoo1 Sil vs DMSO
DNAJC21	Progenitors	64.7556	0.145012	0.3807	0.380909	0.703271	0.999778	0.145012	1. Xmoo1 Sil vs DMSO
NADK2	Progenitors	103.684	-0.0213316	0.310479	-0.0687053	0.945224	0.999778	-0.0213316	1. Xmoo1 Sil vs DMSO
RANBP3L	Progenitors	81.4977	-0.155541	0.355087	-0.438036	0.66136	0.999778	-0.155541	1. Xmoo1 Sil vs DMSO
SLC1A3	Progenitors	1989.6	0.0896833	0.140245	0.639474	0.522514	0.999778	0.0896833	1. Xmoo1 Sil vs DMSO
AC008957.2	Progenitors	1053.68	0.0276959	0.165137	0.167714	0.866808	0.999778	0.0276959	1. Xmoo1 Sil vs DMSO
AC008957.1	Progenitors	423.969	0.171912	0.192586	0.892648	0.372045	0.999778	0.171912	1. Xmoo1 Sil vs DMSO
NIPBL	Progenitors	359.069	-0.0258315	0.194763	-0.132631	0.894485	0.999778	-0.0258315	1. Xmoo1 Sil vs DMSO
CPLANE1	Progenitors	261.393	-0.080091	0.225153	-0.355718	0.722052	0.999778	-0.080091	1. Xmoo1 Sil vs DMSO
NUP155	Progenitors	81.5229	-0.208502	0.343406	-0.607157	0.543747	0.999778	-0.208502	1. Xmoo1 Sil vs DMSO
WDR70	Progenitors	353.57	-0.0157895	0.201395	-0.0784006	0.937509	0.999778	-0.0157895	1. Xmoo1 Sil vs DMSO
LIFR	Progenitors	354.507	0.236526	0.196269	1.20511	0.228159	0.999778	0.236526	1. Xmoo1 Sil vs DMSO
RICTOR	Progenitors	216.395	-0.0454928	0.236206	-0.192598	0.847274	0.999778	-0.0454928	1. Xmoo1 Sil vs DMSO
TTC33	Progenitors	54.828	-0.278554	0.453897	-0.613696	0.539416	0.999778	-0.278554	1. Xmoo1 Sil vs DMSO
PRKAA1	Progenitors	46.1304	-0.397004	0.449371	-0.883466	0.376985	0.999778	-0.397004	1. Xmoo1 Sil vs DMSO
RPL37	Progenitors	106.527	0.317356	0.31963	0.992886	0.320765	0.999778	0.317356	1. Xmoo1 Sil vs DMSO
OXCT1	Progenitors	129.985	-0.130885	0.305651	-0.428219	0.668492	0.999778	-0.130885	1. Xmoo1 Sil vs DMSO
ZNF131	Progenitors	194.588	-0.0123868	0.241049	-0.051387	0.959017	0.999778	-0.0123868	1. Xmoo1 Sil vs DMSO
NIM1K	Progenitors	77.7854	-0.187511	0.381739	-0.491202	0.623284	0.999778	-0.187511	1. Xmoo1 Sil vs DMSO
HMGCS1	Progenitors	303.508	0.0618008	0.239131	0.258438	0.796069	0.999778	0.0618008	1. Xmoo1 Sil vs DMSO
TMEM267	Progenitors	79.1019	0.150803	0.356348	0.42319	0.672156	0.999778	0.150803	1. Xmoo1 Sil vs DMSO
PAIP1	Progenitors	71.8389	-0.101674	0.368485	-0.275924	0.782606	0.999778	-0.101674	1. Xmoo1 Sil vs DMSO
NNT	Progenitors	120.039	0.142305	0.294317	0.483507	0.628736	0.999778	0.142305	1. Xmoo1 Sil vs DMSO
PARP8	Progenitors	71.5597	-0.117458	0.377637	-0.311035	0.755774	0.999778	-0.117458	1. Xmoo1 Sil vs DMSO
ITGA2	Progenitors	187.565	-0.296677	0.255623	-1.16061	0.245802	0.999778	-0.296677	1. Xmoo1 Sil vs DMSO
NDUFS4	Progenitors	140.642	0.0148555	0.286496	0.0518523	0.958646	0.999778	0.0148555	1. Xmoo1 Sil vs DMSO
ARL15	Progenitors	451.71	0.144272	0.19666	0.733612	0.463185	0.999778	0.144272	1. Xmoo1 Sil vs DMSO
AC026704.1	Progenitors	94.2391	0.442897	0.334319	1.32478	0.185246	0.999778	0.442897	1. Xmoo1 Sil vs DMSO
DHX29	Progenitors	116.478	0.0686849	0.300779	0.228357	0.819369	0.999778	0.0686849	1. Xmoo1 Sil vs DMSO
MTREX	Progenitors	177.237	0.30855	0.255303	1.20856	0.22683	0.999778	0.30855	1. Xmoo1 Sil vs DMSO
PLPP1	Progenitors	218.583	-0.0300408	0.234004	-0.128377	0.89785	0.999778	-0.0300408	1. Xmoo1 Sil vs DMSO
SLC38A9	Progenitors	138.031	-0.0549502	0.281314	-0.195334	0.845132	0.999778	-0.0549502	1. Xmoo1 Sil vs DMSO
IL6ST	Progenitors	63.0033	0.176356	0.384814	0.458288	0.646745	0.999778	0.176356	1. Xmoo1 Sil vs DMSO
MAP3K1	Progenitors	48.3432	-0.00722808	0.440809	-0.0163973	0.986917	0.999778	-0.00722808	1. Xmoo1 Sil vs DMSO
AC016644.1	Progenitors	76.9468	-0.31693	0.357484	-0.886557	0.375317	0.999778	-0.31693	1. Xmoo1 Sil vs DMSO
GPBP1	Progenitors	370.813	0.229296	0.191121	1.19974	0.230239	0.999778	0.229296	1. Xmoo1 Sil vs DMSO
PDE4D	Progenitors	437.438	0.0934619	0.212405	0.440018	0.659924	0.999778	0.0934619	1. Xmoo1 Sil vs DMSO
ERCC8	Progenitors	111.925	-0.274001	0.300461	-0.911933	0.361804	0.999778	-0.274001	1. Xmoo1 Sil vs DMSO
NDUFAF2	Progenitors	209.079	0.0615326	0.235762	0.260994	0.794097	0.999778	0.0615326	1. Xmoo1 Sil vs DMSO
ZSWIM6	Progenitors	442.656	0.0363788	0.19163	0.189839	0.849436	0.999778	0.0363788	1. Xmoo1 Sil vs DMSO
KIF2A	Progenitors	197.283	0.0973284	0.245082	0.397125	0.691275	0.999778	0.0973284	1. Xmoo1 Sil vs DMSO
DIMT1	Progenitors	91.2683	0.372546	0.328897	1.13271	0.257335	0.999778	0.372546	1. Xmoo1 Sil vs DMSO
IPO11	Progenitors	78.3915	-0.177925	0.350865	-0.507105	0.612081	0.999778	-0.177925	1. Xmoo1 Sil vs DMSO
RNF180	Progenitors	102.94	0.562891	0.337642	1.66713	0.0954895	0.999778	0.562891	1. Xmoo1 Sil vs DMSO
SREK1IP1	Progenitors	102.803	0.0267735	0.320156	0.0836265	0.933353	0.999778	0.0267735	1. Xmoo1 Sil vs DMSO
CWC27	Progenitors	196.45	0.129309	0.24876	0.519814	0.603194	0.999778	0.129309	1. Xmoo1 Sil vs DMSO
ADAMTS6	Progenitors	389.914	0.075036	0.189612	0.395734	0.692302	0.999778	0.075036	1. Xmoo1 Sil vs DMSO
CENPK	Progenitors	155.675	0.052132	0.282335	0.184646	0.853507	0.999778	0.052132	1. Xmoo1 Sil vs DMSO
PPWD1	Progenitors	138.408	0.0416736	0.273659	0.152283	0.878964	0.999778	0.0416736	1. Xmoo1 Sil vs DMSO
TRIM23	Progenitors	63.415	0.154633	0.391681	0.394792	0.692996	0.999778	0.154633	1. Xmoo1 Sil vs DMSO
TRAPPC13	Progenitors	82.1187	0.30425	0.352282	0.863655	0.387778	0.999778	0.30425	1. Xmoo1 Sil vs DMSO
SGTB	Progenitors	51.8852	0.876749	0.426247	2.05691	0.0396953	0.999778	0.876749	1. Xmoo1 Sil vs DMSO
NLN	Progenitors	60.3491	-0.189818	0.396759	-0.478423	0.632349	0.999778	-0.189818	1. Xmoo1 Sil vs DMSO
ERBIN	Progenitors	370.98	-0.0497643	0.202039	-0.24631	0.805442	0.999778	-0.0497643	1. Xmoo1 Sil vs DMSO
SREK1	Progenitors	203.101	-0.0200153	0.236596	-0.084597	0.932582	0.999778	-0.0200153	1. Xmoo1 Sil vs DMSO
MAST4	Progenitors	227.843	-0.0800607	0.225429	-0.355148	0.722479	0.999778	-0.0800607	1. Xmoo1 Sil vs DMSO
PIK3R1	Progenitors	65.0688	0.919742	0.399375	2.30295	0.0212814	0.999778	0.919742	1. Xmoo1 Sil vs DMSO
SLC30A5	Progenitors	92.4723	0.181907	0.336781	0.540133	0.589105	0.999778	0.181907	1. Xmoo1 Sil vs DMSO
CCDC125	Progenitors	50.73	-0.347187	0.494569	-0.702	0.482679	0.999778	-0.347187	1. Xmoo1 Sil vs DMSO
RAD17	Progenitors	50.9916	0.22344	0.432343	0.516812	0.605287	0.999778	0.22344	1. Xmoo1 Sil vs DMSO
NAIP	Progenitors	105.051	-0.0360288	0.313581	-0.114895	0.908529	0.999778	-0.0360288	1. Xmoo1 Sil vs DMSO
GTF2H2	Progenitors	86.931	0.183347	0.342311	0.535614	0.592225	0.999778	0.183347	1. Xmoo1 Sil vs DMSO
BDP1	Progenitors	208.723	-0.161625	0.242096	-0.667605	0.504385	0.999778	-0.161625	1. Xmoo1 Sil vs DMSO
MAP1B	Progenitors	1383.81	-0.131462	0.14011	-0.938278	0.348102	0.999778	-0.131462	1. Xmoo1 Sil vs DMSO
MRPS27	Progenitors	109.606	-0.0986152	0.314665	-0.313398	0.753978	0.999778	-0.0986152	1. Xmoo1 Sil vs DMSO
TNPO1	Progenitors	479.108	0.231493	0.185786	1.24602	0.212758	0.999778	0.231493	1. Xmoo1 Sil vs DMSO
FCHO2	Progenitors	151.094	0.0895952	0.274056	0.326923	0.743726	0.999778	0.0895952	1. Xmoo1 Sil vs DMSO
BTF3	Progenitors	52.2265	0.187757	0.422567	0.444326	0.656807	0.999778	0.187757	1. Xmoo1 Sil vs DMSO
ENC1	Progenitors	77.8991	0.117868	0.363036	0.324672	0.745429	0.999778	0.117868	1. Xmoo1 Sil vs DMSO
GFM2	Progenitors	72.3564	-0.147256	0.364993	-0.403447	0.686619	0.999778	-0.147256	1. Xmoo1 Sil vs DMSO
NSA2	Progenitors	49.7572	0.0581796	0.433353	0.134254	0.893201	0.999778	0.0581796	1. Xmoo1 Sil vs DMSO
FAM169A	Progenitors	115.592	-0.181715	0.297532	-0.61074	0.541372	0.999778	-0.181715	1. Xmoo1 Sil vs DMSO
HMGCR	Progenitors	79.5999	0.242692	0.350012	0.693382	0.48807	0.999778	0.242692	1. Xmoo1 Sil vs DMSO
CERT1	Progenitors	153.922	-0.22389	0.264964	-0.844981	0.398121	0.999778	-0.22389	1. Xmoo1 Sil vs DMSO
POLK	Progenitors	145.606	-0.052225	0.293548	-0.177909	0.858794	0.999778	-0.052225	1. Xmoo1 Sil vs DMSO
IQGAP2	Progenitors	446.537	-0.0471987	0.186407	-0.253203	0.800112	0.999778	-0.0471987	1. Xmoo1 Sil vs DMSO
ZBED3-AS1	Progenitors	56.533	0.501578	0.408671	1.22734	0.219695	0.999778	0.501578	1. Xmoo1 Sil vs DMSO
PDE8B	Progenitors	153.749	0.0556134	0.270376	0.205689	0.837034	0.999778	0.0556134	1. Xmoo1 Sil vs DMSO
WDR41	Progenitors	140.312	0.0438474	0.275959	0.158891	0.873755	0.999778	0.0438474	1. Xmoo1 Sil vs DMSO
TBCA	Progenitors	120.805	0.406561	0.292856	1.38826	0.165056	0.999778	0.406561	1. Xmoo1 Sil vs DMSO
AP3B1	Progenitors	313.754	-0.104448	0.202765	-0.515121	0.606469	0.999778	-0.104448	1. Xmoo1 Sil vs DMSO
SCAMP1	Progenitors	89.6769	0.306389	0.330085	0.928212	0.353298	0.999778	0.306389	1. Xmoo1 Sil vs DMSO
ARSB	Progenitors	67.0228	-0.337787	0.387121	-0.872563	0.382902	0.999778	-0.337787	1. Xmoo1 Sil vs DMSO
DMGDH	Progenitors	50.426	1.21701	0.438148	2.77763	0.00547568	0.999778	1.21701	1. Xmoo1 Sil vs DMSO
JMY	Progenitors	49.4244	0.160237	0.440903	0.363429	0.716284	0.999778	0.160237	1. Xmoo1 Sil vs DMSO
HOMER1	Progenitors	49.8702	0.0576233	0.437741	0.131638	0.895271	0.999778	0.0576233	1. Xmoo1 Sil vs DMSO
TENT2	Progenitors	314.534	0.19385	0.206081	0.940648	0.346886	0.999778	0.19385	1. Xmoo1 Sil vs DMSO
MTX3	Progenitors	53.6299	0.131389	0.418253	0.314138	0.753416	0.999778	0.131389	1. Xmoo1 Sil vs DMSO
SERINC5	Progenitors	188.12	0.414966	0.242733	1.70956	0.0873481	0.999778	0.414966	1. Xmoo1 Sil vs DMSO
AC010260.1	Progenitors	53.7075	-0.11384	0.439623	-0.258949	0.795675	0.999778	-0.11384	1. Xmoo1 Sil vs DMSO
ZFYVE16	Progenitors	319.887	-0.0589953	0.211736	-0.278626	0.780532	0.999778	-0.0589953	1. Xmoo1 Sil vs DMSO
AC008771.1	Progenitors	608.006	-0.0898485	0.174866	-0.513815	0.607382	0.999778	-0.0898485	1. Xmoo1 Sil vs DMSO
DHFR	Progenitors	55.334	-0.0575816	0.419409	-0.137292	0.8908	0.999778	-0.0575816	1. Xmoo1 Sil vs DMSO
MSH3	Progenitors	115.589	-0.215292	0.297224	-0.724343	0.468855	0.999778	-0.215292	1. Xmoo1 Sil vs DMSO
CKMT2-AS1	Progenitors	96.9978	0.0418296	0.332967	0.125627	0.900027	0.999778	0.0418296	1. Xmoo1 Sil vs DMSO
CKMT2	Progenitors	73.4159	-0.241658	0.385636	-0.626648	0.53089	0.999778	-0.241658	1. Xmoo1 Sil vs DMSO
SSBP2	Progenitors	1368.01	-0.0619624	0.141954	-0.436497	0.662476	0.999778	-0.0619624	1. Xmoo1 Sil vs DMSO
ATG10	Progenitors	172.832	0.0655198	0.250824	0.261218	0.793924	0.999778	0.0655198	1. Xmoo1 Sil vs DMSO
RPS23	Progenitors	69.8382	0.259189	0.411475	0.629901	0.528759	0.999778	0.259189	1. Xmoo1 Sil vs DMSO
TMEM167A	Progenitors	71.5157	0.296638	0.37001	0.801703	0.422725	0.999778	0.296638	1. Xmoo1 Sil vs DMSO
XRCC4	Progenitors	94.2701	-0.287757	0.342819	-0.839385	0.401253	0.999778	-0.287757	1. Xmoo1 Sil vs DMSO
VCAN	Progenitors	939.108	-0.242416	0.165399	-1.46564	0.142746	0.999778	-0.242416	1. Xmoo1 Sil vs DMSO
VCAN-AS1	Progenitors	846.164	-0.147088	0.175108	-0.839984	0.400917	0.999778	-0.147088	1. Xmoo1 Sil vs DMSO
RASA1	Progenitors	950.961	0.150837	0.152561	0.9887	0.32281	0.999778	0.150837	1. Xmoo1 Sil vs DMSO
CCNH	Progenitors	774.554	0.104721	0.156406	0.669546	0.503147	0.999778	0.104721	1. Xmoo1 Sil vs DMSO
AC114971.1	Progenitors	470.836	-0.0118788	0.187724	-0.0632776	0.949545	0.999778	-0.0118788	1. Xmoo1 Sil vs DMSO
TMEM161B	Progenitors	179.202	-0.0170886	0.249585	-0.0684683	0.945413	0.999778	-0.0170886	1. Xmoo1 Sil vs DMSO
TMEM161B-AS1	Progenitors	1800.65	-0.000409924	0.145338	-0.00282049	0.99775	0.999778	-0.000409924	1. Xmoo1 Sil vs DMSO
LINC02060	Progenitors	245.997	-0.218682	0.220375	-0.992316	0.321043	0.999778	-0.218682	1. Xmoo1 Sil vs DMSO
AC091826.2	Progenitors	114.364	0.12642	0.311873	0.405357	0.685215	0.999778	0.12642	1. Xmoo1 Sil vs DMSO
LINC00461	Progenitors	2452.46	-0.0380555	0.13472	-0.282478	0.777577	0.999778	-0.0380555	1. Xmoo1 Sil vs DMSO
MEF2C-AS2	Progenitors	258.597	0.237726	0.235574	1.00914	0.312909	0.999778	0.237726	1. Xmoo1 Sil vs DMSO
MEF2C	Progenitors	250.22	0.513426	0.218197	2.35304	0.0186204	0.999778	0.513426	1. Xmoo1 Sil vs DMSO
MEF2C-AS1	Progenitors	58.7217	0.69956	0.437571	1.59874	0.109879	0.999778	0.69956	1. Xmoo1 Sil vs DMSO
ADGRV1	Progenitors	1287.93	-0.610047	0.144072	-4.23431	2.29e-05	0.0717216	-0.610047	1. Xmoo1 Sil vs DMSO
LUCAT1	Progenitors	400.426	-0.698753	0.224647	-3.11045	0.00186803	0.999778	-0.698753	1. Xmoo1 Sil vs DMSO
ARRDC3	Progenitors	119.752	-0.311007	0.295557	-1.05228	0.292673	0.999778	-0.311007	1. Xmoo1 Sil vs DMSO
ARRDC3-AS1	Progenitors	62.3775	0.0146064	0.390188	0.0374343	0.970139	0.999778	0.0146064	1. Xmoo1 Sil vs DMSO
NR2F1-AS1	Progenitors	288.756	-0.163247	0.211975	-0.770122	0.441228	0.999778	-0.163247	1. Xmoo1 Sil vs DMSO
NR2F1	Progenitors	599.104	-0.109606	0.187386	-0.584921	0.558601	0.999778	-0.109606	1. Xmoo1 Sil vs DMSO
FAM172A	Progenitors	469.326	-0.0500189	0.180019	-0.277853	0.781125	0.999778	-0.0500189	1. Xmoo1 Sil vs DMSO
AC106818.2	Progenitors	104.659	-0.397114	0.312509	-1.27073	0.203824	0.999778	-0.397114	1. Xmoo1 Sil vs DMSO
KIAA0825	Progenitors	91.2358	0.120031	0.328099	0.365838	0.714486	0.999778	0.120031	1. Xmoo1 Sil vs DMSO
SLF1	Progenitors	151.105	-0.332495	0.268108	-1.24015	0.214919	0.999778	-0.332495	1. Xmoo1 Sil vs DMSO
MCTP1	Progenitors	86.949	-0.104005	0.367205	-0.283235	0.776996	0.999778	-0.104005	1. Xmoo1 Sil vs DMSO
TTC37	Progenitors	251.59	0.164406	0.228969	0.718028	0.47274	0.999778	0.164406	1. Xmoo1 Sil vs DMSO
RHOBTB3	Progenitors	81.6921	-0.048997	0.342564	-0.14303	0.886266	0.999778	-0.048997	1. Xmoo1 Sil vs DMSO
GLRX	Progenitors	61.5594	-0.0352677	0.418848	-0.0842016	0.932896	0.999778	-0.0352677	1. Xmoo1 Sil vs DMSO
ELL2	Progenitors	55.299	-0.0658892	0.416528	-0.158187	0.87431	0.999778	-0.0658892	1. Xmoo1 Sil vs DMSO
CAST	Progenitors	112.969	0.114018	0.310351	0.367385	0.713332	0.999778	0.114018	1. Xmoo1 Sil vs DMSO
ERAP1	Progenitors	74.1384	0.225071	0.365103	0.61646	0.537591	0.999778	0.225071	1. Xmoo1 Sil vs DMSO
LNPEP	Progenitors	81.8871	-0.224039	0.373905	-0.599187	0.549048	0.999778	-0.224039	1. Xmoo1 Sil vs DMSO
LIX1-AS1	Progenitors	72.7683	-0.112724	0.384226	-0.293378	0.769233	0.999778	-0.112724	1. Xmoo1 Sil vs DMSO
RGMB	Progenitors	46.3705	-0.642654	0.458277	-1.40233	0.160818	0.999778	-0.642654	1. Xmoo1 Sil vs DMSO
CHD1	Progenitors	247.701	0.147491	0.236455	0.62376	0.532785	0.999778	0.147491	1. Xmoo1 Sil vs DMSO
LINC02062	Progenitors	69.125	-0.236544	0.370397	-0.638623	0.523068	0.999778	-0.236544	1. Xmoo1 Sil vs DMSO
AC113385.1	Progenitors	40.9449	-0.211486	0.521252	-0.405728	0.684943	0.999778	-0.211486	1. Xmoo1 Sil vs DMSO
PAM	Progenitors	453.743	0.14703	0.183409	0.801651	0.422755	0.999778	0.14703	1. Xmoo1 Sil vs DMSO
PPIP5K2	Progenitors	174.851	0.0231475	0.260117	0.0889887	0.929091	0.999778	0.0231475	1. Xmoo1 Sil vs DMSO
AC099520.1	Progenitors	60.1783	-0.449595	1.25479	-0.358303	0.720116	0.999778	-0.449595	1. Xmoo1 Sil vs DMSO
FBXL17	Progenitors	411.918	-0.0258718	0.185681	-0.139335	0.889186	0.999778	-0.0258718	1. Xmoo1 Sil vs DMSO
FER	Progenitors	586.511	-0.0184053	0.172778	-0.106526	0.915165	0.999778	-0.0184053	1. Xmoo1 Sil vs DMSO
PJA2	Progenitors	202.855	0.285616	0.235488	1.21287	0.22518	0.999778	0.285616	1. Xmoo1 Sil vs DMSO
MAN2A1	Progenitors	118.175	0.375265	0.298085	1.25892	0.208059	0.999778	0.375265	1. Xmoo1 Sil vs DMSO
TMEM232	Progenitors	72.9017	-0.0369375	0.360386	-0.102494	0.918364	0.999778	-0.0369375	1. Xmoo1 Sil vs DMSO
SLC25A46	Progenitors	62.4598	0.181004	0.388342	0.466093	0.641149	0.999778	0.181004	1. Xmoo1 Sil vs DMSO
WDR36	Progenitors	47.2523	-0.0127135	0.439922	-0.0288995	0.976945	0.999778	-0.0127135	1. Xmoo1 Sil vs DMSO
CAMK4	Progenitors	114.884	0.374282	0.321152	1.16544	0.243842	0.999778	0.374282	1. Xmoo1 Sil vs DMSO
STARD4-AS1	Progenitors	510.054	-0.136627	0.20953	-0.652063	0.514361	0.999778	-0.136627	1. Xmoo1 Sil vs DMSO
NREP	Progenitors	194.2	0.00661631	0.253212	0.0261295	0.979154	0.999778	0.00661631	1. Xmoo1 Sil vs DMSO
EPB41L4A	Progenitors	188.049	0.149324	0.269936	0.553182	0.580139	0.999778	0.149324	1. Xmoo1 Sil vs DMSO
EPB41L4A-AS1	Progenitors	50.6196	0.0516403	0.458974	0.112512	0.910417	0.999778	0.0516403	1. Xmoo1 Sil vs DMSO
APC	Progenitors	499.73	0.12542	0.183332	0.684114	0.493903	0.999778	0.12542	1. Xmoo1 Sil vs DMSO
SRP19	Progenitors	121.859	-0.191068	0.298608	-0.639862	0.522263	0.999778	-0.191068	1. Xmoo1 Sil vs DMSO
REEP5	Progenitors	102.873	0.243633	0.312097	0.780632	0.435019	0.999778	0.243633	1. Xmoo1 Sil vs DMSO
DCP2	Progenitors	103.042	-0.215032	0.316886	-0.678579	0.497405	0.999778	-0.215032	1. Xmoo1 Sil vs DMSO
MCC	Progenitors	137.185	0.0822214	0.275066	0.298915	0.765005	0.999778	0.0822214	1. Xmoo1 Sil vs DMSO
AC079465.1	Progenitors	93.8138	-0.199677	0.332037	-0.601371	0.547593	0.999778	-0.199677	1. Xmoo1 Sil vs DMSO
YTHDC2	Progenitors	189.544	-0.156804	0.262763	-0.59675	0.550674	0.999778	-0.156804	1. Xmoo1 Sil vs DMSO
TRIM36	Progenitors	63.0063	0.160795	0.408704	0.393426	0.694005	0.999778	0.160795	1. Xmoo1 Sil vs DMSO
PGGT1B	Progenitors	78.8366	0.328599	0.382897	0.858194	0.390785	0.999778	0.328599	1. Xmoo1 Sil vs DMSO
CCDC112	Progenitors	67.4788	-0.0201638	0.37807	-0.0533334	0.957466	0.999778	-0.0201638	1. Xmoo1 Sil vs DMSO
FEM1C	Progenitors	48.4852	-0.0720166	0.437596	-0.164573	0.86928	0.999778	-0.0720166	1. Xmoo1 Sil vs DMSO
ATG12	Progenitors	65.7386	0.0572758	0.379502	0.150924	0.880036	0.999778	0.0572758	1. Xmoo1 Sil vs DMSO
AP3S1	Progenitors	104.635	0.120441	0.317786	0.379002	0.704686	0.999778	0.120441	1. Xmoo1 Sil vs DMSO
COMMD10	Progenitors	281.332	0.114396	0.215399	0.531089	0.595357	0.999778	0.114396	1. Xmoo1 Sil vs DMSO
SEMA6A	Progenitors	345.864	-0.123719	0.200074	-0.618364	0.536336	0.999778	-0.123719	1. Xmoo1 Sil vs DMSO
SEMA6A-AS1	Progenitors	675.724	-0.211235	0.197626	-1.06886	0.285132	0.999778	-0.211235	1. Xmoo1 Sil vs DMSO
DTWD2	Progenitors	61.4399	0.178125	0.400903	0.444309	0.656819	0.999778	0.178125	1. Xmoo1 Sil vs DMSO
DMXL1	Progenitors	229.057	-0.115313	0.229466	-0.502527	0.615297	0.999778	-0.115313	1. Xmoo1 Sil vs DMSO
HSD17B4	Progenitors	83.4197	-0.00699928	0.345776	-0.0202422	0.98385	0.999778	-0.00699928	1. Xmoo1 Sil vs DMSO
SRFBP1	Progenitors	84.033	0.253105	0.340982	0.742283	0.457916	0.999778	0.253105	1. Xmoo1 Sil vs DMSO
SNCAIP	Progenitors	523.06	-0.0843194	0.174303	-0.483753	0.628561	0.999778	-0.0843194	1. Xmoo1 Sil vs DMSO
AC119150.1	Progenitors	116.588	-0.0219289	0.304196	-0.0720879	0.942532	0.999778	-0.0219289	1. Xmoo1 Sil vs DMSO
AC022101.1	Progenitors	299.828	-0.336891	0.215175	-1.56566	0.117428	0.999778	-0.336891	1. Xmoo1 Sil vs DMSO
SNX2	Progenitors	86.5356	-0.207577	0.379895	-0.546408	0.584786	0.999778	-0.207577	1. Xmoo1 Sil vs DMSO
SNX24	Progenitors	106.636	-0.225162	0.307418	-0.732431	0.463906	0.999778	-0.225162	1. Xmoo1 Sil vs DMSO
CSNK1G3	Progenitors	136.067	0.0552697	0.276107	0.200175	0.841344	0.999778	0.0552697	1. Xmoo1 Sil vs DMSO
ZNF608	Progenitors	259.66	0.203059	0.231674	0.876487	0.380766	0.999778	0.203059	1. Xmoo1 Sil vs DMSO
ALDH7A1	Progenitors	149.423	-0.21625	0.27345	-0.79082	0.429049	0.999778	-0.21625	1. Xmoo1 Sil vs DMSO
LMNB1	Progenitors	93.5037	0.0903585	0.347823	0.259783	0.795031	0.999778	0.0903585	1. Xmoo1 Sil vs DMSO
MARCH3	Progenitors	102.628	-0.116466	0.320571	-0.363309	0.716374	0.999778	-0.116466	1. Xmoo1 Sil vs DMSO
MEGF10	Progenitors	509.362	-0.0589257	0.177425	-0.332115	0.739802	0.999778	-0.0589257	1. Xmoo1 Sil vs DMSO
PRRC1	Progenitors	49.2137	0.573193	0.433226	1.32308	0.185809	0.999778	0.573193	1. Xmoo1 Sil vs DMSO
LINC01184	Progenitors	96.2706	0.083978	0.330695	0.253944	0.799539	0.999778	0.083978	1. Xmoo1 Sil vs DMSO
SLC12A2	Progenitors	62.2754	0.258544	0.39792	0.649738	0.515861	0.999778	0.258544	1. Xmoo1 Sil vs DMSO
FBN2	Progenitors	138.095	0.217447	0.279009	0.779354	0.435771	0.999778	0.217447	1. Xmoo1 Sil vs DMSO
ADAMTS19	Progenitors	65.2329	0.387501	0.496068	0.781145	0.434717	0.999778	0.387501	1. Xmoo1 Sil vs DMSO
AC008591.1	Progenitors	113.616	-0.381117	0.307548	-1.23921	0.215268	0.999778	-0.381117	1. Xmoo1 Sil vs DMSO
CHSY3	Progenitors	81.8562	-0.206592	0.393135	-0.525499	0.599237	0.999778	-0.206592	1. Xmoo1 Sil vs DMSO
HINT1	Progenitors	106.377	0.202818	0.314934	0.644002	0.519574	0.999778	0.202818	1. Xmoo1 Sil vs DMSO
CDC42SE2	Progenitors	292.722	-0.198616	0.215681	-0.920877	0.357115	0.999778	-0.198616	1. Xmoo1 Sil vs DMSO
RAPGEF6	Progenitors	263.316	0.18604	0.221542	0.839747	0.40105	0.999778	0.18604	1. Xmoo1 Sil vs DMSO
FNIP1	Progenitors	354.845	0.0609875	0.200336	0.304427	0.760803	0.999778	0.0609875	1. Xmoo1 Sil vs DMSO
MIR3936HG	Progenitors	82.6312	-0.442141	0.342416	-1.29124	0.196621	0.999778	-0.442141	1. Xmoo1 Sil vs DMSO
RAD50	Progenitors	137.796	0.193425	0.282763	0.684054	0.493941	0.999778	0.193425	1. Xmoo1 Sil vs DMSO
TH2LCRR	Progenitors	74.3076	0.107997	0.368036	0.29344	0.769186	0.999778	0.107997	1. Xmoo1 Sil vs DMSO
AC004039.1	Progenitors	176.475	-0.0575957	0.267069	-0.215659	0.829254	0.999778	-0.0575957	1. Xmoo1 Sil vs DMSO
KIF3A	Progenitors	102.438	0.126251	0.322377	0.391626	0.695334	0.999778	0.126251	1. Xmoo1 Sil vs DMSO
AFF4	Progenitors	398.624	0.0843373	0.197851	0.426266	0.669914	0.999778	0.0843373	1. Xmoo1 Sil vs DMSO
HSPA4	Progenitors	87.5963	0.349153	0.335814	1.03972	0.298469	0.999778	0.349153	1. Xmoo1 Sil vs DMSO
VDAC1	Progenitors	50.4055	0.210378	0.45333	0.464073	0.642595	0.999778	0.210378	1. Xmoo1 Sil vs DMSO
TCF7	Progenitors	54.1889	0.0911962	0.429079	0.21254	0.831686	0.999778	0.0911962	1. Xmoo1 Sil vs DMSO
SKP1	Progenitors	152.891	0.214199	0.276265	0.775337	0.438141	0.999778	0.214199	1. Xmoo1 Sil vs DMSO
PPP2CA	Progenitors	127.362	-0.0641241	0.28726	-0.223227	0.823359	0.999778	-0.0641241	1. Xmoo1 Sil vs DMSO
CDKL3	Progenitors	75.9514	-0.154107	0.361512	-0.426286	0.669899	0.999778	-0.154107	1. Xmoo1 Sil vs DMSO
UBE2B	Progenitors	137.703	0.196247	0.275626	0.712004	0.476463	0.999778	0.196247	1. Xmoo1 Sil vs DMSO
SAR1B	Progenitors	59.1056	-0.14234	0.401769	-0.354283	0.723127	0.999778	-0.14234	1. Xmoo1 Sil vs DMSO
SEC24A	Progenitors	48.2373	-0.165709	0.444165	-0.373081	0.709088	0.999778	-0.165709	1. Xmoo1 Sil vs DMSO
DDX46	Progenitors	294.944	-0.204266	0.212387	-0.961764	0.336168	0.999778	-0.204266	1. Xmoo1 Sil vs DMSO
C5orf24	Progenitors	48.5494	0.125027	0.449999	0.277838	0.781137	0.999778	0.125027	1. Xmoo1 Sil vs DMSO
PCBD2	Progenitors	57.9235	-0.238956	0.404616	-0.590574	0.554806	0.999778	-0.238956	1. Xmoo1 Sil vs DMSO
C5orf66	Progenitors	67.8713	-0.00262514	0.428256	-0.00612985	0.995109	0.999778	-0.00262514	1. Xmoo1 Sil vs DMSO
H2AFY	Progenitors	212.213	-0.0250785	0.237516	-0.105587	0.91591	0.999778	-0.0250785	1. Xmoo1 Sil vs DMSO
SMAD5	Progenitors	158.766	-0.13486	0.258718	-0.521262	0.602184	0.999778	-0.13486	1. Xmoo1 Sil vs DMSO
SPOCK1	Progenitors	169.877	-0.124223	0.287336	-0.432325	0.665505	0.999778	-0.124223	1. Xmoo1 Sil vs DMSO
PKD2L2	Progenitors	85.1016	0.104157	0.336978	0.309093	0.757251	0.999778	0.104157	1. Xmoo1 Sil vs DMSO
FAM13B	Progenitors	237.779	-0.191847	0.240107	-0.799003	0.424289	0.999778	-0.191847	1. Xmoo1 Sil vs DMSO
BRD8	Progenitors	75.2836	-0.215206	0.372716	-0.5774	0.563669	0.999778	-0.215206	1. Xmoo1 Sil vs DMSO
KDM3B	Progenitors	197.949	-0.25949	0.239976	-1.08131	0.279558	0.999778	-0.25949	1. Xmoo1 Sil vs DMSO
ETF1	Progenitors	62.2649	-0.144144	0.389965	-0.369632	0.711656	0.999778	-0.144144	1. Xmoo1 Sil vs DMSO
HSPA9	Progenitors	161.741	0.241054	0.261329	0.922416	0.356312	0.999778	0.241054	1. Xmoo1 Sil vs DMSO
CTNNA1	Progenitors	405.074	0.196477	0.186907	1.0512	0.293166	0.999778	0.196477	1. Xmoo1 Sil vs DMSO
SIL1	Progenitors	118.616	-0.112811	0.297544	-0.37914	0.704584	0.999778	-0.112811	1. Xmoo1 Sil vs DMSO
MATR3.1	Progenitors	54.7706	-0.151449	0.41824	-0.362109	0.71727	0.999778	-0.151449	1. Xmoo1 Sil vs DMSO
PAIP2	Progenitors	146.476	-0.23611	0.268033	-0.880898	0.378373	0.999778	-0.23611	1. Xmoo1 Sil vs DMSO
DNAJC18	Progenitors	56.0182	-0.339912	0.407489	-0.834162	0.40419	0.999778	-0.339912	1. Xmoo1 Sil vs DMSO
UBE2D2	Progenitors	248.919	0.0676993	0.228167	0.296709	0.766689	0.999778	0.0676993	1. Xmoo1 Sil vs DMSO
CYSTM1	Progenitors	190.805	-0.193307	0.251634	-0.768206	0.442365	0.999778	-0.193307	1. Xmoo1 Sil vs DMSO
PFDN1	Progenitors	95.7479	-0.346535	0.324524	-1.06782	0.2856	0.999778	-0.346535	1. Xmoo1 Sil vs DMSO
ANKHD1	Progenitors	486.504	-0.15171	0.18438	-0.82281	0.410616	0.999778	-0.15171	1. Xmoo1 Sil vs DMSO
SRA1	Progenitors	87.5695	-0.159572	0.355515	-0.448849	0.653541	0.999778	-0.159572	1. Xmoo1 Sil vs DMSO
IK	Progenitors	45.2658	0.19359	0.460026	0.420823	0.673884	0.999778	0.19359	1. Xmoo1 Sil vs DMSO
HARS	Progenitors	81.5031	0.411868	0.344355	1.19606	0.231674	0.999778	0.411868	1. Xmoo1 Sil vs DMSO
AC244517.2	Progenitors	39.9888	-0.769002	0.595751	-1.29081	0.196769	0.999778	-0.769002	1. Xmoo1 Sil vs DMSO
AC244517.11	Progenitors	76.3813	0.333154	0.367265	0.907121	0.364343	0.999778	0.333154	1. Xmoo1 Sil vs DMSO
TAF7	Progenitors	71.8296	0.0739296	0.364101	0.203047	0.839098	0.999778	0.0739296	1. Xmoo1 Sil vs DMSO
DIAPH1	Progenitors	121.861	0.360429	0.307177	1.17336	0.240652	0.999778	0.360429	1. Xmoo1 Sil vs DMSO
HDAC3	Progenitors	63.7556	0.275165	0.383079	0.718297	0.472574	0.999778	0.275165	1. Xmoo1 Sil vs DMSO
RNF14	Progenitors	47.4353	0.0261831	0.442768	0.0591351	0.952845	0.999778	0.0261831	1. Xmoo1 Sil vs DMSO
NDFIP1	Progenitors	236.188	0.172829	0.228433	0.756583	0.4493	0.999778	0.172829	1. Xmoo1 Sil vs DMSO
SPRY4-AS1	Progenitors	125.662	-0.000401775	0.327191	-0.00122795	0.99902	0.999795	-0.000401775	1. Xmoo1 Sil vs DMSO
FGF1	Progenitors	58.0937	-0.432077	0.444157	-0.972802	0.330651	0.999778	-0.432077	1. Xmoo1 Sil vs DMSO
ARHGAP26	Progenitors	127.067	0.57023	0.287979	1.98011	0.0476912	0.999778	0.57023	1. Xmoo1 Sil vs DMSO
KCTD16	Progenitors	76.7076	0.237107	0.392352	0.604321	0.54563	0.999778	0.237107	1. Xmoo1 Sil vs DMSO
PRELID2	Progenitors	127.789	-0.103717	0.310114	-0.334447	0.738042	0.999778	-0.103717	1. Xmoo1 Sil vs DMSO
AC091887.1	Progenitors	74.0585	0.052076	0.374142	0.139188	0.889302	0.999778	0.052076	1. Xmoo1 Sil vs DMSO
LARS	Progenitors	265.838	0.17177	0.21948	0.782623	0.433849	0.999778	0.17177	1. Xmoo1 Sil vs DMSO
RBM27	Progenitors	126.522	0.0396432	0.288423	0.137448	0.890677	0.999778	0.0396432	1. Xmoo1 Sil vs DMSO
TCERG1	Progenitors	286.013	-0.0644159	0.219827	-0.29303	0.769499	0.999778	-0.0644159	1. Xmoo1 Sil vs DMSO
PPP2R2B	Progenitors	523.823	0.239139	0.18571	1.2877	0.19785	0.999778	0.239139	1. Xmoo1 Sil vs DMSO
DPYSL3	Progenitors	405.889	0.0106308	0.194103	0.0547689	0.956323	0.999778	0.0106308	1. Xmoo1 Sil vs DMSO
JAKMIP2-AS1	Progenitors	233.945	0.0168787	0.229827	0.0734408	0.941455	0.999778	0.0168787	1. Xmoo1 Sil vs DMSO
JAKMIP2	Progenitors	562.809	-0.1474	0.17243	-0.854839	0.39264	0.999778	-0.1474	1. Xmoo1 Sil vs DMSO
AC011346.1	Progenitors	96.9876	0.329337	0.339093	0.971226	0.331436	0.999778	0.329337	1. Xmoo1 Sil vs DMSO
FBXO38	Progenitors	71.9961	0.303813	0.367611	0.826453	0.408547	0.999778	0.303813	1. Xmoo1 Sil vs DMSO
CSNK1A1	Progenitors	308.213	0.174854	0.205934	0.849079	0.395837	0.999778	0.174854	1. Xmoo1 Sil vs DMSO
HMGXB3	Progenitors	122.202	-0.0495332	0.290195	-0.170689	0.864468	0.999778	-0.0495332	1. Xmoo1 Sil vs DMSO
RPS14	Progenitors	93.9433	0.523294	0.345992	1.51244	0.130421	0.999778	0.523294	1. Xmoo1 Sil vs DMSO
DCTN4	Progenitors	106.07	-0.514213	0.335692	-1.5318	0.125572	0.999778	-0.514213	1. Xmoo1 Sil vs DMSO
G3BP1	Progenitors	151.758	0.175155	0.270024	0.648666	0.516555	0.999778	0.175155	1. Xmoo1 Sil vs DMSO
GRIA1	Progenitors	420.701	-0.188131	0.192001	-0.979846	0.327162	0.999778	-0.188131	1. Xmoo1 Sil vs DMSO
GALNT10	Progenitors	63.2988	-0.0126568	0.481812	-0.0262692	0.979043	0.999778	-0.0126568	1. Xmoo1 Sil vs DMSO
SAP30L-AS1	Progenitors	44.1209	0.0131099	0.531357	0.0246724	0.980316	0.999778	0.0131099	1. Xmoo1 Sil vs DMSO
LARP1	Progenitors	105.928	-0.00386579	0.318939	-0.0121208	0.990329	0.999778	-0.00386579	1. Xmoo1 Sil vs DMSO
FAXDC2	Progenitors	48.5242	-0.510377	0.44018	-1.15948	0.246263	0.999778	-0.510377	1. Xmoo1 Sil vs DMSO
SGCD	Progenitors	66.7655	-0.308754	1.01044	-0.305564	0.759937	0.999778	-0.308754	1. Xmoo1 Sil vs DMSO
CYFIP2	Progenitors	99.525	0.02533	0.317042	0.0798945	0.936321	0.999778	0.02533	1. Xmoo1 Sil vs DMSO
CLINT1	Progenitors	126.718	0.0453707	0.29676	0.152887	0.878488	0.999778	0.0453707	1. Xmoo1 Sil vs DMSO
RNF145	Progenitors	198.556	0.198956	0.239408	0.831031	0.405956	0.999778	0.198956	1. Xmoo1 Sil vs DMSO
TTC1	Progenitors	102.054	0.0764962	0.320885	0.238391	0.811578	0.999778	0.0764962	1. Xmoo1 Sil vs DMSO
PWWP2A	Progenitors	97.906	0.259145	0.324752	0.797978	0.424883	0.999778	0.259145	1. Xmoo1 Sil vs DMSO
TENM2	Progenitors	85.6976	0.844706	1.10223	0.766359	0.443463	0.999778	0.844706	1. Xmoo1 Sil vs DMSO
WWC1	Progenitors	111.881	-0.409736	0.307242	-1.33359	0.182337	0.999778	-0.409736	1. Xmoo1 Sil vs DMSO
RARS	Progenitors	95.5849	-0.127427	0.328682	-0.38769	0.698246	0.999778	-0.127427	1. Xmoo1 Sil vs DMSO
PANK3	Progenitors	107.415	0.326247	0.309002	1.05581	0.291055	0.999778	0.326247	1. Xmoo1 Sil vs DMSO
RANBP17	Progenitors	502.118	0.0149287	0.184318	0.0809945	0.935446	0.999778	0.0149287	1. Xmoo1 Sil vs DMSO
NPM1	Progenitors	120.608	0.237699	0.308058	0.771603	0.44035	0.999778	0.237699	1. Xmoo1 Sil vs DMSO
FBXW11	Progenitors	298.182	0.0721063	0.217776	0.331103	0.740566	0.999778	0.0721063	1. Xmoo1 Sil vs DMSO
UBTD2	Progenitors	133.832	0.0344995	0.283769	0.121576	0.903235	0.999778	0.0344995	1. Xmoo1 Sil vs DMSO
SH3PXD2B	Progenitors	161.112	-0.000605985	0.259544	-0.00233481	0.998137	0.999778	-0.000605985	1. Xmoo1 Sil vs DMSO
ERGIC1	Progenitors	74.3113	0.0149035	0.359256	0.0414844	0.96691	0.999778	0.0149035	1. Xmoo1 Sil vs DMSO
CREBRF	Progenitors	75.0927	0.146058	0.36325	0.402086	0.68762	0.999778	0.146058	1. Xmoo1 Sil vs DMSO
CPEB4	Progenitors	122.294	0.131448	0.292172	0.449899	0.652783	0.999778	0.131448	1. Xmoo1 Sil vs DMSO
SFXN1	Progenitors	150.407	0.00270038	0.266377	0.0101374	0.991912	0.999778	0.00270038	1. Xmoo1 Sil vs DMSO
CPLX2	Progenitors	51.37	-0.0333984	0.447571	-0.0746215	0.940516	0.999778	-0.0333984	1. Xmoo1 Sil vs DMSO
SIMC1	Progenitors	152.126	-0.00511988	0.294607	-0.0173787	0.986134	0.999778	-0.00511988	1. Xmoo1 Sil vs DMSO
ARL10	Progenitors	66.3519	-0.0416375	0.37771	-0.110237	0.912222	0.999778	-0.0416375	1. Xmoo1 Sil vs DMSO
FAF2	Progenitors	136.086	0.0758712	0.309321	0.245283	0.806237	0.999778	0.0758712	1. Xmoo1 Sil vs DMSO
UIMC1	Progenitors	159.969	0.0348142	0.275543	0.126347	0.899457	0.999778	0.0348142	1. Xmoo1 Sil vs DMSO
ZNF346	Progenitors	142.075	-0.0511784	0.290359	-0.176259	0.86009	0.999778	-0.0511784	1. Xmoo1 Sil vs DMSO
NSD1	Progenitors	211.385	-0.166873	0.237297	-0.703222	0.481918	0.999778	-0.166873	1. Xmoo1 Sil vs DMSO
DBN1	Progenitors	50.8408	0.605785	0.443628	1.36552	0.172088	0.999778	0.605785	1. Xmoo1 Sil vs DMSO
FAM193B	Progenitors	77.1266	0.0382687	0.366505	0.104415	0.91684	0.999778	0.0382687	1. Xmoo1 Sil vs DMSO
RMND5B	Progenitors	98.8372	0.178161	0.320288	0.556251	0.578039	0.999778	0.178161	1. Xmoo1 Sil vs DMSO
HNRNPAB	Progenitors	96.361	0.147333	0.324172	0.45449	0.649476	0.999778	0.147333	1. Xmoo1 Sil vs DMSO
PHYKPL	Progenitors	98.9229	-0.0170159	0.318519	-0.0534219	0.957396	0.999778	-0.0170159	1. Xmoo1 Sil vs DMSO
CLK4	Progenitors	52.8145	-0.342839	0.418537	-0.819138	0.412708	0.999778	-0.342839	1. Xmoo1 Sil vs DMSO
ZNF354A	Progenitors	47.6703	-0.421922	0.448866	-0.939973	0.347231	0.999778	-0.421922	1. Xmoo1 Sil vs DMSO
RUFY1	Progenitors	116.25	0.00940951	0.300322	0.0313314	0.975005	0.999778	0.00940951	1. Xmoo1 Sil vs DMSO
HNRNPH1	Progenitors	279.611	-0.0294404	0.21859	-0.134683	0.892862	0.999778	-0.0294404	1. Xmoo1 Sil vs DMSO
CANX	Progenitors	86.9392	-0.0763892	0.3419	-0.223426	0.823204	0.999778	-0.0763892	1. Xmoo1 Sil vs DMSO
MAML1	Progenitors	57.99	-0.104606	0.400444	-0.261226	0.793918	0.999778	-0.104606	1. Xmoo1 Sil vs DMSO
SQSTM1	Progenitors	144.004	0.461771	0.278982	1.6552	0.0978839	0.999778	0.461771	1. Xmoo1 Sil vs DMSO
MRNIP	Progenitors	70.0675	0.178934	0.383226	0.466914	0.640561	0.999778	0.178934	1. Xmoo1 Sil vs DMSO
RNF130	Progenitors	776.168	-0.0473602	0.17009	-0.278443	0.780673	0.999778	-0.0473602	1. Xmoo1 Sil vs DMSO
MAPK9	Progenitors	85.8596	0.155357	0.339575	0.457504	0.647309	0.999778	0.155357	1. Xmoo1 Sil vs DMSO
CNOT6	Progenitors	147.121	-0.0614727	0.269139	-0.228405	0.819331	0.999778	-0.0614727	1. Xmoo1 Sil vs DMSO
RACK1	Progenitors	126.671	0.425779	0.313287	1.35907	0.174124	0.999778	0.425779	1. Xmoo1 Sil vs DMSO
TRIM52	Progenitors	44.0953	0.119397	0.467729	0.25527	0.798515	0.999778	0.119397	1. Xmoo1 Sil vs DMSO
EXOC2	Progenitors	125.357	0.208233	0.295646	0.704332	0.481226	0.999778	0.208233	1. Xmoo1 Sil vs DMSO
GMDS	Progenitors	174.267	0.0135919	0.257231	0.0528393	0.95786	0.999778	0.0135919	1. Xmoo1 Sil vs DMSO
GMDS-DT	Progenitors	364.91	0.0758068	0.237868	0.318693	0.749959	0.999778	0.0758068	1. Xmoo1 Sil vs DMSO
AL031768.2	Progenitors	56.3435	0.408827	0.409674	0.997932	0.318313	0.999778	0.408827	1. Xmoo1 Sil vs DMSO
WRNIP1	Progenitors	51.7071	-0.140911	0.421352	-0.334426	0.738058	0.999778	-0.140911	1. Xmoo1 Sil vs DMSO
RIPK1	Progenitors	59.5048	-0.138939	0.407774	-0.340725	0.73331	0.999778	-0.138939	1. Xmoo1 Sil vs DMSO
TUBB2A	Progenitors	52.9854	-0.166048	0.423076	-0.392478	0.694705	0.999778	-0.166048	1. Xmoo1 Sil vs DMSO
TUBB2B	Progenitors	246.059	0.0309662	0.5445	0.0568709	0.954648	0.999778	0.0309662	1. Xmoo1 Sil vs DMSO
PSMG4	Progenitors	229.75	-0.213431	0.236748	-0.901512	0.367316	0.999778	-0.213431	1. Xmoo1 Sil vs DMSO
SLC22A23	Progenitors	229.115	0.171977	0.245031	0.701856	0.482769	0.999778	0.171977	1. Xmoo1 Sil vs DMSO
PRPF4B	Progenitors	379.453	-0.162847	0.199962	-0.814389	0.415422	0.999778	-0.162847	1. Xmoo1 Sil vs DMSO
FAM217A	Progenitors	128.751	-0.0312679	0.296946	-0.105298	0.916139	0.999778	-0.0312679	1. Xmoo1 Sil vs DMSO
CDYL	Progenitors	225.781	0.0693177	0.230806	0.300328	0.763927	0.999778	0.0693177	1. Xmoo1 Sil vs DMSO
LYRM4	Progenitors	128.975	0.0429741	0.298114	0.144153	0.885379	0.999778	0.0429741	1. Xmoo1 Sil vs DMSO
FARS2	Progenitors	288.207	-0.205038	0.208595	-0.982952	0.325631	0.999778	-0.205038	1. Xmoo1 Sil vs DMSO
AL022097.1	Progenitors	60.3371	-0.128411	0.422234	-0.304122	0.761035	0.999778	-0.128411	1. Xmoo1 Sil vs DMSO
RREB1	Progenitors	49.6128	0.00276127	0.443623	0.00622434	0.995034	0.999778	0.00276127	1. Xmoo1 Sil vs DMSO
SLC35B3	Progenitors	68.1988	0.420822	0.381393	1.10338	0.269862	0.999778	0.420822	1. Xmoo1 Sil vs DMSO
HULC	Progenitors	41.5708	-0.1011	0.516023	-0.195922	0.844671	0.999778	-0.1011	1. Xmoo1 Sil vs DMSO
TMEM14B	Progenitors	282.116	0.0266915	0.234701	0.113725	0.909456	0.999778	0.0266915	1. Xmoo1 Sil vs DMSO
MAK	Progenitors	391.676	-0.0103974	0.195443	-0.0531994	0.957573	0.999778	-0.0103974	1. Xmoo1 Sil vs DMSO
SYCP2L	Progenitors	74.8527	0.221319	0.368331	0.600869	0.547927	0.999778	0.221319	1. Xmoo1 Sil vs DMSO
ELOVL2	Progenitors	150.374	0.0774395	0.266609	0.29046	0.771464	0.999778	0.0774395	1. Xmoo1 Sil vs DMSO
AL139807.1	Progenitors	284.24	0.137263	0.224189	0.612264	0.540363	0.999778	0.137263	1. Xmoo1 Sil vs DMSO
NEDD9	Progenitors	158.23	-0.0316309	0.274448	-0.115253	0.908245	0.999778	-0.0316309	1. Xmoo1 Sil vs DMSO
HIVEP1	Progenitors	167.365	0.296854	0.259529	1.14382	0.252699	0.999778	0.296854	1. Xmoo1 Sil vs DMSO
PHACTR1	Progenitors	962.183	-0.21206	0.166077	-1.27687	0.201647	0.999778	-0.21206	1. Xmoo1 Sil vs DMSO
TBC1D7	Progenitors	47.5419	-0.318294	0.441165	-0.721487	0.47061	0.999778	-0.318294	1. Xmoo1 Sil vs DMSO
NOL7	Progenitors	90.7936	0.00953522	0.33654	0.0283331	0.977396	0.999778	0.00953522	1. Xmoo1 Sil vs DMSO
RANBP9	Progenitors	288.934	-0.07607	0.239047	-0.318221	0.750317	0.999778	-0.07607	1. Xmoo1 Sil vs DMSO
RNF182	Progenitors	96.3237	0.097396	0.324517	0.300126	0.764081	0.999778	0.097396	1. Xmoo1 Sil vs DMSO
JARID2	Progenitors	222.367	0.0800323	0.230886	0.346631	0.728868	0.999778	0.0800323	1. Xmoo1 Sil vs DMSO
DTNBP1	Progenitors	74.0368	-0.668107	0.36482	-1.83133	0.0670511	0.999778	-0.668107	1. Xmoo1 Sil vs DMSO
ATXN1	Progenitors	444.3	0.207244	0.189451	1.09392	0.273991	0.999778	0.207244	1. Xmoo1 Sil vs DMSO
CAP2	Progenitors	201.013	-0.145912	0.240933	-0.605609	0.544774	0.999778	-0.145912	1. Xmoo1 Sil vs DMSO
NUP153	Progenitors	182.068	-0.0847559	0.254054	-0.333614	0.738671	0.999778	-0.0847559	1. Xmoo1 Sil vs DMSO
KIF13A	Progenitors	280.795	-0.284625	0.214456	-1.32719	0.184444	0.999778	-0.284625	1. Xmoo1 Sil vs DMSO
DEK	Progenitors	202.203	-0.246743	0.244088	-1.01088	0.312076	0.999778	-0.246743	1. Xmoo1 Sil vs DMSO
AL022068.1	Progenitors	123.96	-0.334105	0.295209	-1.13176	0.257737	0.999778	-0.334105	1. Xmoo1 Sil vs DMSO
ID4	Progenitors	297.216	-0.220914	0.206262	-1.07104	0.284152	0.999778	-0.220914	1. Xmoo1 Sil vs DMSO
E2F3	Progenitors	152.095	-0.162368	0.269484	-0.602516	0.54683	0.999778	-0.162368	1. Xmoo1 Sil vs DMSO
CDKAL1	Progenitors	636.01	-0.0184282	0.167254	-0.110181	0.912266	0.999778	-0.0184282	1. Xmoo1 Sil vs DMSO
AL513188.1	Progenitors	214.054	-0.14111	0.243745	-0.578926	0.562639	0.999778	-0.14111	1. Xmoo1 Sil vs DMSO
SOX4	Progenitors	456.993	0.0389211	0.23061	0.168774	0.865974	0.999778	0.0389211	1. Xmoo1 Sil vs DMSO
CASC15	Progenitors	1948.46	-0.0807648	0.142132	-0.568238	0.569873	0.999778	-0.0807648	1. Xmoo1 Sil vs DMSO
NBAT1	Progenitors	228.389	-0.107475	0.230555	-0.466157	0.641103	0.999778	-0.107475	1. Xmoo1 Sil vs DMSO
MRS2	Progenitors	43.0674	0.181689	0.469275	0.387168	0.698631	0.999778	0.181689	1. Xmoo1 Sil vs DMSO
CARMIL1	Progenitors	257.735	0.169818	0.219953	0.772064	0.440076	0.999778	0.169818	1. Xmoo1 Sil vs DMSO
ZSCAN16-AS1	Progenitors	55.6606	-0.0354449	0.423607	-0.0836739	0.933316	0.999778	-0.0354449	1. Xmoo1 Sil vs DMSO
ZKSCAN8	Progenitors	48.5416	-0.0719448	0.441221	-0.163059	0.870472	0.999778	-0.0719448	1. Xmoo1 Sil vs DMSO
ZSCAN26	Progenitors	91.9013	0.265394	0.341188	0.777854	0.436655	0.999778	0.265394	1. Xmoo1 Sil vs DMSO
GABBR1	Progenitors	154.741	-0.371375	0.267515	-1.38824	0.165065	0.999778	-0.371375	1. Xmoo1 Sil vs DMSO
TRIM26	Progenitors	46.3865	0.423808	0.446925	0.948276	0.342989	0.999778	0.423808	1. Xmoo1 Sil vs DMSO
HCG17	Progenitors	147.219	0.10216	0.303873	0.336194	0.736725	0.999778	0.10216	1. Xmoo1 Sil vs DMSO
HCG18	Progenitors	102.829	0.161125	0.317259	0.507864	0.611549	0.999778	0.161125	1. Xmoo1 Sil vs DMSO
PRR3	Progenitors	55.0246	-0.239672	0.409691	-0.585008	0.558542	0.999778	-0.239672	1. Xmoo1 Sil vs DMSO
ABCF1	Progenitors	88.3589	0.357567	0.341194	1.04799	0.294644	0.999778	0.357567	1. Xmoo1 Sil vs DMSO
PPP1R10	Progenitors	130.978	-0.0200848	0.301349	-0.0666498	0.946861	0.999778	-0.0200848	1. Xmoo1 Sil vs DMSO
MDC1	Progenitors	52.394	0.0245866	0.422627	0.0581757	0.953609	0.999778	0.0245866	1. Xmoo1 Sil vs DMSO
TUBB	Progenitors	182.316	-0.0238184	0.26333	-0.0904505	0.927929	0.999778	-0.0238184	1. Xmoo1 Sil vs DMSO
DDR1	Progenitors	92.6215	-0.209813	0.329206	-0.63733	0.52391	0.999778	-0.209813	1. Xmoo1 Sil vs DMSO
DDX39B	Progenitors	199.193	0.0530668	0.245297	0.216337	0.828725	0.999778	0.0530668	1. Xmoo1 Sil vs DMSO
PRRC2A	Progenitors	46.8865	-0.303094	0.44762	-0.677122	0.498328	0.999778	-0.303094	1. Xmoo1 Sil vs DMSO
MSH5	Progenitors	108.528	-0.430107	0.339097	-1.26839	0.204659	0.999778	-0.430107	1. Xmoo1 Sil vs DMSO
EHMT2	Progenitors	58.6163	-0.249638	0.412094	-0.60578	0.544661	0.999778	-0.249638	1. Xmoo1 Sil vs DMSO
BRD2	Progenitors	61.377	-0.177851	0.404923	-0.439222	0.660501	0.999778	-0.177851	1. Xmoo1 Sil vs DMSO
RPS18	Progenitors	103.187	0.310319	0.341992	0.907387	0.364202	0.999778	0.310319	1. Xmoo1 Sil vs DMSO
SYNGAP1	Progenitors	60.9482	-0.211121	0.405019	-0.521261	0.602185	0.999778	-0.211121	1. Xmoo1 Sil vs DMSO
SYNGAP1-AS1	Progenitors	59.0061	-0.136458	0.409328	-0.333372	0.738854	0.999778	-0.136458	1. Xmoo1 Sil vs DMSO
UQCC2	Progenitors	54.0046	-0.0187812	0.415536	-0.0451975	0.96395	0.999778	-0.0187812	1. Xmoo1 Sil vs DMSO
AL354740.1	Progenitors	65.9097	0.43131	0.387814	1.11216	0.266071	0.999778	0.43131	1. Xmoo1 Sil vs DMSO
NUDT3	Progenitors	71.2508	-0.275128	0.366588	-0.75051	0.452948	0.999778	-0.275128	1. Xmoo1 Sil vs DMSO
ILRUN	Progenitors	83.6543	0.159284	0.340181	0.468232	0.639619	0.999778	0.159284	1. Xmoo1 Sil vs DMSO
UHRF1BP1	Progenitors	173.769	-0.0485406	0.262893	-0.184641	0.853511	0.999778	-0.0485406	1. Xmoo1 Sil vs DMSO
TAF11	Progenitors	61.9218	0.0213301	0.390624	0.0546052	0.956453	0.999778	0.0213301	1. Xmoo1 Sil vs DMSO
ANKS1A	Progenitors	174.003	-0.130985	0.250482	-0.522931	0.601022	0.999778	-0.130985	1. Xmoo1 Sil vs DMSO
SCUBE3	Progenitors	58.1526	-0.473997	0.448007	-1.05801	0.29005	0.999778	-0.473997	1. Xmoo1 Sil vs DMSO
RPL10A	Progenitors	62.4776	0.195869	0.388176	0.504587	0.613849	0.999778	0.195869	1. Xmoo1 Sil vs DMSO
LHFPL5	Progenitors	108.094	-0.0418134	0.307539	-0.135961	0.891852	0.999778	-0.0418134	1. Xmoo1 Sil vs DMSO
SRPK1	Progenitors	187.503	-0.0532008	0.249839	-0.212941	0.831373	0.999778	-0.0532008	1. Xmoo1 Sil vs DMSO
MAPK14	Progenitors	104.529	-0.0796714	0.310125	-0.256901	0.797255	0.999778	-0.0796714	1. Xmoo1 Sil vs DMSO
KCTD20	Progenitors	102.495	-0.344243	0.312085	-1.10304	0.270009	0.999778	-0.344243	1. Xmoo1 Sil vs DMSO
STK38	Progenitors	108.574	0.173775	0.30392	0.571779	0.567471	0.999778	0.173775	1. Xmoo1 Sil vs DMSO
SRSF3	Progenitors	106.236	-0.235	0.313523	-0.749547	0.453528	0.999778	-0.235	1. Xmoo1 Sil vs DMSO
C6orf89	Progenitors	52.329	0.239339	0.429497	0.557253	0.577354	0.999778	0.239339	1. Xmoo1 Sil vs DMSO
MTCH1	Progenitors	118.069	0.00277384	0.299018	0.00927652	0.992599	0.999778	0.00277384	1. Xmoo1 Sil vs DMSO
TBC1D22B	Progenitors	57.6603	-0.0894689	0.408373	-0.219086	0.826583	0.999778	-0.0894689	1. Xmoo1 Sil vs DMSO
CMTR1	Progenitors	65.1272	-0.113136	0.388549	-0.291174	0.770918	0.999778	-0.113136	1. Xmoo1 Sil vs DMSO
ZFAND3	Progenitors	854.237	-0.00324529	0.155702	-0.0208429	0.983371	0.999778	-0.00324529	1. Xmoo1 Sil vs DMSO
BTBD9	Progenitors	433.379	0.108464	0.194268	0.55832	0.576626	0.999778	0.108464	1. Xmoo1 Sil vs DMSO
GLO1	Progenitors	78.4389	-0.175928	0.359286	-0.489659	0.624375	0.999778	-0.175928	1. Xmoo1 Sil vs DMSO
DAAM2	Progenitors	55.2215	-0.19143	0.417338	-0.458693	0.646455	0.999778	-0.19143	1. Xmoo1 Sil vs DMSO
OARD1	Progenitors	52.475	0.180176	0.42776	0.421207	0.673604	0.999778	0.180176	1. Xmoo1 Sil vs DMSO
USP49	Progenitors	111.211	-0.279974	0.301628	-0.92821	0.353299	0.999778	-0.279974	1. Xmoo1 Sil vs DMSO
TRERF1	Progenitors	137.098	0.0333793	0.293295	0.113808	0.90939	0.999778	0.0333793	1. Xmoo1 Sil vs DMSO
UBR2	Progenitors	210.754	-0.00541362	0.250221	-0.0216354	0.982739	0.999778	-0.00541362	1. Xmoo1 Sil vs DMSO
BICRAL	Progenitors	129.643	-0.27741	0.301337	-0.920599	0.35726	0.999778	-0.27741	1. Xmoo1 Sil vs DMSO
RPL7L1	Progenitors	49.5932	-0.00166393	0.438406	-0.0037954	0.996972	0.999778	-0.00166393	1. Xmoo1 Sil vs DMSO
RRP36	Progenitors	48.6525	-0.364016	0.440183	-0.826966	0.408256	0.999778	-0.364016	1. Xmoo1 Sil vs DMSO
PTK7	Progenitors	77.1078	0.392624	0.363778	1.0793	0.280456	0.999778	0.392624	1. Xmoo1 Sil vs DMSO
POLR1C	Progenitors	140.356	-0.103977	0.273382	-0.380336	0.703696	0.999778	-0.103977	1. Xmoo1 Sil vs DMSO
XPO5	Progenitors	65.465	-0.210876	0.380313	-0.554479	0.579251	0.999778	-0.210876	1. Xmoo1 Sil vs DMSO
VEGFA	Progenitors	64.0836	0.389065	0.390232	0.997009	0.31876	0.999778	0.389065	1. Xmoo1 Sil vs DMSO
HSP90AB1	Progenitors	221.645	0.203994	0.279079	0.730956	0.464806	0.999778	0.203994	1. Xmoo1 Sil vs DMSO
CDC5L	Progenitors	61.213	-0.0911557	0.396621	-0.229831	0.818223	0.999778	-0.0911557	1. Xmoo1 Sil vs DMSO
AL133334.1	Progenitors	73.4611	0.396659	0.36135	1.09771	0.27233	0.999778	0.396659	1. Xmoo1 Sil vs DMSO
SUPT3H	Progenitors	448.928	-0.10138	0.181992	-0.557059	0.577487	0.999778	-0.10138	1. Xmoo1 Sil vs DMSO
RUNX2	Progenitors	181.179	0.379677	0.267944	1.417	0.156482	0.999778	0.379677	1. Xmoo1 Sil vs DMSO
AL035670.1	Progenitors	45.0062	-0.0901695	0.4664	-0.193331	0.8467	0.999778	-0.0901695	1. Xmoo1 Sil vs DMSO
SLC25A27	Progenitors	94.7956	-0.26895	0.328381	-0.81902	0.412775	0.999778	-0.26895	1. Xmoo1 Sil vs DMSO
CD2AP	Progenitors	181.113	0.0434233	0.248374	0.174831	0.861213	0.999778	0.0434233	1. Xmoo1 Sil vs DMSO
PTCHD4	Progenitors	113.049	0.472899	0.299251	1.58028	0.114043	0.999778	0.472899	1. Xmoo1 Sil vs DMSO
AL353138.1	Progenitors	65.8369	0.746772	0.395925	1.88614	0.0592756	0.999778	0.746772	1. Xmoo1 Sil vs DMSO
MCM3	Progenitors	89.2708	-0.261554	0.359781	-0.726981	0.467238	0.999778	-0.261554	1. Xmoo1 Sil vs DMSO
EFHC1	Progenitors	98.0076	-0.352886	0.336111	-1.04991	0.29376	0.999778	-0.352886	1. Xmoo1 Sil vs DMSO
GSTA4	Progenitors	83.5567	-0.0340745	0.360895	-0.0944166	0.924778	0.999778	-0.0340745	1. Xmoo1 Sil vs DMSO
FBXO9	Progenitors	74.1463	0.0972147	0.361131	0.269195	0.78778	0.999778	0.0972147	1. Xmoo1 Sil vs DMSO
ELOVL5	Progenitors	127.539	-0.163377	0.289508	-0.564327	0.572532	0.999778	-0.163377	1. Xmoo1 Sil vs DMSO
LRRC1	Progenitors	120.945	-0.0649605	0.298765	-0.21743	0.827873	0.999778	-0.0649605	1. Xmoo1 Sil vs DMSO
DST	Progenitors	611.339	0.0533462	0.169148	0.315383	0.752471	0.999778	0.0533462	1. Xmoo1 Sil vs DMSO
KIAA1586	Progenitors	46.5928	0.0142822	0.442584	0.0322701	0.974257	0.999778	0.0142822	1. Xmoo1 Sil vs DMSO
ZNF451	Progenitors	188.698	0.296751	0.243579	1.21829	0.223113	0.999778	0.296751	1. Xmoo1 Sil vs DMSO
ZNF451-AS1	Progenitors	217.372	0.426658	0.239747	1.77962	0.0751386	0.999778	0.426658	1. Xmoo1 Sil vs DMSO
PRIM2	Progenitors	278.268	-0.225376	0.220376	-1.02269	0.306455	0.999778	-0.225376	1. Xmoo1 Sil vs DMSO
KHDRBS2	Progenitors	109.408	0.0855824	0.308461	0.27745	0.781435	0.999778	0.0855824	1. Xmoo1 Sil vs DMSO
PHF3	Progenitors	199.089	0.0236219	0.237987	0.099257	0.920934	0.999778	0.0236219	1. Xmoo1 Sil vs DMSO
EYS	Progenitors	75.7963	-0.15322	0.358046	-0.427933	0.6687	0.999778	-0.15322	1. Xmoo1 Sil vs DMSO
AL391807.1	Progenitors	249.643	0.304076	0.221318	1.37393	0.169463	0.999778	0.304076	1. Xmoo1 Sil vs DMSO
ADGRB3	Progenitors	5558.37	-0.032164	0.141495	-0.227316	0.820178	0.999778	-0.032164	1. Xmoo1 Sil vs DMSO
LMBRD1	Progenitors	122.768	0.21854	0.290421	0.752496	0.451753	0.999778	0.21854	1. Xmoo1 Sil vs DMSO
FAM135A	Progenitors	257.675	0.194737	0.219947	0.885381	0.375951	0.999778	0.194737	1. Xmoo1 Sil vs DMSO
SMAP1	Progenitors	209.219	-0.181357	0.232589	-0.779731	0.435549	0.999778	-0.181357	1. Xmoo1 Sil vs DMSO
B3GAT2	Progenitors	156.143	-0.3915	0.27918	-1.40232	0.160821	0.999778	-0.3915	1. Xmoo1 Sil vs DMSO
OGFRL1	Progenitors	55.4448	-0.0163963	0.408344	-0.0401531	0.967971	0.999778	-0.0163963	1. Xmoo1 Sil vs DMSO
LINC00472	Progenitors	73.512	0.360427	0.363167	0.992454	0.320976	0.999778	0.360427	1. Xmoo1 Sil vs DMSO
RIMS1	Progenitors	136.696	0.346418	0.287799	1.20368	0.228713	0.999778	0.346418	1. Xmoo1 Sil vs DMSO
KCNQ5	Progenitors	48.7399	0.980981	1.25239	0.78329	0.433457	0.999778	0.980981	1. Xmoo1 Sil vs DMSO
KHDC1	Progenitors	141.495	-0.175447	0.281188	-0.62395	0.53266	0.999778	-0.175447	1. Xmoo1 Sil vs DMSO
AC019205.1	Progenitors	78.6894	-0.400533	0.362176	-1.10591	0.268767	0.999778	-0.400533	1. Xmoo1 Sil vs DMSO
EEF1A1	Progenitors	365.441	0.192412	0.222517	0.86471	0.387198	0.999778	0.192412	1. Xmoo1 Sil vs DMSO
AL357507.1	Progenitors	276.632	0.613444	0.594766	1.0314	0.302352	0.999778	0.613444	1. Xmoo1 Sil vs DMSO
AL356277.3	Progenitors	152.048	0.984466	0.665471	1.47935	0.139046	0.999778	0.984466	1. Xmoo1 Sil vs DMSO
SENP6	Progenitors	399.202	0.0726441	0.18732	0.387807	0.698159	0.999778	0.0726441	1. Xmoo1 Sil vs DMSO
MYO6	Progenitors	329.744	0.270228	0.198227	1.36323	0.172812	0.999778	0.270228	1. Xmoo1 Sil vs DMSO
IRAK1BP1	Progenitors	252.757	-0.193886	0.231963	-0.835847	0.403241	0.999778	-0.193886	1. Xmoo1 Sil vs DMSO
PHIP	Progenitors	826.354	0.0108188	0.164503	0.0657664	0.947564	0.999778	0.0108188	1. Xmoo1 Sil vs DMSO
HMGN3	Progenitors	524.68	0.148684	0.180776	0.822473	0.410808	0.999778	0.148684	1. Xmoo1 Sil vs DMSO
BCKDHB	Progenitors	237.737	0.0872255	0.222417	0.392172	0.694931	0.999778	0.0872255	1. Xmoo1 Sil vs DMSO
IBTK	Progenitors	138.534	0.0935071	0.292118	0.320101	0.748892	0.999778	0.0935071	1. Xmoo1 Sil vs DMSO
UBE3D	Progenitors	130.957	0.517772	0.304981	1.69772	0.0895606	0.999778	0.517772	1. Xmoo1 Sil vs DMSO
DOP1A	Progenitors	198.401	0.231162	0.241967	0.955346	0.339403	0.999778	0.231162	1. Xmoo1 Sil vs DMSO
PGM3	Progenitors	88.6697	0.579416	0.339037	1.709	0.0874506	0.999778	0.579416	1. Xmoo1 Sil vs DMSO
SNAP91	Progenitors	275.05	0.0699542	0.218483	0.320181	0.748831	0.999778	0.0699542	1. Xmoo1 Sil vs DMSO
CYB5R4	Progenitors	54.1662	-0.436468	0.42329	-1.03113	0.302479	0.999778	-0.436468	1. Xmoo1 Sil vs DMSO
CEP162	Progenitors	100.556	0.0404376	0.317078	0.127532	0.898519	0.999778	0.0404376	1. Xmoo1 Sil vs DMSO
SNX14	Progenitors	181.577	0.3214	0.252716	1.27178	0.20345	0.999778	0.3214	1. Xmoo1 Sil vs DMSO
SYNCRIP	Progenitors	125.543	-0.208645	0.316758	-0.65869	0.510095	0.999778	-0.208645	1. Xmoo1 Sil vs DMSO
ZNF292	Progenitors	536.256	0.0177009	0.172202	0.102791	0.918129	0.999778	0.0177009	1. Xmoo1 Sil vs DMSO
SMIM8	Progenitors	96.027	-0.0687154	0.326052	-0.21075	0.833083	0.999778	-0.0687154	1. Xmoo1 Sil vs DMSO
SLC35A1	Progenitors	74.4795	0.486879	0.3598	1.35319	0.175994	0.999778	0.486879	1. Xmoo1 Sil vs DMSO
RARS2	Progenitors	140.463	-0.00385411	0.291057	-0.0132418	0.989435	0.999778	-0.00385411	1. Xmoo1 Sil vs DMSO
ORC3	Progenitors	135.098	0.122609	0.294968	0.415668	0.677653	0.999778	0.122609	1. Xmoo1 Sil vs DMSO
RNGTT	Progenitors	320.917	-0.0648226	0.20081	-0.322806	0.746842	0.999778	-0.0648226	1. Xmoo1 Sil vs DMSO
SRSF12	Progenitors	100.994	0.182841	0.318919	0.573314	0.566432	0.999778	0.182841	1. Xmoo1 Sil vs DMSO
UBE2J1	Progenitors	50.4264	-0.35358	0.436273	-0.810455	0.417679	0.999778	-0.35358	1. Xmoo1 Sil vs DMSO
RRAGD	Progenitors	57.7096	-0.287119	0.406538	-0.706256	0.480029	0.999778	-0.287119	1. Xmoo1 Sil vs DMSO
ANKRD6	Progenitors	193.832	-0.0876367	0.248664	-0.352431	0.724515	0.999778	-0.0876367	1. Xmoo1 Sil vs DMSO
LYRM2	Progenitors	195.243	0.0611941	0.246397	0.248356	0.803859	0.999778	0.0611941	1. Xmoo1 Sil vs DMSO
MDN1	Progenitors	138.139	-0.0804117	0.28744	-0.279751	0.779669	0.999778	-0.0804117	1. Xmoo1 Sil vs DMSO
CASP8AP2	Progenitors	64.7458	-0.672272	0.387173	-1.73636	0.0825002	0.999778	-0.672272	1. Xmoo1 Sil vs DMSO
BACH2	Progenitors	725.433	0.0172182	0.158364	0.108725	0.913421	0.999778	0.0172182	1. Xmoo1 Sil vs DMSO
MAP3K7	Progenitors	125.744	0.0847961	0.286575	0.295895	0.76731	0.999778	0.0847961	1. Xmoo1 Sil vs DMSO
EPHA7	Progenitors	190.566	-0.479766	0.248829	-1.92809	0.0538433	0.999778	-0.479766	1. Xmoo1 Sil vs DMSO
AL591519.1	Progenitors	149.336	-0.385414	0.291693	-1.3213	0.186402	0.999778	-0.385414	1. Xmoo1 Sil vs DMSO
FUT9	Progenitors	863.734	-0.00772033	0.161179	-0.0478991	0.961797	0.999778	-0.00772033	1. Xmoo1 Sil vs DMSO
UFL1-AS1	Progenitors	168.141	0.190668	0.254371	0.749567	0.453516	0.999778	0.190668	1. Xmoo1 Sil vs DMSO
UFL1	Progenitors	104.437	0.255721	0.31862	0.802588	0.422213	0.999778	0.255721	1. Xmoo1 Sil vs DMSO
MMS22L	Progenitors	267.239	0.0162238	0.222213	0.0730102	0.941798	0.999778	0.0162238	1. Xmoo1 Sil vs DMSO
AL589740.1	Progenitors	288.842	0.629578	0.880753	0.714817	0.474722	0.999778	0.629578	1. Xmoo1 Sil vs DMSO
FBXL4	Progenitors	97.7116	-0.0970238	0.325665	-0.297925	0.76576	0.999778	-0.0970238	1. Xmoo1 Sil vs DMSO
FAXC	Progenitors	48.3608	0.244585	0.451855	0.541292	0.588306	0.999778	0.244585	1. Xmoo1 Sil vs DMSO
PNISR	Progenitors	527.895	-0.0667133	0.181994	-0.366568	0.713942	0.999778	-0.0667133	1. Xmoo1 Sil vs DMSO
USP45	Progenitors	167.334	0.229408	0.265143	0.865224	0.386916	0.999778	0.229408	1. Xmoo1 Sil vs DMSO
TSTD3	Progenitors	195.748	0.182722	0.258646	0.706456	0.479905	0.999778	0.182722	1. Xmoo1 Sil vs DMSO
CCNC	Progenitors	190.883	0.232254	0.248673	0.933976	0.350316	0.999778	0.232254	1. Xmoo1 Sil vs DMSO
ASCC3	Progenitors	285.523	0.286642	0.211349	1.35625	0.17502	0.999778	0.286642	1. Xmoo1 Sil vs DMSO
GRIK2	Progenitors	111.658	-0.68186	0.356114	-1.91473	0.0555275	0.999778	-0.68186	1. Xmoo1 Sil vs DMSO
HACE1	Progenitors	106.577	-0.178601	0.309965	-0.576197	0.564482	0.999778	-0.178601	1. Xmoo1 Sil vs DMSO
ATG5	Progenitors	110.121	-0.130012	0.305816	-0.42513	0.670742	0.999778	-0.130012	1. Xmoo1 Sil vs DMSO
QRSL1	Progenitors	56.873	-0.173642	0.412086	-0.421373	0.673483	0.999778	-0.173642	1. Xmoo1 Sil vs DMSO
PDSS2	Progenitors	243.338	0.293943	0.246184	1.19399	0.23248	0.999778	0.293943	1. Xmoo1 Sil vs DMSO
SOBP	Progenitors	187.975	0.334541	0.252401	1.32543	0.185028	0.999778	0.334541	1. Xmoo1 Sil vs DMSO
SEC63	Progenitors	242.64	0.0438199	0.224989	0.194765	0.845577	0.999778	0.0438199	1. Xmoo1 Sil vs DMSO
OSTM1	Progenitors	64.5166	0.0425901	0.380831	0.111835	0.910954	0.999778	0.0425901	1. Xmoo1 Sil vs DMSO
AFG1L	Progenitors	90.1579	-0.240851	0.340548	-0.707245	0.479414	0.999778	-0.240851	1. Xmoo1 Sil vs DMSO
AL139106.1	Progenitors	63.8626	-0.405119	0.413291	-0.980228	0.326974	0.999778	-0.405119	1. Xmoo1 Sil vs DMSO
FOXO3	Progenitors	121.13	0.487937	0.335241	1.45548	0.145537	0.999778	0.487937	1. Xmoo1 Sil vs DMSO
ARMC2	Progenitors	60.6699	0.470172	0.413111	1.13812	0.255069	0.999778	0.470172	1. Xmoo1 Sil vs DMSO
SESN1	Progenitors	96.6606	-0.151751	0.323916	-0.46849	0.639434	0.999778	-0.151751	1. Xmoo1 Sil vs DMSO
CEP57L1	Progenitors	70.988	-0.05399	0.365762	-0.14761	0.882651	0.999778	-0.05399	1. Xmoo1 Sil vs DMSO
CD164	Progenitors	48.8502	0.427063	0.438314	0.97433	0.329893	0.999778	0.427063	1. Xmoo1 Sil vs DMSO
FIG4	Progenitors	68.6527	0.0574915	0.38445	0.149542	0.881126	0.999778	0.0574915	1. Xmoo1 Sil vs DMSO
WASF1	Progenitors	102.612	-0.17664	0.334069	-0.528752	0.596977	0.999778	-0.17664	1. Xmoo1 Sil vs DMSO
CDC40	Progenitors	53.3606	-0.156996	0.441406	-0.355673	0.722086	0.999778	-0.156996	1. Xmoo1 Sil vs DMSO
CDK19	Progenitors	372.617	0.0458763	0.190722	0.240539	0.809912	0.999778	0.0458763	1. Xmoo1 Sil vs DMSO
AMD1	Progenitors	51.9174	0.0354618	0.424569	0.0835242	0.933435	0.999778	0.0354618	1. Xmoo1 Sil vs DMSO
RPF2	Progenitors	53.1611	0.131011	0.416547	0.314516	0.753129	0.999778	0.131011	1. Xmoo1 Sil vs DMSO
SLC16A10	Progenitors	49.5483	-0.217449	0.477503	-0.455388	0.64883	0.999778	-0.217449	1. Xmoo1 Sil vs DMSO
MFSD4B	Progenitors	2078.11	0.144053	0.134159	1.07375	0.282934	0.999778	0.144053	1. Xmoo1 Sil vs DMSO
REV3L	Progenitors	1673.47	0.0806028	0.146849	0.548884	0.583085	0.999778	0.0806028	1. Xmoo1 Sil vs DMSO
TRAF3IP2-AS1	Progenitors	328.16	-0.18744	0.207707	-0.902428	0.36683	0.999778	-0.18744	1. Xmoo1 Sil vs DMSO
TRAF3IP2	Progenitors	149.282	-0.0565599	0.267482	-0.211453	0.832534	0.999778	-0.0565599	1. Xmoo1 Sil vs DMSO
FYN	Progenitors	777.67	0.161484	0.171207	0.943208	0.345575	0.999778	0.161484	1. Xmoo1 Sil vs DMSO
TUBE1	Progenitors	54.7216	0.14877	0.414158	0.35921	0.719438	0.999778	0.14877	1. Xmoo1 Sil vs DMSO
MARCKS	Progenitors	219.137	0.149271	0.263522	0.566449	0.571089	0.999778	0.149271	1. Xmoo1 Sil vs DMSO
HDAC2	Progenitors	163.125	0.129499	0.258202	0.50154	0.615991	0.999778	0.129499	1. Xmoo1 Sil vs DMSO
HDAC2-AS2	Progenitors	54.9219	1.07162	0.449946	2.38166	0.0172348	0.999778	1.07162	1. Xmoo1 Sil vs DMSO
DSE	Progenitors	80.6001	-0.144099	0.347913	-0.414182	0.678741	0.999778	-0.144099	1. Xmoo1 Sil vs DMSO
RWDD1	Progenitors	56.2284	0.274542	0.415048	0.661471	0.50831	0.999778	0.274542	1. Xmoo1 Sil vs DMSO
KPNA5	Progenitors	122.92	-0.100106	0.288071	-0.347506	0.728212	0.999778	-0.100106	1. Xmoo1 Sil vs DMSO
GOPC	Progenitors	91.1838	0.165708	0.3497	0.473857	0.635602	0.999778	0.165708	1. Xmoo1 Sil vs DMSO
NUS1	Progenitors	93.6648	0.179742	0.325581	0.552066	0.580903	0.999778	0.179742	1. Xmoo1 Sil vs DMSO
SLC35F1	Progenitors	2265.3	-0.0642474	0.143988	-0.4462	0.655453	0.999778	-0.0642474	1. Xmoo1 Sil vs DMSO
CEP85L	Progenitors	257.407	0.249174	0.244875	1.01755	0.308891	0.999778	0.249174	1. Xmoo1 Sil vs DMSO
MCM9	Progenitors	260.895	-0.0817762	0.222245	-0.367956	0.712906	0.999778	-0.0817762	1. Xmoo1 Sil vs DMSO
AL137009.1	Progenitors	205.307	-0.0314543	0.234359	-0.134214	0.893233	0.999778	-0.0314543	1. Xmoo1 Sil vs DMSO
FAM184A	Progenitors	122.33	-0.00921734	0.314149	-0.0293407	0.976593	0.999778	-0.00921734	1. Xmoo1 Sil vs DMSO
AL096854.1	Progenitors	48.3985	0.509518	0.468578	1.08737	0.276873	0.999778	0.509518	1. Xmoo1 Sil vs DMSO
TBC1D32	Progenitors	285.326	0.0647449	0.221949	0.29171	0.770508	0.999778	0.0647449	1. Xmoo1 Sil vs DMSO
HSF2	Progenitors	89.7606	-0.06709	0.32872	-0.204095	0.838279	0.999778	-0.06709	1. Xmoo1 Sil vs DMSO
SERINC1	Progenitors	91.9305	0.115208	0.33217	0.346833	0.728717	0.999778	0.115208	1. Xmoo1 Sil vs DMSO
FABP7	Progenitors	172.123	-0.052751	0.306669	-0.172013	0.863427	0.999778	-0.052751	1. Xmoo1 Sil vs DMSO
CLVS2	Progenitors	79.5617	-0.111126	0.367105	-0.302709	0.762112	0.999778	-0.111126	1. Xmoo1 Sil vs DMSO
NKAIN2	Progenitors	113.86	0.519564	0.327523	1.58634	0.112661	0.999778	0.519564	1. Xmoo1 Sil vs DMSO
RNF217-AS1	Progenitors	48.6608	0.723153	0.438805	1.648	0.0993518	0.999778	0.723153	1. Xmoo1 Sil vs DMSO
RNF217	Progenitors	103.557	0.322359	0.314845	1.02387	0.305898	0.999778	0.322359	1. Xmoo1 Sil vs DMSO
NCOA7	Progenitors	96.4398	0.278361	0.322785	0.862372	0.388483	0.999778	0.278361	1. Xmoo1 Sil vs DMSO
TRMT11	Progenitors	315.948	-0.185546	0.208031	-0.891915	0.372438	0.999778	-0.185546	1. Xmoo1 Sil vs DMSO
RSPO3	Progenitors	136.353	-0.725914	0.289606	-2.50656	0.0121912	0.999778	-0.725914	1. Xmoo1 Sil vs DMSO
RNF146	Progenitors	104.109	0.365981	0.312322	1.17181	0.241275	0.999778	0.365981	1. Xmoo1 Sil vs DMSO
ECHDC1	Progenitors	143.623	0.0243255	0.271417	0.0896243	0.928586	0.999778	0.0243255	1. Xmoo1 Sil vs DMSO
KIAA0408	Progenitors	76.6311	0.176342	0.373869	0.471668	0.637164	0.999778	0.176342	1. Xmoo1 Sil vs DMSO
SOGA3	Progenitors	141.414	0.0157782	0.272813	0.0578354	0.95388	0.999778	0.0157782	1. Xmoo1 Sil vs DMSO
PTPRK	Progenitors	815.563	0.0524061	0.172114	0.304484	0.760759	0.999778	0.0524061	1. Xmoo1 Sil vs DMSO
AL590006.1	Progenitors	230.229	0.189271	0.23916	0.791398	0.428712	0.999778	0.189271	1. Xmoo1 Sil vs DMSO
L3MBTL3	Progenitors	67.9962	0.409267	0.380891	1.0745	0.282599	0.999778	0.409267	1. Xmoo1 Sil vs DMSO
EPB41L2	Progenitors	162.927	0.125574	0.263581	0.476417	0.633777	0.999778	0.125574	1. Xmoo1 Sil vs DMSO
AKAP7	Progenitors	56.8196	-0.230834	0.426071	-0.541775	0.587974	0.999778	-0.230834	1. Xmoo1 Sil vs DMSO
MED23	Progenitors	93.683	0.110571	0.325584	0.339608	0.734152	0.999778	0.110571	1. Xmoo1 Sil vs DMSO
STX7	Progenitors	77.0361	-0.0856638	0.357373	-0.239704	0.81056	0.999778	-0.0856638	1. Xmoo1 Sil vs DMSO
SLC18B1	Progenitors	51.3682	-0.121166	0.430819	-0.281244	0.778523	0.999778	-0.121166	1. Xmoo1 Sil vs DMSO
RPS12	Progenitors	64.8709	-0.167999	0.466816	-0.359883	0.718935	0.999778	-0.167999	1. Xmoo1 Sil vs DMSO
TBPL1	Progenitors	55.7468	-0.132184	0.410769	-0.321797	0.747607	0.999778	-0.132184	1. Xmoo1 Sil vs DMSO
HBS1L	Progenitors	138.272	0.32036	0.278468	1.15044	0.249963	0.999778	0.32036	1. Xmoo1 Sil vs DMSO
AHI1	Progenitors	403.383	0.0778797	0.196911	0.395508	0.692468	0.999778	0.0778797	1. Xmoo1 Sil vs DMSO
BCLAF1	Progenitors	149.177	-0.0929372	0.268196	-0.346527	0.728947	0.999778	-0.0929372	1. Xmoo1 Sil vs DMSO
ARFGEF3	Progenitors	62.1049	0.142422	0.401076	0.3551	0.722515	0.999778	0.142422	1. Xmoo1 Sil vs DMSO
NHSL1	Progenitors	927.249	-0.0068308	0.162116	-0.0421352	0.966391	0.999778	-0.0068308	1. Xmoo1 Sil vs DMSO
REPS1	Progenitors	233.82	0.270269	0.227198	1.18958	0.234212	0.999778	0.270269	1. Xmoo1 Sil vs DMSO
HECA	Progenitors	69.0485	-0.133187	0.376286	-0.353952	0.723375	0.999778	-0.133187	1. Xmoo1 Sil vs DMSO
AL031772.1	Progenitors	69.5334	0.0674434	0.414231	0.162816	0.870663	0.999778	0.0674434	1. Xmoo1 Sil vs DMSO
AL035446.2	Progenitors	133.452	-1.47315	1.0129	-1.45439	0.145838	0.999778	-1.47315	1. Xmoo1 Sil vs DMSO
VTA1	Progenitors	83.4673	0.0927843	0.344947	0.268981	0.787944	0.999778	0.0927843	1. Xmoo1 Sil vs DMSO
AIG1	Progenitors	160.77	0.199286	0.261541	0.761966	0.44608	0.999778	0.199286	1. Xmoo1 Sil vs DMSO
PEX3	Progenitors	49.2772	-0.029736	0.431674	-0.0688854	0.945081	0.999778	-0.029736	1. Xmoo1 Sil vs DMSO
PHACTR2	Progenitors	138.279	-0.089314	0.291118	-0.306797	0.758998	0.999778	-0.089314	1. Xmoo1 Sil vs DMSO
PLAGL1	Progenitors	319.053	0.0677556	0.222075	0.305102	0.760288	0.999778	0.0677556	1. Xmoo1 Sil vs DMSO
HYMAI	Progenitors	94.4853	-0.129572	0.350998	-0.369152	0.712014	0.999778	-0.129572	1. Xmoo1 Sil vs DMSO
UTRN	Progenitors	291.294	-0.0142682	0.213063	-0.066967	0.946608	0.999778	-0.0142682	1. Xmoo1 Sil vs DMSO
EPM2A	Progenitors	72.4226	0.0358052	0.389165	0.0920052	0.926694	0.999778	0.0358052	1. Xmoo1 Sil vs DMSO
AL356599.1	Progenitors	248.366	0.185142	0.245113	0.755333	0.450049	0.999778	0.185142	1. Xmoo1 Sil vs DMSO
SHPRH	Progenitors	268.559	0.00540344	0.214766	0.0251596	0.979928	0.999778	0.00540344	1. Xmoo1 Sil vs DMSO
STXBP5	Progenitors	199.884	0.344757	0.252143	1.36731	0.171529	0.999778	0.344757	1. Xmoo1 Sil vs DMSO
SASH1	Progenitors	133.169	-0.13575	0.280789	-0.483459	0.62877	0.999778	-0.13575	1. Xmoo1 Sil vs DMSO
TAB2	Progenitors	153.971	0.203744	0.274779	0.741481	0.458402	0.999778	0.203744	1. Xmoo1 Sil vs DMSO
PPIL4	Progenitors	80.7602	0.0507561	0.348404	0.145682	0.884173	0.999778	0.0507561	1. Xmoo1 Sil vs DMSO
GINM1	Progenitors	94.0094	-0.10881	0.365578	-0.297639	0.765979	0.999778	-0.10881	1. Xmoo1 Sil vs DMSO
AL078581.4	Progenitors	77.6202	-0.396372	0.358642	-1.1052	0.269073	0.999778	-0.396372	1. Xmoo1 Sil vs DMSO
KATNA1	Progenitors	82.388	0.363004	0.348921	1.04036	0.298172	0.999778	0.363004	1. Xmoo1 Sil vs DMSO
LATS1	Progenitors	120.329	0.0232482	0.296306	0.0784602	0.937462	0.999778	0.0232482	1. Xmoo1 Sil vs DMSO
NUP43	Progenitors	53.0427	-0.102802	0.424559	-0.242137	0.808674	0.999778	-0.102802	1. Xmoo1 Sil vs DMSO
PCMT1	Progenitors	83.2786	-0.0283594	0.339755	-0.0834702	0.933478	0.999778	-0.0283594	1. Xmoo1 Sil vs DMSO
LRP11	Progenitors	61.1008	-0.0040409	0.413142	-0.0097809	0.992196	0.999778	-0.0040409	1. Xmoo1 Sil vs DMSO
PLEKHG1	Progenitors	546.27	-0.21587	0.179814	-1.20052	0.229938	0.999778	-0.21587	1. Xmoo1 Sil vs DMSO
MTHFD1L	Progenitors	334.928	0.0296254	0.203969	0.145245	0.884518	0.999778	0.0296254	1. Xmoo1 Sil vs DMSO
AL138733.1	Progenitors	80.1534	0.239395	0.384123	0.623224	0.533137	0.999778	0.239395	1. Xmoo1 Sil vs DMSO
AKAP12	Progenitors	164.433	0.0161963	0.278312	0.0581948	0.953593	0.999778	0.0161963	1. Xmoo1 Sil vs DMSO
RMND1	Progenitors	106.123	-0.253223	0.319257	-0.793163	0.427683	0.999778	-0.253223	1. Xmoo1 Sil vs DMSO
SYNE1	Progenitors	323.078	0.419311	0.200271	2.09372	0.0362849	0.999778	0.419311	1. Xmoo1 Sil vs DMSO
MTRF1L	Progenitors	66.7232	0.00990092	0.374983	0.0264036	0.978935	0.999778	0.00990092	1. Xmoo1 Sil vs DMSO
RGS17	Progenitors	162.03	-0.285788	0.280143	-1.02015	0.307658	0.999778	-0.285788	1. Xmoo1 Sil vs DMSO
CNKSR3	Progenitors	67.4304	-0.0246534	0.373922	-0.065932	0.947432	0.999778	-0.0246534	1. Xmoo1 Sil vs DMSO
SCAF8	Progenitors	344.189	-0.187896	0.221829	-0.847032	0.396977	0.999778	-0.187896	1. Xmoo1 Sil vs DMSO
TIAM2	Progenitors	380.659	-0.0102963	0.206925	-0.0497586	0.960315	0.999778	-0.0102963	1. Xmoo1 Sil vs DMSO
TFB1M	Progenitors	72.587	0.115564	0.371234	0.311297	0.755575	0.999778	0.115564	1. Xmoo1 Sil vs DMSO
CLDN20	Progenitors	52.8856	0.0159315	0.441394	0.0360937	0.971208	0.999778	0.0159315	1. Xmoo1 Sil vs DMSO
ARID1B	Progenitors	851.547	-0.0703766	0.154698	-0.45493	0.649159	0.999778	-0.0703766	1. Xmoo1 Sil vs DMSO
ZDHHC14	Progenitors	83.0177	0.0711904	0.367376	0.193781	0.846348	0.999778	0.0711904	1. Xmoo1 Sil vs DMSO
SNX9	Progenitors	201.246	0.131922	0.253706	0.51998	0.603078	0.999778	0.131922	1. Xmoo1 Sil vs DMSO
TULP4	Progenitors	265.207	-0.0211231	0.219639	-0.096172	0.923384	0.999778	-0.0211231	1. Xmoo1 Sil vs DMSO
TMEM181	Progenitors	118.339	0.00784056	0.294711	0.0266042	0.978775	0.999778	0.00784056	1. Xmoo1 Sil vs DMSO
DYNLT1	Progenitors	75.3592	-0.113954	0.362457	-0.314392	0.753223	0.999778	-0.113954	1. Xmoo1 Sil vs DMSO
EZR	Progenitors	150.732	-0.0719305	0.271039	-0.265388	0.79071	0.999778	-0.0719305	1. Xmoo1 Sil vs DMSO
RSPH3	Progenitors	61.732	0.0897171	0.394079	0.227663	0.819908	0.999778	0.0897171	1. Xmoo1 Sil vs DMSO
AL035530.2	Progenitors	50.1095	-0.212201	0.437104	-0.485471	0.627342	0.999778	-0.212201	1. Xmoo1 Sil vs DMSO
SOD2	Progenitors	195.856	-0.215523	0.252833	-0.852433	0.393974	0.999778	-0.215523	1. Xmoo1 Sil vs DMSO
WTAP	Progenitors	235.017	0.0525561	0.225299	0.233273	0.815549	0.999778	0.0525561	1. Xmoo1 Sil vs DMSO
ACAT2	Progenitors	90.6426	-0.0328804	0.334076	-0.098422	0.921597	0.999778	-0.0328804	1. Xmoo1 Sil vs DMSO
TCP1	Progenitors	55.5619	0.440512	0.424025	1.03888	0.298859	0.999778	0.440512	1. Xmoo1 Sil vs DMSO
IGF2R	Progenitors	127.412	-0.373461	0.304607	-1.22604	0.220183	0.999778	-0.373461	1. Xmoo1 Sil vs DMSO
MAP3K4	Progenitors	205.537	-0.193183	0.239116	-0.807905	0.419145	0.999778	-0.193183	1. Xmoo1 Sil vs DMSO
AGPAT4	Progenitors	282.709	0.273229	0.218155	1.25245	0.210406	0.999778	0.273229	1. Xmoo1 Sil vs DMSO
PRKN	Progenitors	646.883	0.189636	0.164178	1.15507	0.248064	0.999778	0.189636	1. Xmoo1 Sil vs DMSO
PACRG	Progenitors	73.8663	-0.409982	0.379494	-1.08034	0.279991	0.999778	-0.409982	1. Xmoo1 Sil vs DMSO
QKI	Progenitors	3932.07	0.053137	0.137275	0.387084	0.698694	0.999778	0.053137	1. Xmoo1 Sil vs DMSO
PDE10A	Progenitors	557.223	0.25244	0.196512	1.28461	0.198929	0.999778	0.25244	1. Xmoo1 Sil vs DMSO
RPS6KA2	Progenitors	268.91	-0.030065	0.224824	-0.133727	0.893619	0.999778	-0.030065	1. Xmoo1 Sil vs DMSO
FGFR1OP	Progenitors	117.187	-0.0666521	0.298065	-0.223616	0.823056	0.999778	-0.0666521	1. Xmoo1 Sil vs DMSO
AFDN	Progenitors	593.036	-0.000146532	0.17084	-0.000857711	0.999316	0.999795	-0.000146532	1. Xmoo1 Sil vs DMSO
WDR27	Progenitors	153.206	-0.206978	0.262493	-0.788507	0.4304	0.999778	-0.206978	1. Xmoo1 Sil vs DMSO
PHF10	Progenitors	68.1728	0.0847975	0.385847	0.21977	0.826051	0.999778	0.0847975	1. Xmoo1 Sil vs DMSO
FAM120B	Progenitors	193.154	-0.0956546	0.243812	-0.392329	0.694815	0.999778	-0.0956546	1. Xmoo1 Sil vs DMSO
PSMB1	Progenitors	60.0511	0.481874	0.419194	1.14952	0.25034	0.999778	0.481874	1. Xmoo1 Sil vs DMSO
TBP	Progenitors	49.2071	-0.329508	0.432348	-0.762135	0.445979	0.999778	-0.329508	1. Xmoo1 Sil vs DMSO
PDCD2	Progenitors	52.3391	0.0133341	0.451927	0.029505	0.976462	0.999778	0.0133341	1. Xmoo1 Sil vs DMSO
PRKAR1B	Progenitors	65.3266	0.380251	0.381142	0.997663	0.318443	0.999778	0.380251	1. Xmoo1 Sil vs DMSO
SUN1	Progenitors	148.2	-0.056166	0.276495	-0.203135	0.839029	0.999778	-0.056166	1. Xmoo1 Sil vs DMSO
COX19	Progenitors	61.3261	-0.134717	0.402366	-0.334812	0.737767	0.999778	-0.134717	1. Xmoo1 Sil vs DMSO
C7orf50	Progenitors	81.1273	0.224876	0.344526	0.652711	0.513943	0.999778	0.224876	1. Xmoo1 Sil vs DMSO
MAD1L1	Progenitors	97.313	-0.11662	0.326424	-0.357265	0.720894	0.999778	-0.11662	1. Xmoo1 Sil vs DMSO
EIF3B	Progenitors	89.0892	0.051882	0.330789	0.156843	0.875368	0.999778	0.051882	1. Xmoo1 Sil vs DMSO
BRAT1	Progenitors	47.8813	-0.146715	0.436391	-0.336201	0.736719	0.999778	-0.146715	1. Xmoo1 Sil vs DMSO
IQCE	Progenitors	50.4275	-0.0956986	0.43179	-0.221632	0.8246	0.999778	-0.0956986	1. Xmoo1 Sil vs DMSO
TTYH3	Progenitors	74.847	-0.330883	0.36916	-0.896315	0.370085	0.999778	-0.330883	1. Xmoo1 Sil vs DMSO
AMZ1	Progenitors	167.701	0.105112	0.262867	0.399866	0.689256	0.999778	0.105112	1. Xmoo1 Sil vs DMSO
GNA12	Progenitors	124.07	0.102814	0.291077	0.353218	0.723925	0.999778	0.102814	1. Xmoo1 Sil vs DMSO
SDK1	Progenitors	626.365	-0.18704	0.192108	-0.973616	0.330247	0.999778	-0.18704	1. Xmoo1 Sil vs DMSO
FOXK1	Progenitors	117.113	-0.224743	0.298912	-0.751871	0.452128	0.999778	-0.224743	1. Xmoo1 Sil vs DMSO
MMD2	Progenitors	52.3967	-0.0322234	0.470822	-0.0684406	0.945435	0.999778	-0.0322234	1. Xmoo1 Sil vs DMSO
WIPI2	Progenitors	57.0066	0.121719	0.408073	0.298278	0.765491	0.999778	0.121719	1. Xmoo1 Sil vs DMSO
TNRC18	Progenitors	280.291	-0.116638	0.231354	-0.504155	0.614152	0.999778	-0.116638	1. Xmoo1 Sil vs DMSO
FBXL18	Progenitors	145.552	-0.158924	0.268697	-0.591461	0.554211	0.999778	-0.158924	1. Xmoo1 Sil vs DMSO
ACTB	Progenitors	223.987	0.131336	0.278218	0.472061	0.636883	0.999778	0.131336	1. Xmoo1 Sil vs DMSO
FSCN1	Progenitors	54.5277	0.293334	0.428723	0.684203	0.493847	0.999778	0.293334	1. Xmoo1 Sil vs DMSO
RNF216	Progenitors	239.046	-0.0375373	0.222314	-0.168848	0.865916	0.999778	-0.0375373	1. Xmoo1 Sil vs DMSO
CCZ1	Progenitors	62.5684	-0.107814	0.387117	-0.278504	0.780625	0.999778	-0.107814	1. Xmoo1 Sil vs DMSO
PMS2	Progenitors	47.9194	0.238184	0.445933	0.534125	0.593255	0.999778	0.238184	1. Xmoo1 Sil vs DMSO
EIF2AK1	Progenitors	76.436	0.376308	0.35464	1.0611	0.288645	0.999778	0.376308	1. Xmoo1 Sil vs DMSO
USP42	Progenitors	92.1366	-0.150753	0.334725	-0.450378	0.652438	0.999778	-0.150753	1. Xmoo1 Sil vs DMSO
CYTH3	Progenitors	68.2939	0.42977	0.410714	1.0464	0.295378	0.999778	0.42977	1. Xmoo1 Sil vs DMSO
RAC1	Progenitors	105.931	-0.00750091	0.313162	-0.0239521	0.980891	0.999778	-0.00750091	1. Xmoo1 Sil vs DMSO
AC073343.2	Progenitors	119.67	0.217287	0.300821	0.722314	0.470101	0.999778	0.217287	1. Xmoo1 Sil vs DMSO
CCZ1B	Progenitors	57.6499	-0.105276	0.403654	-0.260807	0.794242	0.999778	-0.105276	1. Xmoo1 Sil vs DMSO
RPA3	Progenitors	177.678	-0.196309	0.254681	-0.770805	0.440823	0.999778	-0.196309	1. Xmoo1 Sil vs DMSO
UMAD1	Progenitors	187.809	0.141409	0.251943	0.561272	0.574612	0.999778	0.141409	1. Xmoo1 Sil vs DMSO
GLCCI1	Progenitors	509.241	0.201729	0.198725	1.01512	0.310049	0.999778	0.201729	1. Xmoo1 Sil vs DMSO
PHF14	Progenitors	517.126	-0.0218085	0.174022	-0.125321	0.90027	0.999778	-0.0218085	1. Xmoo1 Sil vs DMSO
THSD7A	Progenitors	63.1063	0.431214	0.442601	0.974271	0.329922	0.999778	0.431214	1. Xmoo1 Sil vs DMSO
TMEM106B	Progenitors	54.0205	0.506788	0.450682	1.12449	0.260805	0.999778	0.506788	1. Xmoo1 Sil vs DMSO
AC011287.1	Progenitors	46.0976	-1.42758	1.01868	-1.4014	0.161095	0.999778	-1.42758	1. Xmoo1 Sil vs DMSO
ETV1	Progenitors	105.791	0.334467	0.321658	1.03982	0.298423	0.999778	0.334467	1. Xmoo1 Sil vs DMSO
DGKB	Progenitors	407.686	0.0618981	0.213347	0.290129	0.771718	0.999778	0.0618981	1. Xmoo1 Sil vs DMSO
SNX13	Progenitors	241.704	0.0445159	0.246393	0.18067	0.856627	0.999778	0.0445159	1. Xmoo1 Sil vs DMSO
HDAC9	Progenitors	1914.01	0.0445242	0.136646	0.325836	0.744549	0.999778	0.0445242	1. Xmoo1 Sil vs DMSO
ITGB8	Progenitors	309.081	0.0730729	0.22851	0.31978	0.749135	0.999778	0.0730729	1. Xmoo1 Sil vs DMSO
SP4	Progenitors	47.1639	0.0189029	0.457782	0.0412922	0.967063	0.999778	0.0189029	1. Xmoo1 Sil vs DMSO
DNAH11	Progenitors	61.8861	0.237639	0.441996	0.53765	0.590819	0.999778	0.237639	1. Xmoo1 Sil vs DMSO
CDCA7L	Progenitors	53.4355	-0.249006	0.461852	-0.539146	0.589786	0.999778	-0.249006	1. Xmoo1 Sil vs DMSO
FAM126A	Progenitors	65.4323	0.164619	0.382768	0.430075	0.667141	0.999778	0.164619	1. Xmoo1 Sil vs DMSO
KLHL7	Progenitors	135.084	-0.0230675	0.279586	-0.0825058	0.934244	0.999778	-0.0230675	1. Xmoo1 Sil vs DMSO
NUP42	Progenitors	82.1478	0.183502	0.34938	0.525223	0.599428	0.999778	0.183502	1. Xmoo1 Sil vs DMSO
MALSU1	Progenitors	148.481	-0.219333	0.265979	-0.824628	0.409583	0.999778	-0.219333	1. Xmoo1 Sil vs DMSO
IGF2BP3	Progenitors	1003.39	-0.0100315	0.159502	-0.0628929	0.949852	0.999778	-0.0100315	1. Xmoo1 Sil vs DMSO
TRA2A	Progenitors	270.689	0.0434818	0.213449	0.203711	0.83858	0.999778	0.0434818	1. Xmoo1 Sil vs DMSO
MPP6	Progenitors	220.111	0.269132	0.250069	1.07623	0.281824	0.999778	0.269132	1. Xmoo1 Sil vs DMSO
GSDME	Progenitors	51.0394	0.202101	0.431953	0.467877	0.639872	0.999778	0.202101	1. Xmoo1 Sil vs DMSO
HNRNPA2B1	Progenitors	939.56	-0.013085	0.156323	-0.083705	0.933291	0.999778	-0.013085	1. Xmoo1 Sil vs DMSO
CBX3	Progenitors	127.369	-0.0933834	0.283373	-0.329543	0.741746	0.999778	-0.0933834	1. Xmoo1 Sil vs DMSO
HIBADH	Progenitors	76.7629	-0.0812632	0.358592	-0.226618	0.820721	0.999778	-0.0812632	1. Xmoo1 Sil vs DMSO
TAX1BP1	Progenitors	130.814	0.243854	0.299268	0.814834	0.415168	0.999778	0.243854	1. Xmoo1 Sil vs DMSO
JAZF1	Progenitors	213.168	0.0754824	0.24455	0.308658	0.757582	0.999778	0.0754824	1. Xmoo1 Sil vs DMSO
CREB5	Progenitors	1405.99	0.0394686	0.145417	0.271417	0.78607	0.999778	0.0394686	1. Xmoo1 Sil vs DMSO
SCRN1	Progenitors	161.431	-0.153014	0.266996	-0.573095	0.566581	0.999778	-0.153014	1. Xmoo1 Sil vs DMSO
PLEKHA8	Progenitors	144.332	0.333556	0.27117	1.23006	0.218674	0.999778	0.333556	1. Xmoo1 Sil vs DMSO
ZNRF2	Progenitors	107.699	0.590956	0.328949	1.7965	0.0724152	0.999778	0.590956	1. Xmoo1 Sil vs DMSO
NOD1	Progenitors	47.9714	-0.61006	0.452282	-1.34885	0.177385	0.999778	-0.61006	1. Xmoo1 Sil vs DMSO
GARS-DT	Progenitors	156.072	0.0142149	0.283063	0.0502183	0.959948	0.999778	0.0142149	1. Xmoo1 Sil vs DMSO
GARS	Progenitors	179.604	0.222952	0.265983	0.838217	0.401909	0.999778	0.222952	1. Xmoo1 Sil vs DMSO
PDE1C	Progenitors	115.593	0.530976	0.311638	1.70382	0.0884138	0.999778	0.530976	1. Xmoo1 Sil vs DMSO
AVL9	Progenitors	229.328	0.193494	0.225804	0.85691	0.391495	0.999778	0.193494	1. Xmoo1 Sil vs DMSO
KBTBD2	Progenitors	78.6275	0.355261	0.349906	1.0153	0.309961	0.999778	0.355261	1. Xmoo1 Sil vs DMSO
NT5C3A	Progenitors	114.071	-0.179881	0.296863	-0.605941	0.544554	0.999778	-0.179881	1. Xmoo1 Sil vs DMSO
BBS9	Progenitors	276.468	-0.195695	0.214652	-0.911685	0.361935	0.999778	-0.195695	1. Xmoo1 Sil vs DMSO
DPY19L1	Progenitors	109.891	-0.0829518	0.303335	-0.273466	0.784495	0.999778	-0.0829518	1. Xmoo1 Sil vs DMSO
AC005400.1	Progenitors	70.6995	-0.698546	0.369138	-1.89237	0.0584414	0.999778	-0.698546	1. Xmoo1 Sil vs DMSO
SEPTIN7	Progenitors	569.937	-0.189655	0.188128	-1.00812	0.313397	0.999778	-0.189655	1. Xmoo1 Sil vs DMSO
EEPD1	Progenitors	222.965	-0.0444478	0.2354	-0.188818	0.850235	0.999778	-0.0444478	1. Xmoo1 Sil vs DMSO
KIAA0895	Progenitors	49.4985	-0.194003	0.434456	-0.446543	0.655205	0.999778	-0.194003	1. Xmoo1 Sil vs DMSO
ANLN	Progenitors	47.896	-0.0300597	0.436907	-0.0688012	0.945148	0.999778	-0.0300597	1. Xmoo1 Sil vs DMSO
ELMO1	Progenitors	128.192	-0.0872925	0.30005	-0.290927	0.771107	0.999778	-0.0872925	1. Xmoo1 Sil vs DMSO
SFRP4	Progenitors	58.3683	-0.197658	0.45701	-0.432501	0.665377	0.999778	-0.197658	1. Xmoo1 Sil vs DMSO
STARD3NL	Progenitors	53.9345	-0.458144	0.416136	-1.10095	0.27092	0.999778	-0.458144	1. Xmoo1 Sil vs DMSO
AMPH	Progenitors	107.782	-0.356113	0.337476	-1.05523	0.291322	0.999778	-0.356113	1. Xmoo1 Sil vs DMSO
VPS41	Progenitors	202.118	0.379599	0.238076	1.59444	0.110837	0.999778	0.379599	1. Xmoo1 Sil vs DMSO
RALA	Progenitors	97.388	0.234185	0.321849	0.727622	0.466845	0.999778	0.234185	1. Xmoo1 Sil vs DMSO
CDK13	Progenitors	386.011	-0.052984	0.231791	-0.228585	0.819191	0.999778	-0.052984	1. Xmoo1 Sil vs DMSO
SUGCT	Progenitors	127.441	0.146085	0.312811	0.467007	0.640495	0.999778	0.146085	1. Xmoo1 Sil vs DMSO
GLI3	Progenitors	1604.06	-0.117755	0.14459	-0.814405	0.415413	0.999778	-0.117755	1. Xmoo1 Sil vs DMSO
PSMA2	Progenitors	47.8434	-0.0807579	0.442967	-0.182311	0.855339	0.999778	-0.0807579	1. Xmoo1 Sil vs DMSO
HECW1	Progenitors	485.445	0.221914	0.200373	1.10751	0.268075	0.999778	0.221914	1. Xmoo1 Sil vs DMSO
STK17A	Progenitors	224.617	0.117922	0.23292	0.506274	0.612664	0.999778	0.117922	1. Xmoo1 Sil vs DMSO
COA1	Progenitors	357.763	-0.0634822	0.195171	-0.325265	0.74498	0.999778	-0.0634822	1. Xmoo1 Sil vs DMSO
URGCP	Progenitors	73.6026	-0.191672	0.362928	-0.528126	0.597412	0.999778	-0.191672	1. Xmoo1 Sil vs DMSO
SPDYE1	Progenitors	58.4831	-0.0822164	0.398233	-0.206453	0.836437	0.999778	-0.0822164	1. Xmoo1 Sil vs DMSO
DBNL	Progenitors	64.2486	0.0651979	0.402707	0.161899	0.871385	0.999778	0.0651979	1. Xmoo1 Sil vs DMSO
POLD2	Progenitors	57.3558	0.251127	0.434101	0.578498	0.562928	0.999778	0.251127	1. Xmoo1 Sil vs DMSO
NUDCD3	Progenitors	128.622	0.196885	0.286415	0.687413	0.491823	0.999778	0.196885	1. Xmoo1 Sil vs DMSO
TMED4	Progenitors	54.8617	-0.349404	0.413828	-0.844322	0.39849	0.999778	-0.349404	1. Xmoo1 Sil vs DMSO
OGDH	Progenitors	97.6238	-0.0675053	0.329759	-0.204711	0.837798	0.999778	-0.0675053	1. Xmoo1 Sil vs DMSO
PPIA	Progenitors	71.197	-0.332551	0.372048	-0.893838	0.371409	0.999778	-0.332551	1. Xmoo1 Sil vs DMSO
H2AFV	Progenitors	91.4299	-0.360425	0.339265	-1.06237	0.288068	0.999778	-0.360425	1. Xmoo1 Sil vs DMSO
CCM2	Progenitors	97.4596	-0.171111	0.323972	-0.528166	0.597384	0.999778	-0.171111	1. Xmoo1 Sil vs DMSO
GRB10	Progenitors	312.964	0.134205	0.201704	0.665354	0.505824	0.999778	0.134205	1. Xmoo1 Sil vs DMSO
EGFR	Progenitors	68.3269	-0.0492734	0.390419	-0.126206	0.899569	0.999778	-0.0492734	1. Xmoo1 Sil vs DMSO
LANCL2	Progenitors	64.0866	-0.417226	0.392019	-1.0643	0.287193	0.999778	-0.417226	1. Xmoo1 Sil vs DMSO
VOPP1	Progenitors	191.439	-0.425577	0.251057	-1.69514	0.0900488	0.999778	-0.425577	1. Xmoo1 Sil vs DMSO
ZNF713	Progenitors	52.8588	-0.22959	0.443148	-0.518088	0.604397	0.999778	-0.22959	1. Xmoo1 Sil vs DMSO
NIPSNAP2	Progenitors	172.767	-0.232621	0.273581	-0.85028	0.395169	0.999778	-0.232621	1. Xmoo1 Sil vs DMSO
CCT6A	Progenitors	101.683	-0.0321774	0.313884	-0.102514	0.918349	0.999778	-0.0321774	1. Xmoo1 Sil vs DMSO
SUMF2	Progenitors	69.8311	0.188256	0.372302	0.505653	0.613101	0.999778	0.188256	1. Xmoo1 Sil vs DMSO
ZNF680	Progenitors	106.688	-0.194039	0.32543	-0.596255	0.551005	0.999778	-0.194039	1. Xmoo1 Sil vs DMSO
ZNF107	Progenitors	87.5319	-0.166653	0.339701	-0.490588	0.623718	0.999778	-0.166653	1. Xmoo1 Sil vs DMSO
ZNF138	Progenitors	100.438	-0.0864979	0.315574	-0.274097	0.78401	0.999778	-0.0864979	1. Xmoo1 Sil vs DMSO
AC073349.4	Progenitors	64.0169	0.417561	0.384246	1.0867	0.277168	0.999778	0.417561	1. Xmoo1 Sil vs DMSO
ZNF92	Progenitors	60.9397	-0.0769591	0.401948	-0.191465	0.848161	0.999778	-0.0769591	1. Xmoo1 Sil vs DMSO
VKORC1L1	Progenitors	95.5559	0.0349385	0.34052	0.102604	0.918278	0.999778	0.0349385	1. Xmoo1 Sil vs DMSO
GUSB	Progenitors	63.6897	-0.0126609	0.383651	-0.033001	0.973674	0.999778	-0.0126609	1. Xmoo1 Sil vs DMSO
AC068533.3	Progenitors	93.7835	0.036315	0.327074	0.11103	0.911593	0.999778	0.036315	1. Xmoo1 Sil vs DMSO
TPST1	Progenitors	378.547	0.168266	0.24065	0.699214	0.484419	0.999778	0.168266	1. Xmoo1 Sil vs DMSO
LINC00174	Progenitors	277.512	0.0276555	0.210725	0.13124	0.895585	0.999778	0.0276555	1. Xmoo1 Sil vs DMSO
AC006001.2	Progenitors	83.3118	-0.541971	0.352193	-1.53885	0.123841	0.999778	-0.541971	1. Xmoo1 Sil vs DMSO
RABGEF1	Progenitors	341.874	0.214195	0.197385	1.08516	0.27785	0.999778	0.214195	1. Xmoo1 Sil vs DMSO
TMEM248	Progenitors	54.95	0.32002	0.410765	0.779084	0.43593	0.999778	0.32002	1. Xmoo1 Sil vs DMSO
TYW1	Progenitors	290.885	0.0939178	0.222603	0.421908	0.673092	0.999778	0.0939178	1. Xmoo1 Sil vs DMSO
AUTS2	Progenitors	2867.58	-0.0256213	0.133802	-0.191487	0.848144	0.999778	-0.0256213	1. Xmoo1 Sil vs DMSO
GALNT17	Progenitors	64.6675	-0.439467	0.398949	-1.10156	0.270652	0.999778	-0.439467	1. Xmoo1 Sil vs DMSO
TYW1B	Progenitors	101.295	-0.103921	0.315667	-0.32921	0.741997	0.999778	-0.103921	1. Xmoo1 Sil vs DMSO
POM121	Progenitors	134.914	-0.167224	0.281063	-0.594971	0.551863	0.999778	-0.167224	1. Xmoo1 Sil vs DMSO
BAZ1B	Progenitors	199.076	-0.302513	0.253902	-1.19146	0.233474	0.999778	-0.302513	1. Xmoo1 Sil vs DMSO
EIF4H	Progenitors	69.8365	0.187566	0.394704	0.475206	0.63464	0.999778	0.187566	1. Xmoo1 Sil vs DMSO
RFC2	Progenitors	46.6021	0.133455	0.467346	0.28556	0.775215	0.999778	0.133455	1. Xmoo1 Sil vs DMSO
CLIP2	Progenitors	132.951	-0.262388	0.294557	-0.890788	0.373043	0.999778	-0.262388	1. Xmoo1 Sil vs DMSO
GTF2IRD1	Progenitors	120.374	0.000489612	0.324136	0.00151051	0.998795	0.999778	0.000489612	1. Xmoo1 Sil vs DMSO
GTF2I	Progenitors	798.266	0.0843608	0.160579	0.525355	0.599336	0.999778	0.0843608	1. Xmoo1 Sil vs DMSO
AC211433.1	Progenitors	527.335	0.0477848	0.176079	0.271383	0.786097	0.999778	0.0477848	1. Xmoo1 Sil vs DMSO
GTF2IRD2	Progenitors	63.2704	-0.334636	0.400304	-0.835954	0.403181	0.999778	-0.334636	1. Xmoo1 Sil vs DMSO
CASTOR2	Progenitors	54.5519	-0.457119	0.436355	-1.04758	0.29483	0.999778	-0.457119	1. Xmoo1 Sil vs DMSO
RCC1L	Progenitors	49.3456	-0.157631	0.445919	-0.353498	0.723715	0.999778	-0.157631	1. Xmoo1 Sil vs DMSO
GTF2IRD2B	Progenitors	53.9608	-0.401475	0.425932	-0.942579	0.345896	0.999778	-0.401475	1. Xmoo1 Sil vs DMSO
TRIM73	Progenitors	87.6811	-0.18928	0.358694	-0.527692	0.597713	0.999778	-0.18928	1. Xmoo1 Sil vs DMSO
POM121C	Progenitors	83.2723	-0.0698495	0.347684	-0.200899	0.840777	0.999778	-0.0698495	1. Xmoo1 Sil vs DMSO
SPDYE5	Progenitors	64.5479	-0.257684	0.40359	-0.638479	0.523162	0.999778	-0.257684	1. Xmoo1 Sil vs DMSO
HIP1	Progenitors	149.139	-0.197106	0.29864	-0.66001	0.509247	0.999778	-0.197106	1. Xmoo1 Sil vs DMSO
YWHAG	Progenitors	104.655	0.150312	0.307806	0.488333	0.625314	0.999778	0.150312	1. Xmoo1 Sil vs DMSO
CCDC146	Progenitors	162.16	0.27864	0.277627	1.00365	0.315548	0.999778	0.27864	1. Xmoo1 Sil vs DMSO
PTPN12	Progenitors	401.139	0.079956	0.186001	0.429869	0.667291	0.999778	0.079956	1. Xmoo1 Sil vs DMSO
APTR	Progenitors	53.6771	-0.345676	0.426498	-0.810497	0.417655	0.999778	-0.345676	1. Xmoo1 Sil vs DMSO
RSBN1L	Progenitors	156.066	-0.0715181	0.262555	-0.272392	0.78532	0.999778	-0.0715181	1. Xmoo1 Sil vs DMSO
PHTF2	Progenitors	257.031	-0.218143	0.216351	-1.00828	0.313319	0.999778	-0.218143	1. Xmoo1 Sil vs DMSO
MAGI2	Progenitors	1393.87	0.307968	0.141188	2.18125	0.0291648	0.999778	0.307968	1. Xmoo1 Sil vs DMSO
AC006355.2	Progenitors	65.9081	-0.030841	0.39274	-0.0785279	0.937408	0.999778	-0.030841	1. Xmoo1 Sil vs DMSO
MAGI2-AS3	Progenitors	74.9788	0.50346	0.381424	1.31995	0.186853	0.999778	0.50346	1. Xmoo1 Sil vs DMSO
GNAI1	Progenitors	54.194	0.431864	0.434518	0.99389	0.320276	0.999778	0.431864	1. Xmoo1 Sil vs DMSO
CACNA2D1	Progenitors	274.22	0.96859	0.550345	1.75997	0.0784131	0.999778	0.96859	1. Xmoo1 Sil vs DMSO
PCLO	Progenitors	91.7585	0.169173	0.385318	0.439048	0.660627	0.999778	0.169173	1. Xmoo1 Sil vs DMSO
SEMA3A	Progenitors	78.3348	-0.282585	0.353436	-0.799536	0.42398	0.999778	-0.282585	1. Xmoo1 Sil vs DMSO
GRM3	Progenitors	140.298	-0.894982	0.28043	-3.19146	0.00141556	0.999778	-0.894982	1. Xmoo1 Sil vs DMSO
KIAA1324L	Progenitors	165.769	-0.0059003	0.254979	-0.0231404	0.981538	0.999778	-0.0059003	1. Xmoo1 Sil vs DMSO
DMTF1	Progenitors	259.252	-0.0250362	0.216639	-0.115566	0.907996	0.999778	-0.0250362	1. Xmoo1 Sil vs DMSO
SLC25A40	Progenitors	53.8156	0.215786	0.414653	0.5204	0.602785	0.999778	0.215786	1. Xmoo1 Sil vs DMSO
DBF4	Progenitors	54.1119	0.213164	0.451151	0.47249	0.636577	0.999778	0.213164	1. Xmoo1 Sil vs DMSO
ADAM22	Progenitors	116.7	-0.0336594	0.309762	-0.108662	0.91347	0.999778	-0.0336594	1. Xmoo1 Sil vs DMSO
SRI	Progenitors	72.7705	0.530552	0.363262	1.46052	0.144146	0.999778	0.530552	1. Xmoo1 Sil vs DMSO
GTPBP10	Progenitors	59.0187	-0.334756	0.399748	-0.837416	0.402359	0.999778	-0.334756	1. Xmoo1 Sil vs DMSO
CDK14	Progenitors	539.167	-0.158734	0.175669	-0.903601	0.366207	0.999778	-0.158734	1. Xmoo1 Sil vs DMSO
MTERF1	Progenitors	90.9288	0.425517	0.33562	1.26785	0.204851	0.999778	0.425517	1. Xmoo1 Sil vs DMSO
AKAP9	Progenitors	303.089	0.097473	0.216122	0.451008	0.651984	0.999778	0.097473	1. Xmoo1 Sil vs DMSO
CYP51A1	Progenitors	73.235	-0.171741	0.373827	-0.459413	0.645938	0.999778	-0.171741	1. Xmoo1 Sil vs DMSO
KRIT1	Progenitors	104.225	0.043322	0.319388	0.135641	0.892105	0.999778	0.043322	1. Xmoo1 Sil vs DMSO
ANKIB1	Progenitors	312.436	0.0291644	0.220892	0.13203	0.894961	0.999778	0.0291644	1. Xmoo1 Sil vs DMSO
GATAD1	Progenitors	115.654	0.0144376	0.300075	0.0481134	0.961626	0.999778	0.0144376	1. Xmoo1 Sil vs DMSO
AC007566.1	Progenitors	65.1321	0.253793	0.384936	0.659311	0.509696	0.999778	0.253793	1. Xmoo1 Sil vs DMSO
PEX1	Progenitors	97.0942	0.225195	0.333601	0.675042	0.499649	0.999778	0.225195	1. Xmoo1 Sil vs DMSO
FAM133B	Progenitors	169.589	-0.252273	0.254632	-0.990733	0.321816	0.999778	-0.252273	1. Xmoo1 Sil vs DMSO
CDK6	Progenitors	130.539	-0.519283	0.2996	-1.73325	0.0830507	0.999778	-0.519283	1. Xmoo1 Sil vs DMSO
AC000065.1	Progenitors	51.1998	-0.695699	0.438342	-1.58712	0.112486	0.999778	-0.695699	1. Xmoo1 Sil vs DMSO
VPS50	Progenitors	134.324	0.150356	0.28087	0.535323	0.592427	0.999778	0.150356	1. Xmoo1 Sil vs DMSO
GNGT1	Progenitors	81.158	1.30595	1.98554	0.657728	0.510713	0.999778	1.30595	1. Xmoo1 Sil vs DMSO
CASD1	Progenitors	130.88	0.21363	0.28604	0.746855	0.455151	0.999778	0.21363	1. Xmoo1 Sil vs DMSO
SGCE	Progenitors	342.107	0.209021	0.196407	1.06423	0.287226	0.999778	0.209021	1. Xmoo1 Sil vs DMSO
PEG10	Progenitors	110.276	-0.307841	0.313918	-0.980642	0.326769	0.999778	-0.307841	1. Xmoo1 Sil vs DMSO
PPP1R9A	Progenitors	416.829	-0.0633133	0.1898	-0.33358	0.738697	0.999778	-0.0633133	1. Xmoo1 Sil vs DMSO
AC002429.2	Progenitors	340.988	-0.254822	0.22952	-1.11024	0.266896	0.999778	-0.254822	1. Xmoo1 Sil vs DMSO
PON2	Progenitors	161.293	-0.0694455	0.260189	-0.266904	0.789543	0.999778	-0.0694455	1. Xmoo1 Sil vs DMSO
SLC25A13	Progenitors	98.4196	0.302994	0.320023	0.946789	0.343746	0.999778	0.302994	1. Xmoo1 Sil vs DMSO
SEM1	Progenitors	100.701	0.304317	0.327402	0.929491	0.352635	0.999778	0.304317	1. Xmoo1 Sil vs DMSO
AC079781.5	Progenitors	302.627	-0.0505272	0.20585	-0.245456	0.806103	0.999778	-0.0505272	1. Xmoo1 Sil vs DMSO
LMTK2	Progenitors	100.57	0.0929461	0.327394	0.283897	0.77649	0.999778	0.0929461	1. Xmoo1 Sil vs DMSO
TECPR1	Progenitors	49.7277	0.0118462	0.439227	0.0269705	0.978483	0.999778	0.0118462	1. Xmoo1 Sil vs DMSO
BRI3	Progenitors	65.1065	-0.199011	0.388442	-0.512332	0.608419	0.999778	-0.199011	1. Xmoo1 Sil vs DMSO
TRRAP	Progenitors	267.131	-0.070025	0.216131	-0.323993	0.745943	0.999778	-0.070025	1. Xmoo1 Sil vs DMSO
SMURF1	Progenitors	191.546	-0.0239644	0.24561	-0.0975711	0.922273	0.999778	-0.0239644	1. Xmoo1 Sil vs DMSO
ARPC1A	Progenitors	64.3014	-0.193024	0.392752	-0.491466	0.623097	0.999778	-0.193024	1. Xmoo1 Sil vs DMSO
PTCD1	Progenitors	66.2085	-0.165931	0.390688	-0.424714	0.671045	0.999778	-0.165931	1. Xmoo1 Sil vs DMSO
ZNF789	Progenitors	86.5224	-0.0436512	0.353169	-0.123599	0.901633	0.999778	-0.0436512	1. Xmoo1 Sil vs DMSO
ZNF394	Progenitors	47.4473	-0.183095	0.442979	-0.413327	0.679367	0.999778	-0.183095	1. Xmoo1 Sil vs DMSO
ZNF655	Progenitors	92.5615	-0.00762322	0.327596	-0.0232702	0.981435	0.999778	-0.00762322	1. Xmoo1 Sil vs DMSO
CYP3A7	Progenitors	48.4216	-0.041587	0.444435	-0.0935727	0.925449	0.999778	-0.041587	1. Xmoo1 Sil vs DMSO
ZKSCAN1	Progenitors	107.901	0.290642	0.30802	0.943579	0.345385	0.999778	0.290642	1. Xmoo1 Sil vs DMSO
COPS6	Progenitors	56.7742	0.124674	0.436295	0.285756	0.775065	0.999778	0.124674	1. Xmoo1 Sil vs DMSO
MCM7	Progenitors	62.9531	0.0500831	0.391307	0.127989	0.898158	0.999778	0.0500831	1. Xmoo1 Sil vs DMSO
STAG3	Progenitors	268.423	-0.183563	0.238134	-0.770838	0.440803	0.999778	-0.183563	1. Xmoo1 Sil vs DMSO
CASTOR3	Progenitors	141.506	-0.0564722	0.280858	-0.20107	0.840643	0.999778	-0.0564722	1. Xmoo1 Sil vs DMSO
SPDYE3	Progenitors	133.862	-0.279862	0.28095	-0.99613	0.319187	0.999778	-0.279862	1. Xmoo1 Sil vs DMSO
PILRB	Progenitors	60.1111	0.241649	0.396115	0.610047	0.54183	0.999778	0.241649	1. Xmoo1 Sil vs DMSO
GIGYF1	Progenitors	57.0234	-0.245148	0.408302	-0.600408	0.548235	0.999778	-0.245148	1. Xmoo1 Sil vs DMSO
SRRT	Progenitors	81.858	-0.368861	0.344093	-1.07198	0.283729	0.999778	-0.368861	1. Xmoo1 Sil vs DMSO
CUX1	Progenitors	393.326	-0.167077	0.19422	-0.860249	0.389652	0.999778	-0.167077	1. Xmoo1 Sil vs DMSO
PRKRIP1	Progenitors	187.174	4.17e-05	0.262069	0.000159281	0.999873	0.999873	4.17e-05	1. Xmoo1 Sil vs DMSO
SPDYE2	Progenitors	58.8553	-0.363906	0.403558	-0.901742	0.367194	0.999778	-0.363906	1. Xmoo1 Sil vs DMSO
POLR2J3	Progenitors	105.653	-0.18255	0.322776	-0.565562	0.571692	0.999778	-0.18255	1. Xmoo1 Sil vs DMSO
FAM185A	Progenitors	69.3984	0.00696093	0.408224	0.0170517	0.986395	0.999778	0.00696093	1. Xmoo1 Sil vs DMSO
FBXL13	Progenitors	217.18	-0.0228779	0.253736	-0.0901642	0.928157	0.999778	-0.0228779	1. Xmoo1 Sil vs DMSO
ARMC10	Progenitors	93.2521	-0.0460243	0.323848	-0.142117	0.886987	0.999778	-0.0460243	1. Xmoo1 Sil vs DMSO
NAPEPLD	Progenitors	90.2698	0.0427807	0.329158	0.12997	0.89659	0.999778	0.0427807	1. Xmoo1 Sil vs DMSO
PMPCB	Progenitors	94.0398	-0.0126159	0.323774	-0.0389651	0.968918	0.999778	-0.0126159	1. Xmoo1 Sil vs DMSO
DNAJC2	Progenitors	129.531	0.107953	0.29097	0.371013	0.710628	0.999778	0.107953	1. Xmoo1 Sil vs DMSO
SLC26A5	Progenitors	62.5391	-0.0321455	0.396979	-0.0809752	0.935462	0.999778	-0.0321455	1. Xmoo1 Sil vs DMSO
ORC5	Progenitors	105.772	0.256151	0.307768	0.832286	0.405247	0.999778	0.256151	1. Xmoo1 Sil vs DMSO
LHFPL3	Progenitors	69.1805	-0.104616	0.372459	-0.280879	0.778803	0.999778	-0.104616	1. Xmoo1 Sil vs DMSO
AC007384.1	Progenitors	113.771	0.16192	0.307597	0.526405	0.598607	0.999778	0.16192	1. Xmoo1 Sil vs DMSO
LINC01004	Progenitors	89.5095	-0.336994	0.336243	-1.00223	0.316231	0.999778	-0.336994	1. Xmoo1 Sil vs DMSO
KMT2E	Progenitors	507.859	-0.0108623	0.192147	-0.0565314	0.954919	0.999778	-0.0108623	1. Xmoo1 Sil vs DMSO
SRPK2	Progenitors	695.037	-0.0424616	0.160469	-0.264609	0.791311	0.999778	-0.0424616	1. Xmoo1 Sil vs DMSO
AC004884.2	Progenitors	52.6741	0.0767111	0.43261	0.177322	0.859256	0.999778	0.0767111	1. Xmoo1 Sil vs DMSO
PUS7	Progenitors	75.4277	-0.163892	0.355675	-0.460791	0.644949	0.999778	-0.163892	1. Xmoo1 Sil vs DMSO
RINT1	Progenitors	61.0452	0.261945	0.401642	0.652185	0.514282	0.999778	0.261945	1. Xmoo1 Sil vs DMSO
ATXN7L1	Progenitors	217.168	-0.27336	0.253655	-1.07768	0.281175	0.999778	-0.27336	1. Xmoo1 Sil vs DMSO
CDHR3	Progenitors	164.544	0.334523	0.284757	1.17476	0.240089	0.999778	0.334523	1. Xmoo1 Sil vs DMSO
NAMPT	Progenitors	54.4238	0.424372	0.415836	1.02053	0.307478	0.999778	0.424372	1. Xmoo1 Sil vs DMSO
PRKAR2B	Progenitors	87.5938	0.340871	0.338762	1.00623	0.314307	0.999778	0.340871	1. Xmoo1 Sil vs DMSO
AC006387.1	Progenitors	76.4652	0.413337	0.378521	1.09198	0.274842	0.999778	0.413337	1. Xmoo1 Sil vs DMSO
HBP1	Progenitors	132.024	0.127812	0.280401	0.455819	0.64852	0.999778	0.127812	1. Xmoo1 Sil vs DMSO
COG5	Progenitors	388.685	-0.015739	0.201482	-0.0781158	0.937736	0.999778	-0.015739	1. Xmoo1 Sil vs DMSO
BCAP29	Progenitors	52.0094	0.140113	0.423597	0.33077	0.740818	0.999778	0.140113	1. Xmoo1 Sil vs DMSO
CBLL1	Progenitors	41.3906	-0.256891	0.517643	-0.496271	0.619703	0.999778	-0.256891	1. Xmoo1 Sil vs DMSO
NRCAM	Progenitors	567.319	0.25643	0.186444	1.37537	0.169017	0.999778	0.25643	1. Xmoo1 Sil vs DMSO
PNPLA8	Progenitors	83.9192	0.0174105	0.340794	0.051088	0.959255	0.999778	0.0174105	1. Xmoo1 Sil vs DMSO
IMMP2L	Progenitors	391.286	-0.263479	0.202517	-1.30102	0.193251	0.999778	-0.263479	1. Xmoo1 Sil vs DMSO
LRRN3	Progenitors	43.9404	-0.396421	0.490807	-0.807692	0.419268	0.999778	-0.396421	1. Xmoo1 Sil vs DMSO
DOCK4	Progenitors	138.895	0.258609	0.29016	0.891261	0.372789	0.999778	0.258609	1. Xmoo1 Sil vs DMSO
ZNF277	Progenitors	76.9625	0.237264	0.372191	0.63748	0.523812	0.999778	0.237264	1. Xmoo1 Sil vs DMSO
IFRD1	Progenitors	121.235	0.155781	0.298168	0.522461	0.601349	0.999778	0.155781	1. Xmoo1 Sil vs DMSO
AC002463.1	Progenitors	460.75	0.119814	0.201041	0.595966	0.551198	0.999778	0.119814	1. Xmoo1 Sil vs DMSO
TMEM168	Progenitors	110.654	0.196818	0.300571	0.654813	0.512588	0.999778	0.196818	1. Xmoo1 Sil vs DMSO
BMT2	Progenitors	141.086	0.0724452	0.273683	0.264704	0.791237	0.999778	0.0724452	1. Xmoo1 Sil vs DMSO
FOXP2	Progenitors	226.548	-0.119901	0.243051	-0.493315	0.62179	0.999778	-0.119901	1. Xmoo1 Sil vs DMSO
MDFIC	Progenitors	57.2889	0.23719	0.409287	0.579519	0.562239	0.999778	0.23719	1. Xmoo1 Sil vs DMSO
CAPZA2	Progenitors	125.19	0.0293132	0.289629	0.101209	0.919384	0.999778	0.0293132	1. Xmoo1 Sil vs DMSO
ST7	Progenitors	110.329	0.360025	0.31977	1.12589	0.260214	0.999778	0.360025	1. Xmoo1 Sil vs DMSO
ST7-AS2	Progenitors	239.966	-0.00849467	0.265399	-0.0320072	0.974466	0.999778	-0.00849467	1. Xmoo1 Sil vs DMSO
CTTNBP2	Progenitors	143.29	0.0953213	0.27302	0.349136	0.726987	0.999778	0.0953213	1. Xmoo1 Sil vs DMSO
LSM8	Progenitors	76.0381	-0.193772	0.362817	-0.534076	0.593289	0.999778	-0.193772	1. Xmoo1 Sil vs DMSO
FAM3C	Progenitors	99.4144	0.489153	0.335217	1.45921	0.144507	0.999778	0.489153	1. Xmoo1 Sil vs DMSO
PTPRZ1	Progenitors	2525.92	0.107216	0.154637	0.693343	0.488095	0.999778	0.107216	1. Xmoo1 Sil vs DMSO
AASS	Progenitors	276.508	0.121904	0.241149	0.505513	0.613199	0.999778	0.121904	1. Xmoo1 Sil vs DMSO
NDUFA5	Progenitors	52.5433	0.219133	0.42934	0.510395	0.609775	0.999778	0.219133	1. Xmoo1 Sil vs DMSO
WASL	Progenitors	134.062	0.380513	0.282097	1.34887	0.177378	0.999778	0.380513	1. Xmoo1 Sil vs DMSO
POT1	Progenitors	97.6183	0.550491	0.319418	1.72342	0.0848132	0.999778	0.550491	1. Xmoo1 Sil vs DMSO
POT1-AS1	Progenitors	60.3804	0.394862	0.397252	0.993985	0.32023	0.999778	0.394862	1. Xmoo1 Sil vs DMSO
ZNF800	Progenitors	58.4289	0.203854	0.400387	0.509143	0.610652	0.999778	0.203854	1. Xmoo1 Sil vs DMSO
SND1	Progenitors	317.375	0.181181	0.20361	0.889842	0.373551	0.999778	0.181181	1. Xmoo1 Sil vs DMSO
RBM28	Progenitors	165.866	-0.10282	0.258296	-0.398071	0.690578	0.999778	-0.10282	1. Xmoo1 Sil vs DMSO
METTL2B	Progenitors	60.3261	-0.224956	0.395693	-0.56851	0.569688	0.999778	-0.224956	1. Xmoo1 Sil vs DMSO
CALU	Progenitors	94.3868	0.354762	0.327182	1.0843	0.278234	0.999778	0.354762	1. Xmoo1 Sil vs DMSO
CCDC136	Progenitors	81.2408	-0.260911	0.352264	-0.74067	0.458893	0.999778	-0.260911	1. Xmoo1 Sil vs DMSO
TNPO3	Progenitors	145.717	0.186774	0.282874	0.660274	0.509078	0.999778	0.186774	1. Xmoo1 Sil vs DMSO
AHCYL2	Progenitors	411.755	0.0122497	0.186906	0.0655395	0.947744	0.999778	0.0122497	1. Xmoo1 Sil vs DMSO
NRF1	Progenitors	169.255	0.123836	0.261763	0.473084	0.636154	0.999778	0.123836	1. Xmoo1 Sil vs DMSO
UBE2H	Progenitors	326.195	0.0837342	0.201911	0.414708	0.678356	0.999778	0.0837342	1. Xmoo1 Sil vs DMSO
KLHDC10	Progenitors	136.135	-0.218608	0.276425	-0.79084	0.429037	0.999778	-0.218608	1. Xmoo1 Sil vs DMSO
AC087071.2	Progenitors	94.1678	-0.580853	0.335602	-1.73078	0.0834914	0.999778	-0.580853	1. Xmoo1 Sil vs DMSO
MEST	Progenitors	48.2003	-0.278085	0.442628	-0.628258	0.529835	0.999778	-0.278085	1. Xmoo1 Sil vs DMSO
COPG2	Progenitors	107.08	-0.122484	0.308665	-0.396818	0.691502	0.999778	-0.122484	1. Xmoo1 Sil vs DMSO
AUXG01000058.1	Progenitors	179.072	0.139807	0.248488	0.562631	0.573686	0.999778	0.139807	1. Xmoo1 Sil vs DMSO
LINC00513	Progenitors	134.578	0.348949	0.286931	1.21614	0.22393	0.999778	0.348949	1. Xmoo1 Sil vs DMSO
MKLN1	Progenitors	547.042	0.0866803	0.185207	0.46802	0.63977	0.999778	0.0866803	1. Xmoo1 Sil vs DMSO
CHCHD3	Progenitors	255.035	0.216716	0.222602	0.973558	0.330276	0.999778	0.216716	1. Xmoo1 Sil vs DMSO
AC009365.4	Progenitors	49.5817	-0.219347	0.433356	-0.506158	0.612745	0.999778	-0.219347	1. Xmoo1 Sil vs DMSO
EXOC4	Progenitors	825.841	-0.0684556	0.159274	-0.429797	0.667344	0.999778	-0.0684556	1. Xmoo1 Sil vs DMSO
SLC35B4	Progenitors	70.7015	0.309949	0.368279	0.841615	0.400004	0.999778	0.309949	1. Xmoo1 Sil vs DMSO
CALD1	Progenitors	431.803	0.126938	0.186061	0.682238	0.495088	0.999778	0.126938	1. Xmoo1 Sil vs DMSO
AC083870.1	Progenitors	302.457	-0.0253527	0.212799	-0.119139	0.905165	0.999778	-0.0253527	1. Xmoo1 Sil vs DMSO
AGBL3	Progenitors	161.957	-0.0311504	0.25681	-0.121298	0.903455	0.999778	-0.0311504	1. Xmoo1 Sil vs DMSO
CYREN	Progenitors	78.101	0.156052	0.350516	0.445207	0.65617	0.999778	0.156052	1. Xmoo1 Sil vs DMSO
CNOT4	Progenitors	238.912	-0.146026	0.227502	-0.641864	0.520961	0.999778	-0.146026	1. Xmoo1 Sil vs DMSO
NUP205	Progenitors	87.0759	-0.29281	0.335108	-0.873779	0.382239	0.999778	-0.29281	1. Xmoo1 Sil vs DMSO
MTPN	Progenitors	71.0377	-0.275037	0.367587	-0.748224	0.454325	0.999778	-0.275037	1. Xmoo1 Sil vs DMSO
AC009264.1	Progenitors	106.926	-0.899408	0.355064	-2.53309	0.0113062	0.999778	-0.899408	1. Xmoo1 Sil vs DMSO
CHRM2	Progenitors	90.731	-1.59688	0.425661	-3.75153	0.000175762	0.310224	-1.59688	1. Xmoo1 Sil vs DMSO
PTN	Progenitors	1146.74	-0.081996	0.146294	-0.560489	0.575146	0.999778	-0.081996	1. Xmoo1 Sil vs DMSO
AC078842.2	Progenitors	233.114	-0.218247	0.232946	-0.9369	0.34881	0.999778	-0.218247	1. Xmoo1 Sil vs DMSO
DGKI	Progenitors	158.81	-0.0846048	0.271691	-0.311401	0.755496	0.999778	-0.0846048	1. Xmoo1 Sil vs DMSO
TRIM24	Progenitors	294.092	-0.0121628	0.224492	-0.0541794	0.956792	0.999778	-0.0121628	1. Xmoo1 Sil vs DMSO
KIAA1549	Progenitors	159.621	0.322815	0.278529	1.159	0.246457	0.999778	0.322815	1. Xmoo1 Sil vs DMSO
TTC26	Progenitors	43.0773	-0.525207	0.460689	-1.14005	0.254267	0.999778	-0.525207	1. Xmoo1 Sil vs DMSO
UBN2	Progenitors	114.505	-0.0602983	0.298395	-0.202075	0.839858	0.999778	-0.0602983	1. Xmoo1 Sil vs DMSO
LUC7L2	Progenitors	328.346	-0.102428	0.208942	-0.490219	0.623979	0.999778	-0.102428	1. Xmoo1 Sil vs DMSO
HIPK2	Progenitors	295.336	-0.024081	0.206353	-0.116698	0.907099	0.999778	-0.024081	1. Xmoo1 Sil vs DMSO
KDM7A	Progenitors	65.3339	0.417147	0.389054	1.07221	0.283626	0.999778	0.417147	1. Xmoo1 Sil vs DMSO
SLC37A3	Progenitors	86.8269	-0.234222	0.334497	-0.700221	0.483789	0.999778	-0.234222	1. Xmoo1 Sil vs DMSO
MKRN1	Progenitors	49.3093	-0.314276	0.431733	-0.72794	0.466651	0.999778	-0.314276	1. Xmoo1 Sil vs DMSO
DENND2A	Progenitors	155.953	-0.0338886	0.282806	-0.11983	0.904618	0.999778	-0.0338886	1. Xmoo1 Sil vs DMSO
BRAF	Progenitors	525.812	-0.0503115	0.184122	-0.273251	0.78466	0.999778	-0.0503115	1. Xmoo1 Sil vs DMSO
TMEM178B	Progenitors	476.802	-0.0384461	0.199373	-0.192834	0.847089	0.999778	-0.0384461	1. Xmoo1 Sil vs DMSO
AGK	Progenitors	112.896	-0.018453	0.301292	-0.0612461	0.951163	0.999778	-0.018453	1. Xmoo1 Sil vs DMSO
DENND11	Progenitors	76.7997	-0.0844969	0.373464	-0.226252	0.821006	0.999778	-0.0844969	1. Xmoo1 Sil vs DMSO
SSBP1	Progenitors	140.613	-0.073645	0.283796	-0.2595	0.79525	0.999778	-0.073645	1. Xmoo1 Sil vs DMSO
CASP2	Progenitors	49.6263	0.0944455	0.431886	0.218682	0.826898	0.999778	0.0944455	1. Xmoo1 Sil vs DMSO
TCAF1	Progenitors	95.8724	-0.0335849	0.323614	-0.103781	0.917343	0.999778	-0.0335849	1. Xmoo1 Sil vs DMSO
CNTNAP2	Progenitors	80.8062	1.20257	1.25791	0.956007	0.339069	0.999778	1.20257	1. Xmoo1 Sil vs DMSO
CUL1	Progenitors	146.521	-0.0515312	0.294094	-0.17522	0.860907	0.999778	-0.0515312	1. Xmoo1 Sil vs DMSO
EZH2	Progenitors	410.64	-0.113046	0.191255	-0.591075	0.55447	0.999778	-0.113046	1. Xmoo1 Sil vs DMSO
ZNF398	Progenitors	79.0436	-0.0480373	0.353683	-0.13582	0.891963	0.999778	-0.0480373	1. Xmoo1 Sil vs DMSO
ZNF862	Progenitors	79.164	0.0935043	0.350577	0.266715	0.789689	0.999778	0.0935043	1. Xmoo1 Sil vs DMSO
NUB1	Progenitors	73.6771	0.311979	0.370688	0.84162	0.400001	0.999778	0.311979	1. Xmoo1 Sil vs DMSO
RHEB	Progenitors	126.362	0.250336	0.295896	0.846027	0.397538	0.999778	0.250336	1. Xmoo1 Sil vs DMSO
PRKAG2	Progenitors	78.4881	0.290983	0.362292	0.803173	0.421875	0.999778	0.290983	1. Xmoo1 Sil vs DMSO
GALNT11	Progenitors	235.354	0.267374	0.223829	1.19455	0.232264	0.999778	0.267374	1. Xmoo1 Sil vs DMSO
KMT2C	Progenitors	1048.46	0.102098	0.146423	0.697278	0.485629	0.999778	0.102098	1. Xmoo1 Sil vs DMSO
XRCC2	Progenitors	50.3977	-0.640112	0.463572	-1.38083	0.167332	0.999778	-0.640112	1. Xmoo1 Sil vs DMSO
ACTR3B	Progenitors	95.1728	0.130059	0.346659	0.37518	0.707527	0.999778	0.130059	1. Xmoo1 Sil vs DMSO
DPP6	Progenitors	210.234	-0.136353	0.282333	-0.482949	0.629132	0.999778	-0.136353	1. Xmoo1 Sil vs DMSO
PAXIP1	Progenitors	86.7555	0.250161	0.335813	0.74494	0.456308	0.999778	0.250161	1. Xmoo1 Sil vs DMSO
INSIG1	Progenitors	60.4986	-0.115733	0.440106	-0.262966	0.792577	0.999778	-0.115733	1. Xmoo1 Sil vs DMSO
RBM33	Progenitors	324.797	-0.073443	0.20032	-0.366629	0.713896	0.999778	-0.073443	1. Xmoo1 Sil vs DMSO
LINC01006	Progenitors	54.4447	0.142051	0.415102	0.342207	0.732195	0.999778	0.142051	1. Xmoo1 Sil vs DMSO
LMBR1	Progenitors	265.095	-0.204194	0.219681	-0.929502	0.352629	0.999778	-0.204194	1. Xmoo1 Sil vs DMSO
UBE3C	Progenitors	285.767	0.0101465	0.216062	0.0469612	0.962544	0.999778	0.0101465	1. Xmoo1 Sil vs DMSO
DNAJB6	Progenitors	128.075	-0.24836	0.288939	-0.85956	0.390032	0.999778	-0.24836	1. Xmoo1 Sil vs DMSO
NCAPG2	Progenitors	86.132	-0.235435	0.354687	-0.663782	0.50683	0.999778	-0.235435	1. Xmoo1 Sil vs DMSO
ESYT2	Progenitors	102.252	0.0682848	0.319446	0.21376	0.830734	0.999778	0.0682848	1. Xmoo1 Sil vs DMSO
WDR60	Progenitors	225.541	-0.189265	0.234355	-0.807597	0.419322	0.999778	-0.189265	1. Xmoo1 Sil vs DMSO
TDRP	Progenitors	71.4912	0.0214167	0.367455	0.0582838	0.953523	0.999778	0.0214167	1. Xmoo1 Sil vs DMSO
ERICH1	Progenitors	61.4539	-0.169751	0.389892	-0.435379	0.663288	0.999778	-0.169751	1. Xmoo1 Sil vs DMSO
ARHGEF10	Progenitors	115.449	0.121173	0.297518	0.407278	0.683804	0.999778	0.121173	1. Xmoo1 Sil vs DMSO
CSMD1	Progenitors	79.1347	0.234365	0.382204	0.613195	0.539747	0.999778	0.234365	1. Xmoo1 Sil vs DMSO
MCPH1	Progenitors	167.06	0.211489	0.257493	0.821337	0.411454	0.999778	0.211489	1. Xmoo1 Sil vs DMSO
ANGPT2	Progenitors	153.379	0.37573	0.269542	1.39396	0.16333	0.999778	0.37573	1. Xmoo1 Sil vs DMSO
MCPH1-AS1	Progenitors	110.314	0.150743	0.300895	0.50098	0.616385	0.999778	0.150743	1. Xmoo1 Sil vs DMSO
AGPAT5	Progenitors	247.897	0.290809	0.219825	1.32291	0.185864	0.999778	0.290809	1. Xmoo1 Sil vs DMSO
PRAG1	Progenitors	281.24	-0.015592	0.22647	-0.068848	0.945111	0.999778	-0.015592	1. Xmoo1 Sil vs DMSO
MFHAS1	Progenitors	85.9911	-0.266427	0.372299	-0.715626	0.474222	0.999778	-0.266427	1. Xmoo1 Sil vs DMSO
ERI1	Progenitors	56.9579	0.291823	0.41004	0.711694	0.476654	0.999778	0.291823	1. Xmoo1 Sil vs DMSO
TNKS	Progenitors	527.043	0.146861	0.17638	0.832641	0.405047	0.999778	0.146861	1. Xmoo1 Sil vs DMSO
MSRA	Progenitors	580.623	-0.0113532	0.175301	-0.0647645	0.948362	0.999778	-0.0113532	1. Xmoo1 Sil vs DMSO
AC023385.1	Progenitors	62.5968	-0.145797	0.4138	-0.352337	0.724586	0.999778	-0.145797	1. Xmoo1 Sil vs DMSO
PRSS51	Progenitors	164.286	-0.163832	0.270953	-0.60465	0.545412	0.999778	-0.163832	1. Xmoo1 Sil vs DMSO
XKR6	Progenitors	329.619	-0.0251837	0.209499	-0.120209	0.904317	0.999778	-0.0251837	1. Xmoo1 Sil vs DMSO
MTMR9	Progenitors	79.5794	0.196377	0.348209	0.563963	0.572779	0.999778	0.196377	1. Xmoo1 Sil vs DMSO
FDFT1	Progenitors	214.988	-0.00530273	0.233767	-0.0226839	0.981902	0.999778	-0.00530273	1. Xmoo1 Sil vs DMSO
AC068587.4	Progenitors	503.178	-0.0743423	0.174789	-0.425325	0.6706	0.999778	-0.0743423	1. Xmoo1 Sil vs DMSO
LONRF1	Progenitors	159.023	-0.099056	0.276467	-0.358292	0.720125	0.999778	-0.099056	1. Xmoo1 Sil vs DMSO
TUSC3	Progenitors	312.41	0.145239	0.210661	0.689443	0.490544	0.999778	0.145239	1. Xmoo1 Sil vs DMSO
MICU3	Progenitors	182.528	0.215418	0.256328	0.840401	0.400684	0.999778	0.215418	1. Xmoo1 Sil vs DMSO
ZDHHC2	Progenitors	84.8174	0.191565	0.337216	0.568079	0.569981	0.999778	0.191565	1. Xmoo1 Sil vs DMSO
CNOT7	Progenitors	88.4004	-0.100876	0.345855	-0.29167	0.770539	0.999778	-0.100876	1. Xmoo1 Sil vs DMSO
VPS37A	Progenitors	83.5178	0.090111	0.370208	0.243406	0.807691	0.999778	0.090111	1. Xmoo1 Sil vs DMSO
MTMR7	Progenitors	121.311	-0.134595	0.2907	-0.463002	0.643363	0.999778	-0.134595	1. Xmoo1 Sil vs DMSO
MTUS1	Progenitors	78.3249	0.0863903	0.359683	0.240185	0.810187	0.999778	0.0863903	1. Xmoo1 Sil vs DMSO
PCM1	Progenitors	397.465	-0.00264782	0.186522	-0.0141958	0.988674	0.999778	-0.00264782	1. Xmoo1 Sil vs DMSO
PSD3	Progenitors	553.76	-0.092222	0.198379	-0.464877	0.642019	0.999778	-0.092222	1. Xmoo1 Sil vs DMSO
AC100800.1	Progenitors	81.205	-0.56056	0.345535	-1.6223	0.10474	0.999778	-0.56056	1. Xmoo1 Sil vs DMSO
INTS10	Progenitors	81.8551	0.255221	0.344267	0.741348	0.458483	0.999778	0.255221	1. Xmoo1 Sil vs DMSO
XPO7	Progenitors	173.488	-0.098151	0.25056	-0.391726	0.695261	0.999778	-0.098151	1. Xmoo1 Sil vs DMSO
PPP3CC	Progenitors	95.9644	0.333742	0.352787	0.946015	0.344141	0.999778	0.333742	1. Xmoo1 Sil vs DMSO
AC087854.1	Progenitors	115.923	0.0583155	0.329087	0.177204	0.859348	0.999778	0.0583155	1. Xmoo1 Sil vs DMSO
CCAR2	Progenitors	44.2822	-0.194866	0.461518	-0.422228	0.672858	0.999778	-0.194866	1. Xmoo1 Sil vs DMSO
TNFRSF10B	Progenitors	86.5659	-0.0602346	0.34035	-0.176978	0.859525	0.999778	-0.0602346	1. Xmoo1 Sil vs DMSO
ENTPD4	Progenitors	87.4261	0.196808	0.347123	0.566969	0.570736	0.999778	0.196808	1. Xmoo1 Sil vs DMSO
SLC25A37	Progenitors	72.5279	-0.313956	0.378056	-0.830449	0.406285	0.999778	-0.313956	1. Xmoo1 Sil vs DMSO
PPP2R2A	Progenitors	157.005	0.45259	0.266066	1.70105	0.0889339	0.999778	0.45259	1. Xmoo1 Sil vs DMSO
BNIP3L	Progenitors	103.259	-0.0114422	0.321754	-0.0355618	0.971632	0.999778	-0.0114422	1. Xmoo1 Sil vs DMSO
PNMA2	Progenitors	63.3953	0.341708	0.394437	0.866318	0.386316	0.999778	0.341708	1. Xmoo1 Sil vs DMSO
DPYSL2	Progenitors	310.225	0.400344	0.204357	1.95904	0.050108	0.999778	0.400344	1. Xmoo1 Sil vs DMSO
ADRA1A	Progenitors	121.149	0.347743	0.291302	1.19375	0.232575	0.999778	0.347743	1. Xmoo1 Sil vs DMSO
STMN4	Progenitors	57.4989	0.282808	0.40394	0.700124	0.48385	0.999778	0.282808	1. Xmoo1 Sil vs DMSO
CLU	Progenitors	105.244	-0.141997	0.319858	-0.443939	0.657087	0.999778	-0.141997	1. Xmoo1 Sil vs DMSO
AC013643.2	Progenitors	51.3903	0.246627	0.441216	0.558972	0.576181	0.999778	0.246627	1. Xmoo1 Sil vs DMSO
ELP3	Progenitors	76.8949	0.238164	0.36285	0.65637	0.511586	0.999778	0.238164	1. Xmoo1 Sil vs DMSO
FBXO16	Progenitors	61.7552	0.423774	0.391666	1.08198	0.279263	0.999778	0.423774	1. Xmoo1 Sil vs DMSO
FZD3	Progenitors	734.725	-0.263414	0.170814	-1.54211	0.123047	0.999778	-0.263414	1. Xmoo1 Sil vs DMSO
EXTL3	Progenitors	107.192	-0.112178	0.305406	-0.367309	0.713388	0.999778	-0.112178	1. Xmoo1 Sil vs DMSO
INTS9	Progenitors	76.017	0.170241	0.358183	0.475291	0.634579	0.999778	0.170241	1. Xmoo1 Sil vs DMSO
HMBOX1	Progenitors	237.023	0.0890248	0.23658	0.376298	0.706695	0.999778	0.0890248	1. Xmoo1 Sil vs DMSO
KIF13B	Progenitors	89.0498	-0.0908564	0.3341	-0.271944	0.785665	0.999778	-0.0908564	1. Xmoo1 Sil vs DMSO
SARAF	Progenitors	117.927	0.0382156	0.308789	0.123759	0.901506	0.999778	0.0382156	1. Xmoo1 Sil vs DMSO
LEPROTL1	Progenitors	56.4739	0.159225	0.407473	0.390762	0.695973	0.999778	0.159225	1. Xmoo1 Sil vs DMSO
GTF2E2	Progenitors	89.8265	-0.237358	0.347954	-0.682152	0.495143	0.999778	-0.237358	1. Xmoo1 Sil vs DMSO
GSR	Progenitors	75.0574	0.046734	0.356466	0.131104	0.895693	0.999778	0.046734	1. Xmoo1 Sil vs DMSO
PPP2CB	Progenitors	127.034	-0.135862	0.283755	-0.4788	0.632081	0.999778	-0.135862	1. Xmoo1 Sil vs DMSO
PURG	Progenitors	143.854	0.175887	0.271668	0.647435	0.517351	0.999778	0.175887	1. Xmoo1 Sil vs DMSO
WRN	Progenitors	414.712	0.154168	0.184495	0.835625	0.403366	0.999778	0.154168	1. Xmoo1 Sil vs DMSO
NRG1	Progenitors	204.148	0.236856	0.700377	0.338183	0.735225	0.999778	0.236856	1. Xmoo1 Sil vs DMSO
FUT10	Progenitors	63.012	-0.248967	0.39101	-0.636728	0.524302	0.999778	-0.248967	1. Xmoo1 Sil vs DMSO
TTI2	Progenitors	74.1487	-0.0610547	0.384952	-0.158604	0.873981	0.999778	-0.0610547	1. Xmoo1 Sil vs DMSO
ASH2L	Progenitors	51.8063	-0.0369497	0.436675	-0.084616	0.932567	0.999778	-0.0369497	1. Xmoo1 Sil vs DMSO
DDHD2	Progenitors	120.338	-0.256203	0.302936	-0.845733	0.397702	0.999778	-0.256203	1. Xmoo1 Sil vs DMSO
PLPP5	Progenitors	42.5185	-0.0435969	0.48512	-0.0898683	0.928392	0.999778	-0.0435969	1. Xmoo1 Sil vs DMSO
NSD3	Progenitors	424.646	-0.0327088	0.185214	-0.176599	0.859823	0.999778	-0.0327088	1. Xmoo1 Sil vs DMSO
FGFR1	Progenitors	227.217	0.0305027	0.229575	0.132866	0.894299	0.999778	0.0305027	1. Xmoo1 Sil vs DMSO
TACC1	Progenitors	65.6557	-0.325946	0.391905	-0.831697	0.40558	0.999778	-0.325946	1. Xmoo1 Sil vs DMSO
ADAM9	Progenitors	155.99	0.507984	0.265265	1.91501	0.0554918	0.999778	0.507984	1. Xmoo1 Sil vs DMSO
AC009630.1	Progenitors	53.4554	-0.483297	0.426351	-1.13357	0.256976	0.999778	-0.483297	1. Xmoo1 Sil vs DMSO
KAT6A	Progenitors	316.76	0.214168	0.228999	0.935234	0.349668	0.999778	0.214168	1. Xmoo1 Sil vs DMSO
AP3M2	Progenitors	76.9192	0.345292	0.372178	0.927762	0.353531	0.999778	0.345292	1. Xmoo1 Sil vs DMSO
IKBKB	Progenitors	76.8513	-0.00189108	0.368433	-0.00513277	0.995905	0.999778	-0.00189108	1. Xmoo1 Sil vs DMSO
VDAC3	Progenitors	75.883	0.255938	0.36481	0.701565	0.48295	0.999778	0.255938	1. Xmoo1 Sil vs DMSO
SLC20A2	Progenitors	108.715	-0.0898748	0.311786	-0.288258	0.773149	0.999778	-0.0898748	1. Xmoo1 Sil vs DMSO
RNF170	Progenitors	52.8206	-0.0723878	0.451351	-0.16038	0.872582	0.999778	-0.0723878	1. Xmoo1 Sil vs DMSO
HOOK3	Progenitors	273.889	-0.0815517	0.221187	-0.368701	0.712351	0.999778	-0.0815517	1. Xmoo1 Sil vs DMSO
FNTA	Progenitors	84.9621	-0.28256	0.359366	-0.786274	0.431707	0.999778	-0.28256	1. Xmoo1 Sil vs DMSO
HGSNAT	Progenitors	185.114	-0.014652	0.247065	-0.0593042	0.95271	0.999778	-0.014652	1. Xmoo1 Sil vs DMSO
SPIDR	Progenitors	611.519	-0.00342905	0.18511	-0.0185244	0.98522	0.999778	-0.00342905	1. Xmoo1 Sil vs DMSO
PRKDC	Progenitors	419.082	0.329097	0.184966	1.77923	0.075202	0.999778	0.329097	1. Xmoo1 Sil vs DMSO
MCM4	Progenitors	60.9264	-0.141854	0.411096	-0.345063	0.730047	0.999778	-0.141854	1. Xmoo1 Sil vs DMSO
UBE2V2	Progenitors	61.9018	0.178935	0.402764	0.444267	0.656849	0.999778	0.178935	1. Xmoo1 Sil vs DMSO
SNTG1	Progenitors	56.6182	1.01463	0.474025	2.14047	0.0323169	0.999778	1.01463	1. Xmoo1 Sil vs DMSO
PCMTD1	Progenitors	205.142	-0.109555	0.237749	-0.460801	0.644942	0.999778	-0.109555	1. Xmoo1 Sil vs DMSO
RB1CC1	Progenitors	291.117	0.189449	0.206738	0.916369	0.359473	0.999778	0.189449	1. Xmoo1 Sil vs DMSO
ATP6V1H	Progenitors	124.308	0.354099	0.29533	1.199	0.23053	0.999778	0.354099	1. Xmoo1 Sil vs DMSO
RGS20	Progenitors	153.514	0.210808	0.26347	0.80012	0.423641	0.999778	0.210808	1. Xmoo1 Sil vs DMSO
TCEA1	Progenitors	212.547	0.0107299	0.232065	0.0462367	0.963122	0.999778	0.0107299	1. Xmoo1 Sil vs DMSO
LYPLA1	Progenitors	82.8217	-0.0191786	0.344318	-0.0557003	0.955581	0.999778	-0.0191786	1. Xmoo1 Sil vs DMSO
TGS1	Progenitors	86.3916	-0.297014	0.349096	-0.850809	0.394875	0.999778	-0.297014	1. Xmoo1 Sil vs DMSO
LYN	Progenitors	106.485	-0.610456	0.344404	-1.7725	0.0763113	0.999778	-0.610456	1. Xmoo1 Sil vs DMSO
RPS20	Progenitors	45.0429	-0.0716285	0.471529	-0.151907	0.87926	0.999778	-0.0716285	1. Xmoo1 Sil vs DMSO
PLAG1	Progenitors	52.1098	0.226591	0.431529	0.525089	0.599521	0.999778	0.226591	1. Xmoo1 Sil vs DMSO
FAM110B	Progenitors	219.438	0.321769	0.23253	1.38378	0.166427	0.999778	0.321769	1. Xmoo1 Sil vs DMSO
AC027698.1	Progenitors	129.622	0.428847	0.300797	1.4257	0.153955	0.999778	0.428847	1. Xmoo1 Sil vs DMSO
UBXN2B	Progenitors	102.985	-0.306586	0.312223	-0.981946	0.326126	0.999778	-0.306586	1. Xmoo1 Sil vs DMSO
SDCBP	Progenitors	92.406	-0.374357	0.334489	-1.11919	0.263058	0.999778	-0.374357	1. Xmoo1 Sil vs DMSO
NSMAF	Progenitors	85.6517	0.134126	0.335807	0.399413	0.689589	0.999778	0.134126	1. Xmoo1 Sil vs DMSO
TOX	Progenitors	196.387	-0.131405	0.277898	-0.472854	0.636317	0.999778	-0.131405	1. Xmoo1 Sil vs DMSO
CA8	Progenitors	53.0535	-0.224383	0.424216	-0.528936	0.59685	0.999778	-0.224383	1. Xmoo1 Sil vs DMSO
LINC01301	Progenitors	63.7432	-0.149005	0.383768	-0.388267	0.697819	0.999778	-0.149005	1. Xmoo1 Sil vs DMSO
RAB2A	Progenitors	247.612	-0.1915	0.225321	-0.8499	0.395381	0.999778	-0.1915	1. Xmoo1 Sil vs DMSO
CHD7	Progenitors	800.13	-0.0678655	0.159381	-0.425807	0.670249	0.999778	-0.0678655	1. Xmoo1 Sil vs DMSO
CLVS1	Progenitors	103.712	-0.00908074	0.308981	-0.0293893	0.976554	0.999778	-0.00908074	1. Xmoo1 Sil vs DMSO
ASPH	Progenitors	285.91	0.0313847	0.213314	0.147129	0.88303	0.999778	0.0313847	1. Xmoo1 Sil vs DMSO
NKAIN3	Progenitors	2283.49	0.183597	0.15737	1.16666	0.243348	0.999778	0.183597	1. Xmoo1 Sil vs DMSO
AC090577.1	Progenitors	124.567	0.348166	0.305526	1.13956	0.254468	0.999778	0.348166	1. Xmoo1 Sil vs DMSO
YTHDF3	Progenitors	113.218	0.0847632	0.310511	0.272979	0.784869	0.999778	0.0847632	1. Xmoo1 Sil vs DMSO
ARMC1	Progenitors	69.3908	0.0440314	0.389965	0.112911	0.910101	0.999778	0.0440314	1. Xmoo1 Sil vs DMSO
MTFR1	Progenitors	231.497	0.0792567	0.224941	0.352344	0.72458	0.999778	0.0792567	1. Xmoo1 Sil vs DMSO
PDE7A	Progenitors	294.213	0.0333848	0.220512	0.151397	0.879663	0.999778	0.0333848	1. Xmoo1 Sil vs DMSO
SGK3	Progenitors	121.702	-0.108633	0.292317	-0.371628	0.71017	0.999778	-0.108633	1. Xmoo1 Sil vs DMSO
COPS5	Progenitors	60.8366	-0.0933092	0.409498	-0.227862	0.819753	0.999778	-0.0933092	1. Xmoo1 Sil vs DMSO
CSPP1	Progenitors	229.055	0.222973	0.226479	0.98452	0.32486	0.999778	0.222973	1. Xmoo1 Sil vs DMSO
ARFGEF1	Progenitors	307.503	0.000617565	0.204884	0.00301422	0.997595	0.999778	0.000617565	1. Xmoo1 Sil vs DMSO
PREX2	Progenitors	389.938	-0.247105	0.1937	-1.27571	0.202058	0.999778	-0.247105	1. Xmoo1 Sil vs DMSO
AC011853.2	Progenitors	73.8588	0.1309	0.360586	0.363021	0.716589	0.999778	0.1309	1. Xmoo1 Sil vs DMSO
SLCO5A1	Progenitors	221.246	0.297343	0.248425	1.19692	0.231339	0.999778	0.297343	1. Xmoo1 Sil vs DMSO
AC079089.1	Progenitors	57.2839	0.053581	0.403875	0.132667	0.894456	0.999778	0.053581	1. Xmoo1 Sil vs DMSO
NCOA2	Progenitors	426.82	-0.158279	0.194117	-0.815379	0.414856	0.999778	-0.158279	1. Xmoo1 Sil vs DMSO
TRAM1	Progenitors	58.6139	0.320269	0.40726	0.786401	0.431633	0.999778	0.320269	1. Xmoo1 Sil vs DMSO
KCNB2	Progenitors	221.754	0.293659	0.236753	1.24036	0.214842	0.999778	0.293659	1. Xmoo1 Sil vs DMSO
TERF1	Progenitors	77.2079	0.459943	0.352179	1.30599	0.191555	0.999778	0.459943	1. Xmoo1 Sil vs DMSO
RPL7	Progenitors	57.9933	0.309784	0.41223	0.751484	0.452361	0.999778	0.309784	1. Xmoo1 Sil vs DMSO
STAU2	Progenitors	386.613	0.111155	0.197543	0.562687	0.573648	0.999778	0.111155	1. Xmoo1 Sil vs DMSO
AC027018.1	Progenitors	380.471	0.217783	0.213086	1.02204	0.306761	0.999778	0.217783	1. Xmoo1 Sil vs DMSO
UBE2W	Progenitors	212.938	0.0191984	0.237591	0.0808044	0.935597	0.999778	0.0191984	1. Xmoo1 Sil vs DMSO
ELOC	Progenitors	54.9669	-0.071821	0.422135	-0.170137	0.864902	0.999778	-0.071821	1. Xmoo1 Sil vs DMSO
GDAP1	Progenitors	75.3996	0.24081	0.363835	0.661867	0.508056	0.999778	0.24081	1. Xmoo1 Sil vs DMSO
MIR2052HG	Progenitors	290.242	-0.888726	0.567617	-1.56571	0.117416	0.999778	-0.888726	1. Xmoo1 Sil vs DMSO
AC011632.1	Progenitors	81.917	-0.827179	0.380815	-2.17213	0.029846	0.999778	-0.827179	1. Xmoo1 Sil vs DMSO
PI15	Progenitors	54.4726	-0.70772	0.510116	-1.38737	0.165329	0.999778	-0.70772	1. Xmoo1 Sil vs DMSO
CRISPLD1	Progenitors	85.3535	-0.191341	0.337132	-0.567555	0.570337	0.999778	-0.191341	1. Xmoo1 Sil vs DMSO
CASC9	Progenitors	252.729	-0.150856	0.218735	-0.689678	0.490397	0.999778	-0.150856	1. Xmoo1 Sil vs DMSO
AC011029.1	Progenitors	180.334	-0.066785	0.248325	-0.268942	0.787975	0.999778	-0.066785	1. Xmoo1 Sil vs DMSO
ZFHX4-AS1	Progenitors	90.138	0.157317	0.390315	0.403053	0.686909	0.999778	0.157317	1. Xmoo1 Sil vs DMSO
ZFHX4	Progenitors	778.236	-0.0657078	0.185379	-0.35445	0.723001	0.999778	-0.0657078	1. Xmoo1 Sil vs DMSO
PKIA-AS1	Progenitors	210.902	0.0380359	0.240292	0.15829	0.874228	0.999778	0.0380359	1. Xmoo1 Sil vs DMSO
PKIA	Progenitors	183.019	0.0313362	0.261385	0.119885	0.904574	0.999778	0.0313362	1. Xmoo1 Sil vs DMSO
ZC2HC1A	Progenitors	258.018	-0.0219529	0.228245	-0.096181	0.923377	0.999778	-0.0219529	1. Xmoo1 Sil vs DMSO
IL7	Progenitors	580.442	0.174347	0.1813	0.96165	0.336225	0.999778	0.174347	1. Xmoo1 Sil vs DMSO
HEY1	Progenitors	47.8096	-0.238803	0.437289	-0.546099	0.584998	0.999778	-0.238803	1. Xmoo1 Sil vs DMSO
MRPS28	Progenitors	155.321	-0.282692	0.269929	-1.04728	0.29497	0.999778	-0.282692	1. Xmoo1 Sil vs DMSO
TPD52	Progenitors	79.0611	0.0675127	0.349926	0.192934	0.84701	0.999778	0.0675127	1. Xmoo1 Sil vs DMSO
ZBTB10	Progenitors	46.2111	-0.359377	0.450242	-0.798186	0.424763	0.999778	-0.359377	1. Xmoo1 Sil vs DMSO
ZNF704	Progenitors	515.508	-0.136037	0.183537	-0.741198	0.458573	0.999778	-0.136037	1. Xmoo1 Sil vs DMSO
PAG1	Progenitors	234.462	-0.153333	0.231697	-0.66178	0.508113	0.999778	-0.153333	1. Xmoo1 Sil vs DMSO
AC079209.2	Progenitors	54.2764	-0.112828	0.439827	-0.256527	0.797544	0.999778	-0.112828	1. Xmoo1 Sil vs DMSO
E2F5	Progenitors	96.5945	0.322071	0.324462	0.992631	0.32089	0.999778	0.322071	1. Xmoo1 Sil vs DMSO
RBIS	Progenitors	49.6025	0.241352	0.458354	0.526563	0.598497	0.999778	0.241352	1. Xmoo1 Sil vs DMSO
WWP1	Progenitors	246.464	0.151601	0.227945	0.665076	0.506002	0.999778	0.151601	1. Xmoo1 Sil vs DMSO
RMDN1	Progenitors	119.031	0.27067	0.30202	0.896198	0.370147	0.999778	0.27067	1. Xmoo1 Sil vs DMSO
CPNE3	Progenitors	81.9722	-0.380443	0.356117	-1.06831	0.285381	0.999778	-0.380443	1. Xmoo1 Sil vs DMSO
MMP16	Progenitors	308.202	-0.162068	0.215296	-0.752766	0.45159	0.999778	-0.162068	1. Xmoo1 Sil vs DMSO
AC090578.1	Progenitors	237.106	0.436795	0.23846	1.83174	0.0669909	0.999778	0.436795	1. Xmoo1 Sil vs DMSO
AF117829.1	Progenitors	182.474	-0.0671968	0.244918	-0.274364	0.783805	0.999778	-0.0671968	1. Xmoo1 Sil vs DMSO
NBN	Progenitors	50.4284	0.287353	0.427945	0.671472	0.50192	0.999778	0.287353	1. Xmoo1 Sil vs DMSO
DECR1	Progenitors	96.2091	0.0396	0.322541	0.122775	0.902285	0.999778	0.0396	1. Xmoo1 Sil vs DMSO
LINC00534	Progenitors	74.2021	0.196965	0.385521	0.510907	0.609416	0.999778	0.196965	1. Xmoo1 Sil vs DMSO
AC117834.1	Progenitors	177.99	0.273628	0.256059	1.06861	0.285244	0.999778	0.273628	1. Xmoo1 Sil vs DMSO
TRIQK	Progenitors	59.2383	-0.366363	0.405946	-0.902491	0.366796	0.999778	-0.366363	1. Xmoo1 Sil vs DMSO
FAM92A	Progenitors	147.782	-0.284188	0.277301	-1.02484	0.305441	0.999778	-0.284188	1. Xmoo1 Sil vs DMSO
RBM12B	Progenitors	74.605	-0.0478799	0.382361	-0.125222	0.900348	0.999778	-0.0478799	1. Xmoo1 Sil vs DMSO
TMEM67	Progenitors	136.738	-0.249691	0.274981	-0.908028	0.363863	0.999778	-0.249691	1. Xmoo1 Sil vs DMSO
PDP1	Progenitors	107.121	-0.0658101	0.305372	-0.215508	0.829371	0.999778	-0.0658101	1. Xmoo1 Sil vs DMSO
VIRMA	Progenitors	115.769	-0.276719	0.297025	-0.931637	0.351524	0.999778	-0.276719	1. Xmoo1 Sil vs DMSO
DPY19L4	Progenitors	77.5571	-0.111404	0.351896	-0.316583	0.75156	0.999778	-0.111404	1. Xmoo1 Sil vs DMSO
INTS8	Progenitors	82.323	0.0726739	0.353249	0.20573	0.837002	0.999778	0.0726739	1. Xmoo1 Sil vs DMSO
NDUFAF6	Progenitors	185.204	-0.210703	0.244735	-0.860942	0.38927	0.999778	-0.210703	1. Xmoo1 Sil vs DMSO
TP53INP1	Progenitors	67.8068	0.173833	0.379301	0.458297	0.646739	0.999778	0.173833	1. Xmoo1 Sil vs DMSO
UQCRB	Progenitors	43.9739	-0.269616	0.503935	-0.535022	0.592635	0.999778	-0.269616	1. Xmoo1 Sil vs DMSO
SDC2	Progenitors	61.1	0.045479	0.430056	0.105751	0.91578	0.999778	0.045479	1. Xmoo1 Sil vs DMSO
MTDH	Progenitors	203.126	0.0174032	0.240911	0.0722391	0.942412	0.999778	0.0174032	1. Xmoo1 Sil vs DMSO
LAPTM4B	Progenitors	126.601	-0.0510276	0.288792	-0.176693	0.859749	0.999778	-0.0510276	1. Xmoo1 Sil vs DMSO
RPL30	Progenitors	94.8167	0.269527	0.34183	0.788483	0.430414	0.999778	0.269527	1. Xmoo1 Sil vs DMSO
STK3	Progenitors	468.699	-0.041518	0.186238	-0.22293	0.82359	0.999778	-0.041518	1. Xmoo1 Sil vs DMSO
VPS13B	Progenitors	585.229	-0.065073	0.167568	-0.388337	0.697767	0.999778	-0.065073	1. Xmoo1 Sil vs DMSO
SPAG1	Progenitors	79.6485	-0.0788196	0.354983	-0.222037	0.824285	0.999778	-0.0788196	1. Xmoo1 Sil vs DMSO
RNF19A	Progenitors	104.829	0.453935	0.336474	1.34909	0.177307	0.999778	0.453935	1. Xmoo1 Sil vs DMSO
PABPC1	Progenitors	146.58	0.257405	0.271138	0.949349	0.342443	0.999778	0.257405	1. Xmoo1 Sil vs DMSO
YWHAZ	Progenitors	161.444	0.261651	0.264762	0.988249	0.323031	0.999778	0.261651	1. Xmoo1 Sil vs DMSO
ZNF706	Progenitors	54.282	0.317715	0.412771	0.769711	0.441471	0.999778	0.317715	1. Xmoo1 Sil vs DMSO
NCALD	Progenitors	347.385	-0.263292	0.204462	-1.28773	0.19784	0.999778	-0.263292	1. Xmoo1 Sil vs DMSO
UBR5	Progenitors	406.351	-0.062176	0.185807	-0.334627	0.737907	0.999778	-0.062176	1. Xmoo1 Sil vs DMSO
AZIN1	Progenitors	205.713	0.0797354	0.234902	0.339441	0.734277	0.999778	0.0797354	1. Xmoo1 Sil vs DMSO
AZIN1-AS1	Progenitors	130.529	-0.0513451	0.296255	-0.173313	0.862405	0.999778	-0.0513451	1. Xmoo1 Sil vs DMSO
ATP6V1C1	Progenitors	55.0684	0.198904	0.409935	0.485208	0.627529	0.999778	0.198904	1. Xmoo1 Sil vs DMSO
RIMS2	Progenitors	91.7559	0.312112	0.755117	0.413329	0.679365	0.999778	0.312112	1. Xmoo1 Sil vs DMSO
LRP12	Progenitors	96.0437	0.267975	0.325563	0.823114	0.410443	0.999778	0.267975	1. Xmoo1 Sil vs DMSO
ZFPM2	Progenitors	1120.87	0.324711	0.161349	2.01247	0.0441706	0.999778	0.324711	1. Xmoo1 Sil vs DMSO
ZFPM2-AS1	Progenitors	1505.61	0.084252	0.190195	0.442977	0.657783	0.999778	0.084252	1. Xmoo1 Sil vs DMSO
OXR1	Progenitors	175.971	0.0307112	0.249528	0.123077	0.902046	0.999778	0.0307112	1. Xmoo1 Sil vs DMSO
AC090579.1	Progenitors	109.456	0.263673	0.350259	0.752794	0.451574	0.999778	0.263673	1. Xmoo1 Sil vs DMSO
AC025508.1	Progenitors	98.5378	-0.876875	1.13847	-0.770221	0.441169	0.999778	-0.876875	1. Xmoo1 Sil vs DMSO
RSPO2	Progenitors	120.676	-0.53486	0.371676	-1.43905	0.150137	0.999778	-0.53486	1. Xmoo1 Sil vs DMSO
EIF3E	Progenitors	141.396	-0.0225924	0.276132	-0.0818176	0.934792	0.999778	-0.0225924	1. Xmoo1 Sil vs DMSO
EMC2	Progenitors	56.3457	0.0270445	0.410553	0.0658733	0.947479	0.999778	0.0270445	1. Xmoo1 Sil vs DMSO
ENY2	Progenitors	80.0168	0.222253	0.348161	0.638362	0.523238	0.999778	0.222253	1. Xmoo1 Sil vs DMSO
CSMD3	Progenitors	142.735	0.316243	0.310551	1.01833	0.308523	0.999778	0.316243	1. Xmoo1 Sil vs DMSO
TRPS1	Progenitors	434.487	-0.152114	0.188035	-0.808965	0.418535	0.999778	-0.152114	1. Xmoo1 Sil vs DMSO
EIF3H	Progenitors	133.3	0.316925	0.297059	1.06687	0.286029	0.999778	0.316925	1. Xmoo1 Sil vs DMSO
RAD21	Progenitors	93.2683	0.013277	0.328408	0.0404285	0.967752	0.999778	0.013277	1. Xmoo1 Sil vs DMSO
EXT1	Progenitors	2060.59	-0.0767282	0.142213	-0.539529	0.589522	0.999778	-0.0767282	1. Xmoo1 Sil vs DMSO
SAMD12	Progenitors	90.5935	0.00259968	0.357466	0.00727253	0.994197	0.999778	0.00259968	1. Xmoo1 Sil vs DMSO
AC023590.1	Progenitors	109.486	0.372445	0.311507	1.19562	0.231843	0.999778	0.372445	1. Xmoo1 Sil vs DMSO
TAF2	Progenitors	177.722	-0.141921	0.24963	-0.568528	0.569676	0.999778	-0.141921	1. Xmoo1 Sil vs DMSO
MTBP	Progenitors	89.063	-0.0972537	0.333048	-0.292011	0.770278	0.999778	-0.0972537	1. Xmoo1 Sil vs DMSO
SNTB1	Progenitors	113.929	-0.283496	0.298829	-0.948692	0.342777	0.999778	-0.283496	1. Xmoo1 Sil vs DMSO
ZHX2	Progenitors	80.652	-0.200833	0.363527	-0.552457	0.580635	0.999778	-0.200833	1. Xmoo1 Sil vs DMSO
AC104316.1	Progenitors	50.8647	-0.22558	0.439682	-0.513053	0.607915	0.999778	-0.22558	1. Xmoo1 Sil vs DMSO
TBC1D31	Progenitors	55.2085	-0.407875	0.415455	-0.981757	0.32622	0.999778	-0.407875	1. Xmoo1 Sil vs DMSO
C8orf76	Progenitors	48.4767	0.222318	0.447043	0.497309	0.618971	0.999778	0.222318	1. Xmoo1 Sil vs DMSO
ATAD2	Progenitors	198.777	-0.254961	0.245935	-1.0367	0.299874	0.999778	-0.254961	1. Xmoo1 Sil vs DMSO
FAM91A1	Progenitors	60.3084	-0.248611	0.392753	-0.632997	0.526735	0.999778	-0.248611	1. Xmoo1 Sil vs DMSO
TMEM65	Progenitors	126.354	0.272149	0.302752	0.898917	0.368697	0.999778	0.272149	1. Xmoo1 Sil vs DMSO
TATDN1	Progenitors	85.0733	0.0527892	0.341374	0.154637	0.877107	0.999778	0.0527892	1. Xmoo1 Sil vs DMSO
NDUFB9	Progenitors	125.34	0.0134739	0.353002	0.0381695	0.969553	0.999778	0.0134739	1. Xmoo1 Sil vs DMSO
MTSS1	Progenitors	242.442	0.109302	0.241571	0.452462	0.650936	0.999778	0.109302	1. Xmoo1 Sil vs DMSO
SQLE	Progenitors	116.301	0.102062	0.300222	0.339956	0.733889	0.999778	0.102062	1. Xmoo1 Sil vs DMSO
WASHC5	Progenitors	80.5223	-0.0178072	0.368138	-0.0483711	0.961421	0.999778	-0.0178072	1. Xmoo1 Sil vs DMSO
NSMCE2	Progenitors	493.387	-0.048272	0.182918	-0.263899	0.791858	0.999778	-0.048272	1. Xmoo1 Sil vs DMSO
PCAT1	Progenitors	89.4954	0.604661	0.333918	1.81081	0.0701705	0.999778	0.604661	1. Xmoo1 Sil vs DMSO
CASC19	Progenitors	62.1004	0.949457	0.432086	2.19738	0.0279934	0.999778	0.949457	1. Xmoo1 Sil vs DMSO
PVT1	Progenitors	214.378	0.151714	0.233417	0.649972	0.51571	0.999778	0.151714	1. Xmoo1 Sil vs DMSO
FAM49B	Progenitors	156.483	0.0572255	0.267919	0.213593	0.830865	0.999778	0.0572255	1. Xmoo1 Sil vs DMSO
ASAP1	Progenitors	840.278	-0.277675	0.154296	-1.79963	0.0719188	0.999778	-0.277675	1. Xmoo1 Sil vs DMSO
EFR3A	Progenitors	104.048	0.192235	0.313149	0.613876	0.539297	0.999778	0.192235	1. Xmoo1 Sil vs DMSO
KCNQ3	Progenitors	443.75	0.184755	0.191771	0.963417	0.335338	0.999778	0.184755	1. Xmoo1 Sil vs DMSO
PHF20L1	Progenitors	153.067	0.104901	0.274324	0.382398	0.702166	0.999778	0.104901	1. Xmoo1 Sil vs DMSO
ST3GAL1	Progenitors	61.0486	-0.23907	0.392843	-0.608563	0.542814	0.999778	-0.23907	1. Xmoo1 Sil vs DMSO
KHDRBS3	Progenitors	50.9136	0.269107	0.450481	0.597376	0.550256	0.999778	0.269107	1. Xmoo1 Sil vs DMSO
TRAPPC9	Progenitors	364.881	0.121531	0.192789	0.630382	0.528445	0.999778	0.121531	1. Xmoo1 Sil vs DMSO
AGO2	Progenitors	162.807	0.0154117	0.262919	0.0586175	0.953257	0.999778	0.0154117	1. Xmoo1 Sil vs DMSO
PTK2	Progenitors	950.971	0.0614146	0.149676	0.410316	0.681574	0.999778	0.0614146	1. Xmoo1 Sil vs DMSO
TSNARE1	Progenitors	47.7459	-0.261074	0.447218	-0.583773	0.559373	0.999778	-0.261074	1. Xmoo1 Sil vs DMSO
NRBP2	Progenitors	67.4415	-0.137167	0.404797	-0.338853	0.734721	0.999778	-0.137167	1. Xmoo1 Sil vs DMSO
ZNF251	Progenitors	104.644	-0.091162	0.33089	-0.275506	0.782928	0.999778	-0.091162	1. Xmoo1 Sil vs DMSO
RPL8	Progenitors	76.4672	0.0640795	0.391152	0.163822	0.869871	0.999778	0.0640795	1. Xmoo1 Sil vs DMSO
ZNF7	Progenitors	50.3137	-0.31535	0.428877	-0.735294	0.462161	0.999778	-0.31535	1. Xmoo1 Sil vs DMSO
C8orf33	Progenitors	50.2664	-0.123031	0.437476	-0.28123	0.778534	0.999778	-0.123031	1. Xmoo1 Sil vs DMSO
KANK1	Progenitors	70.3896	-0.184961	0.379799	-0.486995	0.626262	0.999778	-0.184961	1. Xmoo1 Sil vs DMSO
SMARCA2	Progenitors	125.783	0.0787359	0.306394	0.256976	0.797197	0.999778	0.0787359	1. Xmoo1 Sil vs DMSO
VLDLR-AS1	Progenitors	79.3979	-0.0602167	0.377994	-0.159306	0.873428	0.999778	-0.0602167	1. Xmoo1 Sil vs DMSO
PUM3	Progenitors	240.518	0.0364178	0.227008	0.160425	0.872546	0.999778	0.0364178	1. Xmoo1 Sil vs DMSO
RFX3	Progenitors	905.928	0.173716	0.156629	1.10909	0.267391	0.999778	0.173716	1. Xmoo1 Sil vs DMSO
RFX3-AS1	Progenitors	132.662	0.0583597	0.28027	0.208227	0.835052	0.999778	0.0583597	1. Xmoo1 Sil vs DMSO
GLIS3	Progenitors	395.216	0.0443599	0.235897	0.188048	0.850839	0.999778	0.0443599	1. Xmoo1 Sil vs DMSO
CDC37L1	Progenitors	50.46	-0.0285155	0.442658	-0.0644188	0.948637	0.999778	-0.0285155	1. Xmoo1 Sil vs DMSO
AK3	Progenitors	130.528	-0.112914	0.284589	-0.39676	0.691544	0.999778	-0.112914	1. Xmoo1 Sil vs DMSO
RCL1	Progenitors	50.8154	-0.205414	0.432849	-0.474563	0.635098	0.999778	-0.205414	1. Xmoo1 Sil vs DMSO
JAK2	Progenitors	95.7778	0.311884	0.341465	0.913372	0.361047	0.999778	0.311884	1. Xmoo1 Sil vs DMSO
AL162253.2	Progenitors	73.0807	0.169236	0.36198	0.46753	0.640121	0.999778	0.169236	1. Xmoo1 Sil vs DMSO
RIC1	Progenitors	240.4	0.0983946	0.236951	0.415252	0.677957	0.999778	0.0983946	1. Xmoo1 Sil vs DMSO
ERMP1	Progenitors	62.4217	-0.113308	0.39189	-0.289132	0.77248	0.999778	-0.113308	1. Xmoo1 Sil vs DMSO
KIAA2026	Progenitors	136.057	0.15727	0.298068	0.527632	0.597755	0.999778	0.15727	1. Xmoo1 Sil vs DMSO
IL33	Progenitors	64.7017	0.139483	0.382981	0.364203	0.715707	0.999778	0.139483	1. Xmoo1 Sil vs DMSO
UHRF2	Progenitors	165.095	-0.475122	0.270096	-1.75909	0.0785627	0.999778	-0.475122	1. Xmoo1 Sil vs DMSO
AL133480.1	Progenitors	171.545	-0.654414	0.268761	-2.43493	0.0148947	0.999778	-0.654414	1. Xmoo1 Sil vs DMSO
GLDC	Progenitors	151.502	0.0386891	0.263654	0.146742	0.883336	0.999778	0.0386891	1. Xmoo1 Sil vs DMSO
KDM4C	Progenitors	162.94	0.229867	0.257914	0.891251	0.372794	0.999778	0.229867	1. Xmoo1 Sil vs DMSO
PTPRD	Progenitors	260.091	0.244913	0.588978	0.415827	0.677537	0.999778	0.244913	1. Xmoo1 Sil vs DMSO
MPDZ	Progenitors	257.821	0.0720582	0.216792	0.332385	0.739599	0.999778	0.0720582	1. Xmoo1 Sil vs DMSO
NFIB	Progenitors	3464.4	-0.17807	0.127275	-1.3991	0.161784	0.999778	-0.17807	1. Xmoo1 Sil vs DMSO
AL136366.1	Progenitors	176.13	-0.316313	0.255163	-1.23965	0.215105	0.999778	-0.316313	1. Xmoo1 Sil vs DMSO
ZDHHC21	Progenitors	217.082	0.246117	0.231212	1.06447	0.287118	0.999778	0.246117	1. Xmoo1 Sil vs DMSO
TTC39B	Progenitors	86.859	0.0796583	0.334554	0.238103	0.811801	0.999778	0.0796583	1. Xmoo1 Sil vs DMSO
SNAPC3	Progenitors	112.787	0.0354365	0.299807	0.118198	0.905911	0.999778	0.0354365	1. Xmoo1 Sil vs DMSO
PSIP1	Progenitors	290.834	-0.0101985	0.208537	-0.0489049	0.960995	0.999778	-0.0101985	1. Xmoo1 Sil vs DMSO
CCDC171	Progenitors	147.346	0.0553932	0.269411	0.205609	0.837097	0.999778	0.0553932	1. Xmoo1 Sil vs DMSO
CNTLN	Progenitors	401.64	-0.160215	0.199645	-0.802501	0.422263	0.999778	-0.160215	1. Xmoo1 Sil vs DMSO
SH3GL2	Progenitors	58.9786	0.295788	0.440227	0.671899	0.501648	0.999778	0.295788	1. Xmoo1 Sil vs DMSO
ADAMTSL1	Progenitors	390.287	-0.270916	0.242563	-1.11689	0.264041	0.999778	-0.270916	1. Xmoo1 Sil vs DMSO
HAUS6	Progenitors	64.0779	0.189766	0.393863	0.481807	0.629943	0.999778	0.189766	1. Xmoo1 Sil vs DMSO
DENND4C	Progenitors	266.34	-0.292276	0.222367	-1.31438	0.188717	0.999778	-0.292276	1. Xmoo1 Sil vs DMSO
RPS6	Progenitors	81.695	0.0255766	0.349194	0.0732446	0.941611	0.999778	0.0255766	1. Xmoo1 Sil vs DMSO
MLLT3	Progenitors	339.057	-0.170704	0.199393	-0.856119	0.391932	0.999778	-0.170704	1. Xmoo1 Sil vs DMSO
FOCAD	Progenitors	354.993	-0.00341137	0.194498	-0.0175394	0.986006	0.999778	-0.00341137	1. Xmoo1 Sil vs DMSO
MTAP	Progenitors	263.985	0.238572	0.217035	1.09923	0.271666	0.999778	0.238572	1. Xmoo1 Sil vs DMSO
ELAVL2	Progenitors	74.1581	0.177399	0.395803	0.448199	0.654009	0.999778	0.177399	1. Xmoo1 Sil vs DMSO
CAAP1	Progenitors	109.024	0.224989	0.328038	0.685864	0.492799	0.999778	0.224989	1. Xmoo1 Sil vs DMSO
PLAA	Progenitors	74.5126	0.0433717	0.368051	0.117842	0.906193	0.999778	0.0433717	1. Xmoo1 Sil vs DMSO
IFT74	Progenitors	91.6181	-0.342489	0.335606	-1.02051	0.307487	0.999778	-0.342489	1. Xmoo1 Sil vs DMSO
TEK	Progenitors	68.9726	0.0593393	0.41457	0.143134	0.886184	0.999778	0.0593393	1. Xmoo1 Sil vs DMSO
MOB3B	Progenitors	474.583	0.138104	0.215571	0.640641	0.521756	0.999778	0.138104	1. Xmoo1 Sil vs DMSO
C9orf72	Progenitors	165.353	-0.0459513	0.266735	-0.172273	0.863223	0.999778	-0.0459513	1. Xmoo1 Sil vs DMSO
LINGO2	Progenitors	96.9246	-0.421839	0.341082	-1.23677	0.216173	0.999778	-0.421839	1. Xmoo1 Sil vs DMSO
AL162388.2	Progenitors	44.3399	-0.359632	0.553469	-0.649778	0.515836	0.999778	-0.359632	1. Xmoo1 Sil vs DMSO
ACO1	Progenitors	117.983	0.159969	0.315693	0.506722	0.61235	0.999778	0.159969	1. Xmoo1 Sil vs DMSO
DDX58	Progenitors	118.135	-0.364631	0.298475	-1.22165	0.22184	0.999778	-0.364631	1. Xmoo1 Sil vs DMSO
APTX	Progenitors	118.285	-0.157432	0.315793	-0.498527	0.618112	0.999778	-0.157432	1. Xmoo1 Sil vs DMSO
DNAJA1	Progenitors	61.5643	0.144625	0.399703	0.361831	0.717478	0.999778	0.144625	1. Xmoo1 Sil vs DMSO
SMU1	Progenitors	90.1665	-0.0401555	0.328591	-0.122205	0.902737	0.999778	-0.0401555	1. Xmoo1 Sil vs DMSO
NFX1	Progenitors	104.173	0.142313	0.310228	0.458738	0.646423	0.999778	0.142313	1. Xmoo1 Sil vs DMSO
UBE2R2	Progenitors	309.289	-0.0876336	0.21044	-0.416431	0.677095	0.999778	-0.0876336	1. Xmoo1 Sil vs DMSO
UBAP2	Progenitors	209.351	-0.14569	0.251518	-0.579243	0.562425	0.999778	-0.14569	1. Xmoo1 Sil vs DMSO
UBAP1	Progenitors	161.036	0.072974	0.267557	0.272742	0.785052	0.999778	0.072974	1. Xmoo1 Sil vs DMSO
KIF24	Progenitors	54.838	-0.135902	0.443948	-0.306122	0.759512	0.999778	-0.135902	1. Xmoo1 Sil vs DMSO
FAM219A	Progenitors	158.272	0.0190937	0.277833	0.0687238	0.945209	0.999778	0.0190937	1. Xmoo1 Sil vs DMSO
VCP	Progenitors	88.6564	0.144949	0.336966	0.430159	0.66708	0.999778	0.144949	1. Xmoo1 Sil vs DMSO
UNC13B	Progenitors	94.254	0.029534	0.342436	0.0862469	0.93127	0.999778	0.029534	1. Xmoo1 Sil vs DMSO
RUSC2	Progenitors	59.2632	-0.245513	0.414074	-0.592919	0.553235	0.999778	-0.245513	1. Xmoo1 Sil vs DMSO
GBA2	Progenitors	41.2886	0.0458523	0.513551	0.0892847	0.928856	0.999778	0.0458523	1. Xmoo1 Sil vs DMSO
RECK	Progenitors	121.475	-0.156416	0.308458	-0.507091	0.612091	0.999778	-0.156416	1. Xmoo1 Sil vs DMSO
CLTA	Progenitors	147.54	-0.176493	0.279018	-0.632548	0.527029	0.999778	-0.176493	1. Xmoo1 Sil vs DMSO
GNE	Progenitors	97.6815	-0.120561	0.330599	-0.364673	0.715355	0.999778	-0.120561	1. Xmoo1 Sil vs DMSO
RNF38	Progenitors	305.652	-0.099518	0.204215	-0.487319	0.626032	0.999778	-0.099518	1. Xmoo1 Sil vs DMSO
MELK	Progenitors	115.837	-0.630811	0.296535	-2.12727	0.0333977	0.999778	-0.630811	1. Xmoo1 Sil vs DMSO
ZCCHC7	Progenitors	388.031	-0.0340134	0.488636	-0.0696088	0.944505	0.999778	-0.0340134	1. Xmoo1 Sil vs DMSO
FBXO10	Progenitors	63.4468	0.301233	0.400988	0.751228	0.452515	0.999778	0.301233	1. Xmoo1 Sil vs DMSO
TRMT10B	Progenitors	115.846	0.198078	0.303995	0.651585	0.514669	0.999778	0.198078	1. Xmoo1 Sil vs DMSO
EXOSC3	Progenitors	65.6652	-0.730129	0.401165	-1.82002	0.0687557	0.999778	-0.730129	1. Xmoo1 Sil vs DMSO
DCAF10	Progenitors	266.825	0.154746	0.220182	0.702807	0.482176	0.999778	0.154746	1. Xmoo1 Sil vs DMSO
CNTNAP3B	Progenitors	111.29	-0.409468	0.316191	-1.295	0.195319	0.999778	-0.409468	1. Xmoo1 Sil vs DMSO
FAM27C	Progenitors	100.937	-0.288782	0.356394	-0.810288	0.417774	0.999778	-0.288782	1. Xmoo1 Sil vs DMSO
CBWD5	Progenitors	53.9967	0.214581	0.420565	0.510221	0.609896	0.999778	0.214581	1. Xmoo1 Sil vs DMSO
FXN	Progenitors	52.5493	-0.473629	0.42451	-1.11571	0.264547	0.999778	-0.473629	1. Xmoo1 Sil vs DMSO
APBA1	Progenitors	146.128	-0.132744	0.273372	-0.48558	0.627265	0.999778	-0.132744	1. Xmoo1 Sil vs DMSO
PTAR1	Progenitors	207.605	0.0708797	0.245377	0.288861	0.772688	0.999778	0.0708797	1. Xmoo1 Sil vs DMSO
MAMDC2-AS1	Progenitors	66.1059	-0.641878	1.33295	-0.481546	0.630128	0.999778	-0.641878	1. Xmoo1 Sil vs DMSO
MAMDC2	Progenitors	120.688	-0.182754	0.382609	-0.477651	0.632899	0.999778	-0.182754	1. Xmoo1 Sil vs DMSO
SMC5	Progenitors	311.55	0.193786	0.209366	0.925587	0.354661	0.999778	0.193786	1. Xmoo1 Sil vs DMSO
CEMIP2	Progenitors	201.271	-0.0972863	0.23631	-0.411689	0.680567	0.999778	-0.0972863	1. Xmoo1 Sil vs DMSO
ABHD17B	Progenitors	118.649	0.0853381	0.320577	0.266201	0.790084	0.999778	0.0853381	1. Xmoo1 Sil vs DMSO
C9orf85	Progenitors	64.4286	0.00791325	0.389096	0.0203375	0.983774	0.999778	0.00791325	1. Xmoo1 Sil vs DMSO
ZFAND5	Progenitors	50.5825	0.280097	0.439288	0.637617	0.523723	0.999778	0.280097	1. Xmoo1 Sil vs DMSO
CARNMT1-AS1	Progenitors	55.8948	-0.106953	0.415317	-0.257522	0.796776	0.999778	-0.106953	1. Xmoo1 Sil vs DMSO
CARNMT1	Progenitors	59.398	-0.420615	0.424935	-0.989833	0.322256	0.999778	-0.420615	1. Xmoo1 Sil vs DMSO
PCSK5	Progenitors	117.471	-0.184569	0.312483	-0.590651	0.554754	0.999778	-0.184569	1. Xmoo1 Sil vs DMSO
GCNT1	Progenitors	197.668	-0.0890348	0.237476	-0.374921	0.70772	0.999778	-0.0890348	1. Xmoo1 Sil vs DMSO
PRUNE2	Progenitors	84.9017	-0.222543	0.337364	-0.659653	0.509476	0.999778	-0.222543	1. Xmoo1 Sil vs DMSO
VPS13A	Progenitors	219.475	0.210612	0.230392	0.914145	0.360641	0.999778	0.210612	1. Xmoo1 Sil vs DMSO
GNAQ	Progenitors	780.261	0.0685223	0.161337	0.424716	0.671044	0.999778	0.0685223	1. Xmoo1 Sil vs DMSO
CEP78	Progenitors	110.461	-0.435174	0.304031	-1.43135	0.15233	0.999778	-0.435174	1. Xmoo1 Sil vs DMSO
PSAT1	Progenitors	296.027	-0.146948	0.215982	-0.680374	0.496268	0.999778	-0.146948	1. Xmoo1 Sil vs DMSO
AL512634.1	Progenitors	120.34	-0.128989	0.292516	-0.440962	0.65924	0.999778	-0.128989	1. Xmoo1 Sil vs DMSO
TLE4	Progenitors	601.509	-0.152633	0.181019	-0.843188	0.399123	0.999778	-0.152633	1. Xmoo1 Sil vs DMSO
TLE1	Progenitors	215.281	-0.152316	0.245874	-0.619486	0.535596	0.999778	-0.152316	1. Xmoo1 Sil vs DMSO
FRMD3	Progenitors	44.8764	-0.750666	0.466339	-1.6097	0.107463	0.999778	-0.750666	1. Xmoo1 Sil vs DMSO
UBQLN1	Progenitors	150.905	-0.0111889	0.281438	-0.0397562	0.968288	0.999778	-0.0111889	1. Xmoo1 Sil vs DMSO
GKAP1	Progenitors	116.689	-0.104345	0.311459	-0.33502	0.73761	0.999778	-0.104345	1. Xmoo1 Sil vs DMSO
KIF27	Progenitors	76.6934	0.251833	0.379662	0.663307	0.507134	0.999778	0.251833	1. Xmoo1 Sil vs DMSO
HNRNPK	Progenitors	173.301	-0.115767	0.255266	-0.453517	0.650177	0.999778	-0.115767	1. Xmoo1 Sil vs DMSO
AL354733.3	Progenitors	455.936	-0.119696	0.242194	-0.494217	0.621153	0.999778	-0.119696	1. Xmoo1 Sil vs DMSO
NTRK2	Progenitors	68.3322	0.227325	0.421424	0.539422	0.589596	0.999778	0.227325	1. Xmoo1 Sil vs DMSO
AGTPBP1	Progenitors	224.182	0.211137	0.229995	0.918006	0.358616	0.999778	0.211137	1. Xmoo1 Sil vs DMSO
NAA35	Progenitors	192.974	0.0696503	0.2425	0.287218	0.773945	0.999778	0.0696503	1. Xmoo1 Sil vs DMSO
GOLM1	Progenitors	495.746	-0.00770173	0.175223	-0.0439538	0.964941	0.999778	-0.00770173	1. Xmoo1 Sil vs DMSO
TUT7	Progenitors	92.2817	0.0326695	0.327735	0.0996827	0.920596	0.999778	0.0326695	1. Xmoo1 Sil vs DMSO
DAPK1	Progenitors	248.712	-0.152778	0.228959	-0.667272	0.504598	0.999778	-0.152778	1. Xmoo1 Sil vs DMSO
SPIN1	Progenitors	300.272	-0.0996678	0.204889	-0.486447	0.62665	0.999778	-0.0996678	1. Xmoo1 Sil vs DMSO
SHC3	Progenitors	299.568	0.157932	0.241948	0.652752	0.513916	0.999778	0.157932	1. Xmoo1 Sil vs DMSO
SECISBP2	Progenitors	263.293	-0.112361	0.216071	-0.520018	0.603051	0.999778	-0.112361	1. Xmoo1 Sil vs DMSO
SEMA4D	Progenitors	57.7383	0.037036	0.423913	0.0873671	0.93038	0.999778	0.037036	1. Xmoo1 Sil vs DMSO
AUH	Progenitors	150.425	0.077282	0.271346	0.284809	0.77579	0.999778	0.077282	1. Xmoo1 Sil vs DMSO
ROR2	Progenitors	130.28	-0.242323	0.291969	-0.829964	0.406559	0.999778	-0.242323	1. Xmoo1 Sil vs DMSO
SPTLC1	Progenitors	84.8514	0.0121844	0.337128	0.0361419	0.971169	0.999778	0.0121844	1. Xmoo1 Sil vs DMSO
IARS	Progenitors	344.001	0.114593	0.216414	0.529508	0.596453	0.999778	0.114593	1. Xmoo1 Sil vs DMSO
CENPP	Progenitors	274.797	-0.0813818	0.243754	-0.333869	0.738479	0.999778	-0.0813818	1. Xmoo1 Sil vs DMSO
OGN	Progenitors	119.034	-0.180483	0.306945	-0.587999	0.556533	0.999778	-0.180483	1. Xmoo1 Sil vs DMSO
OMD	Progenitors	99.1923	-0.339612	0.320805	-1.05863	0.28977	0.999778	-0.339612	1. Xmoo1 Sil vs DMSO
ASPN	Progenitors	102.653	-0.389836	0.312808	-1.24625	0.212673	0.999778	-0.389836	1. Xmoo1 Sil vs DMSO
ECM2	Progenitors	117.348	-0.160814	0.305524	-0.526355	0.598642	0.999778	-0.160814	1. Xmoo1 Sil vs DMSO
ZNF484	Progenitors	47.2401	0.15421	0.452319	0.340933	0.733154	0.999778	0.15421	1. Xmoo1 Sil vs DMSO
WNK2	Progenitors	168.946	-0.222926	0.253719	-0.878634	0.3796	0.999778	-0.222926	1. Xmoo1 Sil vs DMSO
FAM120A	Progenitors	110.503	0.184839	0.303106	0.609816	0.541984	0.999778	0.184839	1. Xmoo1 Sil vs DMSO
PHF2	Progenitors	59.0019	0.0203342	0.397964	0.0510956	0.959249	0.999778	0.0203342	1. Xmoo1 Sil vs DMSO
PTPDC1	Progenitors	82.9983	0.212884	0.34668	0.614063	0.539173	0.999778	0.212884	1. Xmoo1 Sil vs DMSO
AL158152.1	Progenitors	54.2602	-0.00493287	0.415522	-0.0118715	0.990528	0.999778	-0.00493287	1. Xmoo1 Sil vs DMSO
MFSD14B	Progenitors	124.653	-0.129004	0.311181	-0.414561	0.678463	0.999778	-0.129004	1. Xmoo1 Sil vs DMSO
PCAT7	Progenitors	76.2744	0.288408	0.367004	0.785843	0.43196	0.999778	0.288408	1. Xmoo1 Sil vs DMSO
AOPEP	Progenitors	328.866	-0.0544306	0.203379	-0.267632	0.788983	0.999778	-0.0544306	1. Xmoo1 Sil vs DMSO
FANCC	Progenitors	194.71	-0.197551	0.245164	-0.805794	0.420362	0.999778	-0.197551	1. Xmoo1 Sil vs DMSO
PTCH1	Progenitors	45.6515	-0.265768	0.446452	-0.595291	0.551649	0.999778	-0.265768	1. Xmoo1 Sil vs DMSO
ERCC6L2	Progenitors	169.078	0.190225	0.253733	0.749707	0.453431	0.999778	0.190225	1. Xmoo1 Sil vs DMSO
ZNF367	Progenitors	68.9167	-0.543787	0.396433	-1.3717	0.170157	0.999778	-0.543787	1. Xmoo1 Sil vs DMSO
HABP4	Progenitors	50.3468	0.170221	0.448771	0.379304	0.704462	0.999778	0.170221	1. Xmoo1 Sil vs DMSO
CDC14B	Progenitors	178.911	0.233764	0.248473	0.940803	0.346806	0.999778	0.233764	1. Xmoo1 Sil vs DMSO
AL589843.1	Progenitors	125.547	-0.0349189	0.297261	-0.117469	0.906489	0.999778	-0.0349189	1. Xmoo1 Sil vs DMSO
ZNF782	Progenitors	119.812	-0.176745	0.302134	-0.584988	0.558556	0.999778	-0.176745	1. Xmoo1 Sil vs DMSO
MFSD14C	Progenitors	282.489	-0.261349	0.209744	-1.24604	0.21275	0.999778	-0.261349	1. Xmoo1 Sil vs DMSO
TSTD2	Progenitors	139.204	0.388923	0.274316	1.41779	0.156252	0.999778	0.388923	1. Xmoo1 Sil vs DMSO
NCBP1	Progenitors	146.103	-0.0996034	0.270869	-0.367717	0.713084	0.999778	-0.0996034	1. Xmoo1 Sil vs DMSO
XPA	Progenitors	112.518	-0.051336	0.301628	-0.170197	0.864856	0.999778	-0.051336	1. Xmoo1 Sil vs DMSO
ANP32B	Progenitors	72.4858	-0.299246	0.36735	-0.814607	0.415297	0.999778	-0.299246	1. Xmoo1 Sil vs DMSO
TGFBR1	Progenitors	107.372	0.179198	0.305115	0.587311	0.556995	0.999778	0.179198	1. Xmoo1 Sil vs DMSO
STX17	Progenitors	65.9063	0.152928	0.399026	0.383253	0.701532	0.999778	0.152928	1. Xmoo1 Sil vs DMSO
ERP44	Progenitors	112.339	0.374993	0.299445	1.25229	0.210463	0.999778	0.374993	1. Xmoo1 Sil vs DMSO
INVS	Progenitors	439.217	-0.125554	0.183708	-0.683444	0.494326	0.999778	-0.125554	1. Xmoo1 Sil vs DMSO
TEX10	Progenitors	135.098	0.137737	0.295335	0.466374	0.640948	0.999778	0.137737	1. Xmoo1 Sil vs DMSO
MSANTD3	Progenitors	57.8958	-0.112464	0.405664	-0.277235	0.781599	0.999778	-0.112464	1. Xmoo1 Sil vs DMSO
TMEFF1	Progenitors	175.986	-0.0925076	0.255154	-0.362555	0.716937	0.999778	-0.0925076	1. Xmoo1 Sil vs DMSO
PLPPR1	Progenitors	193.877	0.143861	0.249755	0.57601	0.564609	0.999778	0.143861	1. Xmoo1 Sil vs DMSO
SMC2	Progenitors	52.8239	-0.868395	0.438625	-1.97981	0.0477245	0.999778	-0.868395	1. Xmoo1 Sil vs DMSO
ABCA1	Progenitors	97.5589	-0.190779	0.34252	-0.556986	0.577537	0.999778	-0.190779	1. Xmoo1 Sil vs DMSO
SLC44A1	Progenitors	121.954	-0.0916679	0.294696	-0.311059	0.755756	0.999778	-0.0916679	1. Xmoo1 Sil vs DMSO
FSD1L	Progenitors	260.159	0.357312	0.233829	1.52809	0.12649	0.999778	0.357312	1. Xmoo1 Sil vs DMSO
FKTN	Progenitors	161.437	0.243294	0.25891	0.939684	0.34738	0.999778	0.243294	1. Xmoo1 Sil vs DMSO
TMEM38B	Progenitors	70.1389	0.123413	0.377153	0.327222	0.7435	0.999778	0.123413	1. Xmoo1 Sil vs DMSO
LINC01505	Progenitors	73.7724	-0.341311	0.363309	-0.93945	0.3475	0.999778	-0.341311	1. Xmoo1 Sil vs DMSO
ZNF462	Progenitors	509.676	-0.0180404	0.184133	-0.097975	0.921952	0.999778	-0.0180404	1. Xmoo1 Sil vs DMSO
AL807761.4	Progenitors	390.82	-0.114982	0.191285	-0.601101	0.547773	0.999778	-0.114982	1. Xmoo1 Sil vs DMSO
RAD23B	Progenitors	209.352	-0.0191751	0.238017	-0.0805617	0.93579	0.999778	-0.0191751	1. Xmoo1 Sil vs DMSO
ELP1	Progenitors	55.0644	-0.253396	0.432191	-0.586305	0.55767	0.999778	-0.253396	1. Xmoo1 Sil vs DMSO
CTNNAL1	Progenitors	86.8806	-0.0493566	0.350639	-0.140762	0.888058	0.999778	-0.0493566	1. Xmoo1 Sil vs DMSO
TMEM245	Progenitors	123.223	-0.35277	0.295245	-1.19484	0.232151	0.999778	-0.35277	1. Xmoo1 Sil vs DMSO
MUSK	Progenitors	45.3996	-0.142887	0.490454	-0.291336	0.770794	0.999778	-0.142887	1. Xmoo1 Sil vs DMSO
LPAR1	Progenitors	55.8301	0.130256	0.409563	0.318037	0.750457	0.999778	0.130256	1. Xmoo1 Sil vs DMSO
ECPAS	Progenitors	176.51	0.221375	0.251986	0.878522	0.379661	0.999778	0.221375	1. Xmoo1 Sil vs DMSO
ZNF483	Progenitors	91.1917	0.0277097	0.342861	0.0808191	0.935586	0.999778	0.0277097	1. Xmoo1 Sil vs DMSO
SHOC1	Progenitors	371.676	-0.0530659	0.191685	-0.276839	0.781904	0.999778	-0.0530659	1. Xmoo1 Sil vs DMSO
PTBP3	Progenitors	98.6871	0.519973	0.350952	1.48161	0.138445	0.999778	0.519973	1. Xmoo1 Sil vs DMSO
HSDL2	Progenitors	98.4455	-0.079549	0.332583	-0.239186	0.810962	0.999778	-0.079549	1. Xmoo1 Sil vs DMSO
C9orf147	Progenitors	97.6841	-0.13905	0.322663	-0.430946	0.666508	0.999778	-0.13905	1. Xmoo1 Sil vs DMSO
KIAA1958	Progenitors	417.168	0.0605443	0.190688	0.317504	0.750861	0.999778	0.0605443	1. Xmoo1 Sil vs DMSO
INIP	Progenitors	78.4922	-0.182949	0.379412	-0.482192	0.62967	0.999778	-0.182949	1. Xmoo1 Sil vs DMSO
FKBP15	Progenitors	50.5786	0.329938	0.433522	0.761064	0.446619	0.999778	0.329938	1. Xmoo1 Sil vs DMSO
ZNF618	Progenitors	153.586	-0.275685	0.269436	-1.02319	0.306216	0.999778	-0.275685	1. Xmoo1 Sil vs DMSO
COL27A1	Progenitors	111.387	-0.18554	0.304952	-0.608425	0.542906	0.999778	-0.18554	1. Xmoo1 Sil vs DMSO
AKNA	Progenitors	56.8966	0.120654	0.413579	0.291732	0.770492	0.999778	0.120654	1. Xmoo1 Sil vs DMSO
WHRN	Progenitors	62.424	0.202797	0.394367	0.514235	0.607088	0.999778	0.202797	1. Xmoo1 Sil vs DMSO
DEC1	Progenitors	2425.2	0.198638	0.138513	1.43407	0.151552	0.999778	0.198638	1. Xmoo1 Sil vs DMSO
TNC	Progenitors	1001.8	0.29111	0.159773	1.82203	0.0684511	0.999778	0.29111	1. Xmoo1 Sil vs DMSO
PAPPA	Progenitors	44.6614	-0.0426504	0.455506	-0.0936331	0.925401	0.999778	-0.0426504	1. Xmoo1 Sil vs DMSO
ASTN2	Progenitors	165.643	-0.150132	0.282807	-0.530864	0.595513	0.999778	-0.150132	1. Xmoo1 Sil vs DMSO
ASTN2-AS1	Progenitors	59.9494	-0.0793791	0.460415	-0.172408	0.863117	0.999778	-0.0793791	1. Xmoo1 Sil vs DMSO
CDK5RAP2	Progenitors	183.541	-0.261526	0.249682	-1.04744	0.294898	0.999778	-0.261526	1. Xmoo1 Sil vs DMSO
MEGF9	Progenitors	178.735	0.0531308	0.256148	0.207423	0.83568	0.999778	0.0531308	1. Xmoo1 Sil vs DMSO
FBXW2	Progenitors	82.5246	-0.222573	0.3674	-0.605806	0.544643	0.999778	-0.222573	1. Xmoo1 Sil vs DMSO
PSMD5	Progenitors	86.0159	-0.0612206	0.342165	-0.178921	0.857999	0.999778	-0.0612206	1. Xmoo1 Sil vs DMSO
CNTRL	Progenitors	139.788	-0.262577	0.312624	-0.839913	0.400957	0.999778	-0.262577	1. Xmoo1 Sil vs DMSO
MRRF	Progenitors	69.8037	0.211808	0.372357	0.56883	0.569472	0.999778	0.211808	1. Xmoo1 Sil vs DMSO
RC3H2	Progenitors	158.47	0.222948	0.27324	0.815942	0.414533	0.999778	0.222948	1. Xmoo1 Sil vs DMSO
RABGAP1	Progenitors	325.217	-0.0221825	0.20063	-0.110564	0.911962	0.999778	-0.0221825	1. Xmoo1 Sil vs DMSO
STRBP	Progenitors	238.903	-0.241353	0.228621	-1.05569	0.29111	0.999778	-0.241353	1. Xmoo1 Sil vs DMSO
CRB2	Progenitors	55.5745	-0.122927	0.421711	-0.291495	0.770673	0.999778	-0.122927	1. Xmoo1 Sil vs DMSO
DENND1A	Progenitors	936.71	0.0462327	0.165778	0.278883	0.780335	0.999778	0.0462327	1. Xmoo1 Sil vs DMSO
AL390774.2	Progenitors	352.981	-0.0659619	0.203077	-0.324813	0.745323	0.999778	-0.0659619	1. Xmoo1 Sil vs DMSO
LHX2	Progenitors	281.493	-0.0975528	0.223292	-0.436885	0.662195	0.999778	-0.0975528	1. Xmoo1 Sil vs DMSO
NEK6	Progenitors	54.7493	-0.248454	0.415598	-0.597823	0.549958	0.999778	-0.248454	1. Xmoo1 Sil vs DMSO
PSMB7	Progenitors	153.406	0.0368614	0.272445	0.135299	0.892376	0.999778	0.0368614	1. Xmoo1 Sil vs DMSO
NR6A1	Progenitors	371.105	-0.0628717	0.212335	-0.296096	0.767157	0.999778	-0.0628717	1. Xmoo1 Sil vs DMSO
MIR181A2HG	Progenitors	164.884	0.0240285	0.290079	0.0828342	0.933983	0.999778	0.0240285	1. Xmoo1 Sil vs DMSO
RPL35	Progenitors	48.5728	0.0243589	0.489903	0.0497218	0.960344	0.999778	0.0243589	1. Xmoo1 Sil vs DMSO
GOLGA1	Progenitors	102.021	0.0896899	0.34807	0.257678	0.796656	0.999778	0.0896899	1. Xmoo1 Sil vs DMSO
SCAI	Progenitors	170.349	0.14638	0.284411	0.514678	0.606778	0.999778	0.14638	1. Xmoo1 Sil vs DMSO
PPP6C	Progenitors	62.8254	0.307295	0.386279	0.795525	0.426308	0.999778	0.307295	1. Xmoo1 Sil vs DMSO
HSPA5	Progenitors	74.3511	0.745682	0.363915	2.04905	0.040457	0.999778	0.745682	1. Xmoo1 Sil vs DMSO
GAPVD1	Progenitors	161.097	-0.0352183	0.260599	-0.135144	0.892498	0.999778	-0.0352183	1. Xmoo1 Sil vs DMSO
MAPKAP1	Progenitors	211.196	-0.271003	0.248742	-1.08949	0.275936	0.999778	-0.271003	1. Xmoo1 Sil vs DMSO
PBX3	Progenitors	98.9548	0.966293	0.732634	1.31893	0.187192	0.999778	0.966293	1. Xmoo1 Sil vs DMSO
MVB12B	Progenitors	112.374	-0.103831	0.31248	-0.332282	0.739677	0.999778	-0.103831	1. Xmoo1 Sil vs DMSO
ZBTB43	Progenitors	54.1514	-0.232836	0.414818	-0.561295	0.574596	0.999778	-0.232836	1. Xmoo1 Sil vs DMSO
RALGPS1	Progenitors	182.524	-0.0627169	0.24566	-0.2553	0.798491	0.999778	-0.0627169	1. Xmoo1 Sil vs DMSO
GARNL3	Progenitors	96.2008	0.0960425	0.327808	0.292984	0.769535	0.999778	0.0960425	1. Xmoo1 Sil vs DMSO
RPL12	Progenitors	46.9362	-0.0967557	0.447376	-0.216274	0.828774	0.999778	-0.0967557	1. Xmoo1 Sil vs DMSO
LRSAM1	Progenitors	72.1023	0.0852375	0.363288	0.234628	0.814497	0.999778	0.0852375	1. Xmoo1 Sil vs DMSO
STXBP1	Progenitors	80.7446	0.0876881	0.347409	0.252406	0.800727	0.999778	0.0876881	1. Xmoo1 Sil vs DMSO
CIZ1	Progenitors	59.3056	-0.142947	0.408348	-0.350061	0.726293	0.999778	-0.142947	1. Xmoo1 Sil vs DMSO
DNM1	Progenitors	197.247	-0.148637	0.23951	-0.620589	0.53487	0.999778	-0.148637	1. Xmoo1 Sil vs DMSO
GOLGA2	Progenitors	59.8749	-0.0229673	0.40706	-0.0564223	0.955005	0.999778	-0.0229673	1. Xmoo1 Sil vs DMSO
ODF2	Progenitors	52.6719	0.0617393	0.430642	0.143366	0.886001	0.999778	0.0617393	1. Xmoo1 Sil vs DMSO
SPTAN1	Progenitors	187.796	0.226706	0.247736	0.915114	0.360132	0.999778	0.226706	1. Xmoo1 Sil vs DMSO
SET	Progenitors	113.45	0.202323	0.306086	0.660999	0.508613	0.999778	0.202323	1. Xmoo1 Sil vs DMSO
ZER1	Progenitors	50.3168	0.236002	0.437185	0.539822	0.58932	0.999778	0.236002	1. Xmoo1 Sil vs DMSO
NUP188	Progenitors	68.2589	0.155487	0.373675	0.416103	0.677334	0.999778	0.155487	1. Xmoo1 Sil vs DMSO
FNBP1	Progenitors	167.216	-0.0267858	0.274951	-0.0974202	0.922393	0.999778	-0.0267858	1. Xmoo1 Sil vs DMSO
GPR107	Progenitors	138.642	-0.1342	0.296289	-0.452937	0.650594	0.999778	-0.1342	1. Xmoo1 Sil vs DMSO
FUBP3	Progenitors	105.315	0.0723155	0.306792	0.235715	0.813654	0.999778	0.0723155	1. Xmoo1 Sil vs DMSO
ABL1	Progenitors	210.099	-0.178016	0.235269	-0.756646	0.449262	0.999778	-0.178016	1. Xmoo1 Sil vs DMSO
NUP214	Progenitors	177.535	-0.182934	0.26529	-0.689562	0.49047	0.999778	-0.182934	1. Xmoo1 Sil vs DMSO
AL157938.2	Progenitors	358.913	0.133895	0.199547	0.670995	0.502224	0.999778	0.133895	1. Xmoo1 Sil vs DMSO
AL157938.3	Progenitors	68.2828	-0.00520067	0.40165	-0.0129483	0.989669	0.999778	-0.00520067	1. Xmoo1 Sil vs DMSO
PRRC2B	Progenitors	400.582	-0.182396	0.187348	-0.973568	0.330271	0.999778	-0.182396	1. Xmoo1 Sil vs DMSO
POMT1	Progenitors	81.6538	0.111088	0.347832	0.319372	0.749444	0.999778	0.111088	1. Xmoo1 Sil vs DMSO
RAPGEF1	Progenitors	146.757	0.0214865	0.270402	0.0794616	0.936665	0.999778	0.0214865	1. Xmoo1 Sil vs DMSO
MED27	Progenitors	170.904	-0.0119687	0.263145	-0.0454834	0.963722	0.999778	-0.0119687	1. Xmoo1 Sil vs DMSO
SETX	Progenitors	148.192	0.504125	0.272198	1.85205	0.0640185	0.999778	0.504125	1. Xmoo1 Sil vs DMSO
TTF1	Progenitors	62.3787	0.172961	0.39167	0.441599	0.658779	0.999778	0.172961	1. Xmoo1 Sil vs DMSO
TSC1	Progenitors	81.5974	-0.0729764	0.355841	-0.205082	0.837508	0.999778	-0.0729764	1. Xmoo1 Sil vs DMSO
RPL7A	Progenitors	111.617	0.305196	0.349739	0.872639	0.38286	0.999778	0.305196	1. Xmoo1 Sil vs DMSO
VAV2	Progenitors	78.9315	-0.209851	0.362187	-0.579399	0.56232	0.999778	-0.209851	1. Xmoo1 Sil vs DMSO
CAMSAP1	Progenitors	122.759	-0.148583	0.2891	-0.513951	0.607286	0.999778	-0.148583	1. Xmoo1 Sil vs DMSO
NOTCH1	Progenitors	85.7008	-0.0579202	0.336841	-0.171951	0.863476	0.999778	-0.0579202	1. Xmoo1 Sil vs DMSO
RABL6	Progenitors	75.009	-0.441139	0.38506	-1.14564	0.251946	0.999778	-0.441139	1. Xmoo1 Sil vs DMSO
NPDC1	Progenitors	49.9162	-0.447218	0.440819	-1.01452	0.310336	0.999778	-0.447218	1. Xmoo1 Sil vs DMSO
EXD3	Progenitors	84.3758	-0.241152	0.338071	-0.713319	0.475649	0.999778	-0.241152	1. Xmoo1 Sil vs DMSO
DPH7	Progenitors	72.7734	0.00826635	0.375102	0.0220376	0.982418	0.999778	0.00826635	1. Xmoo1 Sil vs DMSO
EHMT1	Progenitors	421.712	-0.107696	0.187169	-0.575393	0.565026	0.999778	-0.107696	1. Xmoo1 Sil vs DMSO
CACNA1B	Progenitors	55.5851	0.0753036	0.468768	0.160642	0.872376	0.999778	0.0753036	1. Xmoo1 Sil vs DMSO
ZMYND11	Progenitors	160.467	0.036615	0.262533	0.139468	0.88908	0.999778	0.036615	1. Xmoo1 Sil vs DMSO
DIP2C	Progenitors	543.293	-0.0370323	0.172092	-0.215189	0.82962	0.999778	-0.0370323	1. Xmoo1 Sil vs DMSO
LARP4B	Progenitors	232.844	0.0311782	0.234449	0.132985	0.894205	0.999778	0.0311782	1. Xmoo1 Sil vs DMSO
GTPBP4	Progenitors	51.828	0.337193	0.469524	0.71816	0.472659	0.999778	0.337193	1. Xmoo1 Sil vs DMSO
IDI1	Progenitors	85.21	0.0025594	0.337153	0.00759121	0.993943	0.999778	0.0025594	1. Xmoo1 Sil vs DMSO
WDR37	Progenitors	77.2967	0.0612271	0.362939	0.168698	0.866034	0.999778	0.0612271	1. Xmoo1 Sil vs DMSO
PFKP	Progenitors	49.8297	0.486687	0.433903	1.12165	0.262012	0.999778	0.486687	1. Xmoo1 Sil vs DMSO
KLF6	Progenitors	61.5203	0.0496453	0.415127	0.119591	0.904807	0.999778	0.0496453	1. Xmoo1 Sil vs DMSO
TASOR2	Progenitors	187.043	-0.0564862	0.264471	-0.213582	0.830873	0.999778	-0.0564862	1. Xmoo1 Sil vs DMSO
AL365356.1	Progenitors	76.1622	0.235367	0.35502	0.662969	0.507351	0.999778	0.235367	1. Xmoo1 Sil vs DMSO
GDI2	Progenitors	110.42	0.22777	0.301058	0.756566	0.44931	0.999778	0.22777	1. Xmoo1 Sil vs DMSO
FBH1	Progenitors	50.4135	0.337479	0.469558	0.718717	0.472316	0.999778	0.337479	1. Xmoo1 Sil vs DMSO
RBM17	Progenitors	99.9373	0.0126854	0.322456	0.03934	0.968619	0.999778	0.0126854	1. Xmoo1 Sil vs DMSO
PFKFB3	Progenitors	70.4994	-0.182803	0.382214	-0.478275	0.632455	0.999778	-0.182803	1. Xmoo1 Sil vs DMSO
LINC02649	Progenitors	67.5005	0.29512	0.430818	0.685023	0.49333	0.999778	0.29512	1. Xmoo1 Sil vs DMSO
PRKCQ	Progenitors	44.196	0.0657537	0.475259	0.138353	0.889961	0.999778	0.0657537	1. Xmoo1 Sil vs DMSO
SFMBT2	Progenitors	103.443	-0.237412	0.356816	-0.665362	0.505819	0.999778	-0.237412	1. Xmoo1 Sil vs DMSO
KIN	Progenitors	93.8385	0.267978	0.325013	0.824517	0.409646	0.999778	0.267978	1. Xmoo1 Sil vs DMSO
ATP5F1C	Progenitors	76.7308	0.165296	0.377757	0.437572	0.661697	0.999778	0.165296	1. Xmoo1 Sil vs DMSO
TAF3	Progenitors	135.613	-0.269579	0.288157	-0.935526	0.349517	0.999778	-0.269579	1. Xmoo1 Sil vs DMSO
CELF2	Progenitors	506.324	-0.066742	0.178854	-0.373164	0.709027	0.999778	-0.066742	1. Xmoo1 Sil vs DMSO
CELF2-AS2	Progenitors	83.9831	0.293764	0.402395	0.730038	0.465367	0.999778	0.293764	1. Xmoo1 Sil vs DMSO
USP6NL	Progenitors	156.25	0.138296	0.262629	0.526582	0.598484	0.999778	0.138296	1. Xmoo1 Sil vs DMSO
UPF2	Progenitors	196.58	0.143082	0.239431	0.597589	0.550114	0.999778	0.143082	1. Xmoo1 Sil vs DMSO
DHTKD1	Progenitors	92.2055	-0.108328	0.331273	-0.327005	0.743664	0.999778	-0.108328	1. Xmoo1 Sil vs DMSO
SEC61A2	Progenitors	154.85	-0.259224	0.265346	-0.976928	0.328605	0.999778	-0.259224	1. Xmoo1 Sil vs DMSO
NUDT5	Progenitors	74.3986	-0.119364	0.361742	-0.32997	0.741422	0.999778	-0.119364	1. Xmoo1 Sil vs DMSO
CDC123	Progenitors	77.8602	-0.0269934	0.35729	-0.0755504	0.939777	0.999778	-0.0269934	1. Xmoo1 Sil vs DMSO
CAMK1D	Progenitors	328.698	-0.00795347	0.204843	-0.0388272	0.969028	0.999778	-0.00795347	1. Xmoo1 Sil vs DMSO
BEND7	Progenitors	143.171	0.0181375	0.283977	0.0638697	0.949074	0.999778	0.0181375	1. Xmoo1 Sil vs DMSO
PRPF18	Progenitors	53.8871	-0.267209	0.424467	-0.629517	0.529011	0.999778	-0.267209	1. Xmoo1 Sil vs DMSO
AL157392.3	Progenitors	126.788	-0.217635	0.314759	-0.691434	0.489293	0.999778	-0.217635	1. Xmoo1 Sil vs DMSO
FRMD4A	Progenitors	614.453	-0.108533	0.171497	-0.632856	0.526828	0.999778	-0.108533	1. Xmoo1 Sil vs DMSO
AL157392.2	Progenitors	62.6693	-0.656149	0.403492	-1.62618	0.103912	0.999778	-0.656149	1. Xmoo1 Sil vs DMSO
FAM107B	Progenitors	79.1295	-0.0510689	0.350459	-0.14572	0.884142	0.999778	-0.0510689	1. Xmoo1 Sil vs DMSO
HSPA14.1	Progenitors	50.7099	-0.166364	0.430983	-0.38601	0.699489	0.999778	-0.166364	1. Xmoo1 Sil vs DMSO
SUV39H2	Progenitors	52.5606	-0.143612	0.421699	-0.340557	0.733437	0.999778	-0.143612	1. Xmoo1 Sil vs DMSO
DCLRE1C	Progenitors	179.802	-0.141853	0.248566	-0.570685	0.568214	0.999778	-0.141853	1. Xmoo1 Sil vs DMSO
RPP38	Progenitors	151.901	-0.139772	0.271629	-0.51457	0.606853	0.999778	-0.139772	1. Xmoo1 Sil vs DMSO
NMT2	Progenitors	113.863	0.115974	0.302995	0.382759	0.701898	0.999778	0.115974	1. Xmoo1 Sil vs DMSO
FAM171A1	Progenitors	163.243	-0.221976	0.260684	-0.851514	0.394484	0.999778	-0.221976	1. Xmoo1 Sil vs DMSO
MINDY3	Progenitors	110.234	0.0988718	0.308817	0.320163	0.748845	0.999778	0.0988718	1. Xmoo1 Sil vs DMSO
RSU1	Progenitors	81.5124	0.277863	0.366267	0.758635	0.448071	0.999778	0.277863	1. Xmoo1 Sil vs DMSO
TRDMT1	Progenitors	114.656	0.0777728	0.29712	0.261755	0.79351	0.999778	0.0777728	1. Xmoo1 Sil vs DMSO
VIM	Progenitors	503.611	0.102476	0.224255	0.456961	0.647699	0.999778	0.102476	1. Xmoo1 Sil vs DMSO
AL133415.1	Progenitors	103.773	-0.578567	0.34042	-1.69957	0.0892121	0.999778	-0.578567	1. Xmoo1 Sil vs DMSO
STAM	Progenitors	63.6982	0.312532	0.397776	0.785698	0.432044	0.999778	0.312532	1. Xmoo1 Sil vs DMSO
CACNB2	Progenitors	309.361	0.0217806	0.221461	0.0983495	0.921655	0.999778	0.0217806	1. Xmoo1 Sil vs DMSO
AL390783.1	Progenitors	86.2171	0.367951	0.43582	0.844273	0.398517	0.999778	0.367951	1. Xmoo1 Sil vs DMSO
AL450384.2	Progenitors	65.9187	-0.00763631	0.385268	-0.0198208	0.984186	0.999778	-0.00763631	1. Xmoo1 Sil vs DMSO
NSUN6	Progenitors	239.5	-0.0496883	0.225127	-0.220712	0.825316	0.999778	-0.0496883	1. Xmoo1 Sil vs DMSO
PLXDC2	Progenitors	135.839	0.146162	0.28697	0.509329	0.610522	0.999778	0.146162	1. Xmoo1 Sil vs DMSO
NEBL	Progenitors	669.761	0.472752	0.172837	2.73525	0.00623321	0.999778	0.472752	1. Xmoo1 Sil vs DMSO
MLLT10	Progenitors	516.114	-0.0954732	0.175592	-0.543721	0.586633	0.999778	-0.0954732	1. Xmoo1 Sil vs DMSO
DNAJC1	Progenitors	272.203	0.237454	0.248303	0.956307	0.338917	0.999778	0.237454	1. Xmoo1 Sil vs DMSO
PIP4K2A	Progenitors	72.8973	-0.143339	0.364583	-0.39316	0.694202	0.999778	-0.143339	1. Xmoo1 Sil vs DMSO
AL139815.1	Progenitors	46.2947	0.27948	0.494626	0.565033	0.572051	0.999778	0.27948	1. Xmoo1 Sil vs DMSO
KIAA1217	Progenitors	334.982	-0.0351904	0.20828	-0.168957	0.86583	0.999778	-0.0351904	1. Xmoo1 Sil vs DMSO
ARHGAP21	Progenitors	708.276	0.239754	0.175318	1.36754	0.171457	0.999778	0.239754	1. Xmoo1 Sil vs DMSO
GPR158	Progenitors	186.783	0.647877	0.245347	2.64066	0.00827443	0.999778	0.647877	1. Xmoo1 Sil vs DMSO
MYO3A	Progenitors	157.124	0.302091	0.272722	1.10769	0.267995	0.999778	0.302091	1. Xmoo1 Sil vs DMSO
PDSS1	Progenitors	50.3794	0.325618	0.439827	0.740332	0.459098	0.999778	0.325618	1. Xmoo1 Sil vs DMSO
ABI1	Progenitors	155.962	-0.0549476	0.278595	-0.197231	0.843646	0.999778	-0.0549476	1. Xmoo1 Sil vs DMSO
ANKRD26	Progenitors	231.429	-0.0763756	0.230563	-0.331256	0.740451	0.999778	-0.0763756	1. Xmoo1 Sil vs DMSO
YME1L1	Progenitors	238.581	-0.104072	0.222678	-0.467366	0.640238	0.999778	-0.104072	1. Xmoo1 Sil vs DMSO
ACBD5	Progenitors	57.4216	-0.379977	0.40264	-0.943715	0.345315	0.999778	-0.379977	1. Xmoo1 Sil vs DMSO
RAB18	Progenitors	97.9106	0.0744452	0.317057	0.234801	0.814363	0.999778	0.0744452	1. Xmoo1 Sil vs DMSO
WAC	Progenitors	391.545	0.146147	0.191128	0.764653	0.444478	0.999778	0.146147	1. Xmoo1 Sil vs DMSO
SVIL	Progenitors	601.862	-0.0739807	0.179613	-0.41189	0.68042	0.999778	-0.0739807	1. Xmoo1 Sil vs DMSO
ZNF438	Progenitors	171.213	-0.0390483	0.255557	-0.152797	0.878558	0.999778	-0.0390483	1. Xmoo1 Sil vs DMSO
ZEB1	Progenitors	623.998	0.269583	0.179426	1.50248	0.132974	0.999778	0.269583	1. Xmoo1 Sil vs DMSO
ARHGAP12	Progenitors	233.575	0.330511	0.224779	1.47038	0.141459	0.999778	0.330511	1. Xmoo1 Sil vs DMSO
KIF5B	Progenitors	168.096	0.133974	0.261803	0.511736	0.608836	0.999778	0.133974	1. Xmoo1 Sil vs DMSO
EPC1	Progenitors	343.18	0.0860777	0.195887	0.439424	0.660354	0.999778	0.0860777	1. Xmoo1 Sil vs DMSO
AL391839.1	Progenitors	134.412	-0.178123	0.290939	-0.612233	0.540383	0.999778	-0.178123	1. Xmoo1 Sil vs DMSO
CCDC7	Progenitors	92.5339	-0.114206	0.367601	-0.310678	0.756045	0.999778	-0.114206	1. Xmoo1 Sil vs DMSO
ITGB1	Progenitors	165.408	0.35208	0.278502	1.26419	0.206161	0.999778	0.35208	1. Xmoo1 Sil vs DMSO
NRP1	Progenitors	87.5406	-0.001846	0.334104	-0.00552523	0.995592	0.999778	-0.001846	1. Xmoo1 Sil vs DMSO
PARD3	Progenitors	1387.47	-0.0187375	0.140291	-0.133561	0.893749	0.999778	-0.0187375	1. Xmoo1 Sil vs DMSO
CUL2	Progenitors	79.5623	-0.193032	0.356177	-0.541954	0.58785	0.999778	-0.193032	1. Xmoo1 Sil vs DMSO
CREM	Progenitors	102.536	0.179083	0.345447	0.518411	0.604172	0.999778	0.179083	1. Xmoo1 Sil vs DMSO
CCNY	Progenitors	439.507	-0.0571844	0.183484	-0.311659	0.7553	0.999778	-0.0571844	1. Xmoo1 Sil vs DMSO
AL117336.2	Progenitors	47.4165	-0.147805	0.438299	-0.337225	0.735947	0.999778	-0.147805	1. Xmoo1 Sil vs DMSO
ZNF248	Progenitors	205.916	0.0989838	0.244015	0.405646	0.685003	0.999778	0.0989838	1. Xmoo1 Sil vs DMSO
ZNF25	Progenitors	76.7873	0.315112	0.358617	0.878687	0.379571	0.999778	0.315112	1. Xmoo1 Sil vs DMSO
ZNF33A	Progenitors	135.937	0.126323	0.275527	0.458476	0.64661	0.999778	0.126323	1. Xmoo1 Sil vs DMSO
ZNF37A	Progenitors	226.466	-0.0435049	0.227158	-0.191518	0.84812	0.999778	-0.0435049	1. Xmoo1 Sil vs DMSO
ZNF33B	Progenitors	78.5249	-0.317072	0.363277	-0.87281	0.382767	0.999778	-0.317072	1. Xmoo1 Sil vs DMSO
BMS1	Progenitors	72.7401	-0.381274	0.373988	-1.01948	0.307974	0.999778	-0.381274	1. Xmoo1 Sil vs DMSO
CSGALNACT2	Progenitors	134.26	0.0739592	0.287238	0.257484	0.796805	0.999778	0.0739592	1. Xmoo1 Sil vs DMSO
HNRNPF	Progenitors	59.347	0.0393789	0.437473	0.0900145	0.928276	0.999778	0.0393789	1. Xmoo1 Sil vs DMSO
MARCH8	Progenitors	72.9511	-0.115174	0.372483	-0.309207	0.757164	0.999778	-0.115174	1. Xmoo1 Sil vs DMSO
TIMM23	Progenitors	61.9969	-0.286062	0.399138	-0.7167	0.47356	0.999778	-0.286062	1. Xmoo1 Sil vs DMSO
MAPK8	Progenitors	479.48	-0.107129	0.202759	-0.528356	0.597252	0.999778	-0.107129	1. Xmoo1 Sil vs DMSO
PARG	Progenitors	262.928	-0.15405	0.21981	-0.700835	0.483406	0.999778	-0.15405	1. Xmoo1 Sil vs DMSO
AL442003.1	Progenitors	51.5334	0.0582035	0.438328	0.132785	0.894363	0.999778	0.0582035	1. Xmoo1 Sil vs DMSO
SGMS1	Progenitors	248.608	0.201575	0.218795	0.921297	0.356896	0.999778	0.201575	1. Xmoo1 Sil vs DMSO
PRKG1	Progenitors	1946.2	-0.00186241	0.143236	-0.0130024	0.989626	0.999778	-0.00186241	1. Xmoo1 Sil vs DMSO
PRKG1-AS1	Progenitors	70.7569	-0.579915	0.378038	-1.53401	0.125026	0.999778	-0.579915	1. Xmoo1 Sil vs DMSO
IPMK	Progenitors	80.842	0.360317	0.344785	1.04505	0.296001	0.999778	0.360317	1. Xmoo1 Sil vs DMSO
BICC1	Progenitors	259.226	-0.0161021	0.238981	-0.0673783	0.946281	0.999778	-0.0161021	1. Xmoo1 Sil vs DMSO
PHYHIPL	Progenitors	401.03	0.284976	0.198201	1.43782	0.150486	0.999778	0.284976	1. Xmoo1 Sil vs DMSO
FAM13C	Progenitors	240.31	0.110053	0.222126	0.495453	0.62028	0.999778	0.110053	1. Xmoo1 Sil vs DMSO
SLC16A9	Progenitors	63.9474	0.0200581	0.387567	0.0517539	0.958725	0.999778	0.0200581	1. Xmoo1 Sil vs DMSO
CCDC6	Progenitors	114.69	-0.0548509	0.296018	-0.185296	0.852997	0.999778	-0.0548509	1. Xmoo1 Sil vs DMSO
ANK3	Progenitors	127.175	0.92391	0.791048	1.16796	0.242824	0.999778	0.92391	1. Xmoo1 Sil vs DMSO
RHOBTB1	Progenitors	61.4573	0.365685	0.39237	0.931991	0.351341	0.999778	0.365685	1. Xmoo1 Sil vs DMSO
ARID5B	Progenitors	132.13	0.0165184	0.29798	0.0554346	0.955792	0.999778	0.0165184	1. Xmoo1 Sil vs DMSO
RTKN2	Progenitors	55.1761	0.0263172	0.409248	0.0643062	0.948726	0.999778	0.0263172	1. Xmoo1 Sil vs DMSO
JMJD1C	Progenitors	1243.07	-0.00284811	0.145207	-0.0196142	0.984351	0.999778	-0.00284811	1. Xmoo1 Sil vs DMSO
REEP3	Progenitors	156.165	0.117032	0.274663	0.426091	0.670042	0.999778	0.117032	1. Xmoo1 Sil vs DMSO
LINC01515	Progenitors	278.157	0.0160863	0.241149	0.0667066	0.946815	0.999778	0.0160863	1. Xmoo1 Sil vs DMSO
CTNNA3	Progenitors	179.284	-0.0239845	0.294584	-0.0814184	0.935109	0.999778	-0.0239845	1. Xmoo1 Sil vs DMSO
LRRTM3	Progenitors	76.3262	0.291143	0.367212	0.792848	0.427866	0.999778	0.291143	1. Xmoo1 Sil vs DMSO
HERC4	Progenitors	327.327	-0.0502067	0.19899	-0.252307	0.800804	0.999778	-0.0502067	1. Xmoo1 Sil vs DMSO
HNRNPH3	Progenitors	202.086	0.0580052	0.253059	0.229216	0.818701	0.999778	0.0580052	1. Xmoo1 Sil vs DMSO
RUFY2	Progenitors	198.038	-0.163375	0.241724	-0.675875	0.49912	0.999778	-0.163375	1. Xmoo1 Sil vs DMSO
DNA2	Progenitors	89.8285	-0.749279	0.345876	-2.16632	0.0302868	0.999778	-0.749279	1. Xmoo1 Sil vs DMSO
SLC25A16	Progenitors	69.3373	0.177394	0.379807	0.467065	0.640454	0.999778	0.177394	1. Xmoo1 Sil vs DMSO
TET1	Progenitors	285.692	-0.334655	0.220699	-1.51634	0.129433	0.999778	-0.334655	1. Xmoo1 Sil vs DMSO
CCAR1	Progenitors	245.494	-0.0481648	0.222059	-0.216901	0.828285	0.999778	-0.0481648	1. Xmoo1 Sil vs DMSO
STOX1	Progenitors	102.579	-0.0448332	0.325868	-0.137581	0.890572	0.999778	-0.0448332	1. Xmoo1 Sil vs DMSO
DDX50	Progenitors	117.622	0.00543204	0.293604	0.0185012	0.985239	0.999778	0.00543204	1. Xmoo1 Sil vs DMSO
DDX21	Progenitors	88.0252	-0.106031	0.334419	-0.317061	0.751197	0.999778	-0.106031	1. Xmoo1 Sil vs DMSO
VPS26A	Progenitors	103.286	0.155229	0.313869	0.494566	0.620907	0.999778	0.155229	1. Xmoo1 Sil vs DMSO
SUPV3L1	Progenitors	60.7666	0.11411	0.409708	0.278516	0.780617	0.999778	0.11411	1. Xmoo1 Sil vs DMSO
HK1	Progenitors	73.9365	0.294655	0.367993	0.800707	0.423301	0.999778	0.294655	1. Xmoo1 Sil vs DMSO
H2AFY2	Progenitors	89.7487	-0.273026	0.332881	-0.820193	0.412106	0.999778	-0.273026	1. Xmoo1 Sil vs DMSO
SAR1A	Progenitors	55.1693	-0.126922	0.434457	-0.292139	0.77018	0.999778	-0.126922	1. Xmoo1 Sil vs DMSO
PPA1	Progenitors	116.705	0.053553	0.302511	0.177028	0.859486	0.999778	0.053553	1. Xmoo1 Sil vs DMSO
EIF4EBP2	Progenitors	53.0924	-0.389948	0.420285	-0.927818	0.353502	0.999778	-0.389948	1. Xmoo1 Sil vs DMSO
SGPL1	Progenitors	79.0736	0.320627	0.361025	0.888103	0.374485	0.999778	0.320627	1. Xmoo1 Sil vs DMSO
CDH23	Progenitors	62.0636	-0.201949	0.410524	-0.49193	0.622769	0.999778	-0.201949	1. Xmoo1 Sil vs DMSO
PSAP	Progenitors	104.389	0.1045	0.330086	0.316585	0.751559	0.999778	0.1045	1. Xmoo1 Sil vs DMSO
ASCC1	Progenitors	92.7982	0.378114	0.344247	1.09838	0.272039	0.999778	0.378114	1. Xmoo1 Sil vs DMSO
MICU1	Progenitors	311.406	-0.127983	0.208487	-0.613867	0.539303	0.999778	-0.127983	1. Xmoo1 Sil vs DMSO
MCU	Progenitors	185.986	-0.285621	0.247036	-1.15619	0.247603	0.999778	-0.285621	1. Xmoo1 Sil vs DMSO
P4HA1	Progenitors	158.272	0.0960954	0.265172	0.362389	0.717061	0.999778	0.0960954	1. Xmoo1 Sil vs DMSO
ECD	Progenitors	74.5464	-0.23718	0.357054	-0.664268	0.506519	0.999778	-0.23718	1. Xmoo1 Sil vs DMSO
FAM149B1	Progenitors	189.864	0.0125651	0.247084	0.0508536	0.959442	0.999778	0.0125651	1. Xmoo1 Sil vs DMSO
DNAJC9	Progenitors	221.419	0.0197563	0.24672	0.0800757	0.936177	0.999778	0.0197563	1. Xmoo1 Sil vs DMSO
MRPS16	Progenitors	60.2911	-0.0704818	0.405785	-0.173693	0.862107	0.999778	-0.0704818	1. Xmoo1 Sil vs DMSO
ANXA7	Progenitors	73.9584	0.145076	0.35952	0.403527	0.686561	0.999778	0.145076	1. Xmoo1 Sil vs DMSO
PPP3CB	Progenitors	210.043	-0.31033	0.238155	-1.30306	0.192554	0.999778	-0.31033	1. Xmoo1 Sil vs DMSO
USP54	Progenitors	171.191	-0.191065	0.253028	-0.755113	0.450181	0.999778	-0.191065	1. Xmoo1 Sil vs DMSO
ZSWIM8	Progenitors	61.087	-0.235586	0.413004	-0.570421	0.568392	0.999778	-0.235586	1. Xmoo1 Sil vs DMSO
CAMK2G	Progenitors	76.1786	0.0905069	0.35326	0.256205	0.797792	0.999778	0.0905069	1. Xmoo1 Sil vs DMSO
VCL	Progenitors	184.653	0.118645	0.26233	0.452275	0.651071	0.999778	0.118645	1. Xmoo1 Sil vs DMSO
AP3M1	Progenitors	58.6032	-0.00195017	0.407882	-0.00478121	0.996185	0.999778	-0.00195017	1. Xmoo1 Sil vs DMSO
ADK	Progenitors	642.276	-0.109497	0.200817	-0.545257	0.585577	0.999778	-0.109497	1. Xmoo1 Sil vs DMSO
AC022540.1	Progenitors	76.911	-0.284977	0.368155	-0.77407	0.43889	0.999778	-0.284977	1. Xmoo1 Sil vs DMSO
KAT6B	Progenitors	716.946	-0.0577129	0.170671	-0.338152	0.735249	0.999778	-0.0577129	1. Xmoo1 Sil vs DMSO
AC018511.2	Progenitors	71.5189	0.0189996	0.393135	0.0483285	0.961454	0.999778	0.0189996	1. Xmoo1 Sil vs DMSO
SAMD8	Progenitors	92.5883	0.0265109	0.355014	0.0746757	0.940473	0.999778	0.0265109	1. Xmoo1 Sil vs DMSO
VDAC2	Progenitors	54.4617	0.0394791	0.422745	0.0933875	0.925596	0.999778	0.0394791	1. Xmoo1 Sil vs DMSO
KCNMA1	Progenitors	70.9405	0.140984	0.432156	0.326234	0.744247	0.999778	0.140984	1. Xmoo1 Sil vs DMSO
DLG5	Progenitors	182.243	-0.129229	0.249893	-0.517136	0.605061	0.999778	-0.129229	1. Xmoo1 Sil vs DMSO
POLR3A	Progenitors	61.4546	0.0611054	0.389376	0.156932	0.875299	0.999778	0.0611054	1. Xmoo1 Sil vs DMSO
RPS24	Progenitors	118.939	0.0471712	0.320756	0.147063	0.883083	0.999778	0.0471712	1. Xmoo1 Sil vs DMSO
ZMIZ1	Progenitors	166.143	-0.0936675	0.255322	-0.36686	0.713723	0.999778	-0.0936675	1. Xmoo1 Sil vs DMSO
NUTM2B-AS1	Progenitors	225.255	0.303024	0.235372	1.28743	0.197946	0.999778	0.303024	1. Xmoo1 Sil vs DMSO
PRXL2A	Progenitors	56.9409	-0.209404	0.403866	-0.518499	0.60411	0.999778	-0.209404	1. Xmoo1 Sil vs DMSO
TSPAN14	Progenitors	53.075	-0.0184103	0.420359	-0.0437965	0.965067	0.999778	-0.0184103	1. Xmoo1 Sil vs DMSO
NRG3	Progenitors	1770.63	0.181882	0.139032	1.3082	0.190805	0.999778	0.181882	1. Xmoo1 Sil vs DMSO
CCSER2	Progenitors	319.566	0.043958	0.205662	0.213739	0.830751	0.999778	0.043958	1. Xmoo1 Sil vs DMSO
GRID1	Progenitors	86.1309	0.278241	0.337355	0.824773	0.409501	0.999778	0.278241	1. Xmoo1 Sil vs DMSO
WAPL	Progenitors	149.036	0.0785345	0.305051	0.257447	0.796833	0.999778	0.0785345	1. Xmoo1 Sil vs DMSO
BMPR1A	Progenitors	413.186	0.131737	0.184712	0.713203	0.47572	0.999778	0.131737	1. Xmoo1 Sil vs DMSO
GLUD1	Progenitors	106.352	0.285126	0.306576	0.930033	0.352354	0.999778	0.285126	1. Xmoo1 Sil vs DMSO
SHLD2	Progenitors	112.933	-0.200529	0.306785	-0.653647	0.513339	0.999778	-0.200529	1. Xmoo1 Sil vs DMSO
NUTM2A-AS1	Progenitors	220.327	-0.0525392	0.232248	-0.226221	0.82103	0.999778	-0.0525392	1. Xmoo1 Sil vs DMSO
ATAD1	Progenitors	151.155	0.0954868	0.268237	0.355979	0.721856	0.999778	0.0954868	1. Xmoo1 Sil vs DMSO
PTEN	Progenitors	385.254	0.0964085	0.191346	0.503845	0.61437	0.999778	0.0964085	1. Xmoo1 Sil vs DMSO
LIPA	Progenitors	87.8956	-0.16792	0.379351	-0.44265	0.658019	0.999778	-0.16792	1. Xmoo1 Sil vs DMSO
KIF20B	Progenitors	48.7699	0.0398889	0.457945	0.0871041	0.930589	0.999778	0.0398889	1. Xmoo1 Sil vs DMSO
RPP30	Progenitors	66.8109	-0.452798	0.376864	-1.20149	0.229561	0.999778	-0.452798	1. Xmoo1 Sil vs DMSO
PCGF5	Progenitors	204.516	0.0166929	0.2346	0.071155	0.943274	0.999778	0.0166929	1. Xmoo1 Sil vs DMSO
HECTD2	Progenitors	186.596	-0.237553	0.25143	-0.944808	0.344757	0.999778	-0.237553	1. Xmoo1 Sil vs DMSO
TNKS2	Progenitors	175.015	0.007653	0.256352	0.0298535	0.976184	0.999778	0.007653	1. Xmoo1 Sil vs DMSO
BTAF1	Progenitors	309.9	0.155909	0.205326	0.759323	0.447659	0.999778	0.155909	1. Xmoo1 Sil vs DMSO
MARCH5	Progenitors	90.6343	-0.251732	0.331305	-0.759819	0.447363	0.999778	-0.251732	1. Xmoo1 Sil vs DMSO
IDE	Progenitors	92.5586	-0.259055	0.364318	-0.711069	0.477042	0.999778	-0.259055	1. Xmoo1 Sil vs DMSO
EXOC6	Progenitors	304.555	-0.25537	0.204655	-1.24781	0.212102	0.999778	-0.25537	1. Xmoo1 Sil vs DMSO
FRA10AC1	Progenitors	85.83	0.32165	0.343107	0.937462	0.348521	0.999778	0.32165	1. Xmoo1 Sil vs DMSO
PLCE1	Progenitors	427.571	-0.161754	0.193313	-0.836744	0.402736	0.999778	-0.161754	1. Xmoo1 Sil vs DMSO
NOC3L	Progenitors	58.0184	-0.31475	0.419445	-0.750396	0.453016	0.999778	-0.31475	1. Xmoo1 Sil vs DMSO
TBC1D12	Progenitors	73.9049	0.0476075	0.36165	0.13164	0.895269	0.999778	0.0476075	1. Xmoo1 Sil vs DMSO
HELLS	Progenitors	371.73	-0.325141	0.21988	-1.47872	0.139215	0.999778	-0.325141	1. Xmoo1 Sil vs DMSO
ACSM6	Progenitors	61.4247	-0.101045	0.393191	-0.256987	0.797189	0.999778	-0.101045	1. Xmoo1 Sil vs DMSO
SORBS1	Progenitors	299.582	-0.185104	0.205477	-0.900847	0.36767	0.999778	-0.185104	1. Xmoo1 Sil vs DMSO
TCTN3	Progenitors	54.9494	0.117638	0.427821	0.27497	0.783339	0.999778	0.117638	1. Xmoo1 Sil vs DMSO
ENTPD1	Progenitors	54.1004	0.2831	0.419365	0.675068	0.499633	0.999778	0.2831	1. Xmoo1 Sil vs DMSO
ENTPD1-AS1	Progenitors	219.957	0.318735	0.243709	1.30785	0.190923	0.999778	0.318735	1. Xmoo1 Sil vs DMSO
CC2D2B	Progenitors	77.8977	0.432217	0.378383	1.14228	0.253339	0.999778	0.432217	1. Xmoo1 Sil vs DMSO
ZNF518A	Progenitors	178.766	-0.0811467	0.257444	-0.315202	0.752608	0.999778	-0.0811467	1. Xmoo1 Sil vs DMSO
TM9SF3	Progenitors	136.733	0.0437022	0.278495	0.156923	0.875306	0.999778	0.0437022	1. Xmoo1 Sil vs DMSO
LCOR	Progenitors	296.019	-0.0173214	0.220123	-0.0786899	0.937279	0.999778	-0.0173214	1. Xmoo1 Sil vs DMSO
PGAM1	Progenitors	46.5888	-0.121109	0.47401	-0.255498	0.798338	0.999778	-0.121109	1. Xmoo1 Sil vs DMSO
MMS19	Progenitors	119.293	-0.111312	0.300033	-0.370997	0.710639	0.999778	-0.111312	1. Xmoo1 Sil vs DMSO
R3HCC1L	Progenitors	100.426	-0.203365	0.329072	-0.617997	0.536578	0.999778	-0.203365	1. Xmoo1 Sil vs DMSO
ENTPD7	Progenitors	65.5767	0.661212	0.388634	1.70138	0.0888723	0.999778	0.661212	1. Xmoo1 Sil vs DMSO
CUTC	Progenitors	54.4108	-0.10005	0.414244	-0.241525	0.809148	0.999778	-0.10005	1. Xmoo1 Sil vs DMSO
COX15	Progenitors	54.9074	-0.506528	0.436988	-1.15914	0.246401	0.999778	-0.506528	1. Xmoo1 Sil vs DMSO
CWF19L1	Progenitors	57.1624	0.0812465	0.42921	0.189293	0.849863	0.999778	0.0812465	1. Xmoo1 Sil vs DMSO
SCD	Progenitors	52.3889	0.0780549	0.429046	0.181927	0.85564	0.999778	0.0780549	1. Xmoo1 Sil vs DMSO
OLMALINC	Progenitors	52.0222	0.0512206	0.428537	0.119524	0.90486	0.999778	0.0512206	1. Xmoo1 Sil vs DMSO
SEC31B	Progenitors	60.5762	-0.195944	0.409969	-0.477948	0.632687	0.999778	-0.195944	1. Xmoo1 Sil vs DMSO
NDUFB8	Progenitors	49.656	-0.0135701	0.4564	-0.0297329	0.97628	0.999778	-0.0135701	1. Xmoo1 Sil vs DMSO
HIF1AN	Progenitors	59.8171	0.0792449	0.402338	0.196961	0.843858	0.999778	0.0792449	1. Xmoo1 Sil vs DMSO
SLF2	Progenitors	177.527	-0.0723101	0.248733	-0.290713	0.771271	0.999778	-0.0723101	1. Xmoo1 Sil vs DMSO
SEMA4G	Progenitors	38.4806	-0.12995	0.523922	-0.248033	0.804109	0.999778	-0.12995	1. Xmoo1 Sil vs DMSO
BTRC	Progenitors	273.426	-0.0239278	0.213069	-0.112301	0.910585	0.999778	-0.0239278	1. Xmoo1 Sil vs DMSO
OGA	Progenitors	366.594	0.0819278	0.195155	0.41981	0.674625	0.999778	0.0819278	1. Xmoo1 Sil vs DMSO
KCNIP2-AS1	Progenitors	59.0664	0.0760874	0.400586	0.18994	0.849356	0.999778	0.0760874	1. Xmoo1 Sil vs DMSO
ARMH3	Progenitors	198.67	-0.0169853	0.237093	-0.0716398	0.942889	0.999778	-0.0169853	1. Xmoo1 Sil vs DMSO
GBF1	Progenitors	165.034	-0.00634134	0.263712	-0.0240464	0.980816	0.999778	-0.00634134	1. Xmoo1 Sil vs DMSO
ACTR1A	Progenitors	47.0149	0.00494078	0.491903	0.0100442	0.991986	0.999778	0.00494078	1. Xmoo1 Sil vs DMSO
SUFU	Progenitors	69.75	0.262754	0.369179	0.711726	0.476635	0.999778	0.262754	1. Xmoo1 Sil vs DMSO
TRIM8	Progenitors	42.5769	0.0851769	0.473534	0.179875	0.857251	0.999778	0.0851769	1. Xmoo1 Sil vs DMSO
ARL3	Progenitors	90.727	-0.0352964	0.327057	-0.107921	0.914058	0.999778	-0.0352964	1. Xmoo1 Sil vs DMSO
CNNM2	Progenitors	117.62	-0.190038	0.305336	-0.622388	0.533687	0.999778	-0.190038	1. Xmoo1 Sil vs DMSO
NT5C2	Progenitors	201.835	0.199938	0.250384	0.798525	0.424566	0.999778	0.199938	1. Xmoo1 Sil vs DMSO
PCGF6	Progenitors	74.8564	-0.0418485	0.382284	-0.10947	0.91283	0.999778	-0.0418485	1. Xmoo1 Sil vs DMSO
PDCD11	Progenitors	53.0846	0.149642	0.417558	0.358373	0.720064	0.999778	0.149642	1. Xmoo1 Sil vs DMSO
NEURL1	Progenitors	56.2486	0.0199984	0.415747	0.0481023	0.961635	0.999778	0.0199984	1. Xmoo1 Sil vs DMSO
SH3PXD2A	Progenitors	87.8535	0.0669633	0.335138	0.199808	0.841631	0.999778	0.0669633	1. Xmoo1 Sil vs DMSO
SLK	Progenitors	70.0315	0.519156	0.373378	1.39043	0.164398	0.999778	0.519156	1. Xmoo1 Sil vs DMSO
SORCS1	Progenitors	57.5297	0.41952	0.438515	0.956684	0.338727	0.999778	0.41952	1. Xmoo1 Sil vs DMSO
ADD3	Progenitors	80.8795	0.0666969	0.348569	0.191345	0.848255	0.999778	0.0666969	1. Xmoo1 Sil vs DMSO
MXI1	Progenitors	112.848	0.0185897	0.30402	0.0611464	0.951243	0.999778	0.0185897	1. Xmoo1 Sil vs DMSO
SMNDC1	Progenitors	82.3649	-0.0780218	0.376562	-0.207195	0.835857	0.999778	-0.0780218	1. Xmoo1 Sil vs DMSO
SMC3	Progenitors	85.7418	-0.149406	0.340942	-0.438214	0.661231	0.999778	-0.149406	1. Xmoo1 Sil vs DMSO
PDCD4	Progenitors	218.297	0.189779	0.230163	0.824542	0.409632	0.999778	0.189779	1. Xmoo1 Sil vs DMSO
BBIP1	Progenitors	80.2583	0.117718	0.351991	0.334434	0.738052	0.999778	0.117718	1. Xmoo1 Sil vs DMSO
SHOC2	Progenitors	195.427	0.198994	0.251694	0.79062	0.429166	0.999778	0.198994	1. Xmoo1 Sil vs DMSO
ZDHHC6	Progenitors	55.4264	-0.0267319	0.427523	-0.0625273	0.950143	0.999778	-0.0267319	1. Xmoo1 Sil vs DMSO
VTI1A	Progenitors	385.616	-0.098517	0.197307	-0.499308	0.617562	0.999778	-0.098517	1. Xmoo1 Sil vs DMSO
TCF7L2	Progenitors	341.744	-0.277357	0.197372	-1.40525	0.159947	0.999778	-0.277357	1. Xmoo1 Sil vs DMSO
NHLRC2	Progenitors	120.266	0.126163	0.292049	0.431991	0.665748	0.999778	0.126163	1. Xmoo1 Sil vs DMSO
FAM160B1	Progenitors	86.1136	-0.395195	0.344808	-1.14613	0.251741	0.999778	-0.395195	1. Xmoo1 Sil vs DMSO
ATRNL1	Progenitors	401.561	0.135948	0.188704	0.72043	0.47126	0.999778	0.135948	1. Xmoo1 Sil vs DMSO
AC016042.1	Progenitors	260.155	-0.0814607	0.21821	-0.373314	0.708915	0.999778	-0.0814607	1. Xmoo1 Sil vs DMSO
ENO4	Progenitors	95.8463	0.742486	0.401826	1.84778	0.064634	0.999778	0.742486	1. Xmoo1 Sil vs DMSO
SHTN1	Progenitors	75.8489	0.285431	0.41685	0.684734	0.493512	0.999778	0.285431	1. Xmoo1 Sil vs DMSO
PDZD8	Progenitors	107.671	0.11523	0.314832	0.366004	0.714362	0.999778	0.11523	1. Xmoo1 Sil vs DMSO
EMX2OS	Progenitors	144.028	-0.0853656	0.275285	-0.310099	0.756486	0.999778	-0.0853656	1. Xmoo1 Sil vs DMSO
EMX2	Progenitors	167.887	-0.0113676	0.286493	-0.0396786	0.968349	0.999778	-0.0113676	1. Xmoo1 Sil vs DMSO
RAB11FIP2	Progenitors	233.891	0.219232	0.23577	0.929855	0.352446	0.999778	0.219232	1. Xmoo1 Sil vs DMSO
AC022395.1	Progenitors	226.003	-0.0658098	0.253898	-0.259198	0.795483	0.999778	-0.0658098	1. Xmoo1 Sil vs DMSO
FAM204A	Progenitors	105.854	0.125813	0.306475	0.410516	0.681428	0.999778	0.125813	1. Xmoo1 Sil vs DMSO
CACUL1	Progenitors	137.889	-0.00952367	0.284262	-0.0335032	0.973273	0.999778	-0.00952367	1. Xmoo1 Sil vs DMSO
EIF3A	Progenitors	169.255	0.211181	0.266782	0.791586	0.428602	0.999778	0.211181	1. Xmoo1 Sil vs DMSO
DENND10	Progenitors	57.6413	-0.384595	0.418118	-0.919824	0.357665	0.999778	-0.384595	1. Xmoo1 Sil vs DMSO
GRK5	Progenitors	47.7241	-0.00486554	0.505983	-0.00961601	0.992328	0.999778	-0.00486554	1. Xmoo1 Sil vs DMSO
TIAL1	Progenitors	156.852	0.164745	0.264576	0.622676	0.533498	0.999778	0.164745	1. Xmoo1 Sil vs DMSO
INPP5F	Progenitors	88.6812	-0.169288	0.330702	-0.511905	0.608717	0.999778	-0.169288	1. Xmoo1 Sil vs DMSO
MCMBP	Progenitors	94.0458	-0.260734	0.323436	-0.806137	0.420164	0.999778	-0.260734	1. Xmoo1 Sil vs DMSO
SEC23IP	Progenitors	71.9861	0.462894	0.36636	1.2635	0.206411	0.999778	0.462894	1. Xmoo1 Sil vs DMSO
WDR11	Progenitors	162.097	-0.039033	0.256906	-0.151935	0.879238	0.999778	-0.039033	1. Xmoo1 Sil vs DMSO
FGFR2	Progenitors	113.375	-0.137852	0.304037	-0.453403	0.650258	0.999778	-0.137852	1. Xmoo1 Sil vs DMSO
ATE1	Progenitors	334.688	0.0946064	0.197671	0.478605	0.63222	0.999778	0.0946064	1. Xmoo1 Sil vs DMSO
NSMCE4A	Progenitors	50.8429	-0.245557	0.429062	-0.572312	0.56711	0.999778	-0.245557	1. Xmoo1 Sil vs DMSO
TACC2	Progenitors	104.053	0.0612556	0.313333	0.195497	0.845004	0.999778	0.0612556	1. Xmoo1 Sil vs DMSO
PLEKHA1	Progenitors	61.3715	-0.555828	0.398879	-1.39347	0.163476	0.999778	-0.555828	1. Xmoo1 Sil vs DMSO
LHPP	Progenitors	62.9469	0.127459	0.385783	0.330389	0.741106	0.999778	0.127459	1. Xmoo1 Sil vs DMSO
FAM53B	Progenitors	67.7664	0.0668922	0.378911	0.176538	0.859871	0.999778	0.0668922	1. Xmoo1 Sil vs DMSO
EEF1AKMT2	Progenitors	127.895	-0.068227	0.283717	-0.240475	0.809962	0.999778	-0.068227	1. Xmoo1 Sil vs DMSO
AL731577.2	Progenitors	80.2816	0.041183	0.344995	0.119373	0.90498	0.999778	0.041183	1. Xmoo1 Sil vs DMSO
ZRANB1	Progenitors	79.8988	0.380227	0.350897	1.08359	0.278548	0.999778	0.380227	1. Xmoo1 Sil vs DMSO
CTBP2	Progenitors	658.19	-0.106949	0.169418	-0.631273	0.527862	0.999778	-0.106949	1. Xmoo1 Sil vs DMSO
EDRF1	Progenitors	81.9448	0.0419877	0.343449	0.122253	0.902699	0.999778	0.0419877	1. Xmoo1 Sil vs DMSO
BCCIP	Progenitors	57.6526	0.164158	0.40387	0.406464	0.684402	0.999778	0.164158	1. Xmoo1 Sil vs DMSO
DHX32	Progenitors	108.169	0.064976	0.308811	0.210407	0.83335	0.999778	0.064976	1. Xmoo1 Sil vs DMSO
DOCK1	Progenitors	216.15	-0.31739	0.232998	-1.3622	0.173135	0.999778	-0.31739	1. Xmoo1 Sil vs DMSO
AL359094.1	Progenitors	70.1602	-0.288193	0.430866	-0.668869	0.503579	0.999778	-0.288193	1. Xmoo1 Sil vs DMSO
INSYN2A	Progenitors	81.3048	-0.18809	0.382616	-0.491588	0.623011	0.999778	-0.18809	1. Xmoo1 Sil vs DMSO
MGMT	Progenitors	79.536	0.309168	0.351347	0.87995	0.378886	0.999778	0.309168	1. Xmoo1 Sil vs DMSO
GLRX3	Progenitors	68.9849	0.0544077	0.38688	0.140632	0.888161	0.999778	0.0544077	1. Xmoo1 Sil vs DMSO
PPP2R2D	Progenitors	105.46	-0.0960043	0.306753	-0.312969	0.754304	0.999778	-0.0960043	1. Xmoo1 Sil vs DMSO
INPP5A	Progenitors	50.8218	-0.311276	0.428395	-0.726609	0.467466	0.999778	-0.311276	1. Xmoo1 Sil vs DMSO
TUBGCP2	Progenitors	78.9444	-0.130452	0.355699	-0.36675	0.713806	0.999778	-0.130452	1. Xmoo1 Sil vs DMSO
MTG1	Progenitors	132.871	-0.243011	0.296515	-0.819556	0.412469	0.999778	-0.243011	1. Xmoo1 Sil vs DMSO
B4GALNT4	Progenitors	61.9376	-0.396572	0.390334	-1.01598	0.309639	0.999778	-0.396572	1. Xmoo1 Sil vs DMSO
DEAF1	Progenitors	63.285	-0.285808	0.399264	-0.715838	0.474091	0.999778	-0.285808	1. Xmoo1 Sil vs DMSO
RPLP2	Progenitors	58.1115	0.20474	0.412289	0.496594	0.619475	0.999778	0.20474	1. Xmoo1 Sil vs DMSO
AP2A2	Progenitors	121.638	0.061437	0.31217	0.196806	0.843979	0.999778	0.061437	1. Xmoo1 Sil vs DMSO
KCNQ1OT1	Progenitors	124.247	0.853868	0.339576	2.51451	0.0119198	0.999778	0.853868	1. Xmoo1 Sil vs DMSO
NAP1L4	Progenitors	238.742	0.021568	0.225656	0.0955794	0.923855	0.999778	0.021568	1. Xmoo1 Sil vs DMSO
CARS	Progenitors	131.488	-0.310524	0.30172	-1.02918	0.303395	0.999778	-0.310524	1. Xmoo1 Sil vs DMSO
OSBPL5	Progenitors	53.8933	-0.135771	0.423698	-0.320444	0.748632	0.999778	-0.135771	1. Xmoo1 Sil vs DMSO
ZNF195	Progenitors	82.3878	-0.170707	0.347821	-0.490791	0.623574	0.999778	-0.170707	1. Xmoo1 Sil vs DMSO
NUP98	Progenitors	142.682	0.261156	0.271629	0.961443	0.336329	0.999778	0.261156	1. Xmoo1 Sil vs DMSO
STIM1	Progenitors	98.4752	-0.28272	0.31991	-0.883748	0.376833	0.999778	-0.28272	1. Xmoo1 Sil vs DMSO
RRM1	Progenitors	81.1563	-0.131143	0.35339	-0.3711	0.710563	0.999778	-0.131143	1. Xmoo1 Sil vs DMSO
AC104389.5	Progenitors	57.572	0.468299	0.403265	1.16127	0.245533	0.999778	0.468299	1. Xmoo1 Sil vs DMSO
DNHD1	Progenitors	181.082	-0.0583606	0.253185	-0.230506	0.817698	0.999778	-0.0583606	1. Xmoo1 Sil vs DMSO
ILK	Progenitors	61.4356	0.288911	0.392761	0.73559	0.46198	0.999778	0.288911	1. Xmoo1 Sil vs DMSO
AC091564.5	Progenitors	63.7418	-0.233242	0.434315	-0.537035	0.591244	0.999778	-0.233242	1. Xmoo1 Sil vs DMSO
SYT9	Progenitors	74.0295	-0.217058	0.377386	-0.57516	0.565183	0.999778	-0.217058	1. Xmoo1 Sil vs DMSO
STK33	Progenitors	269.858	-0.260173	0.232066	-1.12112	0.262238	0.999778	-0.260173	1. Xmoo1 Sil vs DMSO
TRIM66	Progenitors	56.6505	0.297248	0.410064	0.724882	0.468524	0.999778	0.297248	1. Xmoo1 Sil vs DMSO
RPL27A	Progenitors	87.8367	-0.0115656	0.336863	-0.0343334	0.972611	0.999778	-0.0115656	1. Xmoo1 Sil vs DMSO
ST5	Progenitors	214.713	-0.110675	0.230503	-0.480144	0.631125	0.999778	-0.110675	1. Xmoo1 Sil vs DMSO
AC026894.1	Progenitors	114.722	-0.0651106	0.298534	-0.218102	0.82735	0.999778	-0.0651106	1. Xmoo1 Sil vs DMSO
DENND5A	Progenitors	291.28	0.0326331	0.22444	0.145398	0.884397	0.999778	0.0326331	1. Xmoo1 Sil vs DMSO
TMEM41B	Progenitors	170.826	0.340053	0.253096	1.34357	0.179086	0.999778	0.340053	1. Xmoo1 Sil vs DMSO
IPO7	Progenitors	115.173	-0.0331493	0.30079	-0.110207	0.912245	0.999778	-0.0331493	1. Xmoo1 Sil vs DMSO
ZNF143	Progenitors	62.9284	-0.112059	0.386249	-0.290121	0.771723	0.999778	-0.112059	1. Xmoo1 Sil vs DMSO
WEE1	Progenitors	49.3358	0.0595526	0.430999	0.138173	0.890103	0.999778	0.0595526	1. Xmoo1 Sil vs DMSO
SWAP70	Progenitors	99.3871	-0.159531	0.317533	-0.502408	0.615381	0.999778	-0.159531	1. Xmoo1 Sil vs DMSO
SBF2-AS1	Progenitors	79.1832	0.104423	0.350926	0.297565	0.766035	0.999778	0.104423	1. Xmoo1 Sil vs DMSO
SBF2	Progenitors	985.447	0.0522575	0.160784	0.325016	0.745169	0.999778	0.0522575	1. Xmoo1 Sil vs DMSO
AC011092.2	Progenitors	339.479	0.0352073	0.229072	0.153696	0.87785	0.999778	0.0352073	1. Xmoo1 Sil vs DMSO
AC011092.3	Progenitors	116.065	-0.0810583	0.315776	-0.256696	0.797414	0.999778	-0.0810583	1. Xmoo1 Sil vs DMSO
AC100763.1	Progenitors	84.7916	-0.0666493	0.36418	-0.183012	0.854789	0.999778	-0.0666493	1. Xmoo1 Sil vs DMSO
CTR9	Progenitors	54.6643	0.0190708	0.450983	0.0422873	0.96627	0.999778	0.0190708	1. Xmoo1 Sil vs DMSO
EIF4G2	Progenitors	126.235	0.00858547	0.342679	0.025054	0.980012	0.999778	0.00858547	1. Xmoo1 Sil vs DMSO
ZBED5	Progenitors	64.1521	-0.410765	0.386634	-1.06241	0.288049	0.999778	-0.410765	1. Xmoo1 Sil vs DMSO
GALNT18	Progenitors	92.1115	0.705981	0.330425	2.13658	0.032632	0.999778	0.705981	1. Xmoo1 Sil vs DMSO
USP47	Progenitors	372.587	-0.0101595	0.220503	-0.0460741	0.963251	0.999778	-0.0101595	1. Xmoo1 Sil vs DMSO
DKK3	Progenitors	112.149	-0.136342	0.314362	-0.43371	0.664499	0.999778	-0.136342	1. Xmoo1 Sil vs DMSO
TEAD1	Progenitors	560.391	0.152776	0.169837	0.899548	0.368361	0.999778	0.152776	1. Xmoo1 Sil vs DMSO
BTBD10	Progenitors	82.1445	0.155068	0.341738	0.453763	0.65	0.999778	0.155068	1. Xmoo1 Sil vs DMSO
FAR1	Progenitors	239.234	0.132972	0.221855	0.599362	0.548932	0.999778	0.132972	1. Xmoo1 Sil vs DMSO
RRAS2	Progenitors	109.641	0.372035	0.30498	1.21987	0.222515	0.999778	0.372035	1. Xmoo1 Sil vs DMSO
COPB1	Progenitors	88.8478	0.195386	0.335122	0.583029	0.559874	0.999778	0.195386	1. Xmoo1 Sil vs DMSO
PSMA1	Progenitors	122.571	0.00430071	0.29114	0.014772	0.988214	0.999778	0.00430071	1. Xmoo1 Sil vs DMSO
PDE3B	Progenitors	150.592	0.184344	0.270795	0.680753	0.496028	0.999778	0.184344	1. Xmoo1 Sil vs DMSO
SOX6	Progenitors	1851.3	-0.136343	0.146192	-0.932628	0.351012	0.999778	-0.136343	1. Xmoo1 Sil vs DMSO
AC103794.1	Progenitors	87.3267	-0.227923	0.346723	-0.657363	0.510948	0.999778	-0.227923	1. Xmoo1 Sil vs DMSO
C11orf58	Progenitors	218.05	-0.00338599	0.247361	-0.0136884	0.989079	0.999778	-0.00338599	1. Xmoo1 Sil vs DMSO
PLEKHA7	Progenitors	158.627	-0.159119	0.276186	-0.576132	0.564526	0.999778	-0.159119	1. Xmoo1 Sil vs DMSO
PIK3C2A	Progenitors	355.137	0.085142	0.209866	0.405697	0.684965	0.999778	0.085142	1. Xmoo1 Sil vs DMSO
NUCB2	Progenitors	81.4087	-0.0573642	0.344651	-0.166441	0.86781	0.999778	-0.0573642	1. Xmoo1 Sil vs DMSO
KCNC1	Progenitors	61.9576	-0.150711	0.401555	-0.375318	0.707424	0.999778	-0.150711	1. Xmoo1 Sil vs DMSO
SERGEF	Progenitors	109.311	-0.403519	0.303776	-1.32835	0.184064	0.999778	-0.403519	1. Xmoo1 Sil vs DMSO
SAAL1	Progenitors	46.2661	-0.133623	0.448037	-0.298242	0.765519	0.999778	-0.133623	1. Xmoo1 Sil vs DMSO
HPS5	Progenitors	43.7934	0.609259	0.467109	1.30432	0.192124	0.999778	0.609259	1. Xmoo1 Sil vs DMSO
GTF2H1	Progenitors	55.1347	0.212074	0.425217	0.498743	0.61796	0.999778	0.212074	1. Xmoo1 Sil vs DMSO
TSG101	Progenitors	90.0649	0.327936	0.342707	0.956898	0.338619	0.999778	0.327936	1. Xmoo1 Sil vs DMSO
UEVLD	Progenitors	55.1939	0.0991425	0.419044	0.236592	0.812973	0.999778	0.0991425	1. Xmoo1 Sil vs DMSO
ZDHHC13	Progenitors	154.788	0.0620061	0.273911	0.226374	0.820911	0.999778	0.0620061	1. Xmoo1 Sil vs DMSO
NAV2	Progenitors	256.839	0.22498	0.285045	0.78928	0.429948	0.999778	0.22498	1. Xmoo1 Sil vs DMSO
PRMT3	Progenitors	113.147	0.307157	0.297722	1.03169	0.302218	0.999778	0.307157	1. Xmoo1 Sil vs DMSO
NELL1	Progenitors	368.282	0.529619	0.213455	2.48118	0.013095	0.999778	0.529619	1. Xmoo1 Sil vs DMSO
ANO5	Progenitors	220.735	0.114033	0.227986	0.500176	0.616951	0.999778	0.114033	1. Xmoo1 Sil vs DMSO
GAS2	Progenitors	50.9684	0.00866108	0.506673	0.017094	0.986362	0.999778	0.00866108	1. Xmoo1 Sil vs DMSO
LUZP2	Progenitors	72.739	0.178916	0.43722	0.409212	0.682384	0.999778	0.178916	1. Xmoo1 Sil vs DMSO
BDNF-AS	Progenitors	66.5199	-0.149467	0.393745	-0.379605	0.704239	0.999778	-0.149467	1. Xmoo1 Sil vs DMSO
METTL15	Progenitors	287.536	0.0847831	0.214212	0.395791	0.692259	0.999778	0.0847831	1. Xmoo1 Sil vs DMSO
MPPED2	Progenitors	776.722	-0.0675035	0.16345	-0.412992	0.679612	0.999778	-0.0675035	1. Xmoo1 Sil vs DMSO
MPPED2-AS1	Progenitors	76.3663	0.36975	0.388775	0.951063	0.341572	0.999778	0.36975	1. Xmoo1 Sil vs DMSO
DCDC1	Progenitors	59.966	-0.063397	0.415805	-0.152468	0.878818	0.999778	-0.063397	1. Xmoo1 Sil vs DMSO
DNAJC24	Progenitors	83.4005	0.119806	0.348101	0.344171	0.730718	0.999778	0.119806	1. Xmoo1 Sil vs DMSO
IMMP1L	Progenitors	153.662	0.119861	0.269049	0.445499	0.65596	0.999778	0.119861	1. Xmoo1 Sil vs DMSO
ELP4	Progenitors	578.147	-0.186051	0.176857	-1.05199	0.292804	0.999778	-0.186051	1. Xmoo1 Sil vs DMSO
AC131571.1	Progenitors	604.066	-0.184897	0.176423	-1.04803	0.294624	0.999778	-0.184897	1. Xmoo1 Sil vs DMSO
PAX6	Progenitors	175.206	-0.172291	0.261715	-0.658317	0.510334	0.999778	-0.172291	1. Xmoo1 Sil vs DMSO
RCN1	Progenitors	65.4197	0.138872	0.38514	0.360576	0.718417	0.999778	0.138872	1. Xmoo1 Sil vs DMSO
EIF3M	Progenitors	104.532	0.00921532	0.314798	0.0292737	0.976646	0.999778	0.00921532	1. Xmoo1 Sil vs DMSO
QSER1	Progenitors	207.917	0.116038	0.233903	0.496094	0.619828	0.999778	0.116038	1. Xmoo1 Sil vs DMSO
TCP11L1	Progenitors	100.579	0.250536	0.317916	0.788056	0.430664	0.999778	0.250536	1. Xmoo1 Sil vs DMSO
CSTF3	Progenitors	257.135	0.126396	0.216031	0.585084	0.558491	0.999778	0.126396	1. Xmoo1 Sil vs DMSO
HIPK3	Progenitors	132.824	0.147738	0.278123	0.531199	0.595281	0.999778	0.147738	1. Xmoo1 Sil vs DMSO
KIAA1549L	Progenitors	181.208	-0.31598	0.246681	-1.28093	0.200218	0.999778	-0.31598	1. Xmoo1 Sil vs DMSO
CAPRIN1	Progenitors	231.538	0.0151083	0.247108	0.0611405	0.951247	0.999778	0.0151083	1. Xmoo1 Sil vs DMSO
ABTB2	Progenitors	105.621	-0.304234	0.313861	-0.969327	0.332382	0.999778	-0.304234	1. Xmoo1 Sil vs DMSO
APIP	Progenitors	190.285	-0.125861	0.26036	-0.483412	0.628804	0.999778	-0.125861	1. Xmoo1 Sil vs DMSO
PDHX	Progenitors	101.685	0.235615	0.31317	0.752355	0.451838	0.999778	0.235615	1. Xmoo1 Sil vs DMSO
SLC1A2	Progenitors	153.46	0.605256	0.26356	2.29646	0.0216495	0.999778	0.605256	1. Xmoo1 Sil vs DMSO
TRIM44	Progenitors	799.327	0.379438	0.156353	2.4268	0.0152326	0.999778	0.379438	1. Xmoo1 Sil vs DMSO
LDLRAD3	Progenitors	1033.23	0.104861	0.147063	0.713039	0.475821	0.999778	0.104861	1. Xmoo1 Sil vs DMSO
PRR5L	Progenitors	101.413	0.0617997	0.314663	0.196399	0.844298	0.999778	0.0617997	1. Xmoo1 Sil vs DMSO
LRRC4C	Progenitors	373.486	0.121338	0.245573	0.494101	0.621235	0.999778	0.121338	1. Xmoo1 Sil vs DMSO
API5	Progenitors	111.457	0.148552	0.310934	0.477761	0.632821	0.999778	0.148552	1. Xmoo1 Sil vs DMSO
TTC17	Progenitors	436.715	0.137229	0.190466	0.72049	0.471223	0.999778	0.137229	1. Xmoo1 Sil vs DMSO
AC087521.2	Progenitors	63.6436	0.141364	0.396621	0.356421	0.721525	0.999778	0.141364	1. Xmoo1 Sil vs DMSO
EXT2	Progenitors	118.599	0.218248	0.304535	0.716661	0.473583	0.999778	0.218248	1. Xmoo1 Sil vs DMSO
TSPAN18	Progenitors	118.464	-0.0516272	0.299563	-0.172342	0.863169	0.999778	-0.0516272	1. Xmoo1 Sil vs DMSO
TP53I11	Progenitors	65.2573	-0.0441266	0.413505	-0.106713	0.915016	0.999778	-0.0441266	1. Xmoo1 Sil vs DMSO
PHF21A	Progenitors	419.989	-0.0192753	0.188067	-0.102492	0.918366	0.999778	-0.0192753	1. Xmoo1 Sil vs DMSO
AMBRA1	Progenitors	218.081	0.00870251	0.233867	0.0372114	0.970316	0.999778	0.00870251	1. Xmoo1 Sil vs DMSO
AC127035.1	Progenitors	60.7186	-0.369533	0.415234	-0.88994	0.373498	0.999778	-0.369533	1. Xmoo1 Sil vs DMSO
ATG13	Progenitors	66.8703	-0.0872566	0.378823	-0.230336	0.817831	0.999778	-0.0872566	1. Xmoo1 Sil vs DMSO
CKAP5	Progenitors	192.75	0.0382873	0.243436	0.157279	0.875025	0.999778	0.0382873	1. Xmoo1 Sil vs DMSO
LRP4-AS1	Progenitors	214.862	-0.273027	0.242612	-1.12536	0.260435	0.999778	-0.273027	1. Xmoo1 Sil vs DMSO
LRP4	Progenitors	144.457	-0.523662	0.270772	-1.93396	0.0531184	0.999778	-0.523662	1. Xmoo1 Sil vs DMSO
C11orf49	Progenitors	619.408	-0.241491	0.166855	-1.44731	0.14781	0.999778	-0.241491	1. Xmoo1 Sil vs DMSO
ARFGAP2	Progenitors	53.6109	0.037219	0.435706	0.0854222	0.931926	0.999778	0.037219	1. Xmoo1 Sil vs DMSO
DDB2	Progenitors	79.1692	0.2924	0.357967	0.816835	0.414023	0.999778	0.2924	1. Xmoo1 Sil vs DMSO
CELF1	Progenitors	223.706	-0.0741954	0.236143	-0.314197	0.753372	0.999778	-0.0741954	1. Xmoo1 Sil vs DMSO
MTCH2	Progenitors	88.0529	-0.036988	0.335968	-0.110094	0.912335	0.999778	-0.036988	1. Xmoo1 Sil vs DMSO
FNBP4	Progenitors	278.333	0.101192	0.211665	0.478074	0.632597	0.999778	0.101192	1. Xmoo1 Sil vs DMSO
NUP160	Progenitors	200.746	-0.306604	0.255352	-1.20071	0.229863	0.999778	-0.306604	1. Xmoo1 Sil vs DMSO
PTPRJ	Progenitors	205.402	0.144319	0.26872	0.537061	0.591226	0.999778	0.144319	1. Xmoo1 Sil vs DMSO
TMX2	Progenitors	55.8112	-0.0173726	0.406819	-0.0427036	0.965938	0.999778	-0.0173726	1. Xmoo1 Sil vs DMSO
CTNND1	Progenitors	444.717	-0.0140768	0.180532	-0.0779738	0.937849	0.999778	-0.0140768	1. Xmoo1 Sil vs DMSO
ZFP91	Progenitors	87.8421	0.0441217	0.340493	0.129582	0.896897	0.999778	0.0441217	1. Xmoo1 Sil vs DMSO
GLYATL2	Progenitors	176.794	-0.351573	0.263874	-1.33235	0.182744	0.999778	-0.351573	1. Xmoo1 Sil vs DMSO
GLYATL1	Progenitors	45.1047	-0.587478	0.45449	-1.29261	0.196146	0.999778	-0.587478	1. Xmoo1 Sil vs DMSO
AP000442.1	Progenitors	58.5429	0.436179	0.400616	1.08877	0.276256	0.999778	0.436179	1. Xmoo1 Sil vs DMSO
OSBP	Progenitors	60.8673	0.397952	0.405374	0.981691	0.326252	0.999778	0.397952	1. Xmoo1 Sil vs DMSO
MRPL16	Progenitors	55.4648	-0.135425	0.408882	-0.331207	0.740488	0.999778	-0.135425	1. Xmoo1 Sil vs DMSO
DDB1	Progenitors	68.5293	0.0276066	0.373636	0.0738864	0.941101	0.999778	0.0276066	1. Xmoo1 Sil vs DMSO
CPSF7	Progenitors	79.2084	-0.150899	0.359157	-0.420147	0.674378	0.999778	-0.150899	1. Xmoo1 Sil vs DMSO
SDHAF2	Progenitors	54.6393	0.0153482	0.415245	0.0369618	0.970515	0.999778	0.0153482	1. Xmoo1 Sil vs DMSO
FADS2	Progenitors	132.242	-0.522747	0.290493	-1.79952	0.0719365	0.999778	-0.522747	1. Xmoo1 Sil vs DMSO
FADS1	Progenitors	118.734	-0.192483	0.296066	-0.650134	0.515606	0.999778	-0.192483	1. Xmoo1 Sil vs DMSO
FTH1	Progenitors	162.878	0.385581	0.303163	1.27186	0.203423	0.999778	0.385581	1. Xmoo1 Sil vs DMSO
ASRGL1	Progenitors	66.229	0.0349922	0.381199	0.0917953	0.926861	0.999778	0.0349922	1. Xmoo1 Sil vs DMSO
EEF1G	Progenitors	55.4857	0.265941	0.442699	0.600727	0.548022	0.999778	0.265941	1. Xmoo1 Sil vs DMSO
GANAB	Progenitors	63.0837	0.0808207	0.395311	0.204449	0.838003	0.999778	0.0808207	1. Xmoo1 Sil vs DMSO
STX5	Progenitors	57.2235	-0.102567	0.426144	-0.240687	0.809797	0.999778	-0.102567	1. Xmoo1 Sil vs DMSO
SNHG1	Progenitors	118.36	0.200022	0.295569	0.676736	0.498573	0.999778	0.200022	1. Xmoo1 Sil vs DMSO
SLC3A2	Progenitors	187.942	0.0551117	0.245749	0.22426	0.822555	0.999778	0.0551117	1. Xmoo1 Sil vs DMSO
RTN3	Progenitors	427.937	-0.163682	0.19112	-0.856436	0.391757	0.999778	-0.163682	1. Xmoo1 Sil vs DMSO
MARK2	Progenitors	64.7507	-0.154124	0.384832	-0.400497	0.68879	0.999778	-0.154124	1. Xmoo1 Sil vs DMSO
SF1	Progenitors	266.074	0.105437	0.224567	0.469514	0.638702	0.999778	0.105437	1. Xmoo1 Sil vs DMSO
FAU	Progenitors	50.7896	0.23658	0.446417	0.529953	0.596145	0.999778	0.23658	1. Xmoo1 Sil vs DMSO
NEAT1	Progenitors	892.497	0.622248	0.197112	3.15683	0.00159495	0.999778	0.622248	1. Xmoo1 Sil vs DMSO
MALAT1	Progenitors	127141	0.0983358	0.129835	0.757393	0.448815	0.999778	0.0983358	1. Xmoo1 Sil vs DMSO
CFL1	Progenitors	64.4208	-0.237118	0.406677	-0.583063	0.559851	0.999778	-0.237118	1. Xmoo1 Sil vs DMSO
MUS81	Progenitors	48.4544	-0.0376132	0.448501	-0.0838642	0.933164	0.999778	-0.0376132	1. Xmoo1 Sil vs DMSO
SF3B2	Progenitors	80.1644	0.247075	0.345485	0.715153	0.474514	0.999778	0.247075	1. Xmoo1 Sil vs DMSO
PACS1	Progenitors	341.04	-0.00926065	0.228084	-0.0406019	0.967613	0.999778	-0.00926065	1. Xmoo1 Sil vs DMSO
BBS1	Progenitors	71.1265	-0.0231041	0.368996	-0.0626135	0.950074	0.999778	-0.0231041	1. Xmoo1 Sil vs DMSO
RBM4	Progenitors	189.222	-0.0743267	0.259646	-0.286262	0.774678	0.999778	-0.0743267	1. Xmoo1 Sil vs DMSO
RBM4B	Progenitors	137.237	-0.243539	0.294445	-0.827114	0.408173	0.999778	-0.243539	1. Xmoo1 Sil vs DMSO
C11orf80	Progenitors	226.879	-0.0251891	0.232309	-0.108429	0.913655	0.999778	-0.0251891	1. Xmoo1 Sil vs DMSO
KDM2A	Progenitors	263.309	0.0596361	0.240088	0.248393	0.80383	0.999778	0.0596361	1. Xmoo1 Sil vs DMSO
ANKRD13D	Progenitors	63.9712	-0.192434	0.397073	-0.484632	0.627938	0.999778	-0.192434	1. Xmoo1 Sil vs DMSO
RAD9A	Progenitors	101.193	-0.525715	0.317281	-1.65694	0.097532	0.999778	-0.525715	1. Xmoo1 Sil vs DMSO
GSTP1	Progenitors	42.4073	0.315328	0.52435	0.601371	0.547593	0.999778	0.315328	1. Xmoo1 Sil vs DMSO
CHKA	Progenitors	213.775	0.128256	0.251591	0.509778	0.610207	0.999778	0.128256	1. Xmoo1 Sil vs DMSO
KMT5B	Progenitors	169.711	-0.0427062	0.268701	-0.158936	0.873719	0.999778	-0.0427062	1. Xmoo1 Sil vs DMSO
LRP5	Progenitors	64.2577	-0.796683	0.389734	-2.04417	0.0409364	0.999778	-0.796683	1. Xmoo1 Sil vs DMSO
PPP6R3	Progenitors	394.074	0.0688761	0.19268	0.357463	0.720745	0.999778	0.0688761	1. Xmoo1 Sil vs DMSO
PPFIA1	Progenitors	185.24	0.116562	0.257668	0.452372	0.651001	0.999778	0.116562	1. Xmoo1 Sil vs DMSO
AP002336.2	Progenitors	303.874	0.131947	0.225839	0.584252	0.559051	0.999778	0.131947	1. Xmoo1 Sil vs DMSO
CTTN	Progenitors	110.764	0.18498	0.329954	0.560623	0.575054	0.999778	0.18498	1. Xmoo1 Sil vs DMSO
SHANK2	Progenitors	126.69	0.0222442	0.284409	0.0782121	0.937659	0.999778	0.0222442	1. Xmoo1 Sil vs DMSO
AP002495.1	Progenitors	68.8567	-0.0463962	0.388504	-0.119423	0.90494	0.999778	-0.0463962	1. Xmoo1 Sil vs DMSO
RNF121	Progenitors	62.5975	-0.265186	0.387338	-0.684638	0.493572	0.999778	-0.265186	1. Xmoo1 Sil vs DMSO
NUMA1	Progenitors	97.4904	0.00195317	0.355605	0.00549253	0.995618	0.999778	0.00195317	1. Xmoo1 Sil vs DMSO
ATG16L2	Progenitors	55.7385	-0.741445	0.412233	-1.79861	0.0720806	0.999778	-0.741445	1. Xmoo1 Sil vs DMSO
FCHSD2	Progenitors	603.002	-0.0646667	0.185358	-0.348874	0.727184	0.999778	-0.0646667	1. Xmoo1 Sil vs DMSO
FAM168A	Progenitors	267.665	0.0279582	0.23619	0.118372	0.905773	0.999778	0.0279582	1. Xmoo1 Sil vs DMSO
RAB6A	Progenitors	249.54	0.0688105	0.228905	0.300607	0.763714	0.999778	0.0688105	1. Xmoo1 Sil vs DMSO
MRPL48	Progenitors	61.6053	0.285066	0.394145	0.72325	0.469526	0.999778	0.285066	1. Xmoo1 Sil vs DMSO
PAAF1	Progenitors	93.5703	-0.466634	0.324195	-1.43936	0.150048	0.999778	-0.466634	1. Xmoo1 Sil vs DMSO
C2CD3	Progenitors	81.7812	-0.241682	0.345262	-0.699995	0.483931	0.999778	-0.241682	1. Xmoo1 Sil vs DMSO
PPME1	Progenitors	122.141	-0.0756567	0.292813	-0.258379	0.796114	0.999778	-0.0756567	1. Xmoo1 Sil vs DMSO
P4HA3	Progenitors	96.851	-0.144091	0.326958	-0.440704	0.659428	0.999778	-0.144091	1. Xmoo1 Sil vs DMSO
POLD3	Progenitors	69.4817	-0.274859	0.381544	-0.720385	0.471288	0.999778	-0.274859	1. Xmoo1 Sil vs DMSO
RNF169	Progenitors	351.315	-0.0432076	0.212247	-0.203572	0.838688	0.999778	-0.0432076	1. Xmoo1 Sil vs DMSO
XRRA1	Progenitors	297.791	-0.0284648	0.215496	-0.132089	0.894914	0.999778	-0.0284648	1. Xmoo1 Sil vs DMSO
SPCS2	Progenitors	122.548	0.165272	0.294976	0.560289	0.575282	0.999778	0.165272	1. Xmoo1 Sil vs DMSO
RPS3	Progenitors	93.6454	0.178851	0.345491	0.517673	0.604686	0.999778	0.178851	1. Xmoo1 Sil vs DMSO
MAP6	Progenitors	97.5627	-0.177867	0.323826	-0.549266	0.582823	0.999778	-0.177867	1. Xmoo1 Sil vs DMSO
UVRAG	Progenitors	284.828	0.0729548	0.210216	0.347047	0.728556	0.999778	0.0729548	1. Xmoo1 Sil vs DMSO
THAP12	Progenitors	56.0083	-0.137669	0.40837	-0.337119	0.736027	0.999778	-0.137669	1. Xmoo1 Sil vs DMSO
EMSY	Progenitors	215.045	-0.104473	0.259279	-0.402938	0.686994	0.999778	-0.104473	1. Xmoo1 Sil vs DMSO
ACER3	Progenitors	193.57	-0.0171376	0.25114	-0.0682394	0.945595	0.999778	-0.0171376	1. Xmoo1 Sil vs DMSO
PAK1	Progenitors	190.271	0.0590049	0.246501	0.23937	0.810819	0.999778	0.0590049	1. Xmoo1 Sil vs DMSO
CLNS1A	Progenitors	112.705	0.0541291	0.299819	0.18054	0.856729	0.999778	0.0541291	1. Xmoo1 Sil vs DMSO
AQP11	Progenitors	64.8431	-0.184149	0.380764	-0.483631	0.628648	0.999778	-0.184149	1. Xmoo1 Sil vs DMSO
RSF1	Progenitors	396.911	-0.232855	0.19535	-1.19199	0.233267	0.999778	-0.232855	1. Xmoo1 Sil vs DMSO
AAMDC	Progenitors	208.732	-0.0868558	0.234337	-0.370644	0.710902	0.999778	-0.0868558	1. Xmoo1 Sil vs DMSO
AP002812.2	Progenitors	102.614	-0.277862	0.326977	-0.849792	0.395441	0.999778	-0.277862	1. Xmoo1 Sil vs DMSO
INTS4	Progenitors	119.697	0.274025	0.293452	0.933801	0.350407	0.999778	0.274025	1. Xmoo1 Sil vs DMSO
ALG8	Progenitors	111.604	-0.313824	0.3089	-1.01594	0.309658	0.999778	-0.313824	1. Xmoo1 Sil vs DMSO
GAB2	Progenitors	269.155	0.0221358	0.213425	0.103717	0.917394	0.999778	0.0221358	1. Xmoo1 Sil vs DMSO
AP003086.1	Progenitors	542.517	-0.000704149	0.185333	-0.00379937	0.996969	0.999778	-0.000704149	1. Xmoo1 Sil vs DMSO
NARS2	Progenitors	149.323	-0.344365	0.266211	-1.29358	0.19581	0.999778	-0.344365	1. Xmoo1 Sil vs DMSO
TENM4	Progenitors	896.316	-0.130121	0.159487	-0.815873	0.414573	0.999778	-0.130121	1. Xmoo1 Sil vs DMSO
PRCP	Progenitors	50.6421	-0.0759605	0.43092	-0.176275	0.860078	0.999778	-0.0759605	1. Xmoo1 Sil vs DMSO
RAB30-DT	Progenitors	144.872	0.0378071	0.270352	0.139844	0.888783	0.999778	0.0378071	1. Xmoo1 Sil vs DMSO
AP001767.3	Progenitors	106.043	0.091675	0.310935	0.294837	0.768119	0.999778	0.091675	1. Xmoo1 Sil vs DMSO
DLG2	Progenitors	1184.39	-0.121182	0.147013	-0.824291	0.409774	0.999778	-0.121182	1. Xmoo1 Sil vs DMSO
AP001825.1	Progenitors	185.769	-0.193215	0.2516	-0.767947	0.442519	0.999778	-0.193215	1. Xmoo1 Sil vs DMSO
AP000857.2	Progenitors	51.1973	-0.373827	0.435	-0.859374	0.390134	0.999778	-0.373827	1. Xmoo1 Sil vs DMSO
TMEM126A	Progenitors	46.1037	-0.0774402	0.467433	-0.165671	0.868416	0.999778	-0.0774402	1. Xmoo1 Sil vs DMSO
CREBZF	Progenitors	145.522	-0.202025	0.273144	-0.739627	0.459526	0.999778	-0.202025	1. Xmoo1 Sil vs DMSO
PICALM	Progenitors	309.387	0.261388	0.205675	1.27088	0.203772	0.999778	0.261388	1. Xmoo1 Sil vs DMSO
TMEM135	Progenitors	188.824	-0.013623	0.254736	-0.0534788	0.95735	0.999778	-0.013623	1. Xmoo1 Sil vs DMSO
FAT3	Progenitors	711.709	-0.0504874	0.164277	-0.307331	0.758591	0.999778	-0.0504874	1. Xmoo1 Sil vs DMSO
SLC36A4	Progenitors	187.52	-0.00645883	0.243216	-0.0265559	0.978814	0.999778	-0.00645883	1. Xmoo1 Sil vs DMSO
CEP295	Progenitors	82.4283	-0.0513252	0.351093	-0.146187	0.883774	0.999778	-0.0513252	1. Xmoo1 Sil vs DMSO
TAF1D	Progenitors	251.255	-0.0254752	0.21945	-0.116087	0.907584	0.999778	-0.0254752	1. Xmoo1 Sil vs DMSO
C11orf54	Progenitors	75.457	0.167976	0.363213	0.462472	0.643743	0.999778	0.167976	1. Xmoo1 Sil vs DMSO
MED17	Progenitors	95.7155	0.00661938	0.324841	0.0203773	0.983742	0.999778	0.00661938	1. Xmoo1 Sil vs DMSO
MRE11	Progenitors	84.139	-0.152413	0.347492	-0.438609	0.660945	0.999778	-0.152413	1. Xmoo1 Sil vs DMSO
AMOTL1	Progenitors	191.366	-0.170743	0.257944	-0.661936	0.508012	0.999778	-0.170743	1. Xmoo1 Sil vs DMSO
AP002383.2	Progenitors	92.9133	-0.0554866	0.340295	-0.163054	0.870476	0.999778	-0.0554866	1. Xmoo1 Sil vs DMSO
CWC15	Progenitors	46.1936	-0.0556386	0.470556	-0.11824	0.905877	0.999778	-0.0556386	1. Xmoo1 Sil vs DMSO
AP000787.1	Progenitors	356.531	0.115291	0.237883	0.484655	0.627921	0.999778	0.115291	1. Xmoo1 Sil vs DMSO
SESN3	Progenitors	239.889	0.052517	0.22819	0.230146	0.817978	0.999778	0.052517	1. Xmoo1 Sil vs DMSO
FAM76B	Progenitors	59.2628	-0.172783	0.414982	-0.416364	0.677144	0.999778	-0.172783	1. Xmoo1 Sil vs DMSO
CEP57	Progenitors	228.211	-0.044995	0.233603	-0.192613	0.847262	0.999778	-0.044995	1. Xmoo1 Sil vs DMSO
MTMR2	Progenitors	71.0411	-0.0800076	0.370643	-0.215861	0.829096	0.999778	-0.0800076	1. Xmoo1 Sil vs DMSO
MAML2	Progenitors	362.471	0.0648382	0.2023	0.320506	0.748585	0.999778	0.0648382	1. Xmoo1 Sil vs DMSO
AP000779.1	Progenitors	54.0325	-0.443953	0.442166	-1.00404	0.315359	0.999778	-0.443953	1. Xmoo1 Sil vs DMSO
CCDC82	Progenitors	101.302	0.0839122	0.316323	0.265273	0.790799	0.999778	0.0839122	1. Xmoo1 Sil vs DMSO
ARHGAP42	Progenitors	97.3194	-0.380817	0.34425	-1.10622	0.268631	0.999778	-0.380817	1. Xmoo1 Sil vs DMSO
CEP126	Progenitors	69.5051	0.314515	0.395869	0.794493	0.426908	0.999778	0.314515	1. Xmoo1 Sil vs DMSO
YAP1	Progenitors	317.016	0.0854405	0.205359	0.416054	0.677371	0.999778	0.0854405	1. Xmoo1 Sil vs DMSO
BIRC2	Progenitors	52.4895	0.212735	0.431675	0.492812	0.622145	0.999778	0.212735	1. Xmoo1 Sil vs DMSO
TMEM123	Progenitors	106.506	0.262513	0.321086	0.817578	0.413598	0.999778	0.262513	1. Xmoo1 Sil vs DMSO
DCUN1D5	Progenitors	89.8471	0.0724089	0.330206	0.219284	0.826429	0.999778	0.0724089	1. Xmoo1 Sil vs DMSO
DYNC2H1	Progenitors	290.81	-0.0950447	0.217339	-0.43731	0.661887	0.999778	-0.0950447	1. Xmoo1 Sil vs DMSO
AP002961.1	Progenitors	78.9481	-0.530448	0.349386	-1.51823	0.128957	0.999778	-0.530448	1. Xmoo1 Sil vs DMSO
PDGFD	Progenitors	70.9382	0.265427	0.391582	0.677834	0.497877	0.999778	0.265427	1. Xmoo1 Sil vs DMSO
GRIA4	Progenitors	62.4946	0.419939	0.402149	1.04424	0.296375	0.999778	0.419939	1. Xmoo1 Sil vs DMSO
MSANTD4	Progenitors	40.5542	-0.0871641	0.486679	-0.1791	0.857859	0.999778	-0.0871641	1. Xmoo1 Sil vs DMSO
CWF19L2	Progenitors	145.666	0.0672998	0.276574	0.243333	0.807747	0.999778	0.0672998	1. Xmoo1 Sil vs DMSO
CUL5	Progenitors	302	-0.0205258	0.208402	-0.0984914	0.921542	0.999778	-0.0205258	1. Xmoo1 Sil vs DMSO
AP002433.1	Progenitors	46.9651	0.310453	0.448628	0.692005	0.488934	0.999778	0.310453	1. Xmoo1 Sil vs DMSO
ACAT1	Progenitors	61.5502	0.292874	0.414163	0.707147	0.479475	0.999778	0.292874	1. Xmoo1 Sil vs DMSO
NPAT	Progenitors	69.378	-0.00158919	0.390163	-0.00407313	0.99675	0.999778	-0.00158919	1. Xmoo1 Sil vs DMSO
ATM	Progenitors	237.647	0.357225	0.235478	1.51702	0.129261	0.999778	0.357225	1. Xmoo1 Sil vs DMSO
C11orf65	Progenitors	99.3761	0.444011	0.317888	1.39675	0.162489	0.999778	0.444011	1. Xmoo1 Sil vs DMSO
DDX10	Progenitors	134.91	0.11155	0.280776	0.397291	0.691153	0.999778	0.11155	1. Xmoo1 Sil vs DMSO
RDX	Progenitors	923.056	-0.0245441	0.160806	-0.152632	0.878688	0.999778	-0.0245441	1. Xmoo1 Sil vs DMSO
ZC3H12C	Progenitors	252.08	0.20955	0.233776	0.89637	0.370055	0.999778	0.20955	1. Xmoo1 Sil vs DMSO
SIK2	Progenitors	165.383	0.0312074	0.259512	0.120254	0.904282	0.999778	0.0312074	1. Xmoo1 Sil vs DMSO
PPP2R1B	Progenitors	44.3518	-0.125926	0.458622	-0.274575	0.783643	0.999778	-0.125926	1. Xmoo1 Sil vs DMSO
ALG9	Progenitors	73.0423	0.0958245	0.368834	0.259804	0.795015	0.999778	0.0958245	1. Xmoo1 Sil vs DMSO
DIXDC1	Progenitors	188.502	0.182097	0.265713	0.685317	0.493144	0.999778	0.182097	1. Xmoo1 Sil vs DMSO
PTS	Progenitors	118.965	0.27615	0.292986	0.942537	0.345918	0.999778	0.27615	1. Xmoo1 Sil vs DMSO
NCAM1	Progenitors	1160.61	-0.237429	0.145358	-1.6334	0.102384	0.999778	-0.237429	1. Xmoo1 Sil vs DMSO
USP28	Progenitors	69.9201	-0.0728533	0.370915	-0.196415	0.844285	0.999778	-0.0728533	1. Xmoo1 Sil vs DMSO
CADM1	Progenitors	496.431	0.137716	0.179202	0.768495	0.442193	0.999778	0.137716	1. Xmoo1 Sil vs DMSO
AP000462.1	Progenitors	231.674	-0.280239	0.229532	-1.22091	0.222118	0.999778	-0.280239	1. Xmoo1 Sil vs DMSO
SIK3	Progenitors	501.266	-0.0654613	0.175394	-0.373225	0.708981	0.999778	-0.0654613	1. Xmoo1 Sil vs DMSO
PAFAH1B2	Progenitors	95.1251	0.102639	0.321432	0.319317	0.749486	0.999778	0.102639	1. Xmoo1 Sil vs DMSO
RNF214	Progenitors	92.6568	-0.100633	0.325705	-0.308971	0.757343	0.999778	-0.100633	1. Xmoo1 Sil vs DMSO
CEP164	Progenitors	76.148	-0.37717	0.371522	-1.0152	0.31001	0.999778	-0.37717	1. Xmoo1 Sil vs DMSO
DSCAML1	Progenitors	111.937	0.494391	0.30711	1.60982	0.107437	0.999778	0.494391	1. Xmoo1 Sil vs DMSO
FXYD6	Progenitors	119.377	0.221863	0.296287	0.748811	0.453971	0.999778	0.221863	1. Xmoo1 Sil vs DMSO
UBE4A	Progenitors	56.6631	0.317528	0.4074	0.779401	0.435743	0.999778	0.317528	1. Xmoo1 Sil vs DMSO
KMT2A	Progenitors	329.885	0.132501	0.208828	0.6345	0.525754	0.999778	0.132501	1. Xmoo1 Sil vs DMSO
DDX6	Progenitors	191.925	-0.121004	0.244574	-0.494754	0.620774	0.999778	-0.121004	1. Xmoo1 Sil vs DMSO
CCDC84	Progenitors	124.838	-0.152892	0.2855	-0.535524	0.592287	0.999778	-0.152892	1. Xmoo1 Sil vs DMSO
RPS25	Progenitors	63.1804	-0.00701551	0.390417	-0.0179693	0.985663	0.999778	-0.00701551	1. Xmoo1 Sil vs DMSO
CBL	Progenitors	170.619	-0.0377458	0.252802	-0.14931	0.881309	0.999778	-0.0377458	1. Xmoo1 Sil vs DMSO
ARHGEF12	Progenitors	311.015	0.303976	0.202889	1.49824	0.134071	0.999778	0.303976	1. Xmoo1 Sil vs DMSO
TBCEL	Progenitors	87.7614	-0.293705	0.335632	-0.87508	0.38153	0.999778	-0.293705	1. Xmoo1 Sil vs DMSO
MIR100HG	Progenitors	1129.81	0.0619037	0.173443	0.356912	0.721158	0.999778	0.0619037	1. Xmoo1 Sil vs DMSO
GRAMD1B	Progenitors	258.113	-0.442241	0.220418	-2.00637	0.0448168	0.999778	-0.442241	1. Xmoo1 Sil vs DMSO
TBRG1	Progenitors	49.9092	0.318523	0.439299	0.725071	0.468408	0.999778	0.318523	1. Xmoo1 Sil vs DMSO
MSANTD2	Progenitors	81.6858	0.0104717	0.349426	0.0299683	0.976092	0.999778	0.0104717	1. Xmoo1 Sil vs DMSO
FEZ1	Progenitors	85.2755	-0.199148	0.351933	-0.565868	0.571483	0.999778	-0.199148	1. Xmoo1 Sil vs DMSO
STT3A	Progenitors	49.325	-0.0510612	0.436101	-0.117086	0.906792	0.999778	-0.0510612	1. Xmoo1 Sil vs DMSO
CHEK1	Progenitors	99.566	-0.0843632	0.328788	-0.256589	0.797496	0.999778	-0.0843632	1. Xmoo1 Sil vs DMSO
VSIG10L2	Progenitors	109.719	0.245382	0.327939	0.748257	0.454305	0.999778	0.245382	1. Xmoo1 Sil vs DMSO
CDON	Progenitors	1002.48	0.137477	0.170888	0.804487	0.421116	0.999778	0.137477	1. Xmoo1 Sil vs DMSO
KIRREL3	Progenitors	66.4692	0.730464	0.430177	1.69806	0.0894973	0.999778	0.730464	1. Xmoo1 Sil vs DMSO
ARHGAP32	Progenitors	606.817	-0.0433968	0.171233	-0.253437	0.799931	0.999778	-0.0433968	1. Xmoo1 Sil vs DMSO
NFRKB	Progenitors	51.5737	0.0104043	0.426936	0.0243697	0.980558	0.999778	0.0104043	1. Xmoo1 Sil vs DMSO
APLP2	Progenitors	140.444	0.42254	0.276279	1.52939	0.126167	0.999778	0.42254	1. Xmoo1 Sil vs DMSO
ZBTB44	Progenitors	84.6018	-0.192209	0.37707	-0.509743	0.610232	0.999778	-0.192209	1. Xmoo1 Sil vs DMSO
SNX19	Progenitors	77.6914	0.167595	0.360011	0.465529	0.641553	0.999778	0.167595	1. Xmoo1 Sil vs DMSO
NTM	Progenitors	111.213	0.29217	0.302102	0.967123	0.333483	0.999778	0.29217	1. Xmoo1 Sil vs DMSO
OPCML	Progenitors	304.168	-0.324244	0.234215	-1.38439	0.16624	0.999778	-0.324244	1. Xmoo1 Sil vs DMSO
JAM3	Progenitors	215.856	-0.16887	0.231706	-0.728809	0.466118	0.999778	-0.16887	1. Xmoo1 Sil vs DMSO
NCAPD3	Progenitors	95.6415	-0.0885588	0.335442	-0.264006	0.791775	0.999778	-0.0885588	1. Xmoo1 Sil vs DMSO
KDM5A	Progenitors	190.289	-0.259345	0.244163	-1.06218	0.288154	0.999778	-0.259345	1. Xmoo1 Sil vs DMSO
CCDC77	Progenitors	56.5828	-0.015106	0.418678	-0.0360803	0.971218	0.999778	-0.015106	1. Xmoo1 Sil vs DMSO
WNK1	Progenitors	283.937	0.0567339	0.209846	0.27036	0.786883	0.999778	0.0567339	1. Xmoo1 Sil vs DMSO
RAD52	Progenitors	85.6694	0.114873	0.338632	0.339227	0.734439	0.999778	0.114873	1. Xmoo1 Sil vs DMSO
ERC1	Progenitors	554.169	0.110231	0.179738	0.613287	0.539687	0.999778	0.110231	1. Xmoo1 Sil vs DMSO
WNT5B	Progenitors	189.256	-0.110364	0.268452	-0.411114	0.680989	0.999778	-0.110364	1. Xmoo1 Sil vs DMSO
FBXL14	Progenitors	153.789	0.245696	0.272832	0.900541	0.367832	0.999778	0.245696	1. Xmoo1 Sil vs DMSO
ADIPOR2	Progenitors	87.5861	-0.359403	0.345863	-1.03915	0.298736	0.999778	-0.359403	1. Xmoo1 Sil vs DMSO
DCP1B	Progenitors	42.9518	0.119784	0.496691	0.241163	0.809428	0.999778	0.119784	1. Xmoo1 Sil vs DMSO
CACNA1C	Progenitors	151.62	0.443173	0.292933	1.51288	0.13031	0.999778	0.443173	1. Xmoo1 Sil vs DMSO
TULP3	Progenitors	125.81	-0.35445	0.309937	-1.14362	0.252781	0.999778	-0.35445	1. Xmoo1 Sil vs DMSO
TSPAN9	Progenitors	62.1634	-0.0701801	0.404577	-0.173465	0.862286	0.999778	-0.0701801	1. Xmoo1 Sil vs DMSO
PARP11	Progenitors	127.562	0.0342835	0.295463	0.116033	0.907626	0.999778	0.0342835	1. Xmoo1 Sil vs DMSO
CCND2-AS1	Progenitors	60.1721	-0.196792	0.400267	-0.491651	0.622966	0.999778	-0.196792	1. Xmoo1 Sil vs DMSO
CCND2	Progenitors	273.172	-0.047235	0.218867	-0.215815	0.829132	0.999778	-0.047235	1. Xmoo1 Sil vs DMSO
TIGAR	Progenitors	74.6341	0.105637	0.362927	0.291069	0.770999	0.999778	0.105637	1. Xmoo1 Sil vs DMSO
RAD51AP1	Progenitors	71.9579	-0.405788	0.377693	-1.07439	0.282649	0.999778	-0.405788	1. Xmoo1 Sil vs DMSO
NDUFA9	Progenitors	63.5409	-0.0389494	0.386132	-0.10087	0.919653	0.999778	-0.0389494	1. Xmoo1 Sil vs DMSO
GAPDH	Progenitors	81.3714	0.18751	0.371571	0.504641	0.613811	0.999778	0.18751	1. Xmoo1 Sil vs DMSO
CHD4	Progenitors	127.831	-0.0901101	0.283838	-0.31747	0.750887	0.999778	-0.0901101	1. Xmoo1 Sil vs DMSO
ING4	Progenitors	57.7723	0.0584181	0.405925	0.143913	0.885569	0.999778	0.0584181	1. Xmoo1 Sil vs DMSO
PTMS	Progenitors	55.1809	0.0570693	0.446892	0.127703	0.898384	0.999778	0.0570693	1. Xmoo1 Sil vs DMSO
ATN1	Progenitors	85.5611	-0.0432175	0.336911	-0.128276	0.897931	0.999778	-0.0432175	1. Xmoo1 Sil vs DMSO
LPCAT3	Progenitors	113.19	0.0694966	0.310119	0.224097	0.822682	0.999778	0.0694966	1. Xmoo1 Sil vs DMSO
C1S	Progenitors	57.3267	0.191744	0.412685	0.464625	0.6422	0.999778	0.191744	1. Xmoo1 Sil vs DMSO
FAM66C	Progenitors	44.4994	-0.755132	0.460248	-1.64071	0.100858	0.999778	-0.755132	1. Xmoo1 Sil vs DMSO
LINC00937	Progenitors	56.5424	0.273737	0.410929	0.666142	0.50532	0.999778	0.273737	1. Xmoo1 Sil vs DMSO
RIMKLB	Progenitors	202.638	0.127005	0.23731	0.535184	0.592522	0.999778	0.127005	1. Xmoo1 Sil vs DMSO
A2ML1-AS1	Progenitors	166.723	-0.0259499	0.280834	-0.0924027	0.926378	0.999778	-0.0259499	1. Xmoo1 Sil vs DMSO
PHC1	Progenitors	60.7728	-0.185014	0.399227	-0.46343	0.643056	0.999778	-0.185014	1. Xmoo1 Sil vs DMSO
A2M	Progenitors	213.42	-0.0461886	0.268253	-0.172183	0.863293	0.999778	-0.0461886	1. Xmoo1 Sil vs DMSO
PZP	Progenitors	161.097	0.346067	0.289504	1.19538	0.231938	0.999778	0.346067	1. Xmoo1 Sil vs DMSO
AC092821.3	Progenitors	65.0243	0.155725	0.380719	0.409029	0.682519	0.999778	0.155725	1. Xmoo1 Sil vs DMSO
CLEC2D	Progenitors	96.9023	0.0397807	0.328683	0.121031	0.903667	0.999778	0.0397807	1. Xmoo1 Sil vs DMSO
YBX3	Progenitors	78.1559	0.0439073	0.364449	0.120476	0.904106	0.999778	0.0439073	1. Xmoo1 Sil vs DMSO
PRH1	Progenitors	277.745	0.15412	0.20973	0.73485	0.462431	0.999778	0.15412	1. Xmoo1 Sil vs DMSO
ETV6	Progenitors	190.281	0.0464107	0.241417	0.192243	0.847552	0.999778	0.0464107	1. Xmoo1 Sil vs DMSO
BCL2L14	Progenitors	719.379	-0.167234	0.158821	-1.05297	0.292353	0.999778	-0.167234	1. Xmoo1 Sil vs DMSO
LRP6	Progenitors	341.206	-0.258837	0.208004	-1.24438	0.213359	0.999778	-0.258837	1. Xmoo1 Sil vs DMSO
BORCS5	Progenitors	66.8633	0.419395	0.408608	1.0264	0.304703	0.999778	0.419395	1. Xmoo1 Sil vs DMSO
DUSP16	Progenitors	301.953	-0.0564138	0.204695	-0.275599	0.782856	0.999778	-0.0564138	1. Xmoo1 Sil vs DMSO
AC008115.2	Progenitors	49.5593	-0.204758	0.436283	-0.469325	0.638838	0.999778	-0.204758	1. Xmoo1 Sil vs DMSO
APOLD1	Progenitors	126.173	-0.150719	0.301765	-0.49946	0.617456	0.999778	-0.150719	1. Xmoo1 Sil vs DMSO
GRIN2B	Progenitors	182.476	-0.0324357	0.253844	-0.127778	0.898324	0.999778	-0.0324357	1. Xmoo1 Sil vs DMSO
ATF7IP	Progenitors	222.621	0.0578438	0.233724	0.247488	0.804531	0.999778	0.0578438	1. Xmoo1 Sil vs DMSO
WBP11	Progenitors	75.1173	0.111978	0.356985	0.313678	0.753765	0.999778	0.111978	1. Xmoo1 Sil vs DMSO
RERG	Progenitors	82.3947	-0.310802	0.399757	-0.777477	0.436877	0.999778	-0.310802	1. Xmoo1 Sil vs DMSO
PTPRO	Progenitors	146.855	-0.257838	0.301943	-0.853932	0.393143	0.999778	-0.257838	1. Xmoo1 Sil vs DMSO
EPS8	Progenitors	111.928	0.0375261	0.2999	0.125129	0.900421	0.999778	0.0375261	1. Xmoo1 Sil vs DMSO
STRAP	Progenitors	86.6789	0.239319	0.358277	0.667973	0.504151	0.999778	0.239319	1. Xmoo1 Sil vs DMSO
DERA	Progenitors	88.8291	0.0757545	0.354135	0.213915	0.830614	0.999778	0.0757545	1. Xmoo1 Sil vs DMSO
MGST1	Progenitors	83.6419	-0.0102521	0.34686	-0.029557	0.97642	0.999778	-0.0102521	1. Xmoo1 Sil vs DMSO
PLEKHA5	Progenitors	1074.74	-0.164925	0.146316	-1.12718	0.259666	0.999778	-0.164925	1. Xmoo1 Sil vs DMSO
AEBP2	Progenitors	152.19	0.313606	0.264003	1.18789	0.234877	0.999778	0.313606	1. Xmoo1 Sil vs DMSO
PDE3A	Progenitors	348.247	0.00360806	0.204025	0.0176844	0.985891	0.999778	0.00360806	1. Xmoo1 Sil vs DMSO
SLCO1A2	Progenitors	72.0811	0.120083	0.417709	0.287479	0.773745	0.999778	0.120083	1. Xmoo1 Sil vs DMSO
GOLT1B	Progenitors	54.2196	0.224412	0.418066	0.536786	0.591415	0.999778	0.224412	1. Xmoo1 Sil vs DMSO
LDHB	Progenitors	135.599	-0.0487721	0.295997	-0.164772	0.869123	0.999778	-0.0487721	1. Xmoo1 Sil vs DMSO
ST8SIA1	Progenitors	249.347	0.303454	0.221862	1.36776	0.171387	0.999778	0.303454	1. Xmoo1 Sil vs DMSO
AC053513.1	Progenitors	486.559	-0.140502	0.183879	-0.764101	0.444807	0.999778	-0.140502	1. Xmoo1 Sil vs DMSO
C2CD5	Progenitors	161.716	-0.150419	0.270832	-0.555397	0.578623	0.999778	-0.150419	1. Xmoo1 Sil vs DMSO
ETNK1	Progenitors	303.488	0.166481	0.219269	0.759255	0.4477	0.999778	0.166481	1. Xmoo1 Sil vs DMSO
SOX5	Progenitors	2587.45	0.00235905	0.135077	0.0174645	0.986066	0.999778	0.00235905	1. Xmoo1 Sil vs DMSO
SOX5-AS1	Progenitors	148.345	-0.292828	0.288063	-1.01654	0.309372	0.999778	-0.292828	1. Xmoo1 Sil vs DMSO
KRAS	Progenitors	78.8029	-0.0668206	0.347895	-0.192071	0.847686	0.999778	-0.0668206	1. Xmoo1 Sil vs DMSO
RASSF8	Progenitors	117.872	-0.0202821	0.307915	-0.0658693	0.947482	0.999778	-0.0202821	1. Xmoo1 Sil vs DMSO
TM7SF3	Progenitors	85.6013	-0.197166	0.360667	-0.546672	0.584604	0.999778	-0.197166	1. Xmoo1 Sil vs DMSO
STK38L	Progenitors	95.9427	-0.242491	0.360166	-0.673274	0.500773	0.999778	-0.242491	1. Xmoo1 Sil vs DMSO
PPFIBP1	Progenitors	107.716	-0.00772671	0.304305	-0.0253914	0.979743	0.999778	-0.00772671	1. Xmoo1 Sil vs DMSO
KLHL42	Progenitors	81.1845	-0.274362	0.360867	-0.760285	0.447084	0.999778	-0.274362	1. Xmoo1 Sil vs DMSO
CCDC91	Progenitors	411.254	0.108193	0.197451	0.547948	0.583728	0.999778	0.108193	1. Xmoo1 Sil vs DMSO
FAR2	Progenitors	146.112	-0.0579258	0.270716	-0.213973	0.830568	0.999778	-0.0579258	1. Xmoo1 Sil vs DMSO
ERGIC2	Progenitors	112.788	-0.153975	0.299036	-0.514905	0.606619	0.999778	-0.153975	1. Xmoo1 Sil vs DMSO
TMTC1	Progenitors	373.386	-0.366867	0.193335	-1.89757	0.0577523	0.999778	-0.366867	1. Xmoo1 Sil vs DMSO
IPO8	Progenitors	51.0593	-0.506937	0.441091	-1.14928	0.25044	0.999778	-0.506937	1. Xmoo1 Sil vs DMSO
CAPRIN2	Progenitors	77.0435	-0.0442028	0.388847	-0.113676	0.909494	0.999778	-0.0442028	1. Xmoo1 Sil vs DMSO
TSPAN11	Progenitors	59.248	0.0463144	0.407084	0.113771	0.909419	0.999778	0.0463144	1. Xmoo1 Sil vs DMSO
DDX11	Progenitors	67.8274	-0.100177	0.398893	-0.251138	0.801707	0.999778	-0.100177	1. Xmoo1 Sil vs DMSO
SINHCAF	Progenitors	92.2203	-0.266381	0.345774	-0.770389	0.441069	0.999778	-0.266381	1. Xmoo1 Sil vs DMSO
DENND5B	Progenitors	376.312	0.149717	0.191604	0.781387	0.434575	0.999778	0.149717	1. Xmoo1 Sil vs DMSO
RESF1	Progenitors	52.9031	0.162634	0.430742	0.377566	0.705753	0.999778	0.162634	1. Xmoo1 Sil vs DMSO
BICD1	Progenitors	648.668	0.0923729	0.178423	0.517718	0.604655	0.999778	0.0923729	1. Xmoo1 Sil vs DMSO
FGD4	Progenitors	260.614	0.03255	0.221174	0.14717	0.882998	0.999778	0.03255	1. Xmoo1 Sil vs DMSO
DNM1L	Progenitors	288.117	-0.00660698	0.210525	-0.0313834	0.974964	0.999778	-0.00660698	1. Xmoo1 Sil vs DMSO
YARS2	Progenitors	70.5487	0.521038	0.374147	1.3926	0.16374	0.999778	0.521038	1. Xmoo1 Sil vs DMSO
KIF21A	Progenitors	497.259	0.134737	0.175762	0.766587	0.443327	0.999778	0.134737	1. Xmoo1 Sil vs DMSO
C12orf40	Progenitors	134.818	0.356491	0.313287	1.13791	0.25516	0.999778	0.356491	1. Xmoo1 Sil vs DMSO
SLC2A13	Progenitors	155.881	0.292181	0.268093	1.08985	0.275778	0.999778	0.292181	1. Xmoo1 Sil vs DMSO
PDZRN4	Progenitors	57.3656	-0.0756607	0.416601	-0.181614	0.855885	0.999778	-0.0756607	1. Xmoo1 Sil vs DMSO
AC090531.1	Progenitors	53.5059	-0.741322	0.42356	-1.75022	0.0800811	0.999778	-0.741322	1. Xmoo1 Sil vs DMSO
GXYLT1	Progenitors	63.6261	-0.288728	0.384468	-0.750981	0.452664	0.999778	-0.288728	1. Xmoo1 Sil vs DMSO
YAF2	Progenitors	176.587	0.144211	0.258095	0.558751	0.576331	0.999778	0.144211	1. Xmoo1 Sil vs DMSO
PPHLN1	Progenitors	230.443	0.0657487	0.22865	0.287551	0.77369	0.999778	0.0657487	1. Xmoo1 Sil vs DMSO
PUS7L	Progenitors	77.6793	0.0507667	0.36982	0.137274	0.890814	0.999778	0.0507667	1. Xmoo1 Sil vs DMSO
TMEM117	Progenitors	217.966	0.107437	0.233736	0.459652	0.645766	0.999778	0.107437	1. Xmoo1 Sil vs DMSO
NELL2	Progenitors	109.28	0.0479793	0.303884	0.157887	0.874546	0.999778	0.0479793	1. Xmoo1 Sil vs DMSO
ANO6	Progenitors	224.975	-0.161812	0.226519	-0.714341	0.475016	0.999778	-0.161812	1. Xmoo1 Sil vs DMSO
ARID2	Progenitors	530.129	-0.128794	0.188488	-0.683299	0.494418	0.999778	-0.128794	1. Xmoo1 Sil vs DMSO
SCAF11	Progenitors	241.075	0.0282821	0.222401	0.127167	0.898808	0.999778	0.0282821	1. Xmoo1 Sil vs DMSO
SLC38A1	Progenitors	162.51	0.391875	0.285197	1.37405	0.169426	0.999778	0.391875	1. Xmoo1 Sil vs DMSO
SLC38A2	Progenitors	115.422	0.00364562	0.295281	0.0123463	0.990149	0.999778	0.00364562	1. Xmoo1 Sil vs DMSO
AC008014.1	Progenitors	79.7867	-0.276737	0.348199	-0.794766	0.426749	0.999778	-0.276737	1. Xmoo1 Sil vs DMSO
RPAP3	Progenitors	74.9635	-0.187991	0.361593	-0.519897	0.603135	0.999778	-0.187991	1. Xmoo1 Sil vs DMSO
SENP1	Progenitors	61.4837	-0.267292	0.405351	-0.659408	0.509634	0.999778	-0.267292	1. Xmoo1 Sil vs DMSO
KANSL2	Progenitors	79.4134	0.141914	0.356019	0.398613	0.690179	0.999778	0.141914	1. Xmoo1 Sil vs DMSO
CCNT1	Progenitors	75.7567	0.10675	0.367493	0.290483	0.771447	0.999778	0.10675	1. Xmoo1 Sil vs DMSO
CCDC65	Progenitors	140.373	0.0295191	0.286617	0.102991	0.91797	0.999778	0.0295191	1. Xmoo1 Sil vs DMSO
LMBR1L	Progenitors	49.2738	-0.0674497	0.435067	-0.155033	0.876795	0.999778	-0.0674497	1. Xmoo1 Sil vs DMSO
TUBA1B	Progenitors	140.968	-0.503837	0.29108	-1.73092	0.0834654	0.999778	-0.503837	1. Xmoo1 Sil vs DMSO
AC011603.2	Progenitors	93.4296	-0.264478	0.331503	-0.797816	0.424977	0.999778	-0.264478	1. Xmoo1 Sil vs DMSO
TUBA1A	Progenitors	481.584	0.206881	0.24033	0.860819	0.389338	0.999778	0.206881	1. Xmoo1 Sil vs DMSO
SPATS2	Progenitors	237.618	-0.0582923	0.223285	-0.261067	0.794041	0.999778	-0.0582923	1. Xmoo1 Sil vs DMSO
PRPF40B	Progenitors	127.214	0.0502603	0.326021	0.154163	0.877481	0.999778	0.0502603	1. Xmoo1 Sil vs DMSO
TMBIM6	Progenitors	87.2621	0.330777	0.341682	0.968086	0.333001	0.999778	0.330777	1. Xmoo1 Sil vs DMSO
SMARCD1	Progenitors	65.1203	0.193484	0.383651	0.504323	0.614035	0.999778	0.193484	1. Xmoo1 Sil vs DMSO
AC074032.1	Progenitors	318.242	-0.0312722	0.214443	-0.14583	0.884056	0.999778	-0.0312722	1. Xmoo1 Sil vs DMSO
CERS5	Progenitors	162.868	-0.174362	0.260562	-0.669175	0.503384	0.999778	-0.174362	1. Xmoo1 Sil vs DMSO
LIMA1	Progenitors	77.0297	0.174804	0.374161	0.467188	0.640365	0.999778	0.174804	1. Xmoo1 Sil vs DMSO
LARP4	Progenitors	144.76	0.308725	0.299693	1.03014	0.302945	0.999778	0.308725	1. Xmoo1 Sil vs DMSO
DIP2B	Progenitors	467.958	-0.145217	0.186715	-0.777746	0.436719	0.999778	-0.145217	1. Xmoo1 Sil vs DMSO
ATF1	Progenitors	45.5014	0.103076	0.450459	0.228824	0.819006	0.999778	0.103076	1. Xmoo1 Sil vs DMSO
SLC11A2	Progenitors	81.9721	-0.133452	0.350597	-0.380642	0.703469	0.999778	-0.133452	1. Xmoo1 Sil vs DMSO
LETMD1	Progenitors	47.6253	0.0448705	0.439623	0.102066	0.918704	0.999778	0.0448705	1. Xmoo1 Sil vs DMSO
TFCP2	Progenitors	174.013	-0.204115	0.25773	-0.791973	0.428377	0.999778	-0.204115	1. Xmoo1 Sil vs DMSO
SLC4A8	Progenitors	90.2865	0.472486	0.334752	1.41145	0.158112	0.999778	0.472486	1. Xmoo1 Sil vs DMSO
SCN8A	Progenitors	100.684	0.0338991	0.346737	0.097766	0.922118	0.999778	0.0338991	1. Xmoo1 Sil vs DMSO
ACVR1B	Progenitors	45.5905	-0.242627	0.448145	-0.541403	0.58823	0.999778	-0.242627	1. Xmoo1 Sil vs DMSO
EIF4B	Progenitors	118.015	0.182691	0.293324	0.622831	0.533396	0.999778	0.182691	1. Xmoo1 Sil vs DMSO
AC068888.1	Progenitors	184.084	-0.156909	0.264136	-0.594048	0.55248	0.999778	-0.156909	1. Xmoo1 Sil vs DMSO
CSAD	Progenitors	77.1656	-0.0221634	0.353383	-0.0627178	0.949991	0.999778	-0.0221634	1. Xmoo1 Sil vs DMSO
PFDN5	Progenitors	50.0396	0.179843	0.442898	0.406059	0.684699	0.999778	0.179843	1. Xmoo1 Sil vs DMSO
PCBP2	Progenitors	164.101	-0.243105	0.273728	-0.888128	0.374472	0.999778	-0.243105	1. Xmoo1 Sil vs DMSO
MAP3K12	Progenitors	68.1105	-0.387276	0.390846	-0.990865	0.321751	0.999778	-0.387276	1. Xmoo1 Sil vs DMSO
ATF7	Progenitors	139.049	0.282229	0.273432	1.03217	0.30199	0.999778	0.282229	1. Xmoo1 Sil vs DMSO
AC023509.6	Progenitors	215.621	-0.266427	0.246787	-1.07958	0.280327	0.999778	-0.266427	1. Xmoo1 Sil vs DMSO
ATP5MC2	Progenitors	80.7495	-0.221378	0.360314	-0.614405	0.538948	0.999778	-0.221378	1. Xmoo1 Sil vs DMSO
CBX5	Progenitors	214.952	-0.246788	0.238865	-1.03317	0.301524	0.999778	-0.246788	1. Xmoo1 Sil vs DMSO
SCAT2	Progenitors	82.9643	-0.38406	0.350253	-1.09652	0.27285	0.999778	-0.38406	1. Xmoo1 Sil vs DMSO
HNRNPA1	Progenitors	101.2	-0.0519931	0.328098	-0.158468	0.874088	0.999778	-0.0519931	1. Xmoo1 Sil vs DMSO
ITGA7	Progenitors	61.8878	-0.241567	0.407632	-0.59261	0.553442	0.999778	-0.241567	1. Xmoo1 Sil vs DMSO
CD63	Progenitors	93.566	0.471837	0.347529	1.35769	0.174561	0.999778	0.471837	1. Xmoo1 Sil vs DMSO
GDF11	Progenitors	58.044	-0.0536322	0.399785	-0.134152	0.893282	0.999778	-0.0536322	1. Xmoo1 Sil vs DMSO
SARNP	Progenitors	178.276	0.00975736	0.263021	0.0370972	0.970407	0.999778	0.00975736	1. Xmoo1 Sil vs DMSO
RPS26	Progenitors	63.7436	-0.0552244	0.39919	-0.138341	0.889971	0.999778	-0.0552244	1. Xmoo1 Sil vs DMSO
RPL41	Progenitors	167.173	-0.0177634	0.261415	-0.0679508	0.945825	0.999778	-0.0177634	1. Xmoo1 Sil vs DMSO
MYL6	Progenitors	62.8364	-0.0173078	0.393927	-0.0439365	0.964955	0.999778	-0.0173078	1. Xmoo1 Sil vs DMSO
SMARCC2	Progenitors	75.8887	-0.171809	0.36051	-0.476572	0.633667	0.999778	-0.171809	1. Xmoo1 Sil vs DMSO
CS	Progenitors	69.7635	0.0172059	0.376454	0.0457053	0.963545	0.999778	0.0172059	1. Xmoo1 Sil vs DMSO
AC073896.2	Progenitors	48.8531	-0.41144	0.464221	-0.8863	0.375456	0.999778	-0.41144	1. Xmoo1 Sil vs DMSO
CNPY2	Progenitors	99.2678	0.0760374	0.331176	0.229598	0.818404	0.999778	0.0760374	1. Xmoo1 Sil vs DMSO
RBMS2	Progenitors	83.0104	-0.157994	0.35336	-0.44712	0.654788	0.999778	-0.157994	1. Xmoo1 Sil vs DMSO
BAZ2A	Progenitors	66.4167	0.123404	0.376253	0.327981	0.742926	0.999778	0.123404	1. Xmoo1 Sil vs DMSO
ATP5F1B	Progenitors	54.309	0.0536266	0.423957	0.126491	0.899344	0.999778	0.0536266	1. Xmoo1 Sil vs DMSO
PTGES3	Progenitors	124.954	0.0500491	0.297266	0.168365	0.866297	0.999778	0.0500491	1. Xmoo1 Sil vs DMSO
NACA	Progenitors	103.84	0.283401	0.328182	0.863549	0.387835	0.999778	0.283401	1. Xmoo1 Sil vs DMSO
NEMP1	Progenitors	74.8703	-0.572119	0.36978	-1.54719	0.121818	0.999778	-0.572119	1. Xmoo1 Sil vs DMSO
LRP1	Progenitors	58.7636	0.376824	0.403565	0.933736	0.35044	0.999778	0.376824	1. Xmoo1 Sil vs DMSO
R3HDM2	Progenitors	383.426	-0.0644003	0.19548	-0.329447	0.741818	0.999778	-0.0644003	1. Xmoo1 Sil vs DMSO
MARS	Progenitors	99.1172	0.0448323	0.316569	0.14162	0.887381	0.999778	0.0448323	1. Xmoo1 Sil vs DMSO
DCTN2	Progenitors	75.1508	0.125841	0.357052	0.352446	0.724504	0.999778	0.125841	1. Xmoo1 Sil vs DMSO
TSPAN31	Progenitors	61.0149	-0.101332	0.392298	-0.258304	0.796172	0.999778	-0.101332	1. Xmoo1 Sil vs DMSO
LRIG3	Progenitors	105.085	0.310958	0.333028	0.933727	0.350445	0.999778	0.310958	1. Xmoo1 Sil vs DMSO
TAFA2	Progenitors	101.649	0.186465	0.314278	0.593311	0.552973	0.999778	0.186465	1. Xmoo1 Sil vs DMSO
USP15	Progenitors	232.749	-0.176571	0.22496	-0.784901	0.432512	0.999778	-0.176571	1. Xmoo1 Sil vs DMSO
MON2	Progenitors	377.742	0.201991	0.20658	0.977783	0.328182	0.999778	0.201991	1. Xmoo1 Sil vs DMSO
AC048341.1	Progenitors	54.859	0.120283	0.41881	0.287202	0.773958	0.999778	0.120283	1. Xmoo1 Sil vs DMSO
DPY19L2	Progenitors	72.1346	-0.383933	0.383182	-1.00196	0.316363	0.999778	-0.383933	1. Xmoo1 Sil vs DMSO
SRGAP1	Progenitors	207.493	0.0567211	0.233759	0.242648	0.808278	0.999778	0.0567211	1. Xmoo1 Sil vs DMSO
AC020611.2	Progenitors	109.514	0.191012	0.333936	0.572002	0.567321	0.999778	0.191012	1. Xmoo1 Sil vs DMSO
XPOT	Progenitors	144.63	0.213485	0.26916	0.793151	0.42769	0.999778	0.213485	1. Xmoo1 Sil vs DMSO
TBK1	Progenitors	107.141	0.197696	0.313512	0.630586	0.528311	0.999778	0.197696	1. Xmoo1 Sil vs DMSO
LEMD3	Progenitors	83.6675	0.567652	0.349344	1.62491	0.104182	0.999778	0.567652	1. Xmoo1 Sil vs DMSO
MSRB3	Progenitors	57.6816	0.287493	0.423035	0.679597	0.49676	0.999778	0.287493	1. Xmoo1 Sil vs DMSO
HMGA2	Progenitors	360.355	-0.269824	0.194004	-1.39082	0.164281	0.999778	-0.269824	1. Xmoo1 Sil vs DMSO
HMGA2-AS1	Progenitors	200.014	-0.197289	0.237493	-0.830716	0.406134	0.999778	-0.197289	1. Xmoo1 Sil vs DMSO
AC090673.1	Progenitors	96.2108	0.0924172	0.325226	0.284163	0.776286	0.999778	0.0924172	1. Xmoo1 Sil vs DMSO
TMBIM4	Progenitors	67.0346	0.474498	0.381132	1.24497	0.213142	0.999778	0.474498	1. Xmoo1 Sil vs DMSO
GRIP1	Progenitors	1087.8	-0.0538185	0.150217	-0.358272	0.720139	0.999778	-0.0538185	1. Xmoo1 Sil vs DMSO
CAND1	Progenitors	214.301	-0.232405	0.234787	-0.989857	0.322244	0.999778	-0.232405	1. Xmoo1 Sil vs DMSO
MDM1	Progenitors	50.0013	-0.143355	0.44232	-0.324098	0.745864	0.999778	-0.143355	1. Xmoo1 Sil vs DMSO
RAP1B	Progenitors	275.747	0.133416	0.215509	0.619072	0.535869	0.999778	0.133416	1. Xmoo1 Sil vs DMSO
NUP107	Progenitors	195.085	-0.174426	0.247538	-0.704644	0.481032	0.999778	-0.174426	1. Xmoo1 Sil vs DMSO
SLC35E3	Progenitors	60.4851	-0.0767075	0.40914	-0.187485	0.851281	0.999778	-0.0767075	1. Xmoo1 Sil vs DMSO
MDM2	Progenitors	166.9	0.272153	0.281506	0.966777	0.333656	0.999778	0.272153	1. Xmoo1 Sil vs DMSO
CPSF6	Progenitors	411.689	-0.0490034	0.191832	-0.25545	0.798376	0.999778	-0.0490034	1. Xmoo1 Sil vs DMSO
FRS2	Progenitors	179.875	-0.00566617	0.246805	-0.0229581	0.981684	0.999778	-0.00566617	1. Xmoo1 Sil vs DMSO
CCT2	Progenitors	82.0689	0.0626917	0.345208	0.181606	0.855892	0.999778	0.0626917	1. Xmoo1 Sil vs DMSO
RAB3IP	Progenitors	66.7447	-0.0050421	0.375434	-0.0134301	0.989285	0.999778	-0.0050421	1. Xmoo1 Sil vs DMSO
AC025159.1	Progenitors	85.476	0.141329	0.345167	0.409452	0.682208	0.999778	0.141329	1. Xmoo1 Sil vs DMSO
CNOT2	Progenitors	274.159	-0.161945	0.21215	-0.763355	0.445252	0.999778	-0.161945	1. Xmoo1 Sil vs DMSO
ZFC3H1	Progenitors	142.62	-0.115629	0.276481	-0.418219	0.675787	0.999778	-0.115629	1. Xmoo1 Sil vs DMSO
RAB21	Progenitors	50.0777	0.293884	0.440365	0.667366	0.504539	0.999778	0.293884	1. Xmoo1 Sil vs DMSO
TBC1D15	Progenitors	104.245	0.0401741	0.316932	0.126759	0.899131	0.999778	0.0401741	1. Xmoo1 Sil vs DMSO
ATXN7L3B	Progenitors	61.5256	0.325338	0.416743	0.780669	0.434997	0.999778	0.325338	1. Xmoo1 Sil vs DMSO
CAPS2	Progenitors	89.7814	0.17346	0.340113	0.510007	0.610047	0.999778	0.17346	1. Xmoo1 Sil vs DMSO
GLIPR1L1	Progenitors	114.855	0.218573	0.297182	0.735485	0.462044	0.999778	0.218573	1. Xmoo1 Sil vs DMSO
KRR1	Progenitors	67.5409	-0.133382	0.383035	-0.348224	0.727672	0.999778	-0.133382	1. Xmoo1 Sil vs DMSO
PHLDA1	Progenitors	55.0858	-0.222547	0.420815	-0.528849	0.59691	0.999778	-0.222547	1. Xmoo1 Sil vs DMSO
NAP1L1	Progenitors	309.983	0.0717332	0.211652	0.33892	0.73467	0.999778	0.0717332	1. Xmoo1 Sil vs DMSO
OSBPL8	Progenitors	275.986	0.116459	0.213338	0.545888	0.585143	0.999778	0.116459	1. Xmoo1 Sil vs DMSO
ZDHHC17	Progenitors	141.753	0.124483	0.275658	0.451583	0.651569	0.999778	0.124483	1. Xmoo1 Sil vs DMSO
CSRP2	Progenitors	55.989	-0.320137	0.443155	-0.722404	0.470046	0.999778	-0.320137	1. Xmoo1 Sil vs DMSO
E2F7	Progenitors	65.1268	-0.230592	0.37996	-0.606886	0.543927	0.999778	-0.230592	1. Xmoo1 Sil vs DMSO
NAV3	Progenitors	734.918	0.338186	0.168652	2.00524	0.0449379	0.999778	0.338186	1. Xmoo1 Sil vs DMSO
AC073571.1	Progenitors	38.1066	0.100987	0.527949	0.191281	0.848305	0.999778	0.100987	1. Xmoo1 Sil vs DMSO
SYT1	Progenitors	987.427	0.0370019	0.158214	0.233873	0.815084	0.999778	0.0370019	1. Xmoo1 Sil vs DMSO
AC090709.1	Progenitors	165.643	0.158809	0.259093	0.612944	0.539913	0.999778	0.158809	1. Xmoo1 Sil vs DMSO
AC027288.3	Progenitors	401.046	0.0498229	0.23075	0.215917	0.829052	0.999778	0.0498229	1. Xmoo1 Sil vs DMSO
PAWR	Progenitors	155.757	0.208416	0.270785	0.769672	0.441495	0.999778	0.208416	1. Xmoo1 Sil vs DMSO
PPP1R12A	Progenitors	360.373	-0.171496	0.193052	-0.888342	0.374357	0.999778	-0.171496	1. Xmoo1 Sil vs DMSO
LIN7A	Progenitors	72.4392	-0.450012	0.379093	-1.18708	0.235198	0.999778	-0.450012	1. Xmoo1 Sil vs DMSO
PPFIA2	Progenitors	210.784	0.0662782	0.270123	0.245363	0.806175	0.999778	0.0662782	1. Xmoo1 Sil vs DMSO
PPFIA2-AS1	Progenitors	51.5843	-0.213487	0.438389	-0.486981	0.626271	0.999778	-0.213487	1. Xmoo1 Sil vs DMSO
AC069228.1	Progenitors	205.52	0.141327	0.288708	0.489516	0.624476	0.999778	0.141327	1. Xmoo1 Sil vs DMSO
TMTC2	Progenitors	624.016	0.20275	0.178012	1.13897	0.254716	0.999778	0.20275	1. Xmoo1 Sil vs DMSO
LRRIQ1	Progenitors	59.5064	-0.569421	0.405226	-1.40519	0.159964	0.999778	-0.569421	1. Xmoo1 Sil vs DMSO
RASSF9	Progenitors	91.9292	0.430084	0.339971	1.26506	0.205849	0.999778	0.430084	1. Xmoo1 Sil vs DMSO
CEP290	Progenitors	124.378	0.0920857	0.287965	0.319782	0.749134	0.999778	0.0920857	1. Xmoo1 Sil vs DMSO
AC010201.3	Progenitors	73.3055	-0.262203	0.382805	-0.684953	0.493374	0.999778	-0.262203	1. Xmoo1 Sil vs DMSO
POC1B	Progenitors	104.652	-0.201	0.328215	-0.612405	0.54027	0.999778	-0.201	1. Xmoo1 Sil vs DMSO
ATP2B1	Progenitors	199.525	0.318013	0.239285	1.32901	0.183844	0.999778	0.318013	1. Xmoo1 Sil vs DMSO
LINC01619	Progenitors	312.367	-0.120699	0.218031	-0.553587	0.579862	0.999778	-0.120699	1. Xmoo1 Sil vs DMSO
BTG1	Progenitors	126.102	0.0623112	0.293149	0.212558	0.831672	0.999778	0.0623112	1. Xmoo1 Sil vs DMSO
EEA1	Progenitors	124.995	-0.102521	0.30988	-0.330839	0.740766	0.999778	-0.102521	1. Xmoo1 Sil vs DMSO
NUDT4	Progenitors	60.3054	-0.128302	0.392709	-0.32671	0.743888	0.999778	-0.128302	1. Xmoo1 Sil vs DMSO
UBE2N	Progenitors	116.457	0.00765727	0.309934	0.0247062	0.980289	0.999778	0.00765727	1. Xmoo1 Sil vs DMSO
MRPL42	Progenitors	140.844	0.111183	0.274423	0.405151	0.685367	0.999778	0.111183	1. Xmoo1 Sil vs DMSO
CRADD	Progenitors	169.352	-0.0988874	0.253699	-0.389782	0.696698	0.999778	-0.0988874	1. Xmoo1 Sil vs DMSO
AC012085.2	Progenitors	128.229	-0.21204	0.288284	-0.735524	0.46202	0.999778	-0.21204	1. Xmoo1 Sil vs DMSO
PLXNC1	Progenitors	86.4742	-0.0403653	0.38467	-0.104935	0.916427	0.999778	-0.0403653	1. Xmoo1 Sil vs DMSO
CEP83	Progenitors	149.953	0.123331	0.273457	0.451005	0.651986	0.999778	0.123331	1. Xmoo1 Sil vs DMSO
NR2C1	Progenitors	125.276	0.0473064	0.292965	0.161474	0.87172	0.999778	0.0473064	1. Xmoo1 Sil vs DMSO
VEZT	Progenitors	291.245	-0.0182298	0.20651	-0.0882755	0.929658	0.999778	-0.0182298	1. Xmoo1 Sil vs DMSO
METAP2	Progenitors	144.247	-0.154933	0.269436	-0.575026	0.565274	0.999778	-0.154933	1. Xmoo1 Sil vs DMSO
SNRPF	Progenitors	64.1591	-0.0860346	0.388647	-0.221369	0.824805	0.999778	-0.0860346	1. Xmoo1 Sil vs DMSO
LTA4H	Progenitors	47.564	0.147036	0.445613	0.329963	0.741428	0.999778	0.147036	1. Xmoo1 Sil vs DMSO
ELK3	Progenitors	221.575	-0.330625	0.228212	-1.44876	0.147403	0.999778	-0.330625	1. Xmoo1 Sil vs DMSO
CDK17	Progenitors	276.23	-0.09055	0.223569	-0.40502	0.685463	0.999778	-0.09055	1. Xmoo1 Sil vs DMSO
CFAP54	Progenitors	46.7982	-0.868495	0.464299	-1.87055	0.0614072	0.999778	-0.868495	1. Xmoo1 Sil vs DMSO
NEDD1	Progenitors	78.5264	-0.223846	0.380672	-0.588029	0.556513	0.999778	-0.223846	1. Xmoo1 Sil vs DMSO
RMST	Progenitors	191.271	-0.134197	0.629344	-0.213233	0.831145	0.999778	-0.134197	1. Xmoo1 Sil vs DMSO
TMPO	Progenitors	161.376	-0.364027	0.276561	-1.31626	0.188085	0.999778	-0.364027	1. Xmoo1 Sil vs DMSO
SLC25A3	Progenitors	80.2763	0.114969	0.377398	0.304635	0.760644	0.999778	0.114969	1. Xmoo1 Sil vs DMSO
APAF1	Progenitors	63.7403	-0.0437888	0.389598	-0.112395	0.91051	0.999778	-0.0437888	1. Xmoo1 Sil vs DMSO
ANKS1B	Progenitors	658.8	0.0195156	0.188676	0.103435	0.917618	0.999778	0.0195156	1. Xmoo1 Sil vs DMSO
AC069437.1	Progenitors	201.841	-0.0369491	0.56953	-0.0648765	0.948272	0.999778	-0.0369491	1. Xmoo1 Sil vs DMSO
UHRF1BP1L	Progenitors	92.2173	-0.147885	0.330606	-0.447316	0.654647	0.999778	-0.147885	1. Xmoo1 Sil vs DMSO
ACTR6	Progenitors	48.8441	0.279242	0.441122	0.633028	0.526716	0.999778	0.279242	1. Xmoo1 Sil vs DMSO
SCYL2	Progenitors	118.373	-0.120462	0.29656	-0.406199	0.684596	0.999778	-0.120462	1. Xmoo1 Sil vs DMSO
UTP20	Progenitors	53.0488	0.22336	0.437025	0.511092	0.609287	0.999778	0.22336	1. Xmoo1 Sil vs DMSO
CHPT1	Progenitors	110.065	0.221695	0.30281	0.732126	0.464092	0.999778	0.221695	1. Xmoo1 Sil vs DMSO
GNPTAB	Progenitors	133.889	0.0823564	0.28456	0.289417	0.772262	0.999778	0.0823564	1. Xmoo1 Sil vs DMSO
HSP90B1	Progenitors	115.81	0.322608	0.306523	1.05248	0.292581	0.999778	0.322608	1. Xmoo1 Sil vs DMSO
TDG	Progenitors	123.429	0.189832	0.286691	0.662149	0.507876	0.999778	0.189832	1. Xmoo1 Sil vs DMSO
HCFC2	Progenitors	71.5645	-0.184695	0.364332	-0.506941	0.612197	0.999778	-0.184695	1. Xmoo1 Sil vs DMSO
TXNRD1	Progenitors	161.684	-0.0248644	0.269953	-0.0921066	0.926613	0.999778	-0.0248644	1. Xmoo1 Sil vs DMSO
CHST11	Progenitors	231.681	-0.0192969	0.245461	-0.0786151	0.937339	0.999778	-0.0192969	1. Xmoo1 Sil vs DMSO
SLC41A2	Progenitors	78.6662	0.212065	0.353623	0.599693	0.548711	0.999778	0.212065	1. Xmoo1 Sil vs DMSO
C12orf45	Progenitors	111.266	-0.267438	0.313133	-0.854072	0.393065	0.999778	-0.267438	1. Xmoo1 Sil vs DMSO
ALDH1L2	Progenitors	92.2221	-0.0944746	0.325316	-0.290409	0.771503	0.999778	-0.0944746	1. Xmoo1 Sil vs DMSO
WASHC4	Progenitors	117.079	0.201573	0.293926	0.685794	0.492843	0.999778	0.201573	1. Xmoo1 Sil vs DMSO
APPL2	Progenitors	174.041	-0.306475	0.255984	-1.19724	0.231212	0.999778	-0.306475	1. Xmoo1 Sil vs DMSO
AC079385.1	Progenitors	814.577	-0.0789026	0.15864	-0.49737	0.618928	0.999778	-0.0789026	1. Xmoo1 Sil vs DMSO
RFX4	Progenitors	513.631	0.0116661	0.188804	0.0617896	0.95073	0.999778	0.0116661	1. Xmoo1 Sil vs DMSO
RIC8B	Progenitors	105.522	0.057209	0.308034	0.185723	0.852662	0.999778	0.057209	1. Xmoo1 Sil vs DMSO
TMEM263	Progenitors	51.5972	-0.0920756	0.428129	-0.215065	0.829716	0.999778	-0.0920756	1. Xmoo1 Sil vs DMSO
CRY1	Progenitors	82.5218	0.290057	0.351778	0.824546	0.409629	0.999778	0.290057	1. Xmoo1 Sil vs DMSO
PWP1	Progenitors	51.7412	-0.126817	0.430152	-0.294818	0.768133	0.999778	-0.126817	1. Xmoo1 Sil vs DMSO
PRDM4	Progenitors	49.7172	0.337384	0.442895	0.76177	0.446197	0.999778	0.337384	1. Xmoo1 Sil vs DMSO
SART3	Progenitors	54.7801	0.0426755	0.433584	0.0984251	0.921595	0.999778	0.0426755	1. Xmoo1 Sil vs DMSO
CORO1C	Progenitors	152.065	0.426644	0.294486	1.44877	0.147401	0.999778	0.426644	1. Xmoo1 Sil vs DMSO
SSH1	Progenitors	71.2448	-0.115041	0.371301	-0.309833	0.756688	0.999778	-0.115041	1. Xmoo1 Sil vs DMSO
ACACB	Progenitors	53.2143	0.144806	0.425685	0.340173	0.733726	0.999778	0.144806	1. Xmoo1 Sil vs DMSO
UBE3B	Progenitors	55.8274	0.0810243	0.42957	0.188617	0.850393	0.999778	0.0810243	1. Xmoo1 Sil vs DMSO
TCHP	Progenitors	149.593	-0.443129	0.280918	-1.57743	0.114696	0.999778	-0.443129	1. Xmoo1 Sil vs DMSO
GIT2	Progenitors	71.5982	-0.353425	0.382647	-0.923634	0.355677	0.999778	-0.353425	1. Xmoo1 Sil vs DMSO
IFT81	Progenitors	177.88	0.191575	0.255344	0.750261	0.453097	0.999778	0.191575	1. Xmoo1 Sil vs DMSO
ATP2A2	Progenitors	140.195	0.29326	0.277015	1.05864	0.289763	0.999778	0.29326	1. Xmoo1 Sil vs DMSO
ANAPC7	Progenitors	92.8324	-0.224785	0.32561	-0.690352	0.489973	0.999778	-0.224785	1. Xmoo1 Sil vs DMSO
ARPC3	Progenitors	55.2453	-0.0571653	0.428883	-0.133289	0.893965	0.999778	-0.0571653	1. Xmoo1 Sil vs DMSO
VPS29	Progenitors	71.7447	0.155409	0.375871	0.413463	0.679268	0.999778	0.155409	1. Xmoo1 Sil vs DMSO
TCTN1	Progenitors	71.6009	-0.0848561	0.364046	-0.233091	0.81569	0.999778	-0.0848561	1. Xmoo1 Sil vs DMSO
HVCN1	Progenitors	58.2693	-0.423783	0.411977	-1.02866	0.30364	0.999778	-0.423783	1. Xmoo1 Sil vs DMSO
PPP1CC	Progenitors	64.1988	-0.356265	0.390255	-0.912903	0.361293	0.999778	-0.356265	1. Xmoo1 Sil vs DMSO
ATXN2	Progenitors	450.222	0.0627778	0.192403	0.326282	0.744211	0.999778	0.0627778	1. Xmoo1 Sil vs DMSO
BRAP	Progenitors	64.4087	-0.144577	0.38761	-0.372996	0.709151	0.999778	-0.144577	1. Xmoo1 Sil vs DMSO
ACAD10	Progenitors	83.7165	0.173257	0.348044	0.497802	0.618624	0.999778	0.173257	1. Xmoo1 Sil vs DMSO
MAPKAPK5	Progenitors	102.149	0.109767	0.331314	0.331308	0.740412	0.999778	0.109767	1. Xmoo1 Sil vs DMSO
ERP29	Progenitors	51.1194	-0.102977	0.44789	-0.229916	0.818157	0.999778	-0.102977	1. Xmoo1 Sil vs DMSO
NAA25	Progenitors	200.678	0.123034	0.243887	0.504471	0.61393	0.999778	0.123034	1. Xmoo1 Sil vs DMSO
HECTD4	Progenitors	292.543	-0.0512055	0.215	-0.238165	0.811753	0.999778	-0.0512055	1. Xmoo1 Sil vs DMSO
RPL6	Progenitors	134.021	0.237236	0.302831	0.783395	0.433395	0.999778	0.237236	1. Xmoo1 Sil vs DMSO
PTPN11	Progenitors	120.105	-0.158007	0.290711	-0.543518	0.586773	0.999778	-0.158007	1. Xmoo1 Sil vs DMSO
RBM19	Progenitors	48.26	-0.497205	0.442424	-1.12382	0.261089	0.999778	-0.497205	1. Xmoo1 Sil vs DMSO
MED13L	Progenitors	686.748	-0.022041	0.163075	-0.135159	0.892486	0.999778	-0.022041	1. Xmoo1 Sil vs DMSO
FBXW8	Progenitors	150.913	-0.0113495	0.270946	-0.0418885	0.966588	0.999778	-0.0113495	1. Xmoo1 Sil vs DMSO
AC127164.1	Progenitors	109.573	-0.0388722	0.308845	-0.125863	0.89984	0.999778	-0.0388722	1. Xmoo1 Sil vs DMSO
FBXO21	Progenitors	215.457	-0.131251	0.238949	-0.549283	0.582811	0.999778	-0.131251	1. Xmoo1 Sil vs DMSO
VSIG10	Progenitors	63.452	-0.172188	0.407236	-0.422821	0.672426	0.999778	-0.172188	1. Xmoo1 Sil vs DMSO
PEBP1	Progenitors	67.8727	0.0498669	0.428607	0.116347	0.907378	0.999778	0.0498669	1. Xmoo1 Sil vs DMSO
TAOK3	Progenitors	143.966	-0.189286	0.29482	-0.642039	0.520848	0.999778	-0.189286	1. Xmoo1 Sil vs DMSO
SUDS3	Progenitors	90.6793	0.00459878	0.330331	0.0139217	0.988892	0.999778	0.00459878	1. Xmoo1 Sil vs DMSO
CIT	Progenitors	61.505	-0.417043	0.392892	-1.06147	0.288477	0.999778	-0.417043	1. Xmoo1 Sil vs DMSO
GCN1	Progenitors	68.0573	0.0836625	0.394879	0.211868	0.83221	0.999778	0.0836625	1. Xmoo1 Sil vs DMSO
RPLP0	Progenitors	97.4741	-0.0345784	0.320473	-0.107898	0.914077	0.999778	-0.0345784	1. Xmoo1 Sil vs DMSO
MSI1	Progenitors	82.4759	-0.39068	0.347408	-1.12456	0.260776	0.999778	-0.39068	1. Xmoo1 Sil vs DMSO
SRSF9	Progenitors	66.1934	0.132485	0.395428	0.335041	0.737594	0.999778	0.132485	1. Xmoo1 Sil vs DMSO
DYNLL1	Progenitors	55.3213	-0.157247	0.471465	-0.333529	0.738735	0.999778	-0.157247	1. Xmoo1 Sil vs DMSO
RNF10	Progenitors	78.7373	0.103997	0.359464	0.289311	0.772343	0.999778	0.103997	1. Xmoo1 Sil vs DMSO
MLEC	Progenitors	46.5092	0.199933	0.457098	0.437396	0.661824	0.999778	0.199933	1. Xmoo1 Sil vs DMSO
SPPL3	Progenitors	377.519	0.128178	0.193296	0.663118	0.507255	0.999778	0.128178	1. Xmoo1 Sil vs DMSO
ANAPC5	Progenitors	102.929	0.0344254	0.331114	0.103968	0.917194	0.999778	0.0344254	1. Xmoo1 Sil vs DMSO
RNF34	Progenitors	82.2325	-0.156824	0.345098	-0.454432	0.649518	0.999778	-0.156824	1. Xmoo1 Sil vs DMSO
KDM2B	Progenitors	116.489	-0.10203	0.307799	-0.331484	0.740279	0.999778	-0.10203	1. Xmoo1 Sil vs DMSO
TMEM120B	Progenitors	52.5755	-0.274026	0.432518	-0.633559	0.526369	0.999778	-0.274026	1. Xmoo1 Sil vs DMSO
BCL7A	Progenitors	63.5639	0.0202765	0.398429	0.0508911	0.959412	0.999778	0.0202765	1. Xmoo1 Sil vs DMSO
CLIP1	Progenitors	445.68	-0.164865	0.198827	-0.829191	0.406996	0.999778	-0.164865	1. Xmoo1 Sil vs DMSO
ZCCHC8	Progenitors	81.7217	0.352741	0.343321	1.02744	0.304215	0.999778	0.352741	1. Xmoo1 Sil vs DMSO
RSRC2	Progenitors	187.911	0.000221553	0.255572	0.00086689	0.999308	0.999795	0.000221553	1. Xmoo1 Sil vs DMSO
KNTC1	Progenitors	140.633	-0.224302	0.285915	-0.784506	0.432743	0.999778	-0.224302	1. Xmoo1 Sil vs DMSO
DENR	Progenitors	90.2228	0.113178	0.335448	0.337392	0.735821	0.999778	0.113178	1. Xmoo1 Sil vs DMSO
HIP1R	Progenitors	62.8514	0.0119653	0.385836	0.0310114	0.97526	0.999778	0.0119653	1. Xmoo1 Sil vs DMSO
VPS37B	Progenitors	119.051	0.0366737	0.29503	0.124305	0.901074	0.999778	0.0366737	1. Xmoo1 Sil vs DMSO
PITPNM2	Progenitors	59.1471	-0.173243	0.400359	-0.432719	0.665219	0.999778	-0.173243	1. Xmoo1 Sil vs DMSO
MPHOSPH9	Progenitors	171.749	-0.00999549	0.25433	-0.0393012	0.96865	0.999778	-0.00999549	1. Xmoo1 Sil vs DMSO
SBNO1	Progenitors	90.4885	0.0254972	0.333823	0.0763794	0.939117	0.999778	0.0254972	1. Xmoo1 Sil vs DMSO
SNRNP35	Progenitors	49.1519	-0.0468484	0.463502	-0.101075	0.919491	0.999778	-0.0468484	1. Xmoo1 Sil vs DMSO
RILPL1	Progenitors	84.264	-0.123525	0.344667	-0.358388	0.720053	0.999778	-0.123525	1. Xmoo1 Sil vs DMSO
DDX55	Progenitors	74.5658	0.0711786	0.357416	0.199148	0.842147	0.999778	0.0711786	1. Xmoo1 Sil vs DMSO
ATP6V0A2	Progenitors	78.2509	-0.0524168	0.350394	-0.149594	0.881085	0.999778	-0.0524168	1. Xmoo1 Sil vs DMSO
CCDC92	Progenitors	79.2951	0.264642	0.356014	0.743346	0.457272	0.999778	0.264642	1. Xmoo1 Sil vs DMSO
RFLNA	Progenitors	76.2431	-0.21708	0.369233	-0.587922	0.556585	0.999778	-0.21708	1. Xmoo1 Sil vs DMSO
NCOR2	Progenitors	114.474	-0.0679777	0.298532	-0.227706	0.819875	0.999778	-0.0679777	1. Xmoo1 Sil vs DMSO
AC073593.2	Progenitors	51.2666	-0.611899	0.438248	-1.39624	0.162642	0.999778	-0.611899	1. Xmoo1 Sil vs DMSO
UBC	Progenitors	117.92	0.537271	0.343434	1.56441	0.117722	0.999778	0.537271	1. Xmoo1 Sil vs DMSO
TMEM132B	Progenitors	1172.46	-0.0556091	0.170547	-0.326063	0.744377	0.999778	-0.0556091	1. Xmoo1 Sil vs DMSO
STX2	Progenitors	80.8868	-0.309945	0.346503	-0.894493	0.371058	0.999778	-0.309945	1. Xmoo1 Sil vs DMSO
RAN	Progenitors	59.9619	0.0539248	0.403298	0.13371	0.893632	0.999778	0.0539248	1. Xmoo1 Sil vs DMSO
SFSWAP	Progenitors	146.369	0.185344	0.27288	0.679215	0.497002	0.999778	0.185344	1. Xmoo1 Sil vs DMSO
ULK1	Progenitors	53.8745	-0.134942	0.419514	-0.321662	0.747709	0.999778	-0.134942	1. Xmoo1 Sil vs DMSO
EP400	Progenitors	193.058	0.0801258	0.247724	0.323448	0.746356	0.999778	0.0801258	1. Xmoo1 Sil vs DMSO
FBRSL1	Progenitors	70.0439	0.0114542	0.415819	0.0275461	0.978024	0.999778	0.0114542	1. Xmoo1 Sil vs DMSO
POLE	Progenitors	81.456	-0.251401	0.344016	-0.730784	0.464911	0.999778	-0.251401	1. Xmoo1 Sil vs DMSO
ANKLE2	Progenitors	133.755	0.144329	0.282599	0.510721	0.609547	0.999778	0.144329	1. Xmoo1 Sil vs DMSO
GOLGA3	Progenitors	66.349	0.306497	0.389786	0.786321	0.431679	0.999778	0.306497	1. Xmoo1 Sil vs DMSO
CHFR	Progenitors	104.267	0.0134295	0.318374	0.0421816	0.966354	0.999778	0.0134295	1. Xmoo1 Sil vs DMSO
ZNF26	Progenitors	55.394	0.133262	0.408863	0.325934	0.744474	0.999778	0.133262	1. Xmoo1 Sil vs DMSO
ZNF84	Progenitors	105.059	-0.148627	0.318891	-0.466076	0.641161	0.999778	-0.148627	1. Xmoo1 Sil vs DMSO
ZNF140	Progenitors	56.5843	-0.457029	0.405701	-1.12651	0.259948	0.999778	-0.457029	1. Xmoo1 Sil vs DMSO
ZNF891	Progenitors	64.4016	0.181286	0.388838	0.466226	0.641054	0.999778	0.181286	1. Xmoo1 Sil vs DMSO
ZNF10	Progenitors	47.6979	0.549448	0.449533	1.22226	0.221608	0.999778	0.549448	1. Xmoo1 Sil vs DMSO
MPHOSPH8	Progenitors	194.169	0.217244	0.246198	0.882395	0.377563	0.999778	0.217244	1. Xmoo1 Sil vs DMSO
PSPC1	Progenitors	297.486	-0.113126	0.242877	-0.465778	0.641375	0.999778	-0.113126	1. Xmoo1 Sil vs DMSO
ZMYM5	Progenitors	95.8786	0.159862	0.324168	0.493144	0.621911	0.999778	0.159862	1. Xmoo1 Sil vs DMSO
ZMYM2	Progenitors	571.743	0.00270984	0.173095	0.0156553	0.987509	0.999778	0.00270984	1. Xmoo1 Sil vs DMSO
CRYL1	Progenitors	49.6412	0.090745	0.453779	0.199976	0.841499	0.999778	0.090745	1. Xmoo1 Sil vs DMSO
IFT88	Progenitors	140.284	0.0109793	0.273399	0.0401585	0.967967	0.999778	0.0109793	1. Xmoo1 Sil vs DMSO
XPO4	Progenitors	215.651	0.0971247	0.23364	0.415703	0.677627	0.999778	0.0971247	1. Xmoo1 Sil vs DMSO
ZDHHC20	Progenitors	197.255	-0.125951	0.240984	-0.522651	0.601217	0.999778	-0.125951	1. Xmoo1 Sil vs DMSO
MICU2	Progenitors	176.492	-0.229288	0.248463	-0.922825	0.356098	0.999778	-0.229288	1. Xmoo1 Sil vs DMSO
SACS	Progenitors	160.928	-0.285793	0.258759	-1.10448	0.269387	0.999778	-0.285793	1. Xmoo1 Sil vs DMSO
TNFRSF19	Progenitors	274.594	-0.0440529	0.231597	-0.190214	0.849142	0.999778	-0.0440529	1. Xmoo1 Sil vs DMSO
MIPEP	Progenitors	73.8139	0.429264	0.379598	1.13084	0.258123	0.999778	0.429264	1. Xmoo1 Sil vs DMSO
SPATA13	Progenitors	304.635	-0.361636	0.20399	-1.77281	0.0762605	0.999778	-0.361636	1. Xmoo1 Sil vs DMSO
PARP4	Progenitors	94.3108	0.226591	0.361351	0.627065	0.530616	0.999778	0.226591	1. Xmoo1 Sil vs DMSO
CENPJ	Progenitors	73.7985	0.158078	0.378813	0.417299	0.67646	0.999778	0.158078	1. Xmoo1 Sil vs DMSO
AMER2	Progenitors	78.4027	-0.162804	0.354448	-0.459318	0.646006	0.999778	-0.162804	1. Xmoo1 Sil vs DMSO
NUP58	Progenitors	204.31	0.194108	0.242955	0.798947	0.424321	0.999778	0.194108	1. Xmoo1 Sil vs DMSO
ATP8A2	Progenitors	94.6097	-0.338894	0.332028	-1.02068	0.307407	0.999778	-0.338894	1. Xmoo1 Sil vs DMSO
CDK8	Progenitors	234.659	0.199928	0.222728	0.897631	0.369382	0.999778	0.199928	1. Xmoo1 Sil vs DMSO
WASF3	Progenitors	145.574	-0.0288797	0.277324	-0.104137	0.917061	0.999778	-0.0288797	1. Xmoo1 Sil vs DMSO
WASF3-AS1	Progenitors	77.0655	0.150927	0.380595	0.396556	0.691695	0.999778	0.150927	1. Xmoo1 Sil vs DMSO
USP12	Progenitors	113.277	0.339249	0.299202	1.13385	0.256858	0.999778	0.339249	1. Xmoo1 Sil vs DMSO
LINC02340	Progenitors	53.3432	0.0857312	0.426293	0.201108	0.840614	0.999778	0.0857312	1. Xmoo1 Sil vs DMSO
RPL21	Progenitors	99.1323	0.116044	0.327069	0.354799	0.72274	0.999778	0.116044	1. Xmoo1 Sil vs DMSO
PAN3	Progenitors	539.155	-0.0194497	0.19713	-0.0986643	0.921405	0.999778	-0.0194497	1. Xmoo1 Sil vs DMSO
SLC7A1	Progenitors	93.2215	-0.109656	0.351842	-0.311661	0.755298	0.999778	-0.109656	1. Xmoo1 Sil vs DMSO
UBL3	Progenitors	67.8878	-0.267437	0.373521	-0.715989	0.473998	0.999778	-0.267437	1. Xmoo1 Sil vs DMSO
KATNAL1	Progenitors	158.361	-0.071726	0.259026	-0.276907	0.781852	0.999778	-0.071726	1. Xmoo1 Sil vs DMSO
HMGB1	Progenitors	480.774	-0.170692	0.211237	-0.808058	0.419057	0.999778	-0.170692	1. Xmoo1 Sil vs DMSO
USPL1	Progenitors	112.769	0.194474	0.298988	0.650439	0.515409	0.999778	0.194474	1. Xmoo1 Sil vs DMSO
B3GLCT	Progenitors	63.6307	0.376417	0.389248	0.967037	0.333526	0.999778	0.376417	1. Xmoo1 Sil vs DMSO
FRY	Progenitors	362.512	0.0104064	0.194753	0.0534338	0.957386	0.999778	0.0104064	1. Xmoo1 Sil vs DMSO
BRCA2	Progenitors	72.8796	-0.455347	0.404414	-1.12594	0.26019	0.999778	-0.455347	1. Xmoo1 Sil vs DMSO
N4BP2L2	Progenitors	552.494	0.229478	0.174943	1.31173	0.18961	0.999778	0.229478	1. Xmoo1 Sil vs DMSO
PDS5B	Progenitors	393.243	-0.109398	0.189255	-0.578043	0.563235	0.999778	-0.109398	1. Xmoo1 Sil vs DMSO
STARD13-AS	Progenitors	49.1355	-0.56285	0.524366	-1.07339	0.283095	0.999778	-0.56285	1. Xmoo1 Sil vs DMSO
RFC3	Progenitors	262.091	-0.234596	0.218509	-1.07362	0.282992	0.999778	-0.234596	1. Xmoo1 Sil vs DMSO
NBEA	Progenitors	625.443	0.313594	0.165207	1.89819	0.0576717	0.999778	0.313594	1. Xmoo1 Sil vs DMSO
DCLK1	Progenitors	678.587	-0.0111688	0.186075	-0.0600232	0.952137	0.999778	-0.0111688	1. Xmoo1 Sil vs DMSO
SPART	Progenitors	120.681	0.0879135	0.292056	0.301016	0.763403	0.999778	0.0879135	1. Xmoo1 Sil vs DMSO
SMAD9	Progenitors	71.0519	-0.0100922	0.387158	-0.0260673	0.979204	0.999778	-0.0100922	1. Xmoo1 Sil vs DMSO
ALG5	Progenitors	66.8522	-0.425516	0.376028	-1.13161	0.257799	0.999778	-0.425516	1. Xmoo1 Sil vs DMSO
EXOSC8	Progenitors	104.06	0.143828	0.311048	0.462397	0.643797	0.999778	0.143828	1. Xmoo1 Sil vs DMSO
SUPT20H	Progenitors	96.9781	0.026724	0.32113	0.0832185	0.933678	0.999778	0.026724	1. Xmoo1 Sil vs DMSO
UFM1	Progenitors	71.6237	0.260259	0.379096	0.686526	0.492382	0.999778	0.260259	1. Xmoo1 Sil vs DMSO
NHLRC3	Progenitors	97.1168	-0.370921	0.336049	-1.10377	0.269693	0.999778	-0.370921	1. Xmoo1 Sil vs DMSO
LHFPL6	Progenitors	91.2821	0.040826	0.335553	0.121668	0.903162	0.999778	0.040826	1. Xmoo1 Sil vs DMSO
COG6	Progenitors	78.9477	-0.125226	0.355774	-0.351981	0.724853	0.999778	-0.125226	1. Xmoo1 Sil vs DMSO
MRPS31	Progenitors	81.2274	-0.220671	0.359727	-0.61344	0.539585	0.999778	-0.220671	1. Xmoo1 Sil vs DMSO
ELF1	Progenitors	63.776	-0.154294	0.390335	-0.395285	0.692632	0.999778	-0.154294	1. Xmoo1 Sil vs DMSO
WBP4	Progenitors	72.1954	0.0964386	0.3627	0.265891	0.790323	0.999778	0.0964386	1. Xmoo1 Sil vs DMSO
AL354696.2	Progenitors	61.757	0.152968	0.391647	0.390577	0.69611	0.999778	0.152968	1. Xmoo1 Sil vs DMSO
MTRF1	Progenitors	59.3718	0.263437	0.429259	0.613702	0.539412	0.999778	0.263437	1. Xmoo1 Sil vs DMSO
NAA16	Progenitors	218.903	-0.0899807	0.230778	-0.389902	0.696609	0.999778	-0.0899807	1. Xmoo1 Sil vs DMSO
VWA8	Progenitors	190.233	-0.0543702	0.245195	-0.221743	0.824514	0.999778	-0.0543702	1. Xmoo1 Sil vs DMSO
DGKH	Progenitors	133.732	-0.294268	0.313559	-0.938478	0.347999	0.999778	-0.294268	1. Xmoo1 Sil vs DMSO
AKAP11	Progenitors	72.4589	0.232211	0.368325	0.630451	0.5284	0.999778	0.232211	1. Xmoo1 Sil vs DMSO
ENOX1	Progenitors	65.1707	-0.0518851	0.393504	-0.131854	0.8951	0.999778	-0.0518851	1. Xmoo1 Sil vs DMSO
TSC22D1	Progenitors	654.713	0.0541914	0.165677	0.32709	0.7436	0.999778	0.0541914	1. Xmoo1 Sil vs DMSO
AL359706.1	Progenitors	294.32	-0.0623074	0.207881	-0.299727	0.764386	0.999778	-0.0623074	1. Xmoo1 Sil vs DMSO
GPALPP1	Progenitors	109.513	-0.0369774	0.305346	-0.1211	0.903612	0.999778	-0.0369774	1. Xmoo1 Sil vs DMSO
GTF2F2	Progenitors	181.26	0.409273	0.246845	1.65801	0.0973149	0.999778	0.409273	1. Xmoo1 Sil vs DMSO
TPT1	Progenitors	75.8346	0.427946	0.381762	1.12098	0.262298	0.999778	0.427946	1. Xmoo1 Sil vs DMSO
TPT1-AS1	Progenitors	226.374	-0.162974	0.246627	-0.660812	0.508733	0.999778	-0.162974	1. Xmoo1 Sil vs DMSO
COG3	Progenitors	60.6052	0.161249	0.392104	0.411239	0.680897	0.999778	0.161249	1. Xmoo1 Sil vs DMSO
ZC3H13	Progenitors	94.9249	0.351061	0.327214	1.07288	0.283325	0.999778	0.351061	1. Xmoo1 Sil vs DMSO
LRCH1	Progenitors	144.944	-0.145424	0.27144	-0.535749	0.592132	0.999778	-0.145424	1. Xmoo1 Sil vs DMSO
ESD	Progenitors	69.0027	-0.143438	0.37075	-0.386886	0.698841	0.999778	-0.143438	1. Xmoo1 Sil vs DMSO
SUCLA2	Progenitors	109.741	-0.254577	0.311197	-0.818056	0.413325	0.999778	-0.254577	1. Xmoo1 Sil vs DMSO
MED4	Progenitors	66.9065	-0.3586	0.408122	-0.878658	0.379587	0.999778	-0.3586	1. Xmoo1 Sil vs DMSO
ITM2B	Progenitors	95.2976	0.224883	0.330499	0.680435	0.496229	0.999778	0.224883	1. Xmoo1 Sil vs DMSO
RB1	Progenitors	286.389	-0.237812	0.20912	-1.1372	0.255454	0.999778	-0.237812	1. Xmoo1 Sil vs DMSO
LPAR6	Progenitors	130.391	-0.178398	0.281892	-0.632859	0.526826	0.999778	-0.178398	1. Xmoo1 Sil vs DMSO
FNDC3A	Progenitors	491.52	0.29413	0.179089	1.64237	0.100513	0.999778	0.29413	1. Xmoo1 Sil vs DMSO
CAB39L	Progenitors	85.2497	-0.00584435	0.348148	-0.016787	0.986607	0.999778	-0.00584435	1. Xmoo1 Sil vs DMSO
KPNA3	Progenitors	204.989	0.0307569	0.243951	0.126078	0.89967	0.999778	0.0307569	1. Xmoo1 Sil vs DMSO
DLEU2	Progenitors	539.475	-0.0923026	0.17345	-0.532158	0.594616	0.999778	-0.0923026	1. Xmoo1 Sil vs DMSO
TRIM13	Progenitors	179.127	0.0360869	0.2774	0.13009	0.896495	0.999778	0.0360869	1. Xmoo1 Sil vs DMSO
DLEU1	Progenitors	386.832	0.298837	0.19856	1.50502	0.132319	0.999778	0.298837	1. Xmoo1 Sil vs DMSO
DLEU7	Progenitors	57.2953	1.45266	0.427728	3.39622	0.000683223	0.712488	1.45266	1. Xmoo1 Sil vs DMSO
RNASEH2B	Progenitors	98.0223	0.0553198	0.342661	0.161442	0.871745	0.999778	0.0553198	1. Xmoo1 Sil vs DMSO
INTS6	Progenitors	171.087	0.121856	0.264832	0.460124	0.645427	0.999778	0.121856	1. Xmoo1 Sil vs DMSO
WDFY2	Progenitors	413.92	0.084059	0.200941	0.418326	0.675709	0.999778	0.084059	1. Xmoo1 Sil vs DMSO
NEK5	Progenitors	70.6325	0.647875	0.385106	1.68233	0.0925049	0.999778	0.647875	1. Xmoo1 Sil vs DMSO
NEK3	Progenitors	62.0689	0.101689	0.409051	0.248597	0.803673	0.999778	0.101689	1. Xmoo1 Sil vs DMSO
THSD1	Progenitors	44.0045	-0.387626	0.455477	-0.851033	0.394751	0.999778	-0.387626	1. Xmoo1 Sil vs DMSO
VPS36	Progenitors	187.05	-0.0388246	0.251936	-0.154105	0.877527	0.999778	-0.0388246	1. Xmoo1 Sil vs DMSO
SUGT1	Progenitors	55.8068	0.0572115	0.407845	0.140278	0.888441	0.999778	0.0572115	1. Xmoo1 Sil vs DMSO
DIAPH3	Progenitors	372.245	-0.26214	0.204023	-1.28485	0.198844	0.999778	-0.26214	1. Xmoo1 Sil vs DMSO
TDRD3	Progenitors	215.521	-0.131167	0.234201	-0.56006	0.575438	0.999778	-0.131167	1. Xmoo1 Sil vs DMSO
PCDH9	Progenitors	148.989	0.932505	0.347614	2.68259	0.00730549	0.999778	0.932505	1. Xmoo1 Sil vs DMSO
DACH1	Progenitors	3473.36	-0.136664	0.135798	-1.00638	0.314235	0.999778	-0.136664	1. Xmoo1 Sil vs DMSO
PIBF1	Progenitors	402.013	0.0243938	0.1905	0.128051	0.898108	0.999778	0.0243938	1. Xmoo1 Sil vs DMSO
KLF12	Progenitors	540.943	-0.0985821	0.181375	-0.543528	0.586766	0.999778	-0.0985821	1. Xmoo1 Sil vs DMSO
LINC00402	Progenitors	62.3066	-0.0211122	0.419587	-0.0503167	0.95987	0.999778	-0.0211122	1. Xmoo1 Sil vs DMSO
TBC1D4	Progenitors	54.8195	-0.0158937	0.435844	-0.0364664	0.97091	0.999778	-0.0158937	1. Xmoo1 Sil vs DMSO
LMO7-AS1	Progenitors	55.6274	0.0936569	0.410134	0.228357	0.819369	0.999778	0.0936569	1. Xmoo1 Sil vs DMSO
CLN5	Progenitors	94.3674	-0.522723	0.366742	-1.42532	0.154066	0.999778	-0.522723	1. Xmoo1 Sil vs DMSO
FBXL3	Progenitors	50.0779	0.0427547	0.428247	0.0998366	0.920474	0.999778	0.0427547	1. Xmoo1 Sil vs DMSO
MYCBP2-AS1	Progenitors	345.816	0.31694	0.20121	1.57517	0.115217	0.999778	0.31694	1. Xmoo1 Sil vs DMSO
MYCBP2	Progenitors	343.221	0.219785	0.207243	1.06052	0.288909	0.999778	0.219785	1. Xmoo1 Sil vs DMSO
SLAIN1	Progenitors	218.696	0.117643	0.24361	0.482917	0.629155	0.999778	0.117643	1. Xmoo1 Sil vs DMSO
RBM26	Progenitors	366.919	0.099581	0.197153	0.505094	0.613492	0.999778	0.099581	1. Xmoo1 Sil vs DMSO
AL445255.1	Progenitors	66.4438	-0.629056	0.382683	-1.6438	0.100217	0.999778	-0.629056	1. Xmoo1 Sil vs DMSO
SLITRK5	Progenitors	58.6245	-0.0174743	0.427946	-0.040833	0.967429	0.999778	-0.0174743	1. Xmoo1 Sil vs DMSO
GPC5	Progenitors	80.0373	-1.075	0.373166	-2.88075	0.00396733	0.999778	-1.075	1. Xmoo1 Sil vs DMSO
GPC6	Progenitors	3007.45	0.288249	0.146663	1.96539	0.0493691	0.999778	0.288249	1. Xmoo1 Sil vs DMSO
GPC6-AS2	Progenitors	51.4404	0.188978	0.441175	0.428351	0.668396	0.999778	0.188978	1. Xmoo1 Sil vs DMSO
GPC6-AS1	Progenitors	123.436	0.507453	0.297894	1.70347	0.0884807	0.999778	0.507453	1. Xmoo1 Sil vs DMSO
GPR180	Progenitors	83.2506	-0.280709	0.347599	-0.807565	0.419341	0.999778	-0.280709	1. Xmoo1 Sil vs DMSO
SOX21-AS1	Progenitors	54.1685	-0.230862	0.420275	-0.549313	0.582791	0.999778	-0.230862	1. Xmoo1 Sil vs DMSO
ABCC4	Progenitors	192.332	-0.0913111	0.253164	-0.360679	0.718339	0.999778	-0.0913111	1. Xmoo1 Sil vs DMSO
DZIP1	Progenitors	123.987	-0.189604	0.290271	-0.653198	0.513629	0.999778	-0.189604	1. Xmoo1 Sil vs DMSO
DNAJC3	Progenitors	89.0755	-0.357655	0.332063	-1.07707	0.28145	0.999778	-0.357655	1. Xmoo1 Sil vs DMSO
UGGT2	Progenitors	498.986	-0.0154869	0.197238	-0.0785191	0.937415	0.999778	-0.0154869	1. Xmoo1 Sil vs DMSO
HS6ST3	Progenitors	552.274	-0.0500079	0.192239	-0.260135	0.79476	0.999778	-0.0500079	1. Xmoo1 Sil vs DMSO
MBNL2	Progenitors	134.372	-0.179606	0.277889	-0.646323	0.51807	0.999778	-0.179606	1. Xmoo1 Sil vs DMSO
RAP2A	Progenitors	73.8233	-0.0819258	0.361489	-0.226634	0.820708	0.999778	-0.0819258	1. Xmoo1 Sil vs DMSO
IPO5	Progenitors	81.7254	-0.0298607	0.349855	-0.0853515	0.931982	0.999778	-0.0298607	1. Xmoo1 Sil vs DMSO
FARP1	Progenitors	1075.59	0.0281467	0.154435	0.182256	0.855382	0.999778	0.0281467	1. Xmoo1 Sil vs DMSO
STK24	Progenitors	197.423	-0.145836	0.238612	-0.611186	0.541077	0.999778	-0.145836	1. Xmoo1 Sil vs DMSO
UBAC2	Progenitors	215.594	0.131899	0.230668	0.571813	0.567449	0.999778	0.131899	1. Xmoo1 Sil vs DMSO
TM9SF2	Progenitors	105.987	0.236192	0.319038	0.740325	0.459103	0.999778	0.236192	1. Xmoo1 Sil vs DMSO
CLYBL	Progenitors	269.944	-0.445792	0.228928	-1.9473	0.0514986	0.999778	-0.445792	1. Xmoo1 Sil vs DMSO
AL137139.2	Progenitors	331.048	-0.473802	0.204421	-2.31778	0.0204611	0.999778	-0.473802	1. Xmoo1 Sil vs DMSO
ZIC2	Progenitors	52.2867	-0.678184	0.439249	-1.54396	0.122597	0.999778	-0.678184	1. Xmoo1 Sil vs DMSO
PCCA	Progenitors	668.173	0.125421	0.166397	0.753744	0.451003	0.999778	0.125421	1. Xmoo1 Sil vs DMSO
AL353697.1	Progenitors	61.6634	0.159261	0.392825	0.405424	0.685166	0.999778	0.159261	1. Xmoo1 Sil vs DMSO
PCCA-AS1	Progenitors	109.131	0.534801	0.318841	1.67733	0.0934788	0.999778	0.534801	1. Xmoo1 Sil vs DMSO
TMTC4	Progenitors	98.4186	0.0794227	0.315853	0.251454	0.801463	0.999778	0.0794227	1. Xmoo1 Sil vs DMSO
FGF14	Progenitors	74.5632	0.18827	0.372369	0.505601	0.613137	0.999778	0.18827	1. Xmoo1 Sil vs DMSO
TPP2	Progenitors	115.63	0.0976946	0.297561	0.328319	0.742671	0.999778	0.0976946	1. Xmoo1 Sil vs DMSO
ERCC5	Progenitors	54.3391	0.343236	0.415505	0.826069	0.408765	0.999778	0.343236	1. Xmoo1 Sil vs DMSO
EFNB2	Progenitors	297.776	-0.224512	0.210217	-1.068	0.28552	0.999778	-0.224512	1. Xmoo1 Sil vs DMSO
AL138689.2	Progenitors	278.007	-0.164191	0.210384	-0.780435	0.435135	0.999778	-0.164191	1. Xmoo1 Sil vs DMSO
ARGLU1	Progenitors	700.336	-0.0874253	0.17345	-0.504037	0.614235	0.999778	-0.0874253	1. Xmoo1 Sil vs DMSO
FAM155A	Progenitors	480.008	-0.277991	0.230398	-1.20657	0.227599	0.999778	-0.277991	1. Xmoo1 Sil vs DMSO
MYO16	Progenitors	231.453	0.190101	0.231973	0.819496	0.412503	0.999778	0.190101	1. Xmoo1 Sil vs DMSO
MYO16-AS1	Progenitors	44.9945	-0.446767	0.507587	-0.880177	0.378763	0.999778	-0.446767	1. Xmoo1 Sil vs DMSO
IRS2	Progenitors	61.5123	0.314962	0.391209	0.8051	0.420762	0.999778	0.314962	1. Xmoo1 Sil vs DMSO
COL4A1	Progenitors	79.0075	0.619116	0.361385	1.71318	0.0866802	0.999778	0.619116	1. Xmoo1 Sil vs DMSO
COL4A2	Progenitors	225.267	0.0106133	0.234634	0.0452335	0.963921	0.999778	0.0106133	1. Xmoo1 Sil vs DMSO
CARS2	Progenitors	85.0221	0.351025	0.354368	0.990567	0.321897	0.999778	0.351025	1. Xmoo1 Sil vs DMSO
ANKRD10	Progenitors	271.092	0.104202	0.233059	0.447106	0.654798	0.999778	0.104202	1. Xmoo1 Sil vs DMSO
ARHGEF7	Progenitors	224.057	-0.0132215	0.22988	-0.0575148	0.954135	0.999778	-0.0132215	1. Xmoo1 Sil vs DMSO
SOX1-OT	Progenitors	58.6518	-0.262402	0.398871	-0.657861	0.510628	0.999778	-0.262402	1. Xmoo1 Sil vs DMSO
TUBGCP3	Progenitors	161.473	-0.163563	0.285935	-0.572028	0.567303	0.999778	-0.163563	1. Xmoo1 Sil vs DMSO
ATP11A	Progenitors	123.04	0.210459	0.291009	0.723204	0.469555	0.999778	0.210459	1. Xmoo1 Sil vs DMSO
MCF2L	Progenitors	61.5399	0.372529	0.393241	0.947328	0.343472	0.999778	0.372529	1. Xmoo1 Sil vs DMSO
PCID2	Progenitors	74.4134	0.126271	0.376717	0.335189	0.737483	0.999778	0.126271	1. Xmoo1 Sil vs DMSO
CUL4A	Progenitors	144.236	0.0261962	0.271258	0.0965728	0.923066	0.999778	0.0261962	1. Xmoo1 Sil vs DMSO
LAMP1	Progenitors	55.9247	-0.0388334	0.409479	-0.0948362	0.924445	0.999778	-0.0388334	1. Xmoo1 Sil vs DMSO
DCUN1D2	Progenitors	68.9496	0.420001	0.389696	1.07777	0.281137	0.999778	0.420001	1. Xmoo1 Sil vs DMSO
TMCO3	Progenitors	61.54	0.565308	0.408448	1.38404	0.166346	0.999778	0.565308	1. Xmoo1 Sil vs DMSO
TFDP1	Progenitors	52.0979	-0.129057	0.425785	-0.303105	0.76181	0.999778	-0.129057	1. Xmoo1 Sil vs DMSO
CDC16	Progenitors	95.9141	-0.290304	0.323472	-0.897463	0.369472	0.999778	-0.290304	1. Xmoo1 Sil vs DMSO
UPF3A	Progenitors	170.539	-0.0942959	0.254301	-0.370804	0.710784	0.999778	-0.0942959	1. Xmoo1 Sil vs DMSO
CCNB1IP1	Progenitors	50.2859	-0.107957	0.428851	-0.251736	0.801245	0.999778	-0.107957	1. Xmoo1 Sil vs DMSO
PARP2	Progenitors	82.1502	-0.405075	0.35838	-1.13029	0.258352	0.999778	-0.405075	1. Xmoo1 Sil vs DMSO
OSGEP	Progenitors	68.7505	-0.278305	0.372215	-0.747699	0.454641	0.999778	-0.278305	1. Xmoo1 Sil vs DMSO
APEX1	Progenitors	63.5899	0.0993863	0.391933	0.25358	0.79982	0.999778	0.0993863	1. Xmoo1 Sil vs DMSO
METTL17	Progenitors	58.6814	0.0242833	0.39974	0.0607477	0.95156	0.999778	0.0242833	1. Xmoo1 Sil vs DMSO
ARHGEF40	Progenitors	83.342	0.0827426	0.348759	0.237248	0.812464	0.999778	0.0827426	1. Xmoo1 Sil vs DMSO
HNRNPC	Progenitors	335.343	-0.15825	0.2012	-0.786531	0.431556	0.999778	-0.15825	1. Xmoo1 Sil vs DMSO
SUPT16H	Progenitors	130.154	-0.0643935	0.282418	-0.228008	0.81964	0.999778	-0.0643935	1. Xmoo1 Sil vs DMSO
CHD8	Progenitors	144.795	0.187436	0.277144	0.676311	0.498843	0.999778	0.187436	1. Xmoo1 Sil vs DMSO
RAB2B	Progenitors	52.8682	-0.0722918	0.47113	-0.153443	0.878049	0.999778	-0.0722918	1. Xmoo1 Sil vs DMSO
TOX4	Progenitors	94.8069	-0.0544213	0.340253	-0.159944	0.872925	0.999778	-0.0544213	1. Xmoo1 Sil vs DMSO
RBM23	Progenitors	45.6177	-0.137463	0.451664	-0.304348	0.760863	0.999778	-0.137463	1. Xmoo1 Sil vs DMSO
HAUS4	Progenitors	44.4613	-0.425492	0.50201	-0.847576	0.396674	0.999778	-0.425492	1. Xmoo1 Sil vs DMSO
ACIN1	Progenitors	145.054	-0.0492628	0.278806	-0.176692	0.85975	0.999778	-0.0492628	1. Xmoo1 Sil vs DMSO
RNF212B	Progenitors	65.745	0.244717	0.394615	0.620141	0.535165	0.999778	0.244717	1. Xmoo1 Sil vs DMSO
PABPN1	Progenitors	164.675	0.0860002	0.26355	0.326314	0.744187	0.999778	0.0860002	1. Xmoo1 Sil vs DMSO
ZFHX2-AS1	Progenitors	65.6925	0.0726275	0.45306	0.160304	0.872641	0.999778	0.0726275	1. Xmoo1 Sil vs DMSO
ZFHX2	Progenitors	77.4191	-0.431104	0.35954	-1.19904	0.230511	0.999778	-0.431104	1. Xmoo1 Sil vs DMSO
NRL	Progenitors	50.5656	0.0923466	0.458194	0.201545	0.840273	0.999778	0.0923466	1. Xmoo1 Sil vs DMSO
STXBP6	Progenitors	163.58	0.135173	0.27172	0.49747	0.618858	0.999778	0.135173	1. Xmoo1 Sil vs DMSO
NOVA1	Progenitors	1076.12	-0.06233	0.156285	-0.398824	0.690023	0.999778	-0.06233	1. Xmoo1 Sil vs DMSO
AL110292.1	Progenitors	108.734	-0.00972164	0.334402	-0.0290717	0.976807	0.999778	-0.00972164	1. Xmoo1 Sil vs DMSO
LINC00645	Progenitors	283.064	-0.144287	0.808038	-0.178565	0.858279	0.999778	-0.144287	1. Xmoo1 Sil vs DMSO
FOXG1-AS1	Progenitors	76.6545	-0.251386	0.360623	-0.697087	0.485749	0.999778	-0.251386	1. Xmoo1 Sil vs DMSO
FOXG1	Progenitors	312.453	-0.00330384	0.261801	-0.0126196	0.989931	0.999778	-0.00330384	1. Xmoo1 Sil vs DMSO
LINC01551	Progenitors	600.958	-0.0040151	0.184713	-0.021737	0.982658	0.999778	-0.0040151	1. Xmoo1 Sil vs DMSO
LINC02281	Progenitors	100.263	0.172593	0.325909	0.529573	0.596408	0.999778	0.172593	1. Xmoo1 Sil vs DMSO
PRKD1	Progenitors	931.348	-0.0501247	0.187646	-0.267124	0.789373	0.999778	-0.0501247	1. Xmoo1 Sil vs DMSO
AL356756.1	Progenitors	62.38	-0.0826681	0.4126	-0.200359	0.8412	0.999778	-0.0826681	1. Xmoo1 Sil vs DMSO
G2E3-AS1	Progenitors	155.645	-0.0170179	0.264641	-0.0643055	0.948727	0.999778	-0.0170179	1. Xmoo1 Sil vs DMSO
G2E3	Progenitors	115.347	0.157175	0.317829	0.494526	0.620935	0.999778	0.157175	1. Xmoo1 Sil vs DMSO
SCFD1	Progenitors	364.587	0.0674623	0.212523	0.317435	0.750914	0.999778	0.0674623	1. Xmoo1 Sil vs DMSO
COCH	Progenitors	46.008	-0.312119	0.451992	-0.69054	0.489854	0.999778	-0.312119	1. Xmoo1 Sil vs DMSO
STRN3	Progenitors	498.263	-0.0266272	0.175605	-0.151631	0.879478	0.999778	-0.0266272	1. Xmoo1 Sil vs DMSO
AP4S1	Progenitors	125.93	0.0214719	0.284679	0.0754248	0.939877	0.999778	0.0214719	1. Xmoo1 Sil vs DMSO
HECTD1	Progenitors	299.458	0.118656	0.20546	0.577515	0.563592	0.999778	0.118656	1. Xmoo1 Sil vs DMSO
HEATR5A	Progenitors	90.4746	0.0801327	0.329943	0.242868	0.808108	0.999778	0.0801327	1. Xmoo1 Sil vs DMSO
AL139353.2	Progenitors	60.3369	-0.435679	0.421699	-1.03315	0.301533	0.999778	-0.435679	1. Xmoo1 Sil vs DMSO
NUBPL	Progenitors	247.432	-0.0934951	0.222532	-0.420143	0.674381	0.999778	-0.0934951	1. Xmoo1 Sil vs DMSO
ARHGAP5	Progenitors	303.194	0.072914	0.213421	0.341645	0.732618	0.999778	0.072914	1. Xmoo1 Sil vs DMSO
AKAP6	Progenitors	410.369	0.172779	0.189031	0.914023	0.360705	0.999778	0.172779	1. Xmoo1 Sil vs DMSO
AL136298.1	Progenitors	64.2503	-0.392921	0.396757	-0.990333	0.322011	0.999778	-0.392921	1. Xmoo1 Sil vs DMSO
NPAS3	Progenitors	3726.46	0.0438253	0.144618	0.303043	0.761857	0.999778	0.0438253	1. Xmoo1 Sil vs DMSO
EAPP	Progenitors	74.5752	0.054957	0.372341	0.147599	0.88266	0.999778	0.054957	1. Xmoo1 Sil vs DMSO
SNX6	Progenitors	120.725	-0.0060654	0.304049	-0.0199488	0.984084	0.999778	-0.0060654	1. Xmoo1 Sil vs DMSO
BAZ1A	Progenitors	228.624	-0.176245	0.245621	-0.717551	0.473034	0.999778	-0.176245	1. Xmoo1 Sil vs DMSO
SRP54	Progenitors	148.301	0.214907	0.277691	0.773908	0.438985	0.999778	0.214907	1. Xmoo1 Sil vs DMSO
FAM177A1	Progenitors	63.9781	0.00236258	0.393361	0.00600614	0.995208	0.999778	0.00236258	1. Xmoo1 Sil vs DMSO
PPP2R3C	Progenitors	90.2584	0.174292	0.337872	0.515852	0.605958	0.999778	0.174292	1. Xmoo1 Sil vs DMSO
PRORP	Progenitors	139.888	0.075835	0.273954	0.276817	0.781921	0.999778	0.075835	1. Xmoo1 Sil vs DMSO
PSMA6	Progenitors	100.488	0.178786	0.324008	0.551795	0.581089	0.999778	0.178786	1. Xmoo1 Sil vs DMSO
RALGAPA1	Progenitors	431.513	0.104153	0.201299	0.517405	0.604874	0.999778	0.104153	1. Xmoo1 Sil vs DMSO
MIPOL1	Progenitors	141.528	0.032875	0.277896	0.1183	0.90583	0.999778	0.032875	1. Xmoo1 Sil vs DMSO
SEC23A	Progenitors	101.189	0.166154	0.316897	0.524317	0.600058	0.999778	0.166154	1. Xmoo1 Sil vs DMSO
PNN	Progenitors	464.852	-0.0798871	0.194027	-0.411731	0.680537	0.999778	-0.0798871	1. Xmoo1 Sil vs DMSO
MIA2	Progenitors	86.9549	-0.176998	0.334292	-0.529471	0.596478	0.999778	-0.176998	1. Xmoo1 Sil vs DMSO
FBXO33	Progenitors	46.7073	0.529733	0.45453	1.16545	0.243836	0.999778	0.529733	1. Xmoo1 Sil vs DMSO
AL049828.1	Progenitors	238.96	0.116972	0.226645	0.516103	0.605782	0.999778	0.116972	1. Xmoo1 Sil vs DMSO
AL390800.1	Progenitors	149.816	-0.0160664	0.284015	-0.0565689	0.954889	0.999778	-0.0160664	1. Xmoo1 Sil vs DMSO
LINC02315	Progenitors	1188.49	0.0455822	0.152829	0.298257	0.765507	0.999778	0.0455822	1. Xmoo1 Sil vs DMSO
LRFN5	Progenitors	61.8571	0.0920665	0.397619	0.231544	0.816892	0.999778	0.0920665	1. Xmoo1 Sil vs DMSO
KLHL28	Progenitors	332.911	-0.076518	0.227837	-0.335845	0.736987	0.999778	-0.076518	1. Xmoo1 Sil vs DMSO
TOGARAM1	Progenitors	162.118	-0.0235498	0.264639	-0.0889884	0.929091	0.999778	-0.0235498	1. Xmoo1 Sil vs DMSO
PRPF39	Progenitors	122.408	0.110341	0.298369	0.369813	0.711522	0.999778	0.110341	1. Xmoo1 Sil vs DMSO
FKBP3	Progenitors	57.7678	0.076887	0.412465	0.186408	0.852124	0.999778	0.076887	1. Xmoo1 Sil vs DMSO
MIS18BP1	Progenitors	138.334	-0.000598482	0.294799	-0.00203014	0.99838	0.999778	-0.000598482	1. Xmoo1 Sil vs DMSO
MDGA2	Progenitors	118.238	0.993109	0.3218	3.08611	0.00202793	0.999778	0.993109	1. Xmoo1 Sil vs DMSO
LINC00648	Progenitors	86.0531	0.0254398	0.345693	0.0735908	0.941336	0.999778	0.0254398	1. Xmoo1 Sil vs DMSO
RPS29	Progenitors	55.0289	-0.144771	0.411757	-0.351594	0.725143	0.999778	-0.144771	1. Xmoo1 Sil vs DMSO
POLE2	Progenitors	124.529	-0.130173	0.305782	-0.425704	0.670324	0.999778	-0.130173	1. Xmoo1 Sil vs DMSO
KLHDC2	Progenitors	140.829	0.0586017	0.2785	0.210419	0.833341	0.999778	0.0586017	1. Xmoo1 Sil vs DMSO
NEMF	Progenitors	238.872	0.0254606	0.227004	0.112159	0.910697	0.999778	0.0254606	1. Xmoo1 Sil vs DMSO
SOS2	Progenitors	176.52	-0.210206	0.26629	-0.789388	0.429885	0.999778	-0.210206	1. Xmoo1 Sil vs DMSO
L2HGDH	Progenitors	67.6427	-0.105137	0.381376	-0.275679	0.782795	0.999778	-0.105137	1. Xmoo1 Sil vs DMSO
DMAC2L	Progenitors	42.5447	-0.10525	0.495494	-0.212413	0.831785	0.999778	-0.10525	1. Xmoo1 Sil vs DMSO
CDKL1	Progenitors	103.069	-0.173333	0.345512	-0.501668	0.615901	0.999778	-0.173333	1. Xmoo1 Sil vs DMSO
MAP4K5	Progenitors	315.784	0.0318081	0.204147	0.15581	0.876183	0.999778	0.0318081	1. Xmoo1 Sil vs DMSO
ATL1	Progenitors	68.7951	-0.0958239	0.375717	-0.255043	0.79869	0.999778	-0.0958239	1. Xmoo1 Sil vs DMSO
NIN	Progenitors	141.638	-0.152973	0.278724	-0.548831	0.583122	0.999778	-0.152973	1. Xmoo1 Sil vs DMSO
TRIM9	Progenitors	209.916	0.75533	0.257867	2.92915	0.00339891	0.999778	0.75533	1. Xmoo1 Sil vs DMSO
FRMD6	Progenitors	48.8915	-0.689478	0.444114	-1.55248	0.120547	0.999778	-0.689478	1. Xmoo1 Sil vs DMSO
GNG2	Progenitors	122.085	0.207516	0.297576	0.697356	0.48558	0.999778	0.207516	1. Xmoo1 Sil vs DMSO
TXNDC16	Progenitors	88.7777	0.244744	0.345471	0.708435	0.478675	0.999778	0.244744	1. Xmoo1 Sil vs DMSO
GPR137C	Progenitors	212.407	-0.0377424	0.232046	-0.16265	0.870794	0.999778	-0.0377424	1. Xmoo1 Sil vs DMSO
PSMC6	Progenitors	109.75	-0.180081	0.304823	-0.590773	0.554673	0.999778	-0.180081	1. Xmoo1 Sil vs DMSO
AL139317.5	Progenitors	223.483	-0.0409665	0.246158	-0.166423	0.867824	0.999778	-0.0409665	1. Xmoo1 Sil vs DMSO
FERMT2	Progenitors	121.103	0.0886523	0.296668	0.298826	0.765073	0.999778	0.0886523	1. Xmoo1 Sil vs DMSO
DDHD1	Progenitors	155.445	0.133566	0.262417	0.508982	0.610765	0.999778	0.133566	1. Xmoo1 Sil vs DMSO
AL365295.1	Progenitors	76.2811	-0.239248	0.354805	-0.674308	0.500116	0.999778	-0.239248	1. Xmoo1 Sil vs DMSO
SAMD4A	Progenitors	355.248	0.587512	0.2308	2.54554	0.0109109	0.999778	0.587512	1. Xmoo1 Sil vs DMSO
WDHD1	Progenitors	126.934	-0.254735	0.28537	-0.892649	0.372045	0.999778	-0.254735	1. Xmoo1 Sil vs DMSO
SOCS4	Progenitors	48.3994	0.262471	0.440358	0.59604	0.551149	0.999778	0.262471	1. Xmoo1 Sil vs DMSO
MAPK1IP1L	Progenitors	177.591	0.0771332	0.247913	0.311131	0.755701	0.999778	0.0771332	1. Xmoo1 Sil vs DMSO
FBXO34	Progenitors	159.003	0.0828611	0.261731	0.316589	0.751556	0.999778	0.0828611	1. Xmoo1 Sil vs DMSO
ATG14	Progenitors	134.575	-0.428047	0.279015	-1.53414	0.124996	0.999778	-0.428047	1. Xmoo1 Sil vs DMSO
KTN1	Progenitors	276.046	0.065071	0.21099	0.308408	0.757772	0.999778	0.065071	1. Xmoo1 Sil vs DMSO
PELI2	Progenitors	473.638	0.0328343	0.179346	0.183078	0.854737	0.999778	0.0328343	1. Xmoo1 Sil vs DMSO
TMEM260	Progenitors	68.2406	0.187156	0.409405	0.457142	0.647569	0.999778	0.187156	1. Xmoo1 Sil vs DMSO
EXOC5	Progenitors	113.421	-0.368418	0.301931	-1.22021	0.222387	0.999778	-0.368418	1. Xmoo1 Sil vs DMSO
ARMH4	Progenitors	320.933	-0.0701211	0.204489	-0.342909	0.731667	0.999778	-0.0701211	1. Xmoo1 Sil vs DMSO
ACTR10	Progenitors	139.2	-0.0181142	0.291786	-0.0620804	0.950499	0.999778	-0.0181142	1. Xmoo1 Sil vs DMSO
PSMA3	Progenitors	193.539	-0.179513	0.245863	-0.730134	0.465308	0.999778	-0.179513	1. Xmoo1 Sil vs DMSO
PSMA3-AS1	Progenitors	105.402	-0.330884	0.308348	-1.07309	0.283233	0.999778	-0.330884	1. Xmoo1 Sil vs DMSO
ARID4A	Progenitors	120.259	0.000939185	0.293118	0.00320412	0.997443	0.999778	0.000939185	1. Xmoo1 Sil vs DMSO
AL139021.1	Progenitors	57.955	0.207978	0.405618	0.512742	0.608132	0.999778	0.207978	1. Xmoo1 Sil vs DMSO
KIAA0586	Progenitors	106.956	0.0739553	0.306351	0.241407	0.80924	0.999778	0.0739553	1. Xmoo1 Sil vs DMSO
DAAM1	Progenitors	300.365	0.257807	0.205349	1.25546	0.209312	0.999778	0.257807	1. Xmoo1 Sil vs DMSO
GPR135	Progenitors	56.8715	0.00727676	0.411245	0.0176945	0.985883	0.999778	0.00727676	1. Xmoo1 Sil vs DMSO
JKAMP	Progenitors	81.8603	0.0514739	0.349626	0.147226	0.882954	0.999778	0.0514739	1. Xmoo1 Sil vs DMSO
RTN1	Progenitors	88.6026	0.0408981	0.331465	0.123386	0.901802	0.999778	0.0408981	1. Xmoo1 Sil vs DMSO
LRRC9	Progenitors	53.2027	0.483611	0.462955	1.04462	0.296199	0.999778	0.483611	1. Xmoo1 Sil vs DMSO
PCNX4	Progenitors	269.15	-0.0597154	0.224684	-0.265775	0.790412	0.999778	-0.0597154	1. Xmoo1 Sil vs DMSO
DHRS7	Progenitors	55.1474	-0.492478	0.438501	-1.12309	0.261397	0.999778	-0.492478	1. Xmoo1 Sil vs DMSO
PPM1A	Progenitors	111.19	-0.124968	0.301889	-0.413952	0.678909	0.999778	-0.124968	1. Xmoo1 Sil vs DMSO
MNAT1	Progenitors	399.734	0.105058	0.193568	0.542746	0.587305	0.999778	0.105058	1. Xmoo1 Sil vs DMSO
SLC38A6	Progenitors	89.6916	0.190779	0.334803	0.569824	0.568797	0.999778	0.190779	1. Xmoo1 Sil vs DMSO
HIF1A	Progenitors	159.968	-0.219709	0.264493	-0.83068	0.406154	0.999778	-0.219709	1. Xmoo1 Sil vs DMSO
HIF1A-AS3	Progenitors	254.464	-0.163987	0.225641	-0.726763	0.467371	0.999778	-0.163987	1. Xmoo1 Sil vs DMSO
RHOJ	Progenitors	85.2661	-0.244237	0.339867	-0.718626	0.472372	0.999778	-0.244237	1. Xmoo1 Sil vs DMSO
PPP2R5E	Progenitors	316.591	-0.0163887	0.204158	-0.0802746	0.936019	0.999778	-0.0163887	1. Xmoo1 Sil vs DMSO
SGPP1	Progenitors	85.5897	0.104773	0.358288	0.292426	0.769961	0.999778	0.104773	1. Xmoo1 Sil vs DMSO
SYNE2	Progenitors	1364.98	0.0149349	0.16499	0.0905205	0.927874	0.999778	0.0149349	1. Xmoo1 Sil vs DMSO
ESR2	Progenitors	878.658	0.011247	0.163136	0.0689423	0.945036	0.999778	0.011247	1. Xmoo1 Sil vs DMSO
MTHFD1	Progenitors	77.3944	-0.349702	0.357886	-0.977132	0.328504	0.999778	-0.349702	1. Xmoo1 Sil vs DMSO
AL122035.1	Progenitors	53.1091	-0.799299	0.421697	-1.89544	0.0580347	0.999778	-0.799299	1. Xmoo1 Sil vs DMSO
ZBTB25	Progenitors	59.7	-0.0163428	0.395292	-0.0413438	0.967022	0.999778	-0.0163428	1. Xmoo1 Sil vs DMSO
ZBTB1	Progenitors	63.1095	-0.276377	0.395844	-0.698196	0.485054	0.999778	-0.276377	1. Xmoo1 Sil vs DMSO
CHURC1	Progenitors	77.5909	0.346179	0.353661	0.978842	0.327658	0.999778	0.346179	1. Xmoo1 Sil vs DMSO
FNTB	Progenitors	113.461	0.123351	0.298247	0.413586	0.679177	0.999778	0.123351	1. Xmoo1 Sil vs DMSO
MAX	Progenitors	239.633	0.0122402	0.226762	0.0539784	0.956952	0.999778	0.0122402	1. Xmoo1 Sil vs DMSO
AL139022.1	Progenitors	58.7764	-0.0349833	0.410285	-0.085266	0.93205	0.999778	-0.0349833	1. Xmoo1 Sil vs DMSO
FUT8	Progenitors	466.504	0.0982926	0.184886	0.531639	0.594976	0.999778	0.0982926	1. Xmoo1 Sil vs DMSO
GPHN	Progenitors	852.671	0.0394153	0.154745	0.254712	0.798946	0.999778	0.0394153	1. Xmoo1 Sil vs DMSO
MPP5	Progenitors	250.979	-0.223223	0.23503	-0.949762	0.342233	0.999778	-0.223223	1. Xmoo1 Sil vs DMSO
ATP6V1D	Progenitors	148.556	-0.106408	0.273881	-0.38852	0.697631	0.999778	-0.106408	1. Xmoo1 Sil vs DMSO
ARG2	Progenitors	51.1748	0.0741044	0.44404	0.166887	0.867459	0.999778	0.0741044	1. Xmoo1 Sil vs DMSO
VTI1B	Progenitors	54.6303	-0.389951	0.412828	-0.944586	0.34487	0.999778	-0.389951	1. Xmoo1 Sil vs DMSO
RDH11	Progenitors	94.2723	0.256799	0.32324	0.794453	0.426932	0.999778	0.256799	1. Xmoo1 Sil vs DMSO
ZFYVE26	Progenitors	54.91	0.0623802	0.413238	0.150955	0.880011	0.999778	0.0623802	1. Xmoo1 Sil vs DMSO
RAD51B	Progenitors	875.304	-0.244048	0.167579	-1.45632	0.145305	0.999778	-0.244048	1. Xmoo1 Sil vs DMSO
ZFP36L1	Progenitors	154.865	-0.452999	0.268205	-1.689	0.091219	0.999778	-0.452999	1. Xmoo1 Sil vs DMSO
ACTN1	Progenitors	50.5059	0.0972635	0.434681	0.223759	0.822945	0.999778	0.0972635	1. Xmoo1 Sil vs DMSO
DCAF5	Progenitors	131.355	0.0494237	0.297451	0.166158	0.868033	0.999778	0.0494237	1. Xmoo1 Sil vs DMSO
AL359317.2	Progenitors	55.9013	-0.455486	0.410653	-1.10917	0.267355	0.999778	-0.455486	1. Xmoo1 Sil vs DMSO
GALNT16	Progenitors	49.5372	0.0802203	0.445523	0.180059	0.857107	0.999778	0.0802203	1. Xmoo1 Sil vs DMSO
ERH	Progenitors	89.5871	0.0697372	0.353055	0.197525	0.843417	0.999778	0.0697372	1. Xmoo1 Sil vs DMSO
SLC39A9	Progenitors	61.7117	0.122609	0.388643	0.31548	0.752397	0.999778	0.122609	1. Xmoo1 Sil vs DMSO
SUSD6	Progenitors	48.7993	0.0340939	0.443201	0.0769264	0.938682	0.999778	0.0340939	1. Xmoo1 Sil vs DMSO
SRSF5	Progenitors	122.89	0.00359665	0.288926	0.0124484	0.990068	0.999778	0.00359665	1. Xmoo1 Sil vs DMSO
SMOC1	Progenitors	77.1038	-0.0520039	0.361186	-0.143981	0.885515	0.999778	-0.0520039	1. Xmoo1 Sil vs DMSO
COX16	Progenitors	51.3765	0.0921838	0.430263	0.21425	0.830352	0.999778	0.0921838	1. Xmoo1 Sil vs DMSO
MED6	Progenitors	69.7807	-0.0338294	0.3797	-0.0890951	0.929006	0.999778	-0.0338294	1. Xmoo1 Sil vs DMSO
PCNX1	Progenitors	507.637	0.0880492	0.178863	0.49227	0.622528	0.999778	0.0880492	1. Xmoo1 Sil vs DMSO
SIPA1L1	Progenitors	1007.45	0.136228	0.161202	0.845077	0.398068	0.999778	0.136228	1. Xmoo1 Sil vs DMSO
RGS6	Progenitors	86.4718	0.442425	0.903453	0.489704	0.624343	0.999778	0.442425	1. Xmoo1 Sil vs DMSO
RBM25	Progenitors	395.295	0.00247466	0.197688	0.012518	0.990012	0.999778	0.00247466	1. Xmoo1 Sil vs DMSO
PSEN1	Progenitors	129.515	0.0227503	0.299317	0.0760075	0.939413	0.999778	0.0227503	1. Xmoo1 Sil vs DMSO
NUMB	Progenitors	247.987	-0.104191	0.224959	-0.463156	0.643252	0.999778	-0.104191	1. Xmoo1 Sil vs DMSO
HEATR4	Progenitors	51.0709	0.0225457	0.427617	0.0527241	0.957952	0.999778	0.0225457	1. Xmoo1 Sil vs DMSO
ZNF410	Progenitors	98.6942	0.104413	0.323385	0.322875	0.74679	0.999778	0.104413	1. Xmoo1 Sil vs DMSO
AC005480.1	Progenitors	174.787	-0.184979	0.253039	-0.731027	0.464763	0.999778	-0.184979	1. Xmoo1 Sil vs DMSO
LIN52	Progenitors	147.944	0.0431204	0.268053	0.160865	0.8722	0.999778	0.0431204	1. Xmoo1 Sil vs DMSO
ABCD4	Progenitors	59.8778	-0.025282	0.427301	-0.0591668	0.952819	0.999778	-0.025282	1. Xmoo1 Sil vs DMSO
AREL1	Progenitors	69.1743	-0.183301	0.390748	-0.469102	0.638996	0.999778	-0.183301	1. Xmoo1 Sil vs DMSO
YLPM1	Progenitors	188.051	-0.0906989	0.263997	-0.343561	0.731177	0.999778	-0.0906989	1. Xmoo1 Sil vs DMSO
DLST	Progenitors	74.3789	-0.156649	0.366626	-0.427272	0.669181	0.999778	-0.156649	1. Xmoo1 Sil vs DMSO
MLH3	Progenitors	69.287	0.384452	0.369072	1.04167	0.297564	0.999778	0.384452	1. Xmoo1 Sil vs DMSO
NEK9	Progenitors	105.134	-0.0953317	0.350264	-0.272171	0.785491	0.999778	-0.0953317	1. Xmoo1 Sil vs DMSO
TMED10	Progenitors	71.1386	0.309751	0.37	0.837164	0.4025	0.999778	0.309751	1. Xmoo1 Sil vs DMSO
TTLL5	Progenitors	236.983	-0.0420463	0.241641	-0.174003	0.861863	0.999778	-0.0420463	1. Xmoo1 Sil vs DMSO
AF107885.2	Progenitors	115.227	-0.113099	0.323696	-0.349399	0.72679	0.999778	-0.113099	1. Xmoo1 Sil vs DMSO
IFT43	Progenitors	126.204	0.260003	0.284691	0.913282	0.361094	0.999778	0.260003	1. Xmoo1 Sil vs DMSO
GPATCH2L	Progenitors	187.197	-0.0534445	0.24658	-0.216743	0.828409	0.999778	-0.0534445	1. Xmoo1 Sil vs DMSO
VASH1	Progenitors	89.4655	-0.218426	0.334606	-0.652787	0.513894	0.999778	-0.218426	1. Xmoo1 Sil vs DMSO
TMED8	Progenitors	80.8071	0.143581	0.344845	0.416363	0.677144	0.999778	0.143581	1. Xmoo1 Sil vs DMSO
SPTLC2	Progenitors	72.2546	-0.375007	0.383779	-0.977145	0.328497	0.999778	-0.375007	1. Xmoo1 Sil vs DMSO
ALKBH1	Progenitors	51.7104	-0.414799	0.422771	-0.981145	0.326521	0.999778	-0.414799	1. Xmoo1 Sil vs DMSO
SLIRP	Progenitors	166.09	-0.265903	0.264211	-1.0064	0.314222	0.999778	-0.265903	1. Xmoo1 Sil vs DMSO
SNW1	Progenitors	115.658	0.113986	0.300849	0.37888	0.704777	0.999778	0.113986	1. Xmoo1 Sil vs DMSO
NRXN3	Progenitors	364.369	0.184711	0.205516	0.898769	0.368776	0.999778	0.184711	1. Xmoo1 Sil vs DMSO
AC008056.1	Progenitors	119.748	0.0791377	0.340774	0.232229	0.81636	0.999778	0.0791377	1. Xmoo1 Sil vs DMSO
CEP128	Progenitors	228.103	-0.150794	0.232009	-0.64995	0.515724	0.999778	-0.150794	1. Xmoo1 Sil vs DMSO
TSHR	Progenitors	321.531	-0.0897396	0.233866	-0.383722	0.701185	0.999778	-0.0897396	1. Xmoo1 Sil vs DMSO
AC007262.2	Progenitors	236.983	-0.144257	0.246193	-0.585952	0.557908	0.999778	-0.144257	1. Xmoo1 Sil vs DMSO
STON2	Progenitors	294.144	-0.105305	0.227876	-0.462114	0.643999	0.999778	-0.105305	1. Xmoo1 Sil vs DMSO
SEL1L	Progenitors	65.0851	0.694446	0.394201	1.76165	0.0781277	0.999778	0.694446	1. Xmoo1 Sil vs DMSO
LINC02301	Progenitors	68.5325	0.218481	0.3973	0.549914	0.582378	0.999778	0.218481	1. Xmoo1 Sil vs DMSO
KCNK10	Progenitors	135.2	-0.116661	0.276343	-0.422161	0.672907	0.999778	-0.116661	1. Xmoo1 Sil vs DMSO
SPATA7	Progenitors	83.6072	-0.151123	0.339655	-0.44493	0.656371	0.999778	-0.151123	1. Xmoo1 Sil vs DMSO
PTPN21	Progenitors	84.4389	-0.0289628	0.353675	-0.0818908	0.934734	0.999778	-0.0289628	1. Xmoo1 Sil vs DMSO
ZC3H14	Progenitors	168.597	0.262632	0.2662	0.986595	0.323841	0.999778	0.262632	1. Xmoo1 Sil vs DMSO
EML5	Progenitors	103.881	0.121255	0.313503	0.386776	0.698922	0.999778	0.121255	1. Xmoo1 Sil vs DMSO
TTC8	Progenitors	115.528	-0.0228628	0.318889	-0.0716949	0.942845	0.999778	-0.0228628	1. Xmoo1 Sil vs DMSO
FOXN3	Progenitors	648.297	-0.0700596	0.163776	-0.427778	0.668813	0.999778	-0.0700596	1. Xmoo1 Sil vs DMSO
EFCAB11	Progenitors	53.5765	0.0446403	0.415781	0.107365	0.914499	0.999778	0.0446403	1. Xmoo1 Sil vs DMSO
TDP1	Progenitors	49.124	0.0207345	0.435966	0.0475599	0.962067	0.999778	0.0207345	1. Xmoo1 Sil vs DMSO
PSMC1	Progenitors	61.5342	-0.316729	0.411273	-0.770117	0.44123	0.999778	-0.316729	1. Xmoo1 Sil vs DMSO
NRDE2	Progenitors	68.0669	-0.0526262	0.379771	-0.138574	0.889787	0.999778	-0.0526262	1. Xmoo1 Sil vs DMSO
CALM1	Progenitors	154.449	0.257158	0.265775	0.967578	0.333255	0.999778	0.257158	1. Xmoo1 Sil vs DMSO
TTC7B	Progenitors	228.731	0.0665945	0.234782	0.283644	0.776683	0.999778	0.0665945	1. Xmoo1 Sil vs DMSO
RPS6KA5	Progenitors	96.2768	0.0843659	0.328243	0.257022	0.797162	0.999778	0.0843659	1. Xmoo1 Sil vs DMSO
DGLUCY	Progenitors	65.3637	0.0736013	0.384178	0.191581	0.84807	0.999778	0.0736013	1. Xmoo1 Sil vs DMSO
CCDC88C	Progenitors	77.8024	0.263043	0.352758	0.745674	0.455864	0.999778	0.263043	1. Xmoo1 Sil vs DMSO
PPP4R3A	Progenitors	134.356	-0.24235	0.286313	-0.84645	0.397302	0.999778	-0.24235	1. Xmoo1 Sil vs DMSO
TRIP11	Progenitors	105.651	-0.0740329	0.318242	-0.232631	0.816048	0.999778	-0.0740329	1. Xmoo1 Sil vs DMSO
ATXN3	Progenitors	99.1302	-0.378436	0.354633	-1.06712	0.285917	0.999778	-0.378436	1. Xmoo1 Sil vs DMSO
UBR7	Progenitors	51.8188	0.0304547	0.467796	0.0651025	0.948092	0.999778	0.0304547	1. Xmoo1 Sil vs DMSO
BTBD7	Progenitors	136.898	-0.0951222	0.280637	-0.338952	0.734646	0.999778	-0.0951222	1. Xmoo1 Sil vs DMSO
DDX24	Progenitors	198.532	0.225186	0.247264	0.910713	0.362447	0.999778	0.225186	1. Xmoo1 Sil vs DMSO
DICER1	Progenitors	174.525	0.116466	0.252548	0.461163	0.644682	0.999778	0.116466	1. Xmoo1 Sil vs DMSO
CLMN	Progenitors	58.0137	-0.0985866	0.401002	-0.245851	0.805798	0.999778	-0.0985866	1. Xmoo1 Sil vs DMSO
ATG2B	Progenitors	75.3325	-0.185853	0.367826	-0.505275	0.613366	0.999778	-0.185853	1. Xmoo1 Sil vs DMSO
PAPOLA	Progenitors	211.296	-0.0684833	0.232296	-0.294811	0.768138	0.999778	-0.0684833	1. Xmoo1 Sil vs DMSO
VRK1	Progenitors	119.734	0.00865145	0.312983	0.0276419	0.977948	0.999778	0.00865145	1. Xmoo1 Sil vs DMSO
SETD3	Progenitors	74.0575	-0.0228186	0.380695	-0.0599392	0.952204	0.999778	-0.0228186	1. Xmoo1 Sil vs DMSO
CCNK	Progenitors	53.3009	0.15501	0.418334	0.370541	0.710979	0.999778	0.15501	1. Xmoo1 Sil vs DMSO
EML1	Progenitors	188.856	0.224567	0.259011	0.867017	0.385933	0.999778	0.224567	1. Xmoo1 Sil vs DMSO
EVL	Progenitors	239.143	-0.278752	0.227763	-1.22387	0.221002	0.999778	-0.278752	1. Xmoo1 Sil vs DMSO
YY1	Progenitors	83.1864	-0.316013	0.344763	-0.916611	0.359346	0.999778	-0.316013	1. Xmoo1 Sil vs DMSO
SLC25A29	Progenitors	92.9492	-0.0556754	0.327009	-0.170257	0.864808	0.999778	-0.0556754	1. Xmoo1 Sil vs DMSO
WDR25	Progenitors	41.3473	-0.876393	0.489926	-1.78883	0.0736426	0.999778	-0.876393	1. Xmoo1 Sil vs DMSO
PPP2R5C	Progenitors	250.762	-0.456201	0.224459	-2.03245	0.0421083	0.999778	-0.456201	1. Xmoo1 Sil vs DMSO
DYNC1H1	Progenitors	212.697	0.100817	0.23482	0.429336	0.667679	0.999778	0.100817	1. Xmoo1 Sil vs DMSO
HSP90AA1	Progenitors	270.41	0.0709602	0.23556	0.30124	0.763232	0.999778	0.0709602	1. Xmoo1 Sil vs DMSO
WDR20	Progenitors	152.409	0.000391846	0.264774	0.00147993	0.998819	0.999778	0.000391846	1. Xmoo1 Sil vs DMSO
MOK	Progenitors	77.991	0.19512	0.350295	0.557018	0.577515	0.999778	0.19512	1. Xmoo1 Sil vs DMSO
TECPR2	Progenitors	104.851	-0.127889	0.31382	-0.407523	0.683624	0.999778	-0.127889	1. Xmoo1 Sil vs DMSO
RCOR1	Progenitors	209.183	-0.145869	0.238278	-0.612177	0.540421	0.999778	-0.145869	1. Xmoo1 Sil vs DMSO
TRAF3	Progenitors	118.276	-0.508311	0.294419	-1.72649	0.0842595	0.999778	-0.508311	1. Xmoo1 Sil vs DMSO
CDC42BPB	Progenitors	152.684	0.0109657	0.278637	0.039355	0.968607	0.999778	0.0109657	1. Xmoo1 Sil vs DMSO
EIF5	Progenitors	109.381	-0.379992	0.305685	-1.24308	0.213837	0.999778	-0.379992	1. Xmoo1 Sil vs DMSO
MARK3	Progenitors	361.556	-0.0759937	0.207488	-0.366256	0.714174	0.999778	-0.0759937	1. Xmoo1 Sil vs DMSO
CKB	Progenitors	261.557	0.0126107	0.248542	0.0507386	0.959534	0.999778	0.0126107	1. Xmoo1 Sil vs DMSO
KLC1	Progenitors	257.456	-0.0284457	0.220235	-0.129161	0.89723	0.999778	-0.0284457	1. Xmoo1 Sil vs DMSO
AL049840.2	Progenitors	46.6597	0.0328993	0.461482	0.0712907	0.943166	0.999778	0.0328993	1. Xmoo1 Sil vs DMSO
PPP1R13B	Progenitors	65.4729	-0.452788	0.380909	-1.1887	0.234556	0.999778	-0.452788	1. Xmoo1 Sil vs DMSO
BRF1	Progenitors	68.2634	0.525442	0.385975	1.36133	0.173408	0.999778	0.525442	1. Xmoo1 Sil vs DMSO
PACS2	Progenitors	70.7807	-0.221394	0.392342	-0.564289	0.572557	0.999778	-0.221394	1. Xmoo1 Sil vs DMSO
NIPA1	Progenitors	51.1086	-0.40353	0.428802	-0.941063	0.346672	0.999778	-0.40353	1. Xmoo1 Sil vs DMSO
NIPA2	Progenitors	51.5638	-0.312093	0.42257	-0.738558	0.460175	0.999778	-0.312093	1. Xmoo1 Sil vs DMSO
CYFIP1	Progenitors	120.751	0.266663	0.291276	0.915497	0.359931	0.999778	0.266663	1. Xmoo1 Sil vs DMSO
TUBGCP5	Progenitors	77.8773	-0.0260414	0.352182	-0.0739431	0.941056	0.999778	-0.0260414	1. Xmoo1 Sil vs DMSO
MKRN3	Progenitors	204.022	0.321666	0.237781	1.35278	0.176126	0.999778	0.321666	1. Xmoo1 Sil vs DMSO
SNRPN	Progenitors	58.165	0.0558263	0.407255	0.137079	0.890968	0.999778	0.0558263	1. Xmoo1 Sil vs DMSO
SNHG14	Progenitors	1395.27	0.0415671	0.159442	0.260703	0.794322	0.999778	0.0415671	1. Xmoo1 Sil vs DMSO
UBE3A	Progenitors	437.063	0.191029	0.182142	1.04879	0.294274	0.999778	0.191029	1. Xmoo1 Sil vs DMSO
LINC02250	Progenitors	61.6578	-0.542918	0.470496	-1.15393	0.24853	0.999778	-0.542918	1. Xmoo1 Sil vs DMSO
GABRB3	Progenitors	82.7312	-0.293577	0.405013	-0.724856	0.46854	0.999778	-0.293577	1. Xmoo1 Sil vs DMSO
GABRG3	Progenitors	159.273	0.194018	0.279635	0.693826	0.487791	0.999778	0.194018	1. Xmoo1 Sil vs DMSO
GABRG3-AS1	Progenitors	191.747	0.215909	0.564956	0.382171	0.702335	0.999778	0.215909	1. Xmoo1 Sil vs DMSO
HERC2	Progenitors	349.775	0.0761648	0.198305	0.38408	0.700919	0.999778	0.0761648	1. Xmoo1 Sil vs DMSO
APBA2	Progenitors	195.065	-0.178995	0.245499	-0.729105	0.465938	0.999778	-0.178995	1. Xmoo1 Sil vs DMSO
FAM189A1	Progenitors	95.6212	-0.132292	0.32742	-0.404044	0.68618	0.999778	-0.132292	1. Xmoo1 Sil vs DMSO
TJP1	Progenitors	340.237	0.16467	0.196337	0.838711	0.401632	0.999778	0.16467	1. Xmoo1 Sil vs DMSO
FAN1	Progenitors	117.225	0.291263	0.302696	0.962229	0.335935	0.999778	0.291263	1. Xmoo1 Sil vs DMSO
MTMR10	Progenitors	48.8089	-0.119968	0.433277	-0.276884	0.781869	0.999778	-0.119968	1. Xmoo1 Sil vs DMSO
KLF13	Progenitors	58.5782	-0.0884536	0.407973	-0.216812	0.828355	0.999778	-0.0884536	1. Xmoo1 Sil vs DMSO
OTUD7A	Progenitors	133.071	0.27392	0.280575	0.976279	0.328926	0.999778	0.27392	1. Xmoo1 Sil vs DMSO
KATNBL1	Progenitors	246.21	0.20667	0.235238	0.878558	0.379641	0.999778	0.20667	1. Xmoo1 Sil vs DMSO
SLC12A6	Progenitors	68.7418	0.19786	0.405764	0.487622	0.625817	0.999778	0.19786	1. Xmoo1 Sil vs DMSO
GOLGA8A	Progenitors	138.38	0.0325044	0.273651	0.118781	0.905449	0.999778	0.0325044	1. Xmoo1 Sil vs DMSO
GOLGA8B	Progenitors	128.077	0.123335	0.285661	0.431754	0.66592	0.999778	0.123335	1. Xmoo1 Sil vs DMSO
AQR	Progenitors	140.43	0.1986	0.286445	0.693326	0.488105	0.999778	0.1986	1. Xmoo1 Sil vs DMSO
DPH6	Progenitors	127.794	0.605591	0.291477	2.07766	0.0377406	0.999778	0.605591	1. Xmoo1 Sil vs DMSO
C15orf41	Progenitors	313.521	-0.0346212	0.234437	-0.147678	0.882597	0.999778	-0.0346212	1. Xmoo1 Sil vs DMSO
AC013640.1	Progenitors	114.242	0.217294	0.298891	0.727	0.467226	0.999778	0.217294	1. Xmoo1 Sil vs DMSO
MEIS2	Progenitors	1761.12	0.00486299	0.142851	0.0340423	0.972843	0.999778	0.00486299	1. Xmoo1 Sil vs DMSO
SPRED1	Progenitors	364.265	0.210376	0.21596	0.974144	0.329985	0.999778	0.210376	1. Xmoo1 Sil vs DMSO
FAM98B	Progenitors	65.6262	-0.0155503	0.388847	-0.0399908	0.9681	0.999778	-0.0155503	1. Xmoo1 Sil vs DMSO
RASGRP1	Progenitors	126.31	0.00277933	0.284873	0.00975638	0.992216	0.999778	0.00277933	1. Xmoo1 Sil vs DMSO
EIF2AK4	Progenitors	102.428	0.107663	0.319923	0.336527	0.736474	0.999778	0.107663	1. Xmoo1 Sil vs DMSO
SRP14	Progenitors	66.0368	-0.086612	0.432154	-0.200419	0.841153	0.999778	-0.086612	1. Xmoo1 Sil vs DMSO
BUB1B	Progenitors	52.97	-0.32624	0.429498	-0.759585	0.447503	0.999778	-0.32624	1. Xmoo1 Sil vs DMSO
IVD	Progenitors	67.2534	-0.276072	0.39057	-0.706843	0.479664	0.999778	-0.276072	1. Xmoo1 Sil vs DMSO
KNL1	Progenitors	55.9926	-0.618882	0.436031	-1.41935	0.155796	0.999778	-0.618882	1. Xmoo1 Sil vs DMSO
RAD51-AS1	Progenitors	48.2233	0.0765053	0.437223	0.17498	0.861095	0.999778	0.0765053	1. Xmoo1 Sil vs DMSO
RMDN3	Progenitors	45.567	0.0319287	0.458066	0.0697033	0.94443	0.999778	0.0319287	1. Xmoo1 Sil vs DMSO
DNAJC17	Progenitors	51.4207	0.22112	0.455369	0.485584	0.627262	0.999778	0.22112	1. Xmoo1 Sil vs DMSO
INO80	Progenitors	173.278	-0.222224	0.278861	-0.796901	0.425508	0.999778	-0.222224	1. Xmoo1 Sil vs DMSO
INO80-AS1	Progenitors	53.5228	-0.300987	0.4359	-0.690495	0.489883	0.999778	-0.300987	1. Xmoo1 Sil vs DMSO
OIP5-AS1	Progenitors	124.94	0.0389336	0.292381	0.13316	0.894067	0.999778	0.0389336	1. Xmoo1 Sil vs DMSO
OIP5	Progenitors	88.5769	-0.141417	0.345719	-0.409052	0.682502	0.999778	-0.141417	1. Xmoo1 Sil vs DMSO
NUSAP1	Progenitors	89.3715	-0.300466	0.330381	-0.909455	0.36311	0.999778	-0.300466	1. Xmoo1 Sil vs DMSO
RTF1	Progenitors	162.902	0.110129	0.263084	0.418607	0.675503	0.999778	0.110129	1. Xmoo1 Sil vs DMSO
MGA	Progenitors	194.814	-0.247215	0.240534	-1.02778	0.304054	0.999778	-0.247215	1. Xmoo1 Sil vs DMSO
MAPKBP1	Progenitors	58.8589	-0.192185	0.413552	-0.464717	0.642134	0.999778	-0.192185	1. Xmoo1 Sil vs DMSO
VPS39	Progenitors	82.8103	0.0796766	0.341543	0.233284	0.815541	0.999778	0.0796766	1. Xmoo1 Sil vs DMSO
TMEM87A	Progenitors	167.669	0.172313	0.254037	0.6783	0.497582	0.999778	0.172313	1. Xmoo1 Sil vs DMSO
ZNF106	Progenitors	75.7498	0.0662041	0.363334	0.182213	0.855416	0.999778	0.0662041	1. Xmoo1 Sil vs DMSO
SNAP23	Progenitors	79.2619	0.0695817	0.358092	0.194313	0.845931	0.999778	0.0695817	1. Xmoo1 Sil vs DMSO
AC018362.1	Progenitors	94.2394	0.159897	0.351549	0.454835	0.649228	0.999778	0.159897	1. Xmoo1 Sil vs DMSO
STARD9	Progenitors	167.196	-0.0658099	0.263766	-0.249502	0.802973	0.999778	-0.0658099	1. Xmoo1 Sil vs DMSO
TTBK2	Progenitors	233.515	0.0178858	0.223152	0.0801509	0.936117	0.999778	0.0178858	1. Xmoo1 Sil vs DMSO
UBR1	Progenitors	254.693	-0.077423	0.220006	-0.351914	0.724903	0.999778	-0.077423	1. Xmoo1 Sil vs DMSO
AC068724.3	Progenitors	137.132	-0.261102	0.28831	-0.905628	0.365133	0.999778	-0.261102	1. Xmoo1 Sil vs DMSO
TMEM62	Progenitors	86.4016	-0.183479	0.350879	-0.522914	0.601034	0.999778	-0.183479	1. Xmoo1 Sil vs DMSO
TUBGCP4	Progenitors	65.7914	0.153708	0.388884	0.395254	0.692656	0.999778	0.153708	1. Xmoo1 Sil vs DMSO
TP53BP1	Progenitors	217.17	0.0407238	0.232929	0.174834	0.86121	0.999778	0.0407238	1. Xmoo1 Sil vs DMSO
PDIA3	Progenitors	110.424	-0.0442292	0.321659	-0.137504	0.890633	0.999778	-0.0442292	1. Xmoo1 Sil vs DMSO
WDR76	Progenitors	100.282	-0.225687	0.323882	-0.696819	0.485916	0.999778	-0.225687	1. Xmoo1 Sil vs DMSO
FRMD5	Progenitors	1727.68	-0.112855	0.139405	-0.809547	0.418201	0.999778	-0.112855	1. Xmoo1 Sil vs DMSO
CASC4	Progenitors	325.33	-0.047554	0.206031	-0.23081	0.817462	0.999778	-0.047554	1. Xmoo1 Sil vs DMSO
AC025043.1	Progenitors	92.6917	-0.0698099	0.348253	-0.200458	0.841123	0.999778	-0.0698099	1. Xmoo1 Sil vs DMSO
CTDSPL2	Progenitors	245.753	-0.0894579	0.223314	-0.400593	0.68872	0.999778	-0.0894579	1. Xmoo1 Sil vs DMSO
EIF3J	Progenitors	79.0923	-0.000899153	0.348121	-0.00258288	0.997939	0.999778	-0.000899153	1. Xmoo1 Sil vs DMSO
SPG11	Progenitors	153.751	0.0008113	0.265749	0.00305288	0.997564	0.999778	0.0008113	1. Xmoo1 Sil vs DMSO
B2M	Progenitors	53.4541	0.309382	0.425759	0.726661	0.467433	0.999778	0.309382	1. Xmoo1 Sil vs DMSO
DUOX1	Progenitors	109.875	-0.0973911	0.30517	-0.319137	0.749623	0.999778	-0.0973911	1. Xmoo1 Sil vs DMSO
BLOC1S6	Progenitors	58.9879	-0.112831	0.403029	-0.279957	0.779511	0.999778	-0.112831	1. Xmoo1 Sil vs DMSO
SEMA6D	Progenitors	214.093	0.0518322	0.280895	0.184525	0.853601	0.999778	0.0518322	1. Xmoo1 Sil vs DMSO
SLC24A5	Progenitors	91.6164	0.50677	0.328621	1.54211	0.123046	0.999778	0.50677	1. Xmoo1 Sil vs DMSO
MYEF2	Progenitors	379.121	0.163516	0.190416	0.85873	0.390489	0.999778	0.163516	1. Xmoo1 Sil vs DMSO
SLC12A1	Progenitors	45.7121	0.404992	0.470398	0.860958	0.389261	0.999778	0.404992	1. Xmoo1 Sil vs DMSO
DUT	Progenitors	60.7393	0.265514	0.393123	0.675398	0.499423	0.999778	0.265514	1. Xmoo1 Sil vs DMSO
CEP152	Progenitors	52.6144	0.456329	0.431549	1.05742	0.29032	0.999778	0.456329	1. Xmoo1 Sil vs DMSO
SECISBP2L	Progenitors	122.719	0.34712	0.28959	1.19866	0.230661	0.999778	0.34712	1. Xmoo1 Sil vs DMSO
COPS2	Progenitors	91.7107	0.364378	0.33061	1.10214	0.270401	0.999778	0.364378	1. Xmoo1 Sil vs DMSO
GALK2	Progenitors	97.8639	0.0696019	0.32165	0.216391	0.828683	0.999778	0.0696019	1. Xmoo1 Sil vs DMSO
FAM227B	Progenitors	79.8162	0.0243775	0.353063	0.0690458	0.944953	0.999778	0.0243775	1. Xmoo1 Sil vs DMSO
DTWD1	Progenitors	99.661	0.376371	0.322197	1.16814	0.24275	0.999778	0.376371	1. Xmoo1 Sil vs DMSO
GABPB1	Progenitors	49.8366	-0.219312	0.432897	-0.506615	0.612425	0.999778	-0.219312	1. Xmoo1 Sil vs DMSO
GABPB1-AS1	Progenitors	495.256	-0.0391426	0.178912	-0.218781	0.826821	0.999778	-0.0391426	1. Xmoo1 Sil vs DMSO
AC022087.1	Progenitors	54.463	-0.185744	0.418169	-0.444184	0.65691	0.999778	-0.185744	1. Xmoo1 Sil vs DMSO
USP8	Progenitors	157.011	-0.260773	0.261571	-0.996949	0.318789	0.999778	-0.260773	1. Xmoo1 Sil vs DMSO
TRPM7	Progenitors	266.838	-0.102034	0.224251	-0.454999	0.64911	0.999778	-0.102034	1. Xmoo1 Sil vs DMSO
SPPL2A	Progenitors	146.477	0.0435576	0.290428	0.149977	0.880783	0.999778	0.0435576	1. Xmoo1 Sil vs DMSO
AP4E1	Progenitors	70.148	-0.104856	0.370612	-0.282926	0.777233	0.999778	-0.104856	1. Xmoo1 Sil vs DMSO
AC066613.2	Progenitors	120.091	0.315049	0.310184	1.01568	0.309779	0.999778	0.315049	1. Xmoo1 Sil vs DMSO
DMXL2	Progenitors	160.4	0.0472617	0.259038	0.182451	0.855229	0.999778	0.0472617	1. Xmoo1 Sil vs DMSO
TMOD2	Progenitors	58.6498	-0.013872	0.405765	-0.0341874	0.972728	0.999778	-0.013872	1. Xmoo1 Sil vs DMSO
TMOD3	Progenitors	113.237	-0.114888	0.313334	-0.366664	0.71387	0.999778	-0.114888	1. Xmoo1 Sil vs DMSO
LEO1	Progenitors	45.2549	0.0157895	0.456582	0.0345819	0.972413	0.999778	0.0157895	1. Xmoo1 Sil vs DMSO
MAPK6	Progenitors	104.469	0.0858948	0.311574	0.27568	0.782794	0.999778	0.0858948	1. Xmoo1 Sil vs DMSO
GNB5	Progenitors	89.2333	-0.268634	0.345057	-0.778521	0.436262	0.999778	-0.268634	1. Xmoo1 Sil vs DMSO
MYO5A	Progenitors	250.038	0.118884	0.223517	0.53188	0.594809	0.999778	0.118884	1. Xmoo1 Sil vs DMSO
ARPP19	Progenitors	84.9012	-0.135572	0.339396	-0.399452	0.68956	0.999778	-0.135572	1. Xmoo1 Sil vs DMSO
AC025917.1	Progenitors	45.3183	-0.0732707	0.466347	-0.157116	0.875153	0.999778	-0.0732707	1. Xmoo1 Sil vs DMSO
FAM214A	Progenitors	94.1578	-0.306258	0.323236	-0.947473	0.343398	0.999778	-0.306258	1. Xmoo1 Sil vs DMSO
PIGB	Progenitors	74.1137	0.30926	0.367366	0.841831	0.399882	0.999778	0.30926	1. Xmoo1 Sil vs DMSO
CCPG1	Progenitors	106.306	0.180823	0.313579	0.576643	0.564181	0.999778	0.180823	1. Xmoo1 Sil vs DMSO
DNAAF4	Progenitors	67.3862	0.292404	0.377464	0.774652	0.438545	0.999778	0.292404	1. Xmoo1 Sil vs DMSO
PYGO1	Progenitors	99.8924	0.415497	0.330788	1.25608	0.209086	0.999778	0.415497	1. Xmoo1 Sil vs DMSO
NEDD4	Progenitors	127.99	0.390011	0.284031	1.37313	0.169712	0.999778	0.390011	1. Xmoo1 Sil vs DMSO
RFX7	Progenitors	389.914	0.107975	0.200379	0.538855	0.589987	0.999778	0.107975	1. Xmoo1 Sil vs DMSO
TEX9	Progenitors	153.646	-0.078316	0.270461	-0.289565	0.772149	0.999778	-0.078316	1. Xmoo1 Sil vs DMSO
MNS1	Progenitors	156.319	-0.28685	0.299246	-0.958577	0.337772	0.999778	-0.28685	1. Xmoo1 Sil vs DMSO
ZNF280D	Progenitors	193.042	0.207653	0.240483	0.863486	0.38787	0.999778	0.207653	1. Xmoo1 Sil vs DMSO
TCF12	Progenitors	1037.68	0.155642	0.148148	1.05058	0.29345	0.999778	0.155642	1. Xmoo1 Sil vs DMSO
ADAM10	Progenitors	277.995	0.0659136	0.220938	0.298335	0.765448	0.999778	0.0659136	1. Xmoo1 Sil vs DMSO
MINDY2	Progenitors	105.503	0.370213	0.311293	1.18927	0.234332	0.999778	0.370213	1. Xmoo1 Sil vs DMSO
RNF111	Progenitors	414.625	0.225156	0.190777	1.18021	0.237918	0.999778	0.225156	1. Xmoo1 Sil vs DMSO
SLTM	Progenitors	162.491	0.228239	0.259414	0.879827	0.378953	0.999778	0.228239	1. Xmoo1 Sil vs DMSO
MYO1E	Progenitors	130.282	0.109093	0.288412	0.378255	0.705241	0.999778	0.109093	1. Xmoo1 Sil vs DMSO
BNIP2	Progenitors	53.4828	-0.237032	0.430465	-0.550642	0.581879	0.999778	-0.237032	1. Xmoo1 Sil vs DMSO
ICE2	Progenitors	109.663	0.165953	0.311314	0.533072	0.593984	0.999778	0.165953	1. Xmoo1 Sil vs DMSO
RORA-AS1	Progenitors	319.46	0.101714	0.229739	0.442737	0.657956	0.999778	0.101714	1. Xmoo1 Sil vs DMSO
RORA	Progenitors	1994.93	0.0665625	0.137286	0.484844	0.627787	0.999778	0.0665625	1. Xmoo1 Sil vs DMSO
AC009560.4	Progenitors	48.581	-0.0104778	0.435375	-0.0240661	0.9808	0.999778	-0.0104778	1. Xmoo1 Sil vs DMSO
AC012404.1	Progenitors	260.743	-0.118797	0.221122	-0.537245	0.591098	0.999778	-0.118797	1. Xmoo1 Sil vs DMSO
AC009554.1	Progenitors	158.389	0.0199509	0.281963	0.0707571	0.943591	0.999778	0.0199509	1. Xmoo1 Sil vs DMSO
VPS13C	Progenitors	341.053	0.11162	0.207185	0.538746	0.590062	0.999778	0.11162	1. Xmoo1 Sil vs DMSO
TLN2	Progenitors	283.653	-0.381934	0.221452	-1.72468	0.0845847	0.999778	-0.381934	1. Xmoo1 Sil vs DMSO
TPM1	Progenitors	75.8759	0.164556	0.362772	0.453607	0.650112	0.999778	0.164556	1. Xmoo1 Sil vs DMSO
RPS27L	Progenitors	111.728	0.292801	0.303639	0.964309	0.334891	0.999778	0.292801	1. Xmoo1 Sil vs DMSO
RAB8B	Progenitors	141.477	0.0748941	0.282196	0.265398	0.790703	0.999778	0.0748941	1. Xmoo1 Sil vs DMSO
APH1B	Progenitors	74.0788	0.186612	0.382374	0.488036	0.625525	0.999778	0.186612	1. Xmoo1 Sil vs DMSO
CA12	Progenitors	121.873	0.299585	0.307869	0.973095	0.330506	0.999778	0.299585	1. Xmoo1 Sil vs DMSO
USP3	Progenitors	366.024	0.206951	0.192288	1.07625	0.281814	0.999778	0.206951	1. Xmoo1 Sil vs DMSO
USP3-AS1	Progenitors	453.903	0.225181	0.18359	1.22654	0.219995	0.999778	0.225181	1. Xmoo1 Sil vs DMSO
HERC1	Progenitors	308.147	-0.0665004	0.224634	-0.296039	0.767201	0.999778	-0.0665004	1. Xmoo1 Sil vs DMSO
AC073167.1	Progenitors	227.549	0.0193035	0.252204	0.076539	0.93899	0.999778	0.0193035	1. Xmoo1 Sil vs DMSO
SNX1	Progenitors	109.471	-0.0605092	0.322261	-0.187764	0.851061	0.999778	-0.0605092	1. Xmoo1 Sil vs DMSO
CSNK1G1	Progenitors	234.549	0.0409145	0.223153	0.183347	0.854526	0.999778	0.0409145	1. Xmoo1 Sil vs DMSO
TRIP4	Progenitors	68.0776	-0.2061	0.373932	-0.551171	0.581516	0.999778	-0.2061	1. Xmoo1 Sil vs DMSO
ZNF609	Progenitors	921.032	-0.075913	0.167965	-0.451957	0.6513	0.999778	-0.075913	1. Xmoo1 Sil vs DMSO
OAZ2	Progenitors	61.2204	-0.176861	0.391567	-0.451674	0.651504	0.999778	-0.176861	1. Xmoo1 Sil vs DMSO
AC100830.1	Progenitors	59.2684	0.116789	0.405252	0.288189	0.773202	0.999778	0.116789	1. Xmoo1 Sil vs DMSO
ANKDD1A	Progenitors	98.4203	0.162625	0.315894	0.514809	0.606686	0.999778	0.162625	1. Xmoo1 Sil vs DMSO
SPG21	Progenitors	59.992	-0.201713	0.397347	-0.50765	0.611699	0.999778	-0.201713	1. Xmoo1 Sil vs DMSO
DPP8	Progenitors	105.046	0.0706131	0.308145	0.229155	0.818749	0.999778	0.0706131	1. Xmoo1 Sil vs DMSO
HACD3	Progenitors	223.149	-0.0458554	0.228824	-0.200396	0.841171	0.999778	-0.0458554	1. Xmoo1 Sil vs DMSO
DENND4A	Progenitors	182.199	0.353482	0.259304	1.36319	0.172822	0.999778	0.353482	1. Xmoo1 Sil vs DMSO
RAB11A	Progenitors	462.355	0.0761111	0.189704	0.40121	0.688265	0.999778	0.0761111	1. Xmoo1 Sil vs DMSO
MEGF11	Progenitors	61.843	0.542125	0.424859	1.27601	0.201951	0.999778	0.542125	1. Xmoo1 Sil vs DMSO
MAP2K1	Progenitors	87.6051	0.064841	0.337024	0.192393	0.847434	0.999778	0.064841	1. Xmoo1 Sil vs DMSO
RPL4	Progenitors	61.3146	0.163526	0.424108	0.385576	0.699811	0.999778	0.163526	1. Xmoo1 Sil vs DMSO
SMAD3	Progenitors	86.6111	-0.353778	0.389021	-0.909404	0.363137	0.999778	-0.353778	1. Xmoo1 Sil vs DMSO
AAGAB	Progenitors	59.382	0.214114	0.404426	0.529426	0.59651	0.999778	0.214114	1. Xmoo1 Sil vs DMSO
MAP2K5	Progenitors	250.728	0.215035	0.218125	0.985834	0.324215	0.999778	0.215035	1. Xmoo1 Sil vs DMSO
PIAS1	Progenitors	285.834	0.0176762	0.210297	0.0840534	0.933014	0.999778	0.0176762	1. Xmoo1 Sil vs DMSO
CORO2B	Progenitors	87.9419	0.159716	0.342447	0.466395	0.640932	0.999778	0.159716	1. Xmoo1 Sil vs DMSO
ANP32A	Progenitors	82.6676	0.246051	0.364858	0.674375	0.500073	0.999778	0.246051	1. Xmoo1 Sil vs DMSO
RPLP1	Progenitors	98.8136	0.441024	0.321478	1.37186	0.170106	0.999778	0.441024	1. Xmoo1 Sil vs DMSO
UACA	Progenitors	99.2887	-0.014173	0.316392	-0.0447956	0.96427	0.999778	-0.014173	1. Xmoo1 Sil vs DMSO
LRRC49	Progenitors	142.095	0.16177	0.297512	0.543743	0.586618	0.999778	0.16177	1. Xmoo1 Sil vs DMSO
THSD4	Progenitors	66.5886	-0.21002	0.456541	-0.460025	0.645498	0.999778	-0.21002	1. Xmoo1 Sil vs DMSO
MYO9A	Progenitors	340.195	0.0591081	0.225188	0.262483	0.792949	0.999778	0.0591081	1. Xmoo1 Sil vs DMSO
AC022872.1	Progenitors	110.005	-0.331005	0.30282	-1.09307	0.274361	0.999778	-0.331005	1. Xmoo1 Sil vs DMSO
PKM	Progenitors	50.1384	-0.160221	0.430885	-0.371841	0.710011	0.999778	-0.160221	1. Xmoo1 Sil vs DMSO
PARP6	Progenitors	59.4558	0.301622	0.399706	0.754608	0.450484	0.999778	0.301622	1. Xmoo1 Sil vs DMSO
AC009690.2	Progenitors	102.374	-0.419523	0.361332	-1.16104	0.245624	0.999778	-0.419523	1. Xmoo1 Sil vs DMSO
HEXA	Progenitors	73.1923	-0.133902	0.36164	-0.370263	0.711187	0.999778	-0.133902	1. Xmoo1 Sil vs DMSO
ARIH1	Progenitors	428.086	0.1862	0.187023	0.995601	0.319444	0.999778	0.1862	1. Xmoo1 Sil vs DMSO
BBS4	Progenitors	61.708	-0.0398494	0.390263	-0.102109	0.91867	0.999778	-0.0398494	1. Xmoo1 Sil vs DMSO
ADPGK	Progenitors	63.7375	0.158759	0.390383	0.406675	0.684247	0.999778	0.158759	1. Xmoo1 Sil vs DMSO
NEO1	Progenitors	278.133	0.0338586	0.210644	0.160738	0.8723	0.999778	0.0338586	1. Xmoo1 Sil vs DMSO
NPTN	Progenitors	103.102	0.257172	0.318653	0.80706	0.419632	0.999778	0.257172	1. Xmoo1 Sil vs DMSO
UBL7-AS1	Progenitors	76.3656	0.156335	0.354064	0.441544	0.658819	0.999778	0.156335	1. Xmoo1 Sil vs DMSO
ARID3B	Progenitors	48.4612	-0.0017632	0.438811	-0.00401814	0.996794	0.999778	-0.0017632	1. Xmoo1 Sil vs DMSO
FAM219B	Progenitors	61.5286	-0.360534	0.3944	-0.914135	0.360646	0.999778	-0.360534	1. Xmoo1 Sil vs DMSO
COX5A	Progenitors	54.1477	0.163414	0.434542	0.376061	0.706872	0.999778	0.163414	1. Xmoo1 Sil vs DMSO
PPCDC	Progenitors	91.9292	-0.0539207	0.327218	-0.164785	0.869113	0.999778	-0.0539207	1. Xmoo1 Sil vs DMSO
SIN3A	Progenitors	84.7341	-0.465548	0.344659	-1.35075	0.176776	0.999778	-0.465548	1. Xmoo1 Sil vs DMSO
PTPN9	Progenitors	160.223	0.0518166	0.271426	0.190905	0.8486	0.999778	0.0518166	1. Xmoo1 Sil vs DMSO
UBE2Q2	Progenitors	122.309	-0.138351	0.290904	-0.475588	0.634368	0.999778	-0.138351	1. Xmoo1 Sil vs DMSO
FBXO22	Progenitors	138.736	0.411847	0.289545	1.42239	0.154912	0.999778	0.411847	1. Xmoo1 Sil vs DMSO
NRG4	Progenitors	52.5338	0.323856	0.489693	0.661345	0.508391	0.999778	0.323856	1. Xmoo1 Sil vs DMSO
ETFA	Progenitors	112.398	-0.0485372	0.301653	-0.160904	0.872169	0.999778	-0.0485372	1. Xmoo1 Sil vs DMSO
AC027243.3	Progenitors	91.3223	0.131678	0.335829	0.3921	0.694985	0.999778	0.131678	1. Xmoo1 Sil vs DMSO
SCAPER	Progenitors	356.61	0.235181	0.199965	1.17611	0.239549	0.999778	0.235181	1. Xmoo1 Sil vs DMSO
RCN2	Progenitors	123.032	0.0405807	0.289187	0.140327	0.888402	0.999778	0.0405807	1. Xmoo1 Sil vs DMSO
TSPAN3	Progenitors	69.8524	-0.13403	0.379435	-0.353235	0.723912	0.999778	-0.13403	1. Xmoo1 Sil vs DMSO
PEAK1	Progenitors	142.981	0.11858	0.271454	0.436832	0.662233	0.999778	0.11858	1. Xmoo1 Sil vs DMSO
HMG20A	Progenitors	68.8784	0.161971	0.370657	0.436984	0.662123	0.999778	0.161971	1. Xmoo1 Sil vs DMSO
IREB2	Progenitors	155.193	-0.0918949	0.266165	-0.345256	0.729902	0.999778	-0.0918949	1. Xmoo1 Sil vs DMSO
MORF4L1	Progenitors	233.768	-0.0876716	0.223341	-0.392546	0.694655	0.999778	-0.0876716	1. Xmoo1 Sil vs DMSO
AC015871.1	Progenitors	48.0094	-0.0550611	0.442899	-0.12432	0.901062	0.999778	-0.0550611	1. Xmoo1 Sil vs DMSO
ZFAND6	Progenitors	272.04	0.0675201	0.212972	0.317037	0.751215	0.999778	0.0675201	1. Xmoo1 Sil vs DMSO
ARNT2	Progenitors	94.7738	0.12318	0.324067	0.380107	0.703866	0.999778	0.12318	1. Xmoo1 Sil vs DMSO
CEMIP	Progenitors	204.147	0.138778	0.283805	0.488989	0.624849	0.999778	0.138778	1. Xmoo1 Sil vs DMSO
MESD	Progenitors	54.1369	-0.0521447	0.423789	-0.123044	0.902072	0.999778	-0.0521447	1. Xmoo1 Sil vs DMSO
AC060809.1	Progenitors	154.535	0.0568359	0.329318	0.172587	0.862976	0.999778	0.0568359	1. Xmoo1 Sil vs DMSO
AC104041.1	Progenitors	492.512	-0.11857	0.196893	-0.602206	0.547037	0.999778	-0.11857	1. Xmoo1 Sil vs DMSO
EFL1	Progenitors	118.299	-0.269882	0.302829	-0.891202	0.372821	0.999778	-0.269882	1. Xmoo1 Sil vs DMSO
RPS17	Progenitors	43.4276	-0.0435381	0.496478	-0.0876939	0.93012	0.999778	-0.0435381	1. Xmoo1 Sil vs DMSO
AC022558.2	Progenitors	102.851	0.273606	0.319898	0.855291	0.39239	0.999778	0.273606	1. Xmoo1 Sil vs DMSO
C15orf40	Progenitors	62.2481	-0.305237	0.399052	-0.764905	0.444328	0.999778	-0.305237	1. Xmoo1 Sil vs DMSO
BTBD1	Progenitors	81.751	-0.0407995	0.346182	-0.117856	0.906182	0.999778	-0.0407995	1. Xmoo1 Sil vs DMSO
TM6SF1	Progenitors	64.221	0.0107075	0.399043	0.0268329	0.978593	0.999778	0.0107075	1. Xmoo1 Sil vs DMSO
HDGFL3	Progenitors	256.916	0.251597	0.219742	1.14496	0.252224	0.999778	0.251597	1. Xmoo1 Sil vs DMSO
AC103876.1	Progenitors	171.505	-0.161795	0.271635	-0.595633	0.551421	0.999778	-0.161795	1. Xmoo1 Sil vs DMSO
WDR73	Progenitors	85.2849	-0.433595	0.339774	-1.27613	0.20191	0.999778	-0.433595	1. Xmoo1 Sil vs DMSO
SEC11A	Progenitors	122.75	-0.131886	0.289758	-0.455157	0.648996	0.999778	-0.131886	1. Xmoo1 Sil vs DMSO
ZNF592	Progenitors	49.558	0.28544	0.440133	0.648531	0.516642	0.999778	0.28544	1. Xmoo1 Sil vs DMSO
PDE8A	Progenitors	217.017	0.334274	0.239287	1.39696	0.162425	0.999778	0.334274	1. Xmoo1 Sil vs DMSO
AKAP13	Progenitors	453.854	-0.256439	0.183219	-1.39963	0.161624	0.999778	-0.256439	1. Xmoo1 Sil vs DMSO
AC087286.2	Progenitors	120.914	0.0507063	0.325478	0.15579	0.876198	0.999778	0.0507063	1. Xmoo1 Sil vs DMSO
KLHL25	Progenitors	54.6671	0.230895	0.421441	0.54787	0.583781	0.999778	0.230895	1. Xmoo1 Sil vs DMSO
NTRK3	Progenitors	460.916	-0.126711	0.179402	-0.706295	0.480005	0.999778	-0.126711	1. Xmoo1 Sil vs DMSO
ABHD2	Progenitors	64.3939	0.230046	0.402177	0.572001	0.567321	0.999778	0.230046	1. Xmoo1 Sil vs DMSO
FANCI	Progenitors	203.374	-0.18116	0.237685	-0.762186	0.445949	0.999778	-0.18116	1. Xmoo1 Sil vs DMSO
POLG	Progenitors	65.3457	-0.270862	0.380677	-0.711527	0.476758	0.999778	-0.270862	1. Xmoo1 Sil vs DMSO
MIR9-3HG	Progenitors	111.523	-0.111312	0.300984	-0.369828	0.711511	0.999778	-0.111312	1. Xmoo1 Sil vs DMSO
RHCG	Progenitors	47.7238	0.247506	0.479407	0.516275	0.605663	0.999778	0.247506	1. Xmoo1 Sil vs DMSO
KIF7	Progenitors	80.1876	-0.132139	0.365792	-0.361241	0.717919	0.999778	-0.132139	1. Xmoo1 Sil vs DMSO
AP3S2	Progenitors	115.074	-0.245912	0.316378	-0.777272	0.436998	0.999778	-0.245912	1. Xmoo1 Sil vs DMSO
ZNF710	Progenitors	70.8985	0.0324187	0.372493	0.0870316	0.930646	0.999778	0.0324187	1. Xmoo1 Sil vs DMSO
IDH2	Progenitors	50.6967	-0.226362	0.426759	-0.530422	0.59582	0.999778	-0.226362	1. Xmoo1 Sil vs DMSO
IQGAP1	Progenitors	134.687	0.137892	0.286408	0.481452	0.630195	0.999778	0.137892	1. Xmoo1 Sil vs DMSO
CRTC3	Progenitors	129.627	-0.227387	0.290556	-0.782592	0.433867	0.999778	-0.227387	1. Xmoo1 Sil vs DMSO
CRTC3-AS1	Progenitors	63.3209	-0.366492	0.385276	-0.951243	0.341481	0.999778	-0.366492	1. Xmoo1 Sil vs DMSO
MAN2A2	Progenitors	59.8126	0.158048	0.397326	0.397778	0.690794	0.999778	0.158048	1. Xmoo1 Sil vs DMSO
PRC1	Progenitors	67.7241	0.024917	0.404518	0.0615968	0.950884	0.999778	0.024917	1. Xmoo1 Sil vs DMSO
SLCO3A1	Progenitors	58.1869	-0.112036	0.416806	-0.268798	0.788085	0.999778	-0.112036	1. Xmoo1 Sil vs DMSO
ST8SIA2	Progenitors	88.6762	0.111384	0.337764	0.329768	0.741575	0.999778	0.111384	1. Xmoo1 Sil vs DMSO
LINC01578	Progenitors	565.321	0.0249438	0.171734	0.145247	0.884516	0.999778	0.0249438	1. Xmoo1 Sil vs DMSO
CHD2	Progenitors	677.81	0.123547	0.161721	0.763951	0.444896	0.999778	0.123547	1. Xmoo1 Sil vs DMSO
RGMA	Progenitors	86.9434	-0.398738	0.343113	-1.16212	0.245187	0.999778	-0.398738	1. Xmoo1 Sil vs DMSO
AC091078.1	Progenitors	127.656	-0.149252	0.297032	-0.502479	0.615331	0.999778	-0.149252	1. Xmoo1 Sil vs DMSO
AC110023.1	Progenitors	77.2243	0.274295	0.35344	0.776072	0.437707	0.999778	0.274295	1. Xmoo1 Sil vs DMSO
LINC01579	Progenitors	71.6432	0.358915	0.428223	0.838151	0.401946	0.999778	0.358915	1. Xmoo1 Sil vs DMSO
AC012409.2	Progenitors	77.0698	0.255237	1.26988	0.200993	0.840704	0.999778	0.255237	1. Xmoo1 Sil vs DMSO
NR2F2-AS1	Progenitors	49.0803	-0.278813	0.553599	-0.503638	0.614516	0.999778	-0.278813	1. Xmoo1 Sil vs DMSO
IGF1R	Progenitors	481.477	0.0642087	0.181116	0.354516	0.722952	0.999778	0.0642087	1. Xmoo1 Sil vs DMSO
TTC23	Progenitors	73.3767	0.26093	0.377939	0.690404	0.48994	0.999778	0.26093	1. Xmoo1 Sil vs DMSO
LRRC28	Progenitors	81.5298	0.357661	0.345975	1.03378	0.30124	0.999778	0.357661	1. Xmoo1 Sil vs DMSO
MEF2A	Progenitors	473.618	0.139643	0.181446	0.769611	0.441531	0.999778	0.139643	1. Xmoo1 Sil vs DMSO
AC090825.1	Progenitors	115.706	-0.138429	0.297885	-0.464705	0.642143	0.999778	-0.138429	1. Xmoo1 Sil vs DMSO
CHSY1	Progenitors	70.6246	0.258034	0.372755	0.692235	0.48879	0.999778	0.258034	1. Xmoo1 Sil vs DMSO
SNRPA1	Progenitors	85.8411	0.0919954	0.342717	0.26843	0.788368	0.999778	0.0919954	1. Xmoo1 Sil vs DMSO
PCSK6	Progenitors	62.8912	-0.0979597	0.388834	-0.251932	0.801094	0.999778	-0.0979597	1. Xmoo1 Sil vs DMSO
TM2D3	Progenitors	63.5247	0.242457	0.424015	0.571813	0.567448	0.999778	0.242457	1. Xmoo1 Sil vs DMSO
TARSL2	Progenitors	71.8981	0.199933	0.362504	0.551534	0.581267	0.999778	0.199933	1. Xmoo1 Sil vs DMSO
NPRL3	Progenitors	85.2804	-0.055755	0.340571	-0.163711	0.869959	0.999778	-0.055755	1. Xmoo1 Sil vs DMSO
LUC7L	Progenitors	278.352	0.0497739	0.230546	0.215896	0.829069	0.999778	0.0497739	1. Xmoo1 Sil vs DMSO
FAM234A	Progenitors	52.7566	-0.413861	0.427242	-0.96868	0.332705	0.999778	-0.413861	1. Xmoo1 Sil vs DMSO
RAB11FIP3	Progenitors	154.051	0.0125326	0.273884	0.0457587	0.963503	0.999778	0.0125326	1. Xmoo1 Sil vs DMSO
LMF1	Progenitors	56.0751	-0.0568356	0.446158	-0.127389	0.898633	0.999778	-0.0568356	1. Xmoo1 Sil vs DMSO
UBE2I	Progenitors	61.1559	-0.333222	0.401337	-0.830281	0.40638	0.999778	-0.333222	1. Xmoo1 Sil vs DMSO
GNPTG	Progenitors	54.6849	-0.0748753	0.419565	-0.17846	0.858362	0.999778	-0.0748753	1. Xmoo1 Sil vs DMSO
IFT140	Progenitors	58.8643	-0.162282	0.42066	-0.385779	0.69966	0.999778	-0.162282	1. Xmoo1 Sil vs DMSO
CRAMP1	Progenitors	83.2049	0.0629366	0.346264	0.181759	0.855772	0.999778	0.0629366	1. Xmoo1 Sil vs DMSO
MAPK8IP3	Progenitors	98.2269	-0.0507781	0.344733	-0.147297	0.882898	0.999778	-0.0507781	1. Xmoo1 Sil vs DMSO
NME3	Progenitors	64.7326	0.468948	0.423777	1.10659	0.26847	0.999778	0.468948	1. Xmoo1 Sil vs DMSO
HAGH	Progenitors	62.4802	-0.306776	0.396669	-0.77338	0.439297	0.999778	-0.306776	1. Xmoo1 Sil vs DMSO
RPS2	Progenitors	146.44	0.115459	0.28205	0.409356	0.682278	0.999778	0.115459	1. Xmoo1 Sil vs DMSO
PKD1	Progenitors	77.2956	0.428611	0.352993	1.21422	0.224664	0.999778	0.428611	1. Xmoo1 Sil vs DMSO
PGP	Progenitors	85.141	-0.089933	0.347254	-0.258984	0.795648	0.999778	-0.089933	1. Xmoo1 Sil vs DMSO
RNPS1	Progenitors	124.881	0.14756	0.290142	0.50858	0.611046	0.999778	0.14756	1. Xmoo1 Sil vs DMSO
ABCA3	Progenitors	51.235	0.131091	0.434325	0.301827	0.762784	0.999778	0.131091	1. Xmoo1 Sil vs DMSO
ERVK13-1	Progenitors	56.6151	0.245179	0.405686	0.604356	0.545607	0.999778	0.245179	1. Xmoo1 Sil vs DMSO
SRRM2	Progenitors	393.661	-0.0454593	0.18908	-0.240423	0.810002	0.999778	-0.0454593	1. Xmoo1 Sil vs DMSO
ZNF213	Progenitors	82.9398	-0.486383	0.342075	-1.42186	0.155067	0.999778	-0.486383	1. Xmoo1 Sil vs DMSO
ZNF75A	Progenitors	75.4033	-0.212875	0.357711	-0.595105	0.551773	0.999778	-0.212875	1. Xmoo1 Sil vs DMSO
CLUAP1	Progenitors	57.4252	-0.301921	0.407807	-0.740352	0.459087	0.999778	-0.301921	1. Xmoo1 Sil vs DMSO
DNASE1	Progenitors	92.2597	0.12355	0.326736	0.378133	0.705332	0.999778	0.12355	1. Xmoo1 Sil vs DMSO
TRAP1	Progenitors	81.8394	-0.0273879	0.361219	-0.0758208	0.939562	0.999778	-0.0273879	1. Xmoo1 Sil vs DMSO
CREBBP	Progenitors	264.399	-0.0849771	0.229342	-0.370526	0.710991	0.999778	-0.0849771	1. Xmoo1 Sil vs DMSO
ADCY9	Progenitors	87.9981	-0.331325	0.347656	-0.953028	0.340576	0.999778	-0.331325	1. Xmoo1 Sil vs DMSO
DNAJA3	Progenitors	54.553	-0.0641221	0.41744	-0.153608	0.877919	0.999778	-0.0641221	1. Xmoo1 Sil vs DMSO
MGRN1	Progenitors	67.4562	-0.330263	0.375396	-0.879771	0.378984	0.999778	-0.330263	1. Xmoo1 Sil vs DMSO
ANKS3	Progenitors	75.0191	-0.225202	0.36209	-0.621949	0.533975	0.999778	-0.225202	1. Xmoo1 Sil vs DMSO
GLYR1	Progenitors	100.818	0.157963	0.317314	0.497814	0.618615	0.999778	0.157963	1. Xmoo1 Sil vs DMSO
UBN1	Progenitors	78.2894	0.0558638	0.349752	0.159724	0.873098	0.999778	0.0558638	1. Xmoo1 Sil vs DMSO
RBFOX1	Progenitors	84.8779	1.03438	1.63189	0.63385	0.526179	0.999778	1.03438	1. Xmoo1 Sil vs DMSO
ABAT	Progenitors	226.379	-0.225999	0.227163	-0.994872	0.319798	0.999778	-0.225999	1. Xmoo1 Sil vs DMSO
PMM2	Progenitors	199.952	-0.228744	0.238249	-0.960105	0.337002	0.999778	-0.228744	1. Xmoo1 Sil vs DMSO
CARHSP1	Progenitors	95.1407	-0.501914	0.335147	-1.49759	0.134239	0.999778	-0.501914	1. Xmoo1 Sil vs DMSO
USP7	Progenitors	65.9872	-0.0900021	0.392674	-0.229203	0.818711	0.999778	-0.0900021	1. Xmoo1 Sil vs DMSO
ATF7IP2	Progenitors	63.0958	-0.464021	0.413429	-1.12237	0.261705	0.999778	-0.464021	1. Xmoo1 Sil vs DMSO
CLEC16A	Progenitors	142.286	-0.0718632	0.277137	-0.259306	0.795399	0.999778	-0.0718632	1. Xmoo1 Sil vs DMSO
LITAF	Progenitors	62.5208	-0.500407	0.388656	-1.28753	0.197909	0.999778	-0.500407	1. Xmoo1 Sil vs DMSO
TXNDC11	Progenitors	41.1829	0.308504	0.505833	0.609892	0.541933	0.999778	0.308504	1. Xmoo1 Sil vs DMSO
ZC3H7A	Progenitors	118.789	-0.00784549	0.292144	-0.0268549	0.978575	0.999778	-0.00784549	1. Xmoo1 Sil vs DMSO
AC007216.4	Progenitors	51.3278	-0.00310171	0.453333	-0.00684203	0.994541	0.999778	-0.00310171	1. Xmoo1 Sil vs DMSO
GSPT1	Progenitors	92.3973	0.0615449	0.328575	0.187309	0.851419	0.999778	0.0615449	1. Xmoo1 Sil vs DMSO
SNX29	Progenitors	174.271	0.0670825	0.255764	0.262283	0.793103	0.999778	0.0670825	1. Xmoo1 Sil vs DMSO
SHISA9	Progenitors	67.5026	0.39257	0.382211	1.0271	0.304372	0.999778	0.39257	1. Xmoo1 Sil vs DMSO
MRTFB	Progenitors	240.82	0.00682947	0.233848	0.0292047	0.976701	0.999778	0.00682947	1. Xmoo1 Sil vs DMSO
PARN	Progenitors	132.027	0.1096	0.282313	0.388223	0.697851	0.999778	0.1096	1. Xmoo1 Sil vs DMSO
PDXDC1	Progenitors	630.094	-0.0311572	0.168001	-0.185458	0.85287	0.999778	-0.0311572	1. Xmoo1 Sil vs DMSO
BMERB1	Progenitors	252.355	-0.286622	0.218202	-1.31357	0.188992	0.999778	-0.286622	1. Xmoo1 Sil vs DMSO
MARF1	Progenitors	92.0711	0.00810592	0.325822	0.0248784	0.980152	0.999778	0.00810592	1. Xmoo1 Sil vs DMSO
ABCC1	Progenitors	83.7404	-0.255006	0.366314	-0.696141	0.486341	0.999778	-0.255006	1. Xmoo1 Sil vs DMSO
XYLT1	Progenitors	227.52	-0.292633	0.244923	-1.1948	0.232167	0.999778	-0.292633	1. Xmoo1 Sil vs DMSO
RPS15A	Progenitors	82.4554	0.529561	0.381168	1.38931	0.164738	0.999778	0.529561	1. Xmoo1 Sil vs DMSO
ARL6IP1	Progenitors	47.4952	0.194395	0.444332	0.437499	0.66175	0.999778	0.194395	1. Xmoo1 Sil vs DMSO
SMG1	Progenitors	167.793	-0.0918074	0.255093	-0.359898	0.718924	0.999778	-0.0918074	1. Xmoo1 Sil vs DMSO
CCP110	Progenitors	55.5908	0.375709	0.410865	0.914434	0.360489	0.999778	0.375709	1. Xmoo1 Sil vs DMSO
VPS35L	Progenitors	155.077	0.142358	0.272662	0.522105	0.601597	0.999778	0.142358	1. Xmoo1 Sil vs DMSO
KNOP1	Progenitors	70.5889	-0.417384	0.367484	-1.13579	0.256044	0.999778	-0.417384	1. Xmoo1 Sil vs DMSO
IQCK	Progenitors	105.06	-0.15735	0.312946	-0.502802	0.615104	0.999778	-0.15735	1. Xmoo1 Sil vs DMSO
ERI2	Progenitors	116.241	-0.512327	0.324695	-1.57787	0.114595	0.999778	-0.512327	1. Xmoo1 Sil vs DMSO
METTL9	Progenitors	75.1481	0.130921	0.357048	0.366677	0.71386	0.999778	0.130921	1. Xmoo1 Sil vs DMSO
IGSF6	Progenitors	61.6829	0.121215	0.390555	0.310365	0.756284	0.999778	0.121215	1. Xmoo1 Sil vs DMSO
UQCRC2	Progenitors	80.3367	0.161687	0.359537	0.449708	0.652921	0.999778	0.161687	1. Xmoo1 Sil vs DMSO
MOSMO	Progenitors	117.057	-0.0451627	0.299984	-0.15055	0.88033	0.999778	-0.0451627	1. Xmoo1 Sil vs DMSO
EEF2K	Progenitors	89.5032	-0.276306	0.344206	-0.802733	0.422129	0.999778	-0.276306	1. Xmoo1 Sil vs DMSO
POLR3E	Progenitors	63.665	0.528814	0.401749	1.31628	0.18808	0.999778	0.528814	1. Xmoo1 Sil vs DMSO
CDR2	Progenitors	57.7303	-0.164053	0.401088	-0.40902	0.682525	0.999778	-0.164053	1. Xmoo1 Sil vs DMSO
USP31	Progenitors	72.8185	-0.246203	0.372191	-0.661496	0.508294	0.999778	-0.246203	1. Xmoo1 Sil vs DMSO
COG7	Progenitors	108.513	-0.116942	0.30688	-0.381068	0.703153	0.999778	-0.116942	1. Xmoo1 Sil vs DMSO
GGA2	Progenitors	103.397	-0.316068	0.321382	-0.983466	0.325378	0.999778	-0.316068	1. Xmoo1 Sil vs DMSO
DCTN5	Progenitors	61.6486	-0.375247	0.39639	-0.94666	0.343812	0.999778	-0.375247	1. Xmoo1 Sil vs DMSO
PRKCB	Progenitors	54.0218	0.0633988	0.463051	0.136915	0.891098	0.999778	0.0633988	1. Xmoo1 Sil vs DMSO
RBBP6	Progenitors	141.546	0.0861222	0.288256	0.29877	0.765115	0.999778	0.0861222	1. Xmoo1 Sil vs DMSO
TNRC6A	Progenitors	806.695	-0.144155	0.169548	-0.850228	0.395198	0.999778	-0.144155	1. Xmoo1 Sil vs DMSO
AC008731.1	Progenitors	80.8934	-0.0326093	0.359747	-0.0906452	0.927775	0.999778	-0.0326093	1. Xmoo1 Sil vs DMSO
ARHGAP17	Progenitors	116.196	0.116361	0.297222	0.391493	0.695433	0.999778	0.116361	1. Xmoo1 Sil vs DMSO
LCMT1	Progenitors	58.4826	0.000165954	0.406406	0.000408345	0.999674	0.999834	0.000165954	1. Xmoo1 Sil vs DMSO
GTF3C1	Progenitors	86.5433	0.211019	0.356217	0.592389	0.55359	0.999778	0.211019	1. Xmoo1 Sil vs DMSO
KIAA0556	Progenitors	91.7841	0.0309467	0.328811	0.0941171	0.925016	0.999778	0.0309467	1. Xmoo1 Sil vs DMSO
AC016597.1	Progenitors	41.7439	-0.255068	0.51166	-0.49851	0.618124	0.999778	-0.255068	1. Xmoo1 Sil vs DMSO
XPO6	Progenitors	135.581	0.0178433	0.292105	0.0610852	0.951291	0.999778	0.0178433	1. Xmoo1 Sil vs DMSO
ATXN2L	Progenitors	141.701	-0.171624	0.276227	-0.621317	0.534391	0.999778	-0.171624	1. Xmoo1 Sil vs DMSO
AC133550.2	Progenitors	61.342	-0.294762	0.407376	-0.723563	0.469334	0.999778	-0.294762	1. Xmoo1 Sil vs DMSO
SH2B1	Progenitors	61.5164	-0.281069	0.413978	-0.678948	0.497171	0.999778	-0.281069	1. Xmoo1 Sil vs DMSO
NFATC2IP	Progenitors	65.1012	-0.265091	0.386472	-0.685926	0.49276	0.999778	-0.265091	1. Xmoo1 Sil vs DMSO
PRRT2	Progenitors	149.327	0.242514	0.270998	0.894891	0.370845	0.999778	0.242514	1. Xmoo1 Sil vs DMSO
PAGR1	Progenitors	69.2248	-0.138828	0.379015	-0.366286	0.714152	0.999778	-0.138828	1. Xmoo1 Sil vs DMSO
ASPHD1	Progenitors	71.7881	0.0821316	0.408407	0.201102	0.840619	0.999778	0.0821316	1. Xmoo1 Sil vs DMSO
KCTD13	Progenitors	53.6877	-0.0402382	0.429506	-0.0936848	0.92536	0.999778	-0.0402382	1. Xmoo1 Sil vs DMSO
BCL7C	Progenitors	67.1102	0.121366	0.379663	0.319666	0.749221	0.999778	0.121366	1. Xmoo1 Sil vs DMSO
MIR762HG	Progenitors	72.5011	-0.0192626	0.372038	-0.0517759	0.958707	0.999778	-0.0192626	1. Xmoo1 Sil vs DMSO
FUS	Progenitors	456.462	-0.0790283	0.188383	-0.419509	0.674844	0.999778	-0.0790283	1. Xmoo1 Sil vs DMSO
ZNF720	Progenitors	59.0097	0.183433	0.396762	0.462326	0.643848	0.999778	0.183433	1. Xmoo1 Sil vs DMSO
VPS35	Progenitors	99.7415	0.218884	0.316058	0.692546	0.488595	0.999778	0.218884	1. Xmoo1 Sil vs DMSO
ORC6	Progenitors	87.9506	-0.415799	0.340883	-1.21977	0.222553	0.999778	-0.415799	1. Xmoo1 Sil vs DMSO
C16orf87	Progenitors	67.6343	0.0211268	0.383048	0.0551546	0.956015	0.999778	0.0211268	1. Xmoo1 Sil vs DMSO
GPT2	Progenitors	124.773	-0.467306	0.326799	-1.42995	0.152732	0.999778	-0.467306	1. Xmoo1 Sil vs DMSO
NETO2	Progenitors	125.27	0.02564	0.298028	0.0860324	0.931441	0.999778	0.02564	1. Xmoo1 Sil vs DMSO
ITFG1	Progenitors	484.422	0.0320872	0.180173	0.178091	0.858651	0.999778	0.0320872	1. Xmoo1 Sil vs DMSO
AC007533.1	Progenitors	83.5627	-0.290135	0.363096	-0.799059	0.424256	0.999778	-0.290135	1. Xmoo1 Sil vs DMSO
PHKB	Progenitors	243.018	0.122143	0.22356	0.546353	0.584823	0.999778	0.122143	1. Xmoo1 Sil vs DMSO
LONP2	Progenitors	317.763	0.0560904	0.202334	0.277217	0.781614	0.999778	0.0560904	1. Xmoo1 Sil vs DMSO
SIAH1	Progenitors	188.84	-0.134428	0.24745	-0.543252	0.586956	0.999778	-0.134428	1. Xmoo1 Sil vs DMSO
N4BP1	Progenitors	136.533	-0.0578779	0.275059	-0.21042	0.83334	0.999778	-0.0578779	1. Xmoo1 Sil vs DMSO
AC026470.2	Progenitors	91.075	-0.0952973	0.347847	-0.273963	0.784113	0.999778	-0.0952973	1. Xmoo1 Sil vs DMSO
ZNF423	Progenitors	173.4	-0.257111	0.258656	-0.994024	0.320211	0.999778	-0.257111	1. Xmoo1 Sil vs DMSO
BRD7	Progenitors	129.883	-0.216459	0.286072	-0.756659	0.449254	0.999778	-0.216459	1. Xmoo1 Sil vs DMSO
SALL1	Progenitors	47.3604	0.297155	0.445398	0.667166	0.504666	0.999778	0.297155	1. Xmoo1 Sil vs DMSO
AC087564.1	Progenitors	121.792	0.0295588	0.292568	0.101032	0.919525	0.999778	0.0295588	1. Xmoo1 Sil vs DMSO
AC137494.1	Progenitors	70.0826	0.116232	0.370246	0.313933	0.753572	0.999778	0.116232	1. Xmoo1 Sil vs DMSO
TOX3	Progenitors	253.888	-0.0921894	0.222025	-0.415221	0.67798	0.999778	-0.0921894	1. Xmoo1 Sil vs DMSO
CHD9	Progenitors	922.705	-0.0660303	0.150487	-0.438776	0.660824	0.999778	-0.0660303	1. Xmoo1 Sil vs DMSO
RBL2	Progenitors	181.374	0.437365	0.262632	1.66532	0.0958496	0.999778	0.437365	1. Xmoo1 Sil vs DMSO
RPGRIP1L	Progenitors	83.1011	0.0182429	0.340726	0.0535413	0.957301	0.999778	0.0182429	1. Xmoo1 Sil vs DMSO
FTO	Progenitors	342.165	-0.0299431	0.203407	-0.147207	0.882968	0.999778	-0.0299431	1. Xmoo1 Sil vs DMSO
AC007347.1	Progenitors	64.2383	0.0512123	0.406019	0.126133	0.899627	0.999778	0.0512123	1. Xmoo1 Sil vs DMSO
CRNDE	Progenitors	44.7431	-0.208131	0.460359	-0.452106	0.651193	0.999778	-0.208131	1. Xmoo1 Sil vs DMSO
GNAO1	Progenitors	110.535	-0.291804	0.300989	-0.969484	0.332304	0.999778	-0.291804	1. Xmoo1 Sil vs DMSO
AMFR	Progenitors	67.1582	-0.10093	0.375679	-0.26866	0.788191	0.999778	-0.10093	1. Xmoo1 Sil vs DMSO
NUDT21	Progenitors	76.8056	0.0292619	0.365247	0.0801152	0.936146	0.999778	0.0292619	1. Xmoo1 Sil vs DMSO
BBS2	Progenitors	78.8932	-0.101536	0.35173	-0.288677	0.772829	0.999778	-0.101536	1. Xmoo1 Sil vs DMSO
NUP93	Progenitors	100.818	-0.0364677	0.312394	-0.116736	0.907069	0.999778	-0.0364677	1. Xmoo1 Sil vs DMSO
HERPUD1	Progenitors	93.1836	0.0131679	0.361266	0.0364492	0.970924	0.999778	0.0131679	1. Xmoo1 Sil vs DMSO
CPNE2	Progenitors	47.4323	-0.375408	0.499646	-0.751348	0.452444	0.999778	-0.375408	1. Xmoo1 Sil vs DMSO
FAM192A	Progenitors	76.2932	0.11173	0.376864	0.296474	0.766868	0.999778	0.11173	1. Xmoo1 Sil vs DMSO
RSPRY1	Progenitors	76.1191	0.34596	0.370667	0.933345	0.350642	0.999778	0.34596	1. Xmoo1 Sil vs DMSO
ADGRG1	Progenitors	72.5383	0.125932	0.362033	0.347847	0.727955	0.999778	0.125932	1. Xmoo1 Sil vs DMSO
CSNK2A2	Progenitors	68.1753	-0.171742	0.372129	-0.461511	0.644432	0.999778	-0.171742	1. Xmoo1 Sil vs DMSO
CNOT1	Progenitors	270.205	-0.0419628	0.2152	-0.194994	0.845398	0.999778	-0.0419628	1. Xmoo1 Sil vs DMSO
CDH11	Progenitors	52.926	-0.158151	0.465508	-0.339739	0.734053	0.999778	-0.158151	1. Xmoo1 Sil vs DMSO
BEAN1	Progenitors	43.9176	-0.281458	0.488582	-0.576072	0.564567	0.999778	-0.281458	1. Xmoo1 Sil vs DMSO
TK2	Progenitors	53.5021	-0.386425	0.416584	-0.927603	0.353613	0.999778	-0.386425	1. Xmoo1 Sil vs DMSO
CKLF	Progenitors	52.3891	0.246552	0.435813	0.565728	0.571578	0.999778	0.246552	1. Xmoo1 Sil vs DMSO
CMTM4	Progenitors	116.278	0.198817	0.302468	0.657316	0.510978	0.999778	0.198817	1. Xmoo1 Sil vs DMSO
DYNC1LI2	Progenitors	190.737	0.131696	0.243026	0.5419	0.587888	0.999778	0.131696	1. Xmoo1 Sil vs DMSO
AC018557.1	Progenitors	48.116	0.185403	0.439947	0.421422	0.673447	0.999778	0.185403	1. Xmoo1 Sil vs DMSO
AC018557.3	Progenitors	93.2009	-0.0114695	0.344642	-0.0332795	0.973452	0.999778	-0.0114695	1. Xmoo1 Sil vs DMSO
NAE1	Progenitors	103.559	-0.125316	0.31929	-0.392482	0.694702	0.999778	-0.125316	1. Xmoo1 Sil vs DMSO
CBFB	Progenitors	119.178	-0.238945	0.300942	-0.793991	0.427201	0.999778	-0.238945	1. Xmoo1 Sil vs DMSO
KIAA0895L	Progenitors	62.8242	-0.552936	0.387402	-1.42729	0.153496	0.999778	-0.552936	1. Xmoo1 Sil vs DMSO
CTCF	Progenitors	87.4516	-0.0402952	0.347388	-0.115995	0.907657	0.999778	-0.0402952	1. Xmoo1 Sil vs DMSO
RANBP10	Progenitors	74.7314	-0.564737	0.362552	-1.55767	0.119311	0.999778	-0.564737	1. Xmoo1 Sil vs DMSO
NFATC3	Progenitors	188.715	-0.0718745	0.252396	-0.284769	0.775821	0.999778	-0.0718745	1. Xmoo1 Sil vs DMSO
SLC7A6	Progenitors	89.9376	0.262216	0.338218	0.775287	0.43817	0.999778	0.262216	1. Xmoo1 Sil vs DMSO
SLC7A6OS	Progenitors	89.631	-0.0765944	0.346433	-0.221095	0.825019	0.999778	-0.0765944	1. Xmoo1 Sil vs DMSO
PRMT7	Progenitors	61.7915	0.12408	0.418167	0.296722	0.766679	0.999778	0.12408	1. Xmoo1 Sil vs DMSO
ZFP90	Progenitors	129.45	-0.164655	0.281184	-0.585577	0.55816	0.999778	-0.164655	1. Xmoo1 Sil vs DMSO
TANGO6	Progenitors	70.127	0.0750384	0.368742	0.203499	0.838745	0.999778	0.0750384	1. Xmoo1 Sil vs DMSO
SNTB2	Progenitors	98.3494	0.25715	0.32057	0.802165	0.422457	0.999778	0.25715	1. Xmoo1 Sil vs DMSO
VPS4A	Progenitors	60.4899	-0.184364	0.443089	-0.416088	0.677346	0.999778	-0.184364	1. Xmoo1 Sil vs DMSO
TERF2	Progenitors	45.0087	0.549755	0.461447	1.19137	0.233507	0.999778	0.549755	1. Xmoo1 Sil vs DMSO
CYB5B	Progenitors	58.9956	-0.371665	0.398993	-0.931507	0.351591	0.999778	-0.371665	1. Xmoo1 Sil vs DMSO
NFAT5	Progenitors	338.728	-0.19692	0.201449	-0.977517	0.328313	0.999778	-0.19692	1. Xmoo1 Sil vs DMSO
WWP2	Progenitors	100.221	-0.205772	0.315087	-0.653063	0.513715	0.999778	-0.205772	1. Xmoo1 Sil vs DMSO
AARS	Progenitors	110.06	-0.0791948	0.305668	-0.259088	0.795568	0.999778	-0.0791948	1. Xmoo1 Sil vs DMSO
DDX19B	Progenitors	53.3106	-0.151676	0.419845	-0.361266	0.717901	0.999778	-0.151676	1. Xmoo1 Sil vs DMSO
AC012184.3	Progenitors	52.7219	0.115218	0.427344	0.269613	0.787458	0.999778	0.115218	1. Xmoo1 Sil vs DMSO
DDX19A	Progenitors	50.6973	-0.487824	0.452348	-1.07843	0.280844	0.999778	-0.487824	1. Xmoo1 Sil vs DMSO
ST3GAL2	Progenitors	54.5503	0.409853	0.417492	0.981703	0.326246	0.999778	0.409853	1. Xmoo1 Sil vs DMSO
SF3B3	Progenitors	97.1695	-0.0638912	0.332379	-0.192224	0.847567	0.999778	-0.0638912	1. Xmoo1 Sil vs DMSO
MTSS2	Progenitors	75.6727	0.354408	0.356679	0.993632	0.320402	0.999778	0.354408	1. Xmoo1 Sil vs DMSO
PHLPP2	Progenitors	88.5871	0.253851	0.339407	0.747924	0.454506	0.999778	0.253851	1. Xmoo1 Sil vs DMSO
AP1G1	Progenitors	145.003	-0.0706087	0.283675	-0.248907	0.803433	0.999778	-0.0706087	1. Xmoo1 Sil vs DMSO
IST1	Progenitors	119.864	0.270569	0.296521	0.912478	0.361517	0.999778	0.270569	1. Xmoo1 Sil vs DMSO
ZNF821	Progenitors	77.236	-0.300716	0.356037	-0.84462	0.398323	0.999778	-0.300716	1. Xmoo1 Sil vs DMSO
DHX38	Progenitors	53.6031	0.0712331	0.461253	0.154434	0.877268	0.999778	0.0712331	1. Xmoo1 Sil vs DMSO
LINC01572	Progenitors	226.827	-0.247383	0.226067	-1.09429	0.273827	0.999778	-0.247383	1. Xmoo1 Sil vs DMSO
AC004158.1	Progenitors	128.412	-0.0828106	0.317123	-0.261131	0.793992	0.999778	-0.0828106	1. Xmoo1 Sil vs DMSO
AC004943.2	Progenitors	98.2641	-0.126089	0.322405	-0.391088	0.695732	0.999778	-0.126089	1. Xmoo1 Sil vs DMSO
ZFHX3	Progenitors	245.041	-0.0195222	0.239861	-0.0813897	0.935132	0.999778	-0.0195222	1. Xmoo1 Sil vs DMSO
PSMD7	Progenitors	87.5678	0.196491	0.357945	0.548941	0.583046	0.999778	0.196491	1. Xmoo1 Sil vs DMSO
AC009120.2	Progenitors	98.5439	-0.0281189	0.317936	-0.0884422	0.929525	0.999778	-0.0281189	1. Xmoo1 Sil vs DMSO
GLG1	Progenitors	325.374	-0.021615	0.209137	-0.103353	0.917683	0.999778	-0.021615	1. Xmoo1 Sil vs DMSO
RFWD3	Progenitors	60.2508	-0.00165382	0.397675	-0.00415872	0.996682	0.999778	-0.00165382	1. Xmoo1 Sil vs DMSO
WDR59	Progenitors	138.753	-0.0351061	0.295154	-0.118942	0.905321	0.999778	-0.0351061	1. Xmoo1 Sil vs DMSO
ZNRF1	Progenitors	125.643	0.138584	0.303242	0.457007	0.647666	0.999778	0.138584	1. Xmoo1 Sil vs DMSO
CFDP1	Progenitors	310.018	-0.242689	0.20517	-1.18287	0.236862	0.999778	-0.242689	1. Xmoo1 Sil vs DMSO
TERF2IP	Progenitors	143.777	0.0303114	0.303335	0.099927	0.920402	0.999778	0.0303114	1. Xmoo1 Sil vs DMSO
WWOX	Progenitors	972.257	-0.273049	0.164785	-1.657	0.0975185	0.999778	-0.273049	1. Xmoo1 Sil vs DMSO
AC046158.1	Progenitors	56.9147	-0.718909	0.411275	-1.748	0.080464	0.999778	-0.718909	1. Xmoo1 Sil vs DMSO
CMC2	Progenitors	89.6403	-0.257108	0.336875	-0.763213	0.445336	0.999778	-0.257108	1. Xmoo1 Sil vs DMSO
GAN	Progenitors	54.063	0.597227	0.420818	1.41921	0.155839	0.999778	0.597227	1. Xmoo1 Sil vs DMSO
CMIP	Progenitors	200.952	0.155463	0.242483	0.641131	0.521438	0.999778	0.155463	1. Xmoo1 Sil vs DMSO
MBTPS1	Progenitors	138.894	-0.0449623	0.280543	-0.160269	0.872669	0.999778	-0.0449623	1. Xmoo1 Sil vs DMSO
ATP2C2	Progenitors	53.5398	0.507805	0.429712	1.18173	0.237311	0.999778	0.507805	1. Xmoo1 Sil vs DMSO
USP10	Progenitors	193.258	0.178873	0.245382	0.728959	0.466027	0.999778	0.178873	1. Xmoo1 Sil vs DMSO
GSE1	Progenitors	225.388	-0.083181	0.266041	-0.312663	0.754537	0.999778	-0.083181	1. Xmoo1 Sil vs DMSO
GINS2	Progenitors	58.4384	-0.68534	0.411795	-1.66428	0.0960572	0.999778	-0.68534	1. Xmoo1 Sil vs DMSO
COX4I1	Progenitors	45.2924	0.32169	0.499167	0.644454	0.519281	0.999778	0.32169	1. Xmoo1 Sil vs DMSO
MAP1LC3B	Progenitors	49.5366	0.513714	0.452646	1.13491	0.256412	0.999778	0.513714	1. Xmoo1 Sil vs DMSO
ZCCHC14	Progenitors	71.1503	0.501506	0.387645	1.29372	0.195761	0.999778	0.501506	1. Xmoo1 Sil vs DMSO
KLHDC4	Progenitors	69.2034	-0.140103	0.376423	-0.372195	0.709747	0.999778	-0.140103	1. Xmoo1 Sil vs DMSO
ZC3H18	Progenitors	85.502	-0.231267	0.33647	-0.687334	0.491873	0.999778	-0.231267	1. Xmoo1 Sil vs DMSO
MVD	Progenitors	51.5816	-0.0345173	0.426677	-0.080898	0.935523	0.999778	-0.0345173	1. Xmoo1 Sil vs DMSO
ANKRD11	Progenitors	447.872	-0.100534	0.185	-0.543427	0.586836	0.999778	-0.100534	1. Xmoo1 Sil vs DMSO
AC092120.3	Progenitors	82.5567	0.0867023	0.346602	0.250149	0.802472	0.999778	0.0867023	1. Xmoo1 Sil vs DMSO
SPG7	Progenitors	164.424	0.137821	0.259916	0.530253	0.595936	0.999778	0.137821	1. Xmoo1 Sil vs DMSO
RPL13	Progenitors	108.452	0.358318	0.323876	1.10634	0.268578	0.999778	0.358318	1. Xmoo1 Sil vs DMSO
CDK10	Progenitors	50.752	-0.125655	0.438916	-0.286284	0.774661	0.999778	-0.125655	1. Xmoo1 Sil vs DMSO
FANCA	Progenitors	175.186	-0.36067	0.252686	-1.42734	0.153481	0.999778	-0.36067	1. Xmoo1 Sil vs DMSO
TCF25	Progenitors	291.263	0.0759839	0.215341	0.352853	0.724198	0.999778	0.0759839	1. Xmoo1 Sil vs DMSO
TUBB3	Progenitors	88.3461	0.423798	0.36661	1.15599	0.247684	0.999778	0.423798	1. Xmoo1 Sil vs DMSO
VPS53	Progenitors	183.348	0.163089	0.251401	0.64872	0.516519	0.999778	0.163089	1. Xmoo1 Sil vs DMSO
AC015853.3	Progenitors	58.2557	-0.0113579	0.407467	-0.0278743	0.977762	0.999778	-0.0113579	1. Xmoo1 Sil vs DMSO
NXN	Progenitors	211.234	-0.29795	0.234629	-1.26988	0.204128	0.999778	-0.29795	1. Xmoo1 Sil vs DMSO
ABR	Progenitors	102.099	-0.230714	0.312978	-0.737159	0.461026	0.999778	-0.230714	1. Xmoo1 Sil vs DMSO
YWHAE	Progenitors	305.635	-0.259788	0.213721	-1.21555	0.224157	0.999778	-0.259788	1. Xmoo1 Sil vs DMSO
CRK	Progenitors	65.3872	-0.340309	0.386443	-0.88062	0.378524	0.999778	-0.340309	1. Xmoo1 Sil vs DMSO
PITPNA	Progenitors	61.0924	0.0117863	0.401916	0.0293254	0.976605	0.999778	0.0117863	1. Xmoo1 Sil vs DMSO
PRPF8	Progenitors	103.081	0.344113	0.314007	1.09588	0.273132	0.999778	0.344113	1. Xmoo1 Sil vs DMSO
RPA1	Progenitors	61.6886	0.306422	0.389172	0.787369	0.431066	0.999778	0.306422	1. Xmoo1 Sil vs DMSO
SMG6	Progenitors	301.723	-0.0974783	0.216445	-0.450361	0.65245	0.999778	-0.0974783	1. Xmoo1 Sil vs DMSO
TSR1	Progenitors	46.9619	-0.281734	0.456857	-0.616679	0.537446	0.999778	-0.281734	1. Xmoo1 Sil vs DMSO
SGSM2	Progenitors	52.098	-0.069862	0.426907	-0.163647	0.870009	0.999778	-0.069862	1. Xmoo1 Sil vs DMSO
METTL16	Progenitors	165.987	-0.216271	0.274058	-0.789142	0.430029	0.999778	-0.216271	1. Xmoo1 Sil vs DMSO
PAFAH1B1	Progenitors	506.951	-0.0817391	0.18052	-0.452799	0.650694	0.999778	-0.0817391	1. Xmoo1 Sil vs DMSO
NCBP3	Progenitors	144.676	-0.074239	0.273108	-0.27183	0.785753	0.999778	-0.074239	1. Xmoo1 Sil vs DMSO
ZZEF1	Progenitors	146.83	0.274896	0.279787	0.982518	0.325844	0.999778	0.274896	1. Xmoo1 Sil vs DMSO
CYB5D2	Progenitors	45.6131	-0.102199	0.452978	-0.225616	0.8215	0.999778	-0.102199	1. Xmoo1 Sil vs DMSO
ANKFY1	Progenitors	151.244	-0.244057	0.264909	-0.921287	0.356901	0.999778	-0.244057	1. Xmoo1 Sil vs DMSO
UBE2G1	Progenitors	212.904	-0.0287448	0.240359	-0.119591	0.904807	0.999778	-0.0287448	1. Xmoo1 Sil vs DMSO
AC091153.2	Progenitors	64.0813	0.187171	0.431897	0.433369	0.664747	0.999778	0.187171	1. Xmoo1 Sil vs DMSO
RABEP1	Progenitors	218.524	0.0673441	0.229613	0.293293	0.769298	0.999778	0.0673441	1. Xmoo1 Sil vs DMSO
NUP88	Progenitors	120.649	0.19267	0.305553	0.630562	0.528327	0.999778	0.19267	1. Xmoo1 Sil vs DMSO
RPAIN	Progenitors	100.426	-0.280052	0.316424	-0.885055	0.376127	0.999778	-0.280052	1. Xmoo1 Sil vs DMSO
WSCD1	Progenitors	53.3374	0.348508	0.419033	0.831696	0.405581	0.999778	0.348508	1. Xmoo1 Sil vs DMSO
KIAA0753	Progenitors	70.4782	-0.134153	0.376478	-0.356336	0.721589	0.999778	-0.134153	1. Xmoo1 Sil vs DMSO
ALOX12-AS1	Progenitors	186.335	0.0359469	0.257605	0.139543	0.889021	0.999778	0.0359469	1. Xmoo1 Sil vs DMSO
GPS2	Progenitors	87.9888	0.129034	0.331587	0.38914	0.697173	0.999778	0.129034	1. Xmoo1 Sil vs DMSO
NLGN2	Progenitors	51.4873	-0.183784	0.429102	-0.428299	0.668433	0.999778	-0.183784	1. Xmoo1 Sil vs DMSO
POLR2A	Progenitors	66.5543	0.283989	0.38767	0.732553	0.463831	0.999778	0.283989	1. Xmoo1 Sil vs DMSO
EIF4A1	Progenitors	117.147	-0.0457825	0.298072	-0.153596	0.877929	0.999778	-0.0457825	1. Xmoo1 Sil vs DMSO
SAT2	Progenitors	60.9368	0.0833206	0.396066	0.21037	0.833379	0.999778	0.0833206	1. Xmoo1 Sil vs DMSO
NAA38	Progenitors	60.2246	-0.198612	0.397032	-0.500242	0.616905	0.999778	-0.198612	1. Xmoo1 Sil vs DMSO
CHD3	Progenitors	73.5214	0.179458	0.366973	0.489022	0.624826	0.999778	0.179458	1. Xmoo1 Sil vs DMSO
RPL26	Progenitors	76.0723	0.236845	0.404184	0.585984	0.557886	0.999778	0.236845	1. Xmoo1 Sil vs DMSO
NDEL1	Progenitors	150.995	0.0800877	0.268752	0.297998	0.765705	0.999778	0.0800877	1. Xmoo1 Sil vs DMSO
MYH10	Progenitors	345.672	0.07985	0.20413	0.391172	0.69567	0.999778	0.07985	1. Xmoo1 Sil vs DMSO
STX8	Progenitors	214.557	-0.055503	0.241246	-0.230068	0.818039	0.999778	-0.055503	1. Xmoo1 Sil vs DMSO
AC005695.2	Progenitors	83.7827	-0.104077	0.367852	-0.282933	0.777228	0.999778	-0.104077	1. Xmoo1 Sil vs DMSO
GAS7	Progenitors	100.864	-0.627298	0.343677	-1.82525	0.0679627	0.999778	-0.627298	1. Xmoo1 Sil vs DMSO
MYH3	Progenitors	53.8929	0.811734	2.48904	0.326123	0.744331	0.999778	0.811734	1. Xmoo1 Sil vs DMSO
SCO1	Progenitors	50.9081	0.447334	0.428256	1.04455	0.296232	0.999778	0.447334	1. Xmoo1 Sil vs DMSO
SHISA6	Progenitors	157.55	-0.797091	0.304311	-2.61933	0.00881024	0.999778	-0.797091	1. Xmoo1 Sil vs DMSO
MAP2K4	Progenitors	232.681	0.0913259	0.240258	0.380115	0.70386	0.999778	0.0913259	1. Xmoo1 Sil vs DMSO
ARHGAP44	Progenitors	80.5918	0.375121	0.356388	1.05256	0.29254	0.999778	0.375121	1. Xmoo1 Sil vs DMSO
COX10-AS1	Progenitors	135.98	0.0924629	0.291309	0.317405	0.750936	0.999778	0.0924629	1. Xmoo1 Sil vs DMSO
COX10	Progenitors	50.122	-0.0553085	0.440351	-0.125601	0.900048	0.999778	-0.0553085	1. Xmoo1 Sil vs DMSO
CDRT4	Progenitors	72.6702	-0.409116	0.363854	-1.1244	0.260845	0.999778	-0.409116	1. Xmoo1 Sil vs DMSO
TVP23C	Progenitors	155.082	0.0313086	0.272096	0.115065	0.908394	0.999778	0.0313086	1. Xmoo1 Sil vs DMSO
TRIM16	Progenitors	61.3435	-0.277826	0.399885	-0.694766	0.487202	0.999778	-0.277826	1. Xmoo1 Sil vs DMSO
ZNF286A	Progenitors	53.9791	-0.166683	0.416642	-0.400063	0.68911	0.999778	-0.166683	1. Xmoo1 Sil vs DMSO
ZSWIM7	Progenitors	121.213	0.405019	0.293756	1.37876	0.167969	0.999778	0.405019	1. Xmoo1 Sil vs DMSO
TTC19	Progenitors	581.748	-0.201808	0.184743	-1.09237	0.27467	0.999778	-0.201808	1. Xmoo1 Sil vs DMSO
NCOR1	Progenitors	535.032	0.00636503	0.171707	0.0370691	0.97043	0.999778	0.00636503	1. Xmoo1 Sil vs DMSO
PIGL	Progenitors	174.924	-0.289666	0.264937	-1.09334	0.274245	0.999778	-0.289666	1. Xmoo1 Sil vs DMSO
CENPV	Progenitors	87.2957	-0.387076	0.338814	-1.14244	0.25327	0.999778	-0.387076	1. Xmoo1 Sil vs DMSO
SNHG29	Progenitors	75.1925	0.228451	0.359815	0.634913	0.525485	0.999778	0.228451	1. Xmoo1 Sil vs DMSO
LRRC75A	Progenitors	70.2579	0.258281	0.38981	0.662582	0.507598	0.999778	0.258281	1. Xmoo1 Sil vs DMSO
CCDC144A	Progenitors	50.6468	-0.293313	0.43503	-0.674237	0.500161	0.999778	-0.293313	1. Xmoo1 Sil vs DMSO
MPRIP	Progenitors	115.603	0.144234	0.303483	0.475262	0.6346	0.999778	0.144234	1. Xmoo1 Sil vs DMSO
COPS3	Progenitors	58.2776	-0.145516	0.416778	-0.349146	0.72698	0.999778	-0.145516	1. Xmoo1 Sil vs DMSO
RAI1	Progenitors	53.9108	-0.0495057	0.416758	-0.118788	0.905444	0.999778	-0.0495057	1. Xmoo1 Sil vs DMSO
SREBF1	Progenitors	48.0014	-0.124323	0.45031	-0.276083	0.782484	0.999778	-0.124323	1. Xmoo1 Sil vs DMSO
TOM1L2	Progenitors	111.768	-0.0523418	0.317297	-0.164962	0.868974	0.999778	-0.0523418	1. Xmoo1 Sil vs DMSO
TOP3A	Progenitors	97.1024	0.0969582	0.318232	0.304678	0.760611	0.999778	0.0969582	1. Xmoo1 Sil vs DMSO
SHMT1	Progenitors	53.8398	-0.584712	0.421755	-1.38638	0.165632	0.999778	-0.584712	1. Xmoo1 Sil vs DMSO
PRPSAP2	Progenitors	79.4603	-0.0750344	0.378058	-0.198473	0.842675	0.999778	-0.0750344	1. Xmoo1 Sil vs DMSO
EPN2	Progenitors	347.781	0.0181611	0.20826	0.0872038	0.93051	0.999778	0.0181611	1. Xmoo1 Sil vs DMSO
EPN2-AS1	Progenitors	59.09	0.0287109	0.419332	0.0684682	0.945413	0.999778	0.0287109	1. Xmoo1 Sil vs DMSO
B9D1	Progenitors	72.337	0.0160919	0.424396	0.0379172	0.969754	0.999778	0.0160919	1. Xmoo1 Sil vs DMSO
AC004448.2	Progenitors	41.7599	-0.0235694	0.522125	-0.0451412	0.963995	0.999778	-0.0235694	1. Xmoo1 Sil vs DMSO
ULK2	Progenitors	181.055	-0.177092	0.258981	-0.683804	0.494099	0.999778	-0.177092	1. Xmoo1 Sil vs DMSO
AKAP10	Progenitors	133.73	-0.232439	0.293866	-0.790967	0.428963	0.999778	-0.232439	1. Xmoo1 Sil vs DMSO
SPECC1	Progenitors	146.184	-0.296899	0.294566	-1.00792	0.313492	0.999778	-0.296899	1. Xmoo1 Sil vs DMSO
CCDC144NL	Progenitors	372.011	0.113768	0.201102	0.565724	0.571582	0.999778	0.113768	1. Xmoo1 Sil vs DMSO
CCDC144NL-AS1	Progenitors	629.777	0.0474247	0.211905	0.223802	0.822912	0.999778	0.0474247	1. Xmoo1 Sil vs DMSO
USP22	Progenitors	179.186	0.0370025	0.254955	0.145134	0.884605	0.999778	0.0370025	1. Xmoo1 Sil vs DMSO
DHRS7B	Progenitors	62.6217	-0.0467675	0.404956	-0.115488	0.908059	0.999778	-0.0467675	1. Xmoo1 Sil vs DMSO
WSB1	Progenitors	1199.61	0.109563	0.144208	0.759756	0.4474	0.999778	0.109563	1. Xmoo1 Sil vs DMSO
KSR1	Progenitors	82.8008	0.20151	0.344848	0.584345	0.558988	0.999778	0.20151	1. Xmoo1 Sil vs DMSO
NLK	Progenitors	158.329	0.169071	0.259813	0.650741	0.515214	0.999778	0.169071	1. Xmoo1 Sil vs DMSO
SARM1	Progenitors	60.8206	-0.142675	0.398314	-0.358197	0.720196	0.999778	-0.142675	1. Xmoo1 Sil vs DMSO
SUPT6H	Progenitors	75.3919	-0.0869707	0.398176	-0.218423	0.8271	0.999778	-0.0869707	1. Xmoo1 Sil vs DMSO
FAM222B	Progenitors	170.406	-0.261098	0.275641	-0.947242	0.343516	0.999778	-0.261098	1. Xmoo1 Sil vs DMSO
PHF12	Progenitors	50.9734	0.317232	0.480523	0.660181	0.509138	0.999778	0.317232	1. Xmoo1 Sil vs DMSO
NUFIP2	Progenitors	130.857	0.32571	0.281605	1.15662	0.247428	0.999778	0.32571	1. Xmoo1 Sil vs DMSO
TAOK1	Progenitors	289.624	0.0470509	0.218656	0.215183	0.829625	0.999778	0.0470509	1. Xmoo1 Sil vs DMSO
ABHD15-AS1	Progenitors	139.68	-0.0230227	0.282049	-0.0816268	0.934943	0.999778	-0.0230227	1. Xmoo1 Sil vs DMSO
SSH2	Progenitors	455.094	0.126377	0.19184	0.658766	0.510046	0.999778	0.126377	1. Xmoo1 Sil vs DMSO
AC023389.1	Progenitors	85.8317	-0.234733	0.337772	-0.694946	0.487089	0.999778	-0.234733	1. Xmoo1 Sil vs DMSO
NSRP1	Progenitors	308.875	0.0239077	0.209629	0.114048	0.9092	0.999778	0.0239077	1. Xmoo1 Sil vs DMSO
CPD	Progenitors	66.1351	0.238317	0.380707	0.625984	0.531326	0.999778	0.238317	1. Xmoo1 Sil vs DMSO
GOSR1	Progenitors	116.413	0.0279234	0.300601	0.0928918	0.925989	0.999778	0.0279234	1. Xmoo1 Sil vs DMSO
AC005562.1	Progenitors	84.0089	-0.307055	0.362949	-0.846001	0.397552	0.999778	-0.307055	1. Xmoo1 Sil vs DMSO
CRLF3	Progenitors	584.49	-0.187061	0.179863	-1.04002	0.298329	0.999778	-0.187061	1. Xmoo1 Sil vs DMSO
ATAD5	Progenitors	275.326	-0.0201666	0.219182	-0.0920087	0.926691	0.999778	-0.0201666	1. Xmoo1 Sil vs DMSO
AC130324.2	Progenitors	118.642	-0.359127	0.294966	-1.21752	0.223406	0.999778	-0.359127	1. Xmoo1 Sil vs DMSO
TEFM	Progenitors	64.8625	0.0734631	0.409404	0.179439	0.857593	0.999778	0.0734631	1. Xmoo1 Sil vs DMSO
NF1	Progenitors	809.208	-0.040357	0.158022	-0.255388	0.798423	0.999778	-0.040357	1. Xmoo1 Sil vs DMSO
OMG	Progenitors	340.474	0.0955413	0.21693	0.440423	0.65963	0.999778	0.0955413	1. Xmoo1 Sil vs DMSO
EVI2B	Progenitors	140.413	0.0597471	0.275255	0.217061	0.828161	0.999778	0.0597471	1. Xmoo1 Sil vs DMSO
UTP6	Progenitors	57.3835	-0.16031	0.401683	-0.399097	0.689822	0.999778	-0.16031	1. Xmoo1 Sil vs DMSO
AC004253.1	Progenitors	69.0621	-0.00988379	0.370938	-0.0266454	0.978743	0.999778	-0.00988379	1. Xmoo1 Sil vs DMSO
SUZ12	Progenitors	206.517	0.0618138	0.237495	0.260274	0.794652	0.999778	0.0618138	1. Xmoo1 Sil vs DMSO
LRRC37B	Progenitors	87.6704	-0.105957	0.333651	-0.317568	0.750813	0.999778	-0.105957	1. Xmoo1 Sil vs DMSO
RHOT1	Progenitors	167.087	0.0970114	0.256584	0.378088	0.705365	0.999778	0.0970114	1. Xmoo1 Sil vs DMSO
RHBDL3	Progenitors	100.294	-0.670628	0.341526	-1.96362	0.0495739	0.999778	-0.670628	1. Xmoo1 Sil vs DMSO
ZNF207	Progenitors	288.334	-0.0390072	0.210565	-0.18525	0.853033	0.999778	-0.0390072	1. Xmoo1 Sil vs DMSO
PSMD11	Progenitors	135.016	-0.0757238	0.28048	-0.26998	0.787176	0.999778	-0.0757238	1. Xmoo1 Sil vs DMSO
MYO1D	Progenitors	90.2098	0.269739	0.331849	0.812835	0.416313	0.999778	0.269739	1. Xmoo1 Sil vs DMSO
LIG3	Progenitors	74.4557	0.231549	0.358193	0.646436	0.517997	0.999778	0.231549	1. Xmoo1 Sil vs DMSO
RFFL	Progenitors	242.162	0.164497	0.223427	0.736243	0.461583	0.999778	0.164497	1. Xmoo1 Sil vs DMSO
AP2B1	Progenitors	217.633	0.315664	0.233081	1.35431	0.175637	0.999778	0.315664	1. Xmoo1 Sil vs DMSO
TAF15	Progenitors	421.678	-0.138424	0.183946	-0.752522	0.451737	0.999778	-0.138424	1. Xmoo1 Sil vs DMSO
AC015849.3	Progenitors	92.4228	0.0371002	0.333975	0.111087	0.911548	0.999778	0.0371002	1. Xmoo1 Sil vs DMSO
MYO19	Progenitors	94.4167	-0.0847158	0.339397	-0.249607	0.802891	0.999778	-0.0847158	1. Xmoo1 Sil vs DMSO
GGNBP2	Progenitors	115.172	0.0782127	0.302839	0.258265	0.796203	0.999778	0.0782127	1. Xmoo1 Sil vs DMSO
AATF	Progenitors	57.5773	0.198812	0.405918	0.489783	0.624287	0.999778	0.198812	1. Xmoo1 Sil vs DMSO
ACACA	Progenitors	409.001	-0.175684	0.186434	-0.942338	0.34602	0.999778	-0.175684	1. Xmoo1 Sil vs DMSO
TADA2A	Progenitors	75.1027	0.113257	0.366088	0.309372	0.757039	0.999778	0.113257	1. Xmoo1 Sil vs DMSO
SYNRG	Progenitors	136.142	0.255571	0.275386	0.928047	0.353383	0.999778	0.255571	1. Xmoo1 Sil vs DMSO
DDX52	Progenitors	119.804	0.0936758	0.298179	0.314159	0.7534	0.999778	0.0936758	1. Xmoo1 Sil vs DMSO
SOCS7	Progenitors	71.46	0.371716	0.372866	0.996914	0.318806	0.999778	0.371716	1. Xmoo1 Sil vs DMSO
SRCIN1	Progenitors	43.8698	-0.497757	0.461254	-1.07914	0.280526	0.999778	-0.497757	1. Xmoo1 Sil vs DMSO
MLLT6	Progenitors	48.3508	-0.373547	0.449129	-0.831713	0.405571	0.999778	-0.373547	1. Xmoo1 Sil vs DMSO
CWC25	Progenitors	55.791	0.00953174	0.411726	0.0231507	0.98153	0.999778	0.00953174	1. Xmoo1 Sil vs DMSO
RPL23	Progenitors	74.77	0.26704	0.390107	0.684531	0.49364	0.999778	0.26704	1. Xmoo1 Sil vs DMSO
RPL19	Progenitors	55.065	0.588258	0.438192	1.34247	0.179445	0.999778	0.588258	1. Xmoo1 Sil vs DMSO
FBXL20	Progenitors	319.693	0.0661613	0.20093	0.329275	0.741948	0.999778	0.0661613	1. Xmoo1 Sil vs DMSO
MED1	Progenitors	59.5428	0.0234636	0.395192	0.0593728	0.952655	0.999778	0.0234636	1. Xmoo1 Sil vs DMSO
CDK12	Progenitors	166.159	0.144581	0.253989	0.56924	0.569193	0.999778	0.144581	1. Xmoo1 Sil vs DMSO
MSL1	Progenitors	110.324	-0.242547	0.302766	-0.801104	0.423071	0.999778	-0.242547	1. Xmoo1 Sil vs DMSO
CASC3	Progenitors	95.4932	-0.0718305	0.330396	-0.217407	0.827891	0.999778	-0.0718305	1. Xmoo1 Sil vs DMSO
WIPF2	Progenitors	151.453	0.151231	0.266022	0.568491	0.569701	0.999778	0.151231	1. Xmoo1 Sil vs DMSO
TOP2A	Progenitors	75.4796	-0.403734	0.381232	-1.05902	0.289589	0.999778	-0.403734	1. Xmoo1 Sil vs DMSO
SMARCE1	Progenitors	92.0601	-0.433839	0.329643	-1.31609	0.188144	0.999778	-0.433839	1. Xmoo1 Sil vs DMSO
EIF1	Progenitors	205.143	0.276471	0.280395	0.986006	0.32413	0.999778	0.276471	1. Xmoo1 Sil vs DMSO
HAP1	Progenitors	69.954	0.115211	0.377637	0.305083	0.760303	0.999778	0.115211	1. Xmoo1 Sil vs DMSO
FKBP10	Progenitors	164.232	-0.166394	0.260557	-0.638608	0.523078	0.999778	-0.166394	1. Xmoo1 Sil vs DMSO
ACLY	Progenitors	44.2014	-0.221427	0.471389	-0.469734	0.638545	0.999778	-0.221427	1. Xmoo1 Sil vs DMSO
DNAJC7	Progenitors	122.586	-0.13998	0.287863	-0.486273	0.626774	0.999778	-0.13998	1. Xmoo1 Sil vs DMSO
STAT5B	Progenitors	156.451	-0.041045	0.278124	-0.147578	0.882676	0.999778	-0.041045	1. Xmoo1 Sil vs DMSO
STAT3	Progenitors	137.468	-0.0575292	0.280501	-0.205094	0.837499	0.999778	-0.0575292	1. Xmoo1 Sil vs DMSO
ATP6V0A1	Progenitors	88.7107	-0.142888	0.334788	-0.426802	0.669524	0.999778	-0.142888	1. Xmoo1 Sil vs DMSO
EZH1	Progenitors	94.3502	-0.0912141	0.323021	-0.282378	0.777654	0.999778	-0.0912141	1. Xmoo1 Sil vs DMSO
BRCA1	Progenitors	189.522	-0.323221	0.274893	-1.17581	0.239671	0.999778	-0.323221	1. Xmoo1 Sil vs DMSO
NBR2	Progenitors	48.0481	0.293564	0.446156	0.657986	0.510547	0.999778	0.293564	1. Xmoo1 Sil vs DMSO
DHX8	Progenitors	79.9409	0.222337	0.36045	0.616832	0.537345	0.999778	0.222337	1. Xmoo1 Sil vs DMSO
MPP3	Progenitors	46.6003	-0.175362	0.446209	-0.393005	0.694315	0.999778	-0.175362	1. Xmoo1 Sil vs DMSO
GPATCH8	Progenitors	494.839	-0.101819	0.179176	-0.568266	0.569854	0.999778	-0.101819	1. Xmoo1 Sil vs DMSO
GJC1	Progenitors	136.284	-0.32169	0.28693	-1.12114	0.262227	0.999778	-0.32169	1. Xmoo1 Sil vs DMSO
EFTUD2	Progenitors	106.304	-0.0750089	0.314135	-0.238779	0.811277	0.999778	-0.0750089	1. Xmoo1 Sil vs DMSO
KIF18B	Progenitors	51.5295	-0.37707	0.424359	-0.888563	0.374238	0.999778	-0.37707	1. Xmoo1 Sil vs DMSO
DCAKD	Progenitors	73.1379	-0.157872	0.360215	-0.438273	0.661189	0.999778	-0.157872	1. Xmoo1 Sil vs DMSO
NMT1	Progenitors	88.9225	-0.306982	0.33165	-0.925621	0.354643	0.999778	-0.306982	1. Xmoo1 Sil vs DMSO
MAPT	Progenitors	108.263	0.388418	0.313739	1.23803	0.215705	0.999778	0.388418	1. Xmoo1 Sil vs DMSO
KANSL1	Progenitors	1245.36	0.0221552	0.15066	0.147055	0.883089	0.999778	0.0221552	1. Xmoo1 Sil vs DMSO
ARL17B	Progenitors	356.154	-0.178539	0.218058	-0.818769	0.412918	0.999778	-0.178539	1. Xmoo1 Sil vs DMSO
LRRC37A2	Progenitors	76.5791	-0.116139	0.353906	-0.328165	0.742787	0.999778	-0.116139	1. Xmoo1 Sil vs DMSO
ARL17A	Progenitors	61.1847	-0.281428	0.40468	-0.695432	0.486785	0.999778	-0.281428	1. Xmoo1 Sil vs DMSO
NSF	Progenitors	49.5573	-0.231763	0.437794	-0.529388	0.596536	0.999778	-0.231763	1. Xmoo1 Sil vs DMSO
GOSR2	Progenitors	94.8611	0.0117545	0.328742	0.0357562	0.971477	0.999778	0.0117545	1. Xmoo1 Sil vs DMSO
AC005670.3	Progenitors	197.214	-0.140811	0.24512	-0.574458	0.565658	0.999778	-0.140811	1. Xmoo1 Sil vs DMSO
CDC27	Progenitors	160.818	-0.0545965	0.263179	-0.20745	0.835658	0.999778	-0.0545965	1. Xmoo1 Sil vs DMSO
EFCAB13	Progenitors	399.681	0.0796181	0.198293	0.401518	0.688039	0.999778	0.0796181	1. Xmoo1 Sil vs DMSO
NPEPPS	Progenitors	370.6	0.0747356	0.202365	0.369311	0.711896	0.999778	0.0747356	1. Xmoo1 Sil vs DMSO
AC025682.1	Progenitors	98.9325	-0.222729	0.315454	-0.706059	0.480152	0.999778	-0.222729	1. Xmoo1 Sil vs DMSO
KPNB1	Progenitors	257.752	-0.0737182	0.224994	-0.327645	0.74318	0.999778	-0.0737182	1. Xmoo1 Sil vs DMSO
SP2-AS1	Progenitors	62.1057	-0.186668	0.41339	-0.451554	0.65159	0.999778	-0.186668	1. Xmoo1 Sil vs DMSO
CBX1	Progenitors	76.5379	0.108321	0.354576	0.305494	0.75999	0.999778	0.108321	1. Xmoo1 Sil vs DMSO
CALCOCO2	Progenitors	61.9768	0.237028	0.401199	0.590799	0.554655	0.999778	0.237028	1. Xmoo1 Sil vs DMSO
UBE2Z	Progenitors	44.3189	-0.18789	0.472869	-0.39734	0.691117	0.999778	-0.18789	1. Xmoo1 Sil vs DMSO
IGF2BP1	Progenitors	98.1143	0.385537	0.338562	1.13875	0.254809	0.999778	0.385537	1. Xmoo1 Sil vs DMSO
AC004797.1	Progenitors	104.779	0.103551	0.319501	0.324103	0.74586	0.999778	0.103551	1. Xmoo1 Sil vs DMSO
ZNF652	Progenitors	175.55	0.280868	0.258675	1.08579	0.277571	0.999778	0.280868	1. Xmoo1 Sil vs DMSO
SPOP	Progenitors	77.2679	-0.47082	0.370834	-1.26962	0.204219	0.999778	-0.47082	1. Xmoo1 Sil vs DMSO
KAT7	Progenitors	53.7536	0.290608	0.417361	0.6963	0.486241	0.999778	0.290608	1. Xmoo1 Sil vs DMSO
LUC7L3	Progenitors	888.977	-0.225146	0.16093	-1.39903	0.161803	0.999778	-0.225146	1. Xmoo1 Sil vs DMSO
SPAG9	Progenitors	531.635	-0.0812893	0.175304	-0.463706	0.642858	0.999778	-0.0812893	1. Xmoo1 Sil vs DMSO
AC005920.2	Progenitors	87.9753	0.112556	0.354628	0.317392	0.750946	0.999778	0.112556	1. Xmoo1 Sil vs DMSO
MBTD1	Progenitors	149.516	-0.0218391	0.277808	-0.0786123	0.937341	0.999778	-0.0218391	1. Xmoo1 Sil vs DMSO
TOM1L1	Progenitors	151.683	0.117222	0.2713	0.432077	0.665686	0.999778	0.117222	1. Xmoo1 Sil vs DMSO
COX11	Progenitors	55.1134	-0.00815903	0.471227	-0.0173144	0.986186	0.999778	-0.00815903	1. Xmoo1 Sil vs DMSO
STXBP4	Progenitors	187.1	-0.266418	0.256584	-1.03833	0.299118	0.999778	-0.266418	1. Xmoo1 Sil vs DMSO
ANKFN1	Progenitors	100.429	-0.200343	0.356736	-0.561599	0.574389	0.999778	-0.200343	1. Xmoo1 Sil vs DMSO
DGKE	Progenitors	56.8051	0.025347	0.41724	0.0607492	0.951559	0.999778	0.025347	1. Xmoo1 Sil vs DMSO
TRIM25	Progenitors	64.3123	0.0822982	0.392832	0.209499	0.834058	0.999778	0.0822982	1. Xmoo1 Sil vs DMSO
MSI2	Progenitors	1497.88	-0.0372514	0.141359	-0.263524	0.792147	0.999778	-0.0372514	1. Xmoo1 Sil vs DMSO
CUEDC1	Progenitors	88.2345	-0.487297	0.338782	-1.43838	0.150326	0.999778	-0.487297	1. Xmoo1 Sil vs DMSO
VEZF1	Progenitors	64.2417	-0.0306379	0.381745	-0.0802574	0.936033	0.999778	-0.0306379	1. Xmoo1 Sil vs DMSO
SRSF1	Progenitors	172.47	0.0253628	0.25946	0.0977522	0.922129	0.999778	0.0253628	1. Xmoo1 Sil vs DMSO
MTMR4	Progenitors	81.2542	0.124562	0.344442	0.361634	0.717625	0.999778	0.124562	1. Xmoo1 Sil vs DMSO
PPM1E	Progenitors	612.095	-0.17179	0.186311	-0.922062	0.356496	0.999778	-0.17179	1. Xmoo1 Sil vs DMSO
TRIM37	Progenitors	153.674	0.28892	0.262348	1.10129	0.270772	0.999778	0.28892	1. Xmoo1 Sil vs DMSO
SKA2	Progenitors	115.987	-0.2715	0.299088	-0.907757	0.364006	0.999778	-0.2715	1. Xmoo1 Sil vs DMSO
GDPD1	Progenitors	67.3234	0.0052935	0.391868	0.0135084	0.989222	0.999778	0.0052935	1. Xmoo1 Sil vs DMSO
DHX40	Progenitors	93.284	-0.362591	0.338832	-1.07012	0.284565	0.999778	-0.362591	1. Xmoo1 Sil vs DMSO
CLTC	Progenitors	171.049	0.321183	0.258681	1.24162	0.214378	0.999778	0.321183	1. Xmoo1 Sil vs DMSO
PTRH2	Progenitors	170.125	-0.124881	0.252283	-0.495002	0.620599	0.999778	-0.124881	1. Xmoo1 Sil vs DMSO
VMP1	Progenitors	203.021	0.0939513	0.242003	0.388224	0.69785	0.999778	0.0939513	1. Xmoo1 Sil vs DMSO
RPS6KB1	Progenitors	83.7263	0.282021	0.353216	0.798438	0.424617	0.999778	0.282021	1. Xmoo1 Sil vs DMSO
USP32	Progenitors	218.954	0.179813	0.241542	0.744438	0.456612	0.999778	0.179813	1. Xmoo1 Sil vs DMSO
APPBP2	Progenitors	139.939	-0.24186	0.277473	-0.871651	0.383399	0.999778	-0.24186	1. Xmoo1 Sil vs DMSO
PPM1D	Progenitors	122.376	-0.308649	0.317275	-0.972813	0.330646	0.999778	-0.308649	1. Xmoo1 Sil vs DMSO
BCAS3	Progenitors	443.759	0.00641332	0.185274	0.0346153	0.972386	0.999778	0.00641332	1. Xmoo1 Sil vs DMSO
AC005856.1	Progenitors	73.9186	-0.30925	0.440568	-0.701935	0.482719	0.999778	-0.30925	1. Xmoo1 Sil vs DMSO
BRIP1	Progenitors	290.423	-0.418373	0.229302	-1.82455	0.0680683	0.999778	-0.418373	1. Xmoo1 Sil vs DMSO
INTS2	Progenitors	63.5131	-0.07779	0.3946	-0.197137	0.843721	0.999778	-0.07779	1. Xmoo1 Sil vs DMSO
MED13	Progenitors	300.136	0.0435107	0.20668	0.210522	0.83326	0.999778	0.0435107	1. Xmoo1 Sil vs DMSO
TLK2	Progenitors	204.84	-0.164333	0.241146	-0.681467	0.495576	0.999778	-0.164333	1. Xmoo1 Sil vs DMSO
MRC2	Progenitors	134.572	-0.179921	0.278506	-0.64602	0.518267	0.999778	-0.179921	1. Xmoo1 Sil vs DMSO
TANC2	Progenitors	512.369	-0.00607927	0.186972	-0.0325143	0.974062	0.999778	-0.00607927	1. Xmoo1 Sil vs DMSO
AC015923.1	Progenitors	541.634	-0.197773	0.177474	-1.11438	0.265117	0.999778	-0.197773	1. Xmoo1 Sil vs DMSO
AC005828.1	Progenitors	57.8089	-0.210957	0.404449	-0.52159	0.601956	0.999778	-0.210957	1. Xmoo1 Sil vs DMSO
DCAF7	Progenitors	115.551	0.0435326	0.304844	0.142803	0.886446	0.999778	0.0435326	1. Xmoo1 Sil vs DMSO
STRADA	Progenitors	133.936	0.275584	0.300084	0.918357	0.358432	0.999778	0.275584	1. Xmoo1 Sil vs DMSO
CCDC47	Progenitors	80.9235	-0.0637192	0.355972	-0.179001	0.857937	0.999778	-0.0637192	1. Xmoo1 Sil vs DMSO
DDX42	Progenitors	109.05	0.150329	0.309031	0.486453	0.626646	0.999778	0.150329	1. Xmoo1 Sil vs DMSO
POLG2	Progenitors	55.0618	-0.0949023	0.416077	-0.228088	0.819578	0.999778	-0.0949023	1. Xmoo1 Sil vs DMSO
DDX5	Progenitors	699.461	-0.128889	0.162015	-0.795541	0.426299	0.999778	-0.128889	1. Xmoo1 Sil vs DMSO
CEP95	Progenitors	197.402	-0.0234801	0.262026	-0.0896097	0.928597	0.999778	-0.0234801	1. Xmoo1 Sil vs DMSO
SMURF2	Progenitors	259.55	-0.173028	0.22976	-0.753082	0.451401	0.999778	-0.173028	1. Xmoo1 Sil vs DMSO
LRRC37A3	Progenitors	58.0005	0.162725	0.427223	0.380891	0.703284	0.999778	0.162725	1. Xmoo1 Sil vs DMSO
GNA13	Progenitors	62.0793	0.0654062	0.392347	0.166705	0.867602	0.999778	0.0654062	1. Xmoo1 Sil vs DMSO
CEP112	Progenitors	394.551	0.0121785	0.192578	0.0632391	0.949576	0.999778	0.0121785	1. Xmoo1 Sil vs DMSO
PRKCA	Progenitors	659.738	0.0336298	0.176286	0.190769	0.848707	0.999778	0.0336298	1. Xmoo1 Sil vs DMSO
PRKCA-AS1	Progenitors	122.607	0.0161822	0.292567	0.055311	0.955891	0.999778	0.0161822	1. Xmoo1 Sil vs DMSO
CACNG4	Progenitors	68.7031	0.0637536	0.381385	0.167164	0.867241	0.999778	0.0637536	1. Xmoo1 Sil vs DMSO
HELZ	Progenitors	226.98	0.111778	0.229419	0.487221	0.626102	0.999778	0.111778	1. Xmoo1 Sil vs DMSO
PSMD12	Progenitors	113.579	0.243126	0.297325	0.81771	0.413523	0.999778	0.243126	1. Xmoo1 Sil vs DMSO
PITPNC1	Progenitors	350.837	0.0604751	0.198976	0.303931	0.76118	0.999778	0.0604751	1. Xmoo1 Sil vs DMSO
BPTF	Progenitors	582.65	-0.162241	0.17141	-0.946507	0.34389	0.999778	-0.162241	1. Xmoo1 Sil vs DMSO
ABCA5	Progenitors	186.08	0.122224	0.251338	0.486291	0.626761	0.999778	0.122224	1. Xmoo1 Sil vs DMSO
MAP2K6	Progenitors	333.308	-0.0123654	0.201864	-0.0612564	0.951155	0.999778	-0.0123654	1. Xmoo1 Sil vs DMSO
AC002546.1	Progenitors	88.3686	-0.447328	0.334911	-1.33566	0.18166	0.999778	-0.447328	1. Xmoo1 Sil vs DMSO
SOX9-AS1	Progenitors	72.5222	-0.043294	0.373635	-0.115872	0.907754	0.999778	-0.043294	1. Xmoo1 Sil vs DMSO
SOX9	Progenitors	85.2792	-0.202023	0.340777	-0.592831	0.553294	0.999778	-0.202023	1. Xmoo1 Sil vs DMSO
LINC00511	Progenitors	461.647	-0.270139	0.191949	-1.40735	0.159324	0.999778	-0.270139	1. Xmoo1 Sil vs DMSO
SLC39A11	Progenitors	108.477	0.299774	0.331571	0.904101	0.365942	0.999778	0.299774	1. Xmoo1 Sil vs DMSO
SDK2	Progenitors	222.779	-0.124242	0.232061	-0.535385	0.592384	0.999778	-0.124242	1. Xmoo1 Sil vs DMSO
NT5C	Progenitors	47.0212	-0.137844	0.441539	-0.312189	0.754897	0.999778	-0.137844	1. Xmoo1 Sil vs DMSO
JPT1	Progenitors	123.387	-0.257919	0.31407	-0.821214	0.411524	0.999778	-0.257919	1. Xmoo1 Sil vs DMSO
SUMO2	Progenitors	91.8627	-0.337051	0.361969	-0.931161	0.35177	0.999778	-0.337051	1. Xmoo1 Sil vs DMSO
NUP85	Progenitors	66.993	-0.247688	0.375387	-0.65982	0.509369	0.999778	-0.247688	1. Xmoo1 Sil vs DMSO
GRB2	Progenitors	89.7862	0.376454	0.336536	1.11861	0.263305	0.999778	0.376454	1. Xmoo1 Sil vs DMSO
AC011933.4	Progenitors	50.2633	0.29539	0.453407	0.651489	0.514731	0.999778	0.29539	1. Xmoo1 Sil vs DMSO
SAP30BP	Progenitors	64.272	-0.368208	0.400005	-0.920507	0.357308	0.999778	-0.368208	1. Xmoo1 Sil vs DMSO
H3F3B	Progenitors	647.81	0.17401	0.197008	0.883263	0.377094	0.999778	0.17401	1. Xmoo1 Sil vs DMSO
UNK	Progenitors	111.126	-0.0282129	0.324253	-0.0870088	0.930664	0.999778	-0.0282129	1. Xmoo1 Sil vs DMSO
ACOX1	Progenitors	56.3993	-0.229143	0.411265	-0.557166	0.577414	0.999778	-0.229143	1. Xmoo1 Sil vs DMSO
EXOC7	Progenitors	62.4161	-0.20535	0.387506	-0.529928	0.596162	0.999778	-0.20535	1. Xmoo1 Sil vs DMSO
RNF157	Progenitors	94.341	0.137013	0.348521	0.393127	0.694226	0.999778	0.137013	1. Xmoo1 Sil vs DMSO
PRPSAP1	Progenitors	48.7142	-0.212135	0.473384	-0.448125	0.654063	0.999778	-0.212135	1. Xmoo1 Sil vs DMSO
UBE2O	Progenitors	100.584	-0.0349481	0.322781	-0.108272	0.91378	0.999778	-0.0349481	1. Xmoo1 Sil vs DMSO
SRSF2	Progenitors	180.952	-0.13976	0.259195	-0.539207	0.589744	0.999778	-0.13976	1. Xmoo1 Sil vs DMSO
MFSD11	Progenitors	72.1031	-0.0261203	0.367333	-0.071108	0.943312	0.999778	-0.0261203	1. Xmoo1 Sil vs DMSO
SEC14L1	Progenitors	69.8576	-0.264505	0.388983	-0.67999	0.496511	0.999778	-0.264505	1. Xmoo1 Sil vs DMSO
SEPTIN9	Progenitors	72.7956	-0.126925	0.379357	-0.334579	0.737942	0.999778	-0.126925	1. Xmoo1 Sil vs DMSO
TNRC6C	Progenitors	176.469	-0.0539069	0.249611	-0.215963	0.829016	0.999778	-0.0539069	1. Xmoo1 Sil vs DMSO
PGS1	Progenitors	47.609	0.331684	0.442997	0.748726	0.454022	0.999778	0.331684	1. Xmoo1 Sil vs DMSO
CYTH1	Progenitors	68.3382	-0.281572	0.376468	-0.74793	0.454502	0.999778	-0.281572	1. Xmoo1 Sil vs DMSO
TIMP2	Progenitors	47.3145	0.293849	0.443155	0.663083	0.507278	0.999778	0.293849	1. Xmoo1 Sil vs DMSO
TBC1D16	Progenitors	127.918	0.0379246	0.29431	0.128859	0.897469	0.999778	0.0379246	1. Xmoo1 Sil vs DMSO
RNF213	Progenitors	206.144	-0.107304	0.238501	-0.44991	0.652775	0.999778	-0.107304	1. Xmoo1 Sil vs DMSO
RNF213-AS1	Progenitors	147.612	-0.0534244	0.291247	-0.183433	0.854458	0.999778	-0.0534244	1. Xmoo1 Sil vs DMSO
RPTOR	Progenitors	167.922	0.00285132	0.256496	0.0111164	0.991131	0.999778	0.00285132	1. Xmoo1 Sil vs DMSO
ACTG1	Progenitors	206.509	0.105685	0.293664	0.359884	0.718934	0.999778	0.105685	1. Xmoo1 Sil vs DMSO
NPLOC4	Progenitors	125.65	-0.0440186	0.295062	-0.149184	0.881408	0.999778	-0.0440186	1. Xmoo1 Sil vs DMSO
ASPSCR1	Progenitors	53.3912	0.103653	0.421588	0.245864	0.805788	0.999778	0.103653	1. Xmoo1 Sil vs DMSO
CCDC57	Progenitors	126.926	-0.155271	0.285827	-0.543233	0.586969	0.999778	-0.155271	1. Xmoo1 Sil vs DMSO
SLC16A3	Progenitors	50.4884	-0.116989	0.436292	-0.268144	0.788589	0.999778	-0.116989	1. Xmoo1 Sil vs DMSO
CSNK1D	Progenitors	57.17	0.149697	0.402164	0.372229	0.709722	0.999778	0.149697	1. Xmoo1 Sil vs DMSO
NARF	Progenitors	49.4617	0.0689295	0.44152	0.156119	0.875939	0.999778	0.0689295	1. Xmoo1 Sil vs DMSO
FOXK2	Progenitors	250.027	-0.177859	0.22891	-0.776981	0.43717	0.999778	-0.177859	1. Xmoo1 Sil vs DMSO
WDR45B	Progenitors	63.8259	-0.10143	0.384141	-0.264044	0.791746	0.999778	-0.10143	1. Xmoo1 Sil vs DMSO
TBCD	Progenitors	178.936	-0.00793972	0.251045	-0.0316267	0.97477	0.999778	-0.00793972	1. Xmoo1 Sil vs DMSO
USP14	Progenitors	193.194	0.278014	0.241535	1.15103	0.249719	0.999778	0.278014	1. Xmoo1 Sil vs DMSO
THOC1	Progenitors	190.793	-0.0232061	0.248692	-0.0933127	0.925655	0.999778	-0.0232061	1. Xmoo1 Sil vs DMSO
ENOSF1	Progenitors	107.882	0.0482682	0.303655	0.158957	0.873702	0.999778	0.0482682	1. Xmoo1 Sil vs DMSO
YES1	Progenitors	117.035	-0.116845	0.300621	-0.388677	0.697515	0.999778	-0.116845	1. Xmoo1 Sil vs DMSO
SMCHD1	Progenitors	398.34	0.11865	0.207515	0.571768	0.567479	0.999778	0.11865	1. Xmoo1 Sil vs DMSO
AP001011.1	Progenitors	508.874	-0.0429208	0.176434	-0.243268	0.807797	0.999778	-0.0429208	1. Xmoo1 Sil vs DMSO
LPIN2	Progenitors	76.2706	-0.0283896	0.356231	-0.0796945	0.93648	0.999778	-0.0283896	1. Xmoo1 Sil vs DMSO
TGIF1	Progenitors	55.4844	0.372368	0.410186	0.907804	0.363982	0.999778	0.372368	1. Xmoo1 Sil vs DMSO
DLGAP1	Progenitors	4748.57	-0.123909	0.127496	-0.971866	0.331117	0.999778	-0.123909	1. Xmoo1 Sil vs DMSO
DLGAP1-AS4	Progenitors	694.981	-0.148148	0.177352	-0.835332	0.403531	0.999778	-0.148148	1. Xmoo1 Sil vs DMSO
DLGAP1-AS5	Progenitors	803.141	-0.161006	0.19535	-0.824194	0.40983	0.999778	-0.161006	1. Xmoo1 Sil vs DMSO
EPB41L3	Progenitors	235.759	-0.0935349	0.229405	-0.407728	0.683473	0.999778	-0.0935349	1. Xmoo1 Sil vs DMSO
AP001021.3	Progenitors	454.048	-0.172322	0.211252	-0.815719	0.414661	0.999778	-0.172322	1. Xmoo1 Sil vs DMSO
L3MBTL4	Progenitors	466.328	-0.0149823	0.196598	-0.0762077	0.939254	0.999778	-0.0149823	1. Xmoo1 Sil vs DMSO
LAMA1	Progenitors	225.875	-0.188431	0.262315	-0.718339	0.472548	0.999778	-0.188431	1. Xmoo1 Sil vs DMSO
PTPRM	Progenitors	1045.95	-0.149461	0.19291	-0.774769	0.438476	0.999778	-0.149461	1. Xmoo1 Sil vs DMSO
RAB12	Progenitors	82.6424	0.234258	0.351633	0.666199	0.505284	0.999778	0.234258	1. Xmoo1 Sil vs DMSO
NDUFV2	Progenitors	155.107	-0.0372224	0.264491	-0.140732	0.888082	0.999778	-0.0372224	1. Xmoo1 Sil vs DMSO
AP005899.1	Progenitors	97.2706	-0.105038	0.318877	-0.3294	0.741854	0.999778	-0.105038	1. Xmoo1 Sil vs DMSO
NDUFV2-AS1	Progenitors	51.749	-0.25941	0.438006	-0.592252	0.553682	0.999778	-0.25941	1. Xmoo1 Sil vs DMSO
ANKRD12	Progenitors	504.725	0.0867108	0.175061	0.495317	0.620376	0.999778	0.0867108	1. Xmoo1 Sil vs DMSO
TWSG1	Progenitors	80.0205	-0.111286	0.368156	-0.302279	0.762439	0.999778	-0.111286	1. Xmoo1 Sil vs DMSO
PPP4R1	Progenitors	147.446	0.080873	0.274386	0.294742	0.768191	0.999778	0.080873	1. Xmoo1 Sil vs DMSO
VAPA	Progenitors	179.961	0.367471	0.250504	1.46693	0.142396	0.999778	0.367471	1. Xmoo1 Sil vs DMSO
NAPG	Progenitors	59.045	0.461522	0.405287	1.13875	0.254806	0.999778	0.461522	1. Xmoo1 Sil vs DMSO
PIEZO2	Progenitors	81.6061	-0.42843	0.350352	-1.22286	0.221384	0.999778	-0.42843	1. Xmoo1 Sil vs DMSO
GNAL	Progenitors	60.2815	0.67475	0.395255	1.70712	0.0877988	0.999778	0.67475	1. Xmoo1 Sil vs DMSO
TUBB6	Progenitors	66.9696	-0.0228312	0.377201	-0.0605279	0.951735	0.999778	-0.0228312	1. Xmoo1 Sil vs DMSO
AFG3L2	Progenitors	82.7655	-0.118548	0.354398	-0.334503	0.738	0.999778	-0.118548	1. Xmoo1 Sil vs DMSO
PRELID3A	Progenitors	47.438	-0.168463	0.44148	-0.381587	0.702768	0.999778	-0.168463	1. Xmoo1 Sil vs DMSO
SPIRE1	Progenitors	930.943	0.147639	0.152932	0.965394	0.334347	0.999778	0.147639	1. Xmoo1 Sil vs DMSO
PSMG2	Progenitors	81.7945	0.491561	0.347032	1.41647	0.156638	0.999778	0.491561	1. Xmoo1 Sil vs DMSO
CEP76	Progenitors	61.4448	-0.167103	0.390592	-0.427821	0.668782	0.999778	-0.167103	1. Xmoo1 Sil vs DMSO
PTPN2	Progenitors	73.8408	-0.293205	0.368492	-0.795689	0.426213	0.999778	-0.293205	1. Xmoo1 Sil vs DMSO
SEH1L	Progenitors	57.9782	0.110803	0.401961	0.275655	0.782813	0.999778	0.110803	1. Xmoo1 Sil vs DMSO
CEP192	Progenitors	161.124	-0.125286	0.272035	-0.46055	0.645122	0.999778	-0.125286	1. Xmoo1 Sil vs DMSO
LDLRAD4	Progenitors	208.078	0.398578	0.239988	1.66083	0.0967482	0.999778	0.398578	1. Xmoo1 Sil vs DMSO
RNMT	Progenitors	197.43	-0.0532255	0.254121	-0.209449	0.834098	0.999778	-0.0532255	1. Xmoo1 Sil vs DMSO
ZNF519	Progenitors	110.992	-0.297996	0.305138	-0.976595	0.32877	0.999778	-0.297996	1. Xmoo1 Sil vs DMSO
ROCK1	Progenitors	227.529	0.135804	0.241156	0.563137	0.573342	0.999778	0.135804	1. Xmoo1 Sil vs DMSO
GREB1L	Progenitors	55.8858	-0.149743	0.515182	-0.290661	0.77131	0.999778	-0.149743	1. Xmoo1 Sil vs DMSO
ESCO1	Progenitors	88.6749	0.000839636	0.343737	0.00244267	0.998051	0.999778	0.000839636	1. Xmoo1 Sil vs DMSO
SNRPD1	Progenitors	87.7328	-0.118461	0.33696	-0.351557	0.725171	0.999778	-0.118461	1. Xmoo1 Sil vs DMSO
ABHD3	Progenitors	120.384	-0.0179295	0.311639	-0.0575329	0.954121	0.999778	-0.0179295	1. Xmoo1 Sil vs DMSO
MIB1	Progenitors	398.524	0.0474957	0.191651	0.247824	0.804271	0.999778	0.0474957	1. Xmoo1 Sil vs DMSO
RBBP8	Progenitors	96.0591	-0.247348	0.323668	-0.764203	0.444746	0.999778	-0.247348	1. Xmoo1 Sil vs DMSO
TMEM241	Progenitors	52.4672	0.533318	0.423839	1.2583	0.208282	0.999778	0.533318	1. Xmoo1 Sil vs DMSO
RIOK3	Progenitors	77.215	0.0767188	0.351757	0.218102	0.82735	0.999778	0.0767188	1. Xmoo1 Sil vs DMSO
RMC1	Progenitors	62.2397	-0.190818	0.393886	-0.484449	0.628067	0.999778	-0.190818	1. Xmoo1 Sil vs DMSO
NPC1	Progenitors	121.614	0.183804	0.288825	0.636385	0.524525	0.999778	0.183804	1. Xmoo1 Sil vs DMSO
LAMA3	Progenitors	95.9235	0.151899	0.357633	0.424735	0.67103	0.999778	0.151899	1. Xmoo1 Sil vs DMSO
TTC39C	Progenitors	128.799	-0.0858114	0.288955	-0.296972	0.766488	0.999778	-0.0858114	1. Xmoo1 Sil vs DMSO
AC090772.2	Progenitors	70.92	0.332745	0.374227	0.889152	0.373921	0.999778	0.332745	1. Xmoo1 Sil vs DMSO
OSBPL1A	Progenitors	222.501	0.0314085	0.227868	0.137837	0.89037	0.999778	0.0314085	1. Xmoo1 Sil vs DMSO
ZNF521	Progenitors	306.336	0.0121065	0.218672	0.0553636	0.955849	0.999778	0.0121065	1. Xmoo1 Sil vs DMSO
AC105114.2	Progenitors	57.5465	0.141719	0.4417	0.320848	0.748326	0.999778	0.141719	1. Xmoo1 Sil vs DMSO
SS18	Progenitors	149.084	0.13297	0.274814	0.483856	0.628488	0.999778	0.13297	1. Xmoo1 Sil vs DMSO
KCTD1	Progenitors	97.4257	0.14868	0.319532	0.465304	0.641714	0.999778	0.14868	1. Xmoo1 Sil vs DMSO
AQP4-AS1	Progenitors	288.683	-0.0272053	0.508964	-0.0534523	0.957372	0.999778	-0.0272053	1. Xmoo1 Sil vs DMSO
CHST9	Progenitors	80.8825	-0.0453041	0.38382	-0.118035	0.90604	0.999778	-0.0453041	1. Xmoo1 Sil vs DMSO
CDH2	Progenitors	1159.07	-0.0669231	0.145649	-0.459483	0.645887	0.999778	-0.0669231	1. Xmoo1 Sil vs DMSO
AC110015.1	Progenitors	118.397	-0.116674	0.329212	-0.354404	0.723036	0.999778	-0.116674	1. Xmoo1 Sil vs DMSO
B4GALT6	Progenitors	76.2578	0.206707	0.35675	0.579417	0.562308	0.999778	0.206707	1. Xmoo1 Sil vs DMSO
TRAPPC8	Progenitors	152.399	0.299734	0.267955	1.1186	0.263311	0.999778	0.299734	1. Xmoo1 Sil vs DMSO
RNF138	Progenitors	105.781	-0.289492	0.306571	-0.944292	0.345021	0.999778	-0.289492	1. Xmoo1 Sil vs DMSO
GAREM1	Progenitors	234.062	0.178123	0.234873	0.758381	0.448223	0.999778	0.178123	1. Xmoo1 Sil vs DMSO
ASXL3	Progenitors	114.897	0.154559	0.300076	0.515066	0.606507	0.999778	0.154559	1. Xmoo1 Sil vs DMSO
NOL4	Progenitors	149.848	0.32674	0.280957	1.16296	0.244847	0.999778	0.32674	1. Xmoo1 Sil vs DMSO
DTNA	Progenitors	306.247	-0.0533713	0.2243	-0.237945	0.811923	0.999778	-0.0533713	1. Xmoo1 Sil vs DMSO
MAPRE2	Progenitors	96.5425	0.272979	0.319763	0.853689	0.393277	0.999778	0.272979	1. Xmoo1 Sil vs DMSO
ZNF397	Progenitors	94.0216	-0.103844	0.334632	-0.310323	0.756315	0.999778	-0.103844	1. Xmoo1 Sil vs DMSO
ZSCAN30	Progenitors	103.266	0.18333	0.310089	0.591217	0.554375	0.999778	0.18333	1. Xmoo1 Sil vs DMSO
ZNF24	Progenitors	63.815	0.160692	0.392633	0.409267	0.682344	0.999778	0.160692	1. Xmoo1 Sil vs DMSO
GALNT1	Progenitors	185.033	0.189354	0.253765	0.74618	0.455559	0.999778	0.189354	1. Xmoo1 Sil vs DMSO
RPRD1A	Progenitors	269.522	0.223147	0.212336	1.05091	0.293298	0.999778	0.223147	1. Xmoo1 Sil vs DMSO
SLC39A6	Progenitors	70.1985	0.0568717	0.370715	0.153411	0.878074	0.999778	0.0568717	1. Xmoo1 Sil vs DMSO
ELP2	Progenitors	109.114	0.603901	0.31484	1.91812	0.0550954	0.999778	0.603901	1. Xmoo1 Sil vs DMSO
FHOD3	Progenitors	829.58	-0.158682	0.166359	-0.953851	0.340159	0.999778	-0.158682	1. Xmoo1 Sil vs DMSO
TPGS2	Progenitors	89.9931	-0.311751	0.339687	-0.917759	0.358745	0.999778	-0.311751	1. Xmoo1 Sil vs DMSO
KIAA1328	Progenitors	374.463	0.152366	0.1933	0.788235	0.430559	0.999778	0.152366	1. Xmoo1 Sil vs DMSO
AC016493.1	Progenitors	163.655	-0.0159974	0.261827	-0.0610991	0.95128	0.999778	-0.0159974	1. Xmoo1 Sil vs DMSO
MIR924HG	Progenitors	120.33	-0.254093	0.340068	-0.747182	0.454954	0.999778	-0.254093	1. Xmoo1 Sil vs DMSO
AC079052.1	Progenitors	669.238	0.116281	0.526527	0.220845	0.825213	0.999778	0.116281	1. Xmoo1 Sil vs DMSO
AC021504.1	Progenitors	408.564	0.105257	0.217433	0.484088	0.628323	0.999778	0.105257	1. Xmoo1 Sil vs DMSO
PIK3C3	Progenitors	124.376	0.384425	0.287184	1.3386	0.180701	0.999778	0.384425	1. Xmoo1 Sil vs DMSO
SETBP1	Progenitors	1083.15	-0.0873971	0.149971	-0.58276	0.560055	0.999778	-0.0873971	1. Xmoo1 Sil vs DMSO
EPG5	Progenitors	101.155	-0.158024	0.317638	-0.497497	0.618839	0.999778	-0.158024	1. Xmoo1 Sil vs DMSO
PSTPIP2	Progenitors	46.0495	0.198543	0.477888	0.41546	0.677805	0.999778	0.198543	1. Xmoo1 Sil vs DMSO
ATP5F1A	Progenitors	70.9337	0.0933099	0.392258	0.237879	0.811975	0.999778	0.0933099	1. Xmoo1 Sil vs DMSO
C18orf25	Progenitors	87.0743	-0.358098	0.334671	-1.07	0.284621	0.999778	-0.358098	1. Xmoo1 Sil vs DMSO
RNF165	Progenitors	105.692	0.285172	0.308924	0.923113	0.355948	0.999778	0.285172	1. Xmoo1 Sil vs DMSO
PIAS2	Progenitors	214.325	-0.117038	0.248664	-0.470667	0.637878	0.999778	-0.117038	1. Xmoo1 Sil vs DMSO
KATNAL2	Progenitors	53.1659	-0.637988	0.427705	-1.49165	0.13579	0.999778	-0.637988	1. Xmoo1 Sil vs DMSO
HDHD2	Progenitors	65.6955	-0.0939075	0.378299	-0.248237	0.803951	0.999778	-0.0939075	1. Xmoo1 Sil vs DMSO
SMAD2	Progenitors	232.296	0.0428455	0.23213	0.184576	0.853562	0.999778	0.0428455	1. Xmoo1 Sil vs DMSO
CTIF	Progenitors	126.223	0.0880016	0.298679	0.294636	0.768272	0.999778	0.0880016	1. Xmoo1 Sil vs DMSO
DYM	Progenitors	294.795	0.0493718	0.205515	0.240235	0.810148	0.999778	0.0493718	1. Xmoo1 Sil vs DMSO
RPL17	Progenitors	98.156	0.00868317	0.319121	0.0272096	0.978293	0.999778	0.00868317	1. Xmoo1 Sil vs DMSO
LIPG	Progenitors	78.2006	-0.106795	0.384438	-0.277795	0.781169	0.999778	-0.106795	1. Xmoo1 Sil vs DMSO
MAPK4	Progenitors	97.2883	-0.121983	0.322171	-0.37863	0.704963	0.999778	-0.121983	1. Xmoo1 Sil vs DMSO
ME2	Progenitors	148.002	-0.107398	0.266571	-0.402887	0.687031	0.999778	-0.107398	1. Xmoo1 Sil vs DMSO
SMAD4	Progenitors	224.502	0.014319	0.233741	0.06126	0.951152	0.999778	0.014319	1. Xmoo1 Sil vs DMSO
MEX3C	Progenitors	43.2109	-0.271846	0.471332	-0.576761	0.564101	0.999778	-0.271846	1. Xmoo1 Sil vs DMSO
DCC	Progenitors	82.387	-0.0675229	1.17336	-0.0575465	0.95411	0.999778	-0.0675229	1. Xmoo1 Sil vs DMSO
MBD2	Progenitors	82.948	-0.0585303	0.355348	-0.164713	0.86917	0.999778	-0.0585303	1. Xmoo1 Sil vs DMSO
POLI	Progenitors	62.442	0.300862	0.399232	0.753601	0.451089	0.999778	0.300862	1. Xmoo1 Sil vs DMSO
TCF4	Progenitors	2527.7	0.0865548	0.132886	0.651344	0.514824	0.999778	0.0865548	1. Xmoo1 Sil vs DMSO
TCF4-AS1	Progenitors	225.885	-0.0901772	0.240533	-0.374906	0.707731	0.999778	-0.0901772	1. Xmoo1 Sil vs DMSO
TCF4-AS2	Progenitors	65.0081	-0.504038	0.394195	-1.27865	0.20102	0.999778	-0.504038	1. Xmoo1 Sil vs DMSO
AC022031.2	Progenitors	56.0882	-0.317172	0.494252	-0.641721	0.521054	0.999778	-0.317172	1. Xmoo1 Sil vs DMSO
LINC01416	Progenitors	307.941	-0.548683	0.601325	-0.912457	0.361528	0.999778	-0.548683	1. Xmoo1 Sil vs DMSO
AC009271.1	Progenitors	123.073	-0.69814	0.323557	-2.1577	0.0309509	0.999778	-0.69814	1. Xmoo1 Sil vs DMSO
AC006305.1	Progenitors	115.824	-0.421895	0.381899	-1.10473	0.269277	0.999778	-0.421895	1. Xmoo1 Sil vs DMSO
TXNL1	Progenitors	104.989	-0.0651544	0.343472	-0.189693	0.849549	0.999778	-0.0651544	1. Xmoo1 Sil vs DMSO
WDR7	Progenitors	208.285	-0.0818937	0.246501	-0.332224	0.73972	0.999778	-0.0818937	1. Xmoo1 Sil vs DMSO
NARS	Progenitors	80.9131	0.409987	0.394483	1.0393	0.298665	0.999778	0.409987	1. Xmoo1 Sil vs DMSO
AC027097.2	Progenitors	58.4	0.0461655	0.430678	0.107193	0.914636	0.999778	0.0461655	1. Xmoo1 Sil vs DMSO
ATP8B1	Progenitors	213.7	-0.485389	0.23438	-2.07095	0.0383635	0.999778	-0.485389	1. Xmoo1 Sil vs DMSO
NEDD4L	Progenitors	809.258	0.0450155	0.154776	0.290843	0.771172	0.999778	0.0450155	1. Xmoo1 Sil vs DMSO
MALT1	Progenitors	84.7592	0.11805	0.375162	0.314663	0.753017	0.999778	0.11805	1. Xmoo1 Sil vs DMSO
AC104365.1	Progenitors	164.081	0.0863039	0.259888	0.332081	0.739828	0.999778	0.0863039	1. Xmoo1 Sil vs DMSO
ZNF532	Progenitors	259.73	-0.193395	0.231544	-0.835243	0.403581	0.999778	-0.193395	1. Xmoo1 Sil vs DMSO
CDH20	Progenitors	594.639	-0.134899	0.202058	-0.667625	0.504373	0.999778	-0.134899	1. Xmoo1 Sil vs DMSO
PIGN	Progenitors	116.79	-0.182958	0.30889	-0.592309	0.553644	0.999778	-0.182958	1. Xmoo1 Sil vs DMSO
RELCH	Progenitors	131.447	-0.0764884	0.292829	-0.261205	0.793934	0.999778	-0.0764884	1. Xmoo1 Sil vs DMSO
ZCCHC2	Progenitors	56.4926	0.07864	0.415134	0.189433	0.849754	0.999778	0.07864	1. Xmoo1 Sil vs DMSO
PHLPP1	Progenitors	1300.8	-0.31095	0.179462	-1.73268	0.0831528	0.999778	-0.31095	1. Xmoo1 Sil vs DMSO
BCL2	Progenitors	592.594	-0.251887	0.177046	-1.42272	0.154818	0.999778	-0.251887	1. Xmoo1 Sil vs DMSO
KDSR	Progenitors	78.6088	0.0568359	0.358828	0.158393	0.874147	0.999778	0.0568359	1. Xmoo1 Sil vs DMSO
VPS4B	Progenitors	65.5596	0.0229202	0.379019	0.0604724	0.951779	0.999778	0.0229202	1. Xmoo1 Sil vs DMSO
TMX3	Progenitors	113.663	0.0439093	0.301341	0.145713	0.884148	0.999778	0.0439093	1. Xmoo1 Sil vs DMSO
CCDC102B	Progenitors	73.5864	0.408506	0.365394	1.11799	0.263572	0.999778	0.408506	1. Xmoo1 Sil vs DMSO
DOK6	Progenitors	320.89	0.118269	0.199787	0.591975	0.553868	0.999778	0.118269	1. Xmoo1 Sil vs DMSO
AC119868.2	Progenitors	171.961	0.119727	0.291589	0.410602	0.681364	0.999778	0.119727	1. Xmoo1 Sil vs DMSO
RTTN	Progenitors	107.927	0.152964	0.303968	0.503224	0.614807	0.999778	0.152964	1. Xmoo1 Sil vs DMSO
ZNF407	Progenitors	269.461	0.0903012	0.217829	0.414552	0.67847	0.999778	0.0903012	1. Xmoo1 Sil vs DMSO
ZNF516	Progenitors	134.457	0.057568	0.295149	0.195047	0.845356	0.999778	0.057568	1. Xmoo1 Sil vs DMSO
AC009716.1	Progenitors	73.3634	0.268932	0.379119	0.70936	0.478101	0.999778	0.268932	1. Xmoo1 Sil vs DMSO
ZNF236	Progenitors	93.9961	-0.381165	0.333391	-1.1433	0.252915	0.999778	-0.381165	1. Xmoo1 Sil vs DMSO
AC124254.2	Progenitors	55.1394	0.0446494	0.451612	0.0988668	0.921244	0.999778	0.0446494	1. Xmoo1 Sil vs DMSO
SALL3	Progenitors	96.9414	-0.284671	0.330019	-0.862589	0.388363	0.999778	-0.284671	1. Xmoo1 Sil vs DMSO
ATP9B	Progenitors	334.517	-0.0521781	0.210418	-0.247973	0.804155	0.999778	-0.0521781	1. Xmoo1 Sil vs DMSO
AC125437.3	Progenitors	53.1099	-0.469795	0.41944	-1.12005	0.262691	0.999778	-0.469795	1. Xmoo1 Sil vs DMSO
TXNL4A	Progenitors	63.6183	-0.0201567	0.415174	-0.04855	0.961278	0.999778	-0.0201567	1. Xmoo1 Sil vs DMSO
RBFA	Progenitors	60.0122	0.0474956	0.397685	0.11943	0.904935	0.999778	0.0474956	1. Xmoo1 Sil vs DMSO
ADNP2	Progenitors	128.899	-0.0546798	0.290149	-0.188454	0.850521	0.999778	-0.0546798	1. Xmoo1 Sil vs DMSO
PARD6G-AS1	Progenitors	63.6629	-0.0819645	0.405194	-0.202285	0.839694	0.999778	-0.0819645	1. Xmoo1 Sil vs DMSO
PARD6G	Progenitors	65.3565	-0.369963	0.384091	-0.963219	0.335438	0.999778	-0.369963	1. Xmoo1 Sil vs DMSO
SHC2	Progenitors	52.0619	-0.0814386	0.4279	-0.190321	0.849057	0.999778	-0.0814386	1. Xmoo1 Sil vs DMSO
TMEM259	Progenitors	83.0299	-0.322676	0.364988	-0.884073	0.376657	0.999778	-0.322676	1. Xmoo1 Sil vs DMSO
CIRBP	Progenitors	174.139	0.072061	0.261765	0.275289	0.783094	0.999778	0.072061	1. Xmoo1 Sil vs DMSO
PWWP3A	Progenitors	83.5853	-0.0572641	0.345943	-0.16553	0.868527	0.999778	-0.0572641	1. Xmoo1 Sil vs DMSO
RPS15	Progenitors	53.6829	0.596553	0.454597	1.31227	0.18943	0.999778	0.596553	1. Xmoo1 Sil vs DMSO
C19orf25	Progenitors	71.7733	0.377442	0.379919	0.99348	0.320476	0.999778	0.377442	1. Xmoo1 Sil vs DMSO
TCF3	Progenitors	97.5311	-0.183892	0.318381	-0.577585	0.563544	0.999778	-0.183892	1. Xmoo1 Sil vs DMSO
AP3D1	Progenitors	61.8154	-0.217116	0.417	-0.520662	0.602602	0.999778	-0.217116	1. Xmoo1 Sil vs DMSO
DOT1L	Progenitors	49.2706	-0.887325	0.438153	-2.02515	0.042852	0.999778	-0.887325	1. Xmoo1 Sil vs DMSO
LSM7	Progenitors	45.578	0.0138329	0.447797	0.0308911	0.975356	0.999778	0.0138329	1. Xmoo1 Sil vs DMSO
SPPL2B	Progenitors	50.188	-0.527931	0.431704	-1.2229	0.221367	0.999778	-0.527931	1. Xmoo1 Sil vs DMSO
TMPRSS9	Progenitors	46.6365	0.000735948	0.465731	0.0015802	0.998739	0.999778	0.000735948	1. Xmoo1 Sil vs DMSO
GNG7	Progenitors	53.7711	0.0314355	0.425897	0.0738102	0.941161	0.999778	0.0314355	1. Xmoo1 Sil vs DMSO
CELF5	Progenitors	52.6169	0.119646	0.445496	0.268567	0.788263	0.999778	0.119646	1. Xmoo1 Sil vs DMSO
NFIC	Progenitors	89.7723	-0.443769	0.367512	-1.2075	0.227241	0.999778	-0.443769	1. Xmoo1 Sil vs DMSO
ATCAY	Progenitors	43.8735	-0.335473	0.457785	-0.732819	0.463669	0.999778	-0.335473	1. Xmoo1 Sil vs DMSO
CHAF1A	Progenitors	70.1029	-0.460912	0.375507	-1.22744	0.219658	0.999778	-0.460912	1. Xmoo1 Sil vs DMSO
KDM4B	Progenitors	121.259	0.13955	0.304489	0.45831	0.64673	0.999778	0.13955	1. Xmoo1 Sil vs DMSO
PTPRS	Progenitors	388.055	-0.0974041	0.196989	-0.494465	0.620978	0.999778	-0.0974041	1. Xmoo1 Sil vs DMSO
SAFB2	Progenitors	64.2559	0.330047	0.39563	0.834233	0.40415	0.999778	0.330047	1. Xmoo1 Sil vs DMSO
SAFB	Progenitors	112.871	-0.0135564	0.299204	-0.0453081	0.963862	0.999778	-0.0135564	1. Xmoo1 Sil vs DMSO
LONP1	Progenitors	76.9624	0.21981	0.358039	0.613929	0.539262	0.999778	0.21981	1. Xmoo1 Sil vs DMSO
RFX2	Progenitors	151.657	0.123715	0.29511	0.419218	0.675057	0.999778	0.123715	1. Xmoo1 Sil vs DMSO
KHSRP	Progenitors	50.6323	-0.231844	0.44856	-0.516863	0.605252	0.999778	-0.231844	1. Xmoo1 Sil vs DMSO
INSR	Progenitors	128.463	-0.0897826	0.301901	-0.297391	0.766168	0.999778	-0.0897826	1. Xmoo1 Sil vs DMSO
AC119396.1	Progenitors	74.2813	-0.490462	0.361802	-1.35561	0.175224	0.999778	-0.490462	1. Xmoo1 Sil vs DMSO
TIMM44	Progenitors	63.8035	-0.530979	0.394005	-1.34765	0.177772	0.999778	-0.530979	1. Xmoo1 Sil vs DMSO
ELAVL1	Progenitors	90.7615	-0.365278	0.342966	-1.06506	0.28685	0.999778	-0.365278	1. Xmoo1 Sil vs DMSO
CERS4	Progenitors	54.5688	-0.281381	0.423696	-0.664109	0.50662	0.999778	-0.281381	1. Xmoo1 Sil vs DMSO
AC022146.2	Progenitors	76.8969	-0.471017	0.380764	-1.23703	0.216075	0.999778	-0.471017	1. Xmoo1 Sil vs DMSO
RPS28	Progenitors	76.9339	0.637103	0.387513	1.64408	0.10016	0.999778	0.637103	1. Xmoo1 Sil vs DMSO
HNRNPM	Progenitors	212.029	-0.0499105	0.233695	-0.213572	0.830881	0.999778	-0.0499105	1. Xmoo1 Sil vs DMSO
MYO1F	Progenitors	84.2176	-0.0890497	0.376939	-0.236244	0.813243	0.999778	-0.0890497	1. Xmoo1 Sil vs DMSO
ZNF559	Progenitors	85.0249	0.144018	0.362683	0.397091	0.691301	0.999778	0.144018	1. Xmoo1 Sil vs DMSO
ZNF121	Progenitors	109.606	-0.0137452	0.307326	-0.0447252	0.964326	0.999778	-0.0137452	1. Xmoo1 Sil vs DMSO
ZNF561-AS1	Progenitors	48.2775	-0.640352	0.471024	-1.35949	0.173991	0.999778	-0.640352	1. Xmoo1 Sil vs DMSO
ZNF562	Progenitors	116.585	-0.212829	0.3018	-0.705198	0.480687	0.999778	-0.212829	1. Xmoo1 Sil vs DMSO
OLFM2	Progenitors	106.431	-0.399125	0.312377	-1.2777	0.201355	0.999778	-0.399125	1. Xmoo1 Sil vs DMSO
DNMT1	Progenitors	144.217	-0.367598	0.291104	-1.26277	0.206671	0.999778	-0.367598	1. Xmoo1 Sil vs DMSO
CDC37	Progenitors	112.333	0.419847	0.307686	1.36453	0.172401	0.999778	0.419847	1. Xmoo1 Sil vs DMSO
SLC44A2	Progenitors	49.4093	-0.430226	0.462551	-0.930115	0.352311	0.999778	-0.430226	1. Xmoo1 Sil vs DMSO
ILF3	Progenitors	228.942	-0.292106	0.232962	-1.25388	0.209887	0.999778	-0.292106	1. Xmoo1 Sil vs DMSO
DNM2	Progenitors	71.4187	-0.000805777	0.38101	-0.00211485	0.998313	0.999778	-0.000805777	1. Xmoo1 Sil vs DMSO
SMARCA4	Progenitors	164.049	0.116989	0.296439	0.394648	0.693103	0.999778	0.116989	1. Xmoo1 Sil vs DMSO
LDLR	Progenitors	81.1471	-0.00714925	0.376133	-0.0190072	0.984835	0.999778	-0.00714925	1. Xmoo1 Sil vs DMSO
ELAVL3	Progenitors	98.8613	-0.433014	0.321663	-1.34617	0.178247	0.999778	-0.433014	1. Xmoo1 Sil vs DMSO
AC008543.1	Progenitors	55.9193	-0.55514	0.409575	-1.3554	0.175289	0.999778	-0.55514	1. Xmoo1 Sil vs DMSO
ZNF439	Progenitors	56.9976	0.169088	0.40529	0.417203	0.67653	0.999778	0.169088	1. Xmoo1 Sil vs DMSO
ZNF69	Progenitors	110.169	-0.413047	0.332131	-1.24363	0.213637	0.999778	-0.413047	1. Xmoo1 Sil vs DMSO
ZNF433-AS1	Progenitors	163.486	-0.273298	0.278878	-0.979992	0.32709	0.999778	-0.273298	1. Xmoo1 Sil vs DMSO
ZNF433	Progenitors	74.149	-0.290952	0.36203	-0.803667	0.421589	0.999778	-0.290952	1. Xmoo1 Sil vs DMSO
ZNF20	Progenitors	80.6397	-0.095674	0.352098	-0.271725	0.785833	0.999778	-0.095674	1. Xmoo1 Sil vs DMSO
ZNF625	Progenitors	82.116	-0.426613	0.343897	-1.24053	0.214781	0.999778	-0.426613	1. Xmoo1 Sil vs DMSO
ZNF44	Progenitors	99.545	-0.321111	0.329049	-0.975874	0.329127	0.999778	-0.321111	1. Xmoo1 Sil vs DMSO
ZNF709	Progenitors	100.742	0.0038679	0.313081	0.0123543	0.990143	0.999778	0.0038679	1. Xmoo1 Sil vs DMSO
ZNF490	Progenitors	85.2714	0.0957001	0.34089	0.280736	0.778913	0.999778	0.0957001	1. Xmoo1 Sil vs DMSO
ZNF791	Progenitors	52.6832	0.133135	0.418641	0.318017	0.750472	0.999778	0.133135	1. Xmoo1 Sil vs DMSO
TNPO2	Progenitors	54.357	0.195318	0.420635	0.464342	0.642403	0.999778	0.195318	1. Xmoo1 Sil vs DMSO
TRIR	Progenitors	49.6671	0.164787	0.430107	0.383131	0.701623	0.999778	0.164787	1. Xmoo1 Sil vs DMSO
HOOK2	Progenitors	134.415	-0.0542699	0.28233	-0.192221	0.847569	0.999778	-0.0542699	1. Xmoo1 Sil vs DMSO
SYCE2	Progenitors	67.8246	0.0187582	0.374428	0.0500984	0.960044	0.999778	0.0187582	1. Xmoo1 Sil vs DMSO
RAD23A	Progenitors	61.3067	0.212329	0.412359	0.514914	0.606613	0.999778	0.212329	1. Xmoo1 Sil vs DMSO
NFIX	Progenitors	225.808	-0.128494	0.236512	-0.543286	0.586933	0.999778	-0.128494	1. Xmoo1 Sil vs DMSO
IER2	Progenitors	38.3593	-0.499387	0.57244	-0.872383	0.382999	0.999778	-0.499387	1. Xmoo1 Sil vs DMSO
CACNA1A	Progenitors	65.3303	0.12471	0.420672	0.296455	0.766883	0.999778	0.12471	1. Xmoo1 Sil vs DMSO
CCDC130	Progenitors	60.7687	-0.229032	0.394831	-0.580076	0.561863	0.999778	-0.229032	1. Xmoo1 Sil vs DMSO
ZNF333	Progenitors	56.9725	0.0228895	0.454591	0.0503519	0.959842	0.999778	0.0228895	1. Xmoo1 Sil vs DMSO
NOTCH3	Progenitors	57.2205	-0.163414	0.420497	-0.388623	0.697555	0.999778	-0.163414	1. Xmoo1 Sil vs DMSO
BRD4	Progenitors	218.223	-0.0435985	0.229548	-0.189932	0.849362	0.999778	-0.0435985	1. Xmoo1 Sil vs DMSO
AKAP8	Progenitors	56.844	-0.338791	0.427655	-0.792207	0.42824	0.999778	-0.338791	1. Xmoo1 Sil vs DMSO
AKAP8L	Progenitors	136.7	-0.384419	0.290609	-1.32281	0.1859	0.999778	-0.384419	1. Xmoo1 Sil vs DMSO
TPM4	Progenitors	71.7676	-0.404291	0.367299	-1.10071	0.271021	0.999778	-0.404291	1. Xmoo1 Sil vs DMSO
EPS15L1	Progenitors	132.375	-0.226318	0.295626	-0.765555	0.443941	0.999778	-0.226318	1. Xmoo1 Sil vs DMSO
SMIM7	Progenitors	71.087	0.029355	0.397335	0.0738796	0.941106	0.999778	0.029355	1. Xmoo1 Sil vs DMSO
SIN3B	Progenitors	104.369	-0.0121759	0.313927	-0.038786	0.969061	0.999778	-0.0121759	1. Xmoo1 Sil vs DMSO
MYO9B	Progenitors	152.275	-0.0403743	0.296063	-0.13637	0.891528	0.999778	-0.0403743	1. Xmoo1 Sil vs DMSO
USHBP1	Progenitors	50.738	-0.251768	0.433882	-0.580269	0.561733	0.999778	-0.251768	1. Xmoo1 Sil vs DMSO
BABAM1	Progenitors	65.0407	-0.0610075	0.379245	-0.160866	0.872199	0.999778	-0.0610075	1. Xmoo1 Sil vs DMSO
SLC27A1	Progenitors	63.4595	-0.232038	0.404138	-0.574156	0.565862	0.999778	-0.232038	1. Xmoo1 Sil vs DMSO
AC010618.3	Progenitors	63.7394	-0.298662	0.383464	-0.778854	0.436066	0.999778	-0.298662	1. Xmoo1 Sil vs DMSO
JUND	Progenitors	145.05	0.309939	0.268539	1.15417	0.24843	0.999778	0.309939	1. Xmoo1 Sil vs DMSO
SSBP4	Progenitors	49.7717	-0.200853	0.431056	-0.465955	0.641248	0.999778	-0.200853	1. Xmoo1 Sil vs DMSO
TMEM59L	Progenitors	81.062	0.267761	0.356057	0.752017	0.452041	0.999778	0.267761	1. Xmoo1 Sil vs DMSO
CRTC1	Progenitors	56.8525	-0.355617	0.427906	-0.831065	0.405937	0.999778	-0.355617	1. Xmoo1 Sil vs DMSO
SUGP2	Progenitors	263.773	-0.0935117	0.229239	-0.407923	0.68333	0.999778	-0.0935117	1. Xmoo1 Sil vs DMSO
NCAN	Progenitors	110.184	0.0448097	0.302429	0.148166	0.882212	0.999778	0.0448097	1. Xmoo1 Sil vs DMSO
MAU2	Progenitors	65.7271	-0.0385809	0.392305	-0.098344	0.921659	0.999778	-0.0385809	1. Xmoo1 Sil vs DMSO
GATAD2A	Progenitors	91.8499	-0.121915	0.343444	-0.354978	0.722606	0.999778	-0.121915	1. Xmoo1 Sil vs DMSO
PBX4	Progenitors	87.994	-0.30804	0.353458	-0.871504	0.383479	0.999778	-0.30804	1. Xmoo1 Sil vs DMSO
ZNF14	Progenitors	47.1639	0.687269	0.442284	1.55391	0.120206	0.999778	0.687269	1. Xmoo1 Sil vs DMSO
ZNF506	Progenitors	120.273	-0.0256422	0.295378	-0.0868114	0.930821	0.999778	-0.0256422	1. Xmoo1 Sil vs DMSO
ZNF253	Progenitors	100.883	0.255687	0.313543	0.815477	0.414799	0.999778	0.255687	1. Xmoo1 Sil vs DMSO
ZNF93	Progenitors	56.1521	0.0529504	0.425954	0.12431	0.90107	0.999778	0.0529504	1. Xmoo1 Sil vs DMSO
ZNF682	Progenitors	103.729	-0.173148	0.33356	-0.519091	0.603697	0.999778	-0.173148	1. Xmoo1 Sil vs DMSO
AC011447.3	Progenitors	138.283	-0.247923	0.27454	-0.90305	0.366499	0.999778	-0.247923	1. Xmoo1 Sil vs DMSO
ZNF626	Progenitors	83.9828	0.332668	0.339298	0.98046	0.326859	0.999778	0.332668	1. Xmoo1 Sil vs DMSO
ZNF66	Progenitors	91.6791	-0.139547	0.327143	-0.426564	0.669697	0.999778	-0.139547	1. Xmoo1 Sil vs DMSO
ZNF430	Progenitors	67.5569	0.207954	0.389419	0.534011	0.593334	0.999778	0.207954	1. Xmoo1 Sil vs DMSO
ZNF714	Progenitors	107.6	-0.0930765	0.307585	-0.302604	0.762191	0.999778	-0.0930765	1. Xmoo1 Sil vs DMSO
ZNF431	Progenitors	120.483	-0.183782	0.290888	-0.631798	0.527519	0.999778	-0.183782	1. Xmoo1 Sil vs DMSO
ZNF708	Progenitors	204.418	-0.0791992	0.240635	-0.329125	0.742061	0.999778	-0.0791992	1. Xmoo1 Sil vs DMSO
ZNF738	Progenitors	92.5921	-0.371304	0.333082	-1.11475	0.264956	0.999778	-0.371304	1. Xmoo1 Sil vs DMSO
ZNF493	Progenitors	59.7329	0.029525	0.394234	0.074892	0.940301	0.999778	0.029525	1. Xmoo1 Sil vs DMSO
AC010615.2	Progenitors	66.2097	-0.527589	0.40317	-1.3086	0.19067	0.999778	-0.527589	1. Xmoo1 Sil vs DMSO
ZNF100	Progenitors	63.944	-0.235643	0.390781	-0.603006	0.546504	0.999778	-0.235643	1. Xmoo1 Sil vs DMSO
ZNF43	Progenitors	208.739	-0.415107	0.239526	-1.73303	0.08309	0.999778	-0.415107	1. Xmoo1 Sil vs DMSO
ZNF730	Progenitors	176.609	-0.228365	0.314967	-0.725046	0.468424	0.999778	-0.228365	1. Xmoo1 Sil vs DMSO
AC092329.4	Progenitors	57.7625	-0.310034	0.420778	-0.73681	0.461238	0.999778	-0.310034	1. Xmoo1 Sil vs DMSO
ZNF91	Progenitors	199.825	-0.161194	0.242201	-0.665536	0.505708	0.999778	-0.161194	1. Xmoo1 Sil vs DMSO
ZNF675	Progenitors	55.308	-0.170405	0.408944	-0.416694	0.676902	0.999778	-0.170405	1. Xmoo1 Sil vs DMSO
AC139769.2	Progenitors	79.9922	-0.845277	0.378483	-2.23333	0.0255273	0.999778	-0.845277	1. Xmoo1 Sil vs DMSO
AC011503.1	Progenitors	103.852	-0.468429	0.316664	-1.47926	0.139071	0.999778	-0.468429	1. Xmoo1 Sil vs DMSO
ZNF254	Progenitors	275.375	-0.0349253	0.219714	-0.158958	0.873702	0.999778	-0.0349253	1. Xmoo1 Sil vs DMSO
LINC00662	Progenitors	144.741	0.458532	0.278134	1.6486	0.0992293	0.999778	0.458532	1. Xmoo1 Sil vs DMSO
UQCRFS1	Progenitors	75.3332	0.131454	0.361222	0.363914	0.715922	0.999778	0.131454	1. Xmoo1 Sil vs DMSO
URI1	Progenitors	298.458	-0.0850648	0.205572	-0.413795	0.679024	0.999778	-0.0850648	1. Xmoo1 Sil vs DMSO
ZNF536	Progenitors	712.702	-0.271178	0.159989	-1.69498	0.0900789	0.999778	-0.271178	1. Xmoo1 Sil vs DMSO
TSHZ3	Progenitors	56.467	0.286242	0.405821	0.70534	0.480599	0.999778	0.286242	1. Xmoo1 Sil vs DMSO
ZNF507	Progenitors	73.5983	-0.262701	0.370949	-0.708186	0.47883	0.999778	-0.262701	1. Xmoo1 Sil vs DMSO
DPY19L3	Progenitors	177.535	0.0202403	0.255646	0.079173	0.936895	0.999778	0.0202403	1. Xmoo1 Sil vs DMSO
ANKRD27	Progenitors	56.2035	0.111645	0.417669	0.267306	0.789234	0.999778	0.111645	1. Xmoo1 Sil vs DMSO
CEP89	Progenitors	84.5243	-0.102762	0.354527	-0.289856	0.771927	0.999778	-0.102762	1. Xmoo1 Sil vs DMSO
CEBPG	Progenitors	87.0744	0.335307	0.337657	0.993038	0.320691	0.999778	0.335307	1. Xmoo1 Sil vs DMSO
LSM14A	Progenitors	207.117	0.00786999	0.243289	0.0323483	0.974194	0.999778	0.00786999	1. Xmoo1 Sil vs DMSO
KIAA0355	Progenitors	126.026	0.122684	0.303967	0.403609	0.686501	0.999778	0.122684	1. Xmoo1 Sil vs DMSO
GPI	Progenitors	40.74	-0.962714	0.504749	-1.90731	0.0564799	0.999778	-0.962714	1. Xmoo1 Sil vs DMSO
UBA2	Progenitors	164.524	-0.0523893	0.256991	-0.203856	0.838466	0.999778	-0.0523893	1. Xmoo1 Sil vs DMSO
SCGB2B2	Progenitors	74.7291	0.296137	0.368291	0.804084	0.421348	0.999778	0.296137	1. Xmoo1 Sil vs DMSO
ZNF302	Progenitors	245.865	0.285166	0.222553	1.28134	0.200076	0.999778	0.285166	1. Xmoo1 Sil vs DMSO
TBCB	Progenitors	49.1766	0.0701958	0.435533	0.161172	0.871958	0.999778	0.0701958	1. Xmoo1 Sil vs DMSO
ZNF565	Progenitors	267.184	0.0982231	0.230963	0.425277	0.670635	0.999778	0.0982231	1. Xmoo1 Sil vs DMSO
ZNF146	Progenitors	121.426	-0.272479	0.302245	-0.901518	0.367313	0.999778	-0.272479	1. Xmoo1 Sil vs DMSO
LINC00665	Progenitors	61.4719	-0.0901779	0.402643	-0.223965	0.822785	0.999778	-0.0901779	1. Xmoo1 Sil vs DMSO
ZFP14	Progenitors	88.7393	-0.487614	0.346565	-1.40699	0.159431	0.999778	-0.487614	1. Xmoo1 Sil vs DMSO
ZFP82	Progenitors	56.4236	-0.208837	0.408372	-0.51139	0.609078	0.999778	-0.208837	1. Xmoo1 Sil vs DMSO
ZNF566	Progenitors	90.9145	-0.139492	0.342717	-0.407018	0.683995	0.999778	-0.139492	1. Xmoo1 Sil vs DMSO
ZNF529	Progenitors	125.826	-0.0668663	0.287634	-0.232471	0.816173	0.999778	-0.0668663	1. Xmoo1 Sil vs DMSO
ZNF529-AS1	Progenitors	107.847	0.334195	0.314288	1.06334	0.287627	0.999778	0.334195	1. Xmoo1 Sil vs DMSO
ZNF790	Progenitors	50.5482	-0.17023	0.452621	-0.376097	0.706844	0.999778	-0.17023	1. Xmoo1 Sil vs DMSO
ZNF345	Progenitors	83.7217	-0.268946	0.369025	-0.728803	0.466122	0.999778	-0.268946	1. Xmoo1 Sil vs DMSO
ZNF420	Progenitors	66.9298	-0.374291	0.384108	-0.974442	0.329837	0.999778	-0.374291	1. Xmoo1 Sil vs DMSO
ZNF875	Progenitors	96.6982	-0.23757	0.321405	-0.739159	0.45981	0.999778	-0.23757	1. Xmoo1 Sil vs DMSO
ZNF569	Progenitors	61.8003	0.183116	0.419744	0.436257	0.66265	0.999778	0.183116	1. Xmoo1 Sil vs DMSO
ZNF793	Progenitors	58.0527	-0.035592	0.406659	-0.087523	0.930256	0.999778	-0.035592	1. Xmoo1 Sil vs DMSO
ZNF571	Progenitors	56.7271	-0.222704	0.404612	-0.550413	0.582036	0.999778	-0.222704	1. Xmoo1 Sil vs DMSO
ZFP30	Progenitors	88.4446	0.043064	0.338671	0.127156	0.898817	0.999778	0.043064	1. Xmoo1 Sil vs DMSO
ZNF573	Progenitors	45.5954	-0.025895	0.52016	-0.0497827	0.960296	0.999778	-0.025895	1. Xmoo1 Sil vs DMSO
SIPA1L3	Progenitors	145.262	0.0319103	0.270367	0.118026	0.906047	0.999778	0.0319103	1. Xmoo1 Sil vs DMSO
CATSPERG	Progenitors	50.7251	0.234458	0.453536	0.516956	0.605187	0.999778	0.234458	1. Xmoo1 Sil vs DMSO
ACTN4	Progenitors	54.055	0.258496	0.415932	0.621485	0.534281	0.999778	0.258496	1. Xmoo1 Sil vs DMSO
HNRNPL	Progenitors	108.744	-0.575052	0.308345	-1.86496	0.0621865	0.999778	-0.575052	1. Xmoo1 Sil vs DMSO
SAMD4B	Progenitors	80.2372	0.115758	0.349473	0.331237	0.740466	0.999778	0.115758	1. Xmoo1 Sil vs DMSO
RPS16	Progenitors	49.1244	0.505196	0.433715	1.16481	0.244096	0.999778	0.505196	1. Xmoo1 Sil vs DMSO
SUPT5H	Progenitors	52.9101	0.204263	0.433654	0.471028	0.637621	0.999778	0.204263	1. Xmoo1 Sil vs DMSO
ZNF546	Progenitors	107.451	0.147588	0.306773	0.481098	0.630447	0.999778	0.147588	1. Xmoo1 Sil vs DMSO
ZNF780B	Progenitors	108.758	0.385599	0.303122	1.27209	0.20334	0.999778	0.385599	1. Xmoo1 Sil vs DMSO
AKT2	Progenitors	61.2375	-0.44745	0.400768	-1.11648	0.264216	0.999778	-0.44745	1. Xmoo1 Sil vs DMSO
PLD3	Progenitors	112.291	0.182604	0.312075	0.585129	0.558461	0.999778	0.182604	1. Xmoo1 Sil vs DMSO
LTBP4	Progenitors	119.198	0.136234	0.302005	0.451099	0.651918	0.999778	0.136234	1. Xmoo1 Sil vs DMSO
HNRNPUL1	Progenitors	73.5153	0.0723118	0.400993	0.180332	0.856892	0.999778	0.0723118	1. Xmoo1 Sil vs DMSO
TGFB1	Progenitors	146.825	0.333798	0.304727	1.0954	0.273341	0.999778	0.333798	1. Xmoo1 Sil vs DMSO
TMEM91	Progenitors	71.965	-0.361587	0.365685	-0.988795	0.322763	0.999778	-0.361587	1. Xmoo1 Sil vs DMSO
RPS19	Progenitors	84.8626	-0.144472	0.350057	-0.41271	0.679819	0.999778	-0.144472	1. Xmoo1 Sil vs DMSO
GRIK5	Progenitors	70.437	-0.167327	0.372411	-0.449308	0.65321	0.999778	-0.167327	1. Xmoo1 Sil vs DMSO
LIPE-AS1	Progenitors	186.123	0.0634822	0.270768	0.234452	0.814634	0.999778	0.0634822	1. Xmoo1 Sil vs DMSO
LIPE	Progenitors	75.1419	0.154693	0.364315	0.424612	0.671119	0.999778	0.154693	1. Xmoo1 Sil vs DMSO
CXCL17	Progenitors	61.5661	0.111591	0.39323	0.28378	0.776579	0.999778	0.111591	1. Xmoo1 Sil vs DMSO
CEACAM1	Progenitors	135.555	-0.0131894	0.293705	-0.0449071	0.964181	0.999778	-0.0131894	1. Xmoo1 Sil vs DMSO
ZNF428	Progenitors	45.766	-0.0745236	0.451413	-0.16509	0.868873	0.999778	-0.0745236	1. Xmoo1 Sil vs DMSO
AC006213.3	Progenitors	52.7123	0.198211	0.439295	0.451203	0.651843	0.999778	0.198211	1. Xmoo1 Sil vs DMSO
ZNF227	Progenitors	52.1456	0.0908178	0.435429	0.208571	0.834783	0.999778	0.0908178	1. Xmoo1 Sil vs DMSO
ZNF235	Progenitors	243.503	-0.0306123	0.221447	-0.138237	0.890053	0.999778	-0.0306123	1. Xmoo1 Sil vs DMSO
AC243964.3	Progenitors	102.158	-0.170596	0.322562	-0.52888	0.596889	0.999778	-0.170596	1. Xmoo1 Sil vs DMSO
CLASRP	Progenitors	61.0674	0.165911	0.391662	0.423607	0.671852	0.999778	0.165911	1. Xmoo1 Sil vs DMSO
MARK4	Progenitors	69.5886	-0.0138487	0.368176	-0.0376144	0.969995	0.999778	-0.0138487	1. Xmoo1 Sil vs DMSO
SYMPK	Progenitors	62.6737	0.183087	0.387154	0.472905	0.636281	0.999778	0.183087	1. Xmoo1 Sil vs DMSO
HIF3A	Progenitors	60.5602	0.237285	0.396653	0.598218	0.549695	0.999778	0.237285	1. Xmoo1 Sil vs DMSO
PPP5C	Progenitors	55.8685	0.338561	0.407197	0.831442	0.405724	0.999778	0.338561	1. Xmoo1 Sil vs DMSO
AC007193.1	Progenitors	77.5105	-0.0170789	0.364103	-0.0469067	0.962588	0.999778	-0.0170789	1. Xmoo1 Sil vs DMSO
ARHGAP35	Progenitors	218.194	0.0830249	0.236236	0.351449	0.725252	0.999778	0.0830249	1. Xmoo1 Sil vs DMSO
SAE1	Progenitors	97.8928	-0.224797	0.320459	-0.701483	0.483002	0.999778	-0.224797	1. Xmoo1 Sil vs DMSO
DHX34	Progenitors	57.1931	-0.0476888	0.402059	-0.118611	0.905583	0.999778	-0.0476888	1. Xmoo1 Sil vs DMSO
MEIS3	Progenitors	61.3212	-0.215507	0.397781	-0.541772	0.587976	0.999778	-0.215507	1. Xmoo1 Sil vs DMSO
LIG1	Progenitors	79.6536	-0.264836	0.350092	-0.756474	0.449365	0.999778	-0.264836	1. Xmoo1 Sil vs DMSO
AC011466.3	Progenitors	51.4484	-0.827592	0.432387	-1.91401	0.0556192	0.999778	-0.827592	1. Xmoo1 Sil vs DMSO
CARD8	Progenitors	73.2067	-0.119927	0.381217	-0.314591	0.753072	0.999778	-0.119927	1. Xmoo1 Sil vs DMSO
RPL18	Progenitors	84.2873	0.195773	0.372672	0.525322	0.599359	0.999778	0.195773	1. Xmoo1 Sil vs DMSO
BCAT2	Progenitors	45.7549	0.313556	0.463623	0.676317	0.498839	0.999778	0.313556	1. Xmoo1 Sil vs DMSO
FTL	Progenitors	69.0664	0.490449	0.389011	1.26076	0.207397	0.999778	0.490449	1. Xmoo1 Sil vs DMSO
SNRNP70	Progenitors	243.299	-0.121497	0.223679	-0.543174	0.58701	0.999778	-0.121497	1. Xmoo1 Sil vs DMSO
SLC6A16	Progenitors	168.531	-0.113091	0.266394	-0.424526	0.671182	0.999778	-0.113091	1. Xmoo1 Sil vs DMSO
CD37	Progenitors	55.8046	-0.420684	0.452568	-0.929548	0.352605	0.999778	-0.420684	1. Xmoo1 Sil vs DMSO
RPL13A	Progenitors	83.0725	0.385397	0.347469	1.10915	0.267364	0.999778	0.385397	1. Xmoo1 Sil vs DMSO
RPS11	Progenitors	54.437	0.143321	0.42338	0.338516	0.734974	0.999778	0.143321	1. Xmoo1 Sil vs DMSO
PRR12	Progenitors	52.886	-0.306841	0.420334	-0.729993	0.465394	0.999778	-0.306841	1. Xmoo1 Sil vs DMSO
PTOV1	Progenitors	70.8465	-0.00693823	0.37973	-0.0182715	0.985422	0.999778	-0.00693823	1. Xmoo1 Sil vs DMSO
PNKP	Progenitors	63.3031	-0.380525	0.390499	-0.974459	0.329829	0.999778	-0.380525	1. Xmoo1 Sil vs DMSO
ATF5	Progenitors	41.8741	0.421886	0.511164	0.825344	0.409176	0.999778	0.421886	1. Xmoo1 Sil vs DMSO
EMC10	Progenitors	159.875	0.698598	1.89636	0.368388	0.712584	0.999778	0.698598	1. Xmoo1 Sil vs DMSO
ZNF577	Progenitors	72.8997	-0.218763	0.369407	-0.5922	0.553717	0.999778	-0.218763	1. Xmoo1 Sil vs DMSO
ZNF432	Progenitors	45.9163	-0.582757	0.457795	-1.27296	0.203031	0.999778	-0.582757	1. Xmoo1 Sil vs DMSO
PPP2R1A	Progenitors	49.3487	-0.0444642	0.445472	-0.0998138	0.920492	0.999778	-0.0444642	1. Xmoo1 Sil vs DMSO
ZNF766	Progenitors	78.9345	0.44657	0.354943	1.25815	0.208339	0.999778	0.44657	1. Xmoo1 Sil vs DMSO
AC010320.4	Progenitors	59.751	0.13136	0.417326	0.314766	0.75294	0.999778	0.13136	1. Xmoo1 Sil vs DMSO
ZNF528-AS1	Progenitors	67.4038	-0.0914654	0.385867	-0.237039	0.812627	0.999778	-0.0914654	1. Xmoo1 Sil vs DMSO
ZNF83	Progenitors	259.785	-0.0959426	0.21827	-0.439559	0.660256	0.999778	-0.0959426	1. Xmoo1 Sil vs DMSO
ZNF611	Progenitors	69.2062	-0.229574	0.373363	-0.614881	0.538634	0.999778	-0.229574	1. Xmoo1 Sil vs DMSO
ZNF160	Progenitors	47.4309	0.0487227	0.457097	0.106591	0.915113	0.999778	0.0487227	1. Xmoo1 Sil vs DMSO
ZNF331	Progenitors	51.9833	-0.0654631	0.464359	-0.140975	0.887889	0.999778	-0.0654631	1. Xmoo1 Sil vs DMSO
CACNG7	Progenitors	66.1196	-0.319356	0.392528	-0.813588	0.415881	0.999778	-0.319356	1. Xmoo1 Sil vs DMSO
RPS9	Progenitors	66.178	0.0351217	0.404289	0.0868727	0.930773	0.999778	0.0351217	1. Xmoo1 Sil vs DMSO
TTYH1	Progenitors	147.731	-0.342478	0.29408	-1.16458	0.244191	0.999778	-0.342478	1. Xmoo1 Sil vs DMSO
LENG8	Progenitors	89.899	0.238414	0.33168	0.718807	0.47226	0.999778	0.238414	1. Xmoo1 Sil vs DMSO
RPL28	Progenitors	60.8426	0.388223	0.405808	0.956667	0.338735	0.999778	0.388223	1. Xmoo1 Sil vs DMSO
AC008735.2	Progenitors	96.7278	-0.250638	0.323	-0.775969	0.437767	0.999778	-0.250638	1. Xmoo1 Sil vs DMSO
ZSCAN5A	Progenitors	61.2628	-0.297189	0.392091	-0.757958	0.448476	0.999778	-0.297189	1. Xmoo1 Sil vs DMSO
EDDM13	Progenitors	61.1867	-0.0901658	0.394346	-0.228646	0.819144	0.999778	-0.0901658	1. Xmoo1 Sil vs DMSO
AC006116.8	Progenitors	50.6646	0.0492572	0.429402	0.114711	0.908674	0.999778	0.0492572	1. Xmoo1 Sil vs DMSO
ZNF551	Progenitors	101.653	0.0931764	0.314937	0.295858	0.767339	0.999778	0.0931764	1. Xmoo1 Sil vs DMSO
ZNF586	Progenitors	120.105	0.119035	0.299341	0.397656	0.690884	0.999778	0.119035	1. Xmoo1 Sil vs DMSO
ZNF552	Progenitors	61.7462	0.0642922	0.395501	0.162559	0.870866	0.999778	0.0642922	1. Xmoo1 Sil vs DMSO
ZNF814	Progenitors	138.918	-0.233341	0.274611	-0.849714	0.395484	0.999778	-0.233341	1. Xmoo1 Sil vs DMSO
AC008969.1	Progenitors	65.3884	-0.243192	0.389051	-0.625091	0.531911	0.999778	-0.243192	1. Xmoo1 Sil vs DMSO
ZSCAN18	Progenitors	85.7088	-0.0194213	0.340575	-0.0570252	0.954525	0.999778	-0.0194213	1. Xmoo1 Sil vs DMSO
ZNF274	Progenitors	48.5625	0.25268	0.44272	0.570744	0.568173	0.999778	0.25268	1. Xmoo1 Sil vs DMSO
ZNF544	Progenitors	168.657	-0.318876	0.274899	-1.15997	0.246059	0.999778	-0.318876	1. Xmoo1 Sil vs DMSO
MZF1	Progenitors	42.8722	-0.130636	0.465915	-0.280386	0.779181	0.999778	-0.130636	1. Xmoo1 Sil vs DMSO
CSNK2A1	Progenitors	168.62	-0.217252	0.253144	-0.858218	0.390772	0.999778	-0.217252	1. Xmoo1 Sil vs DMSO
PSMF1	Progenitors	74.8414	0.087145	0.377535	0.230826	0.81745	0.999778	0.087145	1. Xmoo1 Sil vs DMSO
SDCBP2-AS1	Progenitors	87.8411	0.186403	0.3509	0.531214	0.59527	0.999778	0.186403	1. Xmoo1 Sil vs DMSO
NSFL1C	Progenitors	43.2411	-0.514104	0.460342	-1.11679	0.264085	0.999778	-0.514104	1. Xmoo1 Sil vs DMSO
SNRPB	Progenitors	47.352	-0.00109067	0.44727	-0.0024385	0.998054	0.999778	-0.00109067	1. Xmoo1 Sil vs DMSO
NOP56	Progenitors	47.6636	-0.165062	0.440116	-0.375041	0.70763	0.999778	-0.165062	1. Xmoo1 Sil vs DMSO
EBF4	Progenitors	98.3487	-0.139126	0.315789	-0.440566	0.659527	0.999778	-0.139126	1. Xmoo1 Sil vs DMSO
PTPRA	Progenitors	496.023	-0.0399819	0.176986	-0.225904	0.821276	0.999778	-0.0399819	1. Xmoo1 Sil vs DMSO
MRPS26	Progenitors	53.1728	0.265156	0.429502	0.617356	0.537	0.999778	0.265156	1. Xmoo1 Sil vs DMSO
UBOX5-AS1	Progenitors	90.2605	-0.194463	0.343589	-0.565975	0.571411	0.999778	-0.194463	1. Xmoo1 Sil vs DMSO
DDRGK1	Progenitors	50.3917	0.550695	0.434742	1.26672	0.205256	0.999778	0.550695	1. Xmoo1 Sil vs DMSO
C20orf194	Progenitors	351.759	0.119722	0.196365	0.609689	0.542068	0.999778	0.119722	1. Xmoo1 Sil vs DMSO
ATRN	Progenitors	172.749	0.129309	0.260661	0.496083	0.619836	0.999778	0.129309	1. Xmoo1 Sil vs DMSO
MAVS	Progenitors	44.9915	-0.145569	0.452892	-0.32142	0.747892	0.999778	-0.145569	1. Xmoo1 Sil vs DMSO
PANK2	Progenitors	140.565	-0.0160401	0.273554	-0.0586359	0.953242	0.999778	-0.0160401	1. Xmoo1 Sil vs DMSO
RNF24	Progenitors	174.979	0.20033	0.260693	0.768455	0.442217	0.999778	0.20033	1. Xmoo1 Sil vs DMSO
SLC23A2	Progenitors	150.489	-0.146328	0.296326	-0.493809	0.621441	0.999778	-0.146328	1. Xmoo1 Sil vs DMSO
TMEM230	Progenitors	78.7427	0.127009	0.348342	0.364611	0.715401	0.999778	0.127009	1. Xmoo1 Sil vs DMSO
CDS2	Progenitors	67.8909	-0.337548	0.373406	-0.90397	0.366011	0.999778	-0.337548	1. Xmoo1 Sil vs DMSO
GPCPD1	Progenitors	235.558	0.10431	0.228324	0.456853	0.647777	0.999778	0.10431	1. Xmoo1 Sil vs DMSO
CRLS1	Progenitors	58.5695	-0.106434	0.414992	-0.256472	0.797586	0.999778	-0.106434	1. Xmoo1 Sil vs DMSO
PLCB1	Progenitors	2190.42	-0.13857	0.13277	-1.04368	0.296631	0.999778	-0.13857	1. Xmoo1 Sil vs DMSO
PLCB4	Progenitors	331.473	0.0809898	0.207081	0.391101	0.695722	0.999778	0.0809898	1. Xmoo1 Sil vs DMSO
PAK5	Progenitors	104.669	0.0355399	0.311057	0.114255	0.909036	0.999778	0.0355399	1. Xmoo1 Sil vs DMSO
SNAP25-AS1	Progenitors	94.7656	0.483335	0.368118	1.31299	0.189186	0.999778	0.483335	1. Xmoo1 Sil vs DMSO
SLX4IP	Progenitors	107.131	-0.189785	0.306319	-0.619568	0.535542	0.999778	-0.189785	1. Xmoo1 Sil vs DMSO
BTBD3	Progenitors	72.7335	0.0496136	0.363922	0.13633	0.89156	0.999778	0.0496136	1. Xmoo1 Sil vs DMSO
TASP1	Progenitors	186.04	-0.137532	0.250018	-0.550089	0.582258	0.999778	-0.137532	1. Xmoo1 Sil vs DMSO
ESF1	Progenitors	94.7072	-0.111296	0.330428	-0.336824	0.736249	0.999778	-0.111296	1. Xmoo1 Sil vs DMSO
MACROD2	Progenitors	521.219	-0.0130974	0.172522	-0.0759171	0.939485	0.999778	-0.0130974	1. Xmoo1 Sil vs DMSO
DSTN	Progenitors	70.7167	-0.462268	0.382945	-1.20714	0.227379	0.999778	-0.462268	1. Xmoo1 Sil vs DMSO
SNX5	Progenitors	68.5514	-0.00430897	0.37726	-0.0114218	0.990887	0.999778	-0.00430897	1. Xmoo1 Sil vs DMSO
OVOL2	Progenitors	64.4827	-0.290693	0.396905	-0.7324	0.463925	0.999778	-0.290693	1. Xmoo1 Sil vs DMSO
ZNF133	Progenitors	77.5012	0.0386	0.359774	0.10729	0.914559	0.999778	0.0386	1. Xmoo1 Sil vs DMSO
AL049646.1	Progenitors	106.32	0.135208	0.33784	0.400212	0.689	0.999778	0.135208	1. Xmoo1 Sil vs DMSO
DTD1	Progenitors	109.377	0.252025	0.320327	0.786773	0.431415	0.999778	0.252025	1. Xmoo1 Sil vs DMSO
SLC24A3	Progenitors	126.239	0.144483	0.295947	0.488206	0.625404	0.999778	0.144483	1. Xmoo1 Sil vs DMSO
RIN2	Progenitors	137.525	-0.0661369	0.278938	-0.237103	0.812577	0.999778	-0.0661369	1. Xmoo1 Sil vs DMSO
RALGAPA2	Progenitors	676.524	0.216959	0.18129	1.19675	0.231404	0.999778	0.216959	1. Xmoo1 Sil vs DMSO
KIZ	Progenitors	52.1873	0.238984	0.419656	0.569477	0.569033	0.999778	0.238984	1. Xmoo1 Sil vs DMSO
KIZ-AS1	Progenitors	44.1269	-0.16935	0.470334	-0.360063	0.7188	0.999778	-0.16935	1. Xmoo1 Sil vs DMSO
XRN2	Progenitors	175.678	-0.0103847	0.253308	-0.0409962	0.967299	0.999778	-0.0103847	1. Xmoo1 Sil vs DMSO
PYGB	Progenitors	72.5173	-0.0593699	0.39744	-0.149381	0.881253	0.999778	-0.0593699	1. Xmoo1 Sil vs DMSO
ABHD12	Progenitors	92.4066	-0.180112	0.324994	-0.554202	0.57944	0.999778	-0.180112	1. Xmoo1 Sil vs DMSO
GINS1	Progenitors	48.8109	-0.422639	0.444868	-0.950032	0.342096	0.999778	-0.422639	1. Xmoo1 Sil vs DMSO
NINL	Progenitors	205.649	-0.116556	0.243167	-0.479322	0.63171	0.999778	-0.116556	1. Xmoo1 Sil vs DMSO
ZNF337-AS1	Progenitors	201.558	-0.11628	0.247193	-0.470404	0.638067	0.999778	-0.11628	1. Xmoo1 Sil vs DMSO
ZNF337	Progenitors	138.856	-0.186105	0.27892	-0.667236	0.504621	0.999778	-0.186105	1. Xmoo1 Sil vs DMSO
FAM182B	Progenitors	101.76	-0.272141	0.33126	-0.821534	0.411342	0.999778	-0.272141	1. Xmoo1 Sil vs DMSO
FAM182A	Progenitors	61.5371	-0.0884927	0.421892	-0.209752	0.833861	0.999778	-0.0884927	1. Xmoo1 Sil vs DMSO
FAM242A	Progenitors	51.3838	-1.68421	0.452604	-3.72115	0.000198321	0.310224	-1.68421	1. Xmoo1 Sil vs DMSO
HM13	Progenitors	76.8321	0.112521	0.372562	0.302019	0.762637	0.999778	0.112521	1. Xmoo1 Sil vs DMSO
TM9SF4	Progenitors	84.5725	0.231113	0.375097	0.616141	0.537801	0.999778	0.231113	1. Xmoo1 Sil vs DMSO
KIF3B	Progenitors	56.3778	0.0703361	0.411948	0.17074	0.864428	0.999778	0.0703361	1. Xmoo1 Sil vs DMSO
ASXL1	Progenitors	334.593	0.0256353	0.199968	0.128197	0.897993	0.999778	0.0256353	1. Xmoo1 Sil vs DMSO
CDK5RAP1	Progenitors	57.8491	0.129981	0.400422	0.32461	0.745476	0.999778	0.129981	1. Xmoo1 Sil vs DMSO
CBFA2T2	Progenitors	351.918	-0.0222989	0.197643	-0.112824	0.91017	0.999778	-0.0222989	1. Xmoo1 Sil vs DMSO
RALY	Progenitors	165.206	-0.024914	0.271419	-0.091792	0.926863	0.999778	-0.024914	1. Xmoo1 Sil vs DMSO
EIF2S2	Progenitors	211.625	0.111556	0.232117	0.480604	0.630798	0.999778	0.111556	1. Xmoo1 Sil vs DMSO
ASIP	Progenitors	68.1681	-0.33989	0.376863	-0.901893	0.367114	0.999778	-0.33989	1. Xmoo1 Sil vs DMSO
AL035458.2	Progenitors	53.0187	0.331419	0.418169	0.792547	0.428042	0.999778	0.331419	1. Xmoo1 Sil vs DMSO
ITCH	Progenitors	391.09	-0.212588	0.194877	-1.09088	0.275324	0.999778	-0.212588	1. Xmoo1 Sil vs DMSO
PIGU	Progenitors	126.743	-0.0260273	0.289387	-0.0899392	0.928336	0.999778	-0.0260273	1. Xmoo1 Sil vs DMSO
NCOA6	Progenitors	204.162	0.0460784	0.259061	0.177867	0.858827	0.999778	0.0460784	1. Xmoo1 Sil vs DMSO
AL109824.1	Progenitors	271.126	-0.0926341	0.212072	-0.436806	0.662252	0.999778	-0.0926341	1. Xmoo1 Sil vs DMSO
GGT7	Progenitors	113.407	-0.0999071	0.298133	-0.335109	0.737543	0.999778	-0.0999071	1. Xmoo1 Sil vs DMSO
TRPC4AP	Progenitors	202.298	0.011249	0.253185	0.0444299	0.964562	0.999778	0.011249	1. Xmoo1 Sil vs DMSO
PROCR	Progenitors	57.5456	-0.116004	0.424371	-0.273355	0.78458	0.999778	-0.116004	1. Xmoo1 Sil vs DMSO
MMP24	Progenitors	44.4138	-0.35606	0.480409	-0.741161	0.458596	0.999778	-0.35606	1. Xmoo1 Sil vs DMSO
UQCC1	Progenitors	140.603	0.201281	0.295156	0.681949	0.495271	0.999778	0.201281	1. Xmoo1 Sil vs DMSO
RBM39	Progenitors	531.704	-0.182149	0.171881	-1.05974	0.289262	0.999778	-0.182149	1. Xmoo1 Sil vs DMSO
PHF20	Progenitors	193.161	-0.215353	0.240247	-0.896383	0.370048	0.999778	-0.215353	1. Xmoo1 Sil vs DMSO
DLGAP4	Progenitors	78.4225	-0.108923	0.355897	-0.306051	0.759566	0.999778	-0.108923	1. Xmoo1 Sil vs DMSO
NDRG3	Progenitors	63.5787	-0.0801577	0.386602	-0.207339	0.835745	0.999778	-0.0801577	1. Xmoo1 Sil vs DMSO
SOGA1	Progenitors	55.0979	-0.0576217	0.409162	-0.140829	0.888005	0.999778	-0.0576217	1. Xmoo1 Sil vs DMSO
RBL1	Progenitors	180.621	-0.542803	0.263211	-2.06223	0.0391855	0.999778	-0.542803	1. Xmoo1 Sil vs DMSO
RPN2	Progenitors	77.8159	0.00323417	0.349942	0.00924202	0.992626	0.999778	0.00323417	1. Xmoo1 Sil vs DMSO
BLCAP	Progenitors	78.648	0.378468	0.356958	1.06026	0.289026	0.999778	0.378468	1. Xmoo1 Sil vs DMSO
CTNNBL1	Progenitors	74.192	0.22667	0.361111	0.627701	0.5302	0.999778	0.22667	1. Xmoo1 Sil vs DMSO
TTI1	Progenitors	53.2549	-0.137047	0.420933	-0.32558	0.744742	0.999778	-0.137047	1. Xmoo1 Sil vs DMSO
RPRD1B	Progenitors	81.2075	0.118535	0.353667	0.335161	0.737504	0.999778	0.118535	1. Xmoo1 Sil vs DMSO
RALGAPB	Progenitors	115.655	0.245545	0.297986	0.824014	0.409932	0.999778	0.245545	1. Xmoo1 Sil vs DMSO
DHX35	Progenitors	72.0136	-0.185169	0.369576	-0.501033	0.616348	0.999778	-0.185169	1. Xmoo1 Sil vs DMSO
TOP1	Progenitors	240.013	0.138357	0.224352	0.616696	0.537435	0.999778	0.138357	1. Xmoo1 Sil vs DMSO
PLCG1-AS1	Progenitors	62.0137	-0.198008	0.40381	-0.49035	0.623886	0.999778	-0.198008	1. Xmoo1 Sil vs DMSO
PLCG1	Progenitors	94.6659	-0.163063	0.337938	-0.482524	0.629433	0.999778	-0.163063	1. Xmoo1 Sil vs DMSO
ZHX3	Progenitors	289.572	-0.173688	0.232469	-0.747144	0.454977	0.999778	-0.173688	1. Xmoo1 Sil vs DMSO
CHD6	Progenitors	340.149	0.246021	0.201257	1.22242	0.221547	0.999778	0.246021	1. Xmoo1 Sil vs DMSO
L3MBTL1	Progenitors	104.659	-0.055479	0.320038	-0.173351	0.862375	0.999778	-0.055479	1. Xmoo1 Sil vs DMSO
IFT52	Progenitors	57.5459	-0.405454	0.42327	-0.957909	0.338109	0.999778	-0.405454	1. Xmoo1 Sil vs DMSO
PKIG	Progenitors	80.3615	0.123156	0.35905	0.343005	0.731595	0.999778	0.123156	1. Xmoo1 Sil vs DMSO
YWHAB	Progenitors	67.1732	0.249011	0.397782	0.625998	0.531316	0.999778	0.249011	1. Xmoo1 Sil vs DMSO
PABPC1L	Progenitors	64.4037	-0.23808	0.39393	-0.604371	0.545597	0.999778	-0.23808	1. Xmoo1 Sil vs DMSO
STK4	Progenitors	104.186	0.155715	0.317433	0.490543	0.62375	0.999778	0.155715	1. Xmoo1 Sil vs DMSO
NCOA5	Progenitors	79.2009	0.0574962	0.3892	0.147729	0.882556	0.999778	0.0574962	1. Xmoo1 Sil vs DMSO
ZNF334	Progenitors	52.7615	0.270226	0.423467	0.638127	0.523391	0.999778	0.270226	1. Xmoo1 Sil vs DMSO
SLC13A3	Progenitors	131.168	0.296029	0.295573	1.00154	0.316563	0.999778	0.296029	1. Xmoo1 Sil vs DMSO
ZMYND8	Progenitors	160.293	-0.136624	0.28212	-0.484276	0.62819	0.999778	-0.136624	1. Xmoo1 Sil vs DMSO
NCOA3	Progenitors	178.885	-0.0520724	0.260389	-0.199979	0.841497	0.999778	-0.0520724	1. Xmoo1 Sil vs DMSO
PREX1	Progenitors	76.0114	-0.096053	0.355324	-0.270325	0.78691	0.999778	-0.096053	1. Xmoo1 Sil vs DMSO
ARFGEF2	Progenitors	145.628	0.133279	0.272792	0.488573	0.625144	0.999778	0.133279	1. Xmoo1 Sil vs DMSO
CSE1L	Progenitors	148.949	-0.204286	0.267615	-0.763357	0.44525	0.999778	-0.204286	1. Xmoo1 Sil vs DMSO
STAU1	Progenitors	136.182	0.0874569	0.275902	0.316985	0.751255	0.999778	0.0874569	1. Xmoo1 Sil vs DMSO
ZFAS1	Progenitors	90.9921	-0.0251589	0.337315	-0.0745859	0.940544	0.999778	-0.0251589	1. Xmoo1 Sil vs DMSO
B4GALT5	Progenitors	87.5607	-0.0481687	0.332755	-0.144757	0.884902	0.999778	-0.0481687	1. Xmoo1 Sil vs DMSO
SLC9A8	Progenitors	88.5218	-0.0420252	0.34049	-0.123426	0.90177	0.999778	-0.0420252	1. Xmoo1 Sil vs DMSO
UBE2V1	Progenitors	99.7442	0.125866	0.324313	0.3881	0.697942	0.999778	0.125866	1. Xmoo1 Sil vs DMSO
PTPN1	Progenitors	82.8142	-0.456091	0.352942	-1.29226	0.196269	0.999778	-0.456091	1. Xmoo1 Sil vs DMSO
ADNP	Progenitors	315.513	-0.0513969	0.202598	-0.253689	0.799736	0.999778	-0.0513969	1. Xmoo1 Sil vs DMSO
DPM1	Progenitors	46.0926	0.019173	0.451123	0.0425006	0.9661	0.999778	0.019173	1. Xmoo1 Sil vs DMSO
ATP9A	Progenitors	229.819	-0.332931	0.226298	-1.47121	0.141235	0.999778	-0.332931	1. Xmoo1 Sil vs DMSO
ZFP64	Progenitors	70.8683	-0.407777	0.369024	-1.10501	0.269153	0.999778	-0.407777	1. Xmoo1 Sil vs DMSO
TSHZ2	Progenitors	129.283	0.186002	0.304375	0.611093	0.541138	0.999778	0.186002	1. Xmoo1 Sil vs DMSO
AL109930.1	Progenitors	95.4291	0.309103	0.326765	0.94595	0.344174	0.999778	0.309103	1. Xmoo1 Sil vs DMSO
ZNF217	Progenitors	57.1194	0.341637	0.405942	0.84159	0.400017	0.999778	0.341637	1. Xmoo1 Sil vs DMSO
DOK5	Progenitors	527.598	0.0015528	0.191542	0.00810684	0.993532	0.999778	0.0015528	1. Xmoo1 Sil vs DMSO
RTF2	Progenitors	46.0794	0.212287	0.457335	0.464183	0.642517	0.999778	0.212287	1. Xmoo1 Sil vs DMSO
TFAP2C	Progenitors	89.0595	-0.0376976	0.346843	-0.108688	0.91345	0.999778	-0.0376976	1. Xmoo1 Sil vs DMSO
BMP7	Progenitors	143.588	-0.477616	0.295797	-1.61467	0.106381	0.999778	-0.477616	1. Xmoo1 Sil vs DMSO
RAB22A	Progenitors	78.4788	-0.0559084	0.387008	-0.144463	0.885135	0.999778	-0.0559084	1. Xmoo1 Sil vs DMSO
VAPB	Progenitors	55.6124	-0.0674974	0.439924	-0.15343	0.87806	0.999778	-0.0674974	1. Xmoo1 Sil vs DMSO
STX16	Progenitors	175.801	0.301235	0.25281	1.19155	0.233438	0.999778	0.301235	1. Xmoo1 Sil vs DMSO
GNAS	Progenitors	231.415	-0.161111	0.22868	-0.704527	0.481105	0.999778	-0.161111	1. Xmoo1 Sil vs DMSO
NELFCD	Progenitors	68.6706	0.0903104	0.383367	0.235571	0.813765	0.999778	0.0903104	1. Xmoo1 Sil vs DMSO
PHACTR3	Progenitors	45.804	-0.404873	0.469882	-0.861649	0.388881	0.999778	-0.404873	1. Xmoo1 Sil vs DMSO
CDH4	Progenitors	629.519	0.0907897	0.165881	0.547319	0.58416	0.999778	0.0907897	1. Xmoo1 Sil vs DMSO
TAF4	Progenitors	46.7686	-0.254902	0.447602	-0.569484	0.569027	0.999778	-0.254902	1. Xmoo1 Sil vs DMSO
PSMA7	Progenitors	63.369	0.452569	0.447031	1.01239	0.311352	0.999778	0.452569	1. Xmoo1 Sil vs DMSO
SS18L1	Progenitors	45.6261	-0.45524	0.447619	-1.01702	0.309142	0.999778	-0.45524	1. Xmoo1 Sil vs DMSO
OSBPL2	Progenitors	67.4567	0.171878	0.378787	0.45376	0.650002	0.999778	0.171878	1. Xmoo1 Sil vs DMSO
RPS21	Progenitors	81.8201	0.134957	0.361577	0.373247	0.708965	0.999778	0.134957	1. Xmoo1 Sil vs DMSO
DIDO1	Progenitors	165.445	-0.207966	0.254719	-0.816451	0.414242	0.999778	-0.207966	1. Xmoo1 Sil vs DMSO
GID8	Progenitors	49.8621	0.00218721	0.428469	0.00510471	0.995927	0.999778	0.00218721	1. Xmoo1 Sil vs DMSO
GMEB2	Progenitors	43.8389	-0.588486	0.461186	-1.27603	0.201946	0.999778	-0.588486	1. Xmoo1 Sil vs DMSO
SLC2A4RG	Progenitors	50.0399	0.346279	0.430101	0.805111	0.420756	0.999778	0.346279	1. Xmoo1 Sil vs DMSO
DNAJC5	Progenitors	80.6501	0.44438	0.353471	1.25719	0.208685	0.999778	0.44438	1. Xmoo1 Sil vs DMSO
UCKL1	Progenitors	50.2907	-0.600418	0.428929	-1.39981	0.161571	0.999778	-0.600418	1. Xmoo1 Sil vs DMSO
PRPF6	Progenitors	94.6795	-0.462093	0.32703	-1.413	0.157656	0.999778	-0.462093	1. Xmoo1 Sil vs DMSO
AP001347.1	Progenitors	211.35	-0.297916	0.257218	-1.15823	0.246772	0.999778	-0.297916	1. Xmoo1 Sil vs DMSO
LIPI	Progenitors	187.77	0.0459315	0.257742	0.178207	0.85856	0.999778	0.0459315	1. Xmoo1 Sil vs DMSO
NRIP1	Progenitors	128.174	0.013714	0.282366	0.048568	0.961264	0.999778	0.013714	1. Xmoo1 Sil vs DMSO
AF127577.2	Progenitors	44.3098	0.0713956	0.483042	0.147804	0.882497	0.999778	0.0713956	1. Xmoo1 Sil vs DMSO
USP25	Progenitors	246.59	0.257432	0.21916	1.17463	0.240143	0.999778	0.257432	1. Xmoo1 Sil vs DMSO
MIR99AHG	Progenitors	4191.8	-0.220041	0.143251	-1.53605	0.124525	0.999778	-0.220041	1. Xmoo1 Sil vs DMSO
AP001172.1	Progenitors	526.524	-0.154701	0.192829	-0.802271	0.422396	0.999778	-0.154701	1. Xmoo1 Sil vs DMSO
AP000962.1	Progenitors	102.433	-0.462681	0.312214	-1.48194	0.138358	0.999778	-0.462681	1. Xmoo1 Sil vs DMSO
CXADR	Progenitors	64.7727	-0.71111	0.390774	-1.81975	0.0687977	0.999778	-0.71111	1. Xmoo1 Sil vs DMSO
BTG3	Progenitors	130.027	-0.13133	0.285388	-0.46018	0.645387	0.999778	-0.13133	1. Xmoo1 Sil vs DMSO
NCAM2	Progenitors	574.858	-0.0614776	0.189811	-0.323889	0.746022	0.999778	-0.0614776	1. Xmoo1 Sil vs DMSO
JAM2	Progenitors	73.7175	-0.30666	0.360263	-0.851211	0.394652	0.999778	-0.30666	1. Xmoo1 Sil vs DMSO
ATP5PF	Progenitors	57.0826	-0.463219	0.440212	-1.05226	0.292679	0.999778	-0.463219	1. Xmoo1 Sil vs DMSO
APP	Progenitors	558.873	0.0976048	0.174718	0.55864	0.576407	0.999778	0.0976048	1. Xmoo1 Sil vs DMSO
AP001442.1	Progenitors	251.964	0.181564	0.251668	0.721441	0.470638	0.999778	0.181564	1. Xmoo1 Sil vs DMSO
AP001439.1	Progenitors	52.2132	-0.164626	0.421025	-0.391013	0.695788	0.999778	-0.164626	1. Xmoo1 Sil vs DMSO
CYYR1-AS1	Progenitors	153.58	-0.48075	0.266681	-1.80271	0.0714334	0.999778	-0.48075	1. Xmoo1 Sil vs DMSO
CYYR1	Progenitors	90.2918	-0.00972301	0.334183	-0.0290949	0.976789	0.999778	-0.00972301	1. Xmoo1 Sil vs DMSO
LTN1	Progenitors	89.0773	0.157027	0.339947	0.461915	0.644142	0.999778	0.157027	1. Xmoo1 Sil vs DMSO
USP16	Progenitors	114.357	-0.011017	0.296638	-0.0371395	0.970374	0.999778	-0.011017	1. Xmoo1 Sil vs DMSO
CCT8	Progenitors	65.4837	0.205818	0.409935	0.502074	0.615616	0.999778	0.205818	1. Xmoo1 Sil vs DMSO
BACH1	Progenitors	205.48	0.174978	0.242731	0.720872	0.470988	0.999778	0.174978	1. Xmoo1 Sil vs DMSO
GRIK1	Progenitors	135.795	0.46598	0.709305	0.656954	0.511211	0.999778	0.46598	1. Xmoo1 Sil vs DMSO
TIAM1	Progenitors	158.684	0.0156404	0.26354	0.0593475	0.952675	0.999778	0.0156404	1. Xmoo1 Sil vs DMSO
SCAF4	Progenitors	118.723	0.0279672	0.297021	0.0941591	0.924983	0.999778	0.0279672	1. Xmoo1 Sil vs DMSO
HUNK	Progenitors	83.5849	0.0847921	0.365125	0.232228	0.816361	0.999778	0.0847921	1. Xmoo1 Sil vs DMSO
URB1	Progenitors	49.7745	-0.128367	0.448553	-0.286179	0.774741	0.999778	-0.128367	1. Xmoo1 Sil vs DMSO
EVA1C	Progenitors	97.4478	0.0567619	0.324906	0.174703	0.861313	0.999778	0.0567619	1. Xmoo1 Sil vs DMSO
SYNJ1	Progenitors	57.3413	0.503602	0.410975	1.22538	0.22043	0.999778	0.503602	1. Xmoo1 Sil vs DMSO
PAXBP1-AS1	Progenitors	95.8336	-0.391028	0.327011	-1.19577	0.231788	0.999778	-0.391028	1. Xmoo1 Sil vs DMSO
PAXBP1	Progenitors	577.181	0.0136503	0.191503	0.0712801	0.943175	0.999778	0.0136503	1. Xmoo1 Sil vs DMSO
C21orf62-AS1	Progenitors	81.662	0.161334	0.372471	0.433145	0.664909	0.999778	0.161334	1. Xmoo1 Sil vs DMSO
IFNAR2	Progenitors	58.5766	0.063027	0.402311	0.156662	0.875511	0.999778	0.063027	1. Xmoo1 Sil vs DMSO
IFNAR1	Progenitors	71.0663	0.00381667	0.365971	0.0104289	0.991679	0.999778	0.00381667	1. Xmoo1 Sil vs DMSO
IFNGR2	Progenitors	234.481	-0.0462523	0.237562	-0.194696	0.845631	0.999778	-0.0462523	1. Xmoo1 Sil vs DMSO
TMEM50B	Progenitors	88.0754	0.301593	0.337148	0.894542	0.371032	0.999778	0.301593	1. Xmoo1 Sil vs DMSO
GART	Progenitors	104.364	0.0174372	0.309031	0.0564256	0.955003	0.999778	0.0174372	1. Xmoo1 Sil vs DMSO
SON	Progenitors	372.366	0.0253069	0.19203	0.131786	0.895153	0.999778	0.0253069	1. Xmoo1 Sil vs DMSO
DONSON	Progenitors	87.2329	-0.133425	0.360067	-0.370557	0.710967	0.999778	-0.133425	1. Xmoo1 Sil vs DMSO
CRYZL1	Progenitors	159.423	0.167696	0.262487	0.638872	0.522906	0.999778	0.167696	1. Xmoo1 Sil vs DMSO
ITSN1	Progenitors	286.379	-0.088919	0.222058	-0.400431	0.688839	0.999778	-0.088919	1. Xmoo1 Sil vs DMSO
MRPS6	Progenitors	70.1072	0.390396	0.371489	1.0509	0.293306	0.999778	0.390396	1. Xmoo1 Sil vs DMSO
SLC5A3	Progenitors	70.6275	0.783955	0.376888	2.08007	0.0375188	0.999778	0.783955	1. Xmoo1 Sil vs DMSO
SETD4	Progenitors	43.1247	-0.387534	0.459392	-0.843581	0.398904	0.999778	-0.387534	1. Xmoo1 Sil vs DMSO
DOP1B	Progenitors	57.7576	0.4471	0.401523	1.11351	0.26549	0.999778	0.4471	1. Xmoo1 Sil vs DMSO
MORC3	Progenitors	99.4875	0.165488	0.315712	0.524172	0.600159	0.999778	0.165488	1. Xmoo1 Sil vs DMSO
HLCS	Progenitors	177.743	0.0574736	0.249322	0.23052	0.817688	0.999778	0.0574736	1. Xmoo1 Sil vs DMSO
TTC3	Progenitors	502.178	0.150926	0.180653	0.835443	0.403468	0.999778	0.150926	1. Xmoo1 Sil vs DMSO
VPS26C	Progenitors	58.491	0.463794	0.415479	1.11629	0.2643	0.999778	0.463794	1. Xmoo1 Sil vs DMSO
DYRK1A	Progenitors	443.348	0.0782983	0.186366	0.420131	0.67439	0.999778	0.0782983	1. Xmoo1 Sil vs DMSO
BRWD1	Progenitors	478.173	-0.0671345	0.179279	-0.374469	0.708055	0.999778	-0.0671345	1. Xmoo1 Sil vs DMSO
HMGN1	Progenitors	236.499	0.0425553	0.23379	0.182023	0.855564	0.999778	0.0425553	1. Xmoo1 Sil vs DMSO
LCA5L	Progenitors	50.3391	0.109286	0.44223	0.247124	0.804812	0.999778	0.109286	1. Xmoo1 Sil vs DMSO
B3GALT5	Progenitors	66.6081	-0.398621	0.410173	-0.971838	0.331131	0.999778	-0.398621	1. Xmoo1 Sil vs DMSO
PDE9A	Progenitors	206.43	-0.0604984	0.234542	-0.257943	0.796451	0.999778	-0.0604984	1. Xmoo1 Sil vs DMSO
NDUFV3	Progenitors	66.7936	-0.110791	0.37471	-0.295672	0.767481	0.999778	-0.110791	1. Xmoo1 Sil vs DMSO
PKNOX1	Progenitors	59.362	-0.142798	0.404946	-0.352636	0.724362	0.999778	-0.142798	1. Xmoo1 Sil vs DMSO
RRP1B	Progenitors	72.7713	-0.328013	0.385468	-0.850948	0.394798	0.999778	-0.328013	1. Xmoo1 Sil vs DMSO
PDXK	Progenitors	68.3519	-0.065614	0.373304	-0.175766	0.860478	0.999778	-0.065614	1. Xmoo1 Sil vs DMSO
AGPAT3	Progenitors	103.258	0.112019	0.322516	0.347329	0.728344	0.999778	0.112019	1. Xmoo1 Sil vs DMSO
TRAPPC10	Progenitors	112.461	-0.0537999	0.302135	-0.178065	0.858672	0.999778	-0.0537999	1. Xmoo1 Sil vs DMSO
UBE2G2	Progenitors	217.747	-0.0452018	0.230791	-0.195856	0.844723	0.999778	-0.0452018	1. Xmoo1 Sil vs DMSO
PTTG1IP	Progenitors	50.7709	-0.19777	0.426291	-0.463933	0.642696	0.999778	-0.19777	1. Xmoo1 Sil vs DMSO
COL6A1	Progenitors	56.2595	0.132131	0.412839	0.320054	0.748928	0.999778	0.132131	1. Xmoo1 Sil vs DMSO
LSS	Progenitors	137.452	-0.248922	0.276841	-0.899151	0.368572	0.999778	-0.248922	1. Xmoo1 Sil vs DMSO
MCM3AP-AS1	Progenitors	99.25	-0.119806	0.322679	-0.371284	0.710426	0.999778	-0.119806	1. Xmoo1 Sil vs DMSO
MCM3AP	Progenitors	165.672	-0.248393	0.257576	-0.964349	0.334871	0.999778	-0.248393	1. Xmoo1 Sil vs DMSO
C21orf58	Progenitors	110.033	-0.483992	0.309389	-1.56435	0.117736	0.999778	-0.483992	1. Xmoo1 Sil vs DMSO
PCNT	Progenitors	59.1693	0.10171	0.39743	0.255919	0.798014	0.999778	0.10171	1. Xmoo1 Sil vs DMSO
DIP2A	Progenitors	168.921	-0.0544616	0.253101	-0.215177	0.829629	0.999778	-0.0544616	1. Xmoo1 Sil vs DMSO
PRMT2	Progenitors	266.384	0.0803957	0.212934	0.377561	0.705757	0.999778	0.0803957	1. Xmoo1 Sil vs DMSO
CECR2	Progenitors	564.264	-0.00536333	0.183614	-0.0292098	0.976697	0.999778	-0.00536333	1. Xmoo1 Sil vs DMSO
AC007666.2	Progenitors	125.402	0.126432	0.312587	0.40447	0.685867	0.999778	0.126432	1. Xmoo1 Sil vs DMSO
ATP6V1E1	Progenitors	50.7205	-0.169199	0.42634	-0.396865	0.691467	0.999778	-0.169199	1. Xmoo1 Sil vs DMSO
BCL2L13	Progenitors	82.8521	0.241166	0.349193	0.690638	0.489793	0.999778	0.241166	1. Xmoo1 Sil vs DMSO
MICAL3	Progenitors	133.525	-0.0105833	0.278396	-0.0380155	0.969675	0.999778	-0.0105833	1. Xmoo1 Sil vs DMSO
PEX26	Progenitors	57.9369	0.0801689	0.402533	0.199161	0.842137	0.999778	0.0801689	1. Xmoo1 Sil vs DMSO
DGCR9	Progenitors	83.7594	-0.108713	0.339607	-0.320115	0.748881	0.999778	-0.108713	1. Xmoo1 Sil vs DMSO
DGCR2	Progenitors	107.087	0.0282592	0.306544	0.0921865	0.92655	0.999778	0.0282592	1. Xmoo1 Sil vs DMSO
DGCR8	Progenitors	65.7771	-0.245357	0.381624	-0.64293	0.52027	0.999778	-0.245357	1. Xmoo1 Sil vs DMSO
KLHL22	Progenitors	114.136	-0.145999	0.314604	-0.464073	0.642596	0.999778	-0.145999	1. Xmoo1 Sil vs DMSO
MED15	Progenitors	103.764	0.189343	0.314596	0.601861	0.547267	0.999778	0.189343	1. Xmoo1 Sil vs DMSO
PI4KA	Progenitors	189.881	0.0218005	0.260348	0.0837361	0.933266	0.999778	0.0218005	1. Xmoo1 Sil vs DMSO
UBE2L3	Progenitors	59.3676	-0.271717	0.397059	-0.684323	0.493771	0.999778	-0.271717	1. Xmoo1 Sil vs DMSO
PPIL2	Progenitors	90.215	0.139674	0.333485	0.418832	0.675339	0.999778	0.139674	1. Xmoo1 Sil vs DMSO
YPEL1	Progenitors	72.4179	-0.576385	0.369724	-1.55896	0.119005	0.999778	-0.576385	1. Xmoo1 Sil vs DMSO
MAPK1	Progenitors	230.235	0.0438943	0.225695	0.194485	0.845796	0.999778	0.0438943	1. Xmoo1 Sil vs DMSO
SMARCB1	Progenitors	62.0225	-0.116225	0.394428	-0.294667	0.768248	0.999778	-0.116225	1. Xmoo1 Sil vs DMSO
CABIN1	Progenitors	126.329	-0.229688	0.287963	-0.797632	0.425084	0.999778	-0.229688	1. Xmoo1 Sil vs DMSO
SPECC1L	Progenitors	297.278	-0.0460736	0.211389	-0.217956	0.827463	0.999778	-0.0460736	1. Xmoo1 Sil vs DMSO
KIAA1671	Progenitors	78.0908	-0.254003	0.352984	-0.719587	0.471779	0.999778	-0.254003	1. Xmoo1 Sil vs DMSO
AL022323.4	Progenitors	50.7192	-0.69201	0.430749	-1.60653	0.108158	0.999778	-0.69201	1. Xmoo1 Sil vs DMSO
GRK3	Progenitors	121.351	0.236865	0.289038	0.819494	0.412504	0.999778	0.236865	1. Xmoo1 Sil vs DMSO
SEZ6L	Progenitors	678.135	0.0638859	0.164701	0.387891	0.698097	0.999778	0.0638859	1. Xmoo1 Sil vs DMSO
AL080273.1	Progenitors	106.086	-0.0578994	0.315877	-0.183297	0.854565	0.999778	-0.0578994	1. Xmoo1 Sil vs DMSO
HPS4	Progenitors	99.2217	0.054185	0.319536	0.169574	0.865345	0.999778	0.054185	1. Xmoo1 Sil vs DMSO
MIAT	Progenitors	69.9941	-0.133296	0.38881	-0.342831	0.731726	0.999778	-0.133296	1. Xmoo1 Sil vs DMSO
PITPNB	Progenitors	138.459	-0.184549	0.276061	-0.668508	0.503809	0.999778	-0.184549	1. Xmoo1 Sil vs DMSO
TTC28-AS1	Progenitors	145.495	-0.107405	0.274188	-0.391721	0.695265	0.999778	-0.107405	1. Xmoo1 Sil vs DMSO
TTC28	Progenitors	1694.92	-0.0658477	0.143136	-0.460036	0.64549	0.999778	-0.0658477	1. Xmoo1 Sil vs DMSO
Z93930.2	Progenitors	45.3367	0.0576962	0.477458	0.12084	0.903818	0.999778	0.0576962	1. Xmoo1 Sil vs DMSO
ZNRF3	Progenitors	299.847	-0.346251	0.212204	-1.63169	0.102744	0.999778	-0.346251	1. Xmoo1 Sil vs DMSO
RHBDD3	Progenitors	42.7001	-0.266024	0.478151	-0.55636	0.577965	0.999778	-0.266024	1. Xmoo1 Sil vs DMSO
EWSR1	Progenitors	152.526	-0.126565	0.278688	-0.454148	0.649722	0.999778	-0.126565	1. Xmoo1 Sil vs DMSO
THOC5	Progenitors	36.7953	0.00298516	0.541177	0.00551605	0.995599	0.999778	0.00298516	1. Xmoo1 Sil vs DMSO
MTMR3	Progenitors	180.224	0.0174219	0.265287	0.065672	0.947639	0.999778	0.0174219	1. Xmoo1 Sil vs DMSO
AC003681.1	Progenitors	170.652	0.0940611	0.279196	0.3369	0.736192	0.999778	0.0940611	1. Xmoo1 Sil vs DMSO
OSBP2	Progenitors	109.341	0.129091	0.339434	0.380313	0.703713	0.999778	0.129091	1. Xmoo1 Sil vs DMSO
MORC2	Progenitors	82.175	0.381562	0.345217	1.10528	0.269037	0.999778	0.381562	1. Xmoo1 Sil vs DMSO
TUG1	Progenitors	71.6115	0.257755	0.387214	0.665664	0.505626	0.999778	0.257755	1. Xmoo1 Sil vs DMSO
RNF185	Progenitors	58.9971	0.207889	0.407175	0.510564	0.609656	0.999778	0.207889	1. Xmoo1 Sil vs DMSO
PIK3IP1-AS1	Progenitors	46.0435	-0.580621	0.446736	-1.29969	0.193706	0.999778	-0.580621	1. Xmoo1 Sil vs DMSO
DRG1	Progenitors	182.789	0.282461	0.249497	1.13212	0.257584	0.999778	0.282461	1. Xmoo1 Sil vs DMSO
EIF4ENIF1	Progenitors	117.4	0.06319	0.352116	0.179458	0.857578	0.999778	0.06319	1. Xmoo1 Sil vs DMSO
SFI1	Progenitors	97.8476	-0.116382	0.353233	-0.329478	0.741795	0.999778	-0.116382	1. Xmoo1 Sil vs DMSO
PISD	Progenitors	65.5531	-0.359722	0.379697	-0.947394	0.343438	0.999778	-0.359722	1. Xmoo1 Sil vs DMSO
PRR14L	Progenitors	84.343	0.288961	0.351954	0.821018	0.411636	0.999778	0.288961	1. Xmoo1 Sil vs DMSO
DEPDC5	Progenitors	108.125	0.128322	0.309902	0.414073	0.67882	0.999778	0.128322	1. Xmoo1 Sil vs DMSO
RTCB	Progenitors	69.5211	-0.404227	0.371496	-1.08811	0.276548	0.999778	-0.404227	1. Xmoo1 Sil vs DMSO
FBXO7	Progenitors	61.5618	0.38046	0.404326	0.940972	0.346719	0.999778	0.38046	1. Xmoo1 Sil vs DMSO
HMGXB4	Progenitors	127.338	0.0879707	0.292662	0.300588	0.763729	0.999778	0.0879707	1. Xmoo1 Sil vs DMSO
RBFOX2	Progenitors	563.405	-0.0745998	0.169581	-0.439907	0.660004	0.999778	-0.0745998	1. Xmoo1 Sil vs DMSO
Z82217.1	Progenitors	47.5979	-0.291572	0.456767	-0.63834	0.523253	0.999778	-0.291572	1. Xmoo1 Sil vs DMSO
EIF3D	Progenitors	66.6093	0.468529	0.382013	1.22647	0.220021	0.999778	0.468529	1. Xmoo1 Sil vs DMSO
EIF3L	Progenitors	59.6087	-0.36226	0.39689	-0.912748	0.361375	0.999778	-0.36226	1. Xmoo1 Sil vs DMSO
TMEM184B	Progenitors	47.8975	0.098023	0.441961	0.221791	0.824477	0.999778	0.098023	1. Xmoo1 Sil vs DMSO
CSNK1E	Progenitors	127.947	-0.0347037	0.299624	-0.115824	0.907792	0.999778	-0.0347037	1. Xmoo1 Sil vs DMSO
DDX17	Progenitors	625.457	0.0702074	0.168488	0.416691	0.676905	0.999778	0.0702074	1. Xmoo1 Sil vs DMSO
FAM227A	Progenitors	58.8625	-0.292209	0.437464	-0.667962	0.504158	0.999778	-0.292209	1. Xmoo1 Sil vs DMSO
JOSD1	Progenitors	58.7531	0.371172	0.39888	0.930536	0.352094	0.999778	0.371172	1. Xmoo1 Sil vs DMSO
RPL3	Progenitors	123.436	0.24699	0.345357	0.715174	0.474502	0.999778	0.24699	1. Xmoo1 Sil vs DMSO
TNRC6B	Progenitors	542.808	0.108532	0.186412	0.582216	0.560421	0.999778	0.108532	1. Xmoo1 Sil vs DMSO
MRTFA	Progenitors	363.648	-0.0637598	0.196303	-0.324803	0.74533	0.999778	-0.0637598	1. Xmoo1 Sil vs DMSO
MRTFA-AS1	Progenitors	50.1629	-0.324993	0.429032	-0.757501	0.44875	0.999778	-0.324993	1. Xmoo1 Sil vs DMSO
SLC25A17	Progenitors	46.7212	-0.000939597	0.484786	-0.00193817	0.998454	0.999778	-0.000939597	1. Xmoo1 Sil vs DMSO
XPNPEP3	Progenitors	81.7483	0.0881987	0.364807	0.241768	0.80896	0.999778	0.0881987	1. Xmoo1 Sil vs DMSO
RBX1	Progenitors	72.7221	0.180806	0.371154	0.487145	0.626155	0.999778	0.180806	1. Xmoo1 Sil vs DMSO
EP300	Progenitors	163.493	-0.0119005	0.256096	-0.046469	0.962936	0.999778	-0.0119005	1. Xmoo1 Sil vs DMSO
ZC3H7B	Progenitors	65.3884	0.0549987	0.394949	0.139255	0.889248	0.999778	0.0549987	1. Xmoo1 Sil vs DMSO
ACO2	Progenitors	75.7014	-0.266079	0.356225	-0.746939	0.4551	0.999778	-0.266079	1. Xmoo1 Sil vs DMSO
XRCC6	Progenitors	117.546	-0.24517	0.295209	-0.830495	0.406259	0.999778	-0.24517	1. Xmoo1 Sil vs DMSO
SNU13	Progenitors	49.6487	-0.0874386	0.435623	-0.200721	0.840917	0.999778	-0.0874386	1. Xmoo1 Sil vs DMSO
SREBF2	Progenitors	443.785	-0.319158	0.215719	-1.47951	0.139005	0.999778	-0.319158	1. Xmoo1 Sil vs DMSO
TCF20	Progenitors	116.495	-0.0141569	0.301403	-0.04697	0.962537	0.999778	-0.0141569	1. Xmoo1 Sil vs DMSO
SERHL2	Progenitors	68.2712	-0.302612	0.386878	-0.782189	0.434103	0.999778	-0.302612	1. Xmoo1 Sil vs DMSO
ARFGAP3	Progenitors	78.1827	-0.0848385	0.351606	-0.241289	0.809331	0.999778	-0.0848385	1. Xmoo1 Sil vs DMSO
PACSIN2	Progenitors	111.17	-0.400372	0.308771	-1.29666	0.194747	0.999778	-0.400372	1. Xmoo1 Sil vs DMSO
PNPLA3	Progenitors	53.5207	-0.524051	0.419116	-1.25037	0.211163	0.999778	-0.524051	1. Xmoo1 Sil vs DMSO
PHF21B	Progenitors	249.601	-0.220031	0.222294	-0.989818	0.322263	0.999778	-0.220031	1. Xmoo1 Sil vs DMSO
NUP50	Progenitors	64.9858	0.162301	0.389751	0.416424	0.6771	0.999778	0.162301	1. Xmoo1 Sil vs DMSO
ATXN10	Progenitors	411.652	-0.0507818	0.190048	-0.267206	0.789311	0.999778	-0.0507818	1. Xmoo1 Sil vs DMSO
MIRLET7BHG	Progenitors	97.0402	-0.307286	0.321819	-0.954841	0.339658	0.999778	-0.307286	1. Xmoo1 Sil vs DMSO
PPARA	Progenitors	66.8414	-0.281395	0.3906	-0.720418	0.471268	0.999778	-0.281395	1. Xmoo1 Sil vs DMSO
TRMU	Progenitors	75.3676	0.250055	0.35526	0.703865	0.481517	0.999778	0.250055	1. Xmoo1 Sil vs DMSO
CELSR1	Progenitors	230.706	-0.412085	0.236365	-1.74343	0.0812587	0.999778	-0.412085	1. Xmoo1 Sil vs DMSO
CERK	Progenitors	48.8884	-0.0773343	0.44596	-0.173411	0.862329	0.999778	-0.0773343	1. Xmoo1 Sil vs DMSO
TBC1D22A	Progenitors	191.334	0.0413147	0.240402	0.171857	0.86355	0.999778	0.0413147	1. Xmoo1 Sil vs DMSO
BRD1	Progenitors	103.09	-0.405342	0.318349	-1.27327	0.202924	0.999778	-0.405342	1. Xmoo1 Sil vs DMSO
ZBED4	Progenitors	159.296	-0.105162	0.258649	-0.40658	0.684316	0.999778	-0.105162	1. Xmoo1 Sil vs DMSO
SELENOO	Progenitors	82.4835	0.179951	0.347748	0.517474	0.604825	0.999778	0.179951	1. Xmoo1 Sil vs DMSO
PLXNB2	Progenitors	51.2136	0.140842	0.448953	0.313711	0.75374	0.999778	0.140842	1. Xmoo1 Sil vs DMSO
PPP6R2	Progenitors	322.17	-0.0896156	0.202047	-0.443539	0.657376	0.999778	-0.0896156	1. Xmoo1 Sil vs DMSO
IL3RA	Progenitors	416.35	0.00386259	0.211185	0.0182901	0.985407	0.999778	0.00386259	1. Xmoo1 Sil vs DMSO
DHRSX	Progenitors	326.98	-0.141258	0.23633	-0.597714	0.550031	0.999778	-0.141258	1. Xmoo1 Sil vs DMSO
CD99	Progenitors	78.8553	-0.310407	0.358624	-0.865551	0.386737	0.999778	-0.310407	1. Xmoo1 Sil vs DMSO
GYG2	Progenitors	65.7562	-0.210325	0.384063	-0.547632	0.583945	0.999778	-0.210325	1. Xmoo1 Sil vs DMSO
PRKX	Progenitors	57.0242	-0.295251	0.42553	-0.693842	0.487781	0.999778	-0.295251	1. Xmoo1 Sil vs DMSO
BX890604.2	Progenitors	95.7407	-0.0325756	0.325404	-0.100108	0.920258	0.999778	-0.0325756	1. Xmoo1 Sil vs DMSO
BX842570.1	Progenitors	67.3704	-0.508677	0.379069	-1.34191	0.179625	0.999778	-0.508677	1. Xmoo1 Sil vs DMSO
NLGN4X	Progenitors	911.48	-0.347666	0.151333	-2.29736	0.0215983	0.999778	-0.347666	1. Xmoo1 Sil vs DMSO
PUDP	Progenitors	197.914	-0.0721932	0.246374	-0.293023	0.769505	0.999778	-0.0721932	1. Xmoo1 Sil vs DMSO
STS	Progenitors	94.2643	-0.297219	0.364027	-0.816474	0.414229	0.999778	-0.297219	1. Xmoo1 Sil vs DMSO
ANOS1	Progenitors	125.698	0.344525	0.322881	1.06703	0.285957	0.999778	0.344525	1. Xmoo1 Sil vs DMSO
TBL1X	Progenitors	498.943	-0.21617	0.175313	-1.23305	0.217556	0.999778	-0.21617	1. Xmoo1 Sil vs DMSO
SHROOM2	Progenitors	101.705	-0.308841	0.313118	-0.986341	0.323966	0.999778	-0.308841	1. Xmoo1 Sil vs DMSO
WWC3	Progenitors	82.156	0.131077	0.360116	0.363986	0.715868	0.999778	0.131077	1. Xmoo1 Sil vs DMSO
MID1	Progenitors	484.689	-0.146798	0.190474	-0.770699	0.440885	0.999778	-0.146798	1. Xmoo1 Sil vs DMSO
AC073529.1	Progenitors	106.446	-0.344406	0.356038	-0.967331	0.333379	0.999778	-0.344406	1. Xmoo1 Sil vs DMSO
TMSB4X	Progenitors	95.6097	0.337239	0.357517	0.943281	0.345537	0.999778	0.337239	1. Xmoo1 Sil vs DMSO
OFD1	Progenitors	111.26	-0.158917	0.300622	-0.528626	0.597065	0.999778	-0.158917	1. Xmoo1 Sil vs DMSO
GPM6B	Progenitors	685.279	0.0527309	0.162445	0.324608	0.745477	0.999778	0.0527309	1. Xmoo1 Sil vs DMSO
GLRA2	Progenitors	151.437	0.312367	0.283334	1.10247	0.270258	0.999778	0.312367	1. Xmoo1 Sil vs DMSO
FANCB	Progenitors	58.2228	-0.342647	0.401146	-0.854169	0.393011	0.999778	-0.342647	1. Xmoo1 Sil vs DMSO
PIR	Progenitors	169.197	0.0985674	0.255457	0.385847	0.69961	0.999778	0.0985674	1. Xmoo1 Sil vs DMSO
CA5B	Progenitors	108.288	0.205601	0.317923	0.6467	0.517826	0.999778	0.205601	1. Xmoo1 Sil vs DMSO
ZRSR2	Progenitors	64.3338	-0.179494	0.38945	-0.46089	0.644877	0.999778	-0.179494	1. Xmoo1 Sil vs DMSO
AP1S2	Progenitors	103.197	0.313286	0.334471	0.936659	0.348934	0.999778	0.313286	1. Xmoo1 Sil vs DMSO
CTPS2	Progenitors	122.263	0.212405	0.30051	0.706815	0.479682	0.999778	0.212405	1. Xmoo1 Sil vs DMSO
SYAP1	Progenitors	105.01	0.0383147	0.307768	0.124492	0.900926	0.999778	0.0383147	1. Xmoo1 Sil vs DMSO
TXLNG	Progenitors	90.3696	-0.0302454	0.33461	-0.0903899	0.927977	0.999778	-0.0302454	1. Xmoo1 Sil vs DMSO
RBBP7	Progenitors	109.511	-0.309485	0.302053	-1.02461	0.305549	0.999778	-0.309485	1. Xmoo1 Sil vs DMSO
NHS	Progenitors	563.094	0.158477	0.196551	0.806293	0.420074	0.999778	0.158477	1. Xmoo1 Sil vs DMSO
SCML1	Progenitors	107.187	0.287073	0.313984	0.914294	0.360562	0.999778	0.287073	1. Xmoo1 Sil vs DMSO
LINC01456	Progenitors	111.106	-0.339081	0.314534	-1.07804	0.281016	0.999778	-0.339081	1. Xmoo1 Sil vs DMSO
SCML2	Progenitors	78.0898	-0.136583	0.367256	-0.3719	0.709967	0.999778	-0.136583	1. Xmoo1 Sil vs DMSO
CDKL5	Progenitors	121.228	-0.232769	0.300325	-0.775055	0.438307	0.999778	-0.232769	1. Xmoo1 Sil vs DMSO
SH3KBP1	Progenitors	81.6219	-0.0652027	0.345398	-0.188775	0.850269	0.999778	-0.0652027	1. Xmoo1 Sil vs DMSO
BCLAF3	Progenitors	101.307	-0.524277	0.316178	-1.65817	0.0972834	0.999778	-0.524277	1. Xmoo1 Sil vs DMSO
EIF1AX	Progenitors	70.7829	-0.210107	0.374227	-0.561442	0.574497	0.999778	-0.210107	1. Xmoo1 Sil vs DMSO
RPS6KA3	Progenitors	130.929	0.325806	0.293867	1.10868	0.267567	0.999778	0.325806	1. Xmoo1 Sil vs DMSO
CNKSR2	Progenitors	160.413	0.227822	0.294073	0.774714	0.438509	0.999778	0.227822	1. Xmoo1 Sil vs DMSO
SMS	Progenitors	115.103	-0.199457	0.300858	-0.662959	0.507357	0.999778	-0.199457	1. Xmoo1 Sil vs DMSO
PTCHD1-AS	Progenitors	89.6149	-0.16075	0.377351	-0.425996	0.670111	0.999778	-0.16075	1. Xmoo1 Sil vs DMSO
SAT1	Progenitors	52.2882	0.50048	0.428452	1.16811	0.242762	0.999778	0.50048	1. Xmoo1 Sil vs DMSO
APOO	Progenitors	111.019	-0.232005	0.321511	-0.721608	0.470536	0.999778	-0.232005	1. Xmoo1 Sil vs DMSO
KLHL15	Progenitors	50.747	-0.00896987	0.438236	-0.0204681	0.98367	0.999778	-0.00896987	1. Xmoo1 Sil vs DMSO
EIF2S3	Progenitors	281.338	-0.0390322	0.209439	-0.186366	0.852158	0.999778	-0.0390322	1. Xmoo1 Sil vs DMSO
ZFX	Progenitors	120.155	-0.0872019	0.295009	-0.29559	0.767543	0.999778	-0.0872019	1. Xmoo1 Sil vs DMSO
PDK3	Progenitors	123.255	-0.13952	0.294556	-0.473661	0.635741	0.999778	-0.13952	1. Xmoo1 Sil vs DMSO
POLA1	Progenitors	721.564	-0.0427103	0.180368	-0.236795	0.812816	0.999778	-0.0427103	1. Xmoo1 Sil vs DMSO
ARX	Progenitors	212.855	-0.138563	0.232328	-0.596408	0.550903	0.999778	-0.138563	1. Xmoo1 Sil vs DMSO
IL1RAPL1	Progenitors	1153.33	0.234485	0.152941	1.53317	0.125234	0.999778	0.234485	1. Xmoo1 Sil vs DMSO
GK-AS1	Progenitors	51.6637	0.339977	0.428104	0.794146	0.42711	0.999778	0.339977	1. Xmoo1 Sil vs DMSO
DMD	Progenitors	599.513	0.0319955	0.194869	0.16419	0.869582	0.999778	0.0319955	1. Xmoo1 Sil vs DMSO
TMEM47	Progenitors	71.1622	-0.121726	0.367668	-0.331076	0.740587	0.999778	-0.121726	1. Xmoo1 Sil vs DMSO
RPGR	Progenitors	65.4369	0.432727	0.379217	1.14111	0.253825	0.999778	0.432727	1. Xmoo1 Sil vs DMSO
TSPAN7	Progenitors	168.255	0.0430471	0.294081	0.146378	0.883623	0.999778	0.0430471	1. Xmoo1 Sil vs DMSO
ATP6AP2	Progenitors	52.5696	0.534891	0.421838	1.268	0.204798	0.999778	0.534891	1. Xmoo1 Sil vs DMSO
MED14	Progenitors	150.339	-0.089562	0.264899	-0.338099	0.735288	0.999778	-0.089562	1. Xmoo1 Sil vs DMSO
USP9X	Progenitors	469.851	0.0802434	0.17883	0.448714	0.653638	0.999778	0.0802434	1. Xmoo1 Sil vs DMSO
DDX3X	Progenitors	166.423	0.223128	0.264479	0.84365	0.398865	0.999778	0.223128	1. Xmoo1 Sil vs DMSO
CASK	Progenitors	792.344	-0.0301325	0.159475	-0.188947	0.850134	0.999778	-0.0301325	1. Xmoo1 Sil vs DMSO
GPR82	Progenitors	79.7104	-0.181968	0.358385	-0.507746	0.611632	0.999778	-0.181968	1. Xmoo1 Sil vs DMSO
KDM6A	Progenitors	746.704	-0.106796	0.159765	-0.668459	0.50384	0.999778	-0.106796	1. Xmoo1 Sil vs DMSO
MIR222HG	Progenitors	137.362	-0.0118018	0.278397	-0.0423918	0.966186	0.999778	-0.0118018	1. Xmoo1 Sil vs DMSO
LINC02595	Progenitors	94.7246	-0.197741	0.321383	-0.615281	0.538369	0.999778	-0.197741	1. Xmoo1 Sil vs DMSO
KRBOX4	Progenitors	53.44	-0.242503	0.423631	-0.572439	0.567025	0.999778	-0.242503	1. Xmoo1 Sil vs DMSO
SLC9A7	Progenitors	112.552	-0.588648	0.302658	-1.94493	0.0517832	0.999778	-0.588648	1. Xmoo1 Sil vs DMSO
JADE3	Progenitors	78.2498	-0.351821	0.36815	-0.955644	0.339252	0.999778	-0.351821	1. Xmoo1 Sil vs DMSO
RBM10	Progenitors	56.6128	-0.104498	0.404178	-0.258546	0.795986	0.999778	-0.104498	1. Xmoo1 Sil vs DMSO
UBA1	Progenitors	77.535	0.135508	0.367322	0.368909	0.712196	0.999778	0.135508	1. Xmoo1 Sil vs DMSO
USP11	Progenitors	225.735	0.138868	0.230002	0.603771	0.545996	0.999778	0.138868	1. Xmoo1 Sil vs DMSO
ZNF81	Progenitors	105.365	0.134953	0.347483	0.388373	0.69774	0.999778	0.134953	1. Xmoo1 Sil vs DMSO
RBM3	Progenitors	48.4299	0.0571138	0.447287	0.127689	0.898395	0.999778	0.0571138	1. Xmoo1 Sil vs DMSO
GRIPAP1	Progenitors	83.3493	-0.0265816	0.347711	-0.0764475	0.939063	0.999778	-0.0265816	1. Xmoo1 Sil vs DMSO
CLCN5	Progenitors	64.0497	0.420459	0.384073	1.09474	0.273632	0.999778	0.420459	1. Xmoo1 Sil vs DMSO
MAGED1	Progenitors	205.821	0.294664	0.246552	1.19514	0.232033	0.999778	0.294664	1. Xmoo1 Sil vs DMSO
GPR173	Progenitors	239.657	0.0631892	0.224687	0.281232	0.778533	0.999778	0.0631892	1. Xmoo1 Sil vs DMSO
KANTR	Progenitors	141.769	0.0511854	0.270691	0.189091	0.850021	0.999778	0.0511854	1. Xmoo1 Sil vs DMSO
KDM5C	Progenitors	70.2557	0.302729	0.371062	0.815846	0.414588	0.999778	0.302729	1. Xmoo1 Sil vs DMSO
SMC1A	Progenitors	221.154	0.0121823	0.233382	0.0521991	0.95837	0.999778	0.0121823	1. Xmoo1 Sil vs DMSO
HUWE1	Progenitors	237.724	0.296539	0.226243	1.31071	0.189956	0.999778	0.296539	1. Xmoo1 Sil vs DMSO
PHF8	Progenitors	74.1301	0.0761807	0.379903	0.200527	0.841069	0.999778	0.0761807	1. Xmoo1 Sil vs DMSO
FAM120C	Progenitors	65.7356	-0.287242	0.408008	-0.70401	0.481426	0.999778	-0.287242	1. Xmoo1 Sil vs DMSO
WNK3	Progenitors	155.637	0.0865521	0.276252	0.313309	0.754046	0.999778	0.0865521	1. Xmoo1 Sil vs DMSO
RRAGB	Progenitors	67.0792	0.240766	0.374797	0.642391	0.520619	0.999778	0.240766	1. Xmoo1 Sil vs DMSO
AL050309.1	Progenitors	402.349	-0.119709	0.193431	-0.618869	0.536002	0.999778	-0.119709	1. Xmoo1 Sil vs DMSO
NBDY	Progenitors	142.342	-0.0997777	0.275584	-0.362059	0.717308	0.999778	-0.0997777	1. Xmoo1 Sil vs DMSO
SPIN3	Progenitors	48.0612	-0.289621	0.437794	-0.661548	0.508261	0.999778	-0.289621	1. Xmoo1 Sil vs DMSO
LINC01278	Progenitors	221.618	0.0506915	0.232262	0.218251	0.827233	0.999778	0.0506915	1. Xmoo1 Sil vs DMSO
ARHGEF9	Progenitors	166.812	0.264843	0.270792	0.978029	0.32806	0.999778	0.264843	1. Xmoo1 Sil vs DMSO
ZC4H2	Progenitors	172.49	-0.272225	0.275367	-0.98859	0.322864	0.999778	-0.272225	1. Xmoo1 Sil vs DMSO
ZC3H12B	Progenitors	93.4142	-0.177044	0.342736	-0.51656	0.605463	0.999778	-0.177044	1. Xmoo1 Sil vs DMSO
LAS1L	Progenitors	49.5013	0.1815	0.42979	0.422299	0.672807	0.999778	0.1815	1. Xmoo1 Sil vs DMSO
AR	Progenitors	56.9828	-0.262976	0.404526	-0.650082	0.515639	0.999778	-0.262976	1. Xmoo1 Sil vs DMSO
OPHN1	Progenitors	839.954	-0.0614958	0.165705	-0.371115	0.710552	0.999778	-0.0614958	1. Xmoo1 Sil vs DMSO
YIPF6	Progenitors	57.7953	-0.136336	0.404185	-0.337312	0.735882	0.999778	-0.136336	1. Xmoo1 Sil vs DMSO
EDA	Progenitors	70.8519	-0.332166	0.369528	-0.898893	0.36871	0.999778	-0.332166	1. Xmoo1 Sil vs DMSO
IGBP1	Progenitors	70.2471	0.0901305	0.368634	0.244499	0.806844	0.999778	0.0901305	1. Xmoo1 Sil vs DMSO
DLG3	Progenitors	61.7702	-0.0721952	0.398624	-0.181111	0.85628	0.999778	-0.0721952	1. Xmoo1 Sil vs DMSO
NONO	Progenitors	257.079	0.22708	0.216291	1.04988	0.293772	0.999778	0.22708	1. Xmoo1 Sil vs DMSO
TAF1	Progenitors	129.235	0.0518105	0.307132	0.168691	0.866039	0.999778	0.0518105	1. Xmoo1 Sil vs DMSO
OGT	Progenitors	207.874	0.337856	0.238103	1.41895	0.155913	0.999778	0.337856	1. Xmoo1 Sil vs DMSO
PIN4	Progenitors	76.1816	-0.00436922	0.353599	-0.0123564	0.990141	0.999778	-0.00436922	1. Xmoo1 Sil vs DMSO
ERCC6L	Progenitors	55.9001	0.403312	0.419126	0.962269	0.335914	0.999778	0.403312	1. Xmoo1 Sil vs DMSO
RPS4X	Progenitors	121.586	0.324735	0.350367	0.92684	0.35401	0.999778	0.324735	1. Xmoo1 Sil vs DMSO
HDAC8	Progenitors	406.041	0.109176	0.211757	0.515574	0.606152	0.999778	0.109176	1. Xmoo1 Sil vs DMSO
CHIC1	Progenitors	81.6237	0.229222	0.347483	0.659662	0.509471	0.999778	0.229222	1. Xmoo1 Sil vs DMSO
FTX	Progenitors	3518.08	0.00723117	0.139774	0.0517349	0.95874	0.999778	0.00723117	1. Xmoo1 Sil vs DMSO
JPX	Progenitors	1141.27	-0.0199933	0.162691	-0.122891	0.902193	0.999778	-0.0199933	1. Xmoo1 Sil vs DMSO
Z83843.1	Progenitors	49.7724	0.316743	0.460282	0.688151	0.491358	0.999778	0.316743	1. Xmoo1 Sil vs DMSO
SLC16A2	Progenitors	119.987	0.138799	0.298597	0.464835	0.642049	0.999778	0.138799	1. Xmoo1 Sil vs DMSO
RLIM	Progenitors	83.3084	0.0235433	0.3424	0.0687596	0.945181	0.999778	0.0235433	1. Xmoo1 Sil vs DMSO
NEXMIF	Progenitors	239.571	-0.0164239	0.228905	-0.0717499	0.942801	0.999778	-0.0164239	1. Xmoo1 Sil vs DMSO
ABCB7	Progenitors	112.815	-0.0617951	0.301079	-0.205245	0.83738	0.999778	-0.0617951	1. Xmoo1 Sil vs DMSO
ZDHHC15	Progenitors	101.315	-0.050969	0.322558	-0.158015	0.874445	0.999778	-0.050969	1. Xmoo1 Sil vs DMSO
AC233296.1	Progenitors	88.7833	0.629301	0.405709	1.55111	0.120875	0.999778	0.629301	1. Xmoo1 Sil vs DMSO
ATRX	Progenitors	595.921	-0.0128916	0.167817	-0.0768193	0.938767	0.999778	-0.0128916	1. Xmoo1 Sil vs DMSO
PGK1	Progenitors	49.4302	0.0580584	0.431294	0.134614	0.892917	0.999778	0.0580584	1. Xmoo1 Sil vs DMSO
BRWD3	Progenitors	159.855	0.165136	0.270341	0.610843	0.541303	0.999778	0.165136	1. Xmoo1 Sil vs DMSO
SH3BGRL	Progenitors	106.473	-0.07825	0.3073	-0.254638	0.799003	0.999778	-0.07825	1. Xmoo1 Sil vs DMSO
RPS6KA6	Progenitors	85.9259	0.0666247	0.35259	0.188958	0.850126	0.999778	0.0666247	1. Xmoo1 Sil vs DMSO
HDX	Progenitors	77.5981	0.188937	0.378621	0.499014	0.61777	0.999778	0.188937	1. Xmoo1 Sil vs DMSO
APOOL	Progenitors	63.56	-0.0387155	0.404897	-0.0956181	0.923824	0.999778	-0.0387155	1. Xmoo1 Sil vs DMSO
ZNF711	Progenitors	88.5185	-0.22001	0.346739	-0.634512	0.525747	0.999778	-0.22001	1. Xmoo1 Sil vs DMSO
CHM	Progenitors	141.747	0.44538	0.273681	1.62737	0.103659	0.999778	0.44538	1. Xmoo1 Sil vs DMSO
DACH2	Progenitors	97.6958	-0.530412	0.349156	-1.51913	0.12873	0.999778	-0.530412	1. Xmoo1 Sil vs DMSO
PCDH11X	Progenitors	63.6428	1.09182	0.467183	2.33702	0.0194381	0.999778	1.09182	1. Xmoo1 Sil vs DMSO
DIAPH2	Progenitors	731.026	0.0594254	0.161656	0.367605	0.713168	0.999778	0.0594254	1. Xmoo1 Sil vs DMSO
DIAPH2-AS1	Progenitors	439.165	-0.104424	0.193534	-0.539563	0.589498	0.999778	-0.104424	1. Xmoo1 Sil vs DMSO
AL157778.1	Progenitors	221.702	1.02422	0.72928	1.40443	0.16019	0.999778	1.02422	1. Xmoo1 Sil vs DMSO
CENPI	Progenitors	50.0522	0.00943894	0.427696	0.0220692	0.982393	0.999778	0.00943894	1. Xmoo1 Sil vs DMSO
RPL36A	Progenitors	69.6674	0.0916545	0.394124	0.232552	0.816109	0.999778	0.0916545	1. Xmoo1 Sil vs DMSO
ARMCX4	Progenitors	129.009	-0.231123	0.288978	-0.799796	0.423829	0.999778	-0.231123	1. Xmoo1 Sil vs DMSO
ARMCX3	Progenitors	62.6289	0.237154	0.441766	0.536831	0.591384	0.999778	0.237154	1. Xmoo1 Sil vs DMSO
ZMAT1	Progenitors	107.008	-0.294247	0.337593	-0.871602	0.383425	0.999778	-0.294247	1. Xmoo1 Sil vs DMSO
ARMCX5-GPRASP2	Progenitors	68.3983	-0.125928	0.374962	-0.335841	0.736991	0.999778	-0.125928	1. Xmoo1 Sil vs DMSO
AL035427.1	Progenitors	167.358	-0.270947	0.279217	-0.970381	0.331856	0.999778	-0.270947	1. Xmoo1 Sil vs DMSO
LINC00630	Progenitors	95.727	-0.0466452	0.319475	-0.146006	0.883917	0.999778	-0.0466452	1. Xmoo1 Sil vs DMSO
BEX2	Progenitors	64.8403	0.164027	0.389972	0.420613	0.674037	0.999778	0.164027	1. Xmoo1 Sil vs DMSO
BEX3	Progenitors	155.111	0.0296359	0.273031	0.108544	0.913564	0.999778	0.0296359	1. Xmoo1 Sil vs DMSO
MORF4L2	Progenitors	195.145	0.263414	0.266865	0.987068	0.32361	0.999778	0.263414	1. Xmoo1 Sil vs DMSO
TMSB15B-AS1	Progenitors	67.0653	-0.253952	0.377516	-0.672691	0.501144	0.999778	-0.253952	1. Xmoo1 Sil vs DMSO
IL1RAPL2	Progenitors	382.274	-0.0536586	0.201262	-0.266611	0.789769	0.999778	-0.0536586	1. Xmoo1 Sil vs DMSO
MORC4	Progenitors	69.9114	0.0308128	0.379845	0.0811192	0.935347	0.999778	0.0308128	1. Xmoo1 Sil vs DMSO
RBM41	Progenitors	94.741	-0.139938	0.332035	-0.421454	0.673424	0.999778	-0.139938	1. Xmoo1 Sil vs DMSO
COL4A6	Progenitors	367.437	0.392129	0.197685	1.9836	0.0473004	0.999778	0.392129	1. Xmoo1 Sil vs DMSO
COL4A5	Progenitors	713.338	0.292584	0.188397	1.55302	0.120419	0.999778	0.292584	1. Xmoo1 Sil vs DMSO
ACSL4	Progenitors	59.2024	0.463735	0.40058	1.15766	0.247004	0.999778	0.463735	1. Xmoo1 Sil vs DMSO
TMEM164	Progenitors	86.8759	0.189035	0.334538	0.565063	0.572031	0.999778	0.189035	1. Xmoo1 Sil vs DMSO
AMMECR1	Progenitors	229.322	-0.187418	0.231389	-0.809968	0.417959	0.999778	-0.187418	1. Xmoo1 Sil vs DMSO
PAK3	Progenitors	704.396	0.227452	0.170861	1.33121	0.18312	0.999778	0.227452	1. Xmoo1 Sil vs DMSO
DCX	Progenitors	222.668	0.33384	0.248549	1.34316	0.179221	0.999778	0.33384	1. Xmoo1 Sil vs DMSO
ALG13	Progenitors	206.173	0.362405	0.235742	1.53729	0.124222	0.999778	0.362405	1. Xmoo1 Sil vs DMSO
ALG13-AS1	Progenitors	208.699	0.058501	0.236437	0.247427	0.804578	0.999778	0.058501	1. Xmoo1 Sil vs DMSO
LRCH2	Progenitors	145.498	0.169162	0.27145	0.62318	0.533166	0.999778	0.169162	1. Xmoo1 Sil vs DMSO
PLS3	Progenitors	57.6372	0.306484	0.413756	0.740737	0.458853	0.999778	0.306484	1. Xmoo1 Sil vs DMSO
DANT2	Progenitors	992.003	-0.0316924	0.156232	-0.202855	0.839249	0.999778	-0.0316924	1. Xmoo1 Sil vs DMSO
KLHL13	Progenitors	154.521	0.39175	0.287122	1.36441	0.17244	0.999778	0.39175	1. Xmoo1 Sil vs DMSO
WDR44	Progenitors	63.0978	0.680842	0.406882	1.67331	0.0942656	0.999778	0.680842	1. Xmoo1 Sil vs DMSO
DOCK11	Progenitors	89.2843	0.49646	0.338091	1.46842	0.141989	0.999778	0.49646	1. Xmoo1 Sil vs DMSO
RPL39	Progenitors	61.4952	0.126679	0.409025	0.309711	0.756781	0.999778	0.126679	1. Xmoo1 Sil vs DMSO
UPF3B	Progenitors	98.1164	0.241908	0.317964	0.760805	0.446774	0.999778	0.241908	1. Xmoo1 Sil vs DMSO
GRIA3	Progenitors	82.977	0.303446	0.340369	0.891523	0.372649	0.999778	0.303446	1. Xmoo1 Sil vs DMSO
THOC2	Progenitors	318.788	-0.108266	0.201847	-0.536375	0.5917	0.999778	-0.108266	1. Xmoo1 Sil vs DMSO
XIAP	Progenitors	78.1844	0.0991741	0.369565	0.268354	0.788427	0.999778	0.0991741	1. Xmoo1 Sil vs DMSO
STAG2	Progenitors	284.36	-0.109046	0.214922	-0.507374	0.611892	0.999778	-0.109046	1. Xmoo1 Sil vs DMSO
SMARCA1	Progenitors	141.471	0.0672877	0.271578	0.247766	0.804316	0.999778	0.0672877	1. Xmoo1 Sil vs DMSO
ZNF280C	Progenitors	87.6439	-0.0625163	0.333122	-0.187668	0.851137	0.999778	-0.0625163	1. Xmoo1 Sil vs DMSO
IGSF1	Progenitors	110.944	-0.0823144	0.305347	-0.269576	0.787486	0.999778	-0.0823144	1. Xmoo1 Sil vs DMSO
RAP2C-AS1	Progenitors	101.48	-0.357275	0.334769	-1.06723	0.285868	0.999778	-0.357275	1. Xmoo1 Sil vs DMSO
MBNL3	Progenitors	68.4669	-0.188713	0.385584	-0.489421	0.624544	0.999778	-0.188713	1. Xmoo1 Sil vs DMSO
HS6ST2	Progenitors	212.072	-0.104598	0.248453	-0.420997	0.673757	0.999778	-0.104598	1. Xmoo1 Sil vs DMSO
GPC4	Progenitors	138.322	-0.0757994	0.276653	-0.273987	0.784095	0.999778	-0.0757994	1. Xmoo1 Sil vs DMSO
PHF6	Progenitors	74.3334	0.277684	0.36846	0.753636	0.451068	0.999778	0.277684	1. Xmoo1 Sil vs DMSO
HPRT1	Progenitors	56.0528	0.14939	0.410978	0.363497	0.716233	0.999778	0.14939	1. Xmoo1 Sil vs DMSO
ZNF75D	Progenitors	48.5004	0.534846	0.435728	1.22748	0.219643	0.999778	0.534846	1. Xmoo1 Sil vs DMSO
INTS6L	Progenitors	54.7933	0.0421373	0.434211	0.0970432	0.922692	0.999778	0.0421373	1. Xmoo1 Sil vs DMSO
SLC9A6	Progenitors	46.0912	0.564354	0.447324	1.26162	0.207085	0.999778	0.564354	1. Xmoo1 Sil vs DMSO
FHL1	Progenitors	95.9527	0.0285608	0.325327	0.087791	0.930043	0.999778	0.0285608	1. Xmoo1 Sil vs DMSO
AL683813.1	Progenitors	62.5994	-0.0444058	0.39515	-0.112377	0.910524	0.999778	-0.0444058	1. Xmoo1 Sil vs DMSO
RBMX	Progenitors	332.789	-0.114801	0.200634	-0.57219	0.567193	0.999778	-0.114801	1. Xmoo1 Sil vs DMSO
ZIC3	Progenitors	57.0536	0.00983429	0.40816	0.0240942	0.980777	0.999778	0.00983429	1. Xmoo1 Sil vs DMSO
Z96074.1	Progenitors	85.067	0.183384	0.341612	0.536819	0.591393	0.999778	0.183384	1. Xmoo1 Sil vs DMSO
FGF13	Progenitors	184.39	-0.254636	0.274	-0.929327	0.35272	0.999778	-0.254636	1. Xmoo1 Sil vs DMSO
ATP11C	Progenitors	127.345	0.0756788	0.285134	0.265414	0.79069	0.999778	0.0756788	1. Xmoo1 Sil vs DMSO
LINC00632	Progenitors	355.838	0.0735478	0.220586	0.33342	0.738817	0.999778	0.0735478	1. Xmoo1 Sil vs DMSO
SPANXA2-OT1	Progenitors	55.1572	-0.0551974	0.478435	-0.115371	0.908151	0.999778	-0.0551974	1. Xmoo1 Sil vs DMSO
FMR1	Progenitors	78.0874	0.171515	0.354653	0.483613	0.628661	0.999778	0.171515	1. Xmoo1 Sil vs DMSO
AFF2	Progenitors	244.655	0.111542	0.228056	0.489097	0.624773	0.999778	0.111542	1. Xmoo1 Sil vs DMSO
IDS	Progenitors	48.2798	0.418242	0.446815	0.936052	0.349246	0.999778	0.418242	1. Xmoo1 Sil vs DMSO
LINC00894	Progenitors	84.9439	0.18286	0.337224	0.542251	0.587645	0.999778	0.18286	1. Xmoo1 Sil vs DMSO
MAMLD1	Progenitors	96.9937	-0.00390066	0.320536	-0.0121692	0.990291	0.999778	-0.00390066	1. Xmoo1 Sil vs DMSO
MTM1	Progenitors	93.5826	-0.135392	0.334436	-0.404837	0.685597	0.999778	-0.135392	1. Xmoo1 Sil vs DMSO
MTMR1	Progenitors	82.2159	-0.0473124	0.341447	-0.138564	0.889794	0.999778	-0.0473124	1. Xmoo1 Sil vs DMSO
CD99L2	Progenitors	135.598	-0.173568	0.276228	-0.62835	0.529775	0.999778	-0.173568	1. Xmoo1 Sil vs DMSO
HMGB3	Progenitors	43.4943	-0.196443	0.480048	-0.409215	0.682382	0.999778	-0.196443	1. Xmoo1 Sil vs DMSO
MECP2	Progenitors	145.515	0.0564524	0.277293	0.203584	0.838679	0.999778	0.0564524	1. Xmoo1 Sil vs DMSO
FLNA	Progenitors	83.0912	-0.181137	0.347494	-0.521266	0.602181	0.999778	-0.181137	1. Xmoo1 Sil vs DMSO
RPL10	Progenitors	112.899	0.381794	0.313472	1.21795	0.223242	0.999778	0.381794	1. Xmoo1 Sil vs DMSO
TAZ	Progenitors	56.3816	0.239215	0.405846	0.589422	0.555578	0.999778	0.239215	1. Xmoo1 Sil vs DMSO
GDI1	Progenitors	59.3156	0.127509	0.395726	0.322216	0.747289	0.999778	0.127509	1. Xmoo1 Sil vs DMSO
FAM50A	Progenitors	74.0432	0.36064	0.373894	0.964551	0.33477	0.999778	0.36064	1. Xmoo1 Sil vs DMSO
MTCP1	Progenitors	178.758	-0.0033317	0.274917	-0.0121189	0.990331	0.999778	-0.0033317	1. Xmoo1 Sil vs DMSO
BRCC3	Progenitors	48.4584	0.200498	0.438707	0.45702	0.647657	0.999778	0.200498	1. Xmoo1 Sil vs DMSO
TMLHE-AS1	Progenitors	342.588	0.0130774	0.214653	0.0609234	0.95142	0.999778	0.0130774	1. Xmoo1 Sil vs DMSO
TMLHE	Progenitors	147.413	-0.373275	0.271082	-1.37698	0.168518	0.999778	-0.373275	1. Xmoo1 Sil vs DMSO
MT-ND1	Progenitors	65.6457	0.298281	0.404863	0.736745	0.461277	0.999778	0.298281	1. Xmoo1 Sil vs DMSO
MT-ND2	Progenitors	109.753	0.568048	0.327287	1.73562	0.0826304	0.999778	0.568048	1. Xmoo1 Sil vs DMSO
MT-CO1	Progenitors	451.943	0.301447	0.233307	1.29206	0.196336	0.999778	0.301447	1. Xmoo1 Sil vs DMSO
MT-CO2	Progenitors	307.753	0.428899	0.509319	0.842103	0.39973	0.999778	0.428899	1. Xmoo1 Sil vs DMSO
MT-ATP6	Progenitors	274.049	0.211493	0.255951	0.826303	0.408632	0.999778	0.211493	1. Xmoo1 Sil vs DMSO
MT-CO3	Progenitors	368.46	0.572975	0.253234	2.26263	0.0236583	0.999778	0.572975	1. Xmoo1 Sil vs DMSO
MT-ND3	Progenitors	229.049	0.243872	0.279519	0.872472	0.382951	0.999778	0.243872	1. Xmoo1 Sil vs DMSO
MT-ND4	Progenitors	133.578	0.210568	0.312941	0.672866	0.501033	0.999778	0.210568	1. Xmoo1 Sil vs DMSO
MT-ND5	Progenitors	56.5479	-0.00824432	0.437144	-0.0188595	0.984953	0.999778	-0.00824432	1. Xmoo1 Sil vs DMSO
MT-CYB	Progenitors	194.392	0.149876	0.277678	0.539747	0.589371	0.999778	0.149876	1. Xmoo1 Sil vs DMSO
AC011043.1	Progenitors	45.2743	-0.38843	0.451156	-0.860965	0.389257	0.999778	-0.38843	1. Xmoo1 Sil vs DMSO
LINC01409	Proliferating Progenitors	81.3046	0.167105	0.400799	0.41693	0.67673	0.999528	0.167105	1. Xmoo1 Sil vs DMSO
HES4	Proliferating Progenitors	101.286	-0.0411988	0.387022	-0.106451	0.915225	0.999528	-0.0411988	1. Xmoo1 Sil vs DMSO
C1orf159	Proliferating Progenitors	86.4381	-0.354522	0.385918	-0.918644	0.358282	0.999528	-0.354522	1. Xmoo1 Sil vs DMSO
UBE2J2	Proliferating Progenitors	51.3327	0.0480927	0.483707	0.0994252	0.920801	0.999528	0.0480927	1. Xmoo1 Sil vs DMSO
ACAP3	Proliferating Progenitors	55.1939	-0.142701	0.45747	-0.311934	0.75509	0.999528	-0.142701	1. Xmoo1 Sil vs DMSO
CCNL2	Proliferating Progenitors	179.987	0.0521763	0.287439	0.181521	0.855958	0.999528	0.0521763	1. Xmoo1 Sil vs DMSO
MRPL20	Proliferating Progenitors	53.9051	-0.109402	0.469973	-0.232783	0.81593	0.999528	-0.109402	1. Xmoo1 Sil vs DMSO
SSU72	Proliferating Progenitors	59.111	-0.00204835	0.50335	-0.00406944	0.996753	1	-0.00204835	1. Xmoo1 Sil vs DMSO
CDK11B	Proliferating Progenitors	66.9506	-0.193481	0.432491	-0.447363	0.654613	0.999528	-0.193481	1. Xmoo1 Sil vs DMSO
SLC35E2B	Proliferating Progenitors	58.9707	-0.0617373	0.442161	-0.139626	0.888955	0.999528	-0.0617373	1. Xmoo1 Sil vs DMSO
CDK11A	Proliferating Progenitors	86.5439	0.0927766	0.410648	0.225927	0.821258	0.999528	0.0927766	1. Xmoo1 Sil vs DMSO
GNB1	Proliferating Progenitors	501.616	-0.0762728	0.21734	-0.350938	0.725635	0.999528	-0.0762728	1. Xmoo1 Sil vs DMSO
SKI	Proliferating Progenitors	85.1064	-0.189749	0.379584	-0.499888	0.617154	0.999528	-0.189749	1. Xmoo1 Sil vs DMSO
MORN1	Proliferating Progenitors	38.1917	-0.770581	0.547959	-1.40627	0.159643	0.999528	-0.770581	1. Xmoo1 Sil vs DMSO
RER1	Proliferating Progenitors	52.0588	-0.225738	0.518546	-0.435329	0.663324	0.999528	-0.225738	1. Xmoo1 Sil vs DMSO
PRDM16	Proliferating Progenitors	94.174	-0.307867	0.382972	-0.80389	0.421461	0.999528	-0.307867	1. Xmoo1 Sil vs DMSO
NPHP4	Proliferating Progenitors	90.51	0.10257	0.371929	0.275779	0.782718	0.999528	0.10257	1. Xmoo1 Sil vs DMSO
RPL22	Proliferating Progenitors	67.612	0.0911755	0.51688	0.176396	0.859983	0.999528	0.0911755	1. Xmoo1 Sil vs DMSO
ACOT7	Proliferating Progenitors	69.376	-0.703718	0.428868	-1.64087	0.100823	0.999528	-0.703718	1. Xmoo1 Sil vs DMSO
TNFRSF25	Proliferating Progenitors	36.6574	-1.0933	0.577293	-1.89384	0.0582459	0.999528	-1.0933	1. Xmoo1 Sil vs DMSO
NOL9	Proliferating Progenitors	78.8122	-0.501101	0.389379	-1.28692	0.198121	0.999528	-0.501101	1. Xmoo1 Sil vs DMSO
DNAJC11	Proliferating Progenitors	94.1946	0.0215936	0.372246	0.0580089	0.953742	0.999528	0.0215936	1. Xmoo1 Sil vs DMSO
CAMTA1	Proliferating Progenitors	773.081	-0.14972	0.1892	-0.791332	0.42875	0.999528	-0.14972	1. Xmoo1 Sil vs DMSO
PER3	Proliferating Progenitors	98.1314	0.451703	0.357052	1.26509	0.20584	0.999528	0.451703	1. Xmoo1 Sil vs DMSO
PARK7	Proliferating Progenitors	74.6977	-0.35597	0.40485	-0.879263	0.379258	0.999528	-0.35597	1. Xmoo1 Sil vs DMSO
RERE	Proliferating Progenitors	1991.36	-0.135948	0.164071	-0.828594	0.407334	0.999528	-0.135948	1. Xmoo1 Sil vs DMSO
ENO1	Proliferating Progenitors	93.7099	-0.423229	0.384857	-1.0997	0.271461	0.999528	-0.423229	1. Xmoo1 Sil vs DMSO
SLC25A33	Proliferating Progenitors	72.958	-0.0911901	0.462843	-0.197022	0.84381	0.999528	-0.0911901	1. Xmoo1 Sil vs DMSO
CLSTN1	Proliferating Progenitors	161.857	-0.113293	0.29509	-0.383927	0.701032	0.999528	-0.113293	1. Xmoo1 Sil vs DMSO
CTNNBIP1	Proliferating Progenitors	63.7882	-0.450522	0.430134	-1.0474	0.294915	0.999528	-0.450522	1. Xmoo1 Sil vs DMSO
LZIC	Proliferating Progenitors	54.921	-0.304889	0.463741	-0.657456	0.510888	0.999528	-0.304889	1. Xmoo1 Sil vs DMSO
UBE4B	Proliferating Progenitors	261.752	-0.0394882	0.255638	-0.154469	0.87724	0.999528	-0.0394882	1. Xmoo1 Sil vs DMSO
KIF1B	Proliferating Progenitors	1543.04	0.0271819	0.166992	0.162773	0.870697	0.999528	0.0271819	1. Xmoo1 Sil vs DMSO
PGD	Proliferating Progenitors	64.7016	-0.325144	0.427688	-0.760236	0.447114	0.999528	-0.325144	1. Xmoo1 Sil vs DMSO
DFFA	Proliferating Progenitors	43.2519	0.0392425	0.545054	0.0719975	0.942604	0.999528	0.0392425	1. Xmoo1 Sil vs DMSO
PEX14	Proliferating Progenitors	172.627	-0.077833	0.287306	-0.270906	0.786463	0.999528	-0.077833	1. Xmoo1 Sil vs DMSO
TARDBP	Proliferating Progenitors	119.848	0.201971	0.337399	0.598613	0.549431	0.999528	0.201971	1. Xmoo1 Sil vs DMSO
EXOSC10	Proliferating Progenitors	101.069	-0.309133	0.368651	-0.838552	0.401721	0.999528	-0.309133	1. Xmoo1 Sil vs DMSO
MTOR	Proliferating Progenitors	169.834	0.157124	0.305831	0.51376	0.60742	0.999528	0.157124	1. Xmoo1 Sil vs DMSO
DRAXIN	Proliferating Progenitors	40.0977	-1.17539	0.590902	-1.98914	0.0466859	0.999528	-1.17539	1. Xmoo1 Sil vs DMSO
CLCN6	Proliferating Progenitors	75.7696	0.0348206	0.402029	0.0866123	0.93098	0.999528	0.0348206	1. Xmoo1 Sil vs DMSO
MFN2	Proliferating Progenitors	51.0481	-0.0245279	0.469501	-0.0522426	0.958335	0.999528	-0.0245279	1. Xmoo1 Sil vs DMSO
VPS13D	Proliferating Progenitors	288.223	0.0301757	0.236446	0.127622	0.898448	0.999528	0.0301757	1. Xmoo1 Sil vs DMSO
PRDM2	Proliferating Progenitors	238.116	0.15452	0.274651	0.562604	0.573705	0.999528	0.15452	1. Xmoo1 Sil vs DMSO
KAZN	Proliferating Progenitors	784.129	-0.0400279	0.19738	-0.202796	0.839294	0.999528	-0.0400279	1. Xmoo1 Sil vs DMSO
AL357873.1	Proliferating Progenitors	39.4376	-1.59871	0.645561	-2.47646	0.0132693	0.999528	-1.59871	1. Xmoo1 Sil vs DMSO
DDI2	Proliferating Progenitors	46.1341	-0.431938	0.4975	-0.868216	0.385276	0.999528	-0.431938	1. Xmoo1 Sil vs DMSO
PLEKHM2	Proliferating Progenitors	71.7009	0.413049	0.428705	0.96348	0.335307	0.999528	0.413049	1. Xmoo1 Sil vs DMSO
AL450998.2	Proliferating Progenitors	84.1098	-0.292258	0.381933	-0.765208	0.444148	0.999528	-0.292258	1. Xmoo1 Sil vs DMSO
SPEN	Proliferating Progenitors	298.344	0.0157777	0.253516	0.0622354	0.950375	0.999528	0.0157777	1. Xmoo1 Sil vs DMSO
ZBTB17	Proliferating Progenitors	67.841	-0.22921	0.436263	-0.525394	0.599309	0.999528	-0.22921	1. Xmoo1 Sil vs DMSO
FBXO42	Proliferating Progenitors	268.622	-0.214555	0.245697	-0.873249	0.382527	0.999528	-0.214555	1. Xmoo1 Sil vs DMSO
SZRD1	Proliferating Progenitors	72.3648	0.0454989	0.408529	0.111373	0.911321	0.999528	0.0454989	1. Xmoo1 Sil vs DMSO
SPATA21	Proliferating Progenitors	48.7427	0.560618	0.488484	1.14767	0.251105	0.999528	0.560618	1. Xmoo1 Sil vs DMSO
NECAP2	Proliferating Progenitors	89.944	-0.194499	0.367403	-0.529388	0.596537	0.999528	-0.194499	1. Xmoo1 Sil vs DMSO
NBPF1	Proliferating Progenitors	57.7703	-0.0654522	0.448307	-0.145999	0.883923	0.999528	-0.0654522	1. Xmoo1 Sil vs DMSO
CROCC	Proliferating Progenitors	75.282	0.227525	0.398222	0.571352	0.567761	0.999528	0.227525	1. Xmoo1 Sil vs DMSO
AL049569.1	Proliferating Progenitors	53.5716	-0.899207	0.498764	-1.80287	0.0714083	0.999528	-0.899207	1. Xmoo1 Sil vs DMSO
SDHB	Proliferating Progenitors	63.4213	0.171872	0.463142	0.3711	0.710563	0.999528	0.171872	1. Xmoo1 Sil vs DMSO
RCC2	Proliferating Progenitors	173.808	0.0116573	0.292579	0.0398433	0.968218	0.999528	0.0116573	1. Xmoo1 Sil vs DMSO
ARHGEF10L	Proliferating Progenitors	88.0842	-0.57885	0.377785	-1.53222	0.125467	0.999528	-0.57885	1. Xmoo1 Sil vs DMSO
PAX7	Proliferating Progenitors	85.6322	-0.173593	0.458764	-0.378393	0.705138	0.999528	-0.173593	1. Xmoo1 Sil vs DMSO
UBR4	Proliferating Progenitors	236.115	-0.234621	0.262165	-0.894936	0.370821	0.999528	-0.234621	1. Xmoo1 Sil vs DMSO
EMC1-AS1	Proliferating Progenitors	83.1383	-0.33797	0.413361	-0.817614	0.413577	0.999528	-0.33797	1. Xmoo1 Sil vs DMSO
EMC1	Proliferating Progenitors	88.5825	-0.0144482	0.377333	-0.0382903	0.969456	0.999528	-0.0144482	1. Xmoo1 Sil vs DMSO
CAPZB	Proliferating Progenitors	166.656	-0.0262072	0.311226	-0.0842065	0.932892	0.999528	-0.0262072	1. Xmoo1 Sil vs DMSO
OTUD3	Proliferating Progenitors	69.0298	0.579147	0.433042	1.33739	0.181095	0.999528	0.579147	1. Xmoo1 Sil vs DMSO
HP1BP3	Proliferating Progenitors	645.387	0.23222	0.227447	1.02098	0.307262	0.999528	0.23222	1. Xmoo1 Sil vs DMSO
EIF4G3	Proliferating Progenitors	1424.4	-0.0740731	0.188639	-0.39267	0.694563	0.999528	-0.0740731	1. Xmoo1 Sil vs DMSO
USP48	Proliferating Progenitors	271.519	-0.00654492	0.242251	-0.0270171	0.978446	0.999528	-0.00654492	1. Xmoo1 Sil vs DMSO
CDC42	Proliferating Progenitors	146.342	-0.0144573	0.318037	-0.045458	0.963742	0.999528	-0.0144573	1. Xmoo1 Sil vs DMSO
ZBTB40	Proliferating Progenitors	55.1126	0.430767	0.486159	0.886063	0.375584	0.999528	0.430767	1. Xmoo1 Sil vs DMSO
EPHB2	Proliferating Progenitors	147.532	-0.484795	0.336714	-1.43978	0.14993	0.999528	-0.484795	1. Xmoo1 Sil vs DMSO
KDM1A	Proliferating Progenitors	449.999	-0.153122	0.210786	-0.726434	0.467573	0.999528	-0.153122	1. Xmoo1 Sil vs DMSO
AL031428.1	Proliferating Progenitors	876.498	0.0654918	0.191485	0.34202	0.732336	0.999528	0.0654918	1. Xmoo1 Sil vs DMSO
LUZP1	Proliferating Progenitors	174.65	-0.565991	0.31176	-1.81547	0.0694516	0.999528	-0.565991	1. Xmoo1 Sil vs DMSO
HNRNPR	Proliferating Progenitors	434.693	-0.045153	0.217304	-0.207788	0.835395	0.999528	-0.045153	1. Xmoo1 Sil vs DMSO
ASAP3	Proliferating Progenitors	64.3359	-0.699448	0.483058	-1.44796	0.147629	0.999528	-0.699448	1. Xmoo1 Sil vs DMSO
RPL11	Proliferating Progenitors	128.181	0.203058	0.353203	0.574904	0.565356	0.999528	0.203058	1. Xmoo1 Sil vs DMSO
ELOA-AS1	Proliferating Progenitors	103.546	-0.0828969	0.374225	-0.221516	0.824691	0.999528	-0.0828969	1. Xmoo1 Sil vs DMSO
SRSF10	Proliferating Progenitors	648.051	-0.0966819	0.21015	-0.460061	0.645473	0.999528	-0.0966819	1. Xmoo1 Sil vs DMSO
SRRM1	Proliferating Progenitors	224.378	-0.0447156	0.284791	-0.157012	0.875235	0.999528	-0.0447156	1. Xmoo1 Sil vs DMSO
CLIC4	Proliferating Progenitors	289.102	0.00575802	0.236598	0.0243368	0.980584	0.999528	0.00575802	1. Xmoo1 Sil vs DMSO
SYF2	Proliferating Progenitors	72.3243	0.366272	0.40971	0.893979	0.371333	0.999528	0.366272	1. Xmoo1 Sil vs DMSO
RSRP1	Proliferating Progenitors	162.901	-0.482246	0.291374	-1.65508	0.0979091	0.999528	-0.482246	1. Xmoo1 Sil vs DMSO
RHD	Proliferating Progenitors	56.1074	-0.178026	0.515474	-0.345364	0.72982	0.999528	-0.178026	1. Xmoo1 Sil vs DMSO
TMEM50A	Proliferating Progenitors	51.3199	0.0697267	0.510881	0.136483	0.891439	0.999528	0.0697267	1. Xmoo1 Sil vs DMSO
MACO1	Proliferating Progenitors	148.251	0.107778	0.330667	0.325942	0.744468	0.999528	0.107778	1. Xmoo1 Sil vs DMSO
MAN1C1	Proliferating Progenitors	53.0667	0.248371	0.472349	0.52582	0.599013	0.999528	0.248371	1. Xmoo1 Sil vs DMSO
STMN1	Proliferating Progenitors	192.06	-0.285241	0.275294	-1.03613	0.30014	0.999528	-0.285241	1. Xmoo1 Sil vs DMSO
CEP85	Proliferating Progenitors	84.013	0.330019	0.383093	0.861458	0.388986	0.999528	0.330019	1. Xmoo1 Sil vs DMSO
DHDDS	Proliferating Progenitors	106.662	0.123361	0.341251	0.361496	0.717729	0.999528	0.123361	1. Xmoo1 Sil vs DMSO
HMGN2	Proliferating Progenitors	498.839	0.121753	0.229643	0.530185	0.595983	0.999528	0.121753	1. Xmoo1 Sil vs DMSO
ARID1A	Proliferating Progenitors	372.174	-0.233557	0.22543	-1.03605	0.300178	0.999528	-0.233557	1. Xmoo1 Sil vs DMSO
NUDC	Proliferating Progenitors	80.1769	0.126577	0.385864	0.328036	0.742884	0.999528	0.126577	1. Xmoo1 Sil vs DMSO
WDTC1	Proliferating Progenitors	70.1146	0.184854	0.428725	0.431171	0.666344	0.999528	0.184854	1. Xmoo1 Sil vs DMSO
WASF2	Proliferating Progenitors	158.649	0.123575	0.29293	0.42186	0.673127	0.999528	0.123575	1. Xmoo1 Sil vs DMSO
FAM76A	Proliferating Progenitors	48.8175	-0.118562	0.485856	-0.244028	0.807209	0.999528	-0.118562	1. Xmoo1 Sil vs DMSO
STX12	Proliferating Progenitors	112.388	-0.0948981	0.353669	-0.268324	0.78845	0.999528	-0.0948981	1. Xmoo1 Sil vs DMSO
EYA3	Proliferating Progenitors	157.619	0.0899652	0.320981	0.280282	0.779261	0.999528	0.0899652	1. Xmoo1 Sil vs DMSO
DNAJC8	Proliferating Progenitors	66.8917	0.0989672	0.440737	0.224549	0.82233	0.999528	0.0989672	1. Xmoo1 Sil vs DMSO
SESN2	Proliferating Progenitors	58.2031	-0.409934	0.474132	-0.864599	0.387259	0.999528	-0.409934	1. Xmoo1 Sil vs DMSO
PHACTR4	Proliferating Progenitors	635.897	-0.281268	0.198015	-1.42044	0.15548	0.999528	-0.281268	1. Xmoo1 Sil vs DMSO
RCC1	Proliferating Progenitors	50.3779	-1.1223	0.503838	-2.22749	0.0259144	0.999528	-1.1223	1. Xmoo1 Sil vs DMSO
TRNAU1AP	Proliferating Progenitors	78.9573	-0.289707	0.407933	-0.710182	0.477591	0.999528	-0.289707	1. Xmoo1 Sil vs DMSO
GMEB1	Proliferating Progenitors	55.9775	0.995017	0.457531	2.17475	0.0296487	0.999528	0.995017	1. Xmoo1 Sil vs DMSO
YTHDF2	Proliferating Progenitors	110.398	-0.0726759	0.355065	-0.204683	0.837819	0.999528	-0.0726759	1. Xmoo1 Sil vs DMSO
EPB41	Proliferating Progenitors	259.544	-0.272927	0.251436	-1.08547	0.277713	0.999528	-0.272927	1. Xmoo1 Sil vs DMSO
SRSF4	Proliferating Progenitors	391.133	0.021121	0.221477	0.0953644	0.924025	0.999528	0.021121	1. Xmoo1 Sil vs DMSO
PUM1	Proliferating Progenitors	608.458	-0.0360091	0.205448	-0.175271	0.860866	0.999528	-0.0360091	1. Xmoo1 Sil vs DMSO
SNRNP40	Proliferating Progenitors	148.608	-0.158525	0.31467	-0.503782	0.614415	0.999528	-0.158525	1. Xmoo1 Sil vs DMSO
ZCCHC17	Proliferating Progenitors	110.807	0.0575583	0.345081	0.166796	0.86753	0.999528	0.0575583	1. Xmoo1 Sil vs DMSO
PTP4A2	Proliferating Progenitors	110.439	0.21307	0.350742	0.607484	0.54353	0.999528	0.21307	1. Xmoo1 Sil vs DMSO
KHDRBS1	Proliferating Progenitors	374.347	0.208082	0.237306	0.876849	0.380569	0.999528	0.208082	1. Xmoo1 Sil vs DMSO
AL445248.1	Proliferating Progenitors	106.365	0.0115368	0.392529	0.0293909	0.976553	0.999528	0.0115368	1. Xmoo1 Sil vs DMSO
KPNA6	Proliferating Progenitors	131.849	-0.341347	0.346201	-0.98598	0.324143	0.999528	-0.341347	1. Xmoo1 Sil vs DMSO
TXLNA	Proliferating Progenitors	66.0887	-0.585968	0.451393	-1.29813	0.194242	0.999528	-0.585968	1. Xmoo1 Sil vs DMSO
CCDC28B	Proliferating Progenitors	46.1439	-0.217021	0.517458	-0.419399	0.674924	0.999528	-0.217021	1. Xmoo1 Sil vs DMSO
HDAC1	Proliferating Progenitors	62.498	-0.889551	0.471556	-1.88642	0.0592387	0.999528	-0.889551	1. Xmoo1 Sil vs DMSO
MARCKSL1	Proliferating Progenitors	67.4336	0.142115	0.455584	0.311939	0.755087	0.999528	0.142115	1. Xmoo1 Sil vs DMSO
BSDC1	Proliferating Progenitors	83.107	-0.147152	0.381306	-0.385914	0.69956	0.999528	-0.147152	1. Xmoo1 Sil vs DMSO
ZBTB8A	Proliferating Progenitors	147.672	-0.131381	0.299863	-0.438135	0.661288	0.999528	-0.131381	1. Xmoo1 Sil vs DMSO
ZBTB8OS	Proliferating Progenitors	127.353	-0.156753	0.318079	-0.492812	0.622146	0.999528	-0.156753	1. Xmoo1 Sil vs DMSO
RBBP4	Proliferating Progenitors	305.475	-0.239958	0.254623	-0.942406	0.345985	0.999528	-0.239958	1. Xmoo1 Sil vs DMSO
SYNC	Proliferating Progenitors	285.72	-0.245355	0.2768	-0.886401	0.375402	0.999528	-0.245355	1. Xmoo1 Sil vs DMSO
YARS	Proliferating Progenitors	155.725	0.113235	0.305698	0.370416	0.711072	0.999528	0.113235	1. Xmoo1 Sil vs DMSO
S100PBP	Proliferating Progenitors	184.807	-0.0127212	0.283859	-0.0448152	0.964255	0.999528	-0.0127212	1. Xmoo1 Sil vs DMSO
AL020995.1	Proliferating Progenitors	85.6981	-0.0691477	0.425342	-0.16257	0.870857	0.999528	-0.0691477	1. Xmoo1 Sil vs DMSO
AK2	Proliferating Progenitors	80.0903	0.513776	0.386584	1.32902	0.183843	0.999528	0.513776	1. Xmoo1 Sil vs DMSO
AZIN2	Proliferating Progenitors	54.2524	-0.331604	0.497845	-0.66608	0.50536	0.999528	-0.331604	1. Xmoo1 Sil vs DMSO
ZNF362	Proliferating Progenitors	103.973	-0.488783	0.346268	-1.41157	0.158076	0.999528	-0.488783	1. Xmoo1 Sil vs DMSO
AL513327.1	Proliferating Progenitors	350.778	-0.037477	0.241223	-0.155363	0.876536	0.999528	-0.037477	1. Xmoo1 Sil vs DMSO
PHC2	Proliferating Progenitors	136.357	0.272182	0.315687	0.862189	0.388583	0.999528	0.272182	1. Xmoo1 Sil vs DMSO
CSMD2	Proliferating Progenitors	661.715	-0.169811	0.196519	-0.864096	0.387535	0.999528	-0.169811	1. Xmoo1 Sil vs DMSO
CSMD2-AS1	Proliferating Progenitors	57.2787	-0.348714	0.462618	-0.753785	0.450978	0.999528	-0.348714	1. Xmoo1 Sil vs DMSO
ZMYM6	Proliferating Progenitors	63.5622	-0.0543236	0.448288	-0.12118	0.903548	0.999528	-0.0543236	1. Xmoo1 Sil vs DMSO
ZMYM1	Proliferating Progenitors	141.201	0.218319	0.309398	0.705625	0.480422	0.999528	0.218319	1. Xmoo1 Sil vs DMSO
SFPQ	Proliferating Progenitors	809.037	0.032325	0.19214	0.168237	0.866397	0.999528	0.032325	1. Xmoo1 Sil vs DMSO
ZMYM4	Proliferating Progenitors	438.48	0.272375	0.209026	1.30307	0.192551	0.999528	0.272375	1. Xmoo1 Sil vs DMSO
ZMYM4-AS1	Proliferating Progenitors	102.726	0.0164299	0.372125	0.0441515	0.964784	0.999528	0.0164299	1. Xmoo1 Sil vs DMSO
KIAA0319L	Proliferating Progenitors	265.462	0.497046	0.269023	1.8476	0.0646601	0.999528	0.497046	1. Xmoo1 Sil vs DMSO
PSMB2	Proliferating Progenitors	80.8861	-0.0855193	0.40938	-0.208899	0.834527	0.999528	-0.0855193	1. Xmoo1 Sil vs DMSO
CLSPN	Proliferating Progenitors	144.601	-0.249293	0.367056	-0.679168	0.497031	0.999528	-0.249293	1. Xmoo1 Sil vs DMSO
AGO4	Proliferating Progenitors	268.256	-0.165539	0.242877	-0.681575	0.495508	0.999528	-0.165539	1. Xmoo1 Sil vs DMSO
AGO1	Proliferating Progenitors	143.424	-0.556002	0.312364	-1.77998	0.0750791	0.999528	-0.556002	1. Xmoo1 Sil vs DMSO
AGO3	Proliferating Progenitors	552.258	0.0348709	0.211885	0.164575	0.869279	0.999528	0.0348709	1. Xmoo1 Sil vs DMSO
AL138787.2	Proliferating Progenitors	91.8354	-0.227829	0.383619	-0.593892	0.552584	0.999528	-0.227829	1. Xmoo1 Sil vs DMSO
THRAP3	Proliferating Progenitors	253.115	0.165804	0.259899	0.637956	0.523502	0.999528	0.165804	1. Xmoo1 Sil vs DMSO
MEAF6	Proliferating Progenitors	88.632	0.119591	0.376899	0.317303	0.751014	0.999528	0.119591	1. Xmoo1 Sil vs DMSO
SNIP1	Proliferating Progenitors	58.4853	0.389242	0.453573	0.858168	0.3908	0.999528	0.389242	1. Xmoo1 Sil vs DMSO
CDCA8	Proliferating Progenitors	170.774	0.436437	0.298085	1.46414	0.143157	0.999528	0.436437	1. Xmoo1 Sil vs DMSO
INPP5B	Proliferating Progenitors	74.3702	-0.221833	0.405615	-0.546904	0.584444	0.999528	-0.221833	1. Xmoo1 Sil vs DMSO
SF3A3	Proliferating Progenitors	67.3236	0.0841457	0.439631	0.191401	0.848211	0.999528	0.0841457	1. Xmoo1 Sil vs DMSO
AL139260.1	Proliferating Progenitors	166.989	-0.11682	0.296506	-0.393989	0.693589	0.999528	-0.11682	1. Xmoo1 Sil vs DMSO
MYCBP	Proliferating Progenitors	61.2209	-0.379181	0.443605	-0.854772	0.392677	0.999528	-0.379181	1. Xmoo1 Sil vs DMSO
GJA9	Proliferating Progenitors	58.2781	0.0910309	0.465308	0.195636	0.844895	0.999528	0.0910309	1. Xmoo1 Sil vs DMSO
RHBDL2	Proliferating Progenitors	206.127	-0.177338	0.272904	-0.649817	0.51581	0.999528	-0.177338	1. Xmoo1 Sil vs DMSO
AKIRIN1	Proliferating Progenitors	69.433	0.0807444	0.420945	0.191817	0.847885	0.999528	0.0807444	1. Xmoo1 Sil vs DMSO
MACF1	Proliferating Progenitors	1649.12	-0.0380635	0.165759	-0.229631	0.818378	0.999528	-0.0380635	1. Xmoo1 Sil vs DMSO
AL442071.2	Proliferating Progenitors	57.1722	0.396346	0.538778	0.735639	0.46195	0.999528	0.396346	1. Xmoo1 Sil vs DMSO
AL442071.1	Proliferating Progenitors	36.5661	-0.670375	0.553989	-1.21009	0.226246	0.999528	-0.670375	1. Xmoo1 Sil vs DMSO
PABPC4	Proliferating Progenitors	52.3301	-0.0191732	0.469982	-0.0407957	0.967459	0.999528	-0.0191732	1. Xmoo1 Sil vs DMSO
PPIE	Proliferating Progenitors	65.861	0.289334	0.429733	0.67329	0.500763	0.999528	0.289334	1. Xmoo1 Sil vs DMSO
TRIT1	Proliferating Progenitors	179.658	-0.658432	0.304729	-2.16071	0.0307175	0.999528	-0.658432	1. Xmoo1 Sil vs DMSO
CAP1	Proliferating Progenitors	69.1901	-0.28339	0.438884	-0.645707	0.518469	0.999528	-0.28339	1. Xmoo1 Sil vs DMSO
PPT1	Proliferating Progenitors	52.0904	-0.222249	0.475211	-0.467685	0.64001	0.999528	-0.222249	1. Xmoo1 Sil vs DMSO
RLF	Proliferating Progenitors	271.395	0.164075	0.259412	0.632487	0.527069	0.999528	0.164075	1. Xmoo1 Sil vs DMSO
ZMPSTE24	Proliferating Progenitors	54.6777	-0.48289	0.477044	-1.01226	0.311416	0.999528	-0.48289	1. Xmoo1 Sil vs DMSO
SMAP2	Proliferating Progenitors	57.2541	0.726988	0.469806	1.54742	0.121761	0.999528	0.726988	1. Xmoo1 Sil vs DMSO
NFYC	Proliferating Progenitors	97.3969	-0.133597	0.367694	-0.363336	0.716354	0.999528	-0.133597	1. Xmoo1 Sil vs DMSO
CTPS1	Proliferating Progenitors	88.2006	0.17456	0.375046	0.465437	0.641618	0.999528	0.17456	1. Xmoo1 Sil vs DMSO
SLFNL1-AS1	Proliferating Progenitors	137.597	-0.29703	0.311578	-0.953311	0.340433	0.999528	-0.29703	1. Xmoo1 Sil vs DMSO
SCMH1	Proliferating Progenitors	782.715	0.0628598	0.213447	0.294498	0.768377	0.999528	0.0628598	1. Xmoo1 Sil vs DMSO
HIVEP3	Proliferating Progenitors	95.941	0.904064	0.359735	2.51314	0.0119661	0.999528	0.904064	1. Xmoo1 Sil vs DMSO
FOXJ3	Proliferating Progenitors	367.866	-0.0435324	0.226603	-0.192108	0.847658	0.999528	-0.0435324	1. Xmoo1 Sil vs DMSO
CCDC30	Proliferating Progenitors	64.9548	-0.953423	0.444107	-2.14683	0.0318066	0.999528	-0.953423	1. Xmoo1 Sil vs DMSO
AC098484.4	Proliferating Progenitors	118.891	0.0575692	0.332326	0.173231	0.86247	0.999528	0.0575692	1. Xmoo1 Sil vs DMSO
YBX1	Proliferating Progenitors	151.67	0.12095	0.296882	0.4074	0.683714	0.999528	0.12095	1. Xmoo1 Sil vs DMSO
CDC20	Proliferating Progenitors	61.0345	0.887662	0.446263	1.9891	0.0466902	0.999528	0.887662	1. Xmoo1 Sil vs DMSO
SZT2	Proliferating Progenitors	69.6792	-0.0970805	0.428414	-0.226604	0.820731	0.999528	-0.0970805	1. Xmoo1 Sil vs DMSO
PTPRF	Proliferating Progenitors	87.9054	0.031134	0.374161	0.0832102	0.933684	0.999528	0.031134	1. Xmoo1 Sil vs DMSO
KDM4A	Proliferating Progenitors	127.609	-0.13975	0.331875	-0.421093	0.673687	0.999528	-0.13975	1. Xmoo1 Sil vs DMSO
KDM4A-AS1	Proliferating Progenitors	128.172	0.196676	0.392831	0.500661	0.616609	0.999528	0.196676	1. Xmoo1 Sil vs DMSO
ST3GAL3	Proliferating Progenitors	423.251	0.331078	0.225766	1.46647	0.142521	0.999528	0.331078	1. Xmoo1 Sil vs DMSO
AL451062.1	Proliferating Progenitors	72.5059	0.384117	0.41151	0.933432	0.350597	0.999528	0.384117	1. Xmoo1 Sil vs DMSO
ERI3	Proliferating Progenitors	108.34	-0.3596	0.353558	-1.01709	0.309111	0.999528	-0.3596	1. Xmoo1 Sil vs DMSO
RNF220	Proliferating Progenitors	130.163	-0.665461	0.34545	-1.92636	0.0540591	0.999528	-0.665461	1. Xmoo1 Sil vs DMSO
KIF2C	Proliferating Progenitors	221.566	0.292099	0.30722	0.950782	0.341715	0.999528	0.292099	1. Xmoo1 Sil vs DMSO
RPS8	Proliferating Progenitors	107.968	-0.0156882	0.364892	-0.0429942	0.965706	0.999528	-0.0156882	1. Xmoo1 Sil vs DMSO
PTCH2	Proliferating Progenitors	51.8628	-0.527375	0.476048	-1.10782	0.26794	0.999528	-0.527375	1. Xmoo1 Sil vs DMSO
EIF2B3	Proliferating Progenitors	141.124	0.401158	0.353237	1.13566	0.256098	0.999528	0.401158	1. Xmoo1 Sil vs DMSO
ZSWIM5	Proliferating Progenitors	233.242	-0.327249	0.284942	-1.14847	0.250773	0.999528	-0.327249	1. Xmoo1 Sil vs DMSO
PRDX1	Proliferating Progenitors	84.8593	0.209614	0.453253	0.462465	0.643748	0.999528	0.209614	1. Xmoo1 Sil vs DMSO
AKR1A1	Proliferating Progenitors	55.532	-0.203165	0.480119	-0.423155	0.672182	0.999528	-0.203165	1. Xmoo1 Sil vs DMSO
NASP	Proliferating Progenitors	338.544	-0.195053	0.233054	-0.836944	0.402624	0.999528	-0.195053	1. Xmoo1 Sil vs DMSO
GPBP1L1	Proliferating Progenitors	200.713	0.0264655	0.272275	0.0972016	0.922566	0.999528	0.0264655	1. Xmoo1 Sil vs DMSO
IPP	Proliferating Progenitors	63.8279	-0.0349689	0.425298	-0.0822221	0.93447	0.999528	-0.0349689	1. Xmoo1 Sil vs DMSO
MAST2	Proliferating Progenitors	411.685	0.0460193	0.213171	0.21588	0.829081	0.999528	0.0460193	1. Xmoo1 Sil vs DMSO
PIK3R3	Proliferating Progenitors	710.287	0.274067	0.190136	1.44143	0.149464	0.999528	0.274067	1. Xmoo1 Sil vs DMSO
RAD54L	Proliferating Progenitors	54.7413	-0.206868	0.460145	-0.449571	0.65302	0.999528	-0.206868	1. Xmoo1 Sil vs DMSO
LRRC41	Proliferating Progenitors	180.448	-0.258719	0.286435	-0.903239	0.366399	0.999528	-0.258719	1. Xmoo1 Sil vs DMSO
UQCRH	Proliferating Progenitors	42.5481	0.407882	0.572452	0.712516	0.476145	0.999528	0.407882	1. Xmoo1 Sil vs DMSO
ATPAF1	Proliferating Progenitors	69.1516	0.203363	0.425446	0.477999	0.632651	0.999528	0.203363	1. Xmoo1 Sil vs DMSO
EFCAB14	Proliferating Progenitors	51.04	0.269881	0.486962	0.554214	0.579433	0.999528	0.269881	1. Xmoo1 Sil vs DMSO
STIL	Proliferating Progenitors	207.876	-0.026389	0.265861	-0.0992587	0.920933	0.999528	-0.026389	1. Xmoo1 Sil vs DMSO
CMPK1	Proliferating Progenitors	104.14	-0.341812	0.347079	-0.984826	0.32471	0.999528	-0.341812	1. Xmoo1 Sil vs DMSO
SPATA6	Proliferating Progenitors	401.271	0.32816	0.237582	1.38125	0.167202	0.999528	0.32816	1. Xmoo1 Sil vs DMSO
AGBL4	Proliferating Progenitors	261.867	-0.456437	0.258136	-1.7682	0.0770271	0.999528	-0.456437	1. Xmoo1 Sil vs DMSO
AC099788.1	Proliferating Progenitors	61.6529	0.181124	0.461804	0.392209	0.694904	0.999528	0.181124	1. Xmoo1 Sil vs DMSO
ELAVL4	Proliferating Progenitors	174.382	0.175564	0.29536	0.594406	0.552241	0.999528	0.175564	1. Xmoo1 Sil vs DMSO
DMRTA2	Proliferating Progenitors	94.1246	-0.177417	0.359799	-0.4931	0.621942	0.999528	-0.177417	1. Xmoo1 Sil vs DMSO
FAF1	Proliferating Progenitors	949.981	0.0370928	0.181528	0.204337	0.83809	0.999528	0.0370928	1. Xmoo1 Sil vs DMSO
AL049637.1	Proliferating Progenitors	61.1057	0.20077	0.443672	0.452519	0.650895	0.999528	0.20077	1. Xmoo1 Sil vs DMSO
RNF11	Proliferating Progenitors	94.1286	0.447178	0.368538	1.21338	0.224983	0.999528	0.447178	1. Xmoo1 Sil vs DMSO
EPS15	Proliferating Progenitors	370.054	0.311768	0.222989	1.39813	0.162073	0.999528	0.311768	1. Xmoo1 Sil vs DMSO
OSBPL9	Proliferating Progenitors	265.175	0.0382859	0.250907	0.15259	0.878722	0.999528	0.0382859	1. Xmoo1 Sil vs DMSO
NRDC	Proliferating Progenitors	411.574	-0.129454	0.224896	-0.575615	0.564875	0.999528	-0.129454	1. Xmoo1 Sil vs DMSO
RAB3B	Proliferating Progenitors	74.8695	-0.50315	0.412645	-1.21933	0.222719	0.999528	-0.50315	1. Xmoo1 Sil vs DMSO
TXNDC12	Proliferating Progenitors	66.5218	-0.36438	0.42231	-0.862827	0.388232	0.999528	-0.36438	1. Xmoo1 Sil vs DMSO
BTF3L4	Proliferating Progenitors	161.005	-0.0887663	0.309793	-0.286535	0.774469	0.999528	-0.0887663	1. Xmoo1 Sil vs DMSO
ZFYVE9	Proliferating Progenitors	261.66	-0.0463921	0.251138	-0.184728	0.853442	0.999528	-0.0463921	1. Xmoo1 Sil vs DMSO
CC2D1B	Proliferating Progenitors	102.883	0.385912	0.346885	1.11251	0.265919	0.999528	0.385912	1. Xmoo1 Sil vs DMSO
PRPF38A	Proliferating Progenitors	47.7269	-0.0438818	0.492387	-0.0891205	0.928986	0.999528	-0.0438818	1. Xmoo1 Sil vs DMSO
TUT4	Proliferating Progenitors	833.703	-0.15966	0.186609	-0.855586	0.392227	0.999528	-0.15966	1. Xmoo1 Sil vs DMSO
ZYG11B	Proliferating Progenitors	146.993	-0.317988	0.324204	-0.980828	0.326677	0.999528	-0.317988	1. Xmoo1 Sil vs DMSO
SCP2	Proliferating Progenitors	86.0035	-0.0881269	0.390443	-0.22571	0.821427	0.999528	-0.0881269	1. Xmoo1 Sil vs DMSO
AL606760.1	Proliferating Progenitors	55.2953	0.107943	0.471524	0.228924	0.818928	0.999528	0.107943	1. Xmoo1 Sil vs DMSO
LRP8	Proliferating Progenitors	141.441	-0.368375	0.328182	-1.12247	0.261661	0.999528	-0.368375	1. Xmoo1 Sil vs DMSO
NDC1	Proliferating Progenitors	110.225	-0.332661	0.379602	-0.876339	0.380846	0.999528	-0.332661	1. Xmoo1 Sil vs DMSO
HSPB11	Proliferating Progenitors	115.722	0.122022	0.330766	0.368906	0.712198	0.999528	0.122022	1. Xmoo1 Sil vs DMSO
TMEM59	Proliferating Progenitors	80.1828	0.306671	0.385075	0.796392	0.425804	0.999528	0.306671	1. Xmoo1 Sil vs DMSO
SSBP3	Proliferating Progenitors	211.153	-0.016912	0.269891	-0.0626625	0.950035	0.999528	-0.016912	1. Xmoo1 Sil vs DMSO
USP24	Proliferating Progenitors	348.132	0.14735	0.24554	0.600106	0.548435	0.999528	0.14735	1. Xmoo1 Sil vs DMSO
AC119674.1	Proliferating Progenitors	89.1192	0.185314	0.386604	0.479337	0.631699	0.999528	0.185314	1. Xmoo1 Sil vs DMSO
PLPP3	Proliferating Progenitors	221.903	-0.0503116	0.267482	-0.188094	0.850803	0.999528	-0.0503116	1. Xmoo1 Sil vs DMSO
PRKAA2	Proliferating Progenitors	137.905	0.288679	0.347534	0.830649	0.406172	0.999528	0.288679	1. Xmoo1 Sil vs DMSO
DAB1	Proliferating Progenitors	827.306	-0.180976	0.187836	-0.963477	0.335308	0.999528	-0.180976	1. Xmoo1 Sil vs DMSO
MYSM1	Proliferating Progenitors	123.859	0.181734	0.334352	0.54354	0.586758	0.999528	0.181734	1. Xmoo1 Sil vs DMSO
JUN	Proliferating Progenitors	72.0262	-0.19602	0.417764	-0.469212	0.638918	0.999528	-0.19602	1. Xmoo1 Sil vs DMSO
FGGY	Proliferating Progenitors	84.3639	0.53674	0.410897	1.30626	0.191463	0.999528	0.53674	1. Xmoo1 Sil vs DMSO
LINC01748	Proliferating Progenitors	404.466	-0.37295	0.288072	-1.29464	0.195445	0.999528	-0.37295	1. Xmoo1 Sil vs DMSO
AC099792.1	Proliferating Progenitors	770.245	0.0114859	0.216613	0.0530251	0.957712	0.999528	0.0114859	1. Xmoo1 Sil vs DMSO
NFIA	Proliferating Progenitors	6497.59	-0.0235079	0.159232	-0.147633	0.882633	0.999528	-0.0235079	1. Xmoo1 Sil vs DMSO
NFIA-AS2	Proliferating Progenitors	2161.73	-0.147402	0.191369	-0.770249	0.441152	0.999528	-0.147402	1. Xmoo1 Sil vs DMSO
TM2D1	Proliferating Progenitors	112.097	-0.172572	0.338719	-0.509486	0.610412	0.999528	-0.172572	1. Xmoo1 Sil vs DMSO
PATJ	Proliferating Progenitors	164.89	0.0751941	0.314103	0.239393	0.810801	0.999528	0.0751941	1. Xmoo1 Sil vs DMSO
USP1	Proliferating Progenitors	95.3907	-0.160208	0.380304	-0.421262	0.673564	0.999528	-0.160208	1. Xmoo1 Sil vs DMSO
DOCK7	Proliferating Progenitors	561.075	-0.0991016	0.201773	-0.491155	0.623317	0.999528	-0.0991016	1. Xmoo1 Sil vs DMSO
ATG4C	Proliferating Progenitors	108.456	0.188576	0.342442	0.55068	0.581853	0.999528	0.188576	1. Xmoo1 Sil vs DMSO
ALG6	Proliferating Progenitors	76.6579	0.323778	0.41328	0.783436	0.433371	0.999528	0.323778	1. Xmoo1 Sil vs DMSO
ITGB3BP	Proliferating Progenitors	229.284	0.107452	0.273281	0.393194	0.694176	0.999528	0.107452	1. Xmoo1 Sil vs DMSO
EFCAB7	Proliferating Progenitors	108.713	0.0573044	0.38792	0.147722	0.882562	0.999528	0.0573044	1. Xmoo1 Sil vs DMSO
ROR1	Proliferating Progenitors	202.641	-0.0026681	0.266093	-0.0100269	0.992	0.999528	-0.0026681	1. Xmoo1 Sil vs DMSO
ROR1-AS1	Proliferating Progenitors	54.0926	-0.0191552	0.460715	-0.0415771	0.966836	0.999528	-0.0191552	1. Xmoo1 Sil vs DMSO
CACHD1	Proliferating Progenitors	778.951	-0.0298176	0.188686	-0.158028	0.874435	0.999528	-0.0298176	1. Xmoo1 Sil vs DMSO
RAVER2	Proliferating Progenitors	154.765	-0.0737942	0.29421	-0.250821	0.801952	0.999528	-0.0737942	1. Xmoo1 Sil vs DMSO
JAK1	Proliferating Progenitors	208.586	0.195581	0.26501	0.738014	0.460506	0.999528	0.195581	1. Xmoo1 Sil vs DMSO
DNAJC6	Proliferating Progenitors	77.7131	0.231636	0.494438	0.468483	0.639439	0.999528	0.231636	1. Xmoo1 Sil vs DMSO
AL139294.1	Proliferating Progenitors	89.6378	-0.330894	0.464136	-0.712924	0.475893	0.999528	-0.330894	1. Xmoo1 Sil vs DMSO
PDE4B	Proliferating Progenitors	1939.41	0.135158	0.176377	0.766303	0.443496	0.999528	0.135158	1. Xmoo1 Sil vs DMSO
AL590783.1	Proliferating Progenitors	105.454	0.843252	0.413488	2.03936	0.041414	0.999528	0.843252	1. Xmoo1 Sil vs DMSO
SGIP1	Proliferating Progenitors	180.49	0.458681	0.28138	1.63011	0.103078	0.999528	0.458681	1. Xmoo1 Sil vs DMSO
WDR78	Proliferating Progenitors	52.0811	0.647257	0.518714	1.24781	0.2121	0.999528	0.647257	1. Xmoo1 Sil vs DMSO
MIER1	Proliferating Progenitors	198.471	0.406438	0.273104	1.48822	0.136693	0.999528	0.406438	1. Xmoo1 Sil vs DMSO
SLC35D1	Proliferating Progenitors	103.435	0.120609	0.34774	0.346838	0.728713	0.999528	0.120609	1. Xmoo1 Sil vs DMSO
SERBP1	Proliferating Progenitors	106.396	-0.0822103	0.35464	-0.231813	0.816683	0.999528	-0.0822103	1. Xmoo1 Sil vs DMSO
GNG12	Proliferating Progenitors	152.932	0.350956	0.299261	1.17274	0.2409	0.999528	0.350956	1. Xmoo1 Sil vs DMSO
GNG12-AS1	Proliferating Progenitors	375.615	0.162817	0.218162	0.746315	0.455477	0.999528	0.162817	1. Xmoo1 Sil vs DMSO
WLS	Proliferating Progenitors	156.011	0.0316752	0.294115	0.107697	0.914236	0.999528	0.0316752	1. Xmoo1 Sil vs DMSO
DEPDC1	Proliferating Progenitors	110.595	0.233794	0.35707	0.654758	0.512624	0.999528	0.233794	1. Xmoo1 Sil vs DMSO
LRRC7	Proliferating Progenitors	403.635	0.170196	0.2867	0.593638	0.552754	0.999528	0.170196	1. Xmoo1 Sil vs DMSO
LRRC40	Proliferating Progenitors	143.337	0.588974	0.306231	1.9233	0.0544424	0.999528	0.588974	1. Xmoo1 Sil vs DMSO
SRSF11	Proliferating Progenitors	734.922	0.122955	0.186356	0.659787	0.509391	0.999528	0.122955	1. Xmoo1 Sil vs DMSO
ANKRD13C	Proliferating Progenitors	198.885	-0.233218	0.268377	-0.868997	0.384849	0.999528	-0.233218	1. Xmoo1 Sil vs DMSO
CTH	Proliferating Progenitors	42.6981	-0.568596	0.513825	-1.10659	0.26847	0.999528	-0.568596	1. Xmoo1 Sil vs DMSO
ZRANB2-AS1	Proliferating Progenitors	47.2329	-0.14871	0.559636	-0.265727	0.79045	0.999528	-0.14871	1. Xmoo1 Sil vs DMSO
ZRANB2	Proliferating Progenitors	495.621	-0.0409821	0.229258	-0.17876	0.858126	0.999528	-0.0409821	1. Xmoo1 Sil vs DMSO
ZRANB2-AS2	Proliferating Progenitors	196.195	0.334682	0.27176	1.23154	0.218122	0.999528	0.334682	1. Xmoo1 Sil vs DMSO
NEGR1	Proliferating Progenitors	675.367	-0.0275602	0.189479	-0.145452	0.884354	0.999528	-0.0275602	1. Xmoo1 Sil vs DMSO
AL513166.1	Proliferating Progenitors	321.488	0.118456	0.283435	0.417931	0.675998	0.999528	0.118456	1. Xmoo1 Sil vs DMSO
AL583808.1	Proliferating Progenitors	96.7773	0.050344	0.361347	0.139323	0.889195	0.999528	0.050344	1. Xmoo1 Sil vs DMSO
FPGT	Proliferating Progenitors	67.23	-0.257747	0.434114	-0.593731	0.552692	0.999528	-0.257747	1. Xmoo1 Sil vs DMSO
TNNI3K	Proliferating Progenitors	51.1947	0.696337	0.476756	1.46057	0.144132	0.999528	0.696337	1. Xmoo1 Sil vs DMSO
SLC44A5	Proliferating Progenitors	878.31	0.0014978	0.180919	0.00827885	0.993395	0.999528	0.0014978	1. Xmoo1 Sil vs DMSO
ACADM	Proliferating Progenitors	92.5058	0.655531	0.367982	1.78142	0.0748438	0.999528	0.655531	1. Xmoo1 Sil vs DMSO
ST6GALNAC3	Proliferating Progenitors	386.687	0.0998526	0.249141	0.400788	0.688576	0.999528	0.0998526	1. Xmoo1 Sil vs DMSO
ST6GALNAC5	Proliferating Progenitors	530.584	-0.166402	0.204827	-0.812403	0.41656	0.999528	-0.166402	1. Xmoo1 Sil vs DMSO
PIGK	Proliferating Progenitors	103.271	0.435553	0.355136	1.22644	0.220033	0.999528	0.435553	1. Xmoo1 Sil vs DMSO
AC118549.1	Proliferating Progenitors	236.519	-0.332041	0.256585	-1.29408	0.195639	0.999528	-0.332041	1. Xmoo1 Sil vs DMSO
USP33	Proliferating Progenitors	298.811	0.186806	0.233799	0.799002	0.424289	0.999528	0.186806	1. Xmoo1 Sil vs DMSO
MIGA1	Proliferating Progenitors	151.497	-0.208904	0.297617	-0.701924	0.482727	0.999528	-0.208904	1. Xmoo1 Sil vs DMSO
NEXN	Proliferating Progenitors	105.602	0.2132	0.344471	0.618922	0.535968	0.999528	0.2132	1. Xmoo1 Sil vs DMSO
FUBP1	Proliferating Progenitors	344.061	-0.152769	0.232999	-0.655666	0.512039	0.999528	-0.152769	1. Xmoo1 Sil vs DMSO
IFI44L	Proliferating Progenitors	204.034	0.181442	0.339783	0.533993	0.593346	0.999528	0.181442	1. Xmoo1 Sil vs DMSO
IFI44	Proliferating Progenitors	154.6	-0.150957	0.335838	-0.449493	0.653076	0.999528	-0.150957	1. Xmoo1 Sil vs DMSO
ADGRL2	Proliferating Progenitors	161.91	0.336123	0.291275	1.15397	0.248513	0.999528	0.336123	1. Xmoo1 Sil vs DMSO
LINC01362	Proliferating Progenitors	210.088	0.230177	0.331607	0.694126	0.487604	0.999528	0.230177	1. Xmoo1 Sil vs DMSO
TTLL7	Proliferating Progenitors	200.855	-0.0131889	0.292838	-0.045038	0.964077	0.999528	-0.0131889	1. Xmoo1 Sil vs DMSO
PRKACB	Proliferating Progenitors	492.783	0.042416	0.235871	0.179827	0.857289	0.999528	0.042416	1. Xmoo1 Sil vs DMSO
RPF1	Proliferating Progenitors	59.8561	0.414131	0.472488	0.87649	0.380764	0.999528	0.414131	1. Xmoo1 Sil vs DMSO
GNG5	Proliferating Progenitors	53.7377	0.468073	0.475327	0.984739	0.324752	0.999528	0.468073	1. Xmoo1 Sil vs DMSO
SSX2IP	Proliferating Progenitors	77.2078	0.595681	0.458939	1.29795	0.194304	0.999528	0.595681	1. Xmoo1 Sil vs DMSO
C1orf52	Proliferating Progenitors	78.0904	-0.0505516	0.39279	-0.128699	0.897596	0.999528	-0.0505516	1. Xmoo1 Sil vs DMSO
AL078459.1	Proliferating Progenitors	383.802	0.120833	0.287936	0.419653	0.674739	0.999528	0.120833	1. Xmoo1 Sil vs DMSO
DDAH1	Proliferating Progenitors	262.982	0.114098	0.24776	0.460517	0.645145	0.999528	0.114098	1. Xmoo1 Sil vs DMSO
ZNHIT6	Proliferating Progenitors	114.336	0.20515	0.333552	0.615047	0.538524	0.999528	0.20515	1. Xmoo1 Sil vs DMSO
ODF2L	Proliferating Progenitors	222	0.48275	0.262535	1.8388	0.0659445	0.999528	0.48275	1. Xmoo1 Sil vs DMSO
SH3GLB1	Proliferating Progenitors	169.772	0.0511336	0.298265	0.171437	0.863881	0.999528	0.0511336	1. Xmoo1 Sil vs DMSO
SELENOF	Proliferating Progenitors	94.6986	0.229524	0.362444	0.633267	0.526559	0.999528	0.229524	1. Xmoo1 Sil vs DMSO
HS2ST1	Proliferating Progenitors	410.5	0.204572	0.217565	0.94028	0.347074	0.999528	0.204572	1. Xmoo1 Sil vs DMSO
LMO4	Proliferating Progenitors	69.0542	-0.222126	0.444093	-0.500178	0.616949	0.999528	-0.222126	1. Xmoo1 Sil vs DMSO
PKN2-AS1	Proliferating Progenitors	52.6603	0.295943	0.4697	0.630069	0.52865	0.999528	0.295943	1. Xmoo1 Sil vs DMSO
PKN2	Proliferating Progenitors	712.936	-0.0397852	0.186553	-0.213265	0.83112	0.999528	-0.0397852	1. Xmoo1 Sil vs DMSO
GTF2B	Proliferating Progenitors	63.4187	0.0806581	0.438128	0.184097	0.853937	0.999528	0.0806581	1. Xmoo1 Sil vs DMSO
KYAT3	Proliferating Progenitors	95.3824	0.547689	0.371608	1.47383	0.140526	0.999528	0.547689	1. Xmoo1 Sil vs DMSO
LRRC8B	Proliferating Progenitors	89.3451	0.450352	0.384088	1.17252	0.240987	0.999528	0.450352	1. Xmoo1 Sil vs DMSO
LRRC8C-DT	Proliferating Progenitors	53.0542	0.203189	0.495636	0.409955	0.681839	0.999528	0.203189	1. Xmoo1 Sil vs DMSO
LRRC8D	Proliferating Progenitors	227.254	0.0532351	0.265379	0.2006	0.841011	0.999528	0.0532351	1. Xmoo1 Sil vs DMSO
ZNF326	Proliferating Progenitors	224.089	-0.0207237	0.271253	-0.0764001	0.939101	0.999528	-0.0207237	1. Xmoo1 Sil vs DMSO
ZNF644	Proliferating Progenitors	416.242	-0.0732723	0.227708	-0.321783	0.747617	0.999528	-0.0732723	1. Xmoo1 Sil vs DMSO
HFM1	Proliferating Progenitors	86.4132	-0.0586698	0.378454	-0.155025	0.876802	0.999528	-0.0586698	1. Xmoo1 Sil vs DMSO
CDC7	Proliferating Progenitors	100.612	-0.424794	0.36498	-1.16388	0.244471	0.999528	-0.424794	1. Xmoo1 Sil vs DMSO
GLMN	Proliferating Progenitors	200.701	0.226999	0.27326	0.830706	0.406139	0.999528	0.226999	1. Xmoo1 Sil vs DMSO
RPAP2	Proliferating Progenitors	265.23	0.0323362	0.25193	0.128354	0.897869	0.999528	0.0323362	1. Xmoo1 Sil vs DMSO
EVI5	Proliferating Progenitors	321.207	0.333616	0.26034	1.28146	0.200031	0.999528	0.333616	1. Xmoo1 Sil vs DMSO
RPL5	Proliferating Progenitors	172.211	0.208801	0.283589	0.73628	0.46156	0.999528	0.208801	1. Xmoo1 Sil vs DMSO
DIPK1A	Proliferating Progenitors	152.238	-0.191823	0.302036	-0.635102	0.525362	0.999528	-0.191823	1. Xmoo1 Sil vs DMSO
MTF2	Proliferating Progenitors	284.51	0.127999	0.242919	0.52692	0.598249	0.999528	0.127999	1. Xmoo1 Sil vs DMSO
TMED5	Proliferating Progenitors	106.645	-0.121795	0.359117	-0.339153	0.734495	0.999528	-0.121795	1. Xmoo1 Sil vs DMSO
CCDC18	Proliferating Progenitors	546.247	0.443894	0.204465	2.17101	0.0299307	0.999528	0.443894	1. Xmoo1 Sil vs DMSO
CCDC18-AS1	Proliferating Progenitors	266.275	0.354075	0.246782	1.43477	0.151352	0.999528	0.354075	1. Xmoo1 Sil vs DMSO
DR1	Proliferating Progenitors	56.5954	0.25652	0.453721	0.565369	0.571823	0.999528	0.25652	1. Xmoo1 Sil vs DMSO
FNBP1L	Proliferating Progenitors	587.065	-0.104298	0.196661	-0.530342	0.595875	0.999528	-0.104298	1. Xmoo1 Sil vs DMSO
BCAR3	Proliferating Progenitors	176.198	-0.440358	0.313111	-1.4064	0.159607	0.999528	-0.440358	1. Xmoo1 Sil vs DMSO
ARHGAP29	Proliferating Progenitors	45.4707	1.81111	0.514505	3.52011	0.000431361	0.55983	1.81111	1. Xmoo1 Sil vs DMSO
ABCD3	Proliferating Progenitors	200.354	0.31943	0.282916	1.12906	0.258871	0.999528	0.31943	1. Xmoo1 Sil vs DMSO
CNN3	Proliferating Progenitors	218.923	0.383309	0.289534	1.32389	0.185541	0.999528	0.383309	1. Xmoo1 Sil vs DMSO
ALG14	Proliferating Progenitors	61.7722	0.00699741	0.448041	0.0156178	0.987539	0.999528	0.00699741	1. Xmoo1 Sil vs DMSO
PTBP2	Proliferating Progenitors	920.602	0.0772149	0.180798	0.427079	0.669322	0.999528	0.0772149	1. Xmoo1 Sil vs DMSO
DPYD	Proliferating Progenitors	77.2526	0.390464	0.43447	0.898715	0.368805	0.999528	0.390464	1. Xmoo1 Sil vs DMSO
DPYD-AS1	Proliferating Progenitors	53.0401	1.81077	0.506502	3.57506	0.000350148	0.55983	1.81077	1. Xmoo1 Sil vs DMSO
SNX7	Proliferating Progenitors	68.8862	0.329067	0.429419	0.766308	0.443493	0.999528	0.329067	1. Xmoo1 Sil vs DMSO
AGL	Proliferating Progenitors	80.5157	0.252972	0.392372	0.644723	0.519107	0.999528	0.252972	1. Xmoo1 Sil vs DMSO
SLC35A3	Proliferating Progenitors	138.778	0.0800403	0.313398	0.255395	0.798418	0.999528	0.0800403	1. Xmoo1 Sil vs DMSO
MFSD14A	Proliferating Progenitors	149.786	-0.0295779	0.335043	-0.0882809	0.929653	0.999528	-0.0295779	1. Xmoo1 Sil vs DMSO
AC093019.2	Proliferating Progenitors	97.5025	-0.259973	0.396548	-0.655591	0.512087	0.999528	-0.259973	1. Xmoo1 Sil vs DMSO
SASS6	Proliferating Progenitors	88.378	0.476546	0.378194	1.26006	0.207649	0.999528	0.476546	1. Xmoo1 Sil vs DMSO
TRMT13	Proliferating Progenitors	66.8936	-0.016338	0.439241	-0.0371959	0.970329	0.999528	-0.016338	1. Xmoo1 Sil vs DMSO
DBT	Proliferating Progenitors	54.1389	0.0877384	0.46584	0.188345	0.850606	0.999528	0.0877384	1. Xmoo1 Sil vs DMSO
AL445928.2	Proliferating Progenitors	94.14	0.377419	0.359821	1.04891	0.29422	0.999528	0.377419	1. Xmoo1 Sil vs DMSO
RTCA	Proliferating Progenitors	78.7782	-0.359014	0.405866	-0.884563	0.376393	0.999528	-0.359014	1. Xmoo1 Sil vs DMSO
CDC14A	Proliferating Progenitors	178.301	0.110979	0.278913	0.397898	0.690706	0.999528	0.110979	1. Xmoo1 Sil vs DMSO
AL589990.1	Proliferating Progenitors	58.1617	0.0227863	0.48138	0.0473353	0.962246	0.999528	0.0227863	1. Xmoo1 Sil vs DMSO
EXTL2	Proliferating Progenitors	77.6879	0.469926	0.42887	1.09573	0.273197	0.999528	0.469926	1. Xmoo1 Sil vs DMSO
SLC30A7	Proliferating Progenitors	142.073	-0.217133	0.31254	-0.694738	0.48722	0.999528	-0.217133	1. Xmoo1 Sil vs DMSO
DPH5	Proliferating Progenitors	54.7273	-0.442089	0.464924	-0.950884	0.341663	0.999528	-0.442089	1. Xmoo1 Sil vs DMSO
AC093157.1	Proliferating Progenitors	46.7322	-0.155665	0.535519	-0.290681	0.771295	0.999528	-0.155665	1. Xmoo1 Sil vs DMSO
OLFM3	Proliferating Progenitors	151.529	-0.912963	0.381199	-2.39498	0.0166213	0.999528	-0.912963	1. Xmoo1 Sil vs DMSO
COL11A1	Proliferating Progenitors	344.551	0.110623	0.235892	0.468954	0.639103	0.999528	0.110623	1. Xmoo1 Sil vs DMSO
RNPC3	Proliferating Progenitors	158.283	0.416163	0.296185	1.40508	0.159998	0.999528	0.416163	1. Xmoo1 Sil vs DMSO
NTNG1	Proliferating Progenitors	198.487	0.488676	0.270873	1.80408	0.0712191	0.999528	0.488676	1. Xmoo1 Sil vs DMSO
VAV3	Proliferating Progenitors	70.3191	0.330946	0.419048	0.789759	0.429669	0.999528	0.330946	1. Xmoo1 Sil vs DMSO
SLC25A24	Proliferating Progenitors	106.793	-0.412841	0.375746	-1.09872	0.271889	0.999528	-0.412841	1. Xmoo1 Sil vs DMSO
FAM102B	Proliferating Progenitors	156.994	0.494671	0.297933	1.66035	0.096845	0.999528	0.494671	1. Xmoo1 Sil vs DMSO
PRPF38B	Proliferating Progenitors	115.708	0.414914	0.367293	1.12965	0.258623	0.999528	0.414914	1. Xmoo1 Sil vs DMSO
STXBP3	Proliferating Progenitors	113.805	0.122576	0.338125	0.362517	0.716966	0.999528	0.122576	1. Xmoo1 Sil vs DMSO
AKNAD1	Proliferating Progenitors	323.94	0.141072	0.249089	0.566351	0.571155	0.999528	0.141072	1. Xmoo1 Sil vs DMSO
GPSM2	Proliferating Progenitors	526.729	0.194499	0.199673	0.974086	0.330014	0.999528	0.194499	1. Xmoo1 Sil vs DMSO
WDR47	Proliferating Progenitors	207.668	0.327491	0.271815	1.20483	0.228268	0.999528	0.327491	1. Xmoo1 Sil vs DMSO
TAF13	Proliferating Progenitors	65.1074	0.0846494	0.422805	0.200209	0.841317	0.999528	0.0846494	1. Xmoo1 Sil vs DMSO
SARS	Proliferating Progenitors	145.674	0.0214551	0.323812	0.0662577	0.947173	0.999528	0.0214551	1. Xmoo1 Sil vs DMSO
PSRC1	Proliferating Progenitors	54.1051	0.340078	0.467174	0.727947	0.466646	0.999528	0.340078	1. Xmoo1 Sil vs DMSO
SORT1	Proliferating Progenitors	233.144	0.226475	0.255951	0.884838	0.376244	0.999528	0.226475	1. Xmoo1 Sil vs DMSO
GNAI3	Proliferating Progenitors	135.513	0.610448	0.323324	1.88804	0.0590212	0.999528	0.610448	1. Xmoo1 Sil vs DMSO
AHCYL1	Proliferating Progenitors	116.851	-0.154689	0.333478	-0.463867	0.642743	0.999528	-0.154689	1. Xmoo1 Sil vs DMSO
STRIP1	Proliferating Progenitors	54.6616	-0.465927	0.523408	-0.890179	0.37337	0.999528	-0.465927	1. Xmoo1 Sil vs DMSO
RBM15	Proliferating Progenitors	74.7122	0.757758	0.42856	1.76815	0.0770358	0.999528	0.757758	1. Xmoo1 Sil vs DMSO
LAMTOR5-AS1	Proliferating Progenitors	188.058	-0.287442	0.27639	-1.03999	0.298347	0.999528	-0.287442	1. Xmoo1 Sil vs DMSO
SLC16A4	Proliferating Progenitors	343.151	0.10158	0.238808	0.425363	0.670572	0.999528	0.10158	1. Xmoo1 Sil vs DMSO
DRAM2	Proliferating Progenitors	81.6298	0.451493	0.40479	1.11537	0.26469	0.999528	0.451493	1. Xmoo1 Sil vs DMSO
CEPT1	Proliferating Progenitors	81.0207	0.259809	0.390191	0.665851	0.505506	0.999528	0.259809	1. Xmoo1 Sil vs DMSO
ATP5PB	Proliferating Progenitors	46.0964	-0.196059	0.497803	-0.393848	0.693693	0.999528	-0.196059	1. Xmoo1 Sil vs DMSO
RAP1A	Proliferating Progenitors	154.195	-0.107869	0.318882	-0.338272	0.735158	0.999528	-0.107869	1. Xmoo1 Sil vs DMSO
INKA2	Proliferating Progenitors	123.865	0.022608	0.330881	0.0683265	0.945526	0.999528	0.022608	1. Xmoo1 Sil vs DMSO
KCND3	Proliferating Progenitors	74.8469	-0.293513	0.406447	-0.722145	0.470206	0.999528	-0.293513	1. Xmoo1 Sil vs DMSO
CTTNBP2NL	Proliferating Progenitors	105.781	-0.150389	0.355588	-0.422929	0.672347	0.999528	-0.150389	1. Xmoo1 Sil vs DMSO
WNT2B	Proliferating Progenitors	68.1647	-0.395031	0.444159	-0.889392	0.373792	0.999528	-0.395031	1. Xmoo1 Sil vs DMSO
ST7L	Proliferating Progenitors	175.464	-0.169152	0.286081	-0.591274	0.554337	0.999528	-0.169152	1. Xmoo1 Sil vs DMSO
CAPZA1	Proliferating Progenitors	190.079	0.305557	0.280639	1.08879	0.276247	0.999528	0.305557	1. Xmoo1 Sil vs DMSO
SLC16A1	Proliferating Progenitors	78.581	-0.188747	0.410105	-0.460241	0.645343	0.999528	-0.188747	1. Xmoo1 Sil vs DMSO
SLC16A1-AS1	Proliferating Progenitors	198.932	-0.312032	0.29554	-1.05581	0.291057	0.999528	-0.312032	1. Xmoo1 Sil vs DMSO
AL390242.1	Proliferating Progenitors	56.9039	0.0790866	0.509118	0.15534	0.876553	0.999528	0.0790866	1. Xmoo1 Sil vs DMSO
LRIG2-DT	Proliferating Progenitors	175.272	-0.150524	0.308772	-0.487494	0.625908	0.999528	-0.150524	1. Xmoo1 Sil vs DMSO
LRIG2	Proliferating Progenitors	134.417	-0.0671487	0.322198	-0.208408	0.83491	0.999528	-0.0671487	1. Xmoo1 Sil vs DMSO
MAGI3	Proliferating Progenitors	504.234	0.00925782	0.209644	0.0441598	0.964777	0.999528	0.00925782	1. Xmoo1 Sil vs DMSO
PHTF1	Proliferating Progenitors	191.035	0.386782	0.290385	1.33196	0.182873	0.999528	0.386782	1. Xmoo1 Sil vs DMSO
RSBN1	Proliferating Progenitors	70.3722	0.577664	0.42268	1.36667	0.17173	0.999528	0.577664	1. Xmoo1 Sil vs DMSO
HIPK1	Proliferating Progenitors	74.7187	0.406242	0.414435	0.98023	0.326973	0.999528	0.406242	1. Xmoo1 Sil vs DMSO
TRIM33	Proliferating Progenitors	423.903	-0.202432	0.217285	-0.931643	0.351521	0.999528	-0.202432	1. Xmoo1 Sil vs DMSO
CSDE1	Proliferating Progenitors	239.434	0.0260628	0.251692	0.10355	0.917526	0.999528	0.0260628	1. Xmoo1 Sil vs DMSO
SLC22A15	Proliferating Progenitors	54.6894	0.379216	0.500724	0.757336	0.448849	0.999528	0.379216	1. Xmoo1 Sil vs DMSO
ATP1A1	Proliferating Progenitors	56.7822	-0.0698036	0.489047	-0.142734	0.8865	0.999528	-0.0698036	1. Xmoo1 Sil vs DMSO
CD58	Proliferating Progenitors	49.9642	0.295377	0.499257	0.591634	0.554095	0.999528	0.295377	1. Xmoo1 Sil vs DMSO
PTGFRN	Proliferating Progenitors	65.3726	0.156113	0.450885	0.346237	0.729165	0.999528	0.156113	1. Xmoo1 Sil vs DMSO
TTF2	Proliferating Progenitors	131.581	-0.0531526	0.335335	-0.158506	0.874058	0.999528	-0.0531526	1. Xmoo1 Sil vs DMSO
MAN1A2	Proliferating Progenitors	299.87	0.189627	0.249787	0.759157	0.447759	0.999528	0.189627	1. Xmoo1 Sil vs DMSO
GDAP2	Proliferating Progenitors	84.6953	-0.0406383	0.38044	-0.106819	0.914932	0.999528	-0.0406383	1. Xmoo1 Sil vs DMSO
WARS2	Proliferating Progenitors	81.9972	-0.463029	0.408065	-1.13469	0.256503	0.999528	-0.463029	1. Xmoo1 Sil vs DMSO
WARS2-AS1	Proliferating Progenitors	109.331	-0.220561	0.38667	-0.570413	0.568398	0.999528	-0.220561	1. Xmoo1 Sil vs DMSO
PHGDH	Proliferating Progenitors	161.166	0.162314	0.318272	0.509985	0.610062	0.999528	0.162314	1. Xmoo1 Sil vs DMSO
NOTCH2	Proliferating Progenitors	331.945	0.227009	0.226325	1.00302	0.31585	0.999528	0.227009	1. Xmoo1 Sil vs DMSO
SEC22B	Proliferating Progenitors	59.4251	0.00739199	0.468007	0.0157946	0.987398	0.999528	0.00739199	1. Xmoo1 Sil vs DMSO
NBPF26	Proliferating Progenitors	100.939	-0.599224	0.403797	-1.48397	0.137816	0.999528	-0.599224	1. Xmoo1 Sil vs DMSO
SRGAP2C	Proliferating Progenitors	131.682	-0.0309864	0.360799	-0.0858827	0.93156	0.999528	-0.0309864	1. Xmoo1 Sil vs DMSO
SRGAP2-AS1	Proliferating Progenitors	74.6662	0.360334	0.439288	0.820267	0.412064	0.999528	0.360334	1. Xmoo1 Sil vs DMSO
NBPF15	Proliferating Progenitors	85.7337	-0.0085597	0.375332	-0.0228057	0.981805	0.999528	-0.0085597	1. Xmoo1 Sil vs DMSO
FP700111.1	Proliferating Progenitors	76.1152	-0.00414826	0.394536	-0.0105143	0.991611	0.999528	-0.00414826	1. Xmoo1 Sil vs DMSO
SRGAP2B	Proliferating Progenitors	189.704	0.134726	0.273778	0.492098	0.62265	0.999528	0.134726	1. Xmoo1 Sil vs DMSO
GPR89A	Proliferating Progenitors	30.2527	-1.69589	0.656101	-2.5848	0.00974345	0.999528	-1.69589	1. Xmoo1 Sil vs DMSO
PDZK1	Proliferating Progenitors	72.9092	0.0816801	0.401903	0.203234	0.838952	0.999528	0.0816801	1. Xmoo1 Sil vs DMSO
RNF115	Proliferating Progenitors	198.986	0.0174027	0.29323	0.0593482	0.952675	0.999528	0.0174027	1. Xmoo1 Sil vs DMSO
POLR3C	Proliferating Progenitors	60.845	-0.224635	0.443519	-0.506482	0.612518	0.999528	-0.224635	1. Xmoo1 Sil vs DMSO
RBM8A	Proliferating Progenitors	65.4829	-0.153745	0.446283	-0.344502	0.730469	0.999528	-0.153745	1. Xmoo1 Sil vs DMSO
LIX1L-AS1	Proliferating Progenitors	65.9255	0.525928	0.421244	1.24851	0.211843	0.999528	0.525928	1. Xmoo1 Sil vs DMSO
TXNIP	Proliferating Progenitors	96.165	-0.149421	0.394863	-0.378411	0.705125	0.999528	-0.149421	1. Xmoo1 Sil vs DMSO
NBPF12	Proliferating Progenitors	69.4172	0.431744	0.41304	1.04528	0.295892	0.999528	0.431744	1. Xmoo1 Sil vs DMSO
FMO5	Proliferating Progenitors	44.0965	-0.831515	0.610955	-1.36101	0.17351	0.999528	-0.831515	1. Xmoo1 Sil vs DMSO
LINC00624	Proliferating Progenitors	310.788	0.135075	0.25527	0.529144	0.596706	0.999528	0.135075	1. Xmoo1 Sil vs DMSO
BCL9	Proliferating Progenitors	172.289	0.166561	0.297904	0.559111	0.576086	0.999528	0.166561	1. Xmoo1 Sil vs DMSO
ACP6	Proliferating Progenitors	46.286	0.0577491	0.516143	0.111886	0.910914	0.999528	0.0577491	1. Xmoo1 Sil vs DMSO
NBPF11	Proliferating Progenitors	70.3846	-0.256289	0.421855	-0.607529	0.5435	0.999528	-0.256289	1. Xmoo1 Sil vs DMSO
LINC01138	Proliferating Progenitors	81.9565	0.0117636	0.384871	0.030565	0.975616	0.999528	0.0117636	1. Xmoo1 Sil vs DMSO
PDE4DIP	Proliferating Progenitors	88.0988	0.153577	0.369981	0.415095	0.678073	0.999528	0.153577	1. Xmoo1 Sil vs DMSO
AC245297.3	Proliferating Progenitors	53.4275	0.53361	0.468597	1.13874	0.254812	0.999528	0.53361	1. Xmoo1 Sil vs DMSO
NOTCH2NLC	Proliferating Progenitors	69.6508	-0.0817764	0.42472	-0.192542	0.847318	0.999528	-0.0817764	1. Xmoo1 Sil vs DMSO
OTUD7B	Proliferating Progenitors	102.127	-0.0132096	0.356127	-0.0370923	0.970411	0.999528	-0.0132096	1. Xmoo1 Sil vs DMSO
VPS45	Proliferating Progenitors	225.201	0.028515	0.272371	0.104692	0.916621	0.999528	0.028515	1. Xmoo1 Sil vs DMSO
PLEKHO1	Proliferating Progenitors	55.4449	-0.201533	0.470865	-0.428006	0.668647	0.999528	-0.201533	1. Xmoo1 Sil vs DMSO
ANP32E	Proliferating Progenitors	134.853	-0.11515	0.327594	-0.351504	0.72521	0.999528	-0.11515	1. Xmoo1 Sil vs DMSO
MRPS21	Proliferating Progenitors	109.303	0.616347	0.345598	1.78342	0.0745173	0.999528	0.616347	1. Xmoo1 Sil vs DMSO
PRPF3	Proliferating Progenitors	134.613	-0.203987	0.313567	-0.650537	0.515346	0.999528	-0.203987	1. Xmoo1 Sil vs DMSO
RPRD2	Proliferating Progenitors	409.694	-0.0426491	0.229699	-0.185674	0.852701	0.999528	-0.0426491	1. Xmoo1 Sil vs DMSO
ADAMTSL4-AS1	Proliferating Progenitors	56.3956	0.172119	0.455507	0.377861	0.705534	0.999528	0.172119	1. Xmoo1 Sil vs DMSO
MCL1	Proliferating Progenitors	92.7155	0.0699488	0.370268	0.188914	0.85016	0.999528	0.0699488	1. Xmoo1 Sil vs DMSO
ENSA	Proliferating Progenitors	203.174	0.00028217	0.286271	0.000985677	0.999214	1	0.00028217	1. Xmoo1 Sil vs DMSO
ARNT	Proliferating Progenitors	142.351	0.214875	0.308254	0.697073	0.485757	0.999528	0.214875	1. Xmoo1 Sil vs DMSO
SETDB1	Proliferating Progenitors	150.461	0.219598	0.326183	0.673234	0.500798	0.999528	0.219598	1. Xmoo1 Sil vs DMSO
CDC42SE1	Proliferating Progenitors	245.629	-0.244663	0.251397	-0.973212	0.330448	0.999528	-0.244663	1. Xmoo1 Sil vs DMSO
MLLT11	Proliferating Progenitors	69.5935	0.226758	0.43379	0.522736	0.601158	0.999528	0.226758	1. Xmoo1 Sil vs DMSO
GABPB2	Proliferating Progenitors	72.6339	-0.135995	0.411912	-0.330156	0.741282	0.999528	-0.135995	1. Xmoo1 Sil vs DMSO
PIP5K1A	Proliferating Progenitors	232.405	0.120988	0.265567	0.455581	0.648691	0.999528	0.120988	1. Xmoo1 Sil vs DMSO
PSMD4	Proliferating Progenitors	62.4434	-0.567223	0.485183	-1.16909	0.242367	0.999528	-0.567223	1. Xmoo1 Sil vs DMSO
PI4KB	Proliferating Progenitors	52.4206	0.0955266	0.466345	0.204841	0.837696	0.999528	0.0955266	1. Xmoo1 Sil vs DMSO
POGZ	Proliferating Progenitors	375.043	-0.177656	0.228328	-0.778071	0.436527	0.999528	-0.177656	1. Xmoo1 Sil vs DMSO
SNX27	Proliferating Progenitors	115.303	-0.0342071	0.332946	-0.102741	0.918169	0.999528	-0.0342071	1. Xmoo1 Sil vs DMSO
CHTOP	Proliferating Progenitors	87.1442	0.0235292	0.389877	0.0603504	0.951877	0.999528	0.0235292	1. Xmoo1 Sil vs DMSO
ILF2	Proliferating Progenitors	89.5913	0.0771214	0.415987	0.185394	0.85292	0.999528	0.0771214	1. Xmoo1 Sil vs DMSO
INTS3	Proliferating Progenitors	73.1693	-0.196521	0.402862	-0.487812	0.625683	0.999528	-0.196521	1. Xmoo1 Sil vs DMSO
GATAD2B	Proliferating Progenitors	483.405	0.0325282	0.240777	0.135096	0.892536	0.999528	0.0325282	1. Xmoo1 Sil vs DMSO
JTB	Proliferating Progenitors	40.7884	0.153469	0.572685	0.267982	0.788713	0.999528	0.153469	1. Xmoo1 Sil vs DMSO
RPS27	Proliferating Progenitors	63.7895	0.168266	0.466993	0.360318	0.718609	0.999528	0.168266	1. Xmoo1 Sil vs DMSO
NUP210L	Proliferating Progenitors	101.138	-0.453783	0.42715	-1.06235	0.288077	0.999528	-0.453783	1. Xmoo1 Sil vs DMSO
TPM3	Proliferating Progenitors	73.9778	0.193743	0.399756	0.484655	0.627921	0.999528	0.193743	1. Xmoo1 Sil vs DMSO
C1orf43	Proliferating Progenitors	63.7089	0.757901	0.448864	1.68849	0.0913181	0.999528	0.757901	1. Xmoo1 Sil vs DMSO
UBAP2L	Proliferating Progenitors	107.579	-0.0535075	0.38704	-0.138248	0.890044	0.999528	-0.0535075	1. Xmoo1 Sil vs DMSO
ATP8B2	Proliferating Progenitors	49.9275	-0.206688	0.557085	-0.371017	0.710625	0.999528	-0.206688	1. Xmoo1 Sil vs DMSO
ADAR	Proliferating Progenitors	182.07	-0.071948	0.27752	-0.259253	0.79544	0.999528	-0.071948	1. Xmoo1 Sil vs DMSO
KCNN3	Proliferating Progenitors	145.558	-0.38023	0.302843	-1.25553	0.209285	0.999528	-0.38023	1. Xmoo1 Sil vs DMSO
AC234582.1	Proliferating Progenitors	66.3003	-0.0865619	0.427192	-0.20263	0.839424	0.999528	-0.0865619	1. Xmoo1 Sil vs DMSO
THBS3	Proliferating Progenitors	59.2798	-0.248183	0.45008	-0.551421	0.581345	0.999528	-0.248183	1. Xmoo1 Sil vs DMSO
CLK2	Proliferating Progenitors	46.5952	0.00426317	0.511637	0.0083324	0.993352	0.999528	0.00426317	1. Xmoo1 Sil vs DMSO
FDPS	Proliferating Progenitors	118.941	-0.567425	0.347417	-1.63327	0.102412	0.999528	-0.567425	1. Xmoo1 Sil vs DMSO
ASH1L	Proliferating Progenitors	814.719	0.0478102	0.188428	0.253732	0.799703	0.999528	0.0478102	1. Xmoo1 Sil vs DMSO
YY1AP1	Proliferating Progenitors	81.4687	0.0855382	0.425108	0.201215	0.84053	0.999528	0.0855382	1. Xmoo1 Sil vs DMSO
DAP3	Proliferating Progenitors	112.131	-0.0341533	0.363782	-0.0938839	0.925201	0.999528	-0.0341533	1. Xmoo1 Sil vs DMSO
GON4L	Proliferating Progenitors	176.55	-0.218175	0.290976	-0.749804	0.453373	0.999528	-0.218175	1. Xmoo1 Sil vs DMSO
SYT11	Proliferating Progenitors	194.371	-0.0667895	0.271269	-0.246211	0.805519	0.999528	-0.0667895	1. Xmoo1 Sil vs DMSO
RIT1	Proliferating Progenitors	55.5922	-0.219494	0.490861	-0.447162	0.654758	0.999528	-0.219494	1. Xmoo1 Sil vs DMSO
KHDC4	Proliferating Progenitors	142.512	-0.0364514	0.323514	-0.112673	0.91029	0.999528	-0.0364514	1. Xmoo1 Sil vs DMSO
ARHGEF2	Proliferating Progenitors	102.709	-0.129495	0.363533	-0.356212	0.721682	0.999528	-0.129495	1. Xmoo1 Sil vs DMSO
SSR2	Proliferating Progenitors	46.7554	-0.248524	0.493223	-0.503877	0.614348	0.999528	-0.248524	1. Xmoo1 Sil vs DMSO
MEX3A	Proliferating Progenitors	65.3897	0.145623	0.433946	0.33558	0.737188	0.999528	0.145623	1. Xmoo1 Sil vs DMSO
LMNA	Proliferating Progenitors	159.204	-0.184257	0.308184	-0.597881	0.549919	0.999528	-0.184257	1. Xmoo1 Sil vs DMSO
PMF1	Proliferating Progenitors	71.6884	-0.0117999	0.417859	-0.028239	0.977472	0.999528	-0.0117999	1. Xmoo1 Sil vs DMSO
SMG5	Proliferating Progenitors	50.6107	0.215094	0.500158	0.430051	0.667158	0.999528	0.215094	1. Xmoo1 Sil vs DMSO
CCT3	Proliferating Progenitors	83.8226	-0.0741962	0.3933	-0.18865	0.850367	0.999528	-0.0741962	1. Xmoo1 Sil vs DMSO
C1orf61	Proliferating Progenitors	684.138	0.193982	0.196851	0.985426	0.324415	0.999528	0.193982	1. Xmoo1 Sil vs DMSO
IQGAP3	Proliferating Progenitors	117.415	-0.253115	0.344327	-0.735102	0.462278	0.999528	-0.253115	1. Xmoo1 Sil vs DMSO
GPATCH4	Proliferating Progenitors	66.443	-0.442349	0.456831	-0.968299	0.332895	0.999528	-0.442349	1. Xmoo1 Sil vs DMSO
NES	Proliferating Progenitors	46.8019	-0.357591	0.519332	-0.688558	0.491101	0.999528	-0.357591	1. Xmoo1 Sil vs DMSO
HDGF	Proliferating Progenitors	53.4054	0.0510587	0.468804	0.108913	0.913272	0.999528	0.0510587	1. Xmoo1 Sil vs DMSO
PRCC	Proliferating Progenitors	55.4015	-0.0454296	0.452452	-0.100408	0.920021	0.999528	-0.0454296	1. Xmoo1 Sil vs DMSO
ARHGEF11	Proliferating Progenitors	157.353	-0.00191199	0.306307	-0.00624207	0.99502	0.999528	-0.00191199	1. Xmoo1 Sil vs DMSO
KIRREL1	Proliferating Progenitors	71.6669	-0.111292	0.484487	-0.229711	0.818317	0.999528	-0.111292	1. Xmoo1 Sil vs DMSO
IGSF9	Proliferating Progenitors	62.8157	-0.286385	0.471285	-0.607669	0.543407	0.999528	-0.286385	1. Xmoo1 Sil vs DMSO
ATP1A2	Proliferating Progenitors	182.104	-0.0323179	0.286829	-0.112673	0.91029	0.999528	-0.0323179	1. Xmoo1 Sil vs DMSO
DCAF8	Proliferating Progenitors	226.505	0.0820252	0.256221	0.320135	0.748866	0.999528	0.0820252	1. Xmoo1 Sil vs DMSO
COPA	Proliferating Progenitors	206.388	0.278229	0.282221	0.985855	0.324204	0.999528	0.278229	1. Xmoo1 Sil vs DMSO
VANGL2	Proliferating Progenitors	73.3334	-0.104549	0.422638	-0.247373	0.80462	0.999528	-0.104549	1. Xmoo1 Sil vs DMSO
DEDD	Proliferating Progenitors	47.7642	0.233942	0.484507	0.482845	0.629206	0.999528	0.233942	1. Xmoo1 Sil vs DMSO
NDUFS2	Proliferating Progenitors	79.8525	0.00875661	0.406467	0.0215432	0.982812	0.999528	0.00875661	1. Xmoo1 Sil vs DMSO
SDHC	Proliferating Progenitors	83.7848	-0.132896	0.422474	-0.314567	0.75309	0.999528	-0.132896	1. Xmoo1 Sil vs DMSO
ATF6	Proliferating Progenitors	188.469	-0.0192511	0.278559	-0.0691096	0.944902	0.999528	-0.0192511	1. Xmoo1 Sil vs DMSO
NOS1AP	Proliferating Progenitors	915.264	-0.109924	0.21793	-0.504402	0.613979	0.999528	-0.109924	1. Xmoo1 Sil vs DMSO
AL450163.1	Proliferating Progenitors	319.542	-0.00668953	0.248395	-0.026931	0.978515	0.999528	-0.00668953	1. Xmoo1 Sil vs DMSO
UHMK1	Proliferating Progenitors	100.199	0.240305	0.364074	0.660045	0.509225	0.999528	0.240305	1. Xmoo1 Sil vs DMSO
NUF2	Proliferating Progenitors	663.272	0.169893	0.223993	0.758475	0.448167	0.999528	0.169893	1. Xmoo1 Sil vs DMSO
PBX1	Proliferating Progenitors	1386.71	-0.0829388	0.169276	-0.489963	0.62416	0.999528	-0.0829388	1. Xmoo1 Sil vs DMSO
MGST3	Proliferating Progenitors	78.2303	-0.100384	0.420439	-0.23876	0.811292	0.999528	-0.100384	1. Xmoo1 Sil vs DMSO
TMCO1	Proliferating Progenitors	82.7443	0.0569356	0.394553	0.144304	0.88526	0.999528	0.0569356	1. Xmoo1 Sil vs DMSO
UCK2	Proliferating Progenitors	147.684	-0.273318	0.319722	-0.854863	0.392627	0.999528	-0.273318	1. Xmoo1 Sil vs DMSO
POGK	Proliferating Progenitors	58.5939	0.510247	0.460256	1.10862	0.267596	0.999528	0.510247	1. Xmoo1 Sil vs DMSO
TADA1	Proliferating Progenitors	94.3436	0.00429978	0.363119	0.0118413	0.990552	0.999528	0.00429978	1. Xmoo1 Sil vs DMSO
ILDR2	Proliferating Progenitors	234.518	0.00641789	0.268216	0.0239281	0.98091	0.999528	0.00641789	1. Xmoo1 Sil vs DMSO
POU2F1	Proliferating Progenitors	838.742	0.0427596	0.187356	0.228227	0.81947	0.999528	0.0427596	1. Xmoo1 Sil vs DMSO
MPZL1	Proliferating Progenitors	128.673	0.0359171	0.357132	0.100571	0.919891	0.999528	0.0359171	1. Xmoo1 Sil vs DMSO
DCAF6	Proliferating Progenitors	225.485	0.47006	0.267069	1.76007	0.0783964	0.999528	0.47006	1. Xmoo1 Sil vs DMSO
GPR161	Proliferating Progenitors	60.2774	0.102553	0.463881	0.221075	0.825034	0.999528	0.102553	1. Xmoo1 Sil vs DMSO
TIPRL	Proliferating Progenitors	73.8235	0.00728419	0.423533	0.0171986	0.986278	0.999528	0.00728419	1. Xmoo1 Sil vs DMSO
SFT2D2	Proliferating Progenitors	45.7514	-0.585449	0.497425	-1.17696	0.239211	0.999528	-0.585449	1. Xmoo1 Sil vs DMSO
ATP1B1	Proliferating Progenitors	119.629	0.668567	0.354237	1.88734	0.0591142	0.999528	0.668567	1. Xmoo1 Sil vs DMSO
NME7	Proliferating Progenitors	248.656	0.189093	0.257241	0.73508	0.462291	0.999528	0.189093	1. Xmoo1 Sil vs DMSO
BLZF1	Proliferating Progenitors	92.788	0.164031	0.373872	0.438735	0.660854	0.999528	0.164031	1. Xmoo1 Sil vs DMSO
CCDC181	Proliferating Progenitors	48.0415	0.0999454	0.532729	0.18761	0.851182	0.999528	0.0999454	1. Xmoo1 Sil vs DMSO
C1orf112	Proliferating Progenitors	71.8909	-0.25149	0.405138	-0.620752	0.534763	0.999528	-0.25149	1. Xmoo1 Sil vs DMSO
SCYL3	Proliferating Progenitors	82.2046	0.493572	0.396579	1.24457	0.213289	0.999528	0.493572	1. Xmoo1 Sil vs DMSO
KIFAP3	Proliferating Progenitors	120.185	0.179734	0.32983	0.54493	0.585802	0.999528	0.179734	1. Xmoo1 Sil vs DMSO
PRRC2C	Proliferating Progenitors	399.026	0.0117072	0.229129	0.0510943	0.95925	0.999528	0.0117072	1. Xmoo1 Sil vs DMSO
DNM3	Proliferating Progenitors	349.601	0.0885685	0.22736	0.389552	0.696868	0.999528	0.0885685	1. Xmoo1 Sil vs DMSO
PIGC	Proliferating Progenitors	113.977	-0.445715	0.349481	-1.27536	0.20218	0.999528	-0.445715	1. Xmoo1 Sil vs DMSO
SUCO	Proliferating Progenitors	196.673	0.103055	0.297463	0.346448	0.729006	0.999528	0.103055	1. Xmoo1 Sil vs DMSO
AL645568.1	Proliferating Progenitors	98.1671	0.305649	0.358472	0.852646	0.393856	0.999528	0.305649	1. Xmoo1 Sil vs DMSO
KLHL20	Proliferating Progenitors	196.97	-0.191412	0.290553	-0.658786	0.510033	0.999528	-0.191412	1. Xmoo1 Sil vs DMSO
CENPL	Proliferating Progenitors	52.4711	-0.411824	0.46628	-0.883212	0.377122	0.999528	-0.411824	1. Xmoo1 Sil vs DMSO
DARS2	Proliferating Progenitors	53.52	0.523067	0.490512	1.06637	0.286256	0.999528	0.523067	1. Xmoo1 Sil vs DMSO
GAS5	Proliferating Progenitors	60.9926	0.140119	0.529221	0.264766	0.79119	0.999528	0.140119	1. Xmoo1 Sil vs DMSO
ZBTB37	Proliferating Progenitors	64.1252	0.251291	0.44965	0.55886	0.576257	0.999528	0.251291	1. Xmoo1 Sil vs DMSO
RC3H1	Proliferating Progenitors	322.998	0.125584	0.233844	0.537042	0.591239	0.999528	0.125584	1. Xmoo1 Sil vs DMSO
RABGAP1L	Proliferating Progenitors	906.274	0.186606	0.200679	0.929874	0.352436	0.999528	0.186606	1. Xmoo1 Sil vs DMSO
CACYBP	Proliferating Progenitors	81.9948	0.104493	0.396644	0.263443	0.792209	0.999528	0.104493	1. Xmoo1 Sil vs DMSO
COP1	Proliferating Progenitors	707.382	0.0608617	0.18906	0.321918	0.747515	0.999528	0.0608617	1. Xmoo1 Sil vs DMSO
ASTN1	Proliferating Progenitors	262.963	0.0190856	0.279941	0.0681771	0.945645	0.999528	0.0190856	1. Xmoo1 Sil vs DMSO
RASAL2	Proliferating Progenitors	757.838	0.0824961	0.202066	0.408262	0.683081	0.999528	0.0824961	1. Xmoo1 Sil vs DMSO
RALGPS2	Proliferating Progenitors	357.678	0.0163871	0.233792	0.0700926	0.94412	0.999528	0.0163871	1. Xmoo1 Sil vs DMSO
ANGPTL1	Proliferating Progenitors	253.187	0.142629	0.269494	0.529247	0.596634	0.999528	0.142629	1. Xmoo1 Sil vs DMSO
FAM20B	Proliferating Progenitors	76.1047	0.0537914	0.402517	0.133638	0.893689	0.999528	0.0537914	1. Xmoo1 Sil vs DMSO
ABL2	Proliferating Progenitors	288.188	-0.0201562	0.263129	-0.076602	0.93894	0.999528	-0.0201562	1. Xmoo1 Sil vs DMSO
SOAT1	Proliferating Progenitors	69.9216	0.225247	0.423594	0.531753	0.594897	0.999528	0.225247	1. Xmoo1 Sil vs DMSO
TOR1AIP2	Proliferating Progenitors	70.4398	-0.00389084	0.422274	-0.00921403	0.992648	0.999528	-0.00389084	1. Xmoo1 Sil vs DMSO
CEP350	Proliferating Progenitors	374.055	-0.0578492	0.219113	-0.264015	0.791768	0.999528	-0.0578492	1. Xmoo1 Sil vs DMSO
LHX4	Proliferating Progenitors	52.0427	-0.77807	0.50774	-1.53242	0.12542	0.999528	-0.77807	1. Xmoo1 Sil vs DMSO
ACBD6	Proliferating Progenitors	470.474	0.207306	0.220651	0.939522	0.347463	0.999528	0.207306	1. Xmoo1 Sil vs DMSO
XPR1	Proliferating Progenitors	454.194	-0.276323	0.215522	-1.28211	0.199805	0.999528	-0.276323	1. Xmoo1 Sil vs DMSO
STX6	Proliferating Progenitors	116.439	-0.237097	0.330635	-0.717094	0.473316	0.999528	-0.237097	1. Xmoo1 Sil vs DMSO
CACNA1E	Proliferating Progenitors	121.69	0.483857	0.896805	0.539534	0.589518	0.999528	0.483857	1. Xmoo1 Sil vs DMSO
GLUL	Proliferating Progenitors	89.6972	-0.0594526	0.411887	-0.144342	0.88523	0.999528	-0.0594526	1. Xmoo1 Sil vs DMSO
DHX9	Proliferating Progenitors	380.416	-0.129456	0.224043	-0.577818	0.563387	0.999528	-0.129456	1. Xmoo1 Sil vs DMSO
LAMC1	Proliferating Progenitors	117.232	0.0800331	0.364781	0.2194	0.826338	0.999528	0.0800331	1. Xmoo1 Sil vs DMSO
NMNAT2	Proliferating Progenitors	86.0029	0.0237096	0.448084	0.0529132	0.957801	0.999528	0.0237096	1. Xmoo1 Sil vs DMSO
SMG7	Proliferating Progenitors	155.967	-0.501177	0.306261	-1.63644	0.101748	0.999528	-0.501177	1. Xmoo1 Sil vs DMSO
ARPC5	Proliferating Progenitors	84.329	0.0564163	0.41129	0.137169	0.890897	0.999528	0.0564163	1. Xmoo1 Sil vs DMSO
RGL1	Proliferating Progenitors	261.179	0.207401	0.265932	0.779901	0.435449	0.999528	0.207401	1. Xmoo1 Sil vs DMSO
TSEN15	Proliferating Progenitors	88.011	0.193741	0.369984	0.523649	0.600523	0.999528	0.193741	1. Xmoo1 Sil vs DMSO
C1orf21	Proliferating Progenitors	310.658	-0.275265	0.249055	-1.10524	0.269057	0.999528	-0.275265	1. Xmoo1 Sil vs DMSO
EDEM3	Proliferating Progenitors	59.0533	0.0699728	0.475615	0.147121	0.883037	0.999528	0.0699728	1. Xmoo1 Sil vs DMSO
NIBAN1	Proliferating Progenitors	68.3106	-0.457609	0.487762	-0.93818	0.348152	0.999528	-0.457609	1. Xmoo1 Sil vs DMSO
RNF2	Proliferating Progenitors	93.1757	0.321631	0.381411	0.843265	0.39908	0.999528	0.321631	1. Xmoo1 Sil vs DMSO
SWT1	Proliferating Progenitors	127.21	-0.221273	0.330616	-0.669276	0.503319	0.999528	-0.221273	1. Xmoo1 Sil vs DMSO
IVNS1ABP	Proliferating Progenitors	168.755	0.091858	0.323138	0.284269	0.776205	0.999528	0.091858	1. Xmoo1 Sil vs DMSO
TPR	Proliferating Progenitors	358.815	0.00657105	0.221306	0.0296922	0.976313	0.999528	0.00657105	1. Xmoo1 Sil vs DMSO
ODR4	Proliferating Progenitors	136.106	0.073392	0.317326	0.231283	0.817095	0.999528	0.073392	1. Xmoo1 Sil vs DMSO
BRINP3	Proliferating Progenitors	376.074	-0.0418753	0.228035	-0.183635	0.8543	0.999528	-0.0418753	1. Xmoo1 Sil vs DMSO
AL354771.1	Proliferating Progenitors	376.063	3.44e-08	0.285838	1.2e-07	1	1	3.44e-08	1. Xmoo1 Sil vs DMSO
UCHL5	Proliferating Progenitors	74.8179	0.351574	0.424839	0.827546	0.407927	0.999528	0.351574	1. Xmoo1 Sil vs DMSO
RO60	Proliferating Progenitors	150.602	-0.0117882	0.315388	-0.0373768	0.970185	0.999528	-0.0117882	1. Xmoo1 Sil vs DMSO
CDC73	Proliferating Progenitors	253.695	0.121172	0.248802	0.487024	0.626241	0.999528	0.121172	1. Xmoo1 Sil vs DMSO
KCNT2	Proliferating Progenitors	818.709	0.0638634	0.201728	0.316582	0.751561	0.999528	0.0638634	1. Xmoo1 Sil vs DMSO
ASPM	Proliferating Progenitors	1169.3	0.364233	0.206999	1.75959	0.0784772	0.999528	0.364233	1. Xmoo1 Sil vs DMSO
ZBTB41	Proliferating Progenitors	51.4763	0.643745	0.499876	1.28781	0.197812	0.999528	0.643745	1. Xmoo1 Sil vs DMSO
CRB1	Proliferating Progenitors	694.345	0.29178	0.187207	1.55859	0.119092	0.999528	0.29178	1. Xmoo1 Sil vs DMSO
DENND1B	Proliferating Progenitors	297.259	-0.153552	0.260605	-0.589211	0.55572	0.999528	-0.153552	1. Xmoo1 Sil vs DMSO
NEK7	Proliferating Progenitors	227.768	0.188112	0.263204	0.7147	0.474794	0.999528	0.188112	1. Xmoo1 Sil vs DMSO
MIR181A1HG	Proliferating Progenitors	773.055	0.11401	0.184004	0.619606	0.535518	0.999528	0.11401	1. Xmoo1 Sil vs DMSO
KIF14	Proliferating Progenitors	356.174	0.257563	0.222016	1.16011	0.246003	0.999528	0.257563	1. Xmoo1 Sil vs DMSO
DDX59	Proliferating Progenitors	71.8102	0.122441	0.414442	0.295436	0.767661	0.999528	0.122441	1. Xmoo1 Sil vs DMSO
CAMSAP2	Proliferating Progenitors	362.089	-0.17266	0.233427	-0.739677	0.459496	0.999528	-0.17266	1. Xmoo1 Sil vs DMSO
TMEM9	Proliferating Progenitors	57.6494	0.820927	0.50911	1.61247	0.106859	0.999528	0.820927	1. Xmoo1 Sil vs DMSO
NAV1	Proliferating Progenitors	304.523	-0.267922	0.240845	-1.11243	0.265955	0.999528	-0.267922	1. Xmoo1 Sil vs DMSO
IPO9-AS1	Proliferating Progenitors	463.796	-0.0767316	0.247934	-0.309484	0.756953	0.999528	-0.0767316	1. Xmoo1 Sil vs DMSO
IPO9	Proliferating Progenitors	314.963	-0.0482688	0.232585	-0.207532	0.835594	0.999528	-0.0482688	1. Xmoo1 Sil vs DMSO
TIMM17A	Proliferating Progenitors	67.3569	-0.246405	0.429401	-0.573834	0.56608	0.999528	-0.246405	1. Xmoo1 Sil vs DMSO
RNPEP	Proliferating Progenitors	91.6726	0.640063	0.366357	1.7471	0.0806193	0.999528	0.640063	1. Xmoo1 Sil vs DMSO
UBE2T	Proliferating Progenitors	97.8	0.42773	0.369291	1.15825	0.246764	0.999528	0.42773	1. Xmoo1 Sil vs DMSO
PPP1R12B	Proliferating Progenitors	386.849	0.198942	0.236739	0.840346	0.400714	0.999528	0.198942	1. Xmoo1 Sil vs DMSO
KDM5B	Proliferating Progenitors	282.307	-0.183337	0.246292	-0.744388	0.456642	0.999528	-0.183337	1. Xmoo1 Sil vs DMSO
BTG2	Proliferating Progenitors	54.8002	0.502525	0.475359	1.05715	0.290444	0.999528	0.502525	1. Xmoo1 Sil vs DMSO
ATP2B4	Proliferating Progenitors	179.41	-0.296392	0.285277	-1.03896	0.298822	0.999528	-0.296392	1. Xmoo1 Sil vs DMSO
SNRPE	Proliferating Progenitors	66.9115	-0.130679	0.431116	-0.303118	0.7618	0.999528	-0.130679	1. Xmoo1 Sil vs DMSO
AL606489.1	Proliferating Progenitors	89.4962	0.578703	0.381151	1.5183	0.128938	0.999528	0.578703	1. Xmoo1 Sil vs DMSO
PIK3C2B	Proliferating Progenitors	52.1195	0.0190156	0.495272	0.0383943	0.969373	0.999528	0.0190156	1. Xmoo1 Sil vs DMSO
MDM4	Proliferating Progenitors	355.131	0.0198109	0.229703	0.0862459	0.931271	0.999528	0.0198109	1. Xmoo1 Sil vs DMSO
LRRN2	Proliferating Progenitors	89.0661	-0.0981887	0.446534	-0.219891	0.825956	0.999528	-0.0981887	1. Xmoo1 Sil vs DMSO
NFASC	Proliferating Progenitors	169.995	0.390852	0.295705	1.32176	0.186247	0.999528	0.390852	1. Xmoo1 Sil vs DMSO
RBBP5	Proliferating Progenitors	51.4235	-0.0925498	0.477214	-0.193938	0.846225	0.999528	-0.0925498	1. Xmoo1 Sil vs DMSO
DSTYK	Proliferating Progenitors	106.926	-0.167242	0.355662	-0.470227	0.638193	0.999528	-0.167242	1. Xmoo1 Sil vs DMSO
KLHDC8A	Proliferating Progenitors	228.29	0.599451	0.257345	2.32937	0.0198395	0.999528	0.599451	1. Xmoo1 Sil vs DMSO
ELK4	Proliferating Progenitors	74.4179	-0.0872117	0.404312	-0.215704	0.829218	0.999528	-0.0872117	1. Xmoo1 Sil vs DMSO
NUCKS1	Proliferating Progenitors	605.806	-0.093049	0.203527	-0.457183	0.647539	0.999528	-0.093049	1. Xmoo1 Sil vs DMSO
AC119673.2	Proliferating Progenitors	208.387	-0.227829	0.290518	-0.784217	0.432913	0.999528	-0.227829	1. Xmoo1 Sil vs DMSO
PM20D1	Proliferating Progenitors	96.4397	0.252083	0.37647	0.669597	0.503115	0.999528	0.252083	1. Xmoo1 Sil vs DMSO
SRGAP2	Proliferating Progenitors	310.566	-0.00172931	0.248477	-0.00695963	0.994447	0.999528	-0.00172931	1. Xmoo1 Sil vs DMSO
CD46	Proliferating Progenitors	288.742	0.00164683	0.240047	0.00686045	0.994526	0.999528	0.00164683	1. Xmoo1 Sil vs DMSO
PLXNA2	Proliferating Progenitors	422.454	-0.196694	0.253397	-0.776228	0.437614	0.999528	-0.196694	1. Xmoo1 Sil vs DMSO
SYT14	Proliferating Progenitors	201.358	0.0727629	0.273034	0.266498	0.789856	0.999528	0.0727629	1. Xmoo1 Sil vs DMSO
RCOR3	Proliferating Progenitors	206.743	-0.158632	0.293814	-0.539907	0.589261	0.999528	-0.158632	1. Xmoo1 Sil vs DMSO
TRAF5	Proliferating Progenitors	49.9146	0.103601	0.478177	0.216658	0.828475	0.999528	0.103601	1. Xmoo1 Sil vs DMSO
LPGAT1	Proliferating Progenitors	214.943	0.229767	0.269176	0.853592	0.393331	0.999528	0.229767	1. Xmoo1 Sil vs DMSO
INTS7	Proliferating Progenitors	142.619	-0.169116	0.306866	-0.551108	0.58156	0.999528	-0.169116	1. Xmoo1 Sil vs DMSO
DTL	Proliferating Progenitors	202.694	-0.285231	0.282466	-1.00979	0.312596	0.999528	-0.285231	1. Xmoo1 Sil vs DMSO
PPP2R5A	Proliferating Progenitors	85.0028	0.527299	0.414425	1.27236	0.203244	0.999528	0.527299	1. Xmoo1 Sil vs DMSO
AL360091.3	Proliferating Progenitors	75.1172	0.280843	0.451559	0.62194	0.533981	0.999528	0.280843	1. Xmoo1 Sil vs DMSO
NSL1	Proliferating Progenitors	142.931	0.186021	0.310449	0.599201	0.549039	0.999528	0.186021	1. Xmoo1 Sil vs DMSO
TATDN3	Proliferating Progenitors	52.0242	0.545905	0.532493	1.02519	0.305275	0.999528	0.545905	1. Xmoo1 Sil vs DMSO
FLVCR1	Proliferating Progenitors	135.843	0.025257	0.314906	0.0802048	0.936074	0.999528	0.025257	1. Xmoo1 Sil vs DMSO
ANGEL2	Proliferating Progenitors	98.1641	0.0465767	0.355404	0.131053	0.895733	0.999528	0.0465767	1. Xmoo1 Sil vs DMSO
RPS6KC1	Proliferating Progenitors	334.386	0.045989	0.257903	0.178319	0.858473	0.999528	0.045989	1. Xmoo1 Sil vs DMSO
PROX1-AS1	Proliferating Progenitors	73.6117	0.560213	0.41177	1.3605	0.173671	0.999528	0.560213	1. Xmoo1 Sil vs DMSO
PROX1	Proliferating Progenitors	111.035	-0.0858198	0.342112	-0.250853	0.801928	0.999528	-0.0858198	1. Xmoo1 Sil vs DMSO
SMYD2	Proliferating Progenitors	51.012	-0.180366	0.471085	-0.382873	0.701814	0.999528	-0.180366	1. Xmoo1 Sil vs DMSO
PTPN14	Proliferating Progenitors	79.4233	0.0642367	0.394201	0.162954	0.870555	0.999528	0.0642367	1. Xmoo1 Sil vs DMSO
CENPF	Proliferating Progenitors	939.916	0.240015	0.204098	1.17598	0.239602	0.999528	0.240015	1. Xmoo1 Sil vs DMSO
KCTD3	Proliferating Progenitors	142.954	-0.14959	0.323455	-0.462476	0.64374	0.999528	-0.14959	1. Xmoo1 Sil vs DMSO
ESRRG	Proliferating Progenitors	120.174	-0.390396	0.378219	-1.03219	0.301982	0.999528	-0.390396	1. Xmoo1 Sil vs DMSO
GPATCH2	Proliferating Progenitors	222.588	-0.0553355	0.279091	-0.19827	0.842834	0.999528	-0.0553355	1. Xmoo1 Sil vs DMSO
SPATA17	Proliferating Progenitors	98.4842	0.123757	0.404068	0.306277	0.759394	0.999528	0.123757	1. Xmoo1 Sil vs DMSO
TGFB2	Proliferating Progenitors	191.468	0.0719286	0.285223	0.252183	0.800899	0.999528	0.0719286	1. Xmoo1 Sil vs DMSO
LYPLAL1	Proliferating Progenitors	180.588	-0.0263339	0.284118	-0.0926865	0.926153	0.999528	-0.0263339	1. Xmoo1 Sil vs DMSO
LYPLAL1-AS1	Proliferating Progenitors	54.0525	-0.0169505	0.506714	-0.0334519	0.973314	0.999528	-0.0169505	1. Xmoo1 Sil vs DMSO
EPRS	Proliferating Progenitors	93.2475	-0.343337	0.382413	-0.897818	0.369283	0.999528	-0.343337	1. Xmoo1 Sil vs DMSO
IARS2	Proliferating Progenitors	90.1181	0.0442038	0.391286	0.112971	0.910054	0.999528	0.0442038	1. Xmoo1 Sil vs DMSO
RAB3GAP2	Proliferating Progenitors	458.149	0.0861615	0.214261	0.402133	0.687586	0.999528	0.0861615	1. Xmoo1 Sil vs DMSO
MARK1	Proliferating Progenitors	812.112	0.341034	0.184937	1.84405	0.0651755	0.999528	0.341034	1. Xmoo1 Sil vs DMSO
MIA3	Proliferating Progenitors	102.727	0.0576999	0.348699	0.165472	0.868573	0.999528	0.0576999	1. Xmoo1 Sil vs DMSO
AIDA	Proliferating Progenitors	50.1577	0.121712	0.504905	0.241059	0.809509	0.999528	0.121712	1. Xmoo1 Sil vs DMSO
DISP1	Proliferating Progenitors	110.966	0.252033	0.338294	0.745011	0.456265	0.999528	0.252033	1. Xmoo1 Sil vs DMSO
CAPN2	Proliferating Progenitors	94.4004	0.0445168	0.361036	0.123303	0.901867	0.999528	0.0445168	1. Xmoo1 Sil vs DMSO
TP53BP2	Proliferating Progenitors	148.567	0.0258341	0.310457	0.0832133	0.933682	0.999528	0.0258341	1. Xmoo1 Sil vs DMSO
FBXO28	Proliferating Progenitors	113.306	-0.214334	0.361662	-0.592635	0.553425	0.999528	-0.214334	1. Xmoo1 Sil vs DMSO
DEGS1	Proliferating Progenitors	49.8013	0.0731736	0.478726	0.15285	0.878516	0.999528	0.0731736	1. Xmoo1 Sil vs DMSO
NVL	Proliferating Progenitors	166.83	-0.0935223	0.291896	-0.320396	0.748668	0.999528	-0.0935223	1. Xmoo1 Sil vs DMSO
CNIH4	Proliferating Progenitors	84.6151	0.0639262	0.381542	0.167547	0.86694	0.999528	0.0639262	1. Xmoo1 Sil vs DMSO
WDR26	Proliferating Progenitors	115.726	0.220037	0.331039	0.664687	0.506251	0.999528	0.220037	1. Xmoo1 Sil vs DMSO
DNAH14	Proliferating Progenitors	331.607	-0.501816	0.238474	-2.10428	0.0353537	0.999528	-0.501816	1. Xmoo1 Sil vs DMSO
LBR	Proliferating Progenitors	200.308	-0.122499	0.293215	-0.417779	0.676109	0.999528	-0.122499	1. Xmoo1 Sil vs DMSO
ENAH	Proliferating Progenitors	999.547	0.0127613	0.182356	0.0699805	0.944209	0.999528	0.0127613	1. Xmoo1 Sil vs DMSO
SRP9	Proliferating Progenitors	168.665	0.0931655	0.293967	0.316925	0.7513	0.999528	0.0931655	1. Xmoo1 Sil vs DMSO
H3F3A	Proliferating Progenitors	234.328	0.231009	0.303614	0.760863	0.446739	0.999528	0.231009	1. Xmoo1 Sil vs DMSO
ACBD3	Proliferating Progenitors	115.925	0.646254	0.379152	1.70447	0.0882928	0.999528	0.646254	1. Xmoo1 Sil vs DMSO
LIN9	Proliferating Progenitors	176.402	-0.201057	0.284916	-0.705672	0.480392	0.999528	-0.201057	1. Xmoo1 Sil vs DMSO
PARP1	Proliferating Progenitors	109.118	0.0185305	0.375672	0.0493262	0.960659	0.999528	0.0185305	1. Xmoo1 Sil vs DMSO
STUM	Proliferating Progenitors	52.9756	0.313221	0.507159	0.6176	0.536839	0.999528	0.313221	1. Xmoo1 Sil vs DMSO
ITPKB	Proliferating Progenitors	61.9752	-0.0526633	0.453837	-0.11604	0.907621	0.999528	-0.0526633	1. Xmoo1 Sil vs DMSO
CDC42BPA	Proliferating Progenitors	1185.01	0.175879	0.181478	0.969147	0.332472	0.999528	0.175879	1. Xmoo1 Sil vs DMSO
ZNF678	Proliferating Progenitors	113.574	0.166459	0.350172	0.475363	0.634528	0.999528	0.166459	1. Xmoo1 Sil vs DMSO
ARF1	Proliferating Progenitors	49.4511	0.0481599	0.517922	0.0929869	0.925914	0.999528	0.0481599	1. Xmoo1 Sil vs DMSO
C1orf35	Proliferating Progenitors	62.3267	0.327638	0.433211	0.756301	0.449469	0.999528	0.327638	1. Xmoo1 Sil vs DMSO
RAB4A	Proliferating Progenitors	44.4089	-0.0927642	0.506147	-0.183275	0.854582	0.999528	-0.0927642	1. Xmoo1 Sil vs DMSO
CCSAP	Proliferating Progenitors	46.4546	-0.521292	0.610469	-0.853919	0.39315	0.999528	-0.521292	1. Xmoo1 Sil vs DMSO
NUP133	Proliferating Progenitors	113.342	-0.0706911	0.340962	-0.207328	0.835754	0.999528	-0.0706911	1. Xmoo1 Sil vs DMSO
ABCB10	Proliferating Progenitors	82.1708	-0.155035	0.447055	-0.346792	0.728747	0.999528	-0.155035	1. Xmoo1 Sil vs DMSO
GALNT2	Proliferating Progenitors	204.006	0.13192	0.288649	0.457027	0.647652	0.999528	0.13192	1. Xmoo1 Sil vs DMSO
PGBD5	Proliferating Progenitors	54.6424	0.200484	0.457353	0.438357	0.661128	0.999528	0.200484	1. Xmoo1 Sil vs DMSO
TTC13	Proliferating Progenitors	92.6636	0.036147	0.361576	0.0999707	0.920368	0.999528	0.036147	1. Xmoo1 Sil vs DMSO
GNPAT	Proliferating Progenitors	82.9923	0.534065	0.387516	1.37818	0.168148	0.999528	0.534065	1. Xmoo1 Sil vs DMSO
EGLN1	Proliferating Progenitors	85.6871	0.0633556	0.377617	0.167778	0.866758	0.999528	0.0633556	1. Xmoo1 Sil vs DMSO
TSNAX	Proliferating Progenitors	64.9074	0.197319	0.428535	0.460451	0.645193	0.999528	0.197319	1. Xmoo1 Sil vs DMSO
DISC1	Proliferating Progenitors	88.9679	-0.365287	0.380219	-0.960729	0.336688	0.999528	-0.365287	1. Xmoo1 Sil vs DMSO
SIPA1L2	Proliferating Progenitors	181.221	0.0497126	0.288973	0.172032	0.863412	0.999528	0.0497126	1. Xmoo1 Sil vs DMSO
PCNX2	Proliferating Progenitors	347.058	0.251221	0.249485	1.00696	0.313954	0.999528	0.251221	1. Xmoo1 Sil vs DMSO
TARBP1	Proliferating Progenitors	171.237	-0.225635	0.295325	-0.764021	0.444855	0.999528	-0.225635	1. Xmoo1 Sil vs DMSO
IRF2BP2	Proliferating Progenitors	55.3254	-0.0313547	0.47427	-0.0661114	0.947289	0.999528	-0.0313547	1. Xmoo1 Sil vs DMSO
TOMM20	Proliferating Progenitors	76.2619	-0.0679723	0.455093	-0.149359	0.88127	0.999528	-0.0679723	1. Xmoo1 Sil vs DMSO
ARID4B	Proliferating Progenitors	599.371	0.0324062	0.19667	0.164774	0.869122	0.999528	0.0324062	1. Xmoo1 Sil vs DMSO
B3GALNT2	Proliferating Progenitors	166.866	0.0104459	0.312488	0.033428	0.973333	0.999528	0.0104459	1. Xmoo1 Sil vs DMSO
GNG4	Proliferating Progenitors	134.34	-0.080613	0.348142	-0.231552	0.816886	0.999528	-0.080613	1. Xmoo1 Sil vs DMSO
LYST	Proliferating Progenitors	127.286	-0.179153	0.339973	-0.526964	0.598218	0.999528	-0.179153	1. Xmoo1 Sil vs DMSO
GPR137B	Proliferating Progenitors	111.053	0.427624	0.338398	1.26367	0.206348	0.999528	0.427624	1. Xmoo1 Sil vs DMSO
ERO1B	Proliferating Progenitors	152.597	-0.152889	0.309597	-0.493832	0.621425	0.999528	-0.152889	1. Xmoo1 Sil vs DMSO
LGALS8	Proliferating Progenitors	43.9682	-0.31479	0.506443	-0.62157	0.534225	0.999528	-0.31479	1. Xmoo1 Sil vs DMSO
HEATR1	Proliferating Progenitors	75.2994	0.0599404	0.428264	0.139962	0.88869	0.999528	0.0599404	1. Xmoo1 Sil vs DMSO
MTR	Proliferating Progenitors	160.115	0.244734	0.303793	0.805594	0.420477	0.999528	0.244734	1. Xmoo1 Sil vs DMSO
CHRM3	Proliferating Progenitors	47.4953	-0.381096	0.491259	-0.775753	0.437895	0.999528	-0.381096	1. Xmoo1 Sil vs DMSO
FMN2	Proliferating Progenitors	443.773	0.12244	0.211751	0.578229	0.56311	0.999528	0.12244	1. Xmoo1 Sil vs DMSO
RGS7	Proliferating Progenitors	626.311	-0.145425	0.218862	-0.66446	0.506396	0.999528	-0.145425	1. Xmoo1 Sil vs DMSO
EXO1	Proliferating Progenitors	104.239	-0.177646	0.345188	-0.514636	0.606807	0.999528	-0.177646	1. Xmoo1 Sil vs DMSO
PLD5	Proliferating Progenitors	167.392	-0.478278	0.762901	-0.62692	0.530712	0.999528	-0.478278	1. Xmoo1 Sil vs DMSO
AL591686.2	Proliferating Progenitors	70.8423	0.180577	0.423368	0.426524	0.669726	0.999528	0.180577	1. Xmoo1 Sil vs DMSO
CEP170	Proliferating Progenitors	430.602	0.147355	0.22032	0.668826	0.503607	0.999528	0.147355	1. Xmoo1 Sil vs DMSO
SDCCAG8	Proliferating Progenitors	274.296	0.203081	0.250249	0.811515	0.41707	0.999528	0.203081	1. Xmoo1 Sil vs DMSO
AKT3	Proliferating Progenitors	1610.12	-0.144772	0.16608	-0.871701	0.383371	0.999528	-0.144772	1. Xmoo1 Sil vs DMSO
ZBTB18	Proliferating Progenitors	168.651	0.162413	0.306991	0.52905	0.596771	0.999528	0.162413	1. Xmoo1 Sil vs DMSO
ADSS	Proliferating Progenitors	55.9888	-0.285517	0.464895	-0.614153	0.539114	0.999528	-0.285517	1. Xmoo1 Sil vs DMSO
DESI2	Proliferating Progenitors	91.9799	0.518236	0.373392	1.38791	0.165164	0.999528	0.518236	1. Xmoo1 Sil vs DMSO
COX20	Proliferating Progenitors	151.194	0.167952	0.311441	0.539274	0.589698	0.999528	0.167952	1. Xmoo1 Sil vs DMSO
HNRNPU	Proliferating Progenitors	457.781	0.169386	0.232054	0.729944	0.465425	0.999528	0.169386	1. Xmoo1 Sil vs DMSO
EFCAB2	Proliferating Progenitors	133.347	-0.54862	0.326353	-1.68106	0.0927504	0.999528	-0.54862	1. Xmoo1 Sil vs DMSO
KIF26B	Proliferating Progenitors	665.114	-0.14401	0.235652	-0.611112	0.541126	0.999528	-0.14401	1. Xmoo1 Sil vs DMSO
KIF26B-AS1	Proliferating Progenitors	133.904	-0.239236	0.323401	-0.73975	0.459452	0.999528	-0.239236	1. Xmoo1 Sil vs DMSO
SMYD3	Proliferating Progenitors	1234.55	0.149216	0.18976	0.786341	0.431668	0.999528	0.149216	1. Xmoo1 Sil vs DMSO
AC118555.1	Proliferating Progenitors	56.8651	0.434458	0.467612	0.9291	0.352838	0.999528	0.434458	1. Xmoo1 Sil vs DMSO
CNST	Proliferating Progenitors	70.884	-0.155943	0.414122	-0.376562	0.706499	0.999528	-0.155943	1. Xmoo1 Sil vs DMSO
SCCPDH	Proliferating Progenitors	68.6456	-0.413634	0.417316	-0.991177	0.321599	0.999528	-0.413634	1. Xmoo1 Sil vs DMSO
AHCTF1	Proliferating Progenitors	250.61	0.169117	0.262559	0.644113	0.519502	0.999528	0.169117	1. Xmoo1 Sil vs DMSO
ZNF695	Proliferating Progenitors	68.9085	0.751066	0.448088	1.67616	0.0937072	0.999528	0.751066	1. Xmoo1 Sil vs DMSO
ZNF670	Proliferating Progenitors	92.1615	-0.502341	0.365542	-1.37424	0.169368	0.999528	-0.502341	1. Xmoo1 Sil vs DMSO
ZNF124	Proliferating Progenitors	220.679	-0.148167	0.262874	-0.563643	0.572997	0.999528	-0.148167	1. Xmoo1 Sil vs DMSO
ZNF496	Proliferating Progenitors	61.033	0.0372143	0.45724	0.0813891	0.935133	0.999528	0.0372143	1. Xmoo1 Sil vs DMSO
AC104335.1	Proliferating Progenitors	58.7534	0.236306	0.459842	0.513885	0.607333	0.999528	0.236306	1. Xmoo1 Sil vs DMSO
ZNF692	Proliferating Progenitors	56.6608	0.535933	0.489286	1.09534	0.273369	0.999528	0.535933	1. Xmoo1 Sil vs DMSO
SH3YL1	Proliferating Progenitors	59.969	0.170009	0.458904	0.370467	0.711035	0.999528	0.170009	1. Xmoo1 Sil vs DMSO
ACP1	Proliferating Progenitors	47.2203	0.00424935	0.487405	0.00871833	0.993044	0.999528	0.00424935	1. Xmoo1 Sil vs DMSO
PXDN	Proliferating Progenitors	106.16	0.772451	0.348778	2.21473	0.0267784	0.999528	0.772451	1. Xmoo1 Sil vs DMSO
MYT1L	Proliferating Progenitors	167.584	0.161699	0.833642	0.193966	0.846202	0.999528	0.161699	1. Xmoo1 Sil vs DMSO
EIPR1	Proliferating Progenitors	67.8577	-0.0256014	0.422275	-0.0606274	0.951656	0.999528	-0.0256014	1. Xmoo1 Sil vs DMSO
TRAPPC12	Proliferating Progenitors	117.233	0.220234	0.331681	0.663993	0.506695	0.999528	0.220234	1. Xmoo1 Sil vs DMSO
RPS7	Proliferating Progenitors	136.854	0.397484	0.328165	1.21123	0.225806	0.999528	0.397484	1. Xmoo1 Sil vs DMSO
SOX11	Proliferating Progenitors	614.343	-0.0248735	0.193666	-0.128435	0.897805	0.999528	-0.0248735	1. Xmoo1 Sil vs DMSO
AC010729.2	Proliferating Progenitors	58.1121	0.318486	0.445763	0.714475	0.474933	0.999528	0.318486	1. Xmoo1 Sil vs DMSO
RNF144A	Proliferating Progenitors	176.548	0.153719	0.284105	0.541062	0.588465	0.999528	0.153719	1. Xmoo1 Sil vs DMSO
AC068481.1	Proliferating Progenitors	117.972	-0.0220483	0.3414	-0.0645819	0.948507	0.999528	-0.0220483	1. Xmoo1 Sil vs DMSO
KIDINS220	Proliferating Progenitors	262.32	0.448159	0.25136	1.78294	0.0745964	0.999528	0.448159	1. Xmoo1 Sil vs DMSO
MBOAT2	Proliferating Progenitors	323.228	0.0752042	0.235542	0.319281	0.749513	0.999528	0.0752042	1. Xmoo1 Sil vs DMSO
ASAP2	Proliferating Progenitors	418.345	0.0249445	0.214665	0.116202	0.907492	0.999528	0.0249445	1. Xmoo1 Sil vs DMSO
ITGB1BP1	Proliferating Progenitors	133.679	-0.0214706	0.31143	-0.0689418	0.945036	0.999528	-0.0214706	1. Xmoo1 Sil vs DMSO
CPSF3	Proliferating Progenitors	61.8081	-0.0420313	0.444858	-0.0944825	0.924726	0.999528	-0.0420313	1. Xmoo1 Sil vs DMSO
ADAM17	Proliferating Progenitors	211.765	0.304045	0.271368	1.12042	0.262536	0.999528	0.304045	1. Xmoo1 Sil vs DMSO
YWHAQ	Proliferating Progenitors	269.533	0.0393905	0.252703	0.155877	0.87613	0.999528	0.0393905	1. Xmoo1 Sil vs DMSO
TAF1B	Proliferating Progenitors	142.662	0.00671558	0.328332	0.0204536	0.983681	0.999528	0.00671558	1. Xmoo1 Sil vs DMSO
RRM2	Proliferating Progenitors	448.236	0.0406602	0.215209	0.188933	0.850145	0.999528	0.0406602	1. Xmoo1 Sil vs DMSO
HPCAL1	Proliferating Progenitors	143.252	-0.0966829	0.303699	-0.318351	0.750219	0.999528	-0.0966829	1. Xmoo1 Sil vs DMSO
ODC1	Proliferating Progenitors	108.987	0.357279	0.352483	1.01361	0.310771	0.999528	0.357279	1. Xmoo1 Sil vs DMSO
NOL10	Proliferating Progenitors	163.997	-0.299529	0.304589	-0.983387	0.325417	0.999528	-0.299529	1. Xmoo1 Sil vs DMSO
PDIA6	Proliferating Progenitors	101.116	0.182303	0.357704	0.509649	0.610298	0.999528	0.182303	1. Xmoo1 Sil vs DMSO
ROCK2	Proliferating Progenitors	380.274	0.200944	0.217214	0.925097	0.354915	0.999528	0.200944	1. Xmoo1 Sil vs DMSO
MIR3681HG	Proliferating Progenitors	55.1717	0.00777389	0.535981	0.014504	0.988428	0.999528	0.00777389	1. Xmoo1 Sil vs DMSO
TRIB2	Proliferating Progenitors	49.6879	-0.274935	0.477265	-0.576065	0.564571	0.999528	-0.274935	1. Xmoo1 Sil vs DMSO
LINC00276	Proliferating Progenitors	103.578	0.0478271	0.356699	0.134083	0.893337	0.999528	0.0478271	1. Xmoo1 Sil vs DMSO
NBAS	Proliferating Progenitors	501.306	0.0986617	0.20993	0.469975	0.638373	0.999528	0.0986617	1. Xmoo1 Sil vs DMSO
DDX1	Proliferating Progenitors	98.6378	-0.366119	0.371183	-0.986356	0.323959	0.999528	-0.366119	1. Xmoo1 Sil vs DMSO
FAM49A	Proliferating Progenitors	78.5384	0.419236	0.430598	0.973613	0.330249	0.999528	0.419236	1. Xmoo1 Sil vs DMSO
SMC6	Proliferating Progenitors	301.095	0.140367	0.235498	0.596044	0.551146	0.999528	0.140367	1. Xmoo1 Sil vs DMSO
GEN1	Proliferating Progenitors	236.836	0.275676	0.260204	1.05946	0.28939	0.999528	0.275676	1. Xmoo1 Sil vs DMSO
LINC01376	Proliferating Progenitors	63.9844	-0.472329	0.435804	-1.08381	0.278448	0.999528	-0.472329	1. Xmoo1 Sil vs DMSO
WDR35	Proliferating Progenitors	119.124	-0.324176	0.349569	-0.927359	0.35374	0.999528	-0.324176	1. Xmoo1 Sil vs DMSO
LAPTM4A	Proliferating Progenitors	79.844	0.489415	0.446803	1.09537	0.273355	0.999528	0.489415	1. Xmoo1 Sil vs DMSO
PUM2	Proliferating Progenitors	750.348	-0.0933754	0.190466	-0.490247	0.623959	0.999528	-0.0933754	1. Xmoo1 Sil vs DMSO
LDAH	Proliferating Progenitors	144.164	0.194344	0.360217	0.53952	0.589528	0.999528	0.194344	1. Xmoo1 Sil vs DMSO
KLHL29	Proliferating Progenitors	129.234	0.0319128	0.340446	0.093738	0.925317	0.999528	0.0319128	1. Xmoo1 Sil vs DMSO
ATAD2B	Proliferating Progenitors	417.422	0.192708	0.211975	0.909107	0.363294	0.999528	0.192708	1. Xmoo1 Sil vs DMSO
UBXN2A	Proliferating Progenitors	285.595	0.0522432	0.239236	0.218375	0.827137	0.999528	0.0522432	1. Xmoo1 Sil vs DMSO
FAM228B	Proliferating Progenitors	133.957	0.0306737	0.331384	0.0925625	0.926251	0.999528	0.0306737	1. Xmoo1 Sil vs DMSO
ITSN2	Proliferating Progenitors	199.835	0.0153241	0.300542	0.0509883	0.959335	0.999528	0.0153241	1. Xmoo1 Sil vs DMSO
NCOA1	Proliferating Progenitors	1164.29	-0.081156	0.175657	-0.462014	0.644071	0.999528	-0.081156	1. Xmoo1 Sil vs DMSO
CENPO	Proliferating Progenitors	129.852	0.0374138	0.32156	0.116351	0.907374	0.999528	0.0374138	1. Xmoo1 Sil vs DMSO
ADCY3	Proliferating Progenitors	133.555	-0.403083	0.319387	-1.26205	0.20693	0.999528	-0.403083	1. Xmoo1 Sil vs DMSO
DNAJC27	Proliferating Progenitors	75.4694	0.0976961	0.403082	0.242373	0.808491	0.999528	0.0976961	1. Xmoo1 Sil vs DMSO
EFR3B	Proliferating Progenitors	196.983	-0.12793	0.288086	-0.444068	0.656993	0.999528	-0.12793	1. Xmoo1 Sil vs DMSO
DNMT3A	Proliferating Progenitors	105.824	-0.196306	0.348595	-0.563135	0.573343	0.999528	-0.196306	1. Xmoo1 Sil vs DMSO
DTNB	Proliferating Progenitors	355.517	0.0292978	0.223763	0.130932	0.895829	0.999528	0.0292978	1. Xmoo1 Sil vs DMSO
ASXL2	Proliferating Progenitors	163.577	-0.0152787	0.296202	-0.0515821	0.958862	0.999528	-0.0152787	1. Xmoo1 Sil vs DMSO
KIF3C	Proliferating Progenitors	50.5872	0.0356251	0.5004	0.0711932	0.943244	0.999528	0.0356251	1. Xmoo1 Sil vs DMSO
RAB10	Proliferating Progenitors	284.72	0.0878974	0.249779	0.351901	0.724913	0.999528	0.0878974	1. Xmoo1 Sil vs DMSO
GAREM2	Proliferating Progenitors	49.2439	0.616087	0.483996	1.27292	0.203048	0.999528	0.616087	1. Xmoo1 Sil vs DMSO
HADHA	Proliferating Progenitors	184.141	-0.138322	0.298566	-0.463289	0.643158	0.999528	-0.138322	1. Xmoo1 Sil vs DMSO
HADHB	Proliferating Progenitors	82.6449	-0.18926	0.386949	-0.489108	0.624766	0.999528	-0.18926	1. Xmoo1 Sil vs DMSO
SELENOI	Proliferating Progenitors	75.848	0.212023	0.418139	0.507064	0.61211	0.999528	0.212023	1. Xmoo1 Sil vs DMSO
CENPA	Proliferating Progenitors	137.177	0.662211	0.325703	2.03318	0.0420345	0.999528	0.662211	1. Xmoo1 Sil vs DMSO
DPYSL5	Proliferating Progenitors	288.942	-0.318096	0.240168	-1.32447	0.185346	0.999528	-0.318096	1. Xmoo1 Sil vs DMSO
AC013472.2	Proliferating Progenitors	53.7937	0.191518	0.475152	0.403066	0.686899	0.999528	0.191518	1. Xmoo1 Sil vs DMSO
MAPRE3	Proliferating Progenitors	57.1507	-0.369569	0.490122	-0.754035	0.450828	0.999528	-0.369569	1. Xmoo1 Sil vs DMSO
AGBL5	Proliferating Progenitors	110.873	-0.128435	0.353142	-0.363691	0.716089	0.999528	-0.128435	1. Xmoo1 Sil vs DMSO
GTF3C2	Proliferating Progenitors	85.3277	-0.291463	0.399591	-0.729403	0.465755	0.999528	-0.291463	1. Xmoo1 Sil vs DMSO
PPM1G	Proliferating Progenitors	135.824	0.26658	0.319912	0.833293	0.404679	0.999528	0.26658	1. Xmoo1 Sil vs DMSO
NRBP1	Proliferating Progenitors	67.9879	-0.137931	0.425095	-0.32447	0.745582	0.999528	-0.137931	1. Xmoo1 Sil vs DMSO
IFT172	Proliferating Progenitors	82.4864	-0.155871	0.402956	-0.386819	0.69889	0.999528	-0.155871	1. Xmoo1 Sil vs DMSO
ZNF512	Proliferating Progenitors	114.361	-0.0272838	0.344481	-0.0792024	0.936872	0.999528	-0.0272838	1. Xmoo1 Sil vs DMSO
MRPL33	Proliferating Progenitors	56.4283	0.0317493	0.469445	0.0676316	0.946079	0.999528	0.0317493	1. Xmoo1 Sil vs DMSO
BABAM2	Proliferating Progenitors	328.685	0.00536931	0.282299	0.0190199	0.984825	0.999528	0.00536931	1. Xmoo1 Sil vs DMSO
PPP1CB	Proliferating Progenitors	164.423	-0.00112594	0.288693	-0.00390013	0.996888	1	-0.00112594	1. Xmoo1 Sil vs DMSO
TRMT61B	Proliferating Progenitors	76.6101	0.000911354	0.423241	0.00215327	0.998282	1	0.000911354	1. Xmoo1 Sil vs DMSO
WDR43	Proliferating Progenitors	121.669	-0.54794	0.330497	-1.65793	0.0973317	0.999528	-0.54794	1. Xmoo1 Sil vs DMSO
CLIP4	Proliferating Progenitors	66.7582	0.268632	0.427907	0.627781	0.530147	0.999528	0.268632	1. Xmoo1 Sil vs DMSO
ALK	Proliferating Progenitors	47.6966	0.0890445	0.563639	0.157981	0.874472	0.999528	0.0890445	1. Xmoo1 Sil vs DMSO
LCLAT1	Proliferating Progenitors	151.8	-0.30719	0.298556	-1.02892	0.303518	0.999528	-0.30719	1. Xmoo1 Sil vs DMSO
GALNT14	Proliferating Progenitors	98.0632	-0.5963	0.370566	-1.60916	0.107582	0.999528	-0.5963	1. Xmoo1 Sil vs DMSO
DPY30	Proliferating Progenitors	48.9991	0.231246	0.503026	0.459709	0.645725	0.999528	0.231246	1. Xmoo1 Sil vs DMSO
SPAST	Proliferating Progenitors	148.726	-0.0870668	0.321643	-0.270694	0.786627	0.999528	-0.0870668	1. Xmoo1 Sil vs DMSO
SLC30A6	Proliferating Progenitors	157.483	0.317916	0.302885	1.04963	0.29389	0.999528	0.317916	1. Xmoo1 Sil vs DMSO
YIPF4	Proliferating Progenitors	136.145	-0.467625	0.357515	-1.30799	0.190877	0.999528	-0.467625	1. Xmoo1 Sil vs DMSO
BIRC6	Proliferating Progenitors	794.749	0.0789571	0.188918	0.417944	0.675988	0.999528	0.0789571	1. Xmoo1 Sil vs DMSO
TTC27	Proliferating Progenitors	103.656	-0.0100796	0.37755	-0.0266974	0.978701	0.999528	-0.0100796	1. Xmoo1 Sil vs DMSO
LINC00486	Proliferating Progenitors	666.788	0.0583111	0.668742	0.0871952	0.930516	0.999528	0.0583111	1. Xmoo1 Sil vs DMSO
LTBP1	Proliferating Progenitors	1252.95	0.146453	0.17658	0.829386	0.406886	0.999528	0.146453	1. Xmoo1 Sil vs DMSO
AC019127.1	Proliferating Progenitors	206.175	-0.305715	0.283855	-1.07701	0.281475	0.999528	-0.305715	1. Xmoo1 Sil vs DMSO
LINC01320	Proliferating Progenitors	47.8355	0.459217	0.534492	0.859165	0.39025	0.999528	0.459217	1. Xmoo1 Sil vs DMSO
CRIM1	Proliferating Progenitors	236.972	0.328445	0.297513	1.10397	0.269607	0.999528	0.328445	1. Xmoo1 Sil vs DMSO
FEZ2	Proliferating Progenitors	170.169	-0.42829	0.324342	-1.32049	0.186672	0.999528	-0.42829	1. Xmoo1 Sil vs DMSO
STRN	Proliferating Progenitors	207.945	0.202293	0.298227	0.67832	0.497569	0.999528	0.202293	1. Xmoo1 Sil vs DMSO
HEATR5B	Proliferating Progenitors	117.2	0.100062	0.347921	0.287599	0.773654	0.999528	0.100062	1. Xmoo1 Sil vs DMSO
EIF2AK2	Proliferating Progenitors	210.679	-0.00495069	0.311156	-0.0159106	0.987306	0.999528	-0.00495069	1. Xmoo1 Sil vs DMSO
CEBPZOS	Proliferating Progenitors	107.894	0.431769	0.360638	1.19724	0.231214	0.999528	0.431769	1. Xmoo1 Sil vs DMSO
CEBPZ	Proliferating Progenitors	123.545	0.0678849	0.327663	0.207179	0.83587	0.999528	0.0678849	1. Xmoo1 Sil vs DMSO
NDUFAF7	Proliferating Progenitors	89.7422	0.269647	0.409479	0.658513	0.510209	0.999528	0.269647	1. Xmoo1 Sil vs DMSO
PRKD3	Proliferating Progenitors	387.133	0.141563	0.242749	0.583167	0.559781	0.999528	0.141563	1. Xmoo1 Sil vs DMSO
CDC42EP3	Proliferating Progenitors	59.5545	0.321792	0.48127	0.668631	0.503731	0.999528	0.321792	1. Xmoo1 Sil vs DMSO
RMDN2	Proliferating Progenitors	108.78	-0.251265	0.343783	-0.730883	0.464851	0.999528	-0.251265	1. Xmoo1 Sil vs DMSO
RMDN2-AS1	Proliferating Progenitors	117.919	0.161864	0.366173	0.442042	0.658459	0.999528	0.161864	1. Xmoo1 Sil vs DMSO
ATL2	Proliferating Progenitors	245.222	0.223728	0.251358	0.890076	0.373425	0.999528	0.223728	1. Xmoo1 Sil vs DMSO
HNRNPLL	Proliferating Progenitors	199.982	-0.0624635	0.289321	-0.215897	0.829068	0.999528	-0.0624635	1. Xmoo1 Sil vs DMSO
GALM	Proliferating Progenitors	49.581	-0.478671	0.486191	-0.984533	0.324853	0.999528	-0.478671	1. Xmoo1 Sil vs DMSO
SRSF7	Proliferating Progenitors	234.03	0.16066	0.292312	0.549619	0.582581	0.999528	0.16066	1. Xmoo1 Sil vs DMSO
DHX57	Proliferating Progenitors	127.7	-0.0535464	0.364949	-0.146723	0.883351	0.999528	-0.0535464	1. Xmoo1 Sil vs DMSO
SOS1	Proliferating Progenitors	486.931	-0.00237894	0.231896	-0.0102586	0.991815	0.999528	-0.00237894	1. Xmoo1 Sil vs DMSO
MAP4K3	Proliferating Progenitors	474.386	0.0233506	0.224072	0.104211	0.917002	0.999528	0.0233506	1. Xmoo1 Sil vs DMSO
MAP4K3-DT	Proliferating Progenitors	123.168	-0.0157454	0.366362	-0.0429777	0.965719	0.999528	-0.0157454	1. Xmoo1 Sil vs DMSO
TMEM178A	Proliferating Progenitors	68.299	0.0665795	0.427462	0.155755	0.876226	0.999528	0.0665795	1. Xmoo1 Sil vs DMSO
THUMPD2	Proliferating Progenitors	181.224	-0.501967	0.28682	-1.75011	0.0800986	0.999528	-0.501967	1. Xmoo1 Sil vs DMSO
SLC8A1-AS1	Proliferating Progenitors	233.03	0.144724	0.951816	0.152051	0.879147	0.999528	0.144724	1. Xmoo1 Sil vs DMSO
SLC8A1	Proliferating Progenitors	294.898	0.48885	0.664953	0.735164	0.462239	0.999528	0.48885	1. Xmoo1 Sil vs DMSO
EML4	Proliferating Progenitors	313.937	-0.0733951	0.233922	-0.313759	0.753704	0.999528	-0.0733951	1. Xmoo1 Sil vs DMSO
COX7A2L	Proliferating Progenitors	50.3883	-0.439679	0.474484	-0.926647	0.35411	0.999528	-0.439679	1. Xmoo1 Sil vs DMSO
MTA3	Proliferating Progenitors	225.057	0.0155795	0.273432	0.0569774	0.954563	0.999528	0.0155795	1. Xmoo1 Sil vs DMSO
THADA	Proliferating Progenitors	275.513	-0.0601404	0.240072	-0.25051	0.802193	0.999528	-0.0601404	1. Xmoo1 Sil vs DMSO
PLEKHH2	Proliferating Progenitors	122.547	0.463046	0.344896	1.34257	0.179412	0.999528	0.463046	1. Xmoo1 Sil vs DMSO
DYNC2LI1	Proliferating Progenitors	114.819	0.0422534	0.338982	0.124648	0.900802	0.999528	0.0422534	1. Xmoo1 Sil vs DMSO
LRPPRC	Proliferating Progenitors	223.238	-0.316371	0.260298	-1.21542	0.224207	0.999528	-0.316371	1. Xmoo1 Sil vs DMSO
PPM1B	Proliferating Progenitors	236.786	-0.168338	0.269062	-0.625647	0.531547	0.999528	-0.168338	1. Xmoo1 Sil vs DMSO
SLC3A1	Proliferating Progenitors	134.834	-0.0261537	0.333678	-0.0783801	0.937526	0.999528	-0.0261537	1. Xmoo1 Sil vs DMSO
PREPL	Proliferating Progenitors	146.58	0.31062	0.322203	0.964052	0.33502	0.999528	0.31062	1. Xmoo1 Sil vs DMSO
CAMKMT	Proliferating Progenitors	357.807	-0.0346389	0.252954	-0.136937	0.89108	0.999528	-0.0346389	1. Xmoo1 Sil vs DMSO
SRBD1	Proliferating Progenitors	288.948	0.375183	0.265641	1.41237	0.157841	0.999528	0.375183	1. Xmoo1 Sil vs DMSO
PRKCE	Proliferating Progenitors	739.178	0.0580556	0.209695	0.276858	0.781889	0.999528	0.0580556	1. Xmoo1 Sil vs DMSO
RHOQ	Proliferating Progenitors	146.018	0.0721975	0.314896	0.229274	0.818656	0.999528	0.0721975	1. Xmoo1 Sil vs DMSO
AC018682.1	Proliferating Progenitors	162.08	-0.505642	0.29096	-1.73784	0.0822391	0.999528	-0.505642	1. Xmoo1 Sil vs DMSO
PIGF	Proliferating Progenitors	119.522	0.424904	0.33619	1.26388	0.206273	0.999528	0.424904	1. Xmoo1 Sil vs DMSO
CRIPT	Proliferating Progenitors	60.1093	-0.0540135	0.460827	-0.11721	0.906694	0.999528	-0.0540135	1. Xmoo1 Sil vs DMSO
MCFD2	Proliferating Progenitors	50.496	0.491164	0.479509	1.02431	0.305691	0.999528	0.491164	1. Xmoo1 Sil vs DMSO
TTC7A	Proliferating Progenitors	42.8373	-0.318911	0.511737	-0.623193	0.533158	0.999528	-0.318911	1. Xmoo1 Sil vs DMSO
CALM2	Proliferating Progenitors	427.462	0.108105	0.212285	0.509243	0.610582	0.999528	0.108105	1. Xmoo1 Sil vs DMSO
EPCAM-DT	Proliferating Progenitors	53.5746	-0.217055	0.476374	-0.45564	0.648649	0.999528	-0.217055	1. Xmoo1 Sil vs DMSO
MSH2	Proliferating Progenitors	174.698	-0.421203	0.282055	-1.49334	0.135349	0.999528	-0.421203	1. Xmoo1 Sil vs DMSO
MSH6	Proliferating Progenitors	256.129	-0.0609184	0.264245	-0.230538	0.817674	0.999528	-0.0609184	1. Xmoo1 Sil vs DMSO
FBXO11	Proliferating Progenitors	770.117	-0.119569	0.189904	-0.629627	0.528939	0.999528	-0.119569	1. Xmoo1 Sil vs DMSO
FOXN2	Proliferating Progenitors	263.206	-0.0901095	0.243703	-0.369752	0.711567	0.999528	-0.0901095	1. Xmoo1 Sil vs DMSO
PPP1R21	Proliferating Progenitors	97.1591	-0.209909	0.355436	-0.590567	0.554811	0.999528	-0.209909	1. Xmoo1 Sil vs DMSO
NRXN1	Proliferating Progenitors	2091.04	0.120829	0.208247	0.580222	0.561765	0.999528	0.120829	1. Xmoo1 Sil vs DMSO
AC068725.1	Proliferating Progenitors	71.1621	-0.344077	0.410912	-0.83735	0.402396	0.999528	-0.344077	1. Xmoo1 Sil vs DMSO
AC007682.1	Proliferating Progenitors	40.8071	0.33513	0.636608	0.52643	0.598589	0.999528	0.33513	1. Xmoo1 Sil vs DMSO
AC007402.1	Proliferating Progenitors	519.893	0.629182	0.632288	0.995089	0.319693	0.999528	0.629182	1. Xmoo1 Sil vs DMSO
AC079304.1	Proliferating Progenitors	68.3963	0.2834	0.517446	0.547689	0.583905	0.999528	0.2834	1. Xmoo1 Sil vs DMSO
ASB3	Proliferating Progenitors	545.545	-0.0694572	0.214213	-0.324243	0.745754	0.999528	-0.0694572	1. Xmoo1 Sil vs DMSO
CHAC2	Proliferating Progenitors	50.0512	-0.121717	0.481131	-0.25298	0.800284	0.999528	-0.121717	1. Xmoo1 Sil vs DMSO
ERLEC1	Proliferating Progenitors	72.7816	0.234636	0.400887	0.585292	0.558351	0.999528	0.234636	1. Xmoo1 Sil vs DMSO
PSME4	Proliferating Progenitors	285.578	-0.266843	0.273281	-0.976443	0.328845	0.999528	-0.266843	1. Xmoo1 Sil vs DMSO
ACYP2	Proliferating Progenitors	322.471	0.142494	0.236168	0.603357	0.546271	0.999528	0.142494	1. Xmoo1 Sil vs DMSO
SPTBN1	Proliferating Progenitors	334.253	0.281324	0.243823	1.1538	0.248581	0.999528	0.281324	1. Xmoo1 Sil vs DMSO
AC092839.1	Proliferating Progenitors	78.478	0.386459	0.448125	0.862392	0.388472	0.999528	0.386459	1. Xmoo1 Sil vs DMSO
AC093110.1	Proliferating Progenitors	63.0371	-0.268725	0.460509	-0.583538	0.559531	0.999528	-0.268725	1. Xmoo1 Sil vs DMSO
EML6	Proliferating Progenitors	105.652	-0.128547	0.392659	-0.327376	0.743384	0.999528	-0.128547	1. Xmoo1 Sil vs DMSO
AC104781.2	Proliferating Progenitors	64.1478	0.350962	0.433189	0.810182	0.417835	0.999528	0.350962	1. Xmoo1 Sil vs DMSO
RTN4	Proliferating Progenitors	661.429	-0.0436804	0.201002	-0.217313	0.827964	0.999528	-0.0436804	1. Xmoo1 Sil vs DMSO
CLHC1	Proliferating Progenitors	132.112	0.520568	0.313064	1.66281	0.0963496	0.999528	0.520568	1. Xmoo1 Sil vs DMSO
RPS27A	Proliferating Progenitors	76.1364	0.50752	0.430726	1.17829	0.238681	0.999528	0.50752	1. Xmoo1 Sil vs DMSO
AC012358.3	Proliferating Progenitors	294.895	-0.171265	0.261128	-0.655866	0.51191	0.999528	-0.171265	1. Xmoo1 Sil vs DMSO
CCDC88A	Proliferating Progenitors	542.948	0.0521547	0.200359	0.260306	0.794627	0.999528	0.0521547	1. Xmoo1 Sil vs DMSO
CFAP36	Proliferating Progenitors	105.814	0.0859738	0.348913	0.246405	0.805369	0.999528	0.0859738	1. Xmoo1 Sil vs DMSO
PPP4R3B	Proliferating Progenitors	210.81	0.197411	0.29032	0.679979	0.496518	0.999528	0.197411	1. Xmoo1 Sil vs DMSO
PNPT1	Proliferating Progenitors	117.964	-0.0797998	0.378207	-0.210995	0.832891	0.999528	-0.0797998	1. Xmoo1 Sil vs DMSO
FANCL	Proliferating Progenitors	258.211	-0.10821	0.283462	-0.381744	0.702651	0.999528	-0.10821	1. Xmoo1 Sil vs DMSO
LINC01122	Proliferating Progenitors	239.617	0.418551	0.72281	0.579061	0.562548	0.999528	0.418551	1. Xmoo1 Sil vs DMSO
BCL11A	Proliferating Progenitors	255.963	0.0143069	0.254884	0.0561312	0.955237	0.999528	0.0143069	1. Xmoo1 Sil vs DMSO
PAPOLG	Proliferating Progenitors	48.1264	-0.530702	0.491224	-1.08037	0.279979	0.999528	-0.530702	1. Xmoo1 Sil vs DMSO
PEX13	Proliferating Progenitors	48.0429	0.440837	0.505083	0.872801	0.382771	0.999528	0.440837	1. Xmoo1 Sil vs DMSO
KIAA1841	Proliferating Progenitors	250.493	-0.0488734	0.251361	-0.194435	0.845835	0.999528	-0.0488734	1. Xmoo1 Sil vs DMSO
USP34	Proliferating Progenitors	920.258	-0.0858711	0.180019	-0.477011	0.633354	0.999528	-0.0858711	1. Xmoo1 Sil vs DMSO
XPO1	Proliferating Progenitors	461.988	0.0350273	0.208834	0.167728	0.866798	0.999528	0.0350273	1. Xmoo1 Sil vs DMSO
FAM161A	Proliferating Progenitors	62.314	-0.930847	0.443027	-2.10111	0.0356317	0.999528	-0.930847	1. Xmoo1 Sil vs DMSO
CCT4	Proliferating Progenitors	101.104	0.41687	0.34928	1.19351	0.232669	0.999528	0.41687	1. Xmoo1 Sil vs DMSO
COMMD1	Proliferating Progenitors	298.317	-0.61831	0.262575	-2.35479	0.018533	0.999528	-0.61831	1. Xmoo1 Sil vs DMSO
AC018462.1	Proliferating Progenitors	142.743	-0.65742	0.318451	-2.06443	0.0389769	0.999528	-0.65742	1. Xmoo1 Sil vs DMSO
EHBP1	Proliferating Progenitors	766.107	0.230611	0.238689	0.966154	0.333967	0.999528	0.230611	1. Xmoo1 Sil vs DMSO
AC092567.1	Proliferating Progenitors	167.672	0.132882	0.290839	0.456894	0.647748	0.999528	0.132882	1. Xmoo1 Sil vs DMSO
AC007098.1	Proliferating Progenitors	623.465	0.247336	0.199421	1.24027	0.214875	0.999528	0.247336	1. Xmoo1 Sil vs DMSO
AC009501.3	Proliferating Progenitors	312.781	0.416518	0.256007	1.62698	0.103742	0.999528	0.416518	1. Xmoo1 Sil vs DMSO
WDPCP	Proliferating Progenitors	1168.8	0.162054	0.186654	0.868204	0.385283	0.999528	0.162054	1. Xmoo1 Sil vs DMSO
MDH1	Proliferating Progenitors	73.8347	0.363047	0.410661	0.884055	0.376667	0.999528	0.363047	1. Xmoo1 Sil vs DMSO
UGP2	Proliferating Progenitors	232.859	0.267291	0.268496	0.995515	0.319486	0.999528	0.267291	1. Xmoo1 Sil vs DMSO
VPS54	Proliferating Progenitors	401.74	0.0794008	0.236622	0.33556	0.737203	0.999528	0.0794008	1. Xmoo1 Sil vs DMSO
PELI1	Proliferating Progenitors	124.047	-0.112771	0.331318	-0.34037	0.733578	0.999528	-0.112771	1. Xmoo1 Sil vs DMSO
AFTPH	Proliferating Progenitors	75.1858	0.576761	0.405144	1.42359	0.154564	0.999528	0.576761	1. Xmoo1 Sil vs DMSO
LINC02245	Proliferating Progenitors	157.654	-0.108016	0.295407	-0.365652	0.714625	0.999528	-0.108016	1. Xmoo1 Sil vs DMSO
SLC1A4	Proliferating Progenitors	86.8658	0.00882185	0.380433	0.023189	0.9815	0.999528	0.00882185	1. Xmoo1 Sil vs DMSO
CEP68	Proliferating Progenitors	139.881	-0.154788	0.334429	-0.462843	0.643477	0.999528	-0.154788	1. Xmoo1 Sil vs DMSO
RAB1A	Proliferating Progenitors	215.281	0.112705	0.287573	0.391919	0.695118	0.999528	0.112705	1. Xmoo1 Sil vs DMSO
ACTR2	Proliferating Progenitors	213.854	0.375203	0.298135	1.2585	0.208211	0.999528	0.375203	1. Xmoo1 Sil vs DMSO
SPRED2	Proliferating Progenitors	230.771	0.39209	0.260677	1.50412	0.13255	0.999528	0.39209	1. Xmoo1 Sil vs DMSO
MEIS1	Proliferating Progenitors	480.259	0.361173	0.215082	1.67923	0.0931073	0.999528	0.361173	1. Xmoo1 Sil vs DMSO
C1D	Proliferating Progenitors	88.3727	-0.0301843	0.370867	-0.0813885	0.935133	0.999528	-0.0301843	1. Xmoo1 Sil vs DMSO
WDR92	Proliferating Progenitors	47.7836	0.577637	0.557085	1.03689	0.299786	0.999528	0.577637	1. Xmoo1 Sil vs DMSO
PPP3R1	Proliferating Progenitors	221.686	0.0840111	0.269493	0.311737	0.75524	0.999528	0.0840111	1. Xmoo1 Sil vs DMSO
APLF	Proliferating Progenitors	68.2309	0.176561	0.438512	0.402638	0.687215	0.999528	0.176561	1. Xmoo1 Sil vs DMSO
ANTXR1	Proliferating Progenitors	320.949	-0.205567	0.229873	-0.894265	0.37118	0.999528	-0.205567	1. Xmoo1 Sil vs DMSO
GFPT1	Proliferating Progenitors	164.555	-0.301246	0.291125	-1.03477	0.300778	0.999528	-0.301246	1. Xmoo1 Sil vs DMSO
AAK1	Proliferating Progenitors	385.345	-0.201853	0.218204	-0.925066	0.354932	0.999528	-0.201853	1. Xmoo1 Sil vs DMSO
ANXA4	Proliferating Progenitors	46.2709	0.593284	0.531543	1.11616	0.264356	0.999528	0.593284	1. Xmoo1 Sil vs DMSO
GMCL1	Proliferating Progenitors	89.8998	0.481199	0.375459	1.28163	0.199974	0.999528	0.481199	1. Xmoo1 Sil vs DMSO
MXD1	Proliferating Progenitors	47.9707	-0.348816	0.515563	-0.676574	0.498676	0.999528	-0.348816	1. Xmoo1 Sil vs DMSO
PCBP1-AS1	Proliferating Progenitors	152.5	-0.418575	0.304155	-1.37619	0.168763	0.999528	-0.418575	1. Xmoo1 Sil vs DMSO
TIA1	Proliferating Progenitors	147.861	-0.0616289	0.308714	-0.199631	0.841769	0.999528	-0.0616289	1. Xmoo1 Sil vs DMSO
SNRPG	Proliferating Progenitors	95.6522	-0.176999	0.382706	-0.462492	0.643729	0.999528	-0.176999	1. Xmoo1 Sil vs DMSO
ADD2	Proliferating Progenitors	158.341	0.167466	0.305892	0.547468	0.584057	0.999528	0.167466	1. Xmoo1 Sil vs DMSO
MCEE	Proliferating Progenitors	42.0847	-0.526611	0.520629	-1.01149	0.311782	0.999528	-0.526611	1. Xmoo1 Sil vs DMSO
ZNF638	Proliferating Progenitors	729.284	0.00658899	0.197434	0.0333731	0.973377	0.999528	0.00658899	1. Xmoo1 Sil vs DMSO
EXOC6B	Proliferating Progenitors	1051.06	0.0759531	0.193781	0.391953	0.695093	0.999528	0.0759531	1. Xmoo1 Sil vs DMSO
EMX1	Proliferating Progenitors	100.779	-0.295518	0.359849	-0.821227	0.411517	0.999528	-0.295518	1. Xmoo1 Sil vs DMSO
SFXN5	Proliferating Progenitors	309.4	-0.0142739	0.235299	-0.0606629	0.951628	0.999528	-0.0142739	1. Xmoo1 Sil vs DMSO
CCT7	Proliferating Progenitors	63.2383	0.0668111	0.463621	0.144107	0.885416	0.999528	0.0668111	1. Xmoo1 Sil vs DMSO
ALMS1	Proliferating Progenitors	370.669	-0.17594	0.262821	-0.669427	0.503223	0.999528	-0.17594	1. Xmoo1 Sil vs DMSO
STAMBP	Proliferating Progenitors	86.185	0.711211	0.412136	1.72567	0.0844068	0.999528	0.711211	1. Xmoo1 Sil vs DMSO
AC073046.3	Proliferating Progenitors	54.3626	-0.100854	0.527568	-0.191167	0.848394	0.999528	-0.100854	1. Xmoo1 Sil vs DMSO
DGUOK	Proliferating Progenitors	115.203	-0.309201	0.360173	-0.858478	0.390628	0.999528	-0.309201	1. Xmoo1 Sil vs DMSO
TET3	Proliferating Progenitors	248.018	-0.0203574	0.249466	-0.081604	0.934962	0.999528	-0.0203574	1. Xmoo1 Sil vs DMSO
MOB1A	Proliferating Progenitors	97.4181	0.28762	0.357888	0.80366	0.421593	0.999528	0.28762	1. Xmoo1 Sil vs DMSO
MTHFD2	Proliferating Progenitors	112.11	-0.227321	0.339081	-0.670402	0.502601	0.999528	-0.227321	1. Xmoo1 Sil vs DMSO
SLC4A5	Proliferating Progenitors	34.0962	-1.16363	0.61252	-1.89974	0.0574671	0.999528	-1.16363	1. Xmoo1 Sil vs DMSO
DCTN1	Proliferating Progenitors	78.152	0.114771	0.416311	0.275685	0.78279	0.999528	0.114771	1. Xmoo1 Sil vs DMSO
MOGS	Proliferating Progenitors	64.1649	-0.26587	0.431984	-0.615462	0.53825	0.999528	-0.26587	1. Xmoo1 Sil vs DMSO
TACR1	Proliferating Progenitors	148.27	0.0505146	0.321984	0.156885	0.875335	0.999528	0.0505146	1. Xmoo1 Sil vs DMSO
MRPL19	Proliferating Progenitors	112.111	-0.36554	0.339228	-1.07757	0.281228	0.999528	-0.36554	1. Xmoo1 Sil vs DMSO
GCFC2	Proliferating Progenitors	184.032	0.0393074	0.27735	0.141725	0.887297	0.999528	0.0393074	1. Xmoo1 Sil vs DMSO
LRRTM4	Proliferating Progenitors	417.194	0.357149	0.235301	1.51784	0.129055	0.999528	0.357149	1. Xmoo1 Sil vs DMSO
CTNNA2	Proliferating Progenitors	1085.94	-0.025556	0.173508	-0.14729	0.882903	0.999528	-0.025556	1. Xmoo1 Sil vs DMSO
DNAH6	Proliferating Progenitors	60.3206	0.138411	0.447555	0.30926	0.757123	0.999528	0.138411	1. Xmoo1 Sil vs DMSO
TMSB10	Proliferating Progenitors	65.7361	-0.264537	0.451711	-0.585633	0.558122	0.999528	-0.264537	1. Xmoo1 Sil vs DMSO
AC022210.2	Proliferating Progenitors	116.987	-0.263289	0.373639	-0.704662	0.48102	0.999528	-0.263289	1. Xmoo1 Sil vs DMSO
KCMF1	Proliferating Progenitors	217.461	-0.25492	0.261088	-0.976378	0.328877	0.999528	-0.25492	1. Xmoo1 Sil vs DMSO
TCF7L1	Proliferating Progenitors	471.432	0.187213	0.219535	0.852773	0.393785	0.999528	0.187213	1. Xmoo1 Sil vs DMSO
ELMOD3	Proliferating Progenitors	73.9918	-0.142424	0.400562	-0.355562	0.722169	0.999528	-0.142424	1. Xmoo1 Sil vs DMSO
MAT2A	Proliferating Progenitors	149.583	0.0686574	0.317862	0.215997	0.82899	0.999528	0.0686574	1. Xmoo1 Sil vs DMSO
GGCX	Proliferating Progenitors	74.5084	-0.300132	0.40684	-0.737714	0.460688	0.999528	-0.300132	1. Xmoo1 Sil vs DMSO
USP39	Proliferating Progenitors	55.1842	-0.432743	0.506925	-0.853663	0.393292	0.999528	-0.432743	1. Xmoo1 Sil vs DMSO
POLR1A	Proliferating Progenitors	68.7327	-0.114051	0.415488	-0.274499	0.783701	0.999528	-0.114051	1. Xmoo1 Sil vs DMSO
PTCD3	Proliferating Progenitors	151.534	0.182467	0.297431	0.613478	0.539561	0.999528	0.182467	1. Xmoo1 Sil vs DMSO
IMMT	Proliferating Progenitors	152.773	0.0069449	0.316312	0.0219559	0.982483	0.999528	0.0069449	1. Xmoo1 Sil vs DMSO
KDM3A	Proliferating Progenitors	102.241	0.297798	0.383857	0.775802	0.437866	0.999528	0.297798	1. Xmoo1 Sil vs DMSO
CHMP3	Proliferating Progenitors	62.8359	-0.254291	0.493716	-0.515055	0.606515	0.999528	-0.254291	1. Xmoo1 Sil vs DMSO
AC015971.1	Proliferating Progenitors	116.749	0.357668	0.363515	0.983914	0.325158	0.999528	0.357668	1. Xmoo1 Sil vs DMSO
RNF103	Proliferating Progenitors	56.2815	0.248359	0.456617	0.543911	0.586503	0.999528	0.248359	1. Xmoo1 Sil vs DMSO
RMND5A	Proliferating Progenitors	67.5482	0.0282221	0.449597	0.062772	0.949948	0.999528	0.0282221	1. Xmoo1 Sil vs DMSO
KRCC1	Proliferating Progenitors	49.9772	0.299535	0.495465	0.604554	0.545475	0.999528	0.299535	1. Xmoo1 Sil vs DMSO
EIF2AK3	Proliferating Progenitors	114.946	0.151949	0.342055	0.444224	0.65688	0.999528	0.151949	1. Xmoo1 Sil vs DMSO
MRPS5	Proliferating Progenitors	143.93	0.104289	0.345975	0.301435	0.763082	0.999528	0.104289	1. Xmoo1 Sil vs DMSO
AC092835.1	Proliferating Progenitors	110.158	-0.190636	0.346117	-0.550785	0.581781	0.999528	-0.190636	1. Xmoo1 Sil vs DMSO
LINC00342	Proliferating Progenitors	420.43	-0.214513	0.231583	-0.926286	0.354297	0.999528	-0.214513	1. Xmoo1 Sil vs DMSO
ANKRD36C	Proliferating Progenitors	431.138	0.0641228	0.220947	0.290218	0.771649	0.999528	0.0641228	1. Xmoo1 Sil vs DMSO
STARD7	Proliferating Progenitors	52.9422	0.0462296	0.477731	0.096769	0.92291	0.999528	0.0462296	1. Xmoo1 Sil vs DMSO
CIAO1	Proliferating Progenitors	102.215	-0.0475362	0.356345	-0.133399	0.893877	0.999528	-0.0475362	1. Xmoo1 Sil vs DMSO
SNRNP200	Proliferating Progenitors	184.092	0.214206	0.304746	0.7029	0.482118	0.999528	0.214206	1. Xmoo1 Sil vs DMSO
NCAPH	Proliferating Progenitors	152.515	0.306947	0.300455	1.02161	0.306967	0.999528	0.306947	1. Xmoo1 Sil vs DMSO
KANSL3	Proliferating Progenitors	118.293	0.065218	0.399805	0.163125	0.87042	0.999528	0.065218	1. Xmoo1 Sil vs DMSO
ANKRD23	Proliferating Progenitors	112.907	-0.453879	0.336779	-1.34771	0.177753	0.999528	-0.453879	1. Xmoo1 Sil vs DMSO
ANKRD36	Proliferating Progenitors	358.721	0.215664	0.224481	0.960722	0.336692	0.999528	0.215664	1. Xmoo1 Sil vs DMSO
AC092683.1	Proliferating Progenitors	74.6099	-0.491805	0.447309	-1.09948	0.271561	0.999528	-0.491805	1. Xmoo1 Sil vs DMSO
ANKRD36B	Proliferating Progenitors	170.091	0.179737	0.295204	0.608857	0.542619	0.999528	0.179737	1. Xmoo1 Sil vs DMSO
TMEM131	Proliferating Progenitors	641.529	-0.062197	0.200998	-0.309441	0.756986	0.999528	-0.062197	1. Xmoo1 Sil vs DMSO
INPP4A	Proliferating Progenitors	214.912	0.0708318	0.281972	0.251202	0.801658	0.999528	0.0708318	1. Xmoo1 Sil vs DMSO
UNC50	Proliferating Progenitors	41.4103	-0.408845	0.523877	-0.780422	0.435143	0.999528	-0.408845	1. Xmoo1 Sil vs DMSO
MGAT4A	Proliferating Progenitors	50.5785	0.402277	0.474337	0.848083	0.396392	0.999528	0.402277	1. Xmoo1 Sil vs DMSO
TSGA10	Proliferating Progenitors	46.2704	0.0569934	0.550199	0.103587	0.917497	0.999528	0.0569934	1. Xmoo1 Sil vs DMSO
AC079447.1	Proliferating Progenitors	113.886	-0.296138	0.34263	-0.864306	0.38742	0.999528	-0.296138	1. Xmoo1 Sil vs DMSO
MITD1	Proliferating Progenitors	63.3422	0.185622	0.454232	0.408651	0.682796	0.999528	0.185622	1. Xmoo1 Sil vs DMSO
LYG2	Proliferating Progenitors	39.1359	0.165517	0.611984	0.27046	0.786806	0.999528	0.165517	1. Xmoo1 Sil vs DMSO
TXNDC9	Proliferating Progenitors	70.5937	0.0174045	0.410474	0.0424009	0.966179	0.999528	0.0174045	1. Xmoo1 Sil vs DMSO
EIF5B	Proliferating Progenitors	179.121	-0.210908	0.28766	-0.733184	0.463446	0.999528	-0.210908	1. Xmoo1 Sil vs DMSO
REV1	Proliferating Progenitors	211.17	-0.0944394	0.265436	-0.35579	0.721998	0.999528	-0.0944394	1. Xmoo1 Sil vs DMSO
AFF3	Proliferating Progenitors	1460.49	0.181265	0.207707	0.872696	0.382829	0.999528	0.181265	1. Xmoo1 Sil vs DMSO
LONRF2	Proliferating Progenitors	163.033	0.0588369	0.2924	0.20122	0.840526	0.999528	0.0588369	1. Xmoo1 Sil vs DMSO
NPAS2	Proliferating Progenitors	68.0151	-0.430386	0.43005	-1.00078	0.316932	0.999528	-0.430386	1. Xmoo1 Sil vs DMSO
RPL31	Proliferating Progenitors	76.1006	0.0324582	0.40643	0.0798617	0.936347	0.999528	0.0324582	1. Xmoo1 Sil vs DMSO
TBC1D8	Proliferating Progenitors	92.5688	-0.190257	0.378106	-0.503184	0.614835	0.999528	-0.190257	1. Xmoo1 Sil vs DMSO
RNF149	Proliferating Progenitors	135.535	-0.246039	0.33329	-0.738212	0.460386	0.999528	-0.246039	1. Xmoo1 Sil vs DMSO
MAP4K4	Proliferating Progenitors	1129.66	0.201784	0.172248	1.17147	0.241411	0.999528	0.201784	1. Xmoo1 Sil vs DMSO
TMEM182	Proliferating Progenitors	52.6618	0.494149	0.472773	1.04521	0.295924	0.999528	0.494149	1. Xmoo1 Sil vs DMSO
LINC01965	Proliferating Progenitors	196.53	1.1051	0.280696	3.937	8.25e-05	0.320125	1.1051	1. Xmoo1 Sil vs DMSO
PANTR1	Proliferating Progenitors	954.25	0.0795143	0.193231	0.411499	0.680707	0.999528	0.0795143	1. Xmoo1 Sil vs DMSO
AC018730.1	Proliferating Progenitors	139.864	0.0753663	0.313296	0.240559	0.809897	0.999528	0.0753663	1. Xmoo1 Sil vs DMSO
POU3F3	Proliferating Progenitors	265.638	0.0405961	0.247701	0.163892	0.869817	0.999528	0.0405961	1. Xmoo1 Sil vs DMSO
MRPS9	Proliferating Progenitors	90.6325	0.264427	0.423633	0.624189	0.532504	0.999528	0.264427	1. Xmoo1 Sil vs DMSO
NCK2	Proliferating Progenitors	147.343	0.0867052	0.305861	0.283479	0.77681	0.999528	0.0867052	1. Xmoo1 Sil vs DMSO
AC009505.1	Proliferating Progenitors	89.5264	-0.299434	0.371326	-0.806392	0.420017	0.999528	-0.299434	1. Xmoo1 Sil vs DMSO
UXS1	Proliferating Progenitors	93.4062	0.556297	0.364388	1.52666	0.126845	0.999528	0.556297	1. Xmoo1 Sil vs DMSO
ST6GAL2	Proliferating Progenitors	92.0024	-0.488095	0.466232	-1.04689	0.295149	0.999528	-0.488095	1. Xmoo1 Sil vs DMSO
GCC2	Proliferating Progenitors	132.845	-0.40699	0.321632	-1.26539	0.205731	0.999528	-0.40699	1. Xmoo1 Sil vs DMSO
LIMS1	Proliferating Progenitors	273.994	-0.107797	0.255409	-0.422055	0.672985	0.999528	-0.107797	1. Xmoo1 Sil vs DMSO
RANBP2	Proliferating Progenitors	159.843	0.191767	0.293048	0.654388	0.512862	0.999528	0.191767	1. Xmoo1 Sil vs DMSO
CCDC138	Proliferating Progenitors	283.051	0.158932	0.286423	0.554884	0.578974	0.999528	0.158932	1. Xmoo1 Sil vs DMSO
SH3RF3	Proliferating Progenitors	146.611	0.0856012	0.318594	0.268684	0.788173	0.999528	0.0856012	1. Xmoo1 Sil vs DMSO
SEPTIN10	Proliferating Progenitors	252.46	0.072173	0.257691	0.280076	0.779419	0.999528	0.072173	1. Xmoo1 Sil vs DMSO
RGPD5	Proliferating Progenitors	42.1338	0.162552	0.58077	0.279891	0.779561	0.999528	0.162552	1. Xmoo1 Sil vs DMSO
NPHP1	Proliferating Progenitors	88.301	-0.30507	0.379754	-0.803337	0.42178	0.999528	-0.30507	1. Xmoo1 Sil vs DMSO
BUB1	Proliferating Progenitors	244.381	0.318444	0.26119	1.21921	0.222766	0.999528	0.318444	1. Xmoo1 Sil vs DMSO
MIR4435-2HG	Proliferating Progenitors	42.002	-0.975541	0.533041	-1.83014	0.0672286	0.999528	-0.975541	1. Xmoo1 Sil vs DMSO
ANAPC1	Proliferating Progenitors	124.626	-0.362585	0.333505	-1.08719	0.276951	0.999528	-0.362585	1. Xmoo1 Sil vs DMSO
MERTK	Proliferating Progenitors	55.0932	0.29229	0.471783	0.619543	0.535559	0.999528	0.29229	1. Xmoo1 Sil vs DMSO
TMEM87B	Proliferating Progenitors	68.4521	0.0312806	0.424463	0.0736944	0.941254	0.999528	0.0312806	1. Xmoo1 Sil vs DMSO
FBLN7	Proliferating Progenitors	55.1187	0.0975019	0.470068	0.207421	0.835681	0.999528	0.0975019	1. Xmoo1 Sil vs DMSO
ZC3H8	Proliferating Progenitors	127.252	-0.0372434	0.355851	-0.10466	0.916645	0.999528	-0.0372434	1. Xmoo1 Sil vs DMSO
ZC3H6	Proliferating Progenitors	138.619	-0.136617	0.30939	-0.441568	0.658802	0.999528	-0.136617	1. Xmoo1 Sil vs DMSO
TTL	Proliferating Progenitors	133.119	0.185449	0.335436	0.552861	0.580358	0.999528	0.185449	1. Xmoo1 Sil vs DMSO
SLC20A1	Proliferating Progenitors	108.094	0.212788	0.349861	0.608206	0.543051	0.999528	0.212788	1. Xmoo1 Sil vs DMSO
CKAP2L	Proliferating Progenitors	114.132	0.126378	0.366675	0.344659	0.730351	0.999528	0.126378	1. Xmoo1 Sil vs DMSO
AC079753.2	Proliferating Progenitors	69.1005	0.1627	0.456527	0.356387	0.721551	0.999528	0.1627	1. Xmoo1 Sil vs DMSO
SLC35F5	Proliferating Progenitors	178.001	-0.0245024	0.301427	-0.0812879	0.935213	0.999528	-0.0245024	1. Xmoo1 Sil vs DMSO
ACTR3	Proliferating Progenitors	162.304	-0.0228484	0.299989	-0.076164	0.939289	0.999528	-0.0228484	1. Xmoo1 Sil vs DMSO
DPP10	Proliferating Progenitors	347.598	0.492387	0.25115	1.96053	0.0499339	0.999528	0.492387	1. Xmoo1 Sil vs DMSO
DDX18	Proliferating Progenitors	129.883	-0.565079	0.325077	-1.73829	0.0821592	0.999528	-0.565079	1. Xmoo1 Sil vs DMSO
CCDC93	Proliferating Progenitors	118.609	-0.259371	0.336187	-0.771508	0.440406	0.999528	-0.259371	1. Xmoo1 Sil vs DMSO
PTPN4	Proliferating Progenitors	429.528	0.27587	0.231004	1.19422	0.232391	0.999528	0.27587	1. Xmoo1 Sil vs DMSO
EPB41L5	Proliferating Progenitors	360.83	0.145754	0.253178	0.575696	0.56482	0.999528	0.145754	1. Xmoo1 Sil vs DMSO
GLI2	Proliferating Progenitors	324.7	-0.0560524	0.235508	-0.238007	0.811876	0.999528	-0.0560524	1. Xmoo1 Sil vs DMSO
CLASP1	Proliferating Progenitors	726.032	-0.0749678	0.213188	-0.351651	0.7251	0.999528	-0.0749678	1. Xmoo1 Sil vs DMSO
NIFK-AS1	Proliferating Progenitors	147.83	0.243052	0.322822	0.752898	0.451511	0.999528	0.243052	1. Xmoo1 Sil vs DMSO
TSN	Proliferating Progenitors	57.8946	0.349963	0.4624	0.756841	0.449145	0.999528	0.349963	1. Xmoo1 Sil vs DMSO
CNTNAP5	Proliferating Progenitors	124.262	0.911327	0.394942	2.3075	0.0210271	0.999528	0.911327	1. Xmoo1 Sil vs DMSO
ERCC3	Proliferating Progenitors	114.82	0.3074	0.331862	0.926288	0.354296	0.999528	0.3074	1. Xmoo1 Sil vs DMSO
AC068282.1	Proliferating Progenitors	396.986	-0.150059	0.236679	-0.63402	0.526068	0.999528	-0.150059	1. Xmoo1 Sil vs DMSO
MAP3K2	Proliferating Progenitors	255.225	-0.324836	0.255058	-1.27358	0.202813	0.999528	-0.324836	1. Xmoo1 Sil vs DMSO
IWS1	Proliferating Progenitors	115.617	0.0763885	0.339361	0.225095	0.821905	0.999528	0.0763885	1. Xmoo1 Sil vs DMSO
AC010976.1	Proliferating Progenitors	116.289	-0.302595	0.353158	-0.856829	0.39154	0.999528	-0.302595	1. Xmoo1 Sil vs DMSO
WDR33	Proliferating Progenitors	391.073	0.205841	0.21903	0.939784	0.347328	0.999528	0.205841	1. Xmoo1 Sil vs DMSO
SAP130	Proliferating Progenitors	163.555	0.20845	0.287759	0.724392	0.468825	0.999528	0.20845	1. Xmoo1 Sil vs DMSO
UGGT1	Proliferating Progenitors	113.015	-0.348891	0.359163	-0.9714	0.331349	0.999528	-0.348891	1. Xmoo1 Sil vs DMSO
HS6ST1	Proliferating Progenitors	63.534	0.097134	0.432158	0.224765	0.822162	0.999528	0.097134	1. Xmoo1 Sil vs DMSO
SMPD4	Proliferating Progenitors	121.702	-0.126752	0.3309	-0.383052	0.701681	0.999528	-0.126752	1. Xmoo1 Sil vs DMSO
ARHGEF4	Proliferating Progenitors	98.6267	-0.0388278	0.417716	-0.0929528	0.925941	0.999528	-0.0388278	1. Xmoo1 Sil vs DMSO
FAM168B	Proliferating Progenitors	221.758	-0.276988	0.272239	-1.01744	0.308943	0.999528	-0.276988	1. Xmoo1 Sil vs DMSO
PLEKHB2	Proliferating Progenitors	64.1286	-0.742688	0.497238	-1.49363	0.135273	0.999528	-0.742688	1. Xmoo1 Sil vs DMSO
C2orf27A	Proliferating Progenitors	54.9329	0.628189	0.508043	1.23649	0.216278	0.999528	0.628189	1. Xmoo1 Sil vs DMSO
NCKAP5	Proliferating Progenitors	1584.72	0.0561861	0.172832	0.325091	0.745112	0.999528	0.0561861	1. Xmoo1 Sil vs DMSO
AC010974.2	Proliferating Progenitors	318.005	0.0045217	0.270194	0.016735	0.986648	0.999528	0.0045217	1. Xmoo1 Sil vs DMSO
NCKAP5-AS1	Proliferating Progenitors	124.786	0.388866	0.347328	1.11959	0.262887	0.999528	0.388866	1. Xmoo1 Sil vs DMSO
NCKAP5-AS2	Proliferating Progenitors	129.289	0.345994	0.325726	1.06222	0.288135	0.999528	0.345994	1. Xmoo1 Sil vs DMSO
MGAT5	Proliferating Progenitors	402.048	-0.168631	0.221878	-0.76002	0.447243	0.999528	-0.168631	1. Xmoo1 Sil vs DMSO
TMEM163	Proliferating Progenitors	292.026	0.301106	0.243559	1.23628	0.216355	0.999528	0.301106	1. Xmoo1 Sil vs DMSO
CCNT2-AS1	Proliferating Progenitors	96.4022	-0.302162	0.406684	-0.74299	0.457488	0.999528	-0.302162	1. Xmoo1 Sil vs DMSO
ACMSD	Proliferating Progenitors	111.051	-0.293135	0.355495	-0.824583	0.409608	0.999528	-0.293135	1. Xmoo1 Sil vs DMSO
CCNT2	Proliferating Progenitors	226.309	-0.180284	0.269401	-0.669203	0.503366	0.999528	-0.180284	1. Xmoo1 Sil vs DMSO
RAB3GAP1	Proliferating Progenitors	285.027	0.185547	0.242311	0.76574	0.443831	0.999528	0.185547	1. Xmoo1 Sil vs DMSO
ZRANB3	Proliferating Progenitors	540.023	-0.0801791	0.212098	-0.378028	0.70541	0.999528	-0.0801791	1. Xmoo1 Sil vs DMSO
R3HDM1	Proliferating Progenitors	723.627	-0.130246	0.195867	-0.664971	0.506069	0.999528	-0.130246	1. Xmoo1 Sil vs DMSO
UBXN4	Proliferating Progenitors	346.878	0.231744	0.247669	0.935702	0.349427	0.999528	0.231744	1. Xmoo1 Sil vs DMSO
MCM6	Proliferating Progenitors	63.5511	-0.313416	0.453239	-0.691503	0.48925	0.999528	-0.313416	1. Xmoo1 Sil vs DMSO
DARS	Proliferating Progenitors	142.974	-0.052282	0.310434	-0.168416	0.866256	0.999528	-0.052282	1. Xmoo1 Sil vs DMSO
AC114763.1	Proliferating Progenitors	56.8627	0.548006	0.457595	1.19758	0.231081	0.999528	0.548006	1. Xmoo1 Sil vs DMSO
SPOPL	Proliferating Progenitors	108.862	-0.102493	0.349087	-0.293603	0.769062	0.999528	-0.102493	1. Xmoo1 Sil vs DMSO
LRP1B	Proliferating Progenitors	633.267	0.0500052	0.234952	0.212832	0.831458	0.999528	0.0500052	1. Xmoo1 Sil vs DMSO
AC016910.1	Proliferating Progenitors	66.7215	-0.144062	0.446272	-0.322812	0.746838	0.999528	-0.144062	1. Xmoo1 Sil vs DMSO
GTDC1	Proliferating Progenitors	342.064	0.187695	0.225013	0.83415	0.404197	0.999528	0.187695	1. Xmoo1 Sil vs DMSO
ZEB2	Proliferating Progenitors	519.298	-0.040412	0.237212	-0.170362	0.864725	0.999528	-0.040412	1. Xmoo1 Sil vs DMSO
ACVR2A	Proliferating Progenitors	545.745	-0.0337603	0.203848	-0.165615	0.86846	0.999528	-0.0337603	1. Xmoo1 Sil vs DMSO
ORC4	Proliferating Progenitors	326.316	-0.0404555	0.246406	-0.164182	0.869588	0.999528	-0.0404555	1. Xmoo1 Sil vs DMSO
MBD5	Proliferating Progenitors	1117.97	-0.0279751	0.176356	-0.158629	0.873961	0.999528	-0.0279751	1. Xmoo1 Sil vs DMSO
EPC2	Proliferating Progenitors	227.774	-0.0505322	0.269455	-0.187535	0.851241	0.999528	-0.0505322	1. Xmoo1 Sil vs DMSO
AC105402.3	Proliferating Progenitors	329.35	-0.214481	0.251271	-0.853587	0.393334	0.999528	-0.214481	1. Xmoo1 Sil vs DMSO
KIF5C	Proliferating Progenitors	495.392	-0.196715	0.207878	-0.946299	0.343996	0.999528	-0.196715	1. Xmoo1 Sil vs DMSO
AC105402.4	Proliferating Progenitors	52.1776	-0.153895	0.481863	-0.319374	0.749443	0.999528	-0.153895	1. Xmoo1 Sil vs DMSO
LYPD6	Proliferating Progenitors	137.047	-0.156835	0.341365	-0.459434	0.645922	0.999528	-0.156835	1. Xmoo1 Sil vs DMSO
MMADHC	Proliferating Progenitors	52.7231	0.136096	0.48692	0.279503	0.779859	0.999528	0.136096	1. Xmoo1 Sil vs DMSO
AC007364.1	Proliferating Progenitors	83.6633	0.230459	0.41737	0.552169	0.580833	0.999528	0.230459	1. Xmoo1 Sil vs DMSO
LINC01931	Proliferating Progenitors	47.3784	-0.135772	0.560408	-0.242273	0.808568	0.999528	-0.135772	1. Xmoo1 Sil vs DMSO
RND3	Proliferating Progenitors	77.2067	-0.190761	0.466096	-0.409274	0.682339	0.999528	-0.190761	1. Xmoo1 Sil vs DMSO
RIF1	Proliferating Progenitors	302.342	-0.0682085	0.26112	-0.261215	0.793927	0.999528	-0.0682085	1. Xmoo1 Sil vs DMSO
NEB	Proliferating Progenitors	80.7471	0.419183	0.404994	1.03503	0.300653	0.999528	0.419183	1. Xmoo1 Sil vs DMSO
ARL5A	Proliferating Progenitors	71.785	-0.720076	0.41167	-1.74916	0.0802636	0.999528	-0.720076	1. Xmoo1 Sil vs DMSO
CACNB4	Proliferating Progenitors	203.791	0.145904	0.274027	0.532444	0.594418	0.999528	0.145904	1. Xmoo1 Sil vs DMSO
STAM2	Proliferating Progenitors	88.2287	-0.41867	0.373009	-1.12241	0.261688	0.999528	-0.41867	1. Xmoo1 Sil vs DMSO
FMNL2	Proliferating Progenitors	818.152	-0.0903075	0.1865	-0.484223	0.628227	0.999528	-0.0903075	1. Xmoo1 Sil vs DMSO
PRPF40A	Proliferating Progenitors	283.124	0.161742	0.240561	0.672353	0.501359	0.999528	0.161742	1. Xmoo1 Sil vs DMSO
ARL6IP6	Proliferating Progenitors	146.118	0.364266	0.323653	1.12548	0.260384	0.999528	0.364266	1. Xmoo1 Sil vs DMSO
GALNT13	Proliferating Progenitors	183.614	0.729594	0.333495	2.18772	0.0286899	0.999528	0.729594	1. Xmoo1 Sil vs DMSO
LINC01876	Proliferating Progenitors	901.327	-0.100968	0.183625	-0.549861	0.582414	0.999528	-0.100968	1. Xmoo1 Sil vs DMSO
GPD2	Proliferating Progenitors	80.6551	-0.0121297	0.467561	-0.0259426	0.979303	0.999528	-0.0121297	1. Xmoo1 Sil vs DMSO
ACVR1	Proliferating Progenitors	109.243	0.0518221	0.349103	0.148443	0.881993	0.999528	0.0518221	1. Xmoo1 Sil vs DMSO
UPP2	Proliferating Progenitors	107.436	0.0850615	0.342966	0.248017	0.804121	0.999528	0.0850615	1. Xmoo1 Sil vs DMSO
CCDC148-AS1	Proliferating Progenitors	53.8793	-0.205726	0.480335	-0.428298	0.668434	0.999528	-0.205726	1. Xmoo1 Sil vs DMSO
CCDC148	Proliferating Progenitors	108.402	-0.115471	0.369447	-0.312552	0.754621	0.999528	-0.115471	1. Xmoo1 Sil vs DMSO
PKP4	Proliferating Progenitors	480.73	0.209436	0.216518	0.967291	0.333399	0.999528	0.209436	1. Xmoo1 Sil vs DMSO
TANC1	Proliferating Progenitors	274.143	-0.151631	0.276014	-0.549359	0.582759	0.999528	-0.151631	1. Xmoo1 Sil vs DMSO
WDSUB1	Proliferating Progenitors	99.6543	-0.102452	0.359282	-0.285156	0.775524	0.999528	-0.102452	1. Xmoo1 Sil vs DMSO
BAZ2B	Proliferating Progenitors	953.299	0.0891019	0.175682	0.507178	0.61203	0.999528	0.0891019	1. Xmoo1 Sil vs DMSO
AC008277.1	Proliferating Progenitors	135.997	0.325233	0.359378	0.904988	0.365472	0.999528	0.325233	1. Xmoo1 Sil vs DMSO
MARCH7	Proliferating Progenitors	316.664	-0.0474273	0.235563	-0.201336	0.840436	0.999528	-0.0474273	1. Xmoo1 Sil vs DMSO
CD302	Proliferating Progenitors	95.8007	-0.030963	0.359092	-0.0862259	0.931287	0.999528	-0.030963	1. Xmoo1 Sil vs DMSO
TANK	Proliferating Progenitors	197.301	0.350614	0.294266	1.19149	0.233462	0.999528	0.350614	1. Xmoo1 Sil vs DMSO
PSMD14	Proliferating Progenitors	248.276	-0.0181201	0.24909	-0.072745	0.942009	0.999528	-0.0181201	1. Xmoo1 Sil vs DMSO
SLC4A10	Proliferating Progenitors	290.387	0.0370718	0.25369	0.14613	0.883818	0.999528	0.0370718	1. Xmoo1 Sil vs DMSO
GCA	Proliferating Progenitors	80.1365	-0.0246308	0.419901	-0.0586587	0.953224	0.999528	-0.0246308	1. Xmoo1 Sil vs DMSO
KCNH7	Proliferating Progenitors	1898.17	0.136897	0.16558	0.826774	0.408365	0.999528	0.136897	1. Xmoo1 Sil vs DMSO
AC011900.1	Proliferating Progenitors	444.264	-0.0490746	0.230063	-0.213309	0.831086	0.999528	-0.0490746	1. Xmoo1 Sil vs DMSO
FIGN	Proliferating Progenitors	377.179	0.371365	0.257534	1.44201	0.1493	0.999528	0.371365	1. Xmoo1 Sil vs DMSO
AC016766.1	Proliferating Progenitors	145.112	-0.84857	0.430636	-1.9705	0.0487807	0.999528	-0.84857	1. Xmoo1 Sil vs DMSO
COBLL1	Proliferating Progenitors	93.5076	-0.393833	0.454498	-0.866522	0.386204	0.999528	-0.393833	1. Xmoo1 Sil vs DMSO
AC019197.1	Proliferating Progenitors	56.2009	-0.330315	0.511401	-0.645903	0.518342	0.999528	-0.330315	1. Xmoo1 Sil vs DMSO
SCN3A	Proliferating Progenitors	54.3708	-0.376369	0.516484	-0.728714	0.466177	0.999528	-0.376369	1. Xmoo1 Sil vs DMSO
CSRNP3	Proliferating Progenitors	401.305	0.225284	0.235712	0.955758	0.339194	0.999528	0.225284	1. Xmoo1 Sil vs DMSO
TTC21B	Proliferating Progenitors	195.283	0.335586	0.283605	1.18329	0.236696	0.999528	0.335586	1. Xmoo1 Sil vs DMSO
TTC21B-AS1	Proliferating Progenitors	168.487	0.0219919	0.318409	0.0690678	0.944936	0.999528	0.0219919	1. Xmoo1 Sil vs DMSO
SCN1A-AS1	Proliferating Progenitors	226.051	0.269283	0.31007	0.868459	0.385143	0.999528	0.269283	1. Xmoo1 Sil vs DMSO
SCN1A	Proliferating Progenitors	114.92	-0.292302	0.331826	-0.880891	0.378377	0.999528	-0.292302	1. Xmoo1 Sil vs DMSO
AC073050.1	Proliferating Progenitors	185.793	-0.08196	0.281956	-0.290683	0.771293	0.999528	-0.08196	1. Xmoo1 Sil vs DMSO
STK39	Proliferating Progenitors	524.234	-0.359666	0.20826	-1.727	0.0841669	0.999528	-0.359666	1. Xmoo1 Sil vs DMSO
CERS6	Proliferating Progenitors	781.058	-0.0755312	0.190068	-0.39739	0.69108	0.999528	-0.0755312	1. Xmoo1 Sil vs DMSO
NOSTRIN	Proliferating Progenitors	485.271	0.119795	0.245713	0.487539	0.625877	0.999528	0.119795	1. Xmoo1 Sil vs DMSO
SPC25	Proliferating Progenitors	377.685	-0.0533018	0.222728	-0.239314	0.810862	0.999528	-0.0533018	1. Xmoo1 Sil vs DMSO
LRP2	Proliferating Progenitors	109.182	0.197271	0.429116	0.459714	0.645721	0.999528	0.197271	1. Xmoo1 Sil vs DMSO
BBS5	Proliferating Progenitors	44.2982	0.223039	0.557805	0.399852	0.689266	0.999528	0.223039	1. Xmoo1 Sil vs DMSO
FASTKD1	Proliferating Progenitors	89.3832	0.479985	0.379667	1.26423	0.206148	0.999528	0.479985	1. Xmoo1 Sil vs DMSO
PPIG	Proliferating Progenitors	267.549	0.227386	0.247864	0.917382	0.358942	0.999528	0.227386	1. Xmoo1 Sil vs DMSO
CCDC173	Proliferating Progenitors	56.5704	-0.259179	0.456703	-0.5675	0.570375	0.999528	-0.259179	1. Xmoo1 Sil vs DMSO
KLHL23	Proliferating Progenitors	346.702	-0.0423093	0.228941	-0.184804	0.853382	0.999528	-0.0423093	1. Xmoo1 Sil vs DMSO
SSB	Proliferating Progenitors	106.284	0.195178	0.364311	0.535746	0.592134	0.999528	0.195178	1. Xmoo1 Sil vs DMSO
UBR3	Proliferating Progenitors	421.622	-0.221341	0.245386	-0.902013	0.36705	0.999528	-0.221341	1. Xmoo1 Sil vs DMSO
GORASP2	Proliferating Progenitors	69.1892	-0.270634	0.415565	-0.651244	0.514889	0.999528	-0.270634	1. Xmoo1 Sil vs DMSO
TLK1	Proliferating Progenitors	467.639	-0.106844	0.21351	-0.500418	0.616781	0.999528	-0.106844	1. Xmoo1 Sil vs DMSO
METTL8	Proliferating Progenitors	72.5326	-0.109727	0.414884	-0.264476	0.791413	0.999528	-0.109727	1. Xmoo1 Sil vs DMSO
DCAF17	Proliferating Progenitors	72.0304	0.332824	0.416006	0.800045	0.423685	0.999528	0.332824	1. Xmoo1 Sil vs DMSO
DYNC1I2	Proliferating Progenitors	274.97	-0.0043372	0.27863	-0.0155662	0.98758	0.999528	-0.0043372	1. Xmoo1 Sil vs DMSO
SLC25A12	Proliferating Progenitors	285.795	-0.192946	0.245747	-0.785142	0.43237	0.999528	-0.192946	1. Xmoo1 Sil vs DMSO
HAT1	Proliferating Progenitors	111.237	0.194395	0.345884	0.562025	0.574099	0.999528	0.194395	1. Xmoo1 Sil vs DMSO
ITGA6	Proliferating Progenitors	81.913	0.356124	0.438981	0.811251	0.417221	0.999528	0.356124	1. Xmoo1 Sil vs DMSO
PDK1	Proliferating Progenitors	36.4247	-1.04657	0.568534	-1.84082	0.0656479	0.999528	-1.04657	1. Xmoo1 Sil vs DMSO
MAP3K20	Proliferating Progenitors	188.783	0.161905	0.277883	0.582636	0.560138	0.999528	0.161905	1. Xmoo1 Sil vs DMSO
MAP3K20-AS1	Proliferating Progenitors	189.757	0.140889	0.278251	0.506338	0.61262	0.999528	0.140889	1. Xmoo1 Sil vs DMSO
CDCA7	Proliferating Progenitors	68.3268	-0.164883	0.441652	-0.373332	0.708902	0.999528	-0.164883	1. Xmoo1 Sil vs DMSO
SP3	Proliferating Progenitors	299.27	0.11403	0.235522	0.48416	0.628272	0.999528	0.11403	1. Xmoo1 Sil vs DMSO
OLA1	Proliferating Progenitors	506.392	0.00150284	0.217195	0.00691932	0.994479	0.999528	0.00150284	1. Xmoo1 Sil vs DMSO
CIR1	Proliferating Progenitors	112.4	-0.0541453	0.34727	-0.155917	0.876099	0.999528	-0.0541453	1. Xmoo1 Sil vs DMSO
SCRN3	Proliferating Progenitors	62.443	-0.733855	0.481926	-1.52275	0.12782	0.999528	-0.733855	1. Xmoo1 Sil vs DMSO
GPR155	Proliferating Progenitors	63.9889	0.297596	0.461841	0.644367	0.519337	0.999528	0.297596	1. Xmoo1 Sil vs DMSO
AC010894.3	Proliferating Progenitors	194.728	0.215349	0.280242	0.768439	0.442226	0.999528	0.215349	1. Xmoo1 Sil vs DMSO
WIPF1	Proliferating Progenitors	135.299	0.282408	0.382407	0.738501	0.46021	0.999528	0.282408	1. Xmoo1 Sil vs DMSO
CHN1	Proliferating Progenitors	399.109	0.0145359	0.222411	0.0653559	0.947891	0.999528	0.0145359	1. Xmoo1 Sil vs DMSO
ATF2	Proliferating Progenitors	274.645	0.112842	0.23992	0.470332	0.638118	0.999528	0.112842	1. Xmoo1 Sil vs DMSO
LNPK	Proliferating Progenitors	129.238	0.136529	0.320883	0.425478	0.670488	0.999528	0.136529	1. Xmoo1 Sil vs DMSO
MTX2	Proliferating Progenitors	146.197	0.017284	0.308158	0.0560881	0.955272	0.999528	0.017284	1. Xmoo1 Sil vs DMSO
HNRNPA3	Proliferating Progenitors	486.904	0.0386851	0.217964	0.177484	0.859128	0.999528	0.0386851	1. Xmoo1 Sil vs DMSO
NFE2L2	Proliferating Progenitors	252.922	0.023127	0.250112	0.0924666	0.926327	0.999528	0.023127	1. Xmoo1 Sil vs DMSO
AGPS	Proliferating Progenitors	133.195	0.225324	0.31232	0.721452	0.470631	0.999528	0.225324	1. Xmoo1 Sil vs DMSO
OSBPL6	Proliferating Progenitors	290.208	0.0265854	0.235471	0.112903	0.910107	0.999528	0.0265854	1. Xmoo1 Sil vs DMSO
CHROMR	Proliferating Progenitors	49.2374	-0.583553	0.534382	-1.09201	0.274827	0.999528	-0.583553	1. Xmoo1 Sil vs DMSO
PRKRA	Proliferating Progenitors	88.3288	-0.557878	0.416523	-1.33937	0.18045	0.999528	-0.557878	1. Xmoo1 Sil vs DMSO
TTN-AS1	Proliferating Progenitors	160.729	0.223032	0.302925	0.73626	0.461573	0.999528	0.223032	1. Xmoo1 Sil vs DMSO
TTN	Proliferating Progenitors	330.635	0.479699	0.247128	1.94109	0.0522469	0.999528	0.479699	1. Xmoo1 Sil vs DMSO
SESTD1	Proliferating Progenitors	345.105	0.0731986	0.223509	0.327498	0.743291	0.999528	0.0731986	1. Xmoo1 Sil vs DMSO
CWC22	Proliferating Progenitors	68.9584	0.0837068	0.411586	0.203376	0.838841	0.999528	0.0837068	1. Xmoo1 Sil vs DMSO
UBE2E3	Proliferating Progenitors	424.277	0.218969	0.220753	0.991918	0.321237	0.999528	0.218969	1. Xmoo1 Sil vs DMSO
ITPRID2	Proliferating Progenitors	66.6431	-0.182928	0.417411	-0.438244	0.661209	0.999528	-0.182928	1. Xmoo1 Sil vs DMSO
PDE1A	Proliferating Progenitors	923.666	-0.162596	0.190727	-0.852507	0.393933	0.999528	-0.162596	1. Xmoo1 Sil vs DMSO
DNAJC10	Proliferating Progenitors	121.756	-0.0745541	0.331362	-0.224993	0.821985	0.999528	-0.0745541	1. Xmoo1 Sil vs DMSO
NCKAP1	Proliferating Progenitors	387.963	0.0512871	0.220186	0.232926	0.815819	0.999528	0.0512871	1. Xmoo1 Sil vs DMSO
NUP35	Proliferating Progenitors	127.094	0.556066	0.322158	1.72607	0.0843356	0.999528	0.556066	1. Xmoo1 Sil vs DMSO
AC021851.1	Proliferating Progenitors	67.9007	0.327923	0.430277	0.76212	0.445988	0.999528	0.327923	1. Xmoo1 Sil vs DMSO
AC021851.2	Proliferating Progenitors	68.9892	0.0817154	0.481141	0.169837	0.865139	0.999528	0.0817154	1. Xmoo1 Sil vs DMSO
ZNF804A	Proliferating Progenitors	179.245	0.377446	0.289997	1.30155	0.19307	0.999528	0.377446	1. Xmoo1 Sil vs DMSO
AC009315.1	Proliferating Progenitors	406.839	0.00459838	0.27341	0.0168186	0.986581	0.999528	0.00459838	1. Xmoo1 Sil vs DMSO
FSIP2-AS1	Proliferating Progenitors	957.682	-0.159155	0.17923	-0.887997	0.374542	0.999528	-0.159155	1. Xmoo1 Sil vs DMSO
FSIP2	Proliferating Progenitors	648.925	-0.244484	0.245072	-0.9976	0.318473	0.999528	-0.244484	1. Xmoo1 Sil vs DMSO
LINC01473	Proliferating Progenitors	561.953	0.222508	0.25086	0.886979	0.37509	0.999528	0.222508	1. Xmoo1 Sil vs DMSO
ZC3H15	Proliferating Progenitors	111.086	-0.235548	0.378345	-0.622575	0.533564	0.999528	-0.235548	1. Xmoo1 Sil vs DMSO
ITGAV	Proliferating Progenitors	151.62	0.152463	0.30017	0.507923	0.611507	0.999528	0.152463	1. Xmoo1 Sil vs DMSO
AC017101.1	Proliferating Progenitors	227.989	-0.256059	0.290453	-0.881586	0.378001	0.999528	-0.256059	1. Xmoo1 Sil vs DMSO
FAM171B	Proliferating Progenitors	223.642	0.376225	0.261377	1.4394	0.150038	0.999528	0.376225	1. Xmoo1 Sil vs DMSO
AC007319.1	Proliferating Progenitors	199.973	-0.130873	0.345853	-0.378406	0.705129	0.999528	-0.130873	1. Xmoo1 Sil vs DMSO
TFPI	Proliferating Progenitors	77.5473	-0.0171061	0.439727	-0.0389017	0.968969	0.999528	-0.0171061	1. Xmoo1 Sil vs DMSO
LINC01090	Proliferating Progenitors	454.633	0.0724194	0.241856	0.299433	0.76461	0.999528	0.0724194	1. Xmoo1 Sil vs DMSO
GULP1	Proliferating Progenitors	597.92	0.0790836	0.212979	0.371321	0.710398	0.999528	0.0790836	1. Xmoo1 Sil vs DMSO
COL5A2	Proliferating Progenitors	58.5824	-0.0494694	0.549188	-0.0900775	0.928226	0.999528	-0.0494694	1. Xmoo1 Sil vs DMSO
WDR75	Proliferating Progenitors	99.7821	-0.0670966	0.351557	-0.190856	0.848639	0.999528	-0.0670966	1. Xmoo1 Sil vs DMSO
ANKAR	Proliferating Progenitors	64.4263	-0.195262	0.475292	-0.410826	0.6812	0.999528	-0.195262	1. Xmoo1 Sil vs DMSO
ORMDL1	Proliferating Progenitors	162.629	-0.255498	0.295481	-0.864685	0.387212	0.999528	-0.255498	1. Xmoo1 Sil vs DMSO
PMS1	Proliferating Progenitors	147.197	0.111756	0.343802	0.32506	0.745136	0.999528	0.111756	1. Xmoo1 Sil vs DMSO
C2orf88	Proliferating Progenitors	181.27	-0.0367282	0.314205	-0.116893	0.906945	0.999528	-0.0367282	1. Xmoo1 Sil vs DMSO
HIBCH	Proliferating Progenitors	399.211	0.0558932	0.214053	0.261118	0.794002	0.999528	0.0558932	1. Xmoo1 Sil vs DMSO
MFSD6	Proliferating Progenitors	206.882	-0.108963	0.308095	-0.353668	0.723588	0.999528	-0.108963	1. Xmoo1 Sil vs DMSO
AC006460.2	Proliferating Progenitors	49.8466	0.281594	0.517776	0.543853	0.586543	0.999528	0.281594	1. Xmoo1 Sil vs DMSO
NAB1	Proliferating Progenitors	54.6136	-0.0476314	0.466096	-0.102192	0.918604	0.999528	-0.0476314	1. Xmoo1 Sil vs DMSO
GLS	Proliferating Progenitors	299.05	-0.115904	0.239926	-0.483084	0.629036	0.999528	-0.115904	1. Xmoo1 Sil vs DMSO
STAT1	Proliferating Progenitors	120.806	0.156178	0.352148	0.443501	0.657404	0.999528	0.156178	1. Xmoo1 Sil vs DMSO
MYO1B	Proliferating Progenitors	100.703	-0.273958	0.35062	-0.781354	0.434594	0.999528	-0.273958	1. Xmoo1 Sil vs DMSO
AC098617.1	Proliferating Progenitors	63.0508	-0.615505	0.484355	-1.27077	0.20381	0.999528	-0.615505	1. Xmoo1 Sil vs DMSO
TMEFF2	Proliferating Progenitors	89.6321	-0.229381	0.483348	-0.474568	0.635095	0.999528	-0.229381	1. Xmoo1 Sil vs DMSO
SLC39A10	Proliferating Progenitors	140.311	0.15279	0.311514	0.490473	0.623799	0.999528	0.15279	1. Xmoo1 Sil vs DMSO
DNAH7	Proliferating Progenitors	109.493	-0.373081	0.397133	-0.939436	0.347507	0.999528	-0.373081	1. Xmoo1 Sil vs DMSO
STK17B	Proliferating Progenitors	51.496	0.726555	0.489405	1.48457	0.137659	0.999528	0.726555	1. Xmoo1 Sil vs DMSO
HECW2	Proliferating Progenitors	538.895	-0.0170945	0.217783	-0.0784934	0.937436	0.999528	-0.0170945	1. Xmoo1 Sil vs DMSO
CCDC150	Proliferating Progenitors	235.085	-0.238902	0.274205	-0.871254	0.383615	0.999528	-0.238902	1. Xmoo1 Sil vs DMSO
GTF3C3	Proliferating Progenitors	174.39	0.438609	0.303517	1.44509	0.148433	0.999528	0.438609	1. Xmoo1 Sil vs DMSO
PGAP1	Proliferating Progenitors	681.573	-0.148703	0.220164	-0.675421	0.499408	0.999528	-0.148703	1. Xmoo1 Sil vs DMSO
ANKRD44	Proliferating Progenitors	278.459	0.337066	0.247614	1.36125	0.173434	0.999528	0.337066	1. Xmoo1 Sil vs DMSO
SF3B1	Proliferating Progenitors	247.709	-0.11183	0.252568	-0.442773	0.65793	0.999528	-0.11183	1. Xmoo1 Sil vs DMSO
HSPD1	Proliferating Progenitors	170.602	-0.0294784	0.316351	-0.0931827	0.925758	0.999528	-0.0294784	1. Xmoo1 Sil vs DMSO
HSPE1	Proliferating Progenitors	61.8756	-0.0497423	0.431235	-0.115349	0.908169	0.999528	-0.0497423	1. Xmoo1 Sil vs DMSO
MOB4	Proliferating Progenitors	118.75	0.282908	0.342099	0.826977	0.40825	0.999528	0.282908	1. Xmoo1 Sil vs DMSO
RFTN2	Proliferating Progenitors	188.521	-0.14477	0.279887	-0.517244	0.604986	0.999528	-0.14477	1. Xmoo1 Sil vs DMSO
PLCL1	Proliferating Progenitors	79.718	0.529144	0.406191	1.3027	0.192678	0.999528	0.529144	1. Xmoo1 Sil vs DMSO
SATB2	Proliferating Progenitors	69.1165	0.0759938	0.422694	0.179784	0.857322	0.999528	0.0759938	1. Xmoo1 Sil vs DMSO
C2orf69	Proliferating Progenitors	90.7425	-0.0389839	0.373298	-0.104431	0.916827	0.999528	-0.0389839	1. Xmoo1 Sil vs DMSO
TYW5	Proliferating Progenitors	187.78	0.162374	0.276958	0.586275	0.557691	0.999528	0.162374	1. Xmoo1 Sil vs DMSO
MAIP1	Proliferating Progenitors	55.156	0.0744314	0.508473	0.146382	0.88362	0.999528	0.0744314	1. Xmoo1 Sil vs DMSO
SPATS2L	Proliferating Progenitors	289.538	0.645643	0.255593	2.52606	0.011535	0.999528	0.645643	1. Xmoo1 Sil vs DMSO
AC012459.1	Proliferating Progenitors	266.47	-0.00555653	0.250531	-0.022179	0.982305	0.999528	-0.00555653	1. Xmoo1 Sil vs DMSO
SGO2	Proliferating Progenitors	319.582	0.319151	0.246718	1.29358	0.195809	0.999528	0.319151	1. Xmoo1 Sil vs DMSO
BZW1	Proliferating Progenitors	89.5132	0.642162	0.367612	1.74685	0.0806637	0.999528	0.642162	1. Xmoo1 Sil vs DMSO
CLK1	Proliferating Progenitors	96.8562	-0.412282	0.384826	-1.07135	0.284014	0.999528	-0.412282	1. Xmoo1 Sil vs DMSO
PPIL3	Proliferating Progenitors	70.6638	0.127786	0.424683	0.300899	0.763492	0.999528	0.127786	1. Xmoo1 Sil vs DMSO
NIF3L1	Proliferating Progenitors	45.5016	0.00650519	0.516577	0.0125929	0.989953	0.999528	0.00650519	1. Xmoo1 Sil vs DMSO
ORC2	Proliferating Progenitors	200.93	-0.222193	0.310219	-0.716246	0.47384	0.999528	-0.222193	1. Xmoo1 Sil vs DMSO
AC005037.1	Proliferating Progenitors	135.135	-0.0773058	0.311172	-0.248434	0.803799	0.999528	-0.0773058	1. Xmoo1 Sil vs DMSO
FAM126B	Proliferating Progenitors	122.492	0.0890696	0.349039	0.255185	0.79858	0.999528	0.0890696	1. Xmoo1 Sil vs DMSO
CFLAR	Proliferating Progenitors	61.7323	0.0118481	0.457945	0.0258724	0.979359	0.999528	0.0118481	1. Xmoo1 Sil vs DMSO
CFLAR-AS1	Proliferating Progenitors	43.6299	0.0655278	0.549793	0.119186	0.905128	0.999528	0.0655278	1. Xmoo1 Sil vs DMSO
TRAK2	Proliferating Progenitors	92.3332	0.355956	0.36903	0.964573	0.334759	0.999528	0.355956	1. Xmoo1 Sil vs DMSO
STRADB	Proliferating Progenitors	184.901	0.236749	0.274935	0.861109	0.389178	0.999528	0.236749	1. Xmoo1 Sil vs DMSO
TMEM237	Proliferating Progenitors	80.1773	0.448731	0.386683	1.16046	0.245862	0.999528	0.448731	1. Xmoo1 Sil vs DMSO
ALS2	Proliferating Progenitors	85.985	0.109629	0.389376	0.28155	0.778289	0.999528	0.109629	1. Xmoo1 Sil vs DMSO
SUMO1	Proliferating Progenitors	128.911	0.132621	0.350008	0.378909	0.704755	0.999528	0.132621	1. Xmoo1 Sil vs DMSO
NOP58	Proliferating Progenitors	163.594	-0.144848	0.289593	-0.500179	0.616949	0.999528	-0.144848	1. Xmoo1 Sil vs DMSO
BMPR2	Proliferating Progenitors	684.402	-0.215541	0.203355	-1.05992	0.28918	0.999528	-0.215541	1. Xmoo1 Sil vs DMSO
FAM117B	Proliferating Progenitors	252.095	-0.0602522	0.274497	-0.2195	0.826261	0.999528	-0.0602522	1. Xmoo1 Sil vs DMSO
ICA1L	Proliferating Progenitors	396.444	-0.254633	0.227058	-1.12145	0.262098	0.999528	-0.254633	1. Xmoo1 Sil vs DMSO
WDR12	Proliferating Progenitors	198.245	0.116842	0.287325	0.406654	0.684262	0.999528	0.116842	1. Xmoo1 Sil vs DMSO
CARF	Proliferating Progenitors	105.081	-0.113615	0.390576	-0.290891	0.771134	0.999528	-0.113615	1. Xmoo1 Sil vs DMSO
NBEAL1	Proliferating Progenitors	222.008	-0.195384	0.265538	-0.735802	0.461851	0.999528	-0.195384	1. Xmoo1 Sil vs DMSO
CYP20A1	Proliferating Progenitors	111.791	-0.606029	0.340908	-1.77769	0.0754544	0.999528	-0.606029	1. Xmoo1 Sil vs DMSO
ABI2	Proliferating Progenitors	726.127	0.0156428	0.185747	0.0842159	0.932885	0.999528	0.0156428	1. Xmoo1 Sil vs DMSO
RAPH1	Proliferating Progenitors	813.99	-0.104801	0.216818	-0.483359	0.628841	0.999528	-0.104801	1. Xmoo1 Sil vs DMSO
PARD3B	Proliferating Progenitors	2453.12	-0.216522	0.209131	-1.03534	0.30051	0.999528	-0.216522	1. Xmoo1 Sil vs DMSO
AC007736.1	Proliferating Progenitors	73.6576	-0.273814	0.403474	-0.678641	0.497365	0.999528	-0.273814	1. Xmoo1 Sil vs DMSO
INO80D	Proliferating Progenitors	134.539	-0.0223058	0.330355	-0.0675205	0.946167	0.999528	-0.0223058	1. Xmoo1 Sil vs DMSO
NDUFS1	Proliferating Progenitors	174.419	-0.269485	0.289607	-0.930521	0.352102	0.999528	-0.269485	1. Xmoo1 Sil vs DMSO
EEF1B2	Proliferating Progenitors	47.3196	0.281735	0.538392	0.52329	0.600772	0.999528	0.281735	1. Xmoo1 Sil vs DMSO
ZDBF2	Proliferating Progenitors	65.7486	0.650155	0.423865	1.53387	0.125061	0.999528	0.650155	1. Xmoo1 Sil vs DMSO
ADAM23	Proliferating Progenitors	461.464	0.0908016	0.212985	0.426328	0.669869	0.999528	0.0908016	1. Xmoo1 Sil vs DMSO
FASTKD2	Proliferating Progenitors	74.3577	0.0877976	0.406938	0.215752	0.829181	0.999528	0.0877976	1. Xmoo1 Sil vs DMSO
KLF7	Proliferating Progenitors	225.141	-0.242291	0.273402	-0.886208	0.375505	0.999528	-0.242291	1. Xmoo1 Sil vs DMSO
CREB1	Proliferating Progenitors	300.244	-0.101674	0.248474	-0.409195	0.682397	0.999528	-0.101674	1. Xmoo1 Sil vs DMSO
METTL21A	Proliferating Progenitors	126.767	-0.190905	0.384526	-0.496467	0.619565	0.999528	-0.190905	1. Xmoo1 Sil vs DMSO
CCNYL1	Proliferating Progenitors	73.969	0.248266	0.47195	0.526043	0.598858	0.999528	0.248266	1. Xmoo1 Sil vs DMSO
PLEKHM3	Proliferating Progenitors	78.3357	0.329212	0.404842	0.813186	0.416111	0.999528	0.329212	1. Xmoo1 Sil vs DMSO
IDH1	Proliferating Progenitors	157.47	0.0681665	0.297494	0.229136	0.818763	0.999528	0.0681665	1. Xmoo1 Sil vs DMSO
PIKFYVE	Proliferating Progenitors	182.727	0.168281	0.281245	0.598343	0.549611	0.999528	0.168281	1. Xmoo1 Sil vs DMSO
MAP2	Proliferating Progenitors	2545.41	0.0496391	0.158898	0.312396	0.75474	0.999528	0.0496391	1. Xmoo1 Sil vs DMSO
UNC80	Proliferating Progenitors	229.441	0.587043	0.260014	2.25774	0.0239618	0.999528	0.587043	1. Xmoo1 Sil vs DMSO
RPE	Proliferating Progenitors	89.5479	-0.0970069	0.368828	-0.263014	0.79254	0.999528	-0.0970069	1. Xmoo1 Sil vs DMSO
KANSL1L	Proliferating Progenitors	655.329	0.129833	0.191947	0.676399	0.498788	0.999528	0.129833	1. Xmoo1 Sil vs DMSO
AC007038.1	Proliferating Progenitors	96.3497	0.216551	0.356671	0.607144	0.543755	0.999528	0.216551	1. Xmoo1 Sil vs DMSO
LANCL1-AS1	Proliferating Progenitors	193.092	-0.125479	0.273252	-0.459207	0.646086	0.999528	-0.125479	1. Xmoo1 Sil vs DMSO
LANCL1	Proliferating Progenitors	114.183	-0.0144031	0.389687	-0.0369606	0.970516	0.999528	-0.0144031	1. Xmoo1 Sil vs DMSO
ERBB4	Proliferating Progenitors	1725.09	0.351741	0.212194	1.65764	0.0973896	0.999528	0.351741	1. Xmoo1 Sil vs DMSO
IKZF2	Proliferating Progenitors	45.6242	0.305778	0.514827	0.593943	0.55255	0.999528	0.305778	1. Xmoo1 Sil vs DMSO
SPAG16	Proliferating Progenitors	295.089	0.128025	0.256214	0.499682	0.617299	0.999528	0.128025	1. Xmoo1 Sil vs DMSO
AC068051.1	Proliferating Progenitors	145.567	0.994997	0.327052	3.04232	0.00234763	0.999528	0.994997	1. Xmoo1 Sil vs DMSO
BARD1	Proliferating Progenitors	408.86	0.195369	0.226524	0.862465	0.388432	0.999528	0.195369	1. Xmoo1 Sil vs DMSO
SNHG31	Proliferating Progenitors	176.796	0.519601	0.307547	1.6895	0.0911233	0.999528	0.519601	1. Xmoo1 Sil vs DMSO
ABCA12	Proliferating Progenitors	286.314	0.657808	0.308	2.13574	0.0327007	0.999528	0.657808	1. Xmoo1 Sil vs DMSO
PECR	Proliferating Progenitors	50.2107	0.242637	0.513417	0.472591	0.636505	0.999528	0.242637	1. Xmoo1 Sil vs DMSO
XRCC5	Proliferating Progenitors	421.225	-0.025238	0.215963	-0.116862	0.906969	0.999528	-0.025238	1. Xmoo1 Sil vs DMSO
SMARCAL1	Proliferating Progenitors	60.0167	-0.51808	0.455573	-1.13721	0.255452	0.999528	-0.51808	1. Xmoo1 Sil vs DMSO
RPL37A	Proliferating Progenitors	163.858	-0.138575	0.316822	-0.437391	0.661828	0.999528	-0.138575	1. Xmoo1 Sil vs DMSO
IGFBP2	Proliferating Progenitors	193.128	0.801749	0.28191	2.84399	0.00445529	0.999528	0.801749	1. Xmoo1 Sil vs DMSO
ARPC2	Proliferating Progenitors	132.315	0.240667	0.350699	0.68625	0.492555	0.999528	0.240667	1. Xmoo1 Sil vs DMSO
USP37	Proliferating Progenitors	124.286	-0.641075	0.339547	-1.88803	0.0590216	0.999528	-0.641075	1. Xmoo1 Sil vs DMSO
CNOT9	Proliferating Progenitors	122.538	0.00853038	0.335606	0.0254178	0.979722	0.999528	0.00853038	1. Xmoo1 Sil vs DMSO
EPHA4	Proliferating Progenitors	203.654	-0.174499	0.273332	-0.638413	0.523205	0.999528	-0.174499	1. Xmoo1 Sil vs DMSO
PAX3	Proliferating Progenitors	443.195	0.127163	0.25806	0.492765	0.622178	0.999528	0.127163	1. Xmoo1 Sil vs DMSO
FARSB	Proliferating Progenitors	139.706	-0.535239	0.310146	-1.72577	0.0843894	0.999528	-0.535239	1. Xmoo1 Sil vs DMSO
ACSL3	Proliferating Progenitors	278.884	0.241721	0.284937	0.848332	0.396253	0.999528	0.241721	1. Xmoo1 Sil vs DMSO
WDFY1	Proliferating Progenitors	129.63	-0.14037	0.315889	-0.444366	0.656778	0.999528	-0.14037	1. Xmoo1 Sil vs DMSO
SERPINE2	Proliferating Progenitors	73.7227	0.847392	0.402525	2.10519	0.0352747	0.999528	0.847392	1. Xmoo1 Sil vs DMSO
CUL3	Proliferating Progenitors	448.703	0.0246069	0.213891	0.115044	0.90841	0.999528	0.0246069	1. Xmoo1 Sil vs DMSO
DOCK10	Proliferating Progenitors	199.449	0.177599	0.269242	0.659625	0.509494	0.999528	0.177599	1. Xmoo1 Sil vs DMSO
RHBDD1	Proliferating Progenitors	164.62	0.367037	0.290548	1.26326	0.206496	0.999528	0.367037	1. Xmoo1 Sil vs DMSO
MFF	Proliferating Progenitors	189.077	0.086199	0.281253	0.306482	0.759238	0.999528	0.086199	1. Xmoo1 Sil vs DMSO
AGFG1	Proliferating Progenitors	260.691	0.0828985	0.246689	0.336045	0.736837	0.999528	0.0828985	1. Xmoo1 Sil vs DMSO
PID1	Proliferating Progenitors	104.813	-0.369085	0.379935	-0.971443	0.331328	0.999528	-0.369085	1. Xmoo1 Sil vs DMSO
DNER	Proliferating Progenitors	628.667	0.00130075	0.201145	0.00646675	0.99484	0.999528	0.00130075	1. Xmoo1 Sil vs DMSO
TRIP12	Proliferating Progenitors	446.047	0.104693	0.212524	0.492618	0.622283	0.999528	0.104693	1. Xmoo1 Sil vs DMSO
FBXO36	Proliferating Progenitors	75.0538	-0.224436	0.396505	-0.566036	0.571369	0.999528	-0.224436	1. Xmoo1 Sil vs DMSO
SLC16A14	Proliferating Progenitors	86.1919	0.19699	0.379322	0.519322	0.603536	0.999528	0.19699	1. Xmoo1 Sil vs DMSO
CAB39	Proliferating Progenitors	175.538	-0.185327	0.288068	-0.643346	0.519999	0.999528	-0.185327	1. Xmoo1 Sil vs DMSO
PSMD1	Proliferating Progenitors	313.876	0.264023	0.272161	0.970097	0.331998	0.999528	0.264023	1. Xmoo1 Sil vs DMSO
HTR2B	Proliferating Progenitors	140.658	0.31677	0.312108	1.01494	0.310136	0.999528	0.31677	1. Xmoo1 Sil vs DMSO
ARMC9	Proliferating Progenitors	145.41	-0.342272	0.322608	-1.06095	0.288711	0.999528	-0.342272	1. Xmoo1 Sil vs DMSO
NCL	Proliferating Progenitors	159.601	-0.0767885	0.322072	-0.23842	0.811555	0.999528	-0.0767885	1. Xmoo1 Sil vs DMSO
PTMA	Proliferating Progenitors	187.575	-0.0197172	0.319805	-0.0616538	0.950839	0.999528	-0.0197172	1. Xmoo1 Sil vs DMSO
PDE6D	Proliferating Progenitors	64.6384	-0.272858	0.423843	-0.643771	0.519724	0.999528	-0.272858	1. Xmoo1 Sil vs DMSO
DIS3L2	Proliferating Progenitors	278.147	0.336266	0.255058	1.31839	0.187374	0.999528	0.336266	1. Xmoo1 Sil vs DMSO
AC019130.1	Proliferating Progenitors	120.716	-0.0716259	0.32755	-0.218672	0.826906	0.999528	-0.0716259	1. Xmoo1 Sil vs DMSO
GIGYF2	Proliferating Progenitors	458.596	0.182581	0.207719	0.878979	0.379413	0.999528	0.182581	1. Xmoo1 Sil vs DMSO
KCNJ13	Proliferating Progenitors	99.3971	0.150142	0.381682	0.393368	0.694047	0.999528	0.150142	1. Xmoo1 Sil vs DMSO
DGKD	Proliferating Progenitors	133.461	-0.551708	0.317555	-1.73736	0.0823239	0.999528	-0.551708	1. Xmoo1 Sil vs DMSO
USP40	Proliferating Progenitors	111.964	-0.223726	0.338602	-0.660734	0.508783	0.999528	-0.223726	1. Xmoo1 Sil vs DMSO
HJURP	Proliferating Progenitors	134.572	0.156123	0.317429	0.491836	0.622835	0.999528	0.156123	1. Xmoo1 Sil vs DMSO
ARL4C	Proliferating Progenitors	79.9074	-0.196027	0.417188	-0.469876	0.638443	0.999528	-0.196027	1. Xmoo1 Sil vs DMSO
SH3BP4	Proliferating Progenitors	79.159	0.1477	0.39557	0.373386	0.708861	0.999528	0.1477	1. Xmoo1 Sil vs DMSO
AGAP1	Proliferating Progenitors	1498	0.105755	0.165229	0.640049	0.522141	0.999528	0.105755	1. Xmoo1 Sil vs DMSO
AC019068.1	Proliferating Progenitors	150.166	-0.138673	0.318764	-0.435034	0.663538	0.999528	-0.138673	1. Xmoo1 Sil vs DMSO
ASB18	Proliferating Progenitors	189.364	0.284379	0.280395	1.01421	0.310483	0.999528	0.284379	1. Xmoo1 Sil vs DMSO
IQCA1	Proliferating Progenitors	102.632	0.643821	0.406092	1.58541	0.112874	0.999528	0.643821	1. Xmoo1 Sil vs DMSO
AC012063.1	Proliferating Progenitors	42.5495	-0.122723	0.586604	-0.20921	0.834285	0.999528	-0.122723	1. Xmoo1 Sil vs DMSO
COPS8	Proliferating Progenitors	98.4249	0.931308	0.355059	2.62296	0.00871684	0.999528	0.931308	1. Xmoo1 Sil vs DMSO
LRRFIP1	Proliferating Progenitors	310.964	0.251961	0.234119	1.07621	0.281834	0.999528	0.251961	1. Xmoo1 Sil vs DMSO
UBE2F	Proliferating Progenitors	57.0495	-0.27154	0.46703	-0.581419	0.560958	0.999528	-0.27154	1. Xmoo1 Sil vs DMSO
SCLY	Proliferating Progenitors	113.916	0.0111263	0.337403	0.0329761	0.973694	0.999528	0.0111263	1. Xmoo1 Sil vs DMSO
ILKAP	Proliferating Progenitors	161.244	-0.380206	0.290648	-1.30813	0.190828	0.999528	-0.380206	1. Xmoo1 Sil vs DMSO
HES6	Proliferating Progenitors	342.064	-0.42744	0.236238	-1.80937	0.0703942	0.999528	-0.42744	1. Xmoo1 Sil vs DMSO
TRAF3IP1	Proliferating Progenitors	82.5825	0.162653	0.386012	0.421368	0.673487	0.999528	0.162653	1. Xmoo1 Sil vs DMSO
HDAC4	Proliferating Progenitors	272.152	0.133196	0.255847	0.520607	0.602641	0.999528	0.133196	1. Xmoo1 Sil vs DMSO
NDUFA10	Proliferating Progenitors	149.831	0.0379741	0.305404	0.124341	0.901045	0.999528	0.0379741	1. Xmoo1 Sil vs DMSO
GPC1	Proliferating Progenitors	64.3913	-0.0486043	0.429141	-0.11326	0.909825	0.999528	-0.0486043	1. Xmoo1 Sil vs DMSO
ANKMY1	Proliferating Progenitors	63.035	-0.319675	0.44538	-0.717758	0.472907	0.999528	-0.319675	1. Xmoo1 Sil vs DMSO
KIF1A	Proliferating Progenitors	154.48	-0.211046	0.29852	-0.706975	0.479582	0.999528	-0.211046	1. Xmoo1 Sil vs DMSO
SNED1	Proliferating Progenitors	111.793	-0.78111	0.358413	-2.17936	0.029305	0.999528	-0.78111	1. Xmoo1 Sil vs DMSO
MTERF4	Proliferating Progenitors	84.141	0.270967	0.379797	0.713454	0.475565	0.999528	0.270967	1. Xmoo1 Sil vs DMSO
HDLBP	Proliferating Progenitors	124.48	0.354291	0.350548	1.01068	0.312171	0.999528	0.354291	1. Xmoo1 Sil vs DMSO
SEPTIN2	Proliferating Progenitors	281.032	0.187457	0.241759	0.775388	0.43811	0.999528	0.187457	1. Xmoo1 Sil vs DMSO
FARP2	Proliferating Progenitors	149.1	-0.320033	0.304094	-1.05241	0.29261	0.999528	-0.320033	1. Xmoo1 Sil vs DMSO
ATG4B	Proliferating Progenitors	127.712	0.0396243	0.330167	0.120013	0.904473	0.999528	0.0396243	1. Xmoo1 Sil vs DMSO
DTYMK	Proliferating Progenitors	113.875	-0.130545	0.337575	-0.386714	0.698968	0.999528	-0.130545	1. Xmoo1 Sil vs DMSO
ING5	Proliferating Progenitors	107.377	0.0986167	0.376849	0.261687	0.793563	0.999528	0.0986167	1. Xmoo1 Sil vs DMSO
CHL1	Proliferating Progenitors	268.948	0.189436	0.251847	0.752188	0.451938	0.999528	0.189436	1. Xmoo1 Sil vs DMSO
CHL1-AS1	Proliferating Progenitors	57.5973	0.564772	0.449178	1.25735	0.208628	0.999528	0.564772	1. Xmoo1 Sil vs DMSO
LINC01266	Proliferating Progenitors	42.8473	-0.0888902	0.635957	-0.139774	0.888838	0.999528	-0.0888902	1. Xmoo1 Sil vs DMSO
CNTN4	Proliferating Progenitors	164.772	-0.679296	0.350995	-1.93535	0.0529478	0.999528	-0.679296	1. Xmoo1 Sil vs DMSO
TRNT1	Proliferating Progenitors	69.3454	-0.164971	0.415429	-0.39711	0.691286	0.999528	-0.164971	1. Xmoo1 Sil vs DMSO
CRBN	Proliferating Progenitors	107.394	0.0447232	0.352268	0.126958	0.898974	0.999528	0.0447232	1. Xmoo1 Sil vs DMSO
SUMF1	Proliferating Progenitors	1885.89	0.141939	0.175585	0.808381	0.418871	0.999528	0.141939	1. Xmoo1 Sil vs DMSO
LRRN1	Proliferating Progenitors	371.118	-0.067435	0.233097	-0.289301	0.772351	0.999528	-0.067435	1. Xmoo1 Sil vs DMSO
AC023480.1	Proliferating Progenitors	394.158	0.229766	0.274785	0.836164	0.403062	0.999528	0.229766	1. Xmoo1 Sil vs DMSO
ARL8B	Proliferating Progenitors	144.26	-0.0836016	0.31981	-0.261411	0.793776	0.999528	-0.0836016	1. Xmoo1 Sil vs DMSO
AC026202.2	Proliferating Progenitors	149.231	-0.170599	0.349871	-0.487605	0.62583	0.999528	-0.170599	1. Xmoo1 Sil vs DMSO
EDEM1	Proliferating Progenitors	56.3148	0.545799	0.476007	1.14662	0.251539	0.999528	0.545799	1. Xmoo1 Sil vs DMSO
AC069277.1	Proliferating Progenitors	89.826	-0.193393	0.430075	-0.449672	0.652947	0.999528	-0.193393	1. Xmoo1 Sil vs DMSO
GRM7	Proliferating Progenitors	296.552	-0.359553	0.249768	-1.43955	0.149995	0.999528	-0.359553	1. Xmoo1 Sil vs DMSO
AC077690.1	Proliferating Progenitors	99.4691	-0.351929	0.395691	-0.889405	0.373786	0.999528	-0.351929	1. Xmoo1 Sil vs DMSO
LMCD1-AS1	Proliferating Progenitors	792.762	0.353948	0.23049	1.53563	0.124629	0.999528	0.353948	1. Xmoo1 Sil vs DMSO
AC018832.1	Proliferating Progenitors	103.767	-0.00463865	0.362899	-0.0127822	0.989802	0.999528	-0.00463865	1. Xmoo1 Sil vs DMSO
CAV3	Proliferating Progenitors	374.122	0.206663	0.23628	0.874654	0.381762	0.999528	0.206663	1. Xmoo1 Sil vs DMSO
RAD18	Proliferating Progenitors	272.375	0.0653419	0.253338	0.257924	0.796466	0.999528	0.0653419	1. Xmoo1 Sil vs DMSO
SRGAP3	Proliferating Progenitors	1445.02	-0.160963	0.171965	-0.936026	0.34926	0.999528	-0.160963	1. Xmoo1 Sil vs DMSO
THUMPD3-AS1	Proliferating Progenitors	217.829	-0.0504036	0.298756	-0.168712	0.866023	0.999528	-0.0504036	1. Xmoo1 Sil vs DMSO
SETD5	Proliferating Progenitors	714.104	0.023561	0.198257	0.118841	0.905402	0.999528	0.023561	1. Xmoo1 Sil vs DMSO
OGG1	Proliferating Progenitors	93.4783	0.0707195	0.364585	0.193973	0.846197	0.999528	0.0707195	1. Xmoo1 Sil vs DMSO
CAMK1	Proliferating Progenitors	68.3983	-0.292902	0.428534	-0.683498	0.494292	0.999528	-0.292902	1. Xmoo1 Sil vs DMSO
TADA3	Proliferating Progenitors	49.3315	-0.00704406	0.485015	-0.0145234	0.988412	0.999528	-0.00704406	1. Xmoo1 Sil vs DMSO
ARPC4	Proliferating Progenitors	49.2147	1.03526	0.491791	2.10507	0.0352849	0.999528	1.03526	1. Xmoo1 Sil vs DMSO
TTLL3	Proliferating Progenitors	101.277	-0.0272212	0.392129	-0.0694191	0.944656	0.999528	-0.0272212	1. Xmoo1 Sil vs DMSO
EMC3	Proliferating Progenitors	261.084	-0.25742	0.246399	-1.04473	0.296149	0.999528	-0.25742	1. Xmoo1 Sil vs DMSO
FANCD2	Proliferating Progenitors	176.571	-0.241876	0.285351	-0.847644	0.396636	0.999528	-0.241876	1. Xmoo1 Sil vs DMSO
FANCD2OS	Proliferating Progenitors	117.886	-0.121633	0.336718	-0.36123	0.717928	0.999528	-0.121633	1. Xmoo1 Sil vs DMSO
SEC13	Proliferating Progenitors	101.682	0.279923	0.348557	0.80309	0.421923	0.999528	0.279923	1. Xmoo1 Sil vs DMSO
ATP2B2	Proliferating Progenitors	51.6445	-0.4532	0.474821	-0.954465	0.339848	0.999528	-0.4532	1. Xmoo1 Sil vs DMSO
SLC6A11	Proliferating Progenitors	49.1578	-0.096907	0.528961	-0.183203	0.854639	0.999528	-0.096907	1. Xmoo1 Sil vs DMSO
SLC6A1	Proliferating Progenitors	75.9466	0.0927077	0.413786	0.224048	0.82272	0.999528	0.0927077	1. Xmoo1 Sil vs DMSO
ATG7	Proliferating Progenitors	409.361	-0.0290723	0.226397	-0.128413	0.897822	0.999528	-0.0290723	1. Xmoo1 Sil vs DMSO
VGLL4	Proliferating Progenitors	313.042	0.134545	0.231728	0.580615	0.5615	0.999528	0.134545	1. Xmoo1 Sil vs DMSO
TAMM41	Proliferating Progenitors	77.6122	-0.285558	0.394931	-0.723059	0.469644	0.999528	-0.285558	1. Xmoo1 Sil vs DMSO
SYN2	Proliferating Progenitors	111.472	0.335088	0.365123	0.91774	0.358755	0.999528	0.335088	1. Xmoo1 Sil vs DMSO
TSEN2	Proliferating Progenitors	88.202	-0.594926	0.385686	-1.54252	0.122948	0.999528	-0.594926	1. Xmoo1 Sil vs DMSO
MKRN2OS	Proliferating Progenitors	110.043	-0.367219	0.400289	-0.917385	0.358941	0.999528	-0.367219	1. Xmoo1 Sil vs DMSO
RAF1	Proliferating Progenitors	337.273	-0.111072	0.22516	-0.493305	0.621797	0.999528	-0.111072	1. Xmoo1 Sil vs DMSO
CAND2	Proliferating Progenitors	47.0397	0.0873616	0.52245	0.167215	0.867201	0.999528	0.0873616	1. Xmoo1 Sil vs DMSO
RPL32	Proliferating Progenitors	69.897	-0.188797	0.471473	-0.40044	0.688833	0.999528	-0.188797	1. Xmoo1 Sil vs DMSO
IQSEC1	Proliferating Progenitors	148.966	-0.476231	0.316848	-1.50302	0.132833	0.999528	-0.476231	1. Xmoo1 Sil vs DMSO
TMEM43	Proliferating Progenitors	54.4738	0.180393	0.469037	0.384602	0.700532	0.999528	0.180393	1. Xmoo1 Sil vs DMSO
AC093495.1	Proliferating Progenitors	85.8427	0.0461505	0.373476	0.12357	0.901656	0.999528	0.0461505	1. Xmoo1 Sil vs DMSO
XPC	Proliferating Progenitors	103.931	0.268032	0.365953	0.732421	0.463911	0.999528	0.268032	1. Xmoo1 Sil vs DMSO
LSM3	Proliferating Progenitors	47.4887	0.0528277	0.484888	0.108948	0.913243	0.999528	0.0528277	1. Xmoo1 Sil vs DMSO
CCDC174	Proliferating Progenitors	60.0019	-0.532584	0.441335	-1.20676	0.227526	0.999528	-0.532584	1. Xmoo1 Sil vs DMSO
FGD5-AS1	Proliferating Progenitors	50.4145	-0.185942	0.511621	-0.363436	0.716279	0.999528	-0.185942	1. Xmoo1 Sil vs DMSO
NR2C2	Proliferating Progenitors	260.482	-0.0598015	0.248423	-0.240725	0.809769	0.999528	-0.0598015	1. Xmoo1 Sil vs DMSO
MRPS25	Proliferating Progenitors	54.7584	0.404119	0.455895	0.886429	0.375386	0.999528	0.404119	1. Xmoo1 Sil vs DMSO
RBSN	Proliferating Progenitors	100.932	-0.236373	0.35905	-0.658329	0.510326	0.999528	-0.236373	1. Xmoo1 Sil vs DMSO
CAPN7	Proliferating Progenitors	279.903	0.182891	0.246676	0.741421	0.458438	0.999528	0.182891	1. Xmoo1 Sil vs DMSO
SH3BP5	Proliferating Progenitors	130.919	0.058417	0.34217	0.170725	0.86444	0.999528	0.058417	1. Xmoo1 Sil vs DMSO
METTL6	Proliferating Progenitors	135.783	0.354775	0.337976	1.04971	0.293853	0.999528	0.354775	1. Xmoo1 Sil vs DMSO
HACL1	Proliferating Progenitors	85.0269	0.00294313	0.399172	0.00737309	0.994117	0.999528	0.00294313	1. Xmoo1 Sil vs DMSO
BTD	Proliferating Progenitors	549.768	-0.0556641	0.241796	-0.230211	0.817928	0.999528	-0.0556641	1. Xmoo1 Sil vs DMSO
ANKRD28	Proliferating Progenitors	610.888	0.022187	0.196355	0.112994	0.910035	0.999528	0.022187	1. Xmoo1 Sil vs DMSO
AC090945.1	Proliferating Progenitors	76.9891	-0.551368	0.420435	-1.31142	0.189715	0.999528	-0.551368	1. Xmoo1 Sil vs DMSO
OXNAD1	Proliferating Progenitors	99.1393	0.365647	0.362814	1.00781	0.313547	0.999528	0.365647	1. Xmoo1 Sil vs DMSO
RFTN1	Proliferating Progenitors	132.404	-0.316494	0.331927	-0.953505	0.340334	0.999528	-0.316494	1. Xmoo1 Sil vs DMSO
PLCL2	Proliferating Progenitors	306.372	0.156098	0.238813	0.653643	0.513342	0.999528	0.156098	1. Xmoo1 Sil vs DMSO
AC090644.1	Proliferating Progenitors	165.286	-0.036354	0.292697	-0.124204	0.901154	0.999528	-0.036354	1. Xmoo1 Sil vs DMSO
TBC1D5	Proliferating Progenitors	1808.32	-0.347853	0.169333	-2.05426	0.0399506	0.999528	-0.347853	1. Xmoo1 Sil vs DMSO
KCNH8	Proliferating Progenitors	508.93	-0.173866	0.211973	-0.820228	0.412086	0.999528	-0.173866	1. Xmoo1 Sil vs DMSO
AC061958.1	Proliferating Progenitors	477.3	-0.296187	0.209567	-1.41333	0.157559	0.999528	-0.296187	1. Xmoo1 Sil vs DMSO
RAB5A	Proliferating Progenitors	68.5651	-0.320604	0.424097	-0.755969	0.449668	0.999528	-0.320604	1. Xmoo1 Sil vs DMSO
KAT2B	Proliferating Progenitors	161.015	-0.04326	0.305815	-0.141458	0.887508	0.999528	-0.04326	1. Xmoo1 Sil vs DMSO
SGO1	Proliferating Progenitors	123.733	0.255108	0.357396	0.713798	0.475352	0.999528	0.255108	1. Xmoo1 Sil vs DMSO
SGO1-AS1	Proliferating Progenitors	161.337	0.361341	0.352282	1.02571	0.305026	0.999528	0.361341	1. Xmoo1 Sil vs DMSO
ZNF385D	Proliferating Progenitors	181.508	-0.316281	0.325768	-0.970879	0.331608	0.999528	-0.316281	1. Xmoo1 Sil vs DMSO
UBE2E2	Proliferating Progenitors	581.32	0.189254	0.215352	0.878811	0.379504	0.999528	0.189254	1. Xmoo1 Sil vs DMSO
UBE2E1	Proliferating Progenitors	273.24	0.106852	0.242255	0.441074	0.659159	0.999528	0.106852	1. Xmoo1 Sil vs DMSO
NKIRAS1	Proliferating Progenitors	133.659	0.118602	0.333079	0.356078	0.721782	0.999528	0.118602	1. Xmoo1 Sil vs DMSO
RPL15	Proliferating Progenitors	107.468	0.632161	0.442509	1.42858	0.153124	0.999528	0.632161	1. Xmoo1 Sil vs DMSO
NR1D2	Proliferating Progenitors	103.096	-0.0267748	0.350407	-0.0764104	0.939093	0.999528	-0.0267748	1. Xmoo1 Sil vs DMSO
THRB	Proliferating Progenitors	64.8399	0.0371024	0.464542	0.0798687	0.936342	0.999528	0.0371024	1. Xmoo1 Sil vs DMSO
RARB	Proliferating Progenitors	50.6174	-0.727998	0.479112	-1.51947	0.128644	0.999528	-0.727998	1. Xmoo1 Sil vs DMSO
TOP2B	Proliferating Progenitors	310.977	0.034852	0.232049	0.150193	0.880613	0.999528	0.034852	1. Xmoo1 Sil vs DMSO
NGLY1	Proliferating Progenitors	126.964	-0.173075	0.323239	-0.53544	0.592346	0.999528	-0.173075	1. Xmoo1 Sil vs DMSO
LRRC3B	Proliferating Progenitors	500.017	0.218445	0.211653	1.03209	0.302029	0.999528	0.218445	1. Xmoo1 Sil vs DMSO
NEK10	Proliferating Progenitors	44.5916	-0.297104	0.52071	-0.570575	0.568288	0.999528	-0.297104	1. Xmoo1 Sil vs DMSO
SLC4A7	Proliferating Progenitors	586.203	0.0696728	0.200586	0.347347	0.72833	0.999528	0.0696728	1. Xmoo1 Sil vs DMSO
EOMES	Proliferating Progenitors	58.6756	-0.0504058	0.444725	-0.113341	0.90976	0.999528	-0.0504058	1. Xmoo1 Sil vs DMSO
LINC01980	Proliferating Progenitors	64.2103	0.566583	0.547393	1.03506	0.300642	0.999528	0.566583	1. Xmoo1 Sil vs DMSO
LINC01967	Proliferating Progenitors	59.4936	0.0884327	0.49776	0.177661	0.858989	0.999528	0.0884327	1. Xmoo1 Sil vs DMSO
CMC1	Proliferating Progenitors	177.218	0.0121341	0.299793	0.040475	0.967714	0.999528	0.0121341	1. Xmoo1 Sil vs DMSO
AZI2	Proliferating Progenitors	110.124	0.0729351	0.340363	0.214286	0.830324	0.999528	0.0729351	1. Xmoo1 Sil vs DMSO
ZCWPW2	Proliferating Progenitors	92.2323	0.919465	0.383769	2.39588	0.0165803	0.999528	0.919465	1. Xmoo1 Sil vs DMSO
RBMS3	Proliferating Progenitors	245.285	0.572268	0.270023	2.11933	0.0340626	0.999528	0.572268	1. Xmoo1 Sil vs DMSO
RBMS3-AS3	Proliferating Progenitors	68.8766	0.506484	0.460749	1.09926	0.271654	0.999528	0.506484	1. Xmoo1 Sil vs DMSO
STT3B	Proliferating Progenitors	240.263	0.357359	0.259163	1.3789	0.167927	0.999528	0.357359	1. Xmoo1 Sil vs DMSO
DYNC1LI1	Proliferating Progenitors	122.967	0.0999842	0.36835	0.271438	0.786054	0.999528	0.0999842	1. Xmoo1 Sil vs DMSO
CNOT10	Proliferating Progenitors	212.324	-0.144102	0.263466	-0.54695	0.584413	0.999528	-0.144102	1. Xmoo1 Sil vs DMSO
GLB1	Proliferating Progenitors	70.4939	0.173335	0.419185	0.413504	0.679238	0.999528	0.173335	1. Xmoo1 Sil vs DMSO
CRTAP	Proliferating Progenitors	51.9623	0.506144	0.530918	0.953338	0.340419	0.999528	0.506144	1. Xmoo1 Sil vs DMSO
FBXL2	Proliferating Progenitors	250.117	-0.124637	0.292579	-0.425993	0.670113	0.999528	-0.124637	1. Xmoo1 Sil vs DMSO
UBP1	Proliferating Progenitors	164.359	0.35737	0.288031	1.24074	0.214703	0.999528	0.35737	1. Xmoo1 Sil vs DMSO
CLASP2	Proliferating Progenitors	1158.73	-0.019808	0.170942	-0.115875	0.907752	0.999528	-0.019808	1. Xmoo1 Sil vs DMSO
PDCD6IP	Proliferating Progenitors	219.366	0.0611808	0.270954	0.225798	0.821358	0.999528	0.0611808	1. Xmoo1 Sil vs DMSO
EPM2AIP1	Proliferating Progenitors	86.6686	0.472737	0.372376	1.26951	0.204258	0.999528	0.472737	1. Xmoo1 Sil vs DMSO
MLH1	Proliferating Progenitors	91.6991	0.0679308	0.363994	0.186626	0.851954	0.999528	0.0679308	1. Xmoo1 Sil vs DMSO
LRRFIP2	Proliferating Progenitors	361.785	0.136669	0.247601	0.551971	0.580968	0.999528	0.136669	1. Xmoo1 Sil vs DMSO
GOLGA4	Proliferating Progenitors	416.362	-0.0978779	0.216484	-0.452126	0.651179	0.999528	-0.0978779	1. Xmoo1 Sil vs DMSO
ITGA9	Proliferating Progenitors	92.4853	0.179637	0.362859	0.495059	0.620558	0.999528	0.179637	1. Xmoo1 Sil vs DMSO
ITGA9-AS1	Proliferating Progenitors	92.4491	-0.301162	0.370171	-0.813575	0.415889	0.999528	-0.301162	1. Xmoo1 Sil vs DMSO
CTDSPL	Proliferating Progenitors	203.776	0.164262	0.26865	0.611434	0.540912	0.999528	0.164262	1. Xmoo1 Sil vs DMSO
OXSR1	Proliferating Progenitors	124.806	0.285545	0.346016	0.825237	0.409237	0.999528	0.285545	1. Xmoo1 Sil vs DMSO
XYLB	Proliferating Progenitors	109.057	-0.287671	0.339445	-0.847473	0.396732	0.999528	-0.287671	1. Xmoo1 Sil vs DMSO
ACVR2B	Proliferating Progenitors	66.1498	-0.255731	0.445667	-0.573816	0.566092	0.999528	-0.255731	1. Xmoo1 Sil vs DMSO
EXOG	Proliferating Progenitors	268.513	-0.0779377	0.242365	-0.321571	0.747777	0.999528	-0.0779377	1. Xmoo1 Sil vs DMSO
WDR48	Proliferating Progenitors	107.093	-0.0593418	0.351807	-0.168677	0.86605	0.999528	-0.0593418	1. Xmoo1 Sil vs DMSO
RPSA	Proliferating Progenitors	80.6228	-0.0147115	0.399734	-0.0368032	0.970642	0.999528	-0.0147115	1. Xmoo1 Sil vs DMSO
MYRIP	Proliferating Progenitors	115.441	-0.180803	0.355926	-0.507978	0.611469	0.999528	-0.180803	1. Xmoo1 Sil vs DMSO
EIF1B-AS1	Proliferating Progenitors	95.0085	0.674489	0.367749	1.8341	0.0666388	0.999528	0.674489	1. Xmoo1 Sil vs DMSO
EIF1B	Proliferating Progenitors	179.092	-0.173652	0.289799	-0.599216	0.549029	0.999528	-0.173652	1. Xmoo1 Sil vs DMSO
ENTPD3-AS1	Proliferating Progenitors	78.3258	0.264491	0.438114	0.603703	0.546041	0.999528	0.264491	1. Xmoo1 Sil vs DMSO
ENTPD3	Proliferating Progenitors	62.4704	0.807224	0.489842	1.64793	0.0993674	0.999528	0.807224	1. Xmoo1 Sil vs DMSO
RPL14	Proliferating Progenitors	110.91	0.0231063	0.359186	0.0643295	0.948708	0.999528	0.0231063	1. Xmoo1 Sil vs DMSO
ZNF621	Proliferating Progenitors	100.96	0.291985	0.381653	0.765052	0.44424	0.999528	0.291985	1. Xmoo1 Sil vs DMSO
CTNNB1	Proliferating Progenitors	318.437	0.20811	0.236541	0.879806	0.378964	0.999528	0.20811	1. Xmoo1 Sil vs DMSO
ULK4	Proliferating Progenitors	218.55	0.404059	0.288265	1.40169	0.161007	0.999528	0.404059	1. Xmoo1 Sil vs DMSO
TRAK1	Proliferating Progenitors	311.743	-0.186488	0.233564	-0.798444	0.424613	0.999528	-0.186488	1. Xmoo1 Sil vs DMSO
SEC22C	Proliferating Progenitors	154.912	-0.151184	0.298969	-0.505684	0.613079	0.999528	-0.151184	1. Xmoo1 Sil vs DMSO
SS18L2	Proliferating Progenitors	80.7895	0.260958	0.399766	0.652777	0.5139	0.999528	0.260958	1. Xmoo1 Sil vs DMSO
NKTR	Proliferating Progenitors	632.656	0.0624251	0.193861	0.32201	0.747445	0.999528	0.0624251	1. Xmoo1 Sil vs DMSO
AC006059.1	Proliferating Progenitors	411.5	0.184772	0.221486	0.834235	0.404148	0.999528	0.184772	1. Xmoo1 Sil vs DMSO
SNRK	Proliferating Progenitors	258.401	0.0660733	0.25616	0.257937	0.796455	0.999528	0.0660733	1. Xmoo1 Sil vs DMSO
ANO10	Proliferating Progenitors	261.538	-0.0164963	0.298412	-0.0552802	0.955915	0.999528	-0.0164963	1. Xmoo1 Sil vs DMSO
TCAIM	Proliferating Progenitors	94.3037	0.095727	0.396072	0.241691	0.809019	0.999528	0.095727	1. Xmoo1 Sil vs DMSO
ZNF445	Proliferating Progenitors	117.254	-0.309931	0.361604	-0.857101	0.391389	0.999528	-0.309931	1. Xmoo1 Sil vs DMSO
ZKSCAN7-AS1	Proliferating Progenitors	415.13	-0.130127	0.265154	-0.490762	0.623595	0.999528	-0.130127	1. Xmoo1 Sil vs DMSO
ZNF197	Proliferating Progenitors	232.546	0.0893075	0.279684	0.319316	0.749487	0.999528	0.0893075	1. Xmoo1 Sil vs DMSO
ZNF35	Proliferating Progenitors	89.7497	0.46927	0.399845	1.17363	0.240544	0.999528	0.46927	1. Xmoo1 Sil vs DMSO
KIAA1143	Proliferating Progenitors	48.186	0.384357	0.501022	0.767146	0.442995	0.999528	0.384357	1. Xmoo1 Sil vs DMSO
KIF15	Proliferating Progenitors	391.545	-0.088612	0.2185	-0.405547	0.685076	0.999528	-0.088612	1. Xmoo1 Sil vs DMSO
EXOSC7	Proliferating Progenitors	55.4956	-0.283609	0.455685	-0.622381	0.533692	0.999528	-0.283609	1. Xmoo1 Sil vs DMSO
LARS2	Proliferating Progenitors	145.626	0.489175	0.318229	1.53718	0.12425	0.999528	0.489175	1. Xmoo1 Sil vs DMSO
LARS2-AS1	Proliferating Progenitors	57.071	-0.0825457	0.455201	-0.181339	0.856102	0.999528	-0.0825457	1. Xmoo1 Sil vs DMSO
LIMD1	Proliferating Progenitors	81.2764	-0.0711619	0.403696	-0.176276	0.860077	0.999528	-0.0711619	1. Xmoo1 Sil vs DMSO
SACM1L	Proliferating Progenitors	137.453	0.293483	0.321408	0.913115	0.361182	0.999528	0.293483	1. Xmoo1 Sil vs DMSO
FYCO1	Proliferating Progenitors	47.4807	-0.218283	0.578617	-0.37725	0.705988	0.999528	-0.218283	1. Xmoo1 Sil vs DMSO
CCDC12	Proliferating Progenitors	95.7396	-0.395456	0.376103	-1.05146	0.293048	0.999528	-0.395456	1. Xmoo1 Sil vs DMSO
SETD2	Proliferating Progenitors	564.976	0.0716603	0.213546	0.335573	0.737193	0.999528	0.0716603	1. Xmoo1 Sil vs DMSO
KIF9-AS1	Proliferating Progenitors	191.927	0.291273	0.32145	0.906122	0.364871	0.999528	0.291273	1. Xmoo1 Sil vs DMSO
SCAP	Proliferating Progenitors	70.958	0.0950226	0.417608	0.22754	0.820004	0.999528	0.0950226	1. Xmoo1 Sil vs DMSO
ELP6	Proliferating Progenitors	75.6448	-0.14041	0.409498	-0.342882	0.731687	0.999528	-0.14041	1. Xmoo1 Sil vs DMSO
SMARCC1	Proliferating Progenitors	865.382	-0.220743	0.186872	-1.18125	0.237503	0.999528	-0.220743	1. Xmoo1 Sil vs DMSO
DHX30	Proliferating Progenitors	202.4	-0.0820816	0.273755	-0.299836	0.764302	0.999528	-0.0820816	1. Xmoo1 Sil vs DMSO
MAP4	Proliferating Progenitors	841.144	0.167922	0.204073	0.82285	0.410593	0.999528	0.167922	1. Xmoo1 Sil vs DMSO
CDC25A	Proliferating Progenitors	38.4922	0.520849	0.602696	0.864198	0.387479	0.999528	0.520849	1. Xmoo1 Sil vs DMSO
ZNF589	Proliferating Progenitors	94.6829	0.114015	0.379398	0.300515	0.763785	0.999528	0.114015	1. Xmoo1 Sil vs DMSO
NME6	Proliferating Progenitors	45.7373	-0.545183	0.499712	-1.09099	0.275276	0.999528	-0.545183	1. Xmoo1 Sil vs DMSO
SPINK8	Proliferating Progenitors	52.4278	-0.291649	0.482211	-0.604816	0.545301	0.999528	-0.291649	1. Xmoo1 Sil vs DMSO
PLXNB1	Proliferating Progenitors	57.7938	0.176545	0.484177	0.36463	0.715388	0.999528	0.176545	1. Xmoo1 Sil vs DMSO
TMA7	Proliferating Progenitors	48.5121	0.364333	0.485921	0.749779	0.453388	0.999528	0.364333	1. Xmoo1 Sil vs DMSO
UQCRC1	Proliferating Progenitors	45.0829	-0.701867	0.543493	-1.2914	0.196565	0.999528	-0.701867	1. Xmoo1 Sil vs DMSO
IP6K2	Proliferating Progenitors	199.063	-0.135258	0.315022	-0.429362	0.66766	0.999528	-0.135258	1. Xmoo1 Sil vs DMSO
PRKAR2A	Proliferating Progenitors	114.666	0.0523143	0.360906	0.144953	0.884748	0.999528	0.0523143	1. Xmoo1 Sil vs DMSO
ARIH2	Proliferating Progenitors	145.166	0.0341675	0.333961	0.10231	0.918511	0.999528	0.0341675	1. Xmoo1 Sil vs DMSO
WDR6	Proliferating Progenitors	57.0242	-0.446188	0.453419	-0.984052	0.32509	0.999528	-0.446188	1. Xmoo1 Sil vs DMSO
DALRD3	Proliferating Progenitors	73.5162	-0.63483	0.416762	-1.52324	0.127698	0.999528	-0.63483	1. Xmoo1 Sil vs DMSO
QRICH1	Proliferating Progenitors	169.948	-0.265077	0.308077	-0.860423	0.389556	0.999528	-0.265077	1. Xmoo1 Sil vs DMSO
USP4	Proliferating Progenitors	76.907	-0.0297233	0.395849	-0.0750876	0.940145	0.999528	-0.0297233	1. Xmoo1 Sil vs DMSO
RHOA	Proliferating Progenitors	148.686	0.379415	0.317534	1.19488	0.232134	0.999528	0.379415	1. Xmoo1 Sil vs DMSO
DAG1	Proliferating Progenitors	73.2113	0.291104	0.420501	0.692278	0.488763	0.999528	0.291104	1. Xmoo1 Sil vs DMSO
IP6K1	Proliferating Progenitors	215.743	-0.101899	0.263884	-0.38615	0.699386	0.999528	-0.101899	1. Xmoo1 Sil vs DMSO
RBM6	Proliferating Progenitors	642.319	0.0182306	0.209084	0.0871929	0.930518	0.999528	0.0182306	1. Xmoo1 Sil vs DMSO
RBM5	Proliferating Progenitors	188.865	-0.0404424	0.292733	-0.138155	0.890118	0.999528	-0.0404424	1. Xmoo1 Sil vs DMSO
DOCK3	Proliferating Progenitors	1642.36	0.154897	0.16926	0.91514	0.360118	0.999528	0.154897	1. Xmoo1 Sil vs DMSO
DCAF1	Proliferating Progenitors	168.034	0.125426	0.294793	0.42547	0.670494	0.999528	0.125426	1. Xmoo1 Sil vs DMSO
RAD54L2	Proliferating Progenitors	131.334	-0.0430351	0.319455	-0.134714	0.892838	0.999528	-0.0430351	1. Xmoo1 Sil vs DMSO
POC1A	Proliferating Progenitors	51.8041	0.350952	0.543703	0.645485	0.518613	0.999528	0.350952	1. Xmoo1 Sil vs DMSO
WDR82	Proliferating Progenitors	58.2936	0.00669006	0.456123	0.0146672	0.988298	0.999528	0.00669006	1. Xmoo1 Sil vs DMSO
NISCH	Proliferating Progenitors	74.5924	0.0566206	0.398099	0.142227	0.8869	0.999528	0.0566206	1. Xmoo1 Sil vs DMSO
SMIM4	Proliferating Progenitors	155.545	-0.280742	0.298965	-0.939046	0.347707	0.999528	-0.280742	1. Xmoo1 Sil vs DMSO
PBRM1	Proliferating Progenitors	521.391	-0.0917322	0.199578	-0.459631	0.645781	0.999528	-0.0917322	1. Xmoo1 Sil vs DMSO
GNL3	Proliferating Progenitors	124.607	-0.137635	0.334566	-0.411385	0.68079	0.999528	-0.137635	1. Xmoo1 Sil vs DMSO
SPCS1	Proliferating Progenitors	48.8183	0.0865833	0.522553	0.165693	0.868399	0.999528	0.0865833	1. Xmoo1 Sil vs DMSO
NEK4	Proliferating Progenitors	95.3028	0.079375	0.370331	0.214335	0.830286	0.999528	0.079375	1. Xmoo1 Sil vs DMSO
SFMBT1	Proliferating Progenitors	306.351	0.180899	0.260042	0.695653	0.486646	0.999528	0.180899	1. Xmoo1 Sil vs DMSO
TKT	Proliferating Progenitors	61.5029	0.220778	0.442021	0.499474	0.617445	0.999528	0.220778	1. Xmoo1 Sil vs DMSO
DCP1A	Proliferating Progenitors	177.508	-0.234525	0.292456	-0.801918	0.4226	0.999528	-0.234525	1. Xmoo1 Sil vs DMSO
CACNA1D	Proliferating Progenitors	67.3817	0.184789	0.440733	0.419276	0.675014	0.999528	0.184789	1. Xmoo1 Sil vs DMSO
CACNA2D3	Proliferating Progenitors	70.6044	1.46535	0.525506	2.78846	0.00529596	0.999528	1.46535	1. Xmoo1 Sil vs DMSO
ERC2	Proliferating Progenitors	451.161	0.10015	0.235395	0.425457	0.670504	0.999528	0.10015	1. Xmoo1 Sil vs DMSO
CCDC66	Proliferating Progenitors	286.662	0.143057	0.247358	0.57834	0.563035	0.999528	0.143057	1. Xmoo1 Sil vs DMSO
TASOR	Proliferating Progenitors	174.283	0.123797	0.282948	0.437526	0.66173	0.999528	0.123797	1. Xmoo1 Sil vs DMSO
ARHGEF3	Proliferating Progenitors	177.022	0.165082	0.287347	0.574503	0.565627	0.999528	0.165082	1. Xmoo1 Sil vs DMSO
APPL1	Proliferating Progenitors	133.205	0.436497	0.352959	1.23668	0.216206	0.999528	0.436497	1. Xmoo1 Sil vs DMSO
ARF4	Proliferating Progenitors	159.925	0.178304	0.302226	0.589968	0.555212	0.999528	0.178304	1. Xmoo1 Sil vs DMSO
DENND6A	Proliferating Progenitors	235.003	-0.0246229	0.260228	-0.0946208	0.924616	0.999528	-0.0246229	1. Xmoo1 Sil vs DMSO
DENND6A-AS1	Proliferating Progenitors	187.465	-0.374344	0.288723	-1.29655	0.194786	0.999528	-0.374344	1. Xmoo1 Sil vs DMSO
SLMAP	Proliferating Progenitors	328.222	0.336484	0.229307	1.4674	0.142268	0.999528	0.336484	1. Xmoo1 Sil vs DMSO
FLNB	Proliferating Progenitors	49.8843	0.233016	0.476822	0.488686	0.625064	0.999528	0.233016	1. Xmoo1 Sil vs DMSO
ABHD6	Proliferating Progenitors	54.0958	0.781547	0.467294	1.6725	0.0944267	0.999528	0.781547	1. Xmoo1 Sil vs DMSO
PXK	Proliferating Progenitors	82.1048	0.121738	0.386109	0.315294	0.752539	0.999528	0.121738	1. Xmoo1 Sil vs DMSO
C3orf67	Proliferating Progenitors	74.2442	0.394432	0.406268	0.970867	0.331614	0.999528	0.394432	1. Xmoo1 Sil vs DMSO
C3orf67-AS1	Proliferating Progenitors	68.8458	0.0983823	0.491516	0.200161	0.841355	0.999528	0.0983823	1. Xmoo1 Sil vs DMSO
FHIT	Proliferating Progenitors	639.44	-0.352106	0.196695	-1.79011	0.073436	0.999528	-0.352106	1. Xmoo1 Sil vs DMSO
PTPRG	Proliferating Progenitors	2392.46	-0.0702919	0.172821	-0.406733	0.684204	0.999528	-0.0702919	1. Xmoo1 Sil vs DMSO
PTPRG-AS1	Proliferating Progenitors	499.552	0.0404532	0.202079	0.200185	0.841336	0.999528	0.0404532	1. Xmoo1 Sil vs DMSO
C3orf14	Proliferating Progenitors	88.6235	0.0830478	0.405218	0.204946	0.837614	0.999528	0.0830478	1. Xmoo1 Sil vs DMSO
CADPS	Proliferating Progenitors	795.498	0.172086	0.212225	0.810866	0.417443	0.999528	0.172086	1. Xmoo1 Sil vs DMSO
AC104162.2	Proliferating Progenitors	56.8628	-0.289035	0.466937	-0.619001	0.535916	0.999528	-0.289035	1. Xmoo1 Sil vs DMSO
ATXN7	Proliferating Progenitors	179.93	0.191776	0.277788	0.690368	0.489963	0.999528	0.191776	1. Xmoo1 Sil vs DMSO
PSMD6	Proliferating Progenitors	57.0088	0.476748	0.461019	1.03412	0.301081	0.999528	0.476748	1. Xmoo1 Sil vs DMSO
PRICKLE2	Proliferating Progenitors	112.146	0.597057	0.340293	1.75454	0.0793383	0.999528	0.597057	1. Xmoo1 Sil vs DMSO
ADAMTS9	Proliferating Progenitors	153.421	0.166704	0.386901	0.430871	0.666562	0.999528	0.166704	1. Xmoo1 Sil vs DMSO
ADAMTS9-AS1	Proliferating Progenitors	59.5785	0.0902576	0.46083	0.195859	0.844721	0.999528	0.0902576	1. Xmoo1 Sil vs DMSO
ADAMTS9-AS2	Proliferating Progenitors	114.441	0.232455	0.376165	0.61796	0.536602	0.999528	0.232455	1. Xmoo1 Sil vs DMSO
MAGI1	Proliferating Progenitors	1781.66	0.0115812	0.183742	0.0630298	0.949743	0.999528	0.0115812	1. Xmoo1 Sil vs DMSO
MAGI1-AS1	Proliferating Progenitors	148.641	0.131279	0.323691	0.405569	0.685059	0.999528	0.131279	1. Xmoo1 Sil vs DMSO
SLC25A26	Proliferating Progenitors	225.908	0.0229594	0.262123	0.0875902	0.930202	0.999528	0.0229594	1. Xmoo1 Sil vs DMSO
LRIG1	Proliferating Progenitors	895.447	0.129409	0.190533	0.679192	0.497016	0.999528	0.129409	1. Xmoo1 Sil vs DMSO
SUCLG2	Proliferating Progenitors	139.341	0.683829	0.307823	2.2215	0.0263171	0.999528	0.683829	1. Xmoo1 Sil vs DMSO
TAFA1	Proliferating Progenitors	302.229	-0.794942	0.276492	-2.8751	0.00403896	0.999528	-0.794942	1. Xmoo1 Sil vs DMSO
AC109587.1	Proliferating Progenitors	90.6686	0.180023	0.401726	0.448124	0.654064	0.999528	0.180023	1. Xmoo1 Sil vs DMSO
TMF1	Proliferating Progenitors	55.9131	-0.0278939	0.53152	-0.0524795	0.958147	0.999528	-0.0278939	1. Xmoo1 Sil vs DMSO
UBA3	Proliferating Progenitors	138.564	0.0390575	0.326152	0.119752	0.904679	0.999528	0.0390575	1. Xmoo1 Sil vs DMSO
ARL6IP5	Proliferating Progenitors	56.1096	-0.0108142	0.468352	-0.0230898	0.981579	0.999528	-0.0108142	1. Xmoo1 Sil vs DMSO
FRMD4B	Proliferating Progenitors	366.912	0.127279	0.232468	0.547512	0.584027	0.999528	0.127279	1. Xmoo1 Sil vs DMSO
MITF	Proliferating Progenitors	67.1876	-0.0340685	0.468984	-0.0726431	0.94209	0.999528	-0.0340685	1. Xmoo1 Sil vs DMSO
FOXP1	Proliferating Progenitors	1201.68	0.0965124	0.181907	0.530559	0.595725	0.999528	0.0965124	1. Xmoo1 Sil vs DMSO
FOXP1-AS1	Proliferating Progenitors	48.407	-0.329266	0.488917	-0.67346	0.500655	0.999528	-0.329266	1. Xmoo1 Sil vs DMSO
EIF4E3	Proliferating Progenitors	65.0746	-0.372546	0.450241	-0.827437	0.40799	0.999528	-0.372546	1. Xmoo1 Sil vs DMSO
RYBP	Proliferating Progenitors	100.2	-0.164747	0.387008	-0.425694	0.670331	0.999528	-0.164747	1. Xmoo1 Sil vs DMSO
PPP4R2	Proliferating Progenitors	219.472	0.037638	0.260024	0.144748	0.88491	0.999528	0.037638	1. Xmoo1 Sil vs DMSO
PDZRN3	Proliferating Progenitors	162.345	0.200188	0.303713	0.659135	0.509809	0.999528	0.200188	1. Xmoo1 Sil vs DMSO
CNTN3	Proliferating Progenitors	71.9024	0.130969	0.412371	0.317599	0.750789	0.999528	0.130969	1. Xmoo1 Sil vs DMSO
LINC02018	Proliferating Progenitors	143.089	0.676202	0.317296	2.13114	0.0330776	0.999528	0.676202	1. Xmoo1 Sil vs DMSO
LINC00960	Proliferating Progenitors	373.557	0.31823	0.227057	1.40154	0.161052	0.999528	0.31823	1. Xmoo1 Sil vs DMSO
ZNF717	Proliferating Progenitors	146.052	0.119737	0.310471	0.385663	0.699746	0.999528	0.119737	1. Xmoo1 Sil vs DMSO
ROBO2	Proliferating Progenitors	1431.39	-0.0467901	0.177025	-0.264313	0.791539	0.999528	-0.0467901	1. Xmoo1 Sil vs DMSO
ROBO1	Proliferating Progenitors	1053.47	0.261954	0.201883	1.29755	0.194442	0.999528	0.261954	1. Xmoo1 Sil vs DMSO
AC117461.1	Proliferating Progenitors	91.0302	0.175416	0.390828	0.448832	0.653553	0.999528	0.175416	1. Xmoo1 Sil vs DMSO
GBE1	Proliferating Progenitors	55.7442	0.495106	0.48555	1.01968	0.30788	0.999528	0.495106	1. Xmoo1 Sil vs DMSO
CADM2	Proliferating Progenitors	655.796	0.0332034	0.719575	0.0461431	0.963196	0.999528	0.0332034	1. Xmoo1 Sil vs DMSO
CGGBP1	Proliferating Progenitors	505.018	0.251292	0.206474	1.21706	0.22358	0.999528	0.251292	1. Xmoo1 Sil vs DMSO
ZNF654	Proliferating Progenitors	439.46	0.0358866	0.209728	0.17111	0.864137	0.999528	0.0358866	1. Xmoo1 Sil vs DMSO
C3orf38	Proliferating Progenitors	87.587	0.115495	0.393224	0.293713	0.768978	0.999528	0.115495	1. Xmoo1 Sil vs DMSO
EPHA3	Proliferating Progenitors	260.129	-0.12411	0.26343	-0.471132	0.637547	0.999528	-0.12411	1. Xmoo1 Sil vs DMSO
AC109129.1	Proliferating Progenitors	100.896	-0.110432	0.397695	-0.277679	0.781259	0.999528	-0.110432	1. Xmoo1 Sil vs DMSO
PROS1	Proliferating Progenitors	66.1561	0.0930925	0.446582	0.208456	0.834873	0.999528	0.0930925	1. Xmoo1 Sil vs DMSO
ARL13B	Proliferating Progenitors	173.742	-0.051447	0.285286	-0.180335	0.856889	0.999528	-0.051447	1. Xmoo1 Sil vs DMSO
STX19	Proliferating Progenitors	146.117	-0.363084	0.302113	-1.20182	0.229435	0.999528	-0.363084	1. Xmoo1 Sil vs DMSO
NSUN3	Proliferating Progenitors	100.912	-0.204729	0.349824	-0.585233	0.558391	0.999528	-0.204729	1. Xmoo1 Sil vs DMSO
EPHA6	Proliferating Progenitors	144.842	-0.254305	0.33867	-0.750894	0.452717	0.999528	-0.254305	1. Xmoo1 Sil vs DMSO
ARL6	Proliferating Progenitors	56.6683	0.0268618	0.457453	0.0587203	0.953175	0.999528	0.0268618	1. Xmoo1 Sil vs DMSO
CRYBG3	Proliferating Progenitors	63.0429	0.346055	0.455637	0.759496	0.447556	0.999528	0.346055	1. Xmoo1 Sil vs DMSO
CLDND1	Proliferating Progenitors	56.7498	0.242493	0.450277	0.538542	0.590203	0.999528	0.242493	1. Xmoo1 Sil vs DMSO
ST3GAL6	Proliferating Progenitors	141.442	0.0907107	0.315804	0.287237	0.773931	0.999528	0.0907107	1. Xmoo1 Sil vs DMSO
DCBLD2	Proliferating Progenitors	230.6	0.339743	0.255025	1.3322	0.182796	0.999528	0.339743	1. Xmoo1 Sil vs DMSO
CMSS1	Proliferating Progenitors	406.728	-0.061382	0.218231	-0.281271	0.778503	0.999528	-0.061382	1. Xmoo1 Sil vs DMSO
FILIP1L	Proliferating Progenitors	1189.6	0.0673247	0.217858	0.309031	0.757298	0.999528	0.0673247	1. Xmoo1 Sil vs DMSO
AC129803.1	Proliferating Progenitors	79.0047	-0.226213	0.465843	-0.485598	0.627252	0.999528	-0.226213	1. Xmoo1 Sil vs DMSO
TBC1D23	Proliferating Progenitors	89.4385	0.295961	0.374689	0.789884	0.429596	0.999528	0.295961	1. Xmoo1 Sil vs DMSO
TOMM70	Proliferating Progenitors	106.964	-0.0171635	0.350602	-0.0489544	0.960956	0.999528	-0.0171635	1. Xmoo1 Sil vs DMSO
TFG	Proliferating Progenitors	108.78	0.175	0.354949	0.49303	0.621991	0.999528	0.175	1. Xmoo1 Sil vs DMSO
SENP7	Proliferating Progenitors	494.68	-0.121265	0.217218	-0.558264	0.576664	0.999528	-0.121265	1. Xmoo1 Sil vs DMSO
PCNP	Proliferating Progenitors	111.266	0.130457	0.335804	0.388492	0.697652	0.999528	0.130457	1. Xmoo1 Sil vs DMSO
ZBTB11	Proliferating Progenitors	48.5486	0.20553	0.52243	0.393412	0.694015	0.999528	0.20553	1. Xmoo1 Sil vs DMSO
RPL24	Proliferating Progenitors	75.6569	0.145598	0.412166	0.353251	0.7239	0.999528	0.145598	1. Xmoo1 Sil vs DMSO
AC084198.2	Proliferating Progenitors	53.6717	0.0553688	0.467877	0.118341	0.905798	0.999528	0.0553688	1. Xmoo1 Sil vs DMSO
CEP97	Proliferating Progenitors	231.828	0.0863304	0.25748	0.335289	0.737407	0.999528	0.0863304	1. Xmoo1 Sil vs DMSO
ALCAM	Proliferating Progenitors	167.573	0.0329553	0.29384	0.112154	0.910701	0.999528	0.0329553	1. Xmoo1 Sil vs DMSO
CBLB	Proliferating Progenitors	441.951	-0.00872734	0.217763	-0.0400773	0.968032	0.999528	-0.00872734	1. Xmoo1 Sil vs DMSO
LINC00882	Proliferating Progenitors	95.6462	-0.682423	0.364814	-1.8706	0.0614001	0.999528	-0.682423	1. Xmoo1 Sil vs DMSO
DUBR	Proliferating Progenitors	122.564	0.247527	0.322501	0.767523	0.442771	0.999528	0.247527	1. Xmoo1 Sil vs DMSO
AC063944.1	Proliferating Progenitors	58.7302	0.436293	0.446436	0.97728	0.32843	0.999528	0.436293	1. Xmoo1 Sil vs DMSO
BBX	Proliferating Progenitors	737.115	-0.0467271	0.195114	-0.239486	0.810728	0.999528	-0.0467271	1. Xmoo1 Sil vs DMSO
CD47	Proliferating Progenitors	189.569	0.120915	0.297895	0.405897	0.684819	0.999528	0.120915	1. Xmoo1 Sil vs DMSO
IFT57	Proliferating Progenitors	53.4828	-0.410242	0.473994	-0.8655	0.386764	0.999528	-0.410242	1. Xmoo1 Sil vs DMSO
CIP2A	Proliferating Progenitors	226.392	0.171549	0.266292	0.644213	0.519437	0.999528	0.171549	1. Xmoo1 Sil vs DMSO
DZIP3	Proliferating Progenitors	189.811	0.110078	0.29841	0.368882	0.712216	0.999528	0.110078	1. Xmoo1 Sil vs DMSO
NECTIN3-AS1	Proliferating Progenitors	60.6566	0.167511	0.609737	0.274726	0.783527	0.999528	0.167511	1. Xmoo1 Sil vs DMSO
NECTIN3	Proliferating Progenitors	173.729	0.21179	0.291393	0.726818	0.467338	0.999528	0.21179	1. Xmoo1 Sil vs DMSO
TAGLN3	Proliferating Progenitors	99.0711	0.0118315	0.367065	0.0322328	0.974286	0.999528	0.0118315	1. Xmoo1 Sil vs DMSO
GTPBP8	Proliferating Progenitors	86.8811	0.0759011	0.406928	0.186522	0.852035	0.999528	0.0759011	1. Xmoo1 Sil vs DMSO
NEPRO	Proliferating Progenitors	86.4897	-0.163614	0.382981	-0.427213	0.669224	0.999528	-0.163614	1. Xmoo1 Sil vs DMSO
AC078785.1	Proliferating Progenitors	113.059	0.255516	0.334928	0.762897	0.445525	0.999528	0.255516	1. Xmoo1 Sil vs DMSO
BOC	Proliferating Progenitors	436.702	0.0618203	0.21593	0.286298	0.77465	0.999528	0.0618203	1. Xmoo1 Sil vs DMSO
AC026329.1	Proliferating Progenitors	127.248	-0.0116159	0.334162	-0.0347614	0.97227	0.999528	-0.0116159	1. Xmoo1 Sil vs DMSO
CFAP44	Proliferating Progenitors	140.945	-0.0319537	0.344537	-0.0927437	0.926107	0.999528	-0.0319537	1. Xmoo1 Sil vs DMSO
SPICE1	Proliferating Progenitors	112.215	-0.251458	0.335301	-0.749947	0.453287	0.999528	-0.251458	1. Xmoo1 Sil vs DMSO
NAA50	Proliferating Progenitors	117.646	0.2427	0.349907	0.693612	0.487926	0.999528	0.2427	1. Xmoo1 Sil vs DMSO
ATP6V1A	Proliferating Progenitors	66.7352	0.0438539	0.424855	0.103221	0.917788	0.999528	0.0438539	1. Xmoo1 Sil vs DMSO
GRAMD1C	Proliferating Progenitors	71.535	-0.0310845	0.429361	-0.0723972	0.942286	0.999528	-0.0310845	1. Xmoo1 Sil vs DMSO
CCDC191	Proliferating Progenitors	116.546	0.46727	0.339766	1.37527	0.169048	0.999528	0.46727	1. Xmoo1 Sil vs DMSO
QTRT2	Proliferating Progenitors	208.483	0.318013	0.267018	1.19098	0.233661	0.999528	0.318013	1. Xmoo1 Sil vs DMSO
ZBTB20	Proliferating Progenitors	3393.01	0.269209	0.163061	1.65097	0.0987442	0.999528	0.269209	1. Xmoo1 Sil vs DMSO
ZBTB20-AS1	Proliferating Progenitors	344.305	-0.112172	0.303421	-0.36969	0.711613	0.999528	-0.112172	1. Xmoo1 Sil vs DMSO
ZBTB20-AS5	Proliferating Progenitors	840.303	0.205146	0.217445	0.943439	0.345457	0.999528	0.205146	1. Xmoo1 Sil vs DMSO
ZBTB20-AS2	Proliferating Progenitors	124.185	-0.0700788	0.348717	-0.200962	0.840728	0.999528	-0.0700788	1. Xmoo1 Sil vs DMSO
AC026341.1	Proliferating Progenitors	51.2727	0.448273	0.478724	0.93639	0.349072	0.999528	0.448273	1. Xmoo1 Sil vs DMSO
GAP43	Proliferating Progenitors	106.472	0.09229	0.356049	0.259206	0.795477	0.999528	0.09229	1. Xmoo1 Sil vs DMSO
LSAMP	Proliferating Progenitors	1427	0.0336736	0.169403	0.198778	0.842436	0.999528	0.0336736	1. Xmoo1 Sil vs DMSO
LSAMP-AS1	Proliferating Progenitors	82.86	-0.0156647	0.437347	-0.0358176	0.971428	0.999528	-0.0156647	1. Xmoo1 Sil vs DMSO
AC092691.1	Proliferating Progenitors	157.412	-0.0882761	0.327881	-0.269232	0.787751	0.999528	-0.0882761	1. Xmoo1 Sil vs DMSO
IGSF11	Proliferating Progenitors	252.825	0.172261	0.258884	0.6654	0.505795	0.999528	0.172261	1. Xmoo1 Sil vs DMSO
B4GALT4-AS1	Proliferating Progenitors	36.569	-0.0308819	0.644896	-0.0478867	0.961807	0.999528	-0.0308819	1. Xmoo1 Sil vs DMSO
ARHGAP31	Proliferating Progenitors	89.9985	-0.0669458	0.386901	-0.173031	0.862627	0.999528	-0.0669458	1. Xmoo1 Sil vs DMSO
TMEM39A	Proliferating Progenitors	119.224	0.196618	0.383542	0.512639	0.608204	0.999528	0.196618	1. Xmoo1 Sil vs DMSO
POGLUT1	Proliferating Progenitors	49.2362	-0.568915	0.494123	-1.15136	0.249583	0.999528	-0.568915	1. Xmoo1 Sil vs DMSO
TIMMDC1	Proliferating Progenitors	65.3494	0.0929927	0.45458	0.204568	0.837909	0.999528	0.0929927	1. Xmoo1 Sil vs DMSO
MAATS1	Proliferating Progenitors	56.7175	-0.582961	0.452608	-1.288	0.197744	0.999528	-0.582961	1. Xmoo1 Sil vs DMSO
GSK3B	Proliferating Progenitors	667.472	-0.124837	0.194575	-0.641589	0.52114	0.999528	-0.124837	1. Xmoo1 Sil vs DMSO
GPR156	Proliferating Progenitors	67.7996	-0.197287	0.443995	-0.444345	0.656793	0.999528	-0.197287	1. Xmoo1 Sil vs DMSO
LRRC58	Proliferating Progenitors	98.1464	0.236233	0.352862	0.669477	0.503191	0.999528	0.236233	1. Xmoo1 Sil vs DMSO
FSTL1	Proliferating Progenitors	105.364	-0.0295012	0.363397	-0.0811816	0.935298	0.999528	-0.0295012	1. Xmoo1 Sil vs DMSO
STXBP5L	Proliferating Progenitors	351.103	0.175207	0.237853	0.736619	0.461354	0.999528	0.175207	1. Xmoo1 Sil vs DMSO
POLQ	Proliferating Progenitors	497.235	0.121496	0.220421	0.551203	0.581495	0.999528	0.121496	1. Xmoo1 Sil vs DMSO
GOLGB1	Proliferating Progenitors	218.884	-0.216423	0.261767	-0.826775	0.408365	0.999528	-0.216423	1. Xmoo1 Sil vs DMSO
IQCB1	Proliferating Progenitors	174.977	0.0321076	0.281656	0.113996	0.909241	0.999528	0.0321076	1. Xmoo1 Sil vs DMSO
AC083798.2	Proliferating Progenitors	130.739	-0.0655197	0.33479	-0.195704	0.844842	0.999528	-0.0655197	1. Xmoo1 Sil vs DMSO
KPNA1	Proliferating Progenitors	325.997	-0.0748474	0.238481	-0.31385	0.753635	0.999528	-0.0748474	1. Xmoo1 Sil vs DMSO
PARP14	Proliferating Progenitors	144.324	0.450556	0.366749	1.22852	0.219253	0.999528	0.450556	1. Xmoo1 Sil vs DMSO
HSPBAP1	Proliferating Progenitors	48.5144	-0.0676939	0.507945	-0.13327	0.89398	0.999528	-0.0676939	1. Xmoo1 Sil vs DMSO
SLC49A4	Proliferating Progenitors	109.67	-0.00829893	0.363575	-0.0228259	0.981789	0.999528	-0.00829893	1. Xmoo1 Sil vs DMSO
SEMA5B	Proliferating Progenitors	309.555	-0.145826	0.251348	-0.580175	0.561797	0.999528	-0.145826	1. Xmoo1 Sil vs DMSO
PDIA5	Proliferating Progenitors	67.9835	-0.543551	0.424947	-1.2791	0.200861	0.999528	-0.543551	1. Xmoo1 Sil vs DMSO
SEC22A	Proliferating Progenitors	149.671	0.0374579	0.306316	0.122285	0.902673	0.999528	0.0374579	1. Xmoo1 Sil vs DMSO
HACD2	Proliferating Progenitors	70.3518	0.045342	0.436222	0.103942	0.917215	0.999528	0.045342	1. Xmoo1 Sil vs DMSO
MYLK	Proliferating Progenitors	144.056	0.149781	0.311937	0.480165	0.63111	0.999528	0.149781	1. Xmoo1 Sil vs DMSO
CCDC14	Proliferating Progenitors	562.794	0.267679	0.199657	1.34069	0.18002	0.999528	0.267679	1. Xmoo1 Sil vs DMSO
KALRN	Proliferating Progenitors	1193.35	-0.0279703	0.187982	-0.148793	0.881717	0.999528	-0.0279703	1. Xmoo1 Sil vs DMSO
UMPS	Proliferating Progenitors	54.675	0.0972924	0.550934	0.176596	0.859826	0.999528	0.0972924	1. Xmoo1 Sil vs DMSO
ITGB5	Proliferating Progenitors	70.0814	0.401237	0.435448	0.921433	0.356824	0.999528	0.401237	1. Xmoo1 Sil vs DMSO
HEG1	Proliferating Progenitors	119.565	-0.186731	0.339609	-0.54984	0.582429	0.999528	-0.186731	1. Xmoo1 Sil vs DMSO
ZNF148	Proliferating Progenitors	564.882	0.105357	0.216611	0.486386	0.626694	0.999528	0.105357	1. Xmoo1 Sil vs DMSO
SNX4	Proliferating Progenitors	214.398	0.217537	0.281351	0.773187	0.439412	0.999528	0.217537	1. Xmoo1 Sil vs DMSO
OSBPL11	Proliferating Progenitors	84.854	-0.669908	0.382408	-1.75182	0.0798053	0.999528	-0.669908	1. Xmoo1 Sil vs DMSO
AC092902.4	Proliferating Progenitors	150.23	-0.046858	0.328824	-0.142502	0.886684	0.999528	-0.046858	1. Xmoo1 Sil vs DMSO
LINC02614	Proliferating Progenitors	145.532	-0.299872	0.336582	-0.890933	0.372965	0.999528	-0.299872	1. Xmoo1 Sil vs DMSO
ZXDC	Proliferating Progenitors	157.919	-0.240372	0.296096	-0.811804	0.416904	0.999528	-0.240372	1. Xmoo1 Sil vs DMSO
CHCHD6	Proliferating Progenitors	128.384	-0.165646	0.344449	-0.480901	0.630587	0.999528	-0.165646	1. Xmoo1 Sil vs DMSO
MCM2	Proliferating Progenitors	40.5126	-1.16414	0.555956	-2.09395	0.0362648	0.999528	-1.16414	1. Xmoo1 Sil vs DMSO
MGLL	Proliferating Progenitors	65.2536	0.341498	0.421316	0.810552	0.417623	0.999528	0.341498	1. Xmoo1 Sil vs DMSO
KBTBD12	Proliferating Progenitors	37.7427	0.579195	0.720917	0.803415	0.421735	0.999528	0.579195	1. Xmoo1 Sil vs DMSO
SEC61A1	Proliferating Progenitors	58.0161	0.0321302	0.452388	0.0710235	0.943379	0.999528	0.0321302	1. Xmoo1 Sil vs DMSO
RUVBL1	Proliferating Progenitors	91.5032	-0.299084	0.365209	-0.818938	0.412822	0.999528	-0.299084	1. Xmoo1 Sil vs DMSO
EEFSEC	Proliferating Progenitors	143.466	0.0246861	0.315011	0.078366	0.937537	0.999528	0.0246861	1. Xmoo1 Sil vs DMSO
RPN1	Proliferating Progenitors	57.5816	0.370983	0.49128	0.755135	0.450168	0.999528	0.370983	1. Xmoo1 Sil vs DMSO
RAB7A	Proliferating Progenitors	249.728	-0.330254	0.257349	-1.28329	0.199389	0.999528	-0.330254	1. Xmoo1 Sil vs DMSO
KIAA1257	Proliferating Progenitors	123.854	-0.0404626	0.322528	-0.125454	0.900164	0.999528	-0.0404626	1. Xmoo1 Sil vs DMSO
ISY1	Proliferating Progenitors	51.926	0.206773	0.468247	0.441589	0.658786	0.999528	0.206773	1. Xmoo1 Sil vs DMSO
CNBP	Proliferating Progenitors	82.6781	0.409689	0.43149	0.949475	0.342379	0.999528	0.409689	1. Xmoo1 Sil vs DMSO
H1FX	Proliferating Progenitors	113.179	0.356697	0.37365	0.95463	0.339765	0.999528	0.356697	1. Xmoo1 Sil vs DMSO
MBD4	Proliferating Progenitors	51.4413	-0.506045	0.496872	-1.01846	0.308459	0.999528	-0.506045	1. Xmoo1 Sil vs DMSO
IFT122	Proliferating Progenitors	152.658	0.0888956	0.32288	0.275321	0.78307	0.999528	0.0888956	1. Xmoo1 Sil vs DMSO
TMCC1	Proliferating Progenitors	640.732	0.0942671	0.202021	0.46662	0.640772	0.999528	0.0942671	1. Xmoo1 Sil vs DMSO
PIK3R4	Proliferating Progenitors	72.1117	-0.105293	0.407415	-0.258442	0.796066	0.999528	-0.105293	1. Xmoo1 Sil vs DMSO
ATP2C1	Proliferating Progenitors	229.191	-0.192221	0.257896	-0.745343	0.456065	0.999528	-0.192221	1. Xmoo1 Sil vs DMSO
AC055733.2	Proliferating Progenitors	130.752	-0.326514	0.351021	-0.930184	0.352276	0.999528	-0.326514	1. Xmoo1 Sil vs DMSO
NEK11	Proliferating Progenitors	112.704	-0.0291634	0.334638	-0.0871491	0.930553	0.999528	-0.0291634	1. Xmoo1 Sil vs DMSO
AC010210.1	Proliferating Progenitors	48.7539	0.3462	0.508167	0.681271	0.4957	0.999528	0.3462	1. Xmoo1 Sil vs DMSO
MRPL3	Proliferating Progenitors	116.25	0.55458	0.334905	1.65593	0.0977355	0.999528	0.55458	1. Xmoo1 Sil vs DMSO
DNAJC13	Proliferating Progenitors	137.712	-0.0264808	0.330629	-0.0800921	0.936164	0.999528	-0.0264808	1. Xmoo1 Sil vs DMSO
ACAD11	Proliferating Progenitors	98.0909	0.0510238	0.436581	0.116872	0.906962	0.999528	0.0510238	1. Xmoo1 Sil vs DMSO
ACKR4	Proliferating Progenitors	94.7009	0.354774	0.363905	0.974907	0.329606	0.999528	0.354774	1. Xmoo1 Sil vs DMSO
UBA5	Proliferating Progenitors	80.2145	-0.311931	0.391643	-0.796469	0.42576	0.999528	-0.311931	1. Xmoo1 Sil vs DMSO
NPHP3	Proliferating Progenitors	100.192	-0.0882799	0.355078	-0.248621	0.803654	0.999528	-0.0882799	1. Xmoo1 Sil vs DMSO
TMEM108	Proliferating Progenitors	292.873	0.0465394	0.243416	0.191193	0.848375	0.999528	0.0465394	1. Xmoo1 Sil vs DMSO
TOPBP1	Proliferating Progenitors	173.714	-0.0590787	0.285546	-0.206897	0.83609	0.999528	-0.0590787	1. Xmoo1 Sil vs DMSO
RAB6B	Proliferating Progenitors	52.2313	0.772956	0.48186	1.60411	0.10869	0.999528	0.772956	1. Xmoo1 Sil vs DMSO
RYK	Proliferating Progenitors	315.161	0.168315	0.247247	0.680756	0.496026	0.999528	0.168315	1. Xmoo1 Sil vs DMSO
CEP63	Proliferating Progenitors	123.869	0.202244	0.327771	0.617028	0.537216	0.999528	0.202244	1. Xmoo1 Sil vs DMSO
EPHB1	Proliferating Progenitors	508.858	-0.206238	0.201623	-1.02289	0.30636	0.999528	-0.206238	1. Xmoo1 Sil vs DMSO
AC092969.1	Proliferating Progenitors	398.762	-0.0249298	0.216836	-0.11497	0.908469	0.999528	-0.0249298	1. Xmoo1 Sil vs DMSO
PPP2R3A	Proliferating Progenitors	485.113	0.0469679	0.22439	0.209314	0.834203	0.999528	0.0469679	1. Xmoo1 Sil vs DMSO
MSL2	Proliferating Progenitors	125.903	-0.207406	0.339587	-0.610758	0.54136	0.999528	-0.207406	1. Xmoo1 Sil vs DMSO
PCCB	Proliferating Progenitors	93.9294	0.664438	0.404857	1.64117	0.100763	0.999528	0.664438	1. Xmoo1 Sil vs DMSO
STAG1	Proliferating Progenitors	1180.24	-0.25724	0.173199	-1.48523	0.137484	0.999528	-0.25724	1. Xmoo1 Sil vs DMSO
SLC35G2	Proliferating Progenitors	109.709	0.208577	0.374135	0.557492	0.577191	0.999528	0.208577	1. Xmoo1 Sil vs DMSO
NCK1-DT	Proliferating Progenitors	115.992	0.243865	0.333725	0.730737	0.46494	0.999528	0.243865	1. Xmoo1 Sil vs DMSO
NCK1	Proliferating Progenitors	205.514	-0.0429444	0.264869	-0.162134	0.8712	0.999528	-0.0429444	1. Xmoo1 Sil vs DMSO
CLDN18	Proliferating Progenitors	57.2558	0.217639	0.451161	0.482398	0.629523	0.999528	0.217639	1. Xmoo1 Sil vs DMSO
DZIP1L	Proliferating Progenitors	77.0787	0.0477563	0.397439	0.12016	0.904356	0.999528	0.0477563	1. Xmoo1 Sil vs DMSO
ARMC8	Proliferating Progenitors	269.505	-0.0403081	0.246386	-0.163597	0.870048	0.999528	-0.0403081	1. Xmoo1 Sil vs DMSO
NME9	Proliferating Progenitors	159.014	-0.571147	0.314601	-1.81547	0.0694522	0.999528	-0.571147	1. Xmoo1 Sil vs DMSO
CEP70	Proliferating Progenitors	411.185	0.252511	0.228211	1.10648	0.268519	0.999528	0.252511	1. Xmoo1 Sil vs DMSO
PIK3CB	Proliferating Progenitors	289.826	-0.090431	0.253813	-0.35629	0.721624	0.999528	-0.090431	1. Xmoo1 Sil vs DMSO
MRPS22	Proliferating Progenitors	50.9151	0.176361	0.480384	0.367126	0.713525	0.999528	0.176361	1. Xmoo1 Sil vs DMSO
COPB2	Proliferating Progenitors	102.454	0.433905	0.357289	1.21444	0.22458	0.999528	0.433905	1. Xmoo1 Sil vs DMSO
AC046134.2	Proliferating Progenitors	354.29	0.00600122	0.225118	0.0266581	0.978732	0.999528	0.00600122	1. Xmoo1 Sil vs DMSO
RBP2	Proliferating Progenitors	113.015	0.210087	0.391927	0.536036	0.591934	0.999528	0.210087	1. Xmoo1 Sil vs DMSO
NMNAT3	Proliferating Progenitors	175.534	0.0815458	0.292234	0.279043	0.780212	0.999528	0.0815458	1. Xmoo1 Sil vs DMSO
CLSTN2	Proliferating Progenitors	65.1233	-0.37888	0.545758	-0.694227	0.48754	0.999528	-0.37888	1. Xmoo1 Sil vs DMSO
SLC25A36	Proliferating Progenitors	193.958	-0.117474	0.286461	-0.410086	0.681743	0.999528	-0.117474	1. Xmoo1 Sil vs DMSO
SPSB4	Proliferating Progenitors	108.596	-0.294594	0.357195	-0.824742	0.409518	0.999528	-0.294594	1. Xmoo1 Sil vs DMSO
AC108727.2	Proliferating Progenitors	61.3097	-0.13111	0.43983	-0.298092	0.765633	0.999528	-0.13111	1. Xmoo1 Sil vs DMSO
PXYLP1	Proliferating Progenitors	83.9525	-0.223924	0.400828	-0.558654	0.576398	0.999528	-0.223924	1. Xmoo1 Sil vs DMSO
AC117383.1	Proliferating Progenitors	52.9053	-0.199751	0.595592	-0.335382	0.737337	0.999528	-0.199751	1. Xmoo1 Sil vs DMSO
RASA2	Proliferating Progenitors	434.952	0.115768	0.214237	0.540374	0.588939	0.999528	0.115768	1. Xmoo1 Sil vs DMSO
ATP1B3	Proliferating Progenitors	245.021	0.163485	0.259037	0.631127	0.527958	0.999528	0.163485	1. Xmoo1 Sil vs DMSO
TFDP2	Proliferating Progenitors	609.938	-0.0692386	0.225111	-0.307575	0.758406	0.999528	-0.0692386	1. Xmoo1 Sil vs DMSO
GK5	Proliferating Progenitors	116.961	0.177914	0.371965	0.478308	0.632431	0.999528	0.177914	1. Xmoo1 Sil vs DMSO
XRN1	Proliferating Progenitors	409.718	0.0773024	0.241051	0.320689	0.748446	0.999528	0.0773024	1. Xmoo1 Sil vs DMSO
ATR	Proliferating Progenitors	256.149	0.18561	0.276348	0.671655	0.501803	0.999528	0.18561	1. Xmoo1 Sil vs DMSO
PLS1	Proliferating Progenitors	47.7253	-0.623432	0.490074	-1.27212	0.203331	0.999528	-0.623432	1. Xmoo1 Sil vs DMSO
TRPC1	Proliferating Progenitors	291.291	0.308741	0.235379	1.31167	0.18963	0.999528	0.308741	1. Xmoo1 Sil vs DMSO
U2SURP	Proliferating Progenitors	242.358	-0.101512	0.253654	-0.400198	0.68901	0.999528	-0.101512	1. Xmoo1 Sil vs DMSO
SLC9A9	Proliferating Progenitors	67.4357	0.0631275	0.431193	0.146402	0.883604	0.999528	0.0631275	1. Xmoo1 Sil vs DMSO
DIPK2A	Proliferating Progenitors	338.68	0.413122	0.248305	1.66377	0.0961593	0.999528	0.413122	1. Xmoo1 Sil vs DMSO
AC107021.1	Proliferating Progenitors	55.6051	-0.107014	0.464258	-0.230505	0.8177	0.999528	-0.107014	1. Xmoo1 Sil vs DMSO
PLSCR4	Proliferating Progenitors	85.7095	-0.118363	0.380024	-0.311461	0.75545	0.999528	-0.118363	1. Xmoo1 Sil vs DMSO
PLSCR1	Proliferating Progenitors	69.0218	0.333441	0.468779	0.711298	0.476899	0.999528	0.333441	1. Xmoo1 Sil vs DMSO
AC092957.1	Proliferating Progenitors	776.054	-0.230569	0.183292	-1.25793	0.208417	0.999528	-0.230569	1. Xmoo1 Sil vs DMSO
ZIC1	Proliferating Progenitors	114.207	0.168852	0.338966	0.498137	0.618387	0.999528	0.168852	1. Xmoo1 Sil vs DMSO
AC092958.1	Proliferating Progenitors	44.0872	-0.798418	0.511494	-1.56095	0.118535	0.999528	-0.798418	1. Xmoo1 Sil vs DMSO
HLTF	Proliferating Progenitors	244.823	0.0119851	0.250434	0.0478572	0.96183	0.999528	0.0119851	1. Xmoo1 Sil vs DMSO
COMMD2	Proliferating Progenitors	114.747	0.467137	0.331121	1.41078	0.158311	0.999528	0.467137	1. Xmoo1 Sil vs DMSO
ANKUB1	Proliferating Progenitors	782.466	0.0127931	0.190316	0.0672205	0.946406	0.999528	0.0127931	1. Xmoo1 Sil vs DMSO
RNF13	Proliferating Progenitors	298.763	0.279021	0.238878	1.16805	0.242788	0.999528	0.279021	1. Xmoo1 Sil vs DMSO
PFN2	Proliferating Progenitors	92.8635	0.139661	0.394331	0.354171	0.723211	0.999528	0.139661	1. Xmoo1 Sil vs DMSO
TSC22D2	Proliferating Progenitors	236.324	0.501197	0.260787	1.92187	0.0546227	0.999528	0.501197	1. Xmoo1 Sil vs DMSO
SERP1	Proliferating Progenitors	203.813	-0.0085238	0.2796	-0.0304857	0.97568	0.999528	-0.0085238	1. Xmoo1 Sil vs DMSO
EIF2A	Proliferating Progenitors	112.897	-0.0219164	0.34313	-0.0638718	0.949072	0.999528	-0.0219164	1. Xmoo1 Sil vs DMSO
MED12L	Proliferating Progenitors	368.808	0.440735	0.222362	1.98206	0.0474728	0.999528	0.440735	1. Xmoo1 Sil vs DMSO
P2RY14	Proliferating Progenitors	420.867	0.27992	0.225949	1.23886	0.215396	0.999528	0.27992	1. Xmoo1 Sil vs DMSO
P2RY12	Proliferating Progenitors	138.523	0.643879	0.331093	1.94471	0.0518101	0.999528	0.643879	1. Xmoo1 Sil vs DMSO
IGSF10	Proliferating Progenitors	81.3902	-0.546586	0.413743	-1.32108	0.186476	0.999528	-0.546586	1. Xmoo1 Sil vs DMSO
MBNL1	Proliferating Progenitors	570.127	0.297383	0.200842	1.48068	0.138692	0.999528	0.297383	1. Xmoo1 Sil vs DMSO
AC026347.1	Proliferating Progenitors	50.8428	-0.0171491	0.486784	-0.0352294	0.971897	0.999528	-0.0171491	1. Xmoo1 Sil vs DMSO
ARHGEF26	Proliferating Progenitors	173.325	0.274174	0.293824	0.933123	0.350757	0.999528	0.274174	1. Xmoo1 Sil vs DMSO
DHX36	Proliferating Progenitors	246.268	-0.10908	0.254144	-0.429206	0.667773	0.999528	-0.10908	1. Xmoo1 Sil vs DMSO
PLCH1	Proliferating Progenitors	447.877	0.164889	0.216258	0.762466	0.445782	0.999528	0.164889	1. Xmoo1 Sil vs DMSO
SLC33A1	Proliferating Progenitors	73.1536	-0.279384	0.42201	-0.662031	0.507951	0.999528	-0.279384	1. Xmoo1 Sil vs DMSO
GMPS	Proliferating Progenitors	232.982	0.060623	0.254681	0.238035	0.811854	0.999528	0.060623	1. Xmoo1 Sil vs DMSO
CCNL1	Proliferating Progenitors	188.89	0.228952	0.309773	0.739096	0.459849	0.999528	0.228952	1. Xmoo1 Sil vs DMSO
AC092944.1	Proliferating Progenitors	200.887	0.248354	0.283131	0.877172	0.380393	0.999528	0.248354	1. Xmoo1 Sil vs DMSO
VEPH1	Proliferating Progenitors	132.859	0.312194	0.32527	0.9598	0.337156	0.999528	0.312194	1. Xmoo1 Sil vs DMSO
RSRC1	Proliferating Progenitors	430.366	-0.188363	0.212992	-0.884367	0.376498	0.999528	-0.188363	1. Xmoo1 Sil vs DMSO
GFM1	Proliferating Progenitors	56.7841	-0.0147355	0.485134	-0.030374	0.975769	0.999528	-0.0147355	1. Xmoo1 Sil vs DMSO
LXN	Proliferating Progenitors	58.0496	0.109698	0.458436	0.239286	0.810883	0.999528	0.109698	1. Xmoo1 Sil vs DMSO
RARRES1	Proliferating Progenitors	60.858	0.480807	0.483173	0.995103	0.319686	0.999528	0.480807	1. Xmoo1 Sil vs DMSO
IQCJ-SCHIP1	Proliferating Progenitors	64.6432	-0.337882	0.439413	-0.768939	0.441929	0.999528	-0.337882	1. Xmoo1 Sil vs DMSO
IFT80	Proliferating Progenitors	205.557	-0.0379177	0.286939	-0.132146	0.894869	0.999528	-0.0379177	1. Xmoo1 Sil vs DMSO
SMC4	Proliferating Progenitors	648.261	0.207861	0.194784	1.06714	0.285909	0.999528	0.207861	1. Xmoo1 Sil vs DMSO
TRIM59	Proliferating Progenitors	146.96	0.475204	0.348531	1.36345	0.172741	0.999528	0.475204	1. Xmoo1 Sil vs DMSO
KPNA4	Proliferating Progenitors	171.91	0.031496	0.286851	0.109799	0.912569	0.999528	0.031496	1. Xmoo1 Sil vs DMSO
PPM1L	Proliferating Progenitors	371.997	0.0672037	0.225712	0.297742	0.7659	0.999528	0.0672037	1. Xmoo1 Sil vs DMSO
LINC01322	Proliferating Progenitors	242.518	0.283121	0.321849	0.87967	0.379038	0.999528	0.283121	1. Xmoo1 Sil vs DMSO
BCHE	Proliferating Progenitors	67.8024	0.48431	0.423015	1.1449	0.252251	0.999528	0.48431	1. Xmoo1 Sil vs DMSO
WDR49	Proliferating Progenitors	193.494	0.191764	0.289324	0.6628	0.507458	0.999528	0.191764	1. Xmoo1 Sil vs DMSO
PDCD10	Proliferating Progenitors	56.7188	-0.269854	0.463663	-0.582005	0.560563	0.999528	-0.269854	1. Xmoo1 Sil vs DMSO
GOLIM4	Proliferating Progenitors	125.462	0.548896	0.331862	1.65399	0.0981303	0.999528	0.548896	1. Xmoo1 Sil vs DMSO
MECOM	Proliferating Progenitors	147.456	-0.0599846	0.299991	-0.199955	0.841516	0.999528	-0.0599846	1. Xmoo1 Sil vs DMSO
SEC62	Proliferating Progenitors	117.344	0.359005	0.343384	1.04549	0.295796	0.999528	0.359005	1. Xmoo1 Sil vs DMSO
PHC3	Proliferating Progenitors	334.168	0.0627476	0.233107	0.26918	0.787791	0.999528	0.0627476	1. Xmoo1 Sil vs DMSO
PRKCI	Proliferating Progenitors	142.558	0.182981	0.340644	0.537161	0.591157	0.999528	0.182981	1. Xmoo1 Sil vs DMSO
SKIL	Proliferating Progenitors	51.0324	-0.407146	0.478083	-0.851622	0.394424	0.999528	-0.407146	1. Xmoo1 Sil vs DMSO
TNIK	Proliferating Progenitors	678.502	0.211062	0.198787	1.06175	0.288349	0.999528	0.211062	1. Xmoo1 Sil vs DMSO
FNDC3B	Proliferating Progenitors	764.417	0.0822207	0.209192	0.39304	0.69429	0.999528	0.0822207	1. Xmoo1 Sil vs DMSO
ECT2	Proliferating Progenitors	515.928	0.259881	0.205167	1.26668	0.205269	0.999528	0.259881	1. Xmoo1 Sil vs DMSO
NLGN1	Proliferating Progenitors	6511.2	0.117919	0.156606	0.752962	0.451473	0.999528	0.117919	1. Xmoo1 Sil vs DMSO
NLGN1-AS1	Proliferating Progenitors	72.3748	-0.219512	0.40259	-0.545249	0.585582	0.999528	-0.219512	1. Xmoo1 Sil vs DMSO
NAALADL2	Proliferating Progenitors	835.801	0.0267071	0.250152	0.106764	0.914976	0.999528	0.0267071	1. Xmoo1 Sil vs DMSO
TBL1XR1	Proliferating Progenitors	938.641	-0.158352	0.18172	-0.871409	0.383531	0.999528	-0.158352	1. Xmoo1 Sil vs DMSO
TBL1XR1-AS1	Proliferating Progenitors	60.6932	-0.298044	0.448803	-0.664086	0.506636	0.999528	-0.298044	1. Xmoo1 Sil vs DMSO
KCNMB2	Proliferating Progenitors	206.604	-0.544155	0.35053	-1.55238	0.120571	0.999528	-0.544155	1. Xmoo1 Sil vs DMSO
KCNMB2-AS1	Proliferating Progenitors	243.814	-0.0556912	0.740314	-0.0752264	0.940035	0.999528	-0.0556912	1. Xmoo1 Sil vs DMSO
ZMAT3	Proliferating Progenitors	91.6183	0.232858	0.476291	0.488898	0.624914	0.999528	0.232858	1. Xmoo1 Sil vs DMSO
PIK3CA	Proliferating Progenitors	191.091	0.214399	0.273972	0.78256	0.433886	0.999528	0.214399	1. Xmoo1 Sil vs DMSO
KCNMB3	Proliferating Progenitors	41.5659	-0.26415	0.54086	-0.488389	0.625274	0.999528	-0.26415	1. Xmoo1 Sil vs DMSO
MFN1	Proliferating Progenitors	118.643	0.417025	0.334281	1.24753	0.212203	0.999528	0.417025	1. Xmoo1 Sil vs DMSO
GNB4	Proliferating Progenitors	168.233	-0.0307849	0.299344	-0.102841	0.918089	0.999528	-0.0307849	1. Xmoo1 Sil vs DMSO
ACTL6A	Proliferating Progenitors	61.827	0.0373688	0.461636	0.0809486	0.935483	0.999528	0.0373688	1. Xmoo1 Sil vs DMSO
USP13	Proliferating Progenitors	220.687	0.261833	0.265365	0.986692	0.323794	0.999528	0.261833	1. Xmoo1 Sil vs DMSO
PEX5L	Proliferating Progenitors	65.1311	-0.182626	0.453671	-0.402551	0.687278	0.999528	-0.182626	1. Xmoo1 Sil vs DMSO
TTC14	Proliferating Progenitors	190.625	-0.116138	0.280124	-0.414596	0.678437	0.999528	-0.116138	1. Xmoo1 Sil vs DMSO
CCDC39	Proliferating Progenitors	57.9286	0.304845	0.44373	0.687005	0.49208	0.999528	0.304845	1. Xmoo1 Sil vs DMSO
FXR1	Proliferating Progenitors	477.682	0.165042	0.209844	0.786499	0.431575	0.999528	0.165042	1. Xmoo1 Sil vs DMSO
SOX2-OT	Proliferating Progenitors	559.767	-0.745157	0.198564	-3.75272	0.000174923	0.452468	-0.745157	1. Xmoo1 Sil vs DMSO
AC068308.1	Proliferating Progenitors	103.361	-0.721798	0.429865	-1.67913	0.0931274	0.999528	-0.721798	1. Xmoo1 Sil vs DMSO
AC125613.1	Proliferating Progenitors	322.608	-0.967489	0.288099	-3.35819	0.000784557	0.608816	-0.967489	1. Xmoo1 Sil vs DMSO
SOX2	Proliferating Progenitors	162.371	0.00091648	0.302341	0.00303128	0.997581	1	0.00091648	1. Xmoo1 Sil vs DMSO
ATP11B	Proliferating Progenitors	308.054	-0.0995555	0.233666	-0.426058	0.670065	0.999528	-0.0995555	1. Xmoo1 Sil vs DMSO
DCUN1D1	Proliferating Progenitors	89.7521	0.0697167	0.372533	0.187142	0.851549	0.999528	0.0697167	1. Xmoo1 Sil vs DMSO
MCCC1	Proliferating Progenitors	120.519	-0.212165	0.342217	-0.619972	0.535276	0.999528	-0.212165	1. Xmoo1 Sil vs DMSO
MCF2L2	Proliferating Progenitors	146.47	-0.0545439	0.301661	-0.180812	0.856515	0.999528	-0.0545439	1. Xmoo1 Sil vs DMSO
B3GNT5	Proliferating Progenitors	58.2777	0.17117	0.456083	0.375304	0.707434	0.999528	0.17117	1. Xmoo1 Sil vs DMSO
KLHL24	Proliferating Progenitors	154.459	0.287862	0.305895	0.941049	0.34668	0.999528	0.287862	1. Xmoo1 Sil vs DMSO
YEATS2	Proliferating Progenitors	426.337	-0.186915	0.218049	-0.857215	0.391326	0.999528	-0.186915	1. Xmoo1 Sil vs DMSO
PARL	Proliferating Progenitors	92.782	-0.399013	0.417393	-0.955965	0.33909	0.999528	-0.399013	1. Xmoo1 Sil vs DMSO
ABCC5	Proliferating Progenitors	104.879	-0.0434841	0.347036	-0.125301	0.900285	0.999528	-0.0434841	1. Xmoo1 Sil vs DMSO
DVL3	Proliferating Progenitors	69.4926	-0.0924338	0.411278	-0.224748	0.822175	0.999528	-0.0924338	1. Xmoo1 Sil vs DMSO
PSMD2	Proliferating Progenitors	77.7726	0.329383	0.390265	0.843999	0.39867	0.999528	0.329383	1. Xmoo1 Sil vs DMSO
POLR2H	Proliferating Progenitors	47.3926	0.187396	0.506401	0.370056	0.711341	0.999528	0.187396	1. Xmoo1 Sil vs DMSO
VPS8	Proliferating Progenitors	212.199	-0.200799	0.268493	-0.747874	0.454536	0.999528	-0.200799	1. Xmoo1 Sil vs DMSO
MAP3K13	Proliferating Progenitors	191.92	0.0896075	0.29611	0.302615	0.762183	0.999528	0.0896075	1. Xmoo1 Sil vs DMSO
SENP2	Proliferating Progenitors	148.67	-0.23508	0.317162	-0.741198	0.458573	0.999528	-0.23508	1. Xmoo1 Sil vs DMSO
IGF2BP2	Proliferating Progenitors	820.803	0.102269	0.19955	0.512499	0.608302	0.999528	0.102269	1. Xmoo1 Sil vs DMSO
IGF2BP2-AS1	Proliferating Progenitors	99.4955	-0.0393696	0.353602	-0.111339	0.911348	0.999528	-0.0393696	1. Xmoo1 Sil vs DMSO
TRA2B	Proliferating Progenitors	458.898	0.0383898	0.218689	0.175545	0.860652	0.999528	0.0383898	1. Xmoo1 Sil vs DMSO
ETV5	Proliferating Progenitors	118.315	0.736198	0.348126	2.11475	0.0344516	0.999528	0.736198	1. Xmoo1 Sil vs DMSO
EIF4A2	Proliferating Progenitors	114.762	0.165118	0.339082	0.486957	0.626288	0.999528	0.165118	1. Xmoo1 Sil vs DMSO
RFC4	Proliferating Progenitors	64.0939	0.118048	0.42548	0.277447	0.781437	0.999528	0.118048	1. Xmoo1 Sil vs DMSO
ST6GAL1	Proliferating Progenitors	45.1147	0.309015	0.51637	0.598437	0.549548	0.999528	0.309015	1. Xmoo1 Sil vs DMSO
MASP1	Proliferating Progenitors	150.035	-0.243989	0.325606	-0.74934	0.453652	0.999528	-0.243989	1. Xmoo1 Sil vs DMSO
LPP	Proliferating Progenitors	728.498	0.079064	0.190875	0.414218	0.678714	0.999528	0.079064	1. Xmoo1 Sil vs DMSO
CCDC50	Proliferating Progenitors	122.762	-0.311631	0.322955	-0.964935	0.334577	0.999528	-0.311631	1. Xmoo1 Sil vs DMSO
FGF12	Proliferating Progenitors	97.2104	0.854294	0.374243	2.28273	0.0224465	0.999528	0.854294	1. Xmoo1 Sil vs DMSO
OPA1	Proliferating Progenitors	225.091	0.00924054	0.284872	0.0324376	0.974123	0.999528	0.00924054	1. Xmoo1 Sil vs DMSO
OPA1-AS1	Proliferating Progenitors	76.4054	-0.0859894	0.418904	-0.205272	0.837359	0.999528	-0.0859894	1. Xmoo1 Sil vs DMSO
HES1	Proliferating Progenitors	239.924	0.195864	0.265474	0.737787	0.460644	0.999528	0.195864	1. Xmoo1 Sil vs DMSO
ATP13A3	Proliferating Progenitors	270.682	0.069736	0.251414	0.277375	0.781492	0.999528	0.069736	1. Xmoo1 Sil vs DMSO
LSG1	Proliferating Progenitors	58.6692	0.0516968	0.459938	0.112399	0.910507	0.999528	0.0516968	1. Xmoo1 Sil vs DMSO
XXYLT1	Proliferating Progenitors	87.8956	-0.698772	0.382932	-1.82479	0.0680324	0.999528	-0.698772	1. Xmoo1 Sil vs DMSO
ACAP2	Proliferating Progenitors	381.409	-0.107395	0.226399	-0.474362	0.635242	0.999528	-0.107395	1. Xmoo1 Sil vs DMSO
PPP1R2	Proliferating Progenitors	51.5607	-0.188091	0.469357	-0.400742	0.68861	0.999528	-0.188091	1. Xmoo1 Sil vs DMSO
TNK2	Proliferating Progenitors	50.1104	0.264275	0.484603	0.545343	0.585518	0.999528	0.264275	1. Xmoo1 Sil vs DMSO
TFRC	Proliferating Progenitors	77.1222	0.0302211	0.416109	0.0726279	0.942102	0.999528	0.0302211	1. Xmoo1 Sil vs DMSO
PCYT1A	Proliferating Progenitors	48.9776	-0.087218	0.541791	-0.160981	0.872109	0.999528	-0.087218	1. Xmoo1 Sil vs DMSO
TCTEX1D2	Proliferating Progenitors	93.57	0.191589	0.362196	0.528965	0.59683	0.999528	0.191589	1. Xmoo1 Sil vs DMSO
UBXN7	Proliferating Progenitors	191.754	0.393759	0.275215	1.43073	0.152508	0.999528	0.393759	1. Xmoo1 Sil vs DMSO
RNF168	Proliferating Progenitors	147.717	0.208263	0.30127	0.691284	0.489387	0.999528	0.208263	1. Xmoo1 Sil vs DMSO
PIGX	Proliferating Progenitors	46.0217	0.254017	0.519203	0.489244	0.624669	0.999528	0.254017	1. Xmoo1 Sil vs DMSO
PAK2	Proliferating Progenitors	263.279	-0.0323572	0.245536	-0.131782	0.895157	0.999528	-0.0323572	1. Xmoo1 Sil vs DMSO
SENP5	Proliferating Progenitors	252.353	-0.15921	0.261411	-0.60904	0.542498	0.999528	-0.15921	1. Xmoo1 Sil vs DMSO
NCBP2	Proliferating Progenitors	60.341	0.209204	0.449394	0.465524	0.641556	0.999528	0.209204	1. Xmoo1 Sil vs DMSO
DLG1	Proliferating Progenitors	752.845	0.157043	0.198418	0.791475	0.428667	0.999528	0.157043	1. Xmoo1 Sil vs DMSO
RUBCN	Proliferating Progenitors	57.1948	0.441888	0.461201	0.958124	0.338	0.999528	0.441888	1. Xmoo1 Sil vs DMSO
FYTTD1	Proliferating Progenitors	61.4995	0.458924	0.438437	1.04673	0.295226	0.999528	0.458924	1. Xmoo1 Sil vs DMSO
LRCH3	Proliferating Progenitors	377.06	0.0347697	0.226638	0.153415	0.878071	0.999528	0.0347697	1. Xmoo1 Sil vs DMSO
IQCG	Proliferating Progenitors	178.614	-0.0316156	0.288007	-0.109774	0.912589	0.999528	-0.0316156	1. Xmoo1 Sil vs DMSO
RPL35A	Proliferating Progenitors	83.0403	0.449778	0.384946	1.16842	0.242638	0.999528	0.449778	1. Xmoo1 Sil vs DMSO
ZNF718	Proliferating Progenitors	266.164	0.173172	0.244312	0.708814	0.47844	0.999528	0.173172	1. Xmoo1 Sil vs DMSO
ZNF732	Proliferating Progenitors	61.0797	-0.483958	0.456282	-1.06065	0.288847	0.999528	-0.483958	1. Xmoo1 Sil vs DMSO
ZNF141	Proliferating Progenitors	92.6421	-0.160117	0.422478	-0.378994	0.704692	0.999528	-0.160117	1. Xmoo1 Sil vs DMSO
AC092574.2	Proliferating Progenitors	153.12	-0.0392234	0.295568	-0.132705	0.894427	0.999528	-0.0392234	1. Xmoo1 Sil vs DMSO
ZNF721	Proliferating Progenitors	359.492	-0.0317843	0.222592	-0.142792	0.886455	0.999528	-0.0317843	1. Xmoo1 Sil vs DMSO
PIGG	Proliferating Progenitors	65.8917	-0.322637	0.437338	-0.737728	0.46068	0.999528	-0.322637	1. Xmoo1 Sil vs DMSO
PCGF3	Proliferating Progenitors	107.326	-0.311915	0.34424	-0.906096	0.364885	0.999528	-0.311915	1. Xmoo1 Sil vs DMSO
AC139887.2	Proliferating Progenitors	79.5087	-0.250171	0.395363	-0.632764	0.526888	0.999528	-0.250171	1. Xmoo1 Sil vs DMSO
GAK	Proliferating Progenitors	65.868	-0.712105	0.451526	-1.57711	0.114771	0.999528	-0.712105	1. Xmoo1 Sil vs DMSO
UVSSA	Proliferating Progenitors	63.5749	-0.0340946	0.472477	-0.0721614	0.942473	0.999528	-0.0340946	1. Xmoo1 Sil vs DMSO
SLBP	Proliferating Progenitors	47.7164	-1.11839	0.506894	-2.20636	0.0273586	0.999528	-1.11839	1. Xmoo1 Sil vs DMSO
TACC3	Proliferating Progenitors	213.544	-0.135726	0.26172	-0.518591	0.604046	0.999528	-0.135726	1. Xmoo1 Sil vs DMSO
NSD2	Proliferating Progenitors	730.37	0.0318192	0.192119	0.165622	0.868454	0.999528	0.0318192	1. Xmoo1 Sil vs DMSO
NELFA	Proliferating Progenitors	134.869	0.235707	0.337044	0.699334	0.484343	0.999528	0.235707	1. Xmoo1 Sil vs DMSO
HAUS3	Proliferating Progenitors	43.4909	0.38841	0.522712	0.743067	0.457441	0.999528	0.38841	1. Xmoo1 Sil vs DMSO
RNF4	Proliferating Progenitors	148.36	-0.21134	0.304108	-0.694949	0.487087	0.999528	-0.21134	1. Xmoo1 Sil vs DMSO
FAM193A	Proliferating Progenitors	319.648	-0.133944	0.241296	-0.555103	0.578824	0.999528	-0.133944	1. Xmoo1 Sil vs DMSO
ADD1	Proliferating Progenitors	322.137	-0.0748508	0.24101	-0.310571	0.756126	0.999528	-0.0748508	1. Xmoo1 Sil vs DMSO
MFSD10	Proliferating Progenitors	68.7727	0.0231441	0.425885	0.0543437	0.956661	0.999528	0.0231441	1. Xmoo1 Sil vs DMSO
GRK4	Proliferating Progenitors	98.626	-0.15278	0.363011	-0.420869	0.67385	0.999528	-0.15278	1. Xmoo1 Sil vs DMSO
HTT	Proliferating Progenitors	287.093	-0.0389361	0.244203	-0.159442	0.873321	0.999528	-0.0389361	1. Xmoo1 Sil vs DMSO
RGS12	Proliferating Progenitors	267.796	-0.446892	0.266985	-1.67385	0.0941607	0.999528	-0.446892	1. Xmoo1 Sil vs DMSO
STX18	Proliferating Progenitors	108.814	0.0511484	0.343039	0.149104	0.881472	0.999528	0.0511484	1. Xmoo1 Sil vs DMSO
STX18-AS1	Proliferating Progenitors	196.984	-0.0280671	0.278292	-0.100855	0.919666	0.999528	-0.0280671	1. Xmoo1 Sil vs DMSO
EVC	Proliferating Progenitors	94.2367	0.130161	0.373625	0.348373	0.72756	0.999528	0.130161	1. Xmoo1 Sil vs DMSO
CRMP1	Proliferating Progenitors	277.959	-0.0814961	0.256096	-0.318225	0.750315	0.999528	-0.0814961	1. Xmoo1 Sil vs DMSO
KIAA0232	Proliferating Progenitors	374.406	-0.0919338	0.225917	-0.406936	0.684055	0.999528	-0.0919338	1. Xmoo1 Sil vs DMSO
TBC1D14	Proliferating Progenitors	83.4652	-0.137736	0.389863	-0.353294	0.723868	0.999528	-0.137736	1. Xmoo1 Sil vs DMSO
SORCS2	Proliferating Progenitors	185.912	-0.33557	0.317782	-1.05598	0.29098	0.999528	-0.33557	1. Xmoo1 Sil vs DMSO
AFAP1	Proliferating Progenitors	113.063	-0.00148641	0.335798	-0.00442649	0.996468	1	-0.00148641	1. Xmoo1 Sil vs DMSO
AC108519.1	Proliferating Progenitors	108.52	0.330086	0.345624	0.955043	0.339556	0.999528	0.330086	1. Xmoo1 Sil vs DMSO
AC105916.1	Proliferating Progenitors	234.776	0.00404895	0.253912	0.0159463	0.987277	0.999528	0.00404895	1. Xmoo1 Sil vs DMSO
RAB28	Proliferating Progenitors	234.216	-0.121115	0.256548	-0.472095	0.636859	0.999528	-0.121115	1. Xmoo1 Sil vs DMSO
BOD1L1	Proliferating Progenitors	214.052	0.40669	0.284475	1.42962	0.152827	0.999528	0.40669	1. Xmoo1 Sil vs DMSO
CPEB2	Proliferating Progenitors	102.337	-0.487339	0.356886	-1.36553	0.172086	0.999528	-0.487339	1. Xmoo1 Sil vs DMSO
AC098829.1	Proliferating Progenitors	412.049	0.0292543	0.25877	0.113051	0.90999	0.999528	0.0292543	1. Xmoo1 Sil vs DMSO
C1QTNF7	Proliferating Progenitors	411.954	0.390033	0.282923	1.37858	0.168024	0.999528	0.390033	1. Xmoo1 Sil vs DMSO
CC2D2A	Proliferating Progenitors	715.752	0.318552	0.212132	1.50167	0.133182	0.999528	0.318552	1. Xmoo1 Sil vs DMSO
FBXL5	Proliferating Progenitors	570.99	0.0690342	0.1992	0.346556	0.728925	0.999528	0.0690342	1. Xmoo1 Sil vs DMSO
PROM1	Proliferating Progenitors	62.768	0.329391	0.434134	0.75873	0.448014	0.999528	0.329391	1. Xmoo1 Sil vs DMSO
TAPT1	Proliferating Progenitors	146.88	0.0937556	0.302342	0.310098	0.756486	0.999528	0.0937556	1. Xmoo1 Sil vs DMSO
TAPT1-AS1	Proliferating Progenitors	99.8381	-0.298748	0.356561	-0.837861	0.402109	0.999528	-0.298748	1. Xmoo1 Sil vs DMSO
LDB2	Proliferating Progenitors	92.3955	-0.261953	0.423701	-0.618249	0.536411	0.999528	-0.261953	1. Xmoo1 Sil vs DMSO
MED28	Proliferating Progenitors	82.4479	0.535345	0.382427	1.39986	0.161555	0.999528	0.535345	1. Xmoo1 Sil vs DMSO
FAM184B	Proliferating Progenitors	255.697	0.160178	0.252868	0.633446	0.526443	0.999528	0.160178	1. Xmoo1 Sil vs DMSO
DCAF16	Proliferating Progenitors	133.64	-0.36311	0.334389	-1.08589	0.277526	0.999528	-0.36311	1. Xmoo1 Sil vs DMSO
NCAPG	Proliferating Progenitors	381.603	0.210457	0.227941	0.923294	0.355854	0.999528	0.210457	1. Xmoo1 Sil vs DMSO
LCORL	Proliferating Progenitors	1089.35	0.191268	0.196988	0.970964	0.331566	0.999528	0.191268	1. Xmoo1 Sil vs DMSO
SLIT2	Proliferating Progenitors	251.696	-0.0249694	0.257769	-0.0968676	0.922832	0.999528	-0.0249694	1. Xmoo1 Sil vs DMSO
PACRGL	Proliferating Progenitors	81.4549	0.19782	0.385774	0.512787	0.608101	0.999528	0.19782	1. Xmoo1 Sil vs DMSO
KCNIP4	Proliferating Progenitors	274.974	-0.217482	0.279381	-0.778441	0.436309	0.999528	-0.217482	1. Xmoo1 Sil vs DMSO
ADGRA3	Proliferating Progenitors	456.096	0.0367537	0.20997	0.175043	0.861046	0.999528	0.0367537	1. Xmoo1 Sil vs DMSO
DHX15	Proliferating Progenitors	248.902	-0.0262138	0.250289	-0.104734	0.916587	0.999528	-0.0262138	1. Xmoo1 Sil vs DMSO
PI4K2B	Proliferating Progenitors	113.544	-0.0115412	0.332612	-0.0346986	0.97232	0.999528	-0.0115412	1. Xmoo1 Sil vs DMSO
ZCCHC4	Proliferating Progenitors	82.1735	0.12141	0.395664	0.306851	0.758957	0.999528	0.12141	1. Xmoo1 Sil vs DMSO
ANAPC4	Proliferating Progenitors	65.5167	-0.456035	0.428083	-1.0653	0.286742	0.999528	-0.456035	1. Xmoo1 Sil vs DMSO
SEL1L3	Proliferating Progenitors	253.513	0.21574	0.2491	0.866079	0.386447	0.999528	0.21574	1. Xmoo1 Sil vs DMSO
RBPJ	Proliferating Progenitors	569.151	-0.0367769	0.203945	-0.180327	0.856896	0.999528	-0.0367769	1. Xmoo1 Sil vs DMSO
TBC1D19	Proliferating Progenitors	236.399	-0.0769414	0.268534	-0.286525	0.774476	0.999528	-0.0769414	1. Xmoo1 Sil vs DMSO
STIM2	Proliferating Progenitors	268.024	0.357654	0.268374	1.33267	0.182641	0.999528	0.357654	1. Xmoo1 Sil vs DMSO
PCDH7	Proliferating Progenitors	445.942	0.567954	0.217573	2.61041	0.0090433	0.999528	0.567954	1. Xmoo1 Sil vs DMSO
ARAP2	Proliferating Progenitors	86.3977	-0.227147	0.401807	-0.565312	0.571861	0.999528	-0.227147	1. Xmoo1 Sil vs DMSO
C4orf19	Proliferating Progenitors	177.018	-0.378888	0.303052	-1.25024	0.211212	0.999528	-0.378888	1. Xmoo1 Sil vs DMSO
RELL1	Proliferating Progenitors	146.625	0.0409476	0.303373	0.134974	0.892632	0.999528	0.0409476	1. Xmoo1 Sil vs DMSO
TBC1D1	Proliferating Progenitors	326.454	-0.0449634	0.241893	-0.185881	0.852538	0.999528	-0.0449634	1. Xmoo1 Sil vs DMSO
KLF3-AS1	Proliferating Progenitors	55.9422	0.236503	0.492451	0.480256	0.631045	0.999528	0.236503	1. Xmoo1 Sil vs DMSO
KLF3	Proliferating Progenitors	63.8639	-0.103178	0.495837	-0.208088	0.83516	0.999528	-0.103178	1. Xmoo1 Sil vs DMSO
FAM114A1	Proliferating Progenitors	45.2267	-0.206667	0.500855	-0.412628	0.679879	0.999528	-0.206667	1. Xmoo1 Sil vs DMSO
KLHL5	Proliferating Progenitors	223.669	0.12819	0.290661	0.441029	0.659192	0.999528	0.12819	1. Xmoo1 Sil vs DMSO
AC079921.1	Proliferating Progenitors	302.366	-0.125243	0.251746	-0.497496	0.618839	0.999528	-0.125243	1. Xmoo1 Sil vs DMSO
WDR19	Proliferating Progenitors	117.992	-0.110953	0.332238	-0.333957	0.738412	0.999528	-0.110953	1. Xmoo1 Sil vs DMSO
RFC1	Proliferating Progenitors	211.36	-0.0444851	0.272879	-0.163022	0.870501	0.999528	-0.0444851	1. Xmoo1 Sil vs DMSO
RPL9	Proliferating Progenitors	104.325	0.515284	0.363422	1.41787	0.15623	0.999528	0.515284	1. Xmoo1 Sil vs DMSO
UGDH-AS1	Proliferating Progenitors	97.6999	0.0150876	0.362196	0.041656	0.966773	0.999528	0.0150876	1. Xmoo1 Sil vs DMSO
SMIM14	Proliferating Progenitors	175.801	0.146357	0.28167	0.519606	0.603338	0.999528	0.146357	1. Xmoo1 Sil vs DMSO
UBE2K	Proliferating Progenitors	574.062	-0.27078	0.198567	-1.36367	0.172671	0.999528	-0.27078	1. Xmoo1 Sil vs DMSO
PDS5A	Proliferating Progenitors	655.777	-0.0738187	0.212461	-0.347447	0.728256	0.999528	-0.0738187	1. Xmoo1 Sil vs DMSO
N4BP2	Proliferating Progenitors	201.762	-0.372237	0.272882	-1.3641	0.172537	0.999528	-0.372237	1. Xmoo1 Sil vs DMSO
NSUN7	Proliferating Progenitors	50.2532	-0.298683	0.492482	-0.606485	0.544193	0.999528	-0.298683	1. Xmoo1 Sil vs DMSO
APBB2	Proliferating Progenitors	332.666	-0.193978	0.231572	-0.837655	0.402224	0.999528	-0.193978	1. Xmoo1 Sil vs DMSO
UCHL1	Proliferating Progenitors	180.777	-0.184868	0.280703	-0.65859	0.510159	0.999528	-0.184868	1. Xmoo1 Sil vs DMSO
LIMCH1	Proliferating Progenitors	341.817	0.0283728	0.234028	0.121236	0.903504	0.999528	0.0283728	1. Xmoo1 Sil vs DMSO
TMEM33	Proliferating Progenitors	54.4001	0.168802	0.543009	0.310865	0.755903	0.999528	0.168802	1. Xmoo1 Sil vs DMSO
SLC30A9	Proliferating Progenitors	240.343	0.134584	0.284913	0.472367	0.636665	0.999528	0.134584	1. Xmoo1 Sil vs DMSO
ATP8A1	Proliferating Progenitors	247.632	-0.401426	0.250503	-1.60248	0.10905	0.999528	-0.401426	1. Xmoo1 Sil vs DMSO
GNPDA2	Proliferating Progenitors	72.8587	0.0455851	0.416203	0.109526	0.912785	0.999528	0.0455851	1. Xmoo1 Sil vs DMSO
AC107068.2	Proliferating Progenitors	205.808	0.157312	0.278964	0.563916	0.572811	0.999528	0.157312	1. Xmoo1 Sil vs DMSO
NFXL1	Proliferating Progenitors	82.2251	0.128804	0.387874	0.332076	0.739832	0.999528	0.128804	1. Xmoo1 Sil vs DMSO
SLAIN2	Proliferating Progenitors	167.985	0.241451	0.289595	0.833752	0.404421	0.999528	0.241451	1. Xmoo1 Sil vs DMSO
FRYL	Proliferating Progenitors	657.853	0.0759512	0.194151	0.391196	0.695652	0.999528	0.0759512	1. Xmoo1 Sil vs DMSO
OCIAD1	Proliferating Progenitors	223.761	0.0829975	0.257197	0.322701	0.746922	0.999528	0.0829975	1. Xmoo1 Sil vs DMSO
DCUN1D4	Proliferating Progenitors	212.304	-0.0830676	0.26738	-0.310673	0.756049	0.999528	-0.0830676	1. Xmoo1 Sil vs DMSO
SGCB	Proliferating Progenitors	61.5062	-0.533847	0.455131	-1.17295	0.240815	0.999528	-0.533847	1. Xmoo1 Sil vs DMSO
USP46	Proliferating Progenitors	97.8136	-0.204097	0.380229	-0.536774	0.591424	0.999528	-0.204097	1. Xmoo1 Sil vs DMSO
SCFD2	Proliferating Progenitors	171.26	0.0927946	0.314373	0.295174	0.767861	0.999528	0.0927946	1. Xmoo1 Sil vs DMSO
FIP1L1	Proliferating Progenitors	150.324	0.157498	0.309905	0.508215	0.611302	0.999528	0.157498	1. Xmoo1 Sil vs DMSO
CHIC2	Proliferating Progenitors	85.6046	0.21261	0.412719	0.515145	0.606451	0.999528	0.21261	1. Xmoo1 Sil vs DMSO
TMEM165	Proliferating Progenitors	294.206	-0.133768	0.257565	-0.519355	0.603513	0.999528	-0.133768	1. Xmoo1 Sil vs DMSO
CLOCK	Proliferating Progenitors	310.957	0.0525513	0.237465	0.221302	0.824858	0.999528	0.0525513	1. Xmoo1 Sil vs DMSO
NMU	Proliferating Progenitors	81.6516	-0.264198	0.385409	-0.6855	0.493029	0.999528	-0.264198	1. Xmoo1 Sil vs DMSO
EXOC1	Proliferating Progenitors	163.256	0.151743	0.296742	0.511363	0.609097	0.999528	0.151743	1. Xmoo1 Sil vs DMSO
CEP135	Proliferating Progenitors	302.033	0.228659	0.234935	0.973289	0.33041	0.999528	0.228659	1. Xmoo1 Sil vs DMSO
KIAA1211	Proliferating Progenitors	1040.36	0.0200854	0.174935	0.114816	0.908591	0.999528	0.0200854	1. Xmoo1 Sil vs DMSO
AASDH	Proliferating Progenitors	94.0798	-0.0406736	0.385023	-0.105639	0.915869	0.999528	-0.0406736	1. Xmoo1 Sil vs DMSO
PPAT	Proliferating Progenitors	106.286	-0.130152	0.3436	-0.378791	0.704843	0.999528	-0.130152	1. Xmoo1 Sil vs DMSO
PAICS	Proliferating Progenitors	161.91	-0.0771858	0.29675	-0.260104	0.794784	0.999528	-0.0771858	1. Xmoo1 Sil vs DMSO
SRP72	Proliferating Progenitors	73.0948	-0.161387	0.408982	-0.394608	0.693132	0.999528	-0.161387	1. Xmoo1 Sil vs DMSO
REST	Proliferating Progenitors	148.487	0.40794	0.299047	1.36413	0.172526	0.999528	0.40794	1. Xmoo1 Sil vs DMSO
POLR2B	Proliferating Progenitors	185.368	-0.0407305	0.287845	-0.141501	0.887474	0.999528	-0.0407305	1. Xmoo1 Sil vs DMSO
ADGRL3	Proliferating Progenitors	557.084	-0.2522	0.246187	-1.02442	0.305635	0.999528	-0.2522	1. Xmoo1 Sil vs DMSO
EPHA5	Proliferating Progenitors	286.565	0.428208	0.246675	1.73591	0.0825789	0.999528	0.428208	1. Xmoo1 Sil vs DMSO
AC116049.2	Proliferating Progenitors	733.583	0.0350837	0.207926	0.168732	0.866008	0.999528	0.0350837	1. Xmoo1 Sil vs DMSO
AC110809.1	Proliferating Progenitors	698.525	-0.141135	0.247124	-0.57111	0.567925	0.999528	-0.141135	1. Xmoo1 Sil vs DMSO
AC104806.2	Proliferating Progenitors	66.418	-0.166322	0.424342	-0.391953	0.695093	0.999528	-0.166322	1. Xmoo1 Sil vs DMSO
CENPC	Proliferating Progenitors	416.274	-0.163967	0.247028	-0.66376	0.506844	0.999528	-0.163967	1. Xmoo1 Sil vs DMSO
UBA6	Proliferating Progenitors	277.822	0.272286	0.241366	1.1281	0.259276	0.999528	0.272286	1. Xmoo1 Sil vs DMSO
UBA6-AS1	Proliferating Progenitors	510.709	-0.274415	0.202499	-1.35515	0.175371	0.999528	-0.274415	1. Xmoo1 Sil vs DMSO
GNRHR	Proliferating Progenitors	99.38	-0.209872	0.381036	-0.550792	0.581776	0.999528	-0.209872	1. Xmoo1 Sil vs DMSO
TMPRSS11D	Proliferating Progenitors	192.088	-0.0905614	0.36075	-0.251036	0.801786	0.999528	-0.0905614	1. Xmoo1 Sil vs DMSO
TMPRSS11A	Proliferating Progenitors	120.626	-0.160354	0.418127	-0.383505	0.701345	0.999528	-0.160354	1. Xmoo1 Sil vs DMSO
YTHDC1	Proliferating Progenitors	200.356	0.129985	0.274099	0.474225	0.635339	0.999528	0.129985	1. Xmoo1 Sil vs DMSO
RUFY3	Proliferating Progenitors	684.195	-0.0469476	0.195044	-0.240702	0.809786	0.999528	-0.0469476	1. Xmoo1 Sil vs DMSO
GRSF1	Proliferating Progenitors	98.238	0.0174736	0.358528	0.0487369	0.961129	0.999528	0.0174736	1. Xmoo1 Sil vs DMSO
MOB1B	Proliferating Progenitors	225.212	0.121291	0.260487	0.465631	0.64148	0.999528	0.121291	1. Xmoo1 Sil vs DMSO
SLC4A4	Proliferating Progenitors	515.121	-0.0366664	0.236603	-0.15497	0.876845	0.999528	-0.0366664	1. Xmoo1 Sil vs DMSO
ADAMTS3	Proliferating Progenitors	309.875	0.418959	0.242602	1.72694	0.0841786	0.999528	0.418959	1. Xmoo1 Sil vs DMSO
AC095056.1	Proliferating Progenitors	147.27	0.174233	0.31633	0.550795	0.581774	0.999528	0.174233	1. Xmoo1 Sil vs DMSO
ANKRD17	Proliferating Progenitors	842.759	0.107168	0.190604	0.562253	0.573943	0.999528	0.107168	1. Xmoo1 Sil vs DMSO
AC053527.2	Proliferating Progenitors	102.464	0.100273	0.354284	0.283029	0.777155	0.999528	0.100273	1. Xmoo1 Sil vs DMSO
MTHFD2L	Proliferating Progenitors	114	0.557709	0.358136	1.55726	0.11941	0.999528	0.557709	1. Xmoo1 Sil vs DMSO
THAP6	Proliferating Progenitors	95.0394	0.101031	0.393457	0.256779	0.797349	0.999528	0.101031	1. Xmoo1 Sil vs DMSO
G3BP2	Proliferating Progenitors	108.681	-0.0567452	0.354834	-0.15992	0.872944	0.999528	-0.0567452	1. Xmoo1 Sil vs DMSO
USO1	Proliferating Progenitors	153.064	0.0470432	0.322396	0.145918	0.883986	0.999528	0.0470432	1. Xmoo1 Sil vs DMSO
SDAD1	Proliferating Progenitors	61.2109	-0.36143	0.44416	-0.813739	0.415795	0.999528	-0.36143	1. Xmoo1 Sil vs DMSO
NUP54	Proliferating Progenitors	210.59	-0.195384	0.270502	-0.722301	0.470109	0.999528	-0.195384	1. Xmoo1 Sil vs DMSO
AC110795.1	Proliferating Progenitors	86.0317	-0.199384	0.479237	-0.416045	0.677377	0.999528	-0.199384	1. Xmoo1 Sil vs DMSO
SCARB2	Proliferating Progenitors	159.833	0.365282	0.297209	1.22904	0.219057	0.999528	0.365282	1. Xmoo1 Sil vs DMSO
SHROOM3	Proliferating Progenitors	1124.24	0.0874372	0.217051	0.402842	0.687065	0.999528	0.0874372	1. Xmoo1 Sil vs DMSO
AC107072.2	Proliferating Progenitors	198.306	0.0569948	0.301604	0.188972	0.850115	0.999528	0.0569948	1. Xmoo1 Sil vs DMSO
SEPTIN11	Proliferating Progenitors	604.872	0.0784173	0.196453	0.399165	0.689771	0.999528	0.0784173	1. Xmoo1 Sil vs DMSO
CCNI	Proliferating Progenitors	217.204	0.0177244	0.274769	0.0645065	0.948567	0.999528	0.0177244	1. Xmoo1 Sil vs DMSO
CCNG2	Proliferating Progenitors	91.8799	-0.091522	0.393269	-0.232721	0.815978	0.999528	-0.091522	1. Xmoo1 Sil vs DMSO
CNOT6L	Proliferating Progenitors	172.574	-0.184054	0.287574	-0.640023	0.522158	0.999528	-0.184054	1. Xmoo1 Sil vs DMSO
MRPL1	Proliferating Progenitors	64.898	-0.772997	0.427632	-1.80762	0.070665	0.999528	-0.772997	1. Xmoo1 Sil vs DMSO
FRAS1	Proliferating Progenitors	128.819	0.182397	0.354436	0.51461	0.606825	0.999528	0.182397	1. Xmoo1 Sil vs DMSO
BMP2K	Proliferating Progenitors	298.444	0.150021	0.236382	0.634652	0.525655	0.999528	0.150021	1. Xmoo1 Sil vs DMSO
PAQR3	Proliferating Progenitors	189.763	0.0507178	0.272856	0.185877	0.852541	0.999528	0.0507178	1. Xmoo1 Sil vs DMSO
ANTXR2	Proliferating Progenitors	119.931	-0.034035	0.342927	-0.0992486	0.920941	0.999528	-0.034035	1. Xmoo1 Sil vs DMSO
RASGEF1B	Proliferating Progenitors	87.1134	0.430779	0.435005	0.990285	0.322035	0.999528	0.430779	1. Xmoo1 Sil vs DMSO
HNRNPD	Proliferating Progenitors	408.121	-0.129652	0.215802	-0.600792	0.547979	0.999528	-0.129652	1. Xmoo1 Sil vs DMSO
HNRNPDL	Proliferating Progenitors	625.601	-0.130871	0.207253	-0.631454	0.527743	0.999528	-0.130871	1. Xmoo1 Sil vs DMSO
ENOPH1	Proliferating Progenitors	58.5877	-0.25972	0.449824	-0.577382	0.563682	0.999528	-0.25972	1. Xmoo1 Sil vs DMSO
TMEM150C	Proliferating Progenitors	55.5875	0.118537	0.452609	0.261897	0.793401	0.999528	0.118537	1. Xmoo1 Sil vs DMSO
SCD5	Proliferating Progenitors	270.586	0.0624723	0.249393	0.250497	0.802203	0.999528	0.0624723	1. Xmoo1 Sil vs DMSO
SEC31A	Proliferating Progenitors	273.992	0.0567081	0.250226	0.226628	0.820713	0.999528	0.0567081	1. Xmoo1 Sil vs DMSO
THAP9-AS1	Proliferating Progenitors	42.3721	-0.375564	0.518029	-0.724988	0.46846	0.999528	-0.375564	1. Xmoo1 Sil vs DMSO
THAP9	Proliferating Progenitors	54.5476	0.148801	0.457622	0.32516	0.74506	0.999528	0.148801	1. Xmoo1 Sil vs DMSO
LIN54	Proliferating Progenitors	265.101	-0.188147	0.243963	-0.771209	0.440583	0.999528	-0.188147	1. Xmoo1 Sil vs DMSO
COPS4	Proliferating Progenitors	87.1734	-0.0547879	0.382557	-0.143215	0.88612	0.999528	-0.0547879	1. Xmoo1 Sil vs DMSO
WDFY3	Proliferating Progenitors	717.132	0.0883226	0.187432	0.471226	0.63748	0.999528	0.0883226	1. Xmoo1 Sil vs DMSO
WDFY3-AS1	Proliferating Progenitors	86.2167	0.181986	0.377427	0.482174	0.629682	0.999528	0.181986	1. Xmoo1 Sil vs DMSO
ARHGAP24	Proliferating Progenitors	60.4757	-0.0730804	0.55431	-0.13184	0.895111	0.999528	-0.0730804	1. Xmoo1 Sil vs DMSO
MAPK10	Proliferating Progenitors	1138.15	0.0190537	0.172765	0.110287	0.912182	0.999528	0.0190537	1. Xmoo1 Sil vs DMSO
AC104827.1	Proliferating Progenitors	593.954	0.217858	0.195049	1.11694	0.264022	0.999528	0.217858	1. Xmoo1 Sil vs DMSO
PTPN13	Proliferating Progenitors	553.448	0.0696898	0.200362	0.34782	0.727976	0.999528	0.0696898	1. Xmoo1 Sil vs DMSO
AFF1	Proliferating Progenitors	168.298	-0.133255	0.299321	-0.445189	0.656183	0.999528	-0.133255	1. Xmoo1 Sil vs DMSO
KLHL8	Proliferating Progenitors	75.19	0.0120452	0.426609	0.0282347	0.977475	0.999528	0.0120452	1. Xmoo1 Sil vs DMSO
NUDT9	Proliferating Progenitors	48.7771	0.231465	0.507364	0.456212	0.648238	0.999528	0.231465	1. Xmoo1 Sil vs DMSO
SPARCL1	Proliferating Progenitors	125.732	0.754736	0.349216	2.16123	0.0306775	0.999528	0.754736	1. Xmoo1 Sil vs DMSO
PKD2	Proliferating Progenitors	482.682	0.0169847	0.205304	0.0827297	0.934066	0.999528	0.0169847	1. Xmoo1 Sil vs DMSO
PPM1K	Proliferating Progenitors	221.999	0.0181495	0.286707	0.0633031	0.949525	0.999528	0.0181495	1. Xmoo1 Sil vs DMSO
HERC3	Proliferating Progenitors	79.839	0.21656	0.432376	0.50086	0.61647	0.999528	0.21656	1. Xmoo1 Sil vs DMSO
FAM13A	Proliferating Progenitors	347.842	0.277162	0.238411	1.16254	0.245016	0.999528	0.277162	1. Xmoo1 Sil vs DMSO
CCSER1	Proliferating Progenitors	1129.23	-0.445219	0.214733	-2.07336	0.0381389	0.999528	-0.445219	1. Xmoo1 Sil vs DMSO
AC004054.1	Proliferating Progenitors	52.3985	0.04776	0.517753	0.0922448	0.926504	0.999528	0.04776	1. Xmoo1 Sil vs DMSO
GRID2	Proliferating Progenitors	2161.98	0.144671	0.166503	0.868878	0.384914	0.999528	0.144671	1. Xmoo1 Sil vs DMSO
SMARCAD1	Proliferating Progenitors	211.705	-0.219154	0.264696	-0.827947	0.407701	0.999528	-0.219154	1. Xmoo1 Sil vs DMSO
PDLIM5	Proliferating Progenitors	228.74	0.00261892	0.264204	0.0099125	0.992091	0.999528	0.00261892	1. Xmoo1 Sil vs DMSO
BMPR1B	Proliferating Progenitors	340.71	-0.179284	0.237221	-0.755769	0.449787	0.999528	-0.179284	1. Xmoo1 Sil vs DMSO
UNC5C	Proliferating Progenitors	183.73	0.105176	0.366022	0.287349	0.773845	0.999528	0.105176	1. Xmoo1 Sil vs DMSO
STPG2	Proliferating Progenitors	58.5985	0.0390259	0.491543	0.0793948	0.936719	0.999528	0.0390259	1. Xmoo1 Sil vs DMSO
STPG2-AS1	Proliferating Progenitors	132.585	0.0693562	0.344402	0.201381	0.8404	0.999528	0.0693562	1. Xmoo1 Sil vs DMSO
RAP1GDS1	Proliferating Progenitors	317.045	-0.0324938	0.260761	-0.124611	0.900831	0.999528	-0.0324938	1. Xmoo1 Sil vs DMSO
TSPAN5	Proliferating Progenitors	906.091	-0.0898888	0.177716	-0.505802	0.612996	0.999528	-0.0898888	1. Xmoo1 Sil vs DMSO
AC108159.1	Proliferating Progenitors	89.4191	0.116646	0.369427	0.315748	0.752194	0.999528	0.116646	1. Xmoo1 Sil vs DMSO
EIF4E	Proliferating Progenitors	177.1	-0.115323	0.320524	-0.359794	0.719001	0.999528	-0.115323	1. Xmoo1 Sil vs DMSO
METAP1	Proliferating Progenitors	80.1638	-0.254673	0.431482	-0.59023	0.555037	0.999528	-0.254673	1. Xmoo1 Sil vs DMSO
ADH5	Proliferating Progenitors	152.849	-0.130701	0.302431	-0.432166	0.66562	0.999528	-0.130701	1. Xmoo1 Sil vs DMSO
AP002026.1	Proliferating Progenitors	56.7592	0.0504728	0.448874	0.112443	0.910472	0.999528	0.0504728	1. Xmoo1 Sil vs DMSO
ADH4	Proliferating Progenitors	54.2122	0.0977348	0.458833	0.213007	0.831321	0.999528	0.0977348	1. Xmoo1 Sil vs DMSO
LAMTOR3	Proliferating Progenitors	49.3215	0.184138	0.500898	0.367615	0.71316	0.999528	0.184138	1. Xmoo1 Sil vs DMSO
DNAJB14	Proliferating Progenitors	191.788	0.0865324	0.319601	0.270752	0.786582	0.999528	0.0865324	1. Xmoo1 Sil vs DMSO
H2AFZ	Proliferating Progenitors	176.217	0.314	0.305406	1.02814	0.303885	0.999528	0.314	1. Xmoo1 Sil vs DMSO
PPP3CA	Proliferating Progenitors	428.01	-0.173818	0.218092	-0.796995	0.425454	0.999528	-0.173818	1. Xmoo1 Sil vs DMSO
NFKB1	Proliferating Progenitors	69.0498	0.0699981	0.429344	0.163035	0.870491	0.999528	0.0699981	1. Xmoo1 Sil vs DMSO
MANBA	Proliferating Progenitors	110.06	-0.0548423	0.342482	-0.160132	0.872777	0.999528	-0.0548423	1. Xmoo1 Sil vs DMSO
UBE2D3	Proliferating Progenitors	304.244	-0.184908	0.232608	-0.794933	0.426652	0.999528	-0.184908	1. Xmoo1 Sil vs DMSO
AC018797.3	Proliferating Progenitors	93.2767	-0.365843	0.372091	-0.983208	0.325505	0.999528	-0.365843	1. Xmoo1 Sil vs DMSO
CENPE	Proliferating Progenitors	569.274	0.275989	0.201591	1.36906	0.170982	0.999528	0.275989	1. Xmoo1 Sil vs DMSO
LINC02428	Proliferating Progenitors	59.3122	-0.260776	0.513394	-0.507946	0.611491	0.999528	-0.260776	1. Xmoo1 Sil vs DMSO
CXXC4	Proliferating Progenitors	51.7043	0.617874	0.501752	1.23143	0.21816	0.999528	0.617874	1. Xmoo1 Sil vs DMSO
TET2	Proliferating Progenitors	225.996	0.11383	0.261898	0.434633	0.663829	0.999528	0.11383	1. Xmoo1 Sil vs DMSO
PPA2	Proliferating Progenitors	157.53	0.240988	0.299463	0.804732	0.420974	0.999528	0.240988	1. Xmoo1 Sil vs DMSO
ARHGEF38	Proliferating Progenitors	62.1508	-0.0866488	0.439985	-0.196936	0.843878	0.999528	-0.0866488	1. Xmoo1 Sil vs DMSO
INTS12	Proliferating Progenitors	260.568	0.0485295	0.249311	0.194654	0.845664	0.999528	0.0485295	1. Xmoo1 Sil vs DMSO
GSTCD	Proliferating Progenitors	230.66	0.113739	0.267985	0.424425	0.671256	0.999528	0.113739	1. Xmoo1 Sil vs DMSO
TBCK	Proliferating Progenitors	278.429	-0.0321137	0.272963	-0.117649	0.906346	0.999528	-0.0321137	1. Xmoo1 Sil vs DMSO
PAPSS1	Proliferating Progenitors	160.953	0.0562663	0.314667	0.178812	0.858085	0.999528	0.0562663	1. Xmoo1 Sil vs DMSO
AC096564.1	Proliferating Progenitors	74.6027	0.813539	0.471385	1.72585	0.0843745	0.999528	0.813539	1. Xmoo1 Sil vs DMSO
HADH	Proliferating Progenitors	93.047	-0.254479	0.408251	-0.623339	0.533062	0.999528	-0.254479	1. Xmoo1 Sil vs DMSO
LEF1	Proliferating Progenitors	138.895	-0.116251	0.326856	-0.355664	0.722092	0.999528	-0.116251	1. Xmoo1 Sil vs DMSO
RPL34	Proliferating Progenitors	87.7612	0.042872	0.400398	0.107074	0.914731	0.999528	0.042872	1. Xmoo1 Sil vs DMSO
OSTC	Proliferating Progenitors	42.4797	0.50009	0.657104	0.761052	0.446626	0.999528	0.50009	1. Xmoo1 Sil vs DMSO
SEC24B	Proliferating Progenitors	278.369	-0.00223504	0.239903	-0.00931646	0.992567	0.999528	-0.00223504	1. Xmoo1 Sil vs DMSO
MCUB	Proliferating Progenitors	158.482	-0.23991	0.305489	-0.785331	0.432259	0.999528	-0.23991	1. Xmoo1 Sil vs DMSO
CASP6	Proliferating Progenitors	77.503	0.153195	0.398567	0.384365	0.700708	0.999528	0.153195	1. Xmoo1 Sil vs DMSO
PLA2G12A	Proliferating Progenitors	42.2188	0.0809593	0.533245	0.151824	0.879326	0.999528	0.0809593	1. Xmoo1 Sil vs DMSO
EGF	Proliferating Progenitors	95.4224	0.27378	0.361934	0.756436	0.449388	0.999528	0.27378	1. Xmoo1 Sil vs DMSO
ELOVL6	Proliferating Progenitors	298.407	-0.114269	0.23383	-0.488685	0.625064	0.999528	-0.114269	1. Xmoo1 Sil vs DMSO
AP1AR	Proliferating Progenitors	79.6508	-0.181685	0.41301	-0.439904	0.660007	0.999528	-0.181685	1. Xmoo1 Sil vs DMSO
AC023886.1	Proliferating Progenitors	60.9121	0.0631996	0.437696	0.144392	0.885191	0.999528	0.0631996	1. Xmoo1 Sil vs DMSO
ZGRF1	Proliferating Progenitors	337.387	0.126964	0.236944	0.535838	0.592071	0.999528	0.126964	1. Xmoo1 Sil vs DMSO
LARP7	Proliferating Progenitors	55.6272	-0.0406632	0.457579	-0.088866	0.929188	0.999528	-0.0406632	1. Xmoo1 Sil vs DMSO
ANK2	Proliferating Progenitors	780.211	-0.121238	0.210251	-0.576635	0.564186	0.999528	-0.121238	1. Xmoo1 Sil vs DMSO
AC093879.1	Proliferating Progenitors	460.389	-0.281918	0.287064	-0.982074	0.326064	0.999528	-0.281918	1. Xmoo1 Sil vs DMSO
CAMK2D	Proliferating Progenitors	632.19	0.160111	0.211999	0.755242	0.450104	0.999528	0.160111	1. Xmoo1 Sil vs DMSO
NDST4	Proliferating Progenitors	174.037	-0.24302	0.285304	-0.851794	0.394328	0.999528	-0.24302	1. Xmoo1 Sil vs DMSO
NDST3	Proliferating Progenitors	57.8563	-0.500091	0.482457	-1.03655	0.299946	0.999528	-0.500091	1. Xmoo1 Sil vs DMSO
METTL14	Proliferating Progenitors	82.1078	-0.159465	0.391508	-0.407311	0.68378	0.999528	-0.159465	1. Xmoo1 Sil vs DMSO
SEC24D	Proliferating Progenitors	55.6104	-0.0264793	0.519695	-0.0509517	0.959364	0.999528	-0.0264793	1. Xmoo1 Sil vs DMSO
PDE5A	Proliferating Progenitors	723.778	0.0955179	0.191703	0.498259	0.618301	0.999528	0.0955179	1. Xmoo1 Sil vs DMSO
AC073475.1	Proliferating Progenitors	55.3158	0.750052	0.457958	1.63782	0.101459	0.999528	0.750052	1. Xmoo1 Sil vs DMSO
PRDM5	Proliferating Progenitors	131.774	-0.257144	0.321584	-0.799615	0.423934	0.999528	-0.257144	1. Xmoo1 Sil vs DMSO
ANXA5	Proliferating Progenitors	92.7674	0.32741	0.373723	0.876077	0.380988	0.999528	0.32741	1. Xmoo1 Sil vs DMSO
EXOSC9	Proliferating Progenitors	81.5029	-0.0800933	0.404717	-0.197899	0.843124	0.999528	-0.0800933	1. Xmoo1 Sil vs DMSO
CCNA2	Proliferating Progenitors	81.9065	0.309033	0.393177	0.78599	0.431874	0.999528	0.309033	1. Xmoo1 Sil vs DMSO
BBS7	Proliferating Progenitors	66.2819	-0.527406	0.460934	-1.14421	0.252536	0.999528	-0.527406	1. Xmoo1 Sil vs DMSO
TRPC3	Proliferating Progenitors	54.5974	0.146389	0.523708	0.279525	0.779842	0.999528	0.146389	1. Xmoo1 Sil vs DMSO
KIAA1109	Proliferating Progenitors	381.584	-0.0857915	0.23293	-0.368315	0.712638	0.999528	-0.0857915	1. Xmoo1 Sil vs DMSO
FGF2	Proliferating Progenitors	80.9412	0.0578167	0.416321	0.138875	0.889549	0.999528	0.0578167	1. Xmoo1 Sil vs DMSO
SPATA5	Proliferating Progenitors	583.124	0.200855	0.215816	0.930673	0.352023	0.999528	0.200855	1. Xmoo1 Sil vs DMSO
LINC01091	Proliferating Progenitors	129.315	1.00948	0.407201	2.47907	0.0131725	0.999528	1.00948	1. Xmoo1 Sil vs DMSO
ANKRD50	Proliferating Progenitors	70.3254	0.57876	0.486411	1.18986	0.234102	0.999528	0.57876	1. Xmoo1 Sil vs DMSO
FAT4	Proliferating Progenitors	211.227	-0.161331	0.287279	-0.561581	0.574402	0.999528	-0.161331	1. Xmoo1 Sil vs DMSO
INTU	Proliferating Progenitors	588.895	-0.0950286	0.197717	-0.480629	0.63078	0.999528	-0.0950286	1. Xmoo1 Sil vs DMSO
HSPA4L	Proliferating Progenitors	119.517	-0.0500369	0.332046	-0.150693	0.880218	0.999528	-0.0500369	1. Xmoo1 Sil vs DMSO
PLK4	Proliferating Progenitors	109.694	-0.0544605	0.35372	-0.153965	0.877637	0.999528	-0.0544605	1. Xmoo1 Sil vs DMSO
MFSD8	Proliferating Progenitors	127.63	0.675184	0.319522	2.11311	0.0345916	0.999528	0.675184	1. Xmoo1 Sil vs DMSO
ABHD18	Proliferating Progenitors	174.059	-0.264249	0.286177	-0.923377	0.355811	0.999528	-0.264249	1. Xmoo1 Sil vs DMSO
LARP1B	Proliferating Progenitors	264.235	0.191129	0.246507	0.775349	0.438134	0.999528	0.191129	1. Xmoo1 Sil vs DMSO
PGRMC2	Proliferating Progenitors	53.3964	0.166343	0.499894	0.332756	0.739319	0.999528	0.166343	1. Xmoo1 Sil vs DMSO
JADE1	Proliferating Progenitors	164.771	0.258204	0.297635	0.86752	0.385657	0.999528	0.258204	1. Xmoo1 Sil vs DMSO
SCLT1	Proliferating Progenitors	981.549	0.263759	0.193417	1.36368	0.172668	0.999528	0.263759	1. Xmoo1 Sil vs DMSO
PCDH10	Proliferating Progenitors	53.8019	-0.246378	0.471565	-0.522468	0.601344	0.999528	-0.246378	1. Xmoo1 Sil vs DMSO
SLC7A11-AS1	Proliferating Progenitors	44.149	-0.655057	0.545759	-1.20027	0.230035	0.999528	-0.655057	1. Xmoo1 Sil vs DMSO
SLC7A11	Proliferating Progenitors	199.477	0.0482325	0.292654	0.164811	0.869093	0.999528	0.0482325	1. Xmoo1 Sil vs DMSO
LINC00499	Proliferating Progenitors	54.4752	0.645646	0.482091	1.33926	0.180485	0.999528	0.645646	1. Xmoo1 Sil vs DMSO
AC109927.1	Proliferating Progenitors	88.572	0.333149	0.47975	0.694422	0.487418	0.999528	0.333149	1. Xmoo1 Sil vs DMSO
NOCT	Proliferating Progenitors	118.551	-0.245693	0.33618	-0.730836	0.464879	0.999528	-0.245693	1. Xmoo1 Sil vs DMSO
ELF2	Proliferating Progenitors	622.686	-0.508781	0.209124	-2.43292	0.0149777	0.999528	-0.508781	1. Xmoo1 Sil vs DMSO
NAA15	Proliferating Progenitors	353.863	-0.0237963	0.224072	-0.106199	0.915424	0.999528	-0.0237963	1. Xmoo1 Sil vs DMSO
AC097376.3	Proliferating Progenitors	237.978	-0.191644	0.275293	-0.696145	0.486338	0.999528	-0.191644	1. Xmoo1 Sil vs DMSO
SETD7	Proliferating Progenitors	81.4833	-0.579147	0.439825	-1.31677	0.187917	0.999528	-0.579147	1. Xmoo1 Sil vs DMSO
MGST2	Proliferating Progenitors	69.6711	-0.441198	0.412388	-1.06986	0.284682	0.999528	-0.441198	1. Xmoo1 Sil vs DMSO
MAML3	Proliferating Progenitors	1024.52	-0.242478	0.18987	-1.27708	0.201576	0.999528	-0.242478	1. Xmoo1 Sil vs DMSO
ELMOD2	Proliferating Progenitors	79.6505	-0.0775904	0.399503	-0.194217	0.846006	0.999528	-0.0775904	1. Xmoo1 Sil vs DMSO
TBC1D9	Proliferating Progenitors	114.807	-0.28348	0.351795	-0.805809	0.420353	0.999528	-0.28348	1. Xmoo1 Sil vs DMSO
RNF150	Proliferating Progenitors	205.913	-0.0266273	0.273596	-0.0973234	0.92247	0.999528	-0.0266273	1. Xmoo1 Sil vs DMSO
AC139720.1	Proliferating Progenitors	53.4277	1.20856	0.475287	2.5428	0.010997	0.999528	1.20856	1. Xmoo1 Sil vs DMSO
AC104596.1	Proliferating Progenitors	115.724	-0.247771	0.382721	-0.647393	0.517378	0.999528	-0.247771	1. Xmoo1 Sil vs DMSO
GAB1	Proliferating Progenitors	277.683	0.0981223	0.254224	0.385967	0.699521	0.999528	0.0981223	1. Xmoo1 Sil vs DMSO
AC097658.3	Proliferating Progenitors	50.7667	-0.240502	0.4726	-0.508892	0.610828	0.999528	-0.240502	1. Xmoo1 Sil vs DMSO
SMARCA5	Proliferating Progenitors	179.36	-0.216399	0.282864	-0.765029	0.444254	0.999528	-0.216399	1. Xmoo1 Sil vs DMSO
AC098588.3	Proliferating Progenitors	152.912	0.263978	0.330824	0.797941	0.424905	0.999528	0.263978	1. Xmoo1 Sil vs DMSO
HHIP	Proliferating Progenitors	193.712	-0.0486444	0.304669	-0.159663	0.873146	0.999528	-0.0486444	1. Xmoo1 Sil vs DMSO
ANAPC10	Proliferating Progenitors	213.678	0.255351	0.26578	0.96076	0.336673	0.999528	0.255351	1. Xmoo1 Sil vs DMSO
AC109811.1	Proliferating Progenitors	46.8452	-0.282331	0.53436	-0.528353	0.597254	0.999528	-0.282331	1. Xmoo1 Sil vs DMSO
ABCE1	Proliferating Progenitors	67.9831	-0.399098	0.422967	-0.943567	0.345391	0.999528	-0.399098	1. Xmoo1 Sil vs DMSO
OTUD4	Proliferating Progenitors	125.682	-0.30058	0.328951	-0.913751	0.360848	0.999528	-0.30058	1. Xmoo1 Sil vs DMSO
SMAD1	Proliferating Progenitors	125.61	0.394539	0.359614	1.09712	0.27259	0.999528	0.394539	1. Xmoo1 Sil vs DMSO
SMAD1-AS2	Proliferating Progenitors	54.979	-0.0960008	0.529072	-0.181451	0.856013	0.999528	-0.0960008	1. Xmoo1 Sil vs DMSO
ZNF827	Proliferating Progenitors	217.223	-0.357414	0.261849	-1.36496	0.172265	0.999528	-0.357414	1. Xmoo1 Sil vs DMSO
LSM6	Proliferating Progenitors	57.3355	-0.195331	0.446648	-0.437327	0.661874	0.999528	-0.195331	1. Xmoo1 Sil vs DMSO
SLC10A7	Proliferating Progenitors	136.653	0.0363065	0.327994	0.110692	0.91186	0.999528	0.0363065	1. Xmoo1 Sil vs DMSO
TMEM184C	Proliferating Progenitors	91.9472	-0.215621	0.414828	-0.519785	0.603214	0.999528	-0.215621	1. Xmoo1 Sil vs DMSO
PRMT9	Proliferating Progenitors	102.909	-0.0115235	0.390004	-0.0295472	0.976428	0.999528	-0.0115235	1. Xmoo1 Sil vs DMSO
NR3C2	Proliferating Progenitors	82.2218	-0.631527	0.407574	-1.54948	0.121267	0.999528	-0.631527	1. Xmoo1 Sil vs DMSO
DCLK2	Proliferating Progenitors	917.391	0.108812	0.178152	0.610786	0.541341	0.999528	0.108812	1. Xmoo1 Sil vs DMSO
LRBA	Proliferating Progenitors	516.849	-0.030219	0.206465	-0.146364	0.883634	0.999528	-0.030219	1. Xmoo1 Sil vs DMSO
RPS3A	Proliferating Progenitors	108.778	0.589731	0.420202	1.40345	0.160483	0.999528	0.589731	1. Xmoo1 Sil vs DMSO
SH3D19	Proliferating Progenitors	454.925	0.334241	0.207896	1.60773	0.107894	0.999528	0.334241	1. Xmoo1 Sil vs DMSO
PRSS48	Proliferating Progenitors	73.3583	-0.305458	0.408465	-0.747821	0.454568	0.999528	-0.305458	1. Xmoo1 Sil vs DMSO
FBXW7	Proliferating Progenitors	363.654	0.126962	0.22343	0.568242	0.569871	0.999528	0.126962	1. Xmoo1 Sil vs DMSO
AC023424.3	Proliferating Progenitors	561.46	-0.163088	0.219485	-0.743047	0.457453	0.999528	-0.163088	1. Xmoo1 Sil vs DMSO
ARFIP1	Proliferating Progenitors	153.733	-0.100759	0.33008	-0.305256	0.760172	0.999528	-0.100759	1. Xmoo1 Sil vs DMSO
TRIM2	Proliferating Progenitors	1240.9	-0.146747	0.172027	-0.853043	0.393635	0.999528	-0.146747	1. Xmoo1 Sil vs DMSO
MND1	Proliferating Progenitors	148.43	-0.56694	0.309089	-1.83423	0.0666201	0.999528	-0.56694	1. Xmoo1 Sil vs DMSO
TMEM131L	Proliferating Progenitors	279.915	0.119663	0.253573	0.471908	0.636993	0.999528	0.119663	1. Xmoo1 Sil vs DMSO
RNF175	Proliferating Progenitors	75.1528	0.319577	0.422631	0.756161	0.449553	0.999528	0.319577	1. Xmoo1 Sil vs DMSO
AC097467.3	Proliferating Progenitors	55.4056	0.313084	0.473392	0.661362	0.50838	0.999528	0.313084	1. Xmoo1 Sil vs DMSO
MAP9	Proliferating Progenitors	86.926	0.0400685	0.371779	0.107775	0.914174	0.999528	0.0400685	1. Xmoo1 Sil vs DMSO
PDGFC	Proliferating Progenitors	214.059	0.538557	0.279056	1.92993	0.0536161	0.999528	0.538557	1. Xmoo1 Sil vs DMSO
GLRB	Proliferating Progenitors	59.4781	0.169637	0.439758	0.385751	0.699681	0.999528	0.169637	1. Xmoo1 Sil vs DMSO
GRIA2	Proliferating Progenitors	264.263	0.0291235	0.647454	0.0449817	0.964122	0.999528	0.0291235	1. Xmoo1 Sil vs DMSO
ETFDH	Proliferating Progenitors	136.832	0.252185	0.317828	0.793466	0.427506	0.999528	0.252185	1. Xmoo1 Sil vs DMSO
FNIP2	Proliferating Progenitors	116.581	-0.336393	0.342026	-0.983529	0.325347	0.999528	-0.336393	1. Xmoo1 Sil vs DMSO
C4orf45	Proliferating Progenitors	45.5395	-0.638962	0.503207	-1.26978	0.204163	0.999528	-0.638962	1. Xmoo1 Sil vs DMSO
RAPGEF2	Proliferating Progenitors	660.786	0.150873	0.191338	0.788516	0.430395	0.999528	0.150873	1. Xmoo1 Sil vs DMSO
FSTL5	Proliferating Progenitors	90.5884	-0.473156	0.468194	-1.0106	0.312209	0.999528	-0.473156	1. Xmoo1 Sil vs DMSO
AC022272.1	Proliferating Progenitors	59.7329	0.241217	0.48155	0.500917	0.616429	0.999528	0.241217	1. Xmoo1 Sil vs DMSO
NAF1	Proliferating Progenitors	90.0984	8.14e-06	0.407202	2e-05	0.999984	1	8.14e-06	1. Xmoo1 Sil vs DMSO
TMA16	Proliferating Progenitors	78.2942	-0.12479	0.407799	-0.306008	0.759598	0.999528	-0.12479	1. Xmoo1 Sil vs DMSO
MARCH1	Proliferating Progenitors	896.354	-0.0491509	0.179288	-0.274145	0.783973	0.999528	-0.0491509	1. Xmoo1 Sil vs DMSO
KLHL2	Proliferating Progenitors	183.398	0.0548184	0.292071	0.187689	0.851121	0.999528	0.0548184	1. Xmoo1 Sil vs DMSO
MSMO1	Proliferating Progenitors	94.5053	0.361246	0.358675	1.00717	0.313854	0.999528	0.361246	1. Xmoo1 Sil vs DMSO
CPE	Proliferating Progenitors	301.211	-0.139433	0.236606	-0.589304	0.555658	0.999528	-0.139433	1. Xmoo1 Sil vs DMSO
PALLD	Proliferating Progenitors	593.346	0.15503	0.20169	0.768653	0.442099	0.999528	0.15503	1. Xmoo1 Sil vs DMSO
CBR4	Proliferating Progenitors	453.419	0.228773	0.231813	0.986886	0.323698	0.999528	0.228773	1. Xmoo1 Sil vs DMSO
SH3RF1	Proliferating Progenitors	340.186	-0.064467	0.240241	-0.268343	0.788435	0.999528	-0.064467	1. Xmoo1 Sil vs DMSO
AC096741.1	Proliferating Progenitors	80.4368	0.310103	0.386005	0.803364	0.421764	0.999528	0.310103	1. Xmoo1 Sil vs DMSO
NEK1	Proliferating Progenitors	285.241	0.212338	0.264845	0.801743	0.422702	0.999528	0.212338	1. Xmoo1 Sil vs DMSO
CLCN3	Proliferating Progenitors	206.63	0.251604	0.286669	0.87768	0.380117	0.999528	0.251604	1. Xmoo1 Sil vs DMSO
HPF1	Proliferating Progenitors	75.8464	-0.261273	0.435044	-0.600567	0.548128	0.999528	-0.261273	1. Xmoo1 Sil vs DMSO
AADAT	Proliferating Progenitors	54.8847	-0.252057	0.471693	-0.534367	0.593087	0.999528	-0.252057	1. Xmoo1 Sil vs DMSO
GALNT7	Proliferating Progenitors	210.992	0.175241	0.281043	0.623536	0.532933	0.999528	0.175241	1. Xmoo1 Sil vs DMSO
HMGB2	Proliferating Progenitors	259.922	0.261312	0.289516	0.90258	0.366749	0.999528	0.261312	1. Xmoo1 Sil vs DMSO
SAP30	Proliferating Progenitors	80.2662	0.241589	0.418127	0.577789	0.563407	0.999528	0.241589	1. Xmoo1 Sil vs DMSO
SCRG1	Proliferating Progenitors	66.9109	0.339289	0.469274	0.72301	0.469674	0.999528	0.339289	1. Xmoo1 Sil vs DMSO
CEP44	Proliferating Progenitors	132.439	0.0893619	0.322539	0.277058	0.781736	0.999528	0.0893619	1. Xmoo1 Sil vs DMSO
GPM6A	Proliferating Progenitors	3040.52	-0.0105956	0.153617	-0.068974	0.94501	0.999528	-0.0105956	1. Xmoo1 Sil vs DMSO
AC097537.1	Proliferating Progenitors	625.903	0.053486	0.244463	0.21879	0.826814	0.999528	0.053486	1. Xmoo1 Sil vs DMSO
WDR17	Proliferating Progenitors	315.264	-0.166993	0.239502	-0.697254	0.485644	0.999528	-0.166993	1. Xmoo1 Sil vs DMSO
SPCS3	Proliferating Progenitors	77.4853	-0.264723	0.404744	-0.654051	0.513079	0.999528	-0.264723	1. Xmoo1 Sil vs DMSO
NEIL3	Proliferating Progenitors	191.36	0.0866879	0.274913	0.315328	0.752513	0.999528	0.0866879	1. Xmoo1 Sil vs DMSO
AC027627.1	Proliferating Progenitors	140.664	0.245641	0.338376	0.72594	0.467875	0.999528	0.245641	1. Xmoo1 Sil vs DMSO
AC078881.1	Proliferating Progenitors	303.025	-0.113393	0.253253	-0.447746	0.654337	0.999528	-0.113393	1. Xmoo1 Sil vs DMSO
LINC01099	Proliferating Progenitors	91.1244	-0.15302	0.51279	-0.298406	0.765393	0.999528	-0.15302	1. Xmoo1 Sil vs DMSO
TENM3-AS1	Proliferating Progenitors	53.0302	-0.153195	0.558738	-0.27418	0.783946	0.999528	-0.153195	1. Xmoo1 Sil vs DMSO
TENM3	Proliferating Progenitors	822.618	0.143512	0.185959	0.77174	0.440268	0.999528	0.143512	1. Xmoo1 Sil vs DMSO
WWC2	Proliferating Progenitors	188.406	0.145956	0.277527	0.525916	0.598947	0.999528	0.145956	1. Xmoo1 Sil vs DMSO
AC107214.1	Proliferating Progenitors	66.8323	-0.411366	0.441689	-0.931347	0.351674	0.999528	-0.411366	1. Xmoo1 Sil vs DMSO
TRAPPC11	Proliferating Progenitors	156.494	-0.040912	0.314886	-0.129926	0.896625	0.999528	-0.040912	1. Xmoo1 Sil vs DMSO
STOX2	Proliferating Progenitors	535.652	-0.28096	0.208968	-1.34451	0.178783	0.999528	-0.28096	1. Xmoo1 Sil vs DMSO
IRF2	Proliferating Progenitors	62.0052	0.231914	0.484301	0.478864	0.632035	0.999528	0.231914	1. Xmoo1 Sil vs DMSO
CASP3	Proliferating Progenitors	84.8871	-0.23615	0.40567	-0.582124	0.560483	0.999528	-0.23615	1. Xmoo1 Sil vs DMSO
PRIMPOL	Proliferating Progenitors	137.329	0.0565674	0.313205	0.180608	0.856675	0.999528	0.0565674	1. Xmoo1 Sil vs DMSO
CENPU	Proliferating Progenitors	229.575	-0.325236	0.271241	-1.19907	0.230502	0.999528	-0.325236	1. Xmoo1 Sil vs DMSO
CFAP97	Proliferating Progenitors	77.3563	0.407071	0.391741	1.03913	0.298743	0.999528	0.407071	1. Xmoo1 Sil vs DMSO
SNX25	Proliferating Progenitors	243.936	0.240973	0.287751	0.837435	0.402348	0.999528	0.240973	1. Xmoo1 Sil vs DMSO
LRP2BP	Proliferating Progenitors	125.978	-0.333654	0.350243	-0.952635	0.340775	0.999528	-0.333654	1. Xmoo1 Sil vs DMSO
UFSP2	Proliferating Progenitors	69.1873	0.0352008	0.414964	0.0848285	0.932398	0.999528	0.0352008	1. Xmoo1 Sil vs DMSO
PDLIM3	Proliferating Progenitors	105.056	0.000529817	0.364989	0.0014516	0.998842	1	0.000529817	1. Xmoo1 Sil vs DMSO
SORBS2	Proliferating Progenitors	421.159	-0.160909	0.22217	-0.72426	0.468906	0.999528	-0.160909	1. Xmoo1 Sil vs DMSO
AC108472.1	Proliferating Progenitors	98.5829	-0.436702	0.370579	-1.17843	0.238624	0.999528	-0.436702	1. Xmoo1 Sil vs DMSO
FAT1	Proliferating Progenitors	193.307	0.237876	0.277136	0.858338	0.390706	0.999528	0.237876	1. Xmoo1 Sil vs DMSO
PLEKHG4B	Proliferating Progenitors	91.2825	0.330012	0.393016	0.839691	0.401082	0.999528	0.330012	1. Xmoo1 Sil vs DMSO
SDHA	Proliferating Progenitors	67.2686	0.565206	0.464227	1.21752	0.223407	0.999528	0.565206	1. Xmoo1 Sil vs DMSO
PDCD6	Proliferating Progenitors	77.3249	0.23239	0.395309	0.587869	0.55662	0.999528	0.23239	1. Xmoo1 Sil vs DMSO
AHRR	Proliferating Progenitors	63.5208	-0.116172	0.435172	-0.266956	0.789503	0.999528	-0.116172	1. Xmoo1 Sil vs DMSO
EXOC3	Proliferating Progenitors	62.8141	-0.04294	0.427876	-0.100356	0.920061	0.999528	-0.04294	1. Xmoo1 Sil vs DMSO
SLC9A3-AS1	Proliferating Progenitors	65.0215	-0.316754	0.422321	-0.750031	0.453236	0.999528	-0.316754	1. Xmoo1 Sil vs DMSO
CEP72	Proliferating Progenitors	57.9627	0.621773	0.504453	1.23257	0.217737	0.999528	0.621773	1. Xmoo1 Sil vs DMSO
BRD9	Proliferating Progenitors	187.933	-0.0814415	0.274059	-0.297168	0.766338	0.999528	-0.0814415	1. Xmoo1 Sil vs DMSO
ICE1	Proliferating Progenitors	185.477	0.049257	0.288358	0.170819	0.864366	0.999528	0.049257	1. Xmoo1 Sil vs DMSO
MED10	Proliferating Progenitors	50.9528	0.130161	0.484218	0.268807	0.788078	0.999528	0.130161	1. Xmoo1 Sil vs DMSO
NSUN2	Proliferating Progenitors	61.6111	0.63519	0.435393	1.45889	0.144595	0.999528	0.63519	1. Xmoo1 Sil vs DMSO
SRD5A1	Proliferating Progenitors	50.5432	-0.0145818	0.528402	-0.027596	0.977984	0.999528	-0.0145818	1. Xmoo1 Sil vs DMSO
TENT4A	Proliferating Progenitors	279.821	-0.0174164	0.243611	-0.0714927	0.943006	0.999528	-0.0174164	1. Xmoo1 Sil vs DMSO
ADCY2	Proliferating Progenitors	381.283	0.15575	0.278191	0.559868	0.57557	0.999528	0.15575	1. Xmoo1 Sil vs DMSO
AC093305.1	Proliferating Progenitors	82.1211	-0.0380058	0.414967	-0.0915874	0.927026	0.999528	-0.0380058	1. Xmoo1 Sil vs DMSO
ATPSCKMT	Proliferating Progenitors	58.5469	-0.19937	0.447668	-0.445352	0.656065	0.999528	-0.19937	1. Xmoo1 Sil vs DMSO
CCT5	Proliferating Progenitors	76.0012	0.37299	0.415593	0.897489	0.369458	0.999528	0.37299	1. Xmoo1 Sil vs DMSO
MARCH6	Proliferating Progenitors	686.466	-0.0978932	0.193993	-0.504622	0.613824	0.999528	-0.0978932	1. Xmoo1 Sil vs DMSO
DAP	Proliferating Progenitors	91.6378	-0.444513	0.375401	-1.1841	0.236373	0.999528	-0.444513	1. Xmoo1 Sil vs DMSO
CTNND2	Proliferating Progenitors	3092.18	0.126613	0.165733	0.763958	0.444892	0.999528	0.126613	1. Xmoo1 Sil vs DMSO
LINC01194	Proliferating Progenitors	40.5799	-1.50688	0.575629	-2.61779	0.0088501	0.999528	-1.50688	1. Xmoo1 Sil vs DMSO
TRIO	Proliferating Progenitors	1165.73	-0.00927568	0.182524	-0.0508189	0.95947	0.999528	-0.00927568	1. Xmoo1 Sil vs DMSO
OTULIN	Proliferating Progenitors	100.062	-0.0139041	0.375136	-0.0370641	0.970434	0.999528	-0.0139041	1. Xmoo1 Sil vs DMSO
ANKH	Proliferating Progenitors	131.075	-0.162979	0.33212	-0.490723	0.623622	0.999528	-0.162979	1. Xmoo1 Sil vs DMSO
FBXL7	Proliferating Progenitors	1723.31	0.106355	0.195238	0.544744	0.58593	0.999528	0.106355	1. Xmoo1 Sil vs DMSO
AC010638.1	Proliferating Progenitors	97.782	0.154868	0.374422	0.413619	0.679153	0.999528	0.154868	1. Xmoo1 Sil vs DMSO
RETREG1	Proliferating Progenitors	124.337	0.0528604	0.32357	0.163366	0.87023	0.999528	0.0528604	1. Xmoo1 Sil vs DMSO
AC024588.1	Proliferating Progenitors	187.216	-0.33118	0.303601	-1.09084	0.275344	0.999528	-0.33118	1. Xmoo1 Sil vs DMSO
MYO10	Proliferating Progenitors	585.701	0.214874	0.20009	1.07389	0.282872	0.999528	0.214874	1. Xmoo1 Sil vs DMSO
BASP1	Proliferating Progenitors	673.368	-0.198898	0.217195	-0.91576	0.359793	0.999528	-0.198898	1. Xmoo1 Sil vs DMSO
BASP1-AS1	Proliferating Progenitors	134.508	-0.228205	0.314777	-0.724974	0.468468	0.999528	-0.228205	1. Xmoo1 Sil vs DMSO
CDH12	Proliferating Progenitors	142.83	0.148211	0.339934	0.435998	0.662838	0.999528	0.148211	1. Xmoo1 Sil vs DMSO
AC114930.1	Proliferating Progenitors	36.583	-2.12144	0.612533	-3.46339	0.000533424	0.55983	-2.12144	1. Xmoo1 Sil vs DMSO
CDH10	Proliferating Progenitors	78.6822	-0.851427	0.408647	-2.08353	0.0372034	0.999528	-0.851427	1. Xmoo1 Sil vs DMSO
AC091885.2	Proliferating Progenitors	78.6563	0.0434621	0.397839	0.109245	0.913008	0.999528	0.0434621	1. Xmoo1 Sil vs DMSO
DROSHA	Proliferating Progenitors	135.863	0.406947	0.316664	1.28511	0.198754	0.999528	0.406947	1. Xmoo1 Sil vs DMSO
C5orf22	Proliferating Progenitors	41.5058	-0.33193	0.522354	-0.63545	0.525135	0.999528	-0.33193	1. Xmoo1 Sil vs DMSO
PDZD2	Proliferating Progenitors	97.967	0.306444	0.358133	0.855672	0.392179	0.999528	0.306444	1. Xmoo1 Sil vs DMSO
GOLPH3	Proliferating Progenitors	190.709	-0.0403063	0.272725	-0.147791	0.882508	0.999528	-0.0403063	1. Xmoo1 Sil vs DMSO
MTMR12	Proliferating Progenitors	113.499	-0.414608	0.414071	-1.0013	0.316683	0.999528	-0.414608	1. Xmoo1 Sil vs DMSO
ZFR	Proliferating Progenitors	426.668	0.237476	0.236563	1.00386	0.315446	0.999528	0.237476	1. Xmoo1 Sil vs DMSO
SUB1	Proliferating Progenitors	133.33	0.0530202	0.322782	0.16426	0.869526	0.999528	0.0530202	1. Xmoo1 Sil vs DMSO
TARS	Proliferating Progenitors	98.032	-0.647117	0.36173	-1.78895	0.073623	0.999528	-0.647117	1. Xmoo1 Sil vs DMSO
ADAMTS12	Proliferating Progenitors	61.5257	0.67068	0.436166	1.53767	0.124129	0.999528	0.67068	1. Xmoo1 Sil vs DMSO
RAI14	Proliferating Progenitors	137.95	0.204878	0.333602	0.614138	0.539124	0.999528	0.204878	1. Xmoo1 Sil vs DMSO
TTC23L	Proliferating Progenitors	81.9069	0.690832	0.391304	1.76546	0.0774858	0.999528	0.690832	1. Xmoo1 Sil vs DMSO
RAD1	Proliferating Progenitors	47.4749	-0.187893	0.485708	-0.386843	0.698872	0.999528	-0.187893	1. Xmoo1 Sil vs DMSO
DNAJC21	Proliferating Progenitors	64.8025	0.037472	0.450777	0.0831275	0.93375	0.999528	0.037472	1. Xmoo1 Sil vs DMSO
SPEF2	Proliferating Progenitors	50.5731	0.334091	0.533907	0.625748	0.53148	0.999528	0.334091	1. Xmoo1 Sil vs DMSO
SKP2	Proliferating Progenitors	49.9866	-0.505686	0.488521	-1.03514	0.300605	0.999528	-0.505686	1. Xmoo1 Sil vs DMSO
NADK2	Proliferating Progenitors	124.411	0.295179	0.337665	0.874177	0.382022	0.999528	0.295179	1. Xmoo1 Sil vs DMSO
RANBP3L	Proliferating Progenitors	63.2048	-0.216176	0.444994	-0.485796	0.627112	0.999528	-0.216176	1. Xmoo1 Sil vs DMSO
SLC1A3	Proliferating Progenitors	1459.15	0.111873	0.189707	0.589713	0.555383	0.999528	0.111873	1. Xmoo1 Sil vs DMSO
AC008957.2	Proliferating Progenitors	797.82	-0.0106127	0.20611	-0.0514906	0.958935	0.999528	-0.0106127	1. Xmoo1 Sil vs DMSO
AC008957.1	Proliferating Progenitors	330.903	0.18568	0.22757	0.815925	0.414543	0.999528	0.18568	1. Xmoo1 Sil vs DMSO
NIPBL	Proliferating Progenitors	677.623	0.269609	0.187738	1.43609	0.150976	0.999528	0.269609	1. Xmoo1 Sil vs DMSO
CPLANE1	Proliferating Progenitors	397.713	0.0369684	0.232376	0.159089	0.873599	0.999528	0.0369684	1. Xmoo1 Sil vs DMSO
NUP155	Proliferating Progenitors	124.201	-0.63401	0.328806	-1.92822	0.0538281	0.999528	-0.63401	1. Xmoo1 Sil vs DMSO
WDR70	Proliferating Progenitors	467.554	-0.0357637	0.206426	-0.173252	0.862454	0.999528	-0.0357637	1. Xmoo1 Sil vs DMSO
LIFR	Proliferating Progenitors	398.766	0.133002	0.22482	0.591595	0.554122	0.999528	0.133002	1. Xmoo1 Sil vs DMSO
RICTOR	Proliferating Progenitors	281.941	0.285038	0.250452	1.1381	0.255081	0.999528	0.285038	1. Xmoo1 Sil vs DMSO
TTC33	Proliferating Progenitors	74.8259	0.392696	0.430005	0.913237	0.361118	0.999528	0.392696	1. Xmoo1 Sil vs DMSO
PRKAA1	Proliferating Progenitors	63.5596	-0.300328	0.431737	-0.695627	0.486662	0.999528	-0.300328	1. Xmoo1 Sil vs DMSO
RPL37	Proliferating Progenitors	105.66	0.406737	0.369702	1.10018	0.271256	0.999528	0.406737	1. Xmoo1 Sil vs DMSO
OXCT1	Proliferating Progenitors	176.226	0.264231	0.305617	0.864583	0.387268	0.999528	0.264231	1. Xmoo1 Sil vs DMSO
GHR	Proliferating Progenitors	46.6977	-0.15706	0.554234	-0.283382	0.776884	0.999528	-0.15706	1. Xmoo1 Sil vs DMSO
AC025171.1	Proliferating Progenitors	84.7687	0.0802701	0.37689	0.212981	0.831342	0.999528	0.0802701	1. Xmoo1 Sil vs DMSO
ZNF131	Proliferating Progenitors	269.678	-0.0791143	0.261228	-0.302855	0.762	0.999528	-0.0791143	1. Xmoo1 Sil vs DMSO
NIM1K	Proliferating Progenitors	57.8236	-0.105618	0.475378	-0.222178	0.824175	0.999528	-0.105618	1. Xmoo1 Sil vs DMSO
HMGCS1	Proliferating Progenitors	200.15	-0.368355	0.277905	-1.32547	0.185015	0.999528	-0.368355	1. Xmoo1 Sil vs DMSO
TMEM267	Proliferating Progenitors	77.8573	-0.467773	0.394098	-1.18694	0.23525	0.999528	-0.467773	1. Xmoo1 Sil vs DMSO
AC114956.3	Proliferating Progenitors	84.8934	0.121979	0.436556	0.279413	0.779928	0.999528	0.121979	1. Xmoo1 Sil vs DMSO
C5orf34	Proliferating Progenitors	70.2992	0.46515	0.433979	1.07183	0.283798	0.999528	0.46515	1. Xmoo1 Sil vs DMSO
PAIP1	Proliferating Progenitors	109.398	0.380338	0.342131	1.11167	0.266279	0.999528	0.380338	1. Xmoo1 Sil vs DMSO
NNT-AS1	Proliferating Progenitors	62.1711	0.533317	0.493284	1.08116	0.279628	0.999528	0.533317	1. Xmoo1 Sil vs DMSO
NNT	Proliferating Progenitors	163.612	0.0751006	0.309328	0.242786	0.808171	0.999528	0.0751006	1. Xmoo1 Sil vs DMSO
MRPS30-DT	Proliferating Progenitors	50.2476	0.067734	0.481857	0.140569	0.888211	0.999528	0.067734	1. Xmoo1 Sil vs DMSO
PARP8	Proliferating Progenitors	102.035	0.0995993	0.384521	0.259021	0.795619	0.999528	0.0995993	1. Xmoo1 Sil vs DMSO
ITGA2	Proliferating Progenitors	156.988	0.0509075	0.317883	0.160145	0.872767	0.999528	0.0509075	1. Xmoo1 Sil vs DMSO
NDUFS4	Proliferating Progenitors	153.668	-0.137429	0.295304	-0.465382	0.641658	0.999528	-0.137429	1. Xmoo1 Sil vs DMSO
ARL15	Proliferating Progenitors	543.502	0.000954206	0.20524	0.00464922	0.99629	1	0.000954206	1. Xmoo1 Sil vs DMSO
AC026704.1	Proliferating Progenitors	131.44	-0.443703	0.328514	-1.35064	0.176812	0.999528	-0.443703	1. Xmoo1 Sil vs DMSO
DHX29	Proliferating Progenitors	153.384	0.12209	0.317558	0.384463	0.700635	0.999528	0.12209	1. Xmoo1 Sil vs DMSO
MTREX	Proliferating Progenitors	219.133	-0.324906	0.259312	-1.25295	0.210224	0.999528	-0.324906	1. Xmoo1 Sil vs DMSO
PLPP1	Proliferating Progenitors	318.434	-0.000141415	0.229691	-0.000615676	0.999509	1	-0.000141415	1. Xmoo1 Sil vs DMSO
SLC38A9	Proliferating Progenitors	141.074	-0.00962836	0.311339	-0.0309257	0.975329	0.999528	-0.00962836	1. Xmoo1 Sil vs DMSO
IL6ST	Proliferating Progenitors	47.4627	-0.159861	0.500893	-0.319152	0.749611	0.999528	-0.159861	1. Xmoo1 Sil vs DMSO
MAP3K1	Proliferating Progenitors	80.0223	0.45582	0.389606	1.16995	0.24202	0.999528	0.45582	1. Xmoo1 Sil vs DMSO
AC016644.1	Proliferating Progenitors	94.363	0.225107	0.38809	0.580037	0.56189	0.999528	0.225107	1. Xmoo1 Sil vs DMSO
GPBP1	Proliferating Progenitors	440.994	-0.153593	0.223855	-0.686127	0.492633	0.999528	-0.153593	1. Xmoo1 Sil vs DMSO
PDE4D	Proliferating Progenitors	1595.36	0.0803991	0.164878	0.487627	0.625814	0.999528	0.0803991	1. Xmoo1 Sil vs DMSO
PART1	Proliferating Progenitors	88.3199	0.00200492	0.496637	0.004037	0.996779	1	0.00200492	1. Xmoo1 Sil vs DMSO
DEPDC1B	Proliferating Progenitors	299.623	-0.121131	0.23502	-0.515407	0.606269	0.999528	-0.121131	1. Xmoo1 Sil vs DMSO
ERCC8	Proliferating Progenitors	142.111	0.20011	0.317078	0.631105	0.527972	0.999528	0.20011	1. Xmoo1 Sil vs DMSO
NDUFAF2	Proliferating Progenitors	173.626	-0.0739428	0.291567	-0.253605	0.799801	0.999528	-0.0739428	1. Xmoo1 Sil vs DMSO
ZSWIM6	Proliferating Progenitors	841.13	-0.000223837	0.186012	-0.00120335	0.99904	1	-0.000223837	1. Xmoo1 Sil vs DMSO
KIF2A	Proliferating Progenitors	350.457	-0.0281507	0.243956	-0.115392	0.908134	0.999528	-0.0281507	1. Xmoo1 Sil vs DMSO
DIMT1	Proliferating Progenitors	137.081	-0.0241806	0.309701	-0.0780774	0.937766	0.999528	-0.0241806	1. Xmoo1 Sil vs DMSO
IPO11	Proliferating Progenitors	126.09	-0.12263	0.321937	-0.380914	0.703267	0.999528	-0.12263	1. Xmoo1 Sil vs DMSO
RNF180	Proliferating Progenitors	172.193	0.19017	0.299095	0.635816	0.524897	0.999528	0.19017	1. Xmoo1 Sil vs DMSO
SREK1IP1	Proliferating Progenitors	159.144	0.202599	0.294512	0.687914	0.491507	0.999528	0.202599	1. Xmoo1 Sil vs DMSO
CWC27	Proliferating Progenitors	238.715	-0.244775	0.275862	-0.88731	0.374912	0.999528	-0.244775	1. Xmoo1 Sil vs DMSO
ADAMTS6	Proliferating Progenitors	677.219	0.1249	0.234985	0.531525	0.595055	0.999528	0.1249	1. Xmoo1 Sil vs DMSO
CENPK	Proliferating Progenitors	336.799	-0.0022285	0.239882	-0.00929	0.992588	0.999528	-0.0022285	1. Xmoo1 Sil vs DMSO
PPWD1	Proliferating Progenitors	144.138	0.185127	0.304966	0.607042	0.543823	0.999528	0.185127	1. Xmoo1 Sil vs DMSO
TRIM23	Proliferating Progenitors	71.1232	0.418958	0.41725	1.00409	0.315333	0.999528	0.418958	1. Xmoo1 Sil vs DMSO
TRAPPC13	Proliferating Progenitors	92.7869	-0.00980088	0.376231	-0.0260502	0.979217	0.999528	-0.00980088	1. Xmoo1 Sil vs DMSO
SGTB	Proliferating Progenitors	59.1009	-0.00747184	0.453577	-0.0164731	0.986857	0.999528	-0.00747184	1. Xmoo1 Sil vs DMSO
NLN	Proliferating Progenitors	69.8236	0.131969	0.44076	0.299413	0.764625	0.999528	0.131969	1. Xmoo1 Sil vs DMSO
ERBIN	Proliferating Progenitors	556.974	0.172297	0.196926	0.874935	0.381609	0.999528	0.172297	1. Xmoo1 Sil vs DMSO
SREK1	Proliferating Progenitors	296.561	0.0573347	0.244786	0.234224	0.814811	0.999528	0.0573347	1. Xmoo1 Sil vs DMSO
MAST4	Proliferating Progenitors	126.133	-0.328222	0.327391	-1.00254	0.316084	0.999528	-0.328222	1. Xmoo1 Sil vs DMSO
PIK3R1	Proliferating Progenitors	213.138	0.332453	0.285259	1.16544	0.24384	0.999528	0.332453	1. Xmoo1 Sil vs DMSO
SLC30A5	Proliferating Progenitors	95.4561	0.194032	0.362233	0.535655	0.592197	0.999528	0.194032	1. Xmoo1 Sil vs DMSO
CCNB1	Proliferating Progenitors	305.763	0.376559	0.260329	1.44647	0.148045	0.999528	0.376559	1. Xmoo1 Sil vs DMSO
CENPH	Proliferating Progenitors	76.2893	-0.0718344	0.408574	-0.175817	0.860437	0.999528	-0.0718344	1. Xmoo1 Sil vs DMSO
RAD17	Proliferating Progenitors	72.4653	0.609491	0.426724	1.4283	0.153205	0.999528	0.609491	1. Xmoo1 Sil vs DMSO
NAIP	Proliferating Progenitors	158.812	0.0483539	0.315838	0.153097	0.878322	0.999528	0.0483539	1. Xmoo1 Sil vs DMSO
GTF2H2	Proliferating Progenitors	91.5958	-0.29035	0.366311	-0.792634	0.427991	0.999528	-0.29035	1. Xmoo1 Sil vs DMSO
BDP1	Proliferating Progenitors	248.648	-0.178234	0.256742	-0.694213	0.487549	0.999528	-0.178234	1. Xmoo1 Sil vs DMSO
MCCC2	Proliferating Progenitors	54.3881	0.193562	0.459296	0.421431	0.67344	0.999528	0.193562	1. Xmoo1 Sil vs DMSO
MAP1B	Proliferating Progenitors	1423.62	-0.0558809	0.166224	-0.336179	0.736736	0.999528	-0.0558809	1. Xmoo1 Sil vs DMSO
MRPS27	Proliferating Progenitors	115.711	-0.270319	0.400266	-0.675348	0.499454	0.999528	-0.270319	1. Xmoo1 Sil vs DMSO
TNPO1	Proliferating Progenitors	605.21	0.0942348	0.205743	0.458021	0.646937	0.999528	0.0942348	1. Xmoo1 Sil vs DMSO
FCHO2	Proliferating Progenitors	152.023	0.136036	0.298947	0.45505	0.649073	0.999528	0.136036	1. Xmoo1 Sil vs DMSO
BTF3	Proliferating Progenitors	52.145	-0.305477	0.582581	-0.524352	0.600034	0.999528	-0.305477	1. Xmoo1 Sil vs DMSO
ARHGEF28	Proliferating Progenitors	114.933	-0.409995	0.339404	-1.20799	0.227053	0.999528	-0.409995	1. Xmoo1 Sil vs DMSO
ENC1	Proliferating Progenitors	142.638	0.0702218	0.308044	0.22796	0.819677	0.999528	0.0702218	1. Xmoo1 Sil vs DMSO
GFM2	Proliferating Progenitors	97.5943	0.254256	0.376307	0.67566	0.499256	0.999528	0.254256	1. Xmoo1 Sil vs DMSO
NSA2	Proliferating Progenitors	67.2636	-0.0818618	0.433649	-0.188775	0.85027	0.999528	-0.0818618	1. Xmoo1 Sil vs DMSO
FAM169A	Proliferating Progenitors	162.75	-0.108247	0.295334	-0.366523	0.713975	0.999528	-0.108247	1. Xmoo1 Sil vs DMSO
HMGCR	Proliferating Progenitors	68.6017	-0.129904	0.42261	-0.307385	0.75855	0.999528	-0.129904	1. Xmoo1 Sil vs DMSO
CERT1	Proliferating Progenitors	184.919	-0.243524	0.286225	-0.850814	0.394873	0.999528	-0.243524	1. Xmoo1 Sil vs DMSO
POLK	Proliferating Progenitors	223.011	-0.128724	0.257332	-0.500225	0.616917	0.999528	-0.128724	1. Xmoo1 Sil vs DMSO
POC5	Proliferating Progenitors	93.5061	0.159645	0.375374	0.425297	0.670621	0.999528	0.159645	1. Xmoo1 Sil vs DMSO
IQGAP2	Proliferating Progenitors	417.006	0.267577	0.235129	1.138	0.255119	0.999528	0.267577	1. Xmoo1 Sil vs DMSO
AGGF1	Proliferating Progenitors	53.1069	-0.0746081	0.461418	-0.161693	0.871548	0.999528	-0.0746081	1. Xmoo1 Sil vs DMSO
ZBED3	Proliferating Progenitors	51.0648	-0.0635728	0.497409	-0.127808	0.898301	0.999528	-0.0635728	1. Xmoo1 Sil vs DMSO
ZBED3-AS1	Proliferating Progenitors	84.0518	-0.417626	0.393536	-1.06121	0.288592	0.999528	-0.417626	1. Xmoo1 Sil vs DMSO
PDE8B	Proliferating Progenitors	143.362	0.107534	0.325209	0.330661	0.7409	0.999528	0.107534	1. Xmoo1 Sil vs DMSO
WDR41	Proliferating Progenitors	155.877	0.288846	0.302746	0.954089	0.340038	0.999528	0.288846	1. Xmoo1 Sil vs DMSO
TBCA	Proliferating Progenitors	161.54	-0.132094	0.323853	-0.407881	0.683361	0.999528	-0.132094	1. Xmoo1 Sil vs DMSO
AP3B1	Proliferating Progenitors	475.154	-0.0925099	0.212233	-0.435888	0.662918	0.999528	-0.0925099	1. Xmoo1 Sil vs DMSO
SCAMP1	Proliferating Progenitors	126.858	-0.0483653	0.338712	-0.142792	0.886455	0.999528	-0.0483653	1. Xmoo1 Sil vs DMSO
LHFPL2	Proliferating Progenitors	86.691	-0.369944	0.38467	-0.961718	0.336191	0.999528	-0.369944	1. Xmoo1 Sil vs DMSO
ARSB	Proliferating Progenitors	116.628	-0.159729	0.342279	-0.466663	0.640741	0.999528	-0.159729	1. Xmoo1 Sil vs DMSO
DMGDH	Proliferating Progenitors	78.2408	-0.344601	0.394947	-0.872524	0.382923	0.999528	-0.344601	1. Xmoo1 Sil vs DMSO
JMY	Proliferating Progenitors	58.8103	-0.338349	0.445714	-0.759116	0.447783	0.999528	-0.338349	1. Xmoo1 Sil vs DMSO
HOMER1	Proliferating Progenitors	102.308	-0.202764	0.419023	-0.483897	0.628459	0.999528	-0.202764	1. Xmoo1 Sil vs DMSO
TENT2	Proliferating Progenitors	386.842	0.086625	0.218275	0.396863	0.691469	0.999528	0.086625	1. Xmoo1 Sil vs DMSO
MTX3	Proliferating Progenitors	68.2408	-0.0684942	0.422494	-0.162119	0.871212	0.999528	-0.0684942	1. Xmoo1 Sil vs DMSO
SERINC5	Proliferating Progenitors	243.064	0.213161	0.255414	0.834571	0.403959	0.999528	0.213161	1. Xmoo1 Sil vs DMSO
AC010260.1	Proliferating Progenitors	67.9425	-0.602965	0.434459	-1.38785	0.165182	0.999528	-0.602965	1. Xmoo1 Sil vs DMSO
ZFYVE16	Proliferating Progenitors	459.331	0.120883	0.215418	0.561154	0.574692	0.999528	0.120883	1. Xmoo1 Sil vs DMSO
AC008771.1	Proliferating Progenitors	852.074	0.00603935	0.205941	0.0293257	0.976605	0.999528	0.00603935	1. Xmoo1 Sil vs DMSO
DHFR	Proliferating Progenitors	65.7651	-0.203054	0.420788	-0.482557	0.62941	0.999528	-0.203054	1. Xmoo1 Sil vs DMSO
MSH3	Proliferating Progenitors	203.619	-0.0222234	0.267537	-0.0830667	0.933798	0.999528	-0.0222234	1. Xmoo1 Sil vs DMSO
RASGRF2	Proliferating Progenitors	44.9334	-1.06002	0.544753	-1.94587	0.0516703	0.999528	-1.06002	1. Xmoo1 Sil vs DMSO
CKMT2-AS1	Proliferating Progenitors	109.486	-0.104378	0.337963	-0.308845	0.757439	0.999528	-0.104378	1. Xmoo1 Sil vs DMSO
CKMT2	Proliferating Progenitors	67.7485	-0.457909	0.421144	-1.0873	0.276905	0.999528	-0.457909	1. Xmoo1 Sil vs DMSO
SSBP2	Proliferating Progenitors	1826.81	-0.0280918	0.160566	-0.174955	0.861115	0.999528	-0.0280918	1. Xmoo1 Sil vs DMSO
ATG10	Proliferating Progenitors	227.657	-0.299727	0.258481	-1.15957	0.246224	0.999528	-0.299727	1. Xmoo1 Sil vs DMSO
RPS23	Proliferating Progenitors	73.2753	0.674702	0.488448	1.38132	0.167182	0.999528	0.674702	1. Xmoo1 Sil vs DMSO
ATP6AP1L	Proliferating Progenitors	56.7376	-0.0120216	0.45889	-0.0261972	0.9791	0.999528	-0.0120216	1. Xmoo1 Sil vs DMSO
TMEM167A	Proliferating Progenitors	102.792	0.730166	0.347635	2.10038	0.0356952	0.999528	0.730166	1. Xmoo1 Sil vs DMSO
XRCC4	Proliferating Progenitors	176.711	0.070247	0.32044	0.219221	0.826478	0.999528	0.070247	1. Xmoo1 Sil vs DMSO
VCAN	Proliferating Progenitors	720.736	-0.00678352	0.193792	-0.0350041	0.972076	0.999528	-0.00678352	1. Xmoo1 Sil vs DMSO
VCAN-AS1	Proliferating Progenitors	692.457	-0.000272212	0.206856	-0.00131594	0.99895	1	-0.000272212	1. Xmoo1 Sil vs DMSO
EDIL3	Proliferating Progenitors	62.2477	-0.870466	0.447179	-1.94657	0.0515862	0.999528	-0.870466	1. Xmoo1 Sil vs DMSO
COX7C	Proliferating Progenitors	52.9351	0.246825	0.499857	0.493791	0.621454	0.999528	0.246825	1. Xmoo1 Sil vs DMSO
RASA1	Proliferating Progenitors	1249.78	0.0484774	0.177145	0.273659	0.784346	0.999528	0.0484774	1. Xmoo1 Sil vs DMSO
CCNH	Proliferating Progenitors	1083.68	0.200133	0.173915	1.15075	0.249834	0.999528	0.200133	1. Xmoo1 Sil vs DMSO
AC114971.1	Proliferating Progenitors	686.209	-0.102505	0.206285	-0.496906	0.619255	0.999528	-0.102505	1. Xmoo1 Sil vs DMSO
TMEM161B	Proliferating Progenitors	210.884	-0.178678	0.26258	-0.680471	0.496206	0.999528	-0.178678	1. Xmoo1 Sil vs DMSO
TMEM161B-AS1	Proliferating Progenitors	1781.83	0.045576	0.162786	0.279975	0.779497	0.999528	0.045576	1. Xmoo1 Sil vs DMSO
LINC02060	Proliferating Progenitors	271.269	0.0875338	0.278271	0.314563	0.753093	0.999528	0.0875338	1. Xmoo1 Sil vs DMSO
AC091826.2	Proliferating Progenitors	166.641	0.0339649	0.307408	0.110488	0.912022	0.999528	0.0339649	1. Xmoo1 Sil vs DMSO
LINC00461	Proliferating Progenitors	3461.74	-0.0623434	0.16628	-0.37493	0.707712	0.999528	-0.0623434	1. Xmoo1 Sil vs DMSO
MEF2C-AS2	Proliferating Progenitors	358.336	0.18032	0.232733	0.774795	0.438461	0.999528	0.18032	1. Xmoo1 Sil vs DMSO
MEF2C	Proliferating Progenitors	335.857	0.588302	0.236375	2.48885	0.0128158	0.999528	0.588302	1. Xmoo1 Sil vs DMSO
MEF2C-AS1	Proliferating Progenitors	54.3337	0.340925	0.471166	0.723577	0.469326	0.999528	0.340925	1. Xmoo1 Sil vs DMSO
ADGRV1	Proliferating Progenitors	1695.49	-0.294104	0.200231	-1.46882	0.141881	0.999528	-0.294104	1. Xmoo1 Sil vs DMSO
LUCAT1	Proliferating Progenitors	540.297	-0.531588	0.222743	-2.38655	0.0170074	0.999528	-0.531588	1. Xmoo1 Sil vs DMSO
ARRDC3	Proliferating Progenitors	136.107	-0.113577	0.334269	-0.339777	0.734024	0.999528	-0.113577	1. Xmoo1 Sil vs DMSO
ARRDC3-AS1	Proliferating Progenitors	100.548	-0.22202	0.380148	-0.584034	0.559197	0.999528	-0.22202	1. Xmoo1 Sil vs DMSO
AC114316.1	Proliferating Progenitors	54.936	-0.0217946	0.495972	-0.0439431	0.96495	0.999528	-0.0217946	1. Xmoo1 Sil vs DMSO
NR2F1-AS1	Proliferating Progenitors	498.412	-0.195574	0.24041	-0.813504	0.415929	0.999528	-0.195574	1. Xmoo1 Sil vs DMSO
NR2F1	Proliferating Progenitors	1199.94	0.0205849	0.211716	0.0972291	0.922544	0.999528	0.0205849	1. Xmoo1 Sil vs DMSO
FAM172A	Proliferating Progenitors	669.436	0.124313	0.188094	0.660911	0.508669	0.999528	0.124313	1. Xmoo1 Sil vs DMSO
AC106818.2	Proliferating Progenitors	156.998	-0.256214	0.301954	-0.848522	0.396147	0.999528	-0.256214	1. Xmoo1 Sil vs DMSO
KIAA0825	Proliferating Progenitors	146.151	0.176882	0.323708	0.546426	0.584773	0.999528	0.176882	1. Xmoo1 Sil vs DMSO
SLF1	Proliferating Progenitors	268.717	-0.326714	0.248639	-1.31401	0.188843	0.999528	-0.326714	1. Xmoo1 Sil vs DMSO
MCTP1	Proliferating Progenitors	155.538	0.412027	0.305355	1.34934	0.177228	0.999528	0.412027	1. Xmoo1 Sil vs DMSO
TTC37	Proliferating Progenitors	293.36	0.169338	0.237726	0.712324	0.476264	0.999528	0.169338	1. Xmoo1 Sil vs DMSO
RHOBTB3	Proliferating Progenitors	99.5087	-0.342851	0.365341	-0.938442	0.348017	0.999528	-0.342851	1. Xmoo1 Sil vs DMSO
GLRX	Proliferating Progenitors	78.2794	0.314038	0.390679	0.803826	0.421497	0.999528	0.314038	1. Xmoo1 Sil vs DMSO
ELL2	Proliferating Progenitors	44.4051	0.0381348	0.522916	0.0729271	0.941864	0.999528	0.0381348	1. Xmoo1 Sil vs DMSO
CAST	Proliferating Progenitors	110.028	0.152134	0.336385	0.452262	0.65108	0.999528	0.152134	1. Xmoo1 Sil vs DMSO
ERAP1	Proliferating Progenitors	81.0842	0.356269	0.413641	0.861299	0.389073	0.999528	0.356269	1. Xmoo1 Sil vs DMSO
LNPEP	Proliferating Progenitors	102.567	0.29186	0.351134	0.831192	0.405865	0.999528	0.29186	1. Xmoo1 Sil vs DMSO
LIX1-AS1	Proliferating Progenitors	69.611	-0.447165	0.471933	-0.947517	0.343375	0.999528	-0.447165	1. Xmoo1 Sil vs DMSO
RGMB	Proliferating Progenitors	70.4448	-0.550729	0.428552	-1.28509	0.19876	0.999528	-0.550729	1. Xmoo1 Sil vs DMSO
CHD1	Proliferating Progenitors	349.829	0.0148476	0.241767	0.0614129	0.95103	0.999528	0.0148476	1. Xmoo1 Sil vs DMSO
LINC02062	Proliferating Progenitors	62.4597	-0.28384	0.441417	-0.64302	0.520211	0.999528	-0.28384	1. Xmoo1 Sil vs DMSO
AC113385.1	Proliferating Progenitors	59.8675	0.221158	0.449269	0.492262	0.622534	0.999528	0.221158	1. Xmoo1 Sil vs DMSO
ST8SIA4	Proliferating Progenitors	91.8784	0.325056	0.382915	0.848897	0.395938	0.999528	0.325056	1. Xmoo1 Sil vs DMSO
PAM	Proliferating Progenitors	494.693	-0.034348	0.261317	-0.131442	0.895426	0.999528	-0.034348	1. Xmoo1 Sil vs DMSO
PPIP5K2	Proliferating Progenitors	268.577	0.284564	0.243608	1.16812	0.242758	0.999528	0.284564	1. Xmoo1 Sil vs DMSO
AC099520.1	Proliferating Progenitors	71.1171	0.708677	1.23807	0.572403	0.567049	0.999528	0.708677	1. Xmoo1 Sil vs DMSO
EFNA5	Proliferating Progenitors	111.861	-0.0802622	0.433794	-0.185024	0.853211	0.999528	-0.0802622	1. Xmoo1 Sil vs DMSO
FBXL17	Proliferating Progenitors	605.27	0.204293	0.213631	0.956288	0.338927	0.999528	0.204293	1. Xmoo1 Sil vs DMSO
FER	Proliferating Progenitors	800.186	0.0901065	0.187038	0.481756	0.629979	0.999528	0.0901065	1. Xmoo1 Sil vs DMSO
AC008871.1	Proliferating Progenitors	52.0604	-0.261351	0.543238	-0.481099	0.630446	0.999528	-0.261351	1. Xmoo1 Sil vs DMSO
AC116428.1	Proliferating Progenitors	50.7444	-0.00506657	0.497249	-0.0101892	0.99187	0.999528	-0.00506657	1. Xmoo1 Sil vs DMSO
PJA2	Proliferating Progenitors	309.415	0.137543	0.231682	0.593671	0.552732	0.999528	0.137543	1. Xmoo1 Sil vs DMSO
MAN2A1	Proliferating Progenitors	203.322	-0.0339583	0.268373	-0.126534	0.899309	0.999528	-0.0339583	1. Xmoo1 Sil vs DMSO
TMEM232	Proliferating Progenitors	119.167	-0.892123	0.335386	-2.65999	0.00781426	0.999528	-0.892123	1. Xmoo1 Sil vs DMSO
SLC25A46	Proliferating Progenitors	61.9505	0.540894	0.470854	1.14875	0.250659	0.999528	0.540894	1. Xmoo1 Sil vs DMSO
WDR36	Proliferating Progenitors	69.6631	0.460126	0.412725	1.11485	0.264915	0.999528	0.460126	1. Xmoo1 Sil vs DMSO
CAMK4	Proliferating Progenitors	242.743	-0.590834	0.252416	-2.34071	0.0192469	0.999528	-0.590834	1. Xmoo1 Sil vs DMSO
AC010275.1	Proliferating Progenitors	49.1921	-0.0215288	0.548401	-0.0392574	0.968685	0.999528	-0.0215288	1. Xmoo1 Sil vs DMSO
STARD4-AS1	Proliferating Progenitors	780.966	-0.0407028	0.197237	-0.206365	0.836506	0.999528	-0.0407028	1. Xmoo1 Sil vs DMSO
NREP	Proliferating Progenitors	300.419	0.252742	0.242884	1.04059	0.298065	0.999528	0.252742	1. Xmoo1 Sil vs DMSO
EPB41L4A	Proliferating Progenitors	288.197	-0.374244	0.310022	-1.20716	0.227372	0.999528	-0.374244	1. Xmoo1 Sil vs DMSO
EPB41L4A-AS1	Proliferating Progenitors	39.7555	-0.696542	0.580735	-1.19942	0.230366	0.999528	-0.696542	1. Xmoo1 Sil vs DMSO
AC010261.2	Proliferating Progenitors	49.8054	-0.559585	0.558553	-1.00185	0.316417	0.999528	-0.559585	1. Xmoo1 Sil vs DMSO
AC104126.1	Proliferating Progenitors	59.3585	0.0823975	0.459619	0.179273	0.857723	0.999528	0.0823975	1. Xmoo1 Sil vs DMSO
APC	Proliferating Progenitors	598.661	0.151627	0.196473	0.771742	0.440267	0.999528	0.151627	1. Xmoo1 Sil vs DMSO
SRP19	Proliferating Progenitors	160.904	-0.152891	0.305186	-0.500976	0.616388	0.999528	-0.152891	1. Xmoo1 Sil vs DMSO
REEP5	Proliferating Progenitors	146.554	-0.230153	0.336984	-0.682977	0.494621	0.999528	-0.230153	1. Xmoo1 Sil vs DMSO
DCP2	Proliferating Progenitors	243.348	0.0322612	0.260484	0.123851	0.901433	0.999528	0.0322612	1. Xmoo1 Sil vs DMSO
MCC	Proliferating Progenitors	305.647	0.200541	0.235962	0.849883	0.39539	0.999528	0.200541	1. Xmoo1 Sil vs DMSO
AC079465.1	Proliferating Progenitors	115.293	0.215598	0.371433	0.580449	0.561612	0.999528	0.215598	1. Xmoo1 Sil vs DMSO
YTHDC2	Proliferating Progenitors	241.56	-0.274763	0.278013	-0.988309	0.323001	0.999528	-0.274763	1. Xmoo1 Sil vs DMSO
KCNN2	Proliferating Progenitors	40.7424	-1.50457	0.545949	-2.75587	0.00585359	0.999528	-1.50457	1. Xmoo1 Sil vs DMSO
TRIM36	Proliferating Progenitors	108.056	-0.269194	0.350764	-0.767449	0.442814	0.999528	-0.269194	1. Xmoo1 Sil vs DMSO
PGGT1B	Proliferating Progenitors	110.498	0.276203	0.364559	0.757635	0.448669	0.999528	0.276203	1. Xmoo1 Sil vs DMSO
CCDC112	Proliferating Progenitors	117.78	0.303535	0.331385	0.915959	0.359688	0.999528	0.303535	1. Xmoo1 Sil vs DMSO
FEM1C	Proliferating Progenitors	106.404	-0.177454	0.347016	-0.511371	0.609092	0.999528	-0.177454	1. Xmoo1 Sil vs DMSO
ATG12	Proliferating Progenitors	83.7219	-0.047901	0.400996	-0.119455	0.904915	0.999528	-0.047901	1. Xmoo1 Sil vs DMSO
AP3S1	Proliferating Progenitors	124.752	-0.0862586	0.33303	-0.259012	0.795626	0.999528	-0.0862586	1. Xmoo1 Sil vs DMSO
COMMD10	Proliferating Progenitors	334.557	0.0496305	0.229128	0.216606	0.828516	0.999528	0.0496305	1. Xmoo1 Sil vs DMSO
SEMA6A	Proliferating Progenitors	540.783	0.0895885	0.203978	0.439207	0.660511	0.999528	0.0895885	1. Xmoo1 Sil vs DMSO
SEMA6A-AS1	Proliferating Progenitors	999.091	-0.114639	0.203834	-0.562412	0.573835	0.999528	-0.114639	1. Xmoo1 Sil vs DMSO
DTWD2	Proliferating Progenitors	67.5419	-0.151949	0.426876	-0.355956	0.721873	0.999528	-0.151949	1. Xmoo1 Sil vs DMSO
DMXL1	Proliferating Progenitors	320.759	-0.0453186	0.233947	-0.193713	0.846401	0.999528	-0.0453186	1. Xmoo1 Sil vs DMSO
TNFAIP8	Proliferating Progenitors	57.437	-0.484791	0.449104	-1.07946	0.280381	0.999528	-0.484791	1. Xmoo1 Sil vs DMSO
HSD17B4	Proliferating Progenitors	98.6507	-0.502779	0.369104	-1.36216	0.173147	0.999528	-0.502779	1. Xmoo1 Sil vs DMSO
SRFBP1	Proliferating Progenitors	92.3856	0.0505655	0.397271	0.127282	0.898717	0.999528	0.0505655	1. Xmoo1 Sil vs DMSO
SNCAIP	Proliferating Progenitors	688.623	0.0824664	0.195068	0.422758	0.672472	0.999528	0.0824664	1. Xmoo1 Sil vs DMSO
AC119150.1	Proliferating Progenitors	148.855	0.216171	0.306223	0.705928	0.480233	0.999528	0.216171	1. Xmoo1 Sil vs DMSO
AC022101.1	Proliferating Progenitors	329.034	-0.152138	0.229195	-0.663793	0.506823	0.999528	-0.152138	1. Xmoo1 Sil vs DMSO
SNX2	Proliferating Progenitors	104.138	-0.102779	0.390091	-0.263475	0.792185	0.999528	-0.102779	1. Xmoo1 Sil vs DMSO
SNX24	Proliferating Progenitors	174.762	-0.194024	0.284338	-0.682371	0.495005	0.999528	-0.194024	1. Xmoo1 Sil vs DMSO
CEP120	Proliferating Progenitors	90.9066	-0.327309	0.40036	-0.817536	0.413622	0.999528	-0.327309	1. Xmoo1 Sil vs DMSO
CSNK1G3	Proliferating Progenitors	182.226	0.00206252	0.284152	0.00725852	0.994209	0.999528	0.00206252	1. Xmoo1 Sil vs DMSO
ZNF608	Proliferating Progenitors	530.256	-0.0647893	0.218139	-0.29701	0.766459	0.999528	-0.0647893	1. Xmoo1 Sil vs DMSO
AC112196.1	Proliferating Progenitors	54.4017	0.17843	0.457296	0.390186	0.696399	0.999528	0.17843	1. Xmoo1 Sil vs DMSO
ALDH7A1	Proliferating Progenitors	213.244	-0.100471	0.269926	-0.372217	0.709731	0.999528	-0.100471	1. Xmoo1 Sil vs DMSO
PHAX	Proliferating Progenitors	51.2202	0.213463	0.486511	0.438763	0.660834	0.999528	0.213463	1. Xmoo1 Sil vs DMSO
LMNB1	Proliferating Progenitors	321.99	-0.147446	0.228491	-0.645304	0.51873	0.999528	-0.147446	1. Xmoo1 Sil vs DMSO
MARCH3	Proliferating Progenitors	143.042	0.328648	0.378813	0.867574	0.385628	0.999528	0.328648	1. Xmoo1 Sil vs DMSO
MEGF10	Proliferating Progenitors	564.917	0.443836	0.240216	1.84766	0.0646521	0.999528	0.443836	1. Xmoo1 Sil vs DMSO
PRRC1	Proliferating Progenitors	83.6134	0.570749	0.390316	1.46227	0.143666	0.999528	0.570749	1. Xmoo1 Sil vs DMSO
LINC01184	Proliferating Progenitors	170.931	0.399979	0.293918	1.36085	0.17356	0.999528	0.399979	1. Xmoo1 Sil vs DMSO
SLC12A2	Proliferating Progenitors	115.151	0.0169342	0.430793	0.0393095	0.968644	0.999528	0.0169342	1. Xmoo1 Sil vs DMSO
FBN2	Proliferating Progenitors	178.256	0.400916	0.322321	1.24384	0.213558	0.999528	0.400916	1. Xmoo1 Sil vs DMSO
AC008591.1	Proliferating Progenitors	46.2923	-0.578031	0.53414	-1.08217	0.279177	0.999528	-0.578031	1. Xmoo1 Sil vs DMSO
CHSY3	Proliferating Progenitors	68.3608	0.151386	0.418015	0.362153	0.717237	0.999528	0.151386	1. Xmoo1 Sil vs DMSO
HINT1	Proliferating Progenitors	152.205	0.29729	0.306155	0.971044	0.331526	0.999528	0.29729	1. Xmoo1 Sil vs DMSO
LYRM7	Proliferating Progenitors	45.4118	0.526458	0.5581	0.943305	0.345525	0.999528	0.526458	1. Xmoo1 Sil vs DMSO
CDC42SE2	Proliferating Progenitors	397.71	0.00796126	0.244681	0.0325373	0.974044	0.999528	0.00796126	1. Xmoo1 Sil vs DMSO
RAPGEF6	Proliferating Progenitors	373.728	0.069726	0.223454	0.312037	0.755012	0.999528	0.069726	1. Xmoo1 Sil vs DMSO
FNIP1	Proliferating Progenitors	506.489	-0.147908	0.204472	-0.723366	0.469455	0.999528	-0.147908	1. Xmoo1 Sil vs DMSO
SLC22A4	Proliferating Progenitors	73.9284	0.312665	0.399014	0.783595	0.433278	0.999528	0.312665	1. Xmoo1 Sil vs DMSO
MIR3936HG	Proliferating Progenitors	96.0143	0.264327	0.360609	0.733003	0.463556	0.999528	0.264327	1. Xmoo1 Sil vs DMSO
C5orf56	Proliferating Progenitors	58.5598	0.597527	0.444308	1.34485	0.178674	0.999528	0.597527	1. Xmoo1 Sil vs DMSO
RAD50	Proliferating Progenitors	138.652	-0.106436	0.318697	-0.333974	0.7384	0.999528	-0.106436	1. Xmoo1 Sil vs DMSO
TH2LCRR	Proliferating Progenitors	64.6062	-0.128016	0.470472	-0.272101	0.785544	0.999528	-0.128016	1. Xmoo1 Sil vs DMSO
AC004039.1	Proliferating Progenitors	268.354	0.0680631	0.276389	0.246258	0.805482	0.999528	0.0680631	1. Xmoo1 Sil vs DMSO
KIF3A	Proliferating Progenitors	141.549	0.315994	0.311683	1.01383	0.310662	0.999528	0.315994	1. Xmoo1 Sil vs DMSO
AFF4	Proliferating Progenitors	466.862	-0.0881381	0.209352	-0.421004	0.673752	0.999528	-0.0881381	1. Xmoo1 Sil vs DMSO
ZCCHC10	Proliferating Progenitors	76.4146	0.0719468	0.417459	0.172345	0.863167	0.999528	0.0719468	1. Xmoo1 Sil vs DMSO
HSPA4	Proliferating Progenitors	112.648	0.0665895	0.351932	0.189211	0.849927	0.999528	0.0665895	1. Xmoo1 Sil vs DMSO
VDAC1	Proliferating Progenitors	62.2111	0.509013	0.473538	1.07491	0.282413	0.999528	0.509013	1. Xmoo1 Sil vs DMSO
TCF7	Proliferating Progenitors	88.212	-0.0190497	0.464497	-0.0410114	0.967287	0.999528	-0.0190497	1. Xmoo1 Sil vs DMSO
SKP1	Proliferating Progenitors	198.262	-0.00464258	0.292405	-0.0158772	0.987332	0.999528	-0.00464258	1. Xmoo1 Sil vs DMSO
PPP2CA	Proliferating Progenitors	181.737	-0.200664	0.319087	-0.628871	0.529433	0.999528	-0.200664	1. Xmoo1 Sil vs DMSO
CDKL3	Proliferating Progenitors	117.449	-0.430709	0.337045	-1.2779	0.201285	0.999528	-0.430709	1. Xmoo1 Sil vs DMSO
UBE2B	Proliferating Progenitors	172.755	0.273092	0.284021	0.96152	0.336291	0.999528	0.273092	1. Xmoo1 Sil vs DMSO
SAR1B	Proliferating Progenitors	75.8352	0.0662502	0.396446	0.167111	0.867283	0.999528	0.0662502	1. Xmoo1 Sil vs DMSO
SEC24A	Proliferating Progenitors	65.1618	-0.259804	0.481094	-0.540027	0.589179	0.999528	-0.259804	1. Xmoo1 Sil vs DMSO
CAMLG	Proliferating Progenitors	57.9784	0.263238	0.525945	0.500506	0.616719	0.999528	0.263238	1. Xmoo1 Sil vs DMSO
DDX46	Proliferating Progenitors	367.035	0.171613	0.227598	0.754019	0.450838	0.999528	0.171613	1. Xmoo1 Sil vs DMSO
C5orf24	Proliferating Progenitors	65.6369	0.332934	0.428215	0.777493	0.436868	0.999528	0.332934	1. Xmoo1 Sil vs DMSO
TXNDC15	Proliferating Progenitors	64.0691	0.195614	0.430707	0.454169	0.649707	0.999528	0.195614	1. Xmoo1 Sil vs DMSO
PCBD2	Proliferating Progenitors	162.099	0.0162866	0.30123	0.054067	0.956882	0.999528	0.0162866	1. Xmoo1 Sil vs DMSO
C5orf66	Proliferating Progenitors	110.566	-0.165779	0.378787	-0.437657	0.661635	0.999528	-0.165779	1. Xmoo1 Sil vs DMSO
H2AFY	Proliferating Progenitors	338.459	0.234347	0.224644	1.0432	0.296857	0.999528	0.234347	1. Xmoo1 Sil vs DMSO
SMAD5	Proliferating Progenitors	174.915	0.215198	0.283478	0.759135	0.447772	0.999528	0.215198	1. Xmoo1 Sil vs DMSO
SPOCK1	Proliferating Progenitors	118.199	-0.600184	0.381024	-1.57519	0.115213	0.999528	-0.600184	1. Xmoo1 Sil vs DMSO
HNRNPA0	Proliferating Progenitors	61.0004	0.267328	0.448028	0.596676	0.550724	0.999528	0.267328	1. Xmoo1 Sil vs DMSO
PKD2L2	Proliferating Progenitors	105.733	0.435429	0.350344	1.24286	0.213919	0.999528	0.435429	1. Xmoo1 Sil vs DMSO
FAM13B	Proliferating Progenitors	347.81	-0.130961	0.227972	-0.574462	0.565655	0.999528	-0.130961	1. Xmoo1 Sil vs DMSO
BRD8	Proliferating Progenitors	213.672	0.198805	0.298471	0.666077	0.505362	0.999528	0.198805	1. Xmoo1 Sil vs DMSO
KIF20A	Proliferating Progenitors	67.1804	-0.129246	0.435485	-0.296787	0.766629	0.999528	-0.129246	1. Xmoo1 Sil vs DMSO
CDC23	Proliferating Progenitors	62.5597	0.0841353	0.440169	0.191143	0.848413	0.999528	0.0841353	1. Xmoo1 Sil vs DMSO
CDC25C	Proliferating Progenitors	380.256	0.0130773	0.222252	0.05884	0.95308	0.999528	0.0130773	1. Xmoo1 Sil vs DMSO
KDM3B	Proliferating Progenitors	291.9	-0.183482	0.242797	-0.755699	0.44983	0.999528	-0.183482	1. Xmoo1 Sil vs DMSO
ETF1	Proliferating Progenitors	66.1158	0.131816	0.432156	0.305018	0.760352	0.999528	0.131816	1. Xmoo1 Sil vs DMSO
HSPA9	Proliferating Progenitors	136.448	-0.162514	0.329292	-0.493524	0.621642	0.999528	-0.162514	1. Xmoo1 Sil vs DMSO
CTNNA1	Proliferating Progenitors	515.451	-0.0421221	0.205067	-0.205406	0.837255	0.999528	-0.0421221	1. Xmoo1 Sil vs DMSO
SIL1	Proliferating Progenitors	196.414	-0.253724	0.274231	-0.925221	0.354851	0.999528	-0.253724	1. Xmoo1 Sil vs DMSO
AC011405.1	Proliferating Progenitors	65.2019	0.107272	0.444862	0.241135	0.809451	0.999528	0.107272	1. Xmoo1 Sil vs DMSO
MATR3.1	Proliferating Progenitors	71.239	0.110418	0.406816	0.27142	0.786068	0.999528	0.110418	1. Xmoo1 Sil vs DMSO
PAIP2	Proliferating Progenitors	242.569	-0.0684741	0.250702	-0.273129	0.784754	0.999528	-0.0684741	1. Xmoo1 Sil vs DMSO
DNAJC18	Proliferating Progenitors	82.5509	0.279343	0.3837	0.728023	0.4666	0.999528	0.279343	1. Xmoo1 Sil vs DMSO
UBE2D2	Proliferating Progenitors	352.041	-0.243774	0.230005	-1.05986	0.289207	0.999528	-0.243774	1. Xmoo1 Sil vs DMSO
NRG2	Proliferating Progenitors	75.7306	0.332401	0.42561	0.780999	0.434803	0.999528	0.332401	1. Xmoo1 Sil vs DMSO
CYSTM1	Proliferating Progenitors	275.997	0.108287	0.273217	0.396342	0.691853	0.999528	0.108287	1. Xmoo1 Sil vs DMSO
PFDN1	Proliferating Progenitors	122.904	0.265616	0.33555	0.791584	0.428603	0.999528	0.265616	1. Xmoo1 Sil vs DMSO
ANKHD1	Proliferating Progenitors	580.637	-0.0999671	0.215611	-0.463645	0.642902	0.999528	-0.0999671	1. Xmoo1 Sil vs DMSO
SRA1	Proliferating Progenitors	125.345	0.0853593	0.321636	0.265391	0.790708	0.999528	0.0853593	1. Xmoo1 Sil vs DMSO
DND1	Proliferating Progenitors	50.3853	0.141187	0.503582	0.280365	0.779198	0.999528	0.141187	1. Xmoo1 Sil vs DMSO
HARS	Proliferating Progenitors	98.549	-0.160631	0.354864	-0.452656	0.650796	0.999528	-0.160631	1. Xmoo1 Sil vs DMSO
HARS2	Proliferating Progenitors	50.3164	0.237529	0.501431	0.473701	0.635713	0.999528	0.237529	1. Xmoo1 Sil vs DMSO
AC005609.5	Proliferating Progenitors	43.3522	0.265286	0.532638	0.498061	0.618441	0.999528	0.265286	1. Xmoo1 Sil vs DMSO
AC244517.2	Proliferating Progenitors	68.7284	0.485343	0.470291	1.032	0.30207	0.999528	0.485343	1. Xmoo1 Sil vs DMSO
AC244517.11	Proliferating Progenitors	117.467	0.407739	0.359627	1.13379	0.256885	0.999528	0.407739	1. Xmoo1 Sil vs DMSO
TAF7	Proliferating Progenitors	97.2808	0.225969	0.382078	0.59142	0.554239	0.999528	0.225969	1. Xmoo1 Sil vs DMSO
PCDHGB6	Proliferating Progenitors	42.9938	-0.785759	0.521958	-1.50541	0.13222	0.999528	-0.785759	1. Xmoo1 Sil vs DMSO
DIAPH1	Proliferating Progenitors	187.267	0.0734541	0.283385	0.259202	0.795479	0.999528	0.0734541	1. Xmoo1 Sil vs DMSO
AC008781.2	Proliferating Progenitors	57.0694	0.377125	0.485261	0.777159	0.437065	0.999528	0.377125	1. Xmoo1 Sil vs DMSO
HDAC3	Proliferating Progenitors	95.4446	-0.25914	0.360322	-0.719189	0.472024	0.999528	-0.25914	1. Xmoo1 Sil vs DMSO
RNF14	Proliferating Progenitors	63.2297	0.800336	0.436445	1.83376	0.0666897	0.999528	0.800336	1. Xmoo1 Sil vs DMSO
AC005740.3	Proliferating Progenitors	46.7736	-0.84735	0.507607	-1.66931	0.0950569	0.999528	-0.84735	1. Xmoo1 Sil vs DMSO
NDFIP1	Proliferating Progenitors	351.482	0.160404	0.234978	0.682634	0.494838	0.999528	0.160404	1. Xmoo1 Sil vs DMSO
SPRY4-AS1	Proliferating Progenitors	196.169	0.188128	0.292456	0.643267	0.520051	0.999528	0.188128	1. Xmoo1 Sil vs DMSO
FGF1	Proliferating Progenitors	96.0118	-0.0250639	0.391483	-0.0640229	0.948952	0.999528	-0.0250639	1. Xmoo1 Sil vs DMSO
ARHGAP26	Proliferating Progenitors	321.247	0.279411	0.256663	1.08863	0.276318	0.999528	0.279411	1. Xmoo1 Sil vs DMSO
NR3C1	Proliferating Progenitors	67.6934	-0.432878	0.420293	-1.02994	0.303037	0.999528	-0.432878	1. Xmoo1 Sil vs DMSO
KCTD16	Proliferating Progenitors	115.849	0.371788	0.356053	1.04419	0.296397	0.999528	0.371788	1. Xmoo1 Sil vs DMSO
PRELID2	Proliferating Progenitors	163.434	-0.0714348	0.31561	-0.226339	0.820938	0.999528	-0.0714348	1. Xmoo1 Sil vs DMSO
AC091887.1	Proliferating Progenitors	56.7786	-0.683904	0.512007	-1.33573	0.181637	0.999528	-0.683904	1. Xmoo1 Sil vs DMSO
LARS	Proliferating Progenitors	222.305	-0.204487	0.258928	-0.789743	0.429678	0.999528	-0.204487	1. Xmoo1 Sil vs DMSO
RBM27	Proliferating Progenitors	161.554	0.00687888	0.314385	0.0218805	0.982543	0.999528	0.00687888	1. Xmoo1 Sil vs DMSO
TCERG1	Proliferating Progenitors	378.407	-0.0136919	0.236644	-0.0578587	0.953861	0.999528	-0.0136919	1. Xmoo1 Sil vs DMSO
PPP2R2B	Proliferating Progenitors	707.467	-0.069877	0.209349	-0.333781	0.738544	0.999528	-0.069877	1. Xmoo1 Sil vs DMSO
DPYSL3	Proliferating Progenitors	530.019	0.0273194	0.201399	0.135648	0.8921	0.999528	0.0273194	1. Xmoo1 Sil vs DMSO
JAKMIP2-AS1	Proliferating Progenitors	321.985	-0.14054	0.267471	-0.525439	0.599278	0.999528	-0.14054	1. Xmoo1 Sil vs DMSO
JAKMIP2	Proliferating Progenitors	726.008	-0.116769	0.1956	-0.596978	0.550522	0.999528	-0.116769	1. Xmoo1 Sil vs DMSO
AC011370.1	Proliferating Progenitors	47.5671	0.107556	0.636468	0.168988	0.865806	0.999528	0.107556	1. Xmoo1 Sil vs DMSO
AC011346.1	Proliferating Progenitors	152.747	-0.474928	0.33441	-1.4202	0.15555	0.999528	-0.474928	1. Xmoo1 Sil vs DMSO
FBXO38	Proliferating Progenitors	85.8272	-0.335018	0.384738	-0.870768	0.383881	0.999528	-0.335018	1. Xmoo1 Sil vs DMSO
CSNK1A1	Proliferating Progenitors	376.747	0.0185609	0.234176	0.0792606	0.936825	0.999528	0.0185609	1. Xmoo1 Sil vs DMSO
HMGXB3	Proliferating Progenitors	152.618	0.225557	0.301375	0.748427	0.454203	0.999528	0.225557	1. Xmoo1 Sil vs DMSO
RPS14	Proliferating Progenitors	79.3077	0.610013	0.429428	1.42052	0.155455	0.999528	0.610013	1. Xmoo1 Sil vs DMSO
NDST1	Proliferating Progenitors	47.1434	-0.0624381	0.492343	-0.126818	0.899084	0.999528	-0.0624381	1. Xmoo1 Sil vs DMSO
DCTN4	Proliferating Progenitors	158.72	0.25206	0.294842	0.854897	0.392608	0.999528	0.25206	1. Xmoo1 Sil vs DMSO
ANXA6	Proliferating Progenitors	59.3506	-0.358066	0.448877	-0.797693	0.425049	0.999528	-0.358066	1. Xmoo1 Sil vs DMSO
G3BP1	Proliferating Progenitors	205.69	-0.0114475	0.265596	-0.0431011	0.965621	0.999528	-0.0114475	1. Xmoo1 Sil vs DMSO
GRIA1	Proliferating Progenitors	657.019	-0.0394296	0.205803	-0.191589	0.848064	0.999528	-0.0394296	1. Xmoo1 Sil vs DMSO
MFAP3	Proliferating Progenitors	59.2713	-0.387294	0.458809	-0.844131	0.398596	0.999528	-0.387294	1. Xmoo1 Sil vs DMSO
GALNT10	Proliferating Progenitors	94.7969	0.0686846	0.364148	0.188617	0.850393	0.999528	0.0686846	1. Xmoo1 Sil vs DMSO
SAP30L-AS1	Proliferating Progenitors	74.9411	0.162324	0.405206	0.400595	0.688718	0.999528	0.162324	1. Xmoo1 Sil vs DMSO
LARP1	Proliferating Progenitors	153.774	-0.506964	0.296498	-1.70984	0.0872962	0.999528	-0.506964	1. Xmoo1 Sil vs DMSO
FAXDC2	Proliferating Progenitors	62.0471	0.123516	0.442099	0.279386	0.779948	0.999528	0.123516	1. Xmoo1 Sil vs DMSO
CNOT8	Proliferating Progenitors	74.5234	0.665676	0.444055	1.49908	0.133852	0.999528	0.665676	1. Xmoo1 Sil vs DMSO
SGCD	Proliferating Progenitors	76.9818	-0.205497	0.474781	-0.432825	0.665142	0.999528	-0.205497	1. Xmoo1 Sil vs DMSO
CYFIP2	Proliferating Progenitors	108.895	0.104584	0.373786	0.279798	0.779633	0.999528	0.104584	1. Xmoo1 Sil vs DMSO
CLINT1	Proliferating Progenitors	173.688	-0.290788	0.355953	-0.816927	0.41397	0.999528	-0.290788	1. Xmoo1 Sil vs DMSO
EBF1	Proliferating Progenitors	118.781	-0.536836	0.453191	-1.18457	0.236188	0.999528	-0.536836	1. Xmoo1 Sil vs DMSO
RNF145	Proliferating Progenitors	271.307	0.193868	0.257526	0.752811	0.451564	0.999528	0.193868	1. Xmoo1 Sil vs DMSO
UBLCP1	Proliferating Progenitors	61.811	-0.319222	0.44579	-0.716082	0.473941	0.999528	-0.319222	1. Xmoo1 Sil vs DMSO
TTC1	Proliferating Progenitors	134.828	-0.368216	0.32965	-1.11699	0.263999	0.999528	-0.368216	1. Xmoo1 Sil vs DMSO
PWWP2A	Proliferating Progenitors	131.812	-0.263624	0.366629	-0.71905	0.47211	0.999528	-0.263624	1. Xmoo1 Sil vs DMSO
CCNJL	Proliferating Progenitors	50.0689	-0.396191	0.508507	-0.779125	0.435906	0.999528	-0.396191	1. Xmoo1 Sil vs DMSO
PTTG1	Proliferating Progenitors	93.0632	0.56435	0.42512	1.32751	0.184341	0.999528	0.56435	1. Xmoo1 Sil vs DMSO
ATP10B	Proliferating Progenitors	70.4279	-0.175837	0.511314	-0.343893	0.730927	0.999528	-0.175837	1. Xmoo1 Sil vs DMSO
GABRG2	Proliferating Progenitors	67.2309	-0.0168939	0.526915	-0.0320619	0.974423	0.999528	-0.0168939	1. Xmoo1 Sil vs DMSO
AC113414.1	Proliferating Progenitors	105.041	-0.323551	0.352256	-0.918513	0.35835	0.999528	-0.323551	1. Xmoo1 Sil vs DMSO
CCNG1	Proliferating Progenitors	61.4266	0.453206	0.448379	1.01076	0.312129	0.999528	0.453206	1. Xmoo1 Sil vs DMSO
NUDCD2	Proliferating Progenitors	117.202	0.56944	0.357937	1.59089	0.111634	0.999528	0.56944	1. Xmoo1 Sil vs DMSO
HMMR	Proliferating Progenitors	51.1005	0.231353	0.502063	0.460804	0.644939	0.999528	0.231353	1. Xmoo1 Sil vs DMSO
AC109466.1	Proliferating Progenitors	215.115	0.426906	0.315991	1.351	0.176694	0.999528	0.426906	1. Xmoo1 Sil vs DMSO
AC008415.1	Proliferating Progenitors	74.8542	1.29747	0.41288	3.14248	0.00167522	0.999528	1.29747	1. Xmoo1 Sil vs DMSO
TENM2	Proliferating Progenitors	986.697	0.0866145	0.197657	0.438207	0.661236	0.999528	0.0866145	1. Xmoo1 Sil vs DMSO
AC011369.1	Proliferating Progenitors	135.551	-0.0308407	0.351758	-0.0876758	0.930134	0.999528	-0.0308407	1. Xmoo1 Sil vs DMSO
WWC1	Proliferating Progenitors	146.084	-0.233563	0.308205	-0.757818	0.44856	0.999528	-0.233563	1. Xmoo1 Sil vs DMSO
RARS	Proliferating Progenitors	98.4126	0.312222	0.359807	0.867748	0.385532	0.999528	0.312222	1. Xmoo1 Sil vs DMSO
PANK3	Proliferating Progenitors	119.622	0.0697832	0.343493	0.203157	0.839012	0.999528	0.0697832	1. Xmoo1 Sil vs DMSO
SPDL1	Proliferating Progenitors	89.2827	0.0401057	0.375624	0.106771	0.914971	0.999528	0.0401057	1. Xmoo1 Sil vs DMSO
DOCK2	Proliferating Progenitors	48.3892	-1.12341	0.507911	-2.21183	0.0269785	0.999528	-1.12341	1. Xmoo1 Sil vs DMSO
KCNIP1	Proliferating Progenitors	256.024	0.0153857	0.275955	0.0557543	0.955538	0.999528	0.0153857	1. Xmoo1 Sil vs DMSO
AC027312.1	Proliferating Progenitors	58.2031	-0.714482	0.481612	-1.48352	0.137935	0.999528	-0.714482	1. Xmoo1 Sil vs DMSO
RANBP17	Proliferating Progenitors	684.766	0.0590992	0.203581	0.290299	0.771588	0.999528	0.0590992	1. Xmoo1 Sil vs DMSO
NPM1	Proliferating Progenitors	135.084	0.0915813	0.356691	0.256752	0.79737	0.999528	0.0915813	1. Xmoo1 Sil vs DMSO
FBXW11	Proliferating Progenitors	366.417	0.0475078	0.229373	0.207121	0.835916	0.999528	0.0475078	1. Xmoo1 Sil vs DMSO
UBTD2	Proliferating Progenitors	226.629	-0.187548	0.276293	-0.678801	0.497264	0.999528	-0.187548	1. Xmoo1 Sil vs DMSO
SH3PXD2B	Proliferating Progenitors	223.48	-0.00434744	0.258833	-0.0167963	0.986599	0.999528	-0.00434744	1. Xmoo1 Sil vs DMSO
NEURL1B	Proliferating Progenitors	139.04	0.190574	0.321041	0.593613	0.552771	0.999528	0.190574	1. Xmoo1 Sil vs DMSO
ERGIC1	Proliferating Progenitors	78.7233	-0.0574738	0.390114	-0.147326	0.882875	0.999528	-0.0574738	1. Xmoo1 Sil vs DMSO
ATP6V0E1	Proliferating Progenitors	51.5683	-0.201576	0.483845	-0.416612	0.676962	0.999528	-0.201576	1. Xmoo1 Sil vs DMSO
CREBRF	Proliferating Progenitors	76.8603	-0.556321	0.401435	-1.38583	0.165799	0.999528	-0.556321	1. Xmoo1 Sil vs DMSO
CPEB4	Proliferating Progenitors	271.447	0.433807	0.257054	1.68761	0.0914862	0.999528	0.433807	1. Xmoo1 Sil vs DMSO
NSG2	Proliferating Progenitors	43.8357	-0.412843	0.537996	-0.767373	0.44286	0.999528	-0.412843	1. Xmoo1 Sil vs DMSO
SFXN1	Proliferating Progenitors	185.306	-0.0800567	0.275408	-0.290685	0.771293	0.999528	-0.0800567	1. Xmoo1 Sil vs DMSO
CPLX2	Proliferating Progenitors	89.955	-0.932401	0.380634	-2.4496	0.0143015	0.999528	-0.932401	1. Xmoo1 Sil vs DMSO
SIMC1	Proliferating Progenitors	226.868	-0.067365	0.284296	-0.236954	0.812692	0.999528	-0.067365	1. Xmoo1 Sil vs DMSO
AC138956.2	Proliferating Progenitors	67.3188	0.457493	0.480994	0.95114	0.341533	0.999528	0.457493	1. Xmoo1 Sil vs DMSO
ARL10	Proliferating Progenitors	75.0979	0.020141	0.39904	0.0504737	0.959745	0.999528	0.020141	1. Xmoo1 Sil vs DMSO
FAF2	Proliferating Progenitors	175.222	0.124825	0.289451	0.431249	0.666287	0.999528	0.124825	1. Xmoo1 Sil vs DMSO
RNF44	Proliferating Progenitors	62.3726	0.125992	0.430903	0.292391	0.769988	0.999528	0.125992	1. Xmoo1 Sil vs DMSO
UIMC1	Proliferating Progenitors	230.828	0.160014	0.260365	0.614575	0.538835	0.999528	0.160014	1. Xmoo1 Sil vs DMSO
ZNF346	Proliferating Progenitors	161.389	-0.344999	0.316284	-1.09079	0.275366	0.999528	-0.344999	1. Xmoo1 Sil vs DMSO
NSD1	Proliferating Progenitors	322.277	0.0664134	0.238145	0.278878	0.780338	0.999528	0.0664134	1. Xmoo1 Sil vs DMSO
MXD3	Proliferating Progenitors	139.967	0.100161	0.306549	0.326737	0.743867	0.999528	0.100161	1. Xmoo1 Sil vs DMSO
DBN1	Proliferating Progenitors	75.5319	0.307321	0.40058	0.767191	0.442968	0.999528	0.307321	1. Xmoo1 Sil vs DMSO
FAM193B	Proliferating Progenitors	93.8645	-0.050988	0.373913	-0.136363	0.891534	0.999528	-0.050988	1. Xmoo1 Sil vs DMSO
RMND5B	Proliferating Progenitors	117.472	0.0688716	0.338285	0.20359	0.838674	0.999528	0.0688716	1. Xmoo1 Sil vs DMSO
HNRNPAB	Proliferating Progenitors	134.131	0.0112125	0.357675	0.0313483	0.974992	0.999528	0.0112125	1. Xmoo1 Sil vs DMSO
PHYKPL	Proliferating Progenitors	107.953	-0.291763	0.359675	-0.811184	0.41726	0.999528	-0.291763	1. Xmoo1 Sil vs DMSO
CLK4	Proliferating Progenitors	69.3764	0.0959456	0.450377	0.213034	0.831301	0.999528	0.0959456	1. Xmoo1 Sil vs DMSO
ZNF354A	Proliferating Progenitors	57.8898	-0.228441	0.457987	-0.498793	0.617925	0.999528	-0.228441	1. Xmoo1 Sil vs DMSO
ZNF354C	Proliferating Progenitors	43.1217	-0.663471	0.531057	-1.24934	0.211541	0.999528	-0.663471	1. Xmoo1 Sil vs DMSO
RUFY1	Proliferating Progenitors	136.057	-0.479677	0.315409	-1.52081	0.128308	0.999528	-0.479677	1. Xmoo1 Sil vs DMSO
HNRNPH1	Proliferating Progenitors	391.55	-0.00527917	0.219451	-0.0240562	0.980808	0.999528	-0.00527917	1. Xmoo1 Sil vs DMSO
CANX	Proliferating Progenitors	97.337	0.226224	0.371871	0.608341	0.542961	0.999528	0.226224	1. Xmoo1 Sil vs DMSO
MAML1	Proliferating Progenitors	97.7374	0.312766	0.387762	0.806592	0.419901	0.999528	0.312766	1. Xmoo1 Sil vs DMSO
SQSTM1	Proliferating Progenitors	162.761	-0.155606	0.301907	-0.51541	0.606266	0.999528	-0.155606	1. Xmoo1 Sil vs DMSO
MRNIP	Proliferating Progenitors	55.7727	-0.0284517	0.451997	-0.0629466	0.949809	0.999528	-0.0284517	1. Xmoo1 Sil vs DMSO
TBC1D9B	Proliferating Progenitors	60.146	-0.160788	0.438484	-0.36669	0.71385	0.999528	-0.160788	1. Xmoo1 Sil vs DMSO
RNF130	Proliferating Progenitors	976.802	0.030878	0.188413	0.163884	0.869822	0.999528	0.030878	1. Xmoo1 Sil vs DMSO
MAPK9	Proliferating Progenitors	107.176	0.423234	0.354682	1.19328	0.23276	0.999528	0.423234	1. Xmoo1 Sil vs DMSO
CNOT6	Proliferating Progenitors	193.259	0.109684	0.272294	0.402815	0.687084	0.999528	0.109684	1. Xmoo1 Sil vs DMSO
RACK1	Proliferating Progenitors	128.432	0.233042	0.347347	0.670921	0.502271	0.999528	0.233042	1. Xmoo1 Sil vs DMSO
AC008443.1	Proliferating Progenitors	57.7044	0.41857	0.478575	0.874618	0.381782	0.999528	0.41857	1. Xmoo1 Sil vs DMSO
TRIM52	Proliferating Progenitors	45.0342	-1.08094	0.526646	-2.0525	0.0401209	0.999528	-1.08094	1. Xmoo1 Sil vs DMSO
EXOC2	Proliferating Progenitors	160.477	-0.203386	0.291214	-0.698408	0.484922	0.999528	-0.203386	1. Xmoo1 Sil vs DMSO
GMDS	Proliferating Progenitors	208.411	0.225647	0.280245	0.805177	0.420718	0.999528	0.225647	1. Xmoo1 Sil vs DMSO
GMDS-DT	Proliferating Progenitors	411.019	-0.038148	0.234053	-0.162989	0.870527	0.999528	-0.038148	1. Xmoo1 Sil vs DMSO
AL031768.2	Proliferating Progenitors	67.9089	0.0532882	0.461466	0.115476	0.908068	0.999528	0.0532882	1. Xmoo1 Sil vs DMSO
WRNIP1	Proliferating Progenitors	65.2102	-0.576066	0.442679	-1.30132	0.19315	0.999528	-0.576066	1. Xmoo1 Sil vs DMSO
RIPK1	Proliferating Progenitors	86.7053	-0.447228	0.400404	-1.11694	0.264019	0.999528	-0.447228	1. Xmoo1 Sil vs DMSO
BPHL	Proliferating Progenitors	58.9904	-0.0769264	0.464355	-0.165663	0.868422	0.999528	-0.0769264	1. Xmoo1 Sil vs DMSO
TUBB2B	Proliferating Progenitors	314.162	0.276129	0.289885	0.952549	0.340818	0.999528	0.276129	1. Xmoo1 Sil vs DMSO
PSMG4	Proliferating Progenitors	271.007	0.262827	0.256369	1.02519	0.305274	0.999528	0.262827	1. Xmoo1 Sil vs DMSO
SLC22A23	Proliferating Progenitors	338.144	-0.0821701	0.253263	-0.324445	0.745601	0.999528	-0.0821701	1. Xmoo1 Sil vs DMSO
PRPF4B	Proliferating Progenitors	465.557	0.00261938	0.209585	0.0124979	0.990028	0.999528	0.00261938	1. Xmoo1 Sil vs DMSO
FAM217A	Proliferating Progenitors	158.806	0.22591	0.331363	0.681761	0.49539	0.999528	0.22591	1. Xmoo1 Sil vs DMSO
ECI2	Proliferating Progenitors	59.4272	0.245537	0.461343	0.532221	0.594573	0.999528	0.245537	1. Xmoo1 Sil vs DMSO
CDYL	Proliferating Progenitors	358.446	0.438251	0.225876	1.94023	0.0523523	0.999528	0.438251	1. Xmoo1 Sil vs DMSO
LYRM4	Proliferating Progenitors	148.91	0.123068	0.303659	0.405283	0.68527	0.999528	0.123068	1. Xmoo1 Sil vs DMSO
FARS2	Proliferating Progenitors	415.019	0.0152851	0.222203	0.0687889	0.945158	0.999528	0.0152851	1. Xmoo1 Sil vs DMSO
AL022097.1	Proliferating Progenitors	101.579	-0.0564643	0.412821	-0.136777	0.891207	0.999528	-0.0564643	1. Xmoo1 Sil vs DMSO
RREB1	Proliferating Progenitors	71.329	0.0222257	0.443962	0.0500622	0.960073	0.999528	0.0222257	1. Xmoo1 Sil vs DMSO
SSR1	Proliferating Progenitors	76.959	0.375043	0.418863	0.895385	0.370581	0.999528	0.375043	1. Xmoo1 Sil vs DMSO
SNRNP48	Proliferating Progenitors	46.2384	-0.0787154	0.491117	-0.160278	0.872662	0.999528	-0.0787154	1. Xmoo1 Sil vs DMSO
SLC35B3	Proliferating Progenitors	82.8178	-0.156028	0.396729	-0.393286	0.694108	0.999528	-0.156028	1. Xmoo1 Sil vs DMSO
HULC	Proliferating Progenitors	69.9526	-0.0887747	0.410268	-0.216382	0.82869	0.999528	-0.0887747	1. Xmoo1 Sil vs DMSO
GCNT2	Proliferating Progenitors	46.4745	-0.0646964	0.506057	-0.127844	0.898272	0.999528	-0.0646964	1. Xmoo1 Sil vs DMSO
TMEM14B	Proliferating Progenitors	387.934	0.0308506	0.225906	0.136564	0.891375	0.999528	0.0308506	1. Xmoo1 Sil vs DMSO
MAK	Proliferating Progenitors	451.625	0.0152294	0.231863	0.0656829	0.94763	0.999528	0.0152294	1. Xmoo1 Sil vs DMSO
SYCP2L	Proliferating Progenitors	82.1225	0.220338	0.409408	0.538187	0.590448	0.999528	0.220338	1. Xmoo1 Sil vs DMSO
ELOVL2	Proliferating Progenitors	182.552	-0.330626	0.295362	-1.11939	0.262973	0.999528	-0.330626	1. Xmoo1 Sil vs DMSO
AL139807.1	Proliferating Progenitors	343.848	0.292176	0.223826	1.30537	0.191766	0.999528	0.292176	1. Xmoo1 Sil vs DMSO
NEDD9	Proliferating Progenitors	183.927	0.050547	0.285753	0.176891	0.859594	0.999528	0.050547	1. Xmoo1 Sil vs DMSO
TMEM170B	Proliferating Progenitors	54.0442	0.0588195	0.46427	0.126693	0.899184	0.999528	0.0588195	1. Xmoo1 Sil vs DMSO
HIVEP1	Proliferating Progenitors	231.617	0.0460258	0.274343	0.167767	0.866766	0.999528	0.0460258	1. Xmoo1 Sil vs DMSO
PHACTR1	Proliferating Progenitors	1021.14	-0.160562	0.190784	-0.841589	0.400018	0.999528	-0.160562	1. Xmoo1 Sil vs DMSO
TBC1D7	Proliferating Progenitors	79.705	0.606422	0.387635	1.56441	0.11772	0.999528	0.606422	1. Xmoo1 Sil vs DMSO
NOL7	Proliferating Progenitors	92.4162	-0.228895	0.381229	-0.600414	0.54823	0.999528	-0.228895	1. Xmoo1 Sil vs DMSO
RANBP9	Proliferating Progenitors	332.679	0.302637	0.242847	1.2462	0.21269	0.999528	0.302637	1. Xmoo1 Sil vs DMSO
Z93020.1	Proliferating Progenitors	50.5525	0.346241	0.475456	0.728229	0.466474	0.999528	0.346241	1. Xmoo1 Sil vs DMSO
RNF182	Proliferating Progenitors	142.779	0.0368946	0.304338	0.121229	0.903509	0.999528	0.0368946	1. Xmoo1 Sil vs DMSO
AL133259.1	Proliferating Progenitors	47.9142	0.131727	0.508404	0.2591	0.795558	0.999528	0.131727	1. Xmoo1 Sil vs DMSO
JARID2	Proliferating Progenitors	403.918	-0.148211	0.222456	-0.666251	0.505251	0.999528	-0.148211	1. Xmoo1 Sil vs DMSO
DTNBP1	Proliferating Progenitors	102.122	0.371093	0.367113	1.01084	0.312092	0.999528	0.371093	1. Xmoo1 Sil vs DMSO
ATXN1	Proliferating Progenitors	496.104	0.203538	0.202316	1.00604	0.314396	0.999528	0.203538	1. Xmoo1 Sil vs DMSO
CAP2	Proliferating Progenitors	368.47	0.330439	0.256508	1.28822	0.197669	0.999528	0.330439	1. Xmoo1 Sil vs DMSO
NUP153	Proliferating Progenitors	262.748	-0.281545	0.244165	-1.15309	0.248872	0.999528	-0.281545	1. Xmoo1 Sil vs DMSO
KIF13A	Proliferating Progenitors	378.467	0.204889	0.221539	0.924846	0.355046	0.999528	0.204889	1. Xmoo1 Sil vs DMSO
KDM1B	Proliferating Progenitors	50.3242	0.22527	0.485247	0.464237	0.642478	0.999528	0.22527	1. Xmoo1 Sil vs DMSO
DEK	Proliferating Progenitors	294.168	0.142329	0.239667	0.593858	0.552607	0.999528	0.142329	1. Xmoo1 Sil vs DMSO
AL022068.1	Proliferating Progenitors	193.044	0.203671	0.328015	0.620919	0.534653	0.999528	0.203671	1. Xmoo1 Sil vs DMSO
ID4	Proliferating Progenitors	251.782	-0.346907	0.253914	-1.36624	0.171864	0.999528	-0.346907	1. Xmoo1 Sil vs DMSO
E2F3	Proliferating Progenitors	234.406	0.00854884	0.273313	0.0312785	0.975047	0.999528	0.00854884	1. Xmoo1 Sil vs DMSO
CDKAL1	Proliferating Progenitors	1059.23	-0.0744544	0.194338	-0.383118	0.701632	0.999528	-0.0744544	1. Xmoo1 Sil vs DMSO
AL513188.1	Proliferating Progenitors	317.776	-0.139069	0.234174	-0.593872	0.552597	0.999528	-0.139069	1. Xmoo1 Sil vs DMSO
SOX4	Proliferating Progenitors	832.492	-0.0607737	0.251486	-0.241659	0.809045	0.999528	-0.0607737	1. Xmoo1 Sil vs DMSO
CASC15	Proliferating Progenitors	2642.44	-0.16267	0.155193	-1.04818	0.294555	0.999528	-0.16267	1. Xmoo1 Sil vs DMSO
NBAT1	Proliferating Progenitors	325.956	-0.322634	0.295739	-1.09094	0.275298	0.999528	-0.322634	1. Xmoo1 Sil vs DMSO
TDP2	Proliferating Progenitors	43.8979	0.619342	0.571376	1.08395	0.278388	0.999528	0.619342	1. Xmoo1 Sil vs DMSO
GMNN	Proliferating Progenitors	67.3787	-0.355019	0.427771	-0.829927	0.40658	0.999528	-0.355019	1. Xmoo1 Sil vs DMSO
RIPOR2	Proliferating Progenitors	90.5323	0.10457	0.371288	0.28164	0.778219	0.999528	0.10457	1. Xmoo1 Sil vs DMSO
CARMIL1	Proliferating Progenitors	375.903	0.175394	0.221879	0.790495	0.429239	0.999528	0.175394	1. Xmoo1 Sil vs DMSO
HIST1H4C	Proliferating Progenitors	66.341	-0.307423	0.523483	-0.587266	0.557025	0.999528	-0.307423	1. Xmoo1 Sil vs DMSO
HIST1H1E	Proliferating Progenitors	71.6935	-0.254696	0.413052	-0.616619	0.537486	0.999528	-0.254696	1. Xmoo1 Sil vs DMSO
HIST1H1D	Proliferating Progenitors	55.1357	-0.559884	0.478304	-1.17056	0.241776	0.999528	-0.559884	1. Xmoo1 Sil vs DMSO
ZNF322	Proliferating Progenitors	49.0216	0.538408	0.502331	1.07182	0.283802	0.999528	0.538408	1. Xmoo1 Sil vs DMSO
ZSCAN16-AS1	Proliferating Progenitors	123.135	-0.0329251	0.342866	-0.0960289	0.923498	0.999528	-0.0329251	1. Xmoo1 Sil vs DMSO
ZKSCAN8	Proliferating Progenitors	79.218	0.0389379	0.387287	0.10054	0.919915	0.999528	0.0389379	1. Xmoo1 Sil vs DMSO
ZSCAN26	Proliferating Progenitors	130.288	0.472484	0.344294	1.37233	0.169961	0.999528	0.472484	1. Xmoo1 Sil vs DMSO
PGBD1	Proliferating Progenitors	68.4342	0.0883933	0.452865	0.195187	0.845247	0.999528	0.0883933	1. Xmoo1 Sil vs DMSO
GABBR1	Proliferating Progenitors	226.736	0.133757	0.264309	0.506064	0.612812	0.999528	0.133757	1. Xmoo1 Sil vs DMSO
TRIM26	Proliferating Progenitors	56.142	-0.154	0.461495	-0.333698	0.738608	0.999528	-0.154	1. Xmoo1 Sil vs DMSO
HCG17	Proliferating Progenitors	145.484	0.0238561	0.308172	0.0774118	0.938296	0.999528	0.0238561	1. Xmoo1 Sil vs DMSO
HCG18	Proliferating Progenitors	97.2573	-0.0296621	0.377624	-0.0785491	0.937391	0.999528	-0.0296621	1. Xmoo1 Sil vs DMSO
GNL1	Proliferating Progenitors	58.5151	0.107466	0.464526	0.231346	0.817046	0.999528	0.107466	1. Xmoo1 Sil vs DMSO
ABCF1	Proliferating Progenitors	134.435	0.0482659	0.311146	0.155123	0.876724	0.999528	0.0482659	1. Xmoo1 Sil vs DMSO
PPP1R10	Proliferating Progenitors	196.805	0.204276	0.278494	0.7335	0.463253	0.999528	0.204276	1. Xmoo1 Sil vs DMSO
ATAT1	Proliferating Progenitors	44.1794	-0.269418	0.518467	-0.519643	0.603312	0.999528	-0.269418	1. Xmoo1 Sil vs DMSO
MDC1	Proliferating Progenitors	115.551	0.17039	0.332107	0.513056	0.607912	0.999528	0.17039	1. Xmoo1 Sil vs DMSO
TUBB	Proliferating Progenitors	310.096	0.107175	0.256474	0.417878	0.676036	0.999528	0.107175	1. Xmoo1 Sil vs DMSO
FLOT1	Proliferating Progenitors	60.9747	-0.354931	0.455256	-0.779629	0.435609	0.999528	-0.354931	1. Xmoo1 Sil vs DMSO
DDR1	Proliferating Progenitors	98.8846	0.00305978	0.377899	0.00809684	0.99354	0.999528	0.00305978	1. Xmoo1 Sil vs DMSO
DDX39B	Proliferating Progenitors	230.052	-0.262568	0.257485	-1.01974	0.307851	0.999528	-0.262568	1. Xmoo1 Sil vs DMSO
PRRC2A	Proliferating Progenitors	61.7328	-0.937216	0.513297	-1.82587	0.0678691	0.999528	-0.937216	1. Xmoo1 Sil vs DMSO
ABHD16A	Proliferating Progenitors	51.9657	0.341035	0.468215	0.728373	0.466385	0.999528	0.341035	1. Xmoo1 Sil vs DMSO
MSH5	Proliferating Progenitors	287.958	-0.0232131	0.241536	-0.0961059	0.923436	0.999528	-0.0232131	1. Xmoo1 Sil vs DMSO
EHMT2-AS1	Proliferating Progenitors	52.1186	0.126945	0.495604	0.256142	0.797842	0.999528	0.126945	1. Xmoo1 Sil vs DMSO
EHMT2	Proliferating Progenitors	93.022	-0.202564	0.36376	-0.55686	0.577623	0.999528	-0.202564	1. Xmoo1 Sil vs DMSO
AL662884.5	Proliferating Progenitors	51.4013	0.165434	0.514815	0.321346	0.747948	0.999528	0.165434	1. Xmoo1 Sil vs DMSO
ATF6B	Proliferating Progenitors	55.0536	-0.162128	0.468709	-0.345903	0.729416	0.999528	-0.162128	1. Xmoo1 Sil vs DMSO
BRD2	Proliferating Progenitors	76.0674	0.134237	0.3948	0.340012	0.733847	0.999528	0.134237	1. Xmoo1 Sil vs DMSO
RPS18	Proliferating Progenitors	103.05	0.204356	0.437792	0.466788	0.640651	0.999528	0.204356	1. Xmoo1 Sil vs DMSO
KIFC1	Proliferating Progenitors	210.222	0.0712609	0.272147	0.261847	0.793439	0.999528	0.0712609	1. Xmoo1 Sil vs DMSO
PHF1	Proliferating Progenitors	49.9768	0.173938	0.484152	0.359264	0.719398	0.999528	0.173938	1. Xmoo1 Sil vs DMSO
SYNGAP1	Proliferating Progenitors	66.4018	-0.132316	0.430156	-0.307601	0.758386	0.999528	-0.132316	1. Xmoo1 Sil vs DMSO
SYNGAP1-AS1	Proliferating Progenitors	71.8047	-0.347443	0.407639	-0.852331	0.394031	0.999528	-0.347443	1. Xmoo1 Sil vs DMSO
UQCC2	Proliferating Progenitors	76.7437	-0.160972	0.411189	-0.391479	0.695443	0.999528	-0.160972	1. Xmoo1 Sil vs DMSO
AL354740.1	Proliferating Progenitors	120.93	-0.0585867	0.361864	-0.161903	0.871382	0.999528	-0.0585867	1. Xmoo1 Sil vs DMSO
NUDT3	Proliferating Progenitors	123.773	0.254865	0.332623	0.766228	0.44354	0.999528	0.254865	1. Xmoo1 Sil vs DMSO
ILRUN	Proliferating Progenitors	113.917	0.452391	0.372375	1.21488	0.224411	0.999528	0.452391	1. Xmoo1 Sil vs DMSO
UHRF1BP1	Proliferating Progenitors	251.97	0.0689846	0.248932	0.277122	0.781686	0.999528	0.0689846	1. Xmoo1 Sil vs DMSO
TAF11	Proliferating Progenitors	90.633	0.160273	0.395707	0.405028	0.685457	0.999528	0.160273	1. Xmoo1 Sil vs DMSO
ANKS1A	Proliferating Progenitors	240.388	-0.219562	0.261683	-0.839039	0.401447	0.999528	-0.219562	1. Xmoo1 Sil vs DMSO
SCUBE3	Proliferating Progenitors	86.6407	-0.145419	0.385005	-0.377707	0.705649	0.999528	-0.145419	1. Xmoo1 Sil vs DMSO
ZNF76	Proliferating Progenitors	56.6561	0.0506147	0.456315	0.11092	0.911679	0.999528	0.0506147	1. Xmoo1 Sil vs DMSO
PPARD	Proliferating Progenitors	56.0771	0.371068	0.463522	0.800541	0.423398	0.999528	0.371068	1. Xmoo1 Sil vs DMSO
RPL10A	Proliferating Progenitors	62.3167	0.304577	0.460669	0.661162	0.508509	0.999528	0.304577	1. Xmoo1 Sil vs DMSO
LHFPL5	Proliferating Progenitors	172.182	-0.0893844	0.315245	-0.283539	0.776764	0.999528	-0.0893844	1. Xmoo1 Sil vs DMSO
SRPK1	Proliferating Progenitors	237.026	0.0248487	0.255592	0.09722	0.922552	0.999528	0.0248487	1. Xmoo1 Sil vs DMSO
MAPK14	Proliferating Progenitors	170.248	0.103782	0.324906	0.319423	0.749406	0.999528	0.103782	1. Xmoo1 Sil vs DMSO
KCTD20	Proliferating Progenitors	139.26	0.0630697	0.311885	0.202221	0.839744	0.999528	0.0630697	1. Xmoo1 Sil vs DMSO
STK38	Proliferating Progenitors	156.157	0.224509	0.306408	0.732712	0.463734	0.999528	0.224509	1. Xmoo1 Sil vs DMSO
SRSF3	Proliferating Progenitors	171.298	0.0605771	0.317931	0.190535	0.84889	0.999528	0.0605771	1. Xmoo1 Sil vs DMSO
C6orf89	Proliferating Progenitors	62.9654	0.292954	0.45709	0.64091	0.521581	0.999528	0.292954	1. Xmoo1 Sil vs DMSO
MTCH1	Proliferating Progenitors	171.54	-0.028059	0.288206	-0.0973575	0.922443	0.999528	-0.028059	1. Xmoo1 Sil vs DMSO
TBC1D22B	Proliferating Progenitors	72.1001	0.321011	0.42642	0.752805	0.451567	0.999528	0.321011	1. Xmoo1 Sil vs DMSO
RNF8	Proliferating Progenitors	49.0162	0.292627	0.49852	0.586992	0.557209	0.999528	0.292627	1. Xmoo1 Sil vs DMSO
CMTR1	Proliferating Progenitors	107.006	0.261133	0.343613	0.759962	0.447277	0.999528	0.261133	1. Xmoo1 Sil vs DMSO
ZFAND3	Proliferating Progenitors	1260.73	-0.0594446	0.173527	-0.342566	0.731925	0.999528	-0.0594446	1. Xmoo1 Sil vs DMSO
BTBD9	Proliferating Progenitors	695.778	-0.161085	0.212821	-0.756901	0.449109	0.999528	-0.161085	1. Xmoo1 Sil vs DMSO
GLO1	Proliferating Progenitors	100.905	0.297391	0.358037	0.830614	0.406192	0.999528	0.297391	1. Xmoo1 Sil vs DMSO
OARD1	Proliferating Progenitors	59.4499	0.0671385	0.46018	0.145896	0.884003	0.999528	0.0671385	1. Xmoo1 Sil vs DMSO
USP49	Proliferating Progenitors	165.024	-0.101574	0.294173	-0.345287	0.729879	0.999528	-0.101574	1. Xmoo1 Sil vs DMSO
TAF8	Proliferating Progenitors	57.2344	0.220938	0.498045	0.44361	0.657325	0.999528	0.220938	1. Xmoo1 Sil vs DMSO
MRPS10	Proliferating Progenitors	49.4247	0.257879	0.506666	0.508973	0.610771	0.999528	0.257879	1. Xmoo1 Sil vs DMSO
TRERF1	Proliferating Progenitors	198.843	0.00650964	0.293941	0.0221461	0.982331	0.999528	0.00650964	1. Xmoo1 Sil vs DMSO
UBR2	Proliferating Progenitors	224.402	-0.105952	0.269116	-0.393705	0.693799	0.999528	-0.105952	1. Xmoo1 Sil vs DMSO
BICRAL	Proliferating Progenitors	156.658	-0.332996	0.30214	-1.10213	0.270407	0.999528	-0.332996	1. Xmoo1 Sil vs DMSO
RPL7L1	Proliferating Progenitors	49.9606	-0.2683	0.48482	-0.553402	0.579988	0.999528	-0.2683	1. Xmoo1 Sil vs DMSO
PPP2R5D	Proliferating Progenitors	69.1263	-0.132106	0.412976	-0.319889	0.749053	0.999528	-0.132106	1. Xmoo1 Sil vs DMSO
RRP36	Proliferating Progenitors	71.1601	-0.741422	0.46432	-1.59679	0.110312	0.999528	-0.741422	1. Xmoo1 Sil vs DMSO
KLC4	Proliferating Progenitors	48.0123	-0.41753	0.523807	-0.797106	0.425389	0.999528	-0.41753	1. Xmoo1 Sil vs DMSO
PTK7	Proliferating Progenitors	104.223	-0.0653191	0.359945	-0.18147	0.855999	0.999528	-0.0653191	1. Xmoo1 Sil vs DMSO
ZNF318	Proliferating Progenitors	53.8873	-0.19226	0.464923	-0.413531	0.679218	0.999528	-0.19226	1. Xmoo1 Sil vs DMSO
POLR1C	Proliferating Progenitors	166.927	0.25359	0.289394	0.876279	0.380878	0.999528	0.25359	1. Xmoo1 Sil vs DMSO
XPO5	Proliferating Progenitors	72.1192	-0.048364	0.420065	-0.115135	0.908338	0.999528	-0.048364	1. Xmoo1 Sil vs DMSO
POLH	Proliferating Progenitors	98.5541	0.179048	0.375518	0.476804	0.633502	0.999528	0.179048	1. Xmoo1 Sil vs DMSO
GTPBP2	Proliferating Progenitors	124.771	0.613261	0.341418	1.79622	0.0724602	0.999528	0.613261	1. Xmoo1 Sil vs DMSO
VEGFA	Proliferating Progenitors	56.9282	-0.117745	0.461008	-0.255407	0.798409	0.999528	-0.117745	1. Xmoo1 Sil vs DMSO
HSP90AB1	Proliferating Progenitors	211.707	0.134814	0.310639	0.43399	0.664296	0.999528	0.134814	1. Xmoo1 Sil vs DMSO
CDC5L	Proliferating Progenitors	106.356	0.0681546	0.370481	0.183962	0.854043	0.999528	0.0681546	1. Xmoo1 Sil vs DMSO
AL133334.1	Proliferating Progenitors	90.2461	-0.0371222	0.385708	-0.0962442	0.923327	0.999528	-0.0371222	1. Xmoo1 Sil vs DMSO
SUPT3H	Proliferating Progenitors	596.388	-0.142731	0.200719	-0.711102	0.477021	0.999528	-0.142731	1. Xmoo1 Sil vs DMSO
RUNX2	Proliferating Progenitors	216.931	-0.141351	0.304402	-0.464355	0.642393	0.999528	-0.141351	1. Xmoo1 Sil vs DMSO
SLC25A27	Proliferating Progenitors	81.3958	0.454573	0.4022	1.13021	0.258386	0.999528	0.454573	1. Xmoo1 Sil vs DMSO
CD2AP	Proliferating Progenitors	219.593	0.173684	0.268941	0.645805	0.518406	0.999528	0.173684	1. Xmoo1 Sil vs DMSO
PTCHD4	Proliferating Progenitors	67.5585	-0.199997	0.420139	-0.476026	0.634056	0.999528	-0.199997	1. Xmoo1 Sil vs DMSO
CENPQ	Proliferating Progenitors	73.1065	0.116374	0.406646	0.286179	0.774741	0.999528	0.116374	1. Xmoo1 Sil vs DMSO
MCM3	Proliferating Progenitors	98.6464	-0.0238495	0.361383	-0.0659952	0.947382	0.999528	-0.0238495	1. Xmoo1 Sil vs DMSO
EFHC1	Proliferating Progenitors	127.903	-0.138117	0.317689	-0.434755	0.66374	0.999528	-0.138117	1. Xmoo1 Sil vs DMSO
GSTA4	Proliferating Progenitors	104.152	0.1598	0.357456	0.447048	0.654841	0.999528	0.1598	1. Xmoo1 Sil vs DMSO
ICK	Proliferating Progenitors	49.3281	0.286032	0.479565	0.59644	0.550882	0.999528	0.286032	1. Xmoo1 Sil vs DMSO
FBXO9	Proliferating Progenitors	94.6345	-0.407336	0.371887	-1.09532	0.273375	0.999528	-0.407336	1. Xmoo1 Sil vs DMSO
ELOVL5	Proliferating Progenitors	158.632	0.151689	0.297558	0.50978	0.610206	0.999528	0.151689	1. Xmoo1 Sil vs DMSO
LRRC1	Proliferating Progenitors	117.447	0.0472328	0.347102	0.136078	0.89176	0.999528	0.0472328	1. Xmoo1 Sil vs DMSO
DST	Proliferating Progenitors	1057.73	0.183151	0.181095	1.01136	0.311846	0.999528	0.183151	1. Xmoo1 Sil vs DMSO
KIAA1586	Proliferating Progenitors	76.393	0.360415	0.393458	0.916017	0.359658	0.999528	0.360415	1. Xmoo1 Sil vs DMSO
ZNF451	Proliferating Progenitors	287.315	-0.127447	0.236763	-0.538292	0.590376	0.999528	-0.127447	1. Xmoo1 Sil vs DMSO
ZNF451-AS1	Proliferating Progenitors	334.955	-0.266922	0.235655	-1.13268	0.257348	0.999528	-0.266922	1. Xmoo1 Sil vs DMSO
PRIM2	Proliferating Progenitors	484.337	-0.210923	0.229617	-0.918586	0.358312	0.999528	-0.210923	1. Xmoo1 Sil vs DMSO
AL021368.2	Proliferating Progenitors	56.8729	0.42269	0.472763	0.894086	0.371276	0.999528	0.42269	1. Xmoo1 Sil vs DMSO
KHDRBS2	Proliferating Progenitors	112.157	0.0699483	0.431136	0.162242	0.871115	0.999528	0.0699483	1. Xmoo1 Sil vs DMSO
PHF3	Proliferating Progenitors	281.738	0.404088	0.238085	1.69724	0.0896515	0.999528	0.404088	1. Xmoo1 Sil vs DMSO
EYS	Proliferating Progenitors	118.466	-0.10361	0.337755	-0.306762	0.759024	0.999528	-0.10361	1. Xmoo1 Sil vs DMSO
AL606923.2	Proliferating Progenitors	199.685	0.491828	0.326259	1.50748	0.131689	0.999528	0.491828	1. Xmoo1 Sil vs DMSO
AL391807.1	Proliferating Progenitors	283.133	0.195878	0.251113	0.780039	0.435368	0.999528	0.195878	1. Xmoo1 Sil vs DMSO
ADGRB3	Proliferating Progenitors	6088.83	0.0793285	0.163691	0.484622	0.627944	0.999528	0.0793285	1. Xmoo1 Sil vs DMSO
LMBRD1	Proliferating Progenitors	109.053	-0.135585	0.346803	-0.390957	0.695829	0.999528	-0.135585	1. Xmoo1 Sil vs DMSO
FAM135A	Proliferating Progenitors	324.186	0.414846	0.239178	1.73446	0.0828357	0.999528	0.414846	1. Xmoo1 Sil vs DMSO
SMAP1	Proliferating Progenitors	279.029	-0.120624	0.253561	-0.475721	0.634273	0.999528	-0.120624	1. Xmoo1 Sil vs DMSO
B3GAT2	Proliferating Progenitors	132.353	-0.562381	0.337333	-1.66714	0.0954872	0.999528	-0.562381	1. Xmoo1 Sil vs DMSO
OGFRL1	Proliferating Progenitors	82.2998	-0.0940519	0.394641	-0.238323	0.811631	0.999528	-0.0940519	1. Xmoo1 Sil vs DMSO
LINC00472	Proliferating Progenitors	83.6007	-0.248893	0.387985	-0.641502	0.521196	0.999528	-0.248893	1. Xmoo1 Sil vs DMSO
RIMS1	Proliferating Progenitors	141.729	-0.00276986	0.357882	-0.00773959	0.993825	0.999528	-0.00276986	1. Xmoo1 Sil vs DMSO
KCNQ5	Proliferating Progenitors	50.7238	1.67135	0.544617	3.06885	0.00214885	0.999528	1.67135	1. Xmoo1 Sil vs DMSO
KHDC1	Proliferating Progenitors	151.634	-0.503239	0.301933	-1.66672	0.0955695	0.999528	-0.503239	1. Xmoo1 Sil vs DMSO
AC019205.1	Proliferating Progenitors	100.539	-0.136026	0.351477	-0.387012	0.698748	0.999528	-0.136026	1. Xmoo1 Sil vs DMSO
EEF1A1	Proliferating Progenitors	380.079	0.262428	0.273719	0.958749	0.337685	0.999528	0.262428	1. Xmoo1 Sil vs DMSO
SLC17A5	Proliferating Progenitors	46.1071	-0.950865	0.506847	-1.87604	0.0606496	0.999528	-0.950865	1. Xmoo1 Sil vs DMSO
AL357507.1	Proliferating Progenitors	179.139	-0.186376	0.747725	-0.249257	0.803162	0.999528	-0.186376	1. Xmoo1 Sil vs DMSO
AL356277.3	Proliferating Progenitors	91.7879	0.192608	0.375388	0.513091	0.607888	0.999528	0.192608	1. Xmoo1 Sil vs DMSO
TMEM30A	Proliferating Progenitors	60.9062	0.651748	0.439084	1.48434	0.13772	0.999528	0.651748	1. Xmoo1 Sil vs DMSO
SENP6	Proliferating Progenitors	504.544	-0.0289667	0.203122	-0.142608	0.8866	0.999528	-0.0289667	1. Xmoo1 Sil vs DMSO
MYO6	Proliferating Progenitors	421.531	0.126725	0.212962	0.595058	0.551804	0.999528	0.126725	1. Xmoo1 Sil vs DMSO
IRAK1BP1	Proliferating Progenitors	398.359	-0.168415	0.215253	-0.782404	0.433977	0.999528	-0.168415	1. Xmoo1 Sil vs DMSO
PHIP	Proliferating Progenitors	1052.74	0.100607	0.176544	0.569871	0.568765	0.999528	0.100607	1. Xmoo1 Sil vs DMSO
HMGN3	Proliferating Progenitors	643.744	0.254651	0.255661	0.996051	0.319225	0.999528	0.254651	1. Xmoo1 Sil vs DMSO
AL391840.1	Proliferating Progenitors	53.316	1.05647	0.474268	2.22758	0.0259086	0.999528	1.05647	1. Xmoo1 Sil vs DMSO
TTK	Proliferating Progenitors	157.417	0.403299	0.327061	1.2331	0.217537	0.999528	0.403299	1. Xmoo1 Sil vs DMSO
BCKDHB	Proliferating Progenitors	340.844	-0.152277	0.258278	-0.589585	0.555469	0.999528	-0.152277	1. Xmoo1 Sil vs DMSO
TENT5A	Proliferating Progenitors	73.994	0.0658419	0.422895	0.155693	0.876275	0.999528	0.0658419	1. Xmoo1 Sil vs DMSO
IBTK	Proliferating Progenitors	168.597	0.174917	0.290986	0.601119	0.547761	0.999528	0.174917	1. Xmoo1 Sil vs DMSO
UBE3D	Proliferating Progenitors	115.643	-0.16252	0.334962	-0.485189	0.627543	0.999528	-0.16252	1. Xmoo1 Sil vs DMSO
DOP1A	Proliferating Progenitors	223.322	-0.234475	0.264406	-0.886799	0.375187	0.999528	-0.234475	1. Xmoo1 Sil vs DMSO
PGM3	Proliferating Progenitors	81.1603	0.224762	0.398343	0.564241	0.57259	0.999528	0.224762	1. Xmoo1 Sil vs DMSO
SNAP91	Proliferating Progenitors	244.005	-0.164762	0.257183	-0.640642	0.521756	0.999528	-0.164762	1. Xmoo1 Sil vs DMSO
CYB5R4	Proliferating Progenitors	60.2286	0.00910662	0.446142	0.0204119	0.983715	0.999528	0.00910662	1. Xmoo1 Sil vs DMSO
CEP162	Proliferating Progenitors	153.633	-0.194743	0.333084	-0.584666	0.558772	0.999528	-0.194743	1. Xmoo1 Sil vs DMSO
SNX14	Proliferating Progenitors	261.668	0.256398	0.258235	0.992887	0.320765	0.999528	0.256398	1. Xmoo1 Sil vs DMSO
SYNCRIP	Proliferating Progenitors	200.563	0.0107281	0.276182	0.0388442	0.969015	0.999528	0.0107281	1. Xmoo1 Sil vs DMSO
SNHG5	Proliferating Progenitors	62.7084	0.0564088	0.441546	0.127753	0.898345	0.999528	0.0564088	1. Xmoo1 Sil vs DMSO
ZNF292	Proliferating Progenitors	771.136	-0.0316691	0.188402	-0.168094	0.86651	0.999528	-0.0316691	1. Xmoo1 Sil vs DMSO
SMIM8	Proliferating Progenitors	113.677	-0.261542	0.336437	-0.777387	0.43693	0.999528	-0.261542	1. Xmoo1 Sil vs DMSO
SLC35A1	Proliferating Progenitors	78.9105	-0.150716	0.397955	-0.378727	0.704891	0.999528	-0.150716	1. Xmoo1 Sil vs DMSO
RARS2	Proliferating Progenitors	170.001	-0.210515	0.287436	-0.732389	0.463931	0.999528	-0.210515	1. Xmoo1 Sil vs DMSO
ORC3	Proliferating Progenitors	171.247	-0.0827253	0.314005	-0.263452	0.792202	0.999528	-0.0827253	1. Xmoo1 Sil vs DMSO
AKIRIN2	Proliferating Progenitors	90.1252	0.101072	0.38198	0.2646	0.791318	0.999528	0.101072	1. Xmoo1 Sil vs DMSO
CNR1	Proliferating Progenitors	59.1356	-0.522641	0.447471	-1.16799	0.242812	0.999528	-0.522641	1. Xmoo1 Sil vs DMSO
RNGTT	Proliferating Progenitors	478.782	-0.152477	0.206122	-0.739743	0.459456	0.999528	-0.152477	1. Xmoo1 Sil vs DMSO
SRSF12	Proliferating Progenitors	134.144	-0.285224	0.337126	-0.846044	0.397528	0.999528	-0.285224	1. Xmoo1 Sil vs DMSO
UBE2J1	Proliferating Progenitors	65.0403	-0.184707	0.428588	-0.430966	0.666493	0.999528	-0.184707	1. Xmoo1 Sil vs DMSO
RRAGD	Proliferating Progenitors	79.7802	-0.114959	0.389371	-0.295242	0.767809	0.999528	-0.114959	1. Xmoo1 Sil vs DMSO
ANKRD6	Proliferating Progenitors	294.442	-0.0692118	0.238829	-0.289797	0.771972	0.999528	-0.0692118	1. Xmoo1 Sil vs DMSO
LYRM2	Proliferating Progenitors	286.556	-0.20826	0.273566	-0.761276	0.446492	0.999528	-0.20826	1. Xmoo1 Sil vs DMSO
MDN1	Proliferating Progenitors	144.318	0.14224	0.321447	0.442498	0.658129	0.999528	0.14224	1. Xmoo1 Sil vs DMSO
CASP8AP2	Proliferating Progenitors	80.7079	-0.682855	0.391946	-1.74222	0.08147	0.999528	-0.682855	1. Xmoo1 Sil vs DMSO
BACH2	Proliferating Progenitors	800.475	0.141219	0.193911	0.728263	0.466452	0.999528	0.141219	1. Xmoo1 Sil vs DMSO
MAP3K7	Proliferating Progenitors	146.975	0.0904791	0.310141	0.291735	0.770489	0.999528	0.0904791	1. Xmoo1 Sil vs DMSO
EPHA7	Proliferating Progenitors	182.57	-0.533072	0.317945	-1.67662	0.0936172	0.999528	-0.533072	1. Xmoo1 Sil vs DMSO
AL591519.1	Proliferating Progenitors	132.17	-0.838436	0.336346	-2.49278	0.0126747	0.999528	-0.838436	1. Xmoo1 Sil vs DMSO
FUT9	Proliferating Progenitors	807.946	0.0168815	0.222178	0.0759819	0.939433	0.999528	0.0168815	1. Xmoo1 Sil vs DMSO
UFL1-AS1	Proliferating Progenitors	179.341	0.401553	0.281012	1.42895	0.153018	0.999528	0.401553	1. Xmoo1 Sil vs DMSO
UFL1	Proliferating Progenitors	130.161	0.297264	0.327739	0.907016	0.364399	0.999528	0.297264	1. Xmoo1 Sil vs DMSO
GPR63	Proliferating Progenitors	59.5047	0.180507	0.464128	0.388917	0.697337	0.999528	0.180507	1. Xmoo1 Sil vs DMSO
KLHL32	Proliferating Progenitors	90.9726	-0.00581226	0.422476	-0.0137576	0.989023	0.999528	-0.00581226	1. Xmoo1 Sil vs DMSO
MMS22L	Proliferating Progenitors	365.534	-0.151604	0.260907	-0.581065	0.561196	0.999528	-0.151604	1. Xmoo1 Sil vs DMSO
AL589740.1	Proliferating Progenitors	226.992	0.372194	0.304511	1.22227	0.221606	0.999528	0.372194	1. Xmoo1 Sil vs DMSO
POU3F2	Proliferating Progenitors	97.2144	-0.0891154	0.38829	-0.229507	0.818475	0.999528	-0.0891154	1. Xmoo1 Sil vs DMSO
FBXL4	Proliferating Progenitors	124.839	0.019574	0.348096	0.0562317	0.955157	0.999528	0.019574	1. Xmoo1 Sil vs DMSO
FAXC	Proliferating Progenitors	69.1621	-0.605222	0.420891	-1.43795	0.150448	0.999528	-0.605222	1. Xmoo1 Sil vs DMSO
PNISR	Proliferating Progenitors	721.77	0.085016	0.200366	0.424304	0.671344	0.999528	0.085016	1. Xmoo1 Sil vs DMSO
USP45	Proliferating Progenitors	205.186	0.0755363	0.265549	0.284454	0.776063	0.999528	0.0755363	1. Xmoo1 Sil vs DMSO
TSTD3	Proliferating Progenitors	283.355	0.093407	0.260696	0.358298	0.72012	0.999528	0.093407	1. Xmoo1 Sil vs DMSO
CCNC	Proliferating Progenitors	269.533	0.184842	0.255774	0.722677	0.469878	0.999528	0.184842	1. Xmoo1 Sil vs DMSO
ASCC3	Proliferating Progenitors	355.161	0.226957	0.236848	0.958241	0.337941	0.999528	0.226957	1. Xmoo1 Sil vs DMSO
GRIK2	Proliferating Progenitors	241.019	-0.762008	0.966669	-0.788282	0.430532	0.999528	-0.762008	1. Xmoo1 Sil vs DMSO
HACE1	Proliferating Progenitors	159.61	0.157251	0.302246	0.520274	0.602872	0.999528	0.157251	1. Xmoo1 Sil vs DMSO
ATG5	Proliferating Progenitors	154.071	0.161703	0.300265	0.538533	0.590209	0.999528	0.161703	1. Xmoo1 Sil vs DMSO
QRSL1	Proliferating Progenitors	65.9816	-0.198351	0.455973	-0.435006	0.663558	0.999528	-0.198351	1. Xmoo1 Sil vs DMSO
PDSS2	Proliferating Progenitors	317.042	0.12087	0.240699	0.502162	0.615553	0.999528	0.12087	1. Xmoo1 Sil vs DMSO
SOBP	Proliferating Progenitors	279.436	0.168347	0.239804	0.70202	0.482667	0.999528	0.168347	1. Xmoo1 Sil vs DMSO
SEC63	Proliferating Progenitors	318.105	0.158481	0.245353	0.645932	0.518323	0.999528	0.158481	1. Xmoo1 Sil vs DMSO
OSTM1	Proliferating Progenitors	53.7049	0.0238282	0.460561	0.0517372	0.958738	0.999528	0.0238282	1. Xmoo1 Sil vs DMSO
SNX3	Proliferating Progenitors	50.6901	-0.696325	0.503205	-1.38378	0.166426	0.999528	-0.696325	1. Xmoo1 Sil vs DMSO
AFG1L	Proliferating Progenitors	105.864	0.236671	0.366862	0.645124	0.518847	0.999528	0.236671	1. Xmoo1 Sil vs DMSO
AL139106.1	Proliferating Progenitors	106.548	-0.121126	0.361388	-0.335169	0.737498	0.999528	-0.121126	1. Xmoo1 Sil vs DMSO
FOXO3	Proliferating Progenitors	129.896	0.140997	0.353671	0.398668	0.690138	0.999528	0.140997	1. Xmoo1 Sil vs DMSO
ARMC2	Proliferating Progenitors	87.9979	0.553942	0.392925	1.40979	0.158601	0.999528	0.553942	1. Xmoo1 Sil vs DMSO
SESN1	Proliferating Progenitors	133.004	0.205664	0.321708	0.639288	0.522635	0.999528	0.205664	1. Xmoo1 Sil vs DMSO
CEP57L1	Proliferating Progenitors	229.647	0.202619	0.303745	0.667069	0.504728	0.999528	0.202619	1. Xmoo1 Sil vs DMSO
CD164	Proliferating Progenitors	50.6713	-0.110499	0.485379	-0.227654	0.819915	0.999528	-0.110499	1. Xmoo1 Sil vs DMSO
AK9	Proliferating Progenitors	82.1734	-0.0706392	0.384754	-0.183596	0.854331	0.999528	-0.0706392	1. Xmoo1 Sil vs DMSO
FIG4	Proliferating Progenitors	84.3438	-0.134213	0.380525	-0.352704	0.72431	0.999528	-0.134213	1. Xmoo1 Sil vs DMSO
WASF1	Proliferating Progenitors	140.671	-0.0447783	0.313091	-0.14302	0.886274	0.999528	-0.0447783	1. Xmoo1 Sil vs DMSO
CDC40	Proliferating Progenitors	71.7288	0.0542544	0.415743	0.1305	0.896171	0.999528	0.0542544	1. Xmoo1 Sil vs DMSO
CDK19	Proliferating Progenitors	923.803	0.0471969	0.180161	0.26197	0.793344	0.999528	0.0471969	1. Xmoo1 Sil vs DMSO
AMD1	Proliferating Progenitors	94.7846	-0.238053	0.363441	-0.654997	0.512469	0.999528	-0.238053	1. Xmoo1 Sil vs DMSO
SLC16A10	Proliferating Progenitors	65.0263	-0.174313	0.437256	-0.398651	0.69015	0.999528	-0.174313	1. Xmoo1 Sil vs DMSO
MFSD4B	Proliferating Progenitors	1786.36	0.220524	0.203375	1.08432	0.278222	0.999528	0.220524	1. Xmoo1 Sil vs DMSO
REV3L	Proliferating Progenitors	1411.28	0.108456	0.167586	0.647163	0.517526	0.999528	0.108456	1. Xmoo1 Sil vs DMSO
TRAF3IP2-AS1	Proliferating Progenitors	473.119	-0.151512	0.207148	-0.731419	0.464523	0.999528	-0.151512	1. Xmoo1 Sil vs DMSO
TRAF3IP2	Proliferating Progenitors	213.718	-0.245992	0.304732	-0.807241	0.419528	0.999528	-0.245992	1. Xmoo1 Sil vs DMSO
FYN	Proliferating Progenitors	1249.88	-0.0406351	0.169219	-0.240134	0.810227	0.999528	-0.0406351	1. Xmoo1 Sil vs DMSO
TUBE1	Proliferating Progenitors	61.0067	-0.250175	0.440396	-0.568067	0.569989	0.999528	-0.250175	1. Xmoo1 Sil vs DMSO
LAMA4	Proliferating Progenitors	55.9925	-0.258283	0.496543	-0.520162	0.602951	0.999528	-0.258283	1. Xmoo1 Sil vs DMSO
MARCKS	Proliferating Progenitors	333.284	0.21432	0.262893	0.815236	0.414937	0.999528	0.21432	1. Xmoo1 Sil vs DMSO
HDAC2	Proliferating Progenitors	216.292	-0.0757891	0.275367	-0.275229	0.78314	0.999528	-0.0757891	1. Xmoo1 Sil vs DMSO
HDAC2-AS2	Proliferating Progenitors	87.8795	0.25949	0.451707	0.574465	0.565653	0.999528	0.25949	1. Xmoo1 Sil vs DMSO
HS3ST5	Proliferating Progenitors	66.7175	-0.113877	0.440077	-0.258765	0.795817	0.999528	-0.113877	1. Xmoo1 Sil vs DMSO
DSE	Proliferating Progenitors	123.113	0.285101	0.347722	0.819911	0.412267	0.999528	0.285101	1. Xmoo1 Sil vs DMSO
RWDD1	Proliferating Progenitors	97.7733	-0.0160405	0.38312	-0.041868	0.966604	0.999528	-0.0160405	1. Xmoo1 Sil vs DMSO
ZUP1	Proliferating Progenitors	51.4079	0.333487	0.48443	0.688412	0.491194	0.999528	0.333487	1. Xmoo1 Sil vs DMSO
KPNA5	Proliferating Progenitors	189.804	0.0504508	0.27294	0.184842	0.853353	0.999528	0.0504508	1. Xmoo1 Sil vs DMSO
GOPC	Proliferating Progenitors	100.35	0.476064	0.38162	1.24748	0.21222	0.999528	0.476064	1. Xmoo1 Sil vs DMSO
NUS1	Proliferating Progenitors	71.7673	-0.397549	0.423448	-0.93884	0.347813	0.999528	-0.397549	1. Xmoo1 Sil vs DMSO
SLC35F1	Proliferating Progenitors	2240.49	0.101544	0.175829	0.577516	0.563591	0.999528	0.101544	1. Xmoo1 Sil vs DMSO
CEP85L	Proliferating Progenitors	378.097	-0.0300792	0.292869	-0.102705	0.918197	0.999528	-0.0300792	1. Xmoo1 Sil vs DMSO
MCM9	Proliferating Progenitors	368.888	-0.274347	0.237622	-1.15455	0.248273	0.999528	-0.274347	1. Xmoo1 Sil vs DMSO
AL137009.1	Proliferating Progenitors	320.957	-0.0942832	0.262712	-0.358885	0.719681	0.999528	-0.0942832	1. Xmoo1 Sil vs DMSO
FAM184A	Proliferating Progenitors	161.477	-0.323725	0.306882	-1.05488	0.291478	0.999528	-0.323725	1. Xmoo1 Sil vs DMSO
AL096854.1	Proliferating Progenitors	51.6954	0.547299	0.524702	1.04307	0.296918	0.999528	0.547299	1. Xmoo1 Sil vs DMSO
TBC1D32	Proliferating Progenitors	340.501	0.0251525	0.234479	0.10727	0.914575	0.999528	0.0251525	1. Xmoo1 Sil vs DMSO
HSF2	Proliferating Progenitors	141.169	0.0437134	0.31151	0.140328	0.888401	0.999528	0.0437134	1. Xmoo1 Sil vs DMSO
SERINC1	Proliferating Progenitors	104.241	0.096043	0.346174	0.277442	0.781441	0.999528	0.096043	1. Xmoo1 Sil vs DMSO
FABP7	Proliferating Progenitors	184.946	0.248331	0.345227	0.719327	0.471939	0.999528	0.248331	1. Xmoo1 Sil vs DMSO
CLVS2	Proliferating Progenitors	116.639	0.314641	0.336318	0.935546	0.349507	0.999528	0.314641	1. Xmoo1 Sil vs DMSO
NKAIN2	Proliferating Progenitors	125.09	-0.544441	0.371087	-1.46715	0.142335	0.999528	-0.544441	1. Xmoo1 Sil vs DMSO
RNF217-AS1	Proliferating Progenitors	59.0522	-0.0810195	0.459926	-0.176158	0.86017	0.999528	-0.0810195	1. Xmoo1 Sil vs DMSO
RNF217	Proliferating Progenitors	105.58	-0.120288	0.358957	-0.335106	0.737545	0.999528	-0.120288	1. Xmoo1 Sil vs DMSO
NCOA7	Proliferating Progenitors	116.742	0.177753	0.344552	0.515894	0.605928	0.999528	0.177753	1. Xmoo1 Sil vs DMSO
TRMT11	Proliferating Progenitors	246.316	-0.285691	0.262143	-1.08983	0.275788	0.999528	-0.285691	1. Xmoo1 Sil vs DMSO
RSPO3	Proliferating Progenitors	119.363	-0.13391	0.33989	-0.393979	0.693596	0.999528	-0.13391	1. Xmoo1 Sil vs DMSO
RNF146	Proliferating Progenitors	111.709	-0.196738	0.343206	-0.573235	0.566486	0.999528	-0.196738	1. Xmoo1 Sil vs DMSO
ECHDC1	Proliferating Progenitors	178.431	0.122589	0.29366	0.41745	0.676349	0.999528	0.122589	1. Xmoo1 Sil vs DMSO
KIAA0408	Proliferating Progenitors	94.9054	0.181375	0.431146	0.420681	0.673988	0.999528	0.181375	1. Xmoo1 Sil vs DMSO
SOGA3	Proliferating Progenitors	234.5	-0.0696476	0.261216	-0.266629	0.789755	0.999528	-0.0696476	1. Xmoo1 Sil vs DMSO
PTPRK	Proliferating Progenitors	876.254	0.0654011	0.181645	0.36005	0.71881	0.999528	0.0654011	1. Xmoo1 Sil vs DMSO
AL590006.1	Proliferating Progenitors	294.801	0.163979	0.279706	0.586257	0.557703	0.999528	0.163979	1. Xmoo1 Sil vs DMSO
ARHGAP18	Proliferating Progenitors	57.2828	0.731094	0.482414	1.51549	0.129648	0.999528	0.731094	1. Xmoo1 Sil vs DMSO
L3MBTL3	Proliferating Progenitors	64.0452	-0.54123	0.428208	-1.26394	0.206251	0.999528	-0.54123	1. Xmoo1 Sil vs DMSO
EPB41L2	Proliferating Progenitors	295.727	0.0706396	0.255859	0.276088	0.782481	0.999528	0.0706396	1. Xmoo1 Sil vs DMSO
AKAP7	Proliferating Progenitors	65.6285	0.799247	0.448749	1.78106	0.0749029	0.999528	0.799247	1. Xmoo1 Sil vs DMSO
MED23	Proliferating Progenitors	110.32	0.0028181	0.350995	0.00802888	0.993594	0.999528	0.0028181	1. Xmoo1 Sil vs DMSO
AL133346.1	Proliferating Progenitors	88.5222	0.407031	0.383729	1.06073	0.288815	0.999528	0.407031	1. Xmoo1 Sil vs DMSO
STX7	Proliferating Progenitors	87.012	-0.0223794	0.387349	-0.0577758	0.953927	0.999528	-0.0223794	1. Xmoo1 Sil vs DMSO
SLC18B1	Proliferating Progenitors	71.6212	0.756087	0.413643	1.82787	0.0675686	0.999528	0.756087	1. Xmoo1 Sil vs DMSO
RPS12	Proliferating Progenitors	49.4262	0.245851	0.517567	0.475013	0.634778	0.999528	0.245851	1. Xmoo1 Sil vs DMSO
TBPL1	Proliferating Progenitors	92.3391	0.0251557	0.373472	0.0673565	0.946298	0.999528	0.0251557	1. Xmoo1 Sil vs DMSO
HBS1L	Proliferating Progenitors	172.546	0.132824	0.293691	0.452257	0.651084	0.999528	0.132824	1. Xmoo1 Sil vs DMSO
AHI1	Proliferating Progenitors	511.483	-0.104028	0.21753	-0.478224	0.632491	0.999528	-0.104028	1. Xmoo1 Sil vs DMSO
LINC00271	Proliferating Progenitors	68.1393	1.15239	0.423596	2.72049	0.00651844	0.999528	1.15239	1. Xmoo1 Sil vs DMSO
BCLAF1	Proliferating Progenitors	219.696	0.408666	0.258942	1.57821	0.114517	0.999528	0.408666	1. Xmoo1 Sil vs DMSO
ARFGEF3	Proliferating Progenitors	92.0098	0.205267	0.384439	0.53394	0.593383	0.999528	0.205267	1. Xmoo1 Sil vs DMSO
HEBP2	Proliferating Progenitors	58.8395	0.543315	0.539004	1.008	0.313455	0.999528	0.543315	1. Xmoo1 Sil vs DMSO
NHSL1	Proliferating Progenitors	1124.99	0.121974	0.17956	0.679291	0.496954	0.999528	0.121974	1. Xmoo1 Sil vs DMSO
ECT2L	Proliferating Progenitors	54.0336	0.297656	0.45874	0.648854	0.516433	0.999528	0.297656	1. Xmoo1 Sil vs DMSO
REPS1	Proliferating Progenitors	261.042	-0.165978	0.262743	-0.631713	0.527575	0.999528	-0.165978	1. Xmoo1 Sil vs DMSO
HECA	Proliferating Progenitors	112.818	0.0385807	0.349832	0.110284	0.912184	0.999528	0.0385807	1. Xmoo1 Sil vs DMSO
AL031772.1	Proliferating Progenitors	105.574	0.113498	0.378779	0.299642	0.76445	0.999528	0.113498	1. Xmoo1 Sil vs DMSO
AL035446.2	Proliferating Progenitors	157.744	-0.859053	0.399944	-2.14793	0.0317192	0.999528	-0.859053	1. Xmoo1 Sil vs DMSO
VTA1	Proliferating Progenitors	135.219	-0.0159202	0.342151	-0.0465297	0.962888	0.999528	-0.0159202	1. Xmoo1 Sil vs DMSO
HIVEP2	Proliferating Progenitors	76.3712	-0.036826	0.421205	-0.0874301	0.93033	0.999528	-0.036826	1. Xmoo1 Sil vs DMSO
AIG1	Proliferating Progenitors	211.081	-0.386709	0.270127	-1.43158	0.152263	0.999528	-0.386709	1. Xmoo1 Sil vs DMSO
PEX3	Proliferating Progenitors	86.7624	0.175251	0.375663	0.466513	0.640849	0.999528	0.175251	1. Xmoo1 Sil vs DMSO
PHACTR2	Proliferating Progenitors	178.423	-0.234785	0.313091	-0.749895	0.453318	0.999528	-0.234785	1. Xmoo1 Sil vs DMSO
PLAGL1	Proliferating Progenitors	252.346	0.0553344	0.25213	0.219468	0.826286	0.999528	0.0553344	1. Xmoo1 Sil vs DMSO
HYMAI	Proliferating Progenitors	66.8919	0.117615	0.44743	0.262868	0.792652	0.999528	0.117615	1. Xmoo1 Sil vs DMSO
UTRN	Proliferating Progenitors	382.891	0.155845	0.220695	0.706154	0.480092	0.999528	0.155845	1. Xmoo1 Sil vs DMSO
AL024474.2	Proliferating Progenitors	45.3861	0.522679	0.627188	0.83337	0.404636	0.999528	0.522679	1. Xmoo1 Sil vs DMSO
EPM2A	Proliferating Progenitors	127.513	0.129088	0.316904	0.407342	0.683757	0.999528	0.129088	1. Xmoo1 Sil vs DMSO
AL356599.1	Proliferating Progenitors	360.584	0.0989844	0.267145	0.370527	0.71099	0.999528	0.0989844	1. Xmoo1 Sil vs DMSO
SHPRH	Proliferating Progenitors	349.172	0.295578	0.241648	1.22318	0.221263	0.999528	0.295578	1. Xmoo1 Sil vs DMSO
GRM1	Proliferating Progenitors	115.776	-0.771478	0.371077	-2.07903	0.037615	0.999528	-0.771478	1. Xmoo1 Sil vs DMSO
STXBP5	Proliferating Progenitors	283.683	0.0543468	0.258939	0.209883	0.833759	0.999528	0.0543468	1. Xmoo1 Sil vs DMSO
SAMD5	Proliferating Progenitors	40.2209	0.534312	0.718629	0.743516	0.457169	0.999528	0.534312	1. Xmoo1 Sil vs DMSO
SASH1	Proliferating Progenitors	281.945	0.028114	0.263788	0.106578	0.915124	0.999528	0.028114	1. Xmoo1 Sil vs DMSO
UST	Proliferating Progenitors	167.762	0.482672	0.319608	1.5102	0.130993	0.999528	0.482672	1. Xmoo1 Sil vs DMSO
TAB2	Proliferating Progenitors	262.551	0.23142	0.247067	0.936668	0.348929	0.999528	0.23142	1. Xmoo1 Sil vs DMSO
PPIL4	Proliferating Progenitors	110.281	-0.277533	0.359628	-0.771721	0.440279	0.999528	-0.277533	1. Xmoo1 Sil vs DMSO
GINM1	Proliferating Progenitors	129.748	-0.086999	0.322002	-0.270182	0.78702	0.999528	-0.086999	1. Xmoo1 Sil vs DMSO
AL078581.4	Proliferating Progenitors	121.735	-0.230508	0.347017	-0.664255	0.506527	0.999528	-0.230508	1. Xmoo1 Sil vs DMSO
KATNA1	Proliferating Progenitors	102.556	-0.477726	0.358794	-1.33148	0.183033	0.999528	-0.477726	1. Xmoo1 Sil vs DMSO
LATS1	Proliferating Progenitors	167.33	-0.188676	0.294119	-0.641495	0.521201	0.999528	-0.188676	1. Xmoo1 Sil vs DMSO
NUP43	Proliferating Progenitors	83.9636	0.115624	0.378249	0.305683	0.759846	0.999528	0.115624	1. Xmoo1 Sil vs DMSO
PCMT1	Proliferating Progenitors	109.803	-0.387912	0.381296	-1.01735	0.308987	0.999528	-0.387912	1. Xmoo1 Sil vs DMSO
LRP11	Proliferating Progenitors	81.7212	-0.0963033	0.404697	-0.237964	0.811909	0.999528	-0.0963033	1. Xmoo1 Sil vs DMSO
PPP1R14C	Proliferating Progenitors	104.628	0.197765	0.386748	0.511354	0.609103	0.999528	0.197765	1. Xmoo1 Sil vs DMSO
PLEKHG1	Proliferating Progenitors	582.175	-0.156996	0.209482	-0.749451	0.453586	0.999528	-0.156996	1. Xmoo1 Sil vs DMSO
MTHFD1L	Proliferating Progenitors	389.342	-0.166345	0.217338	-0.765374	0.444049	0.999528	-0.166345	1. Xmoo1 Sil vs DMSO
AL138733.1	Proliferating Progenitors	100.118	-0.0346093	0.365297	-0.0947431	0.924519	0.999528	-0.0346093	1. Xmoo1 Sil vs DMSO
AKAP12	Proliferating Progenitors	141.726	-0.227276	0.313535	-0.724884	0.468523	0.999528	-0.227276	1. Xmoo1 Sil vs DMSO
RMND1	Proliferating Progenitors	117.82	-0.102499	0.343736	-0.298192	0.765556	0.999528	-0.102499	1. Xmoo1 Sil vs DMSO
SYNE1	Proliferating Progenitors	339.947	0.294739	0.224693	1.31174	0.189609	0.999528	0.294739	1. Xmoo1 Sil vs DMSO
