## Supplementary material for "Pluripotent stem cell-based drug discovery uncovers sildenafil as a treatment for mitochondrial disease": Table S6 (part 2 of 3)

### Sheet: scRNAseq differentially express (continued)
gene	cluster	baseMean	log2FoldChange	lfcSE	stat	pvalue	padj	avg_log2FC	contrast
FBXO5	Proliferating Progenitors	52.8789	0.575994	0.504434	1.14186	0.253511	0.999528	0.575994	1. Xmoo1 Sil vs DMSO
AL080276.2	Proliferating Progenitors	71.049	0.511589	0.408569	1.25215	0.210515	0.999528	0.511589	1. Xmoo1 Sil vs DMSO
MTRF1L	Proliferating Progenitors	113.16	0.247833	0.349218	0.709679	0.477903	0.999528	0.247833	1. Xmoo1 Sil vs DMSO
RGS17	Proliferating Progenitors	265.651	0.217909	0.264547	0.823706	0.410106	0.999528	0.217909	1. Xmoo1 Sil vs DMSO
CNKSR3	Proliferating Progenitors	57.2788	-0.541502	0.474456	-1.14131	0.253741	0.999528	-0.541502	1. Xmoo1 Sil vs DMSO
SCAF8	Proliferating Progenitors	408.27	0.0681913	0.222693	0.306212	0.759443	0.999528	0.0681913	1. Xmoo1 Sil vs DMSO
TIAM2	Proliferating Progenitors	463.658	-0.102369	0.214556	-0.47712	0.633277	0.999528	-0.102369	1. Xmoo1 Sil vs DMSO
TFB1M	Proliferating Progenitors	62.6632	0.338952	0.431261	0.785956	0.431893	0.999528	0.338952	1. Xmoo1 Sil vs DMSO
CLDN20	Proliferating Progenitors	49.0888	-0.172162	0.479791	-0.358826	0.719725	0.999528	-0.172162	1. Xmoo1 Sil vs DMSO
ARID1B	Proliferating Progenitors	1390.16	0.0468188	0.167993	0.278694	0.780479	0.999528	0.0468188	1. Xmoo1 Sil vs DMSO
AL049820.1	Proliferating Progenitors	68.6413	0.0221795	0.456102	0.0486285	0.961215	0.999528	0.0221795	1. Xmoo1 Sil vs DMSO
ZDHHC14	Proliferating Progenitors	145.889	-0.195672	0.32522	-0.601659	0.547401	0.999528	-0.195672	1. Xmoo1 Sil vs DMSO
SNX9	Proliferating Progenitors	285.081	0.395517	0.253122	1.56256	0.118157	0.999528	0.395517	1. Xmoo1 Sil vs DMSO
AL035634.1	Proliferating Progenitors	50.6932	-0.423103	0.472854	-0.894785	0.370902	0.999528	-0.423103	1. Xmoo1 Sil vs DMSO
SYNJ2	Proliferating Progenitors	54.1816	-0.413276	0.501095	-0.824746	0.409516	0.999528	-0.413276	1. Xmoo1 Sil vs DMSO
TULP4	Proliferating Progenitors	412.287	-0.312621	0.225516	-1.38625	0.165671	0.999528	-0.312621	1. Xmoo1 Sil vs DMSO
TMEM181	Proliferating Progenitors	158.781	0.0481906	0.332318	0.145014	0.8847	0.999528	0.0481906	1. Xmoo1 Sil vs DMSO
DYNLT1	Proliferating Progenitors	91.9102	0.102205	0.402613	0.253854	0.799608	0.999528	0.102205	1. Xmoo1 Sil vs DMSO
EZR	Proliferating Progenitors	146.533	0.22845	0.311709	0.732894	0.463623	0.999528	0.22845	1. Xmoo1 Sil vs DMSO
C6orf99	Proliferating Progenitors	57.8182	0.362206	0.450028	0.804853	0.420905	0.999528	0.362206	1. Xmoo1 Sil vs DMSO
RSPH3	Proliferating Progenitors	86.8882	0.766996	0.374861	2.04608	0.0407484	0.999528	0.766996	1. Xmoo1 Sil vs DMSO
AL035530.2	Proliferating Progenitors	56.8037	-0.0721306	0.455186	-0.158464	0.874091	0.999528	-0.0721306	1. Xmoo1 Sil vs DMSO
SOD2	Proliferating Progenitors	263.017	-0.225462	0.259626	-0.868411	0.385169	0.999528	-0.225462	1. Xmoo1 Sil vs DMSO
WTAP	Proliferating Progenitors	294.074	0.191425	0.235239	0.813749	0.415789	0.999528	0.191425	1. Xmoo1 Sil vs DMSO
ACAT2	Proliferating Progenitors	90.611	0.0529072	0.386318	0.136952	0.891069	0.999528	0.0529072	1. Xmoo1 Sil vs DMSO
TCP1	Proliferating Progenitors	74.3799	-0.00843495	0.398386	-0.0211728	0.983108	0.999528	-0.00843495	1. Xmoo1 Sil vs DMSO
IGF2R	Proliferating Progenitors	156.445	0.147045	0.299115	0.4916	0.623002	0.999528	0.147045	1. Xmoo1 Sil vs DMSO
MAP3K4	Proliferating Progenitors	266.733	-0.26719	0.25655	-1.04147	0.297656	0.999528	-0.26719	1. Xmoo1 Sil vs DMSO
AGPAT4	Proliferating Progenitors	368.545	-0.0721513	0.223858	-0.322309	0.747218	0.999528	-0.0721513	1. Xmoo1 Sil vs DMSO
PRKN	Proliferating Progenitors	727.595	0.435322	0.189527	2.29689	0.021625	0.999528	0.435322	1. Xmoo1 Sil vs DMSO
PACRG	Proliferating Progenitors	137.865	-0.222056	0.375247	-0.591759	0.554012	0.999528	-0.222056	1. Xmoo1 Sil vs DMSO
QKI	Proliferating Progenitors	4351.53	-0.104135	0.153636	-0.677807	0.497894	0.999528	-0.104135	1. Xmoo1 Sil vs DMSO
PDE10A	Proliferating Progenitors	685.529	0.00367222	0.187161	0.0196207	0.984346	0.999528	0.00367222	1. Xmoo1 Sil vs DMSO
RPS6KA2	Proliferating Progenitors	335.216	-0.196313	0.227384	-0.863355	0.387942	0.999528	-0.196313	1. Xmoo1 Sil vs DMSO
Z94721.1	Proliferating Progenitors	189.05	-0.0923266	0.289467	-0.318954	0.749762	0.999528	-0.0923266	1. Xmoo1 Sil vs DMSO
FGFR1OP	Proliferating Progenitors	296.496	0.309188	0.237971	1.29926	0.193853	0.999528	0.309188	1. Xmoo1 Sil vs DMSO
AFDN	Proliferating Progenitors	1130.18	-0.0515746	0.172384	-0.299184	0.7648	0.999528	-0.0515746	1. Xmoo1 Sil vs DMSO
WDR27	Proliferating Progenitors	151.107	-0.419805	0.302091	-1.38967	0.16463	0.999528	-0.419805	1. Xmoo1 Sil vs DMSO
PHF10	Proliferating Progenitors	74.0096	-0.163766	0.399132	-0.410306	0.681582	0.999528	-0.163766	1. Xmoo1 Sil vs DMSO
ERMARD	Proliferating Progenitors	62.3707	0.133975	0.456423	0.293533	0.769114	0.999528	0.133975	1. Xmoo1 Sil vs DMSO
DLL1	Proliferating Progenitors	76.5402	-0.162276	0.409248	-0.396521	0.691721	0.999528	-0.162276	1. Xmoo1 Sil vs DMSO
FAM120B	Proliferating Progenitors	253.902	-0.21205	0.25832	-0.820881	0.411714	0.999528	-0.21205	1. Xmoo1 Sil vs DMSO
PSMB1	Proliferating Progenitors	67.259	-0.0178833	0.426507	-0.0419297	0.966555	0.999528	-0.0178833	1. Xmoo1 Sil vs DMSO
TBP	Proliferating Progenitors	63.312	0.405077	0.431467	0.938835	0.347815	0.999528	0.405077	1. Xmoo1 Sil vs DMSO
PDCD2	Proliferating Progenitors	69.357	0.0603351	0.508747	0.118596	0.905596	0.999528	0.0603351	1. Xmoo1 Sil vs DMSO
PRKAR1B	Proliferating Progenitors	74.8145	0.0737687	0.399436	0.184682	0.853478	0.999528	0.0737687	1. Xmoo1 Sil vs DMSO
SUN1	Proliferating Progenitors	200.629	-0.189307	0.277163	-0.683015	0.494597	0.999528	-0.189307	1. Xmoo1 Sil vs DMSO
AC073957.3	Proliferating Progenitors	52.03	0.309031	0.537612	0.574822	0.565411	0.999528	0.309031	1. Xmoo1 Sil vs DMSO
COX19	Proliferating Progenitors	64.8619	-0.30038	0.430727	-0.69738	0.485565	0.999528	-0.30038	1. Xmoo1 Sil vs DMSO
C7orf50	Proliferating Progenitors	123.75	0.300485	0.339844	0.884184	0.376597	0.999528	0.300485	1. Xmoo1 Sil vs DMSO
MAD1L1	Proliferating Progenitors	141.531	-0.0267029	0.314738	-0.0848417	0.932387	0.999528	-0.0267029	1. Xmoo1 Sil vs DMSO
MRM2	Proliferating Progenitors	45.7343	-0.543708	0.505139	-1.07635	0.281769	0.999528	-0.543708	1. Xmoo1 Sil vs DMSO
SNX8	Proliferating Progenitors	59.2369	-0.44961	0.465677	-0.965498	0.334295	0.999528	-0.44961	1. Xmoo1 Sil vs DMSO
EIF3B	Proliferating Progenitors	65.843	-0.0932291	0.426434	-0.218625	0.826942	0.999528	-0.0932291	1. Xmoo1 Sil vs DMSO
BRAT1	Proliferating Progenitors	67.7228	0.367785	0.464133	0.792413	0.42812	0.999528	0.367785	1. Xmoo1 Sil vs DMSO
IQCE	Proliferating Progenitors	68.3596	0.305199	0.413723	0.737689	0.460703	0.999528	0.305199	1. Xmoo1 Sil vs DMSO
TTYH3	Proliferating Progenitors	93.3014	-0.274348	0.380294	-0.72141	0.470657	0.999528	-0.274348	1. Xmoo1 Sil vs DMSO
AMZ1	Proliferating Progenitors	259.963	0.0600349	0.269236	0.222982	0.823549	0.999528	0.0600349	1. Xmoo1 Sil vs DMSO
GNA12	Proliferating Progenitors	146.097	-0.148673	0.311849	-0.476748	0.633542	0.999528	-0.148673	1. Xmoo1 Sil vs DMSO
SDK1	Proliferating Progenitors	1555.19	0.0169805	0.179765	0.0944594	0.924744	0.999528	0.0169805	1. Xmoo1 Sil vs DMSO
FOXK1	Proliferating Progenitors	144.614	0.289539	0.320677	0.9029	0.366579	0.999528	0.289539	1. Xmoo1 Sil vs DMSO
MMD2	Proliferating Progenitors	45.9862	-0.071476	0.506926	-0.140999	0.887871	0.999528	-0.071476	1. Xmoo1 Sil vs DMSO
WIPI2	Proliferating Progenitors	71.2588	0.303918	0.404585	0.751183	0.452542	0.999528	0.303918	1. Xmoo1 Sil vs DMSO
TNRC18	Proliferating Progenitors	404.77	-0.118804	0.226411	-0.524729	0.599772	0.999528	-0.118804	1. Xmoo1 Sil vs DMSO
FBXL18	Proliferating Progenitors	162.347	-0.455135	0.342724	-1.32799	0.184181	0.999528	-0.455135	1. Xmoo1 Sil vs DMSO
ACTB	Proliferating Progenitors	304.221	0.225457	0.288021	0.782779	0.433757	0.999528	0.225457	1. Xmoo1 Sil vs DMSO
RNF216	Proliferating Progenitors	303.919	-0.108875	0.232264	-0.468757	0.639244	0.999528	-0.108875	1. Xmoo1 Sil vs DMSO
CCZ1	Proliferating Progenitors	86.9112	-0.150962	0.380116	-0.397148	0.691258	0.999528	-0.150962	1. Xmoo1 Sil vs DMSO
PMS2	Proliferating Progenitors	76.463	0.127161	0.398704	0.318937	0.749774	0.999528	0.127161	1. Xmoo1 Sil vs DMSO
AIMP2	Proliferating Progenitors	58.4971	-0.0738127	0.445993	-0.165502	0.868549	0.999528	-0.0738127	1. Xmoo1 Sil vs DMSO
EIF2AK1	Proliferating Progenitors	98.5125	-0.144172	0.357462	-0.403321	0.686712	0.999528	-0.144172	1. Xmoo1 Sil vs DMSO
USP42	Proliferating Progenitors	131.712	0.16593	0.322004	0.515304	0.606341	0.999528	0.16593	1. Xmoo1 Sil vs DMSO
CYTH3	Proliferating Progenitors	91.9464	0.201297	0.365152	0.551268	0.58145	0.999528	0.201297	1. Xmoo1 Sil vs DMSO
RAC1	Proliferating Progenitors	150.726	0.493275	0.318359	1.54943	0.121279	0.999528	0.493275	1. Xmoo1 Sil vs DMSO
AC073343.2	Proliferating Progenitors	158.731	0.195238	0.292506	0.667467	0.504474	0.999528	0.195238	1. Xmoo1 Sil vs DMSO
CCZ1B	Proliferating Progenitors	81.5778	0.336609	0.398162	0.845407	0.397884	0.999528	0.336609	1. Xmoo1 Sil vs DMSO
C1GALT1	Proliferating Progenitors	61.1325	0.312072	0.45173	0.690838	0.489668	0.999528	0.312072	1. Xmoo1 Sil vs DMSO
MIOS	Proliferating Progenitors	57.9176	0.145908	0.489642	0.297989	0.765711	0.999528	0.145908	1. Xmoo1 Sil vs DMSO
RPA3	Proliferating Progenitors	218.685	-0.0766834	0.319719	-0.239846	0.810449	0.999528	-0.0766834	1. Xmoo1 Sil vs DMSO
UMAD1	Proliferating Progenitors	246.979	-0.117287	0.287521	-0.407924	0.683329	0.999528	-0.117287	1. Xmoo1 Sil vs DMSO
GLCCI1	Proliferating Progenitors	812.502	0.190249	0.209383	0.908616	0.363553	0.999528	0.190249	1. Xmoo1 Sil vs DMSO
NXPH1	Proliferating Progenitors	162.674	-0.0687253	1.12757	-0.0609497	0.951399	0.999528	-0.0687253	1. Xmoo1 Sil vs DMSO
NDUFA4	Proliferating Progenitors	47.7881	0.456896	0.517797	0.882385	0.377569	0.999528	0.456896	1. Xmoo1 Sil vs DMSO
PHF14	Proliferating Progenitors	641.881	0.0337291	0.198299	0.170093	0.864937	0.999528	0.0337291	1. Xmoo1 Sil vs DMSO
AC004160.1	Proliferating Progenitors	253.065	0.812176	0.338544	2.39902	0.0164388	0.999528	0.812176	1. Xmoo1 Sil vs DMSO
THSD7A	Proliferating Progenitors	304.44	0.252499	0.233452	1.08159	0.279435	0.999528	0.252499	1. Xmoo1 Sil vs DMSO
TMEM106B	Proliferating Progenitors	64.62	0.0111614	0.431013	0.0258958	0.97934	0.999528	0.0111614	1. Xmoo1 Sil vs DMSO
AC011287.1	Proliferating Progenitors	213.601	0.614644	1.07386	0.572368	0.567073	0.999528	0.614644	1. Xmoo1 Sil vs DMSO
ETV1	Proliferating Progenitors	155.603	0.29436	0.293259	1.00375	0.315497	0.999528	0.29436	1. Xmoo1 Sil vs DMSO
DGKB	Proliferating Progenitors	349.152	-0.0907128	0.243749	-0.372156	0.709777	0.999528	-0.0907128	1. Xmoo1 Sil vs DMSO
ANKMY2	Proliferating Progenitors	50.5905	-0.0825159	0.482772	-0.170921	0.864286	0.999528	-0.0825159	1. Xmoo1 Sil vs DMSO
SNX13	Proliferating Progenitors	259.714	0.0668011	0.250165	0.267028	0.789447	0.999528	0.0668011	1. Xmoo1 Sil vs DMSO
HDAC9	Proliferating Progenitors	1639.55	0.105163	0.166891	0.630131	0.528609	0.999528	0.105163	1. Xmoo1 Sil vs DMSO
ITGB8	Proliferating Progenitors	399.764	-0.184269	0.215632	-0.854554	0.392798	0.999528	-0.184269	1. Xmoo1 Sil vs DMSO
SP4	Proliferating Progenitors	67.9904	-0.0351756	0.419994	-0.0837526	0.933253	0.999528	-0.0351756	1. Xmoo1 Sil vs DMSO
DNAH11	Proliferating Progenitors	60.0481	-0.167688	0.444867	-0.37694	0.706218	0.999528	-0.167688	1. Xmoo1 Sil vs DMSO
CDCA7L	Proliferating Progenitors	44.299	-0.0969321	0.521926	-0.18572	0.852664	0.999528	-0.0969321	1. Xmoo1 Sil vs DMSO
FAM126A	Proliferating Progenitors	121.653	0.214184	0.327601	0.653796	0.513243	0.999528	0.214184	1. Xmoo1 Sil vs DMSO
KLHL7	Proliferating Progenitors	218.254	-0.0428346	0.262965	-0.162891	0.870604	0.999528	-0.0428346	1. Xmoo1 Sil vs DMSO
NUP42	Proliferating Progenitors	121.884	0.444604	0.352082	1.26279	0.206666	0.999528	0.444604	1. Xmoo1 Sil vs DMSO
MALSU1	Proliferating Progenitors	193.685	0.148538	0.290369	0.511549	0.608967	0.999528	0.148538	1. Xmoo1 Sil vs DMSO
IGF2BP3	Proliferating Progenitors	1342.64	0.0353945	0.184665	0.191668	0.848002	0.999528	0.0353945	1. Xmoo1 Sil vs DMSO
TRA2A	Proliferating Progenitors	320.945	0.10331	0.2315	0.446263	0.655407	0.999528	0.10331	1. Xmoo1 Sil vs DMSO
MPP6	Proliferating Progenitors	302.423	0.155554	0.259311	0.599876	0.548589	0.999528	0.155554	1. Xmoo1 Sil vs DMSO
GSDME	Proliferating Progenitors	54.2946	0.0188438	0.542783	0.034717	0.972305	0.999528	0.0188438	1. Xmoo1 Sil vs DMSO
OSBPL3	Proliferating Progenitors	106.6	-0.146178	0.436584	-0.334823	0.737759	0.999528	-0.146178	1. Xmoo1 Sil vs DMSO
NFE2L3	Proliferating Progenitors	51.1334	0.0551856	0.543037	0.101624	0.919055	0.999528	0.0551856	1. Xmoo1 Sil vs DMSO
HNRNPA2B1	Proliferating Progenitors	1676.32	0.156687	0.17004	0.921473	0.356804	0.999528	0.156687	1. Xmoo1 Sil vs DMSO
CBX3	Proliferating Progenitors	198.376	-0.0373441	0.270723	-0.137942	0.890286	0.999528	-0.0373441	1. Xmoo1 Sil vs DMSO
SNX10	Proliferating Progenitors	53.7592	0.579413	0.483047	1.1995	0.230335	0.999528	0.579413	1. Xmoo1 Sil vs DMSO
HIBADH	Proliferating Progenitors	130.743	-0.323354	0.328171	-0.985322	0.324466	0.999528	-0.323354	1. Xmoo1 Sil vs DMSO
TAX1BP1	Proliferating Progenitors	204.064	0.0515256	0.270683	0.190354	0.849032	0.999528	0.0515256	1. Xmoo1 Sil vs DMSO
JAZF1	Proliferating Progenitors	301.048	0.248993	0.244045	1.02027	0.307598	0.999528	0.248993	1. Xmoo1 Sil vs DMSO
CREB5	Proliferating Progenitors	994.084	0.049756	0.185728	0.267897	0.788778	0.999528	0.049756	1. Xmoo1 Sil vs DMSO
SCRN1	Proliferating Progenitors	202.897	-0.100149	0.273456	-0.366236	0.714189	0.999528	-0.100149	1. Xmoo1 Sil vs DMSO
PLEKHA8	Proliferating Progenitors	209.304	-0.223161	0.273547	-0.815804	0.414612	0.999528	-0.223161	1. Xmoo1 Sil vs DMSO
AC007285.2	Proliferating Progenitors	48.1384	-0.076839	0.486839	-0.157832	0.874589	0.999528	-0.076839	1. Xmoo1 Sil vs DMSO
ZNRF2	Proliferating Progenitors	132.852	0.134868	0.325227	0.41469	0.678369	0.999528	0.134868	1. Xmoo1 Sil vs DMSO
NOD1	Proliferating Progenitors	71.0137	-0.582273	0.4445	-1.30995	0.190213	0.999528	-0.582273	1. Xmoo1 Sil vs DMSO
GGCT	Proliferating Progenitors	52.7281	0.0116419	0.510774	0.0227927	0.981816	0.999528	0.0116419	1. Xmoo1 Sil vs DMSO
GARS-DT	Proliferating Progenitors	248.88	0.0509245	0.253919	0.200554	0.841047	0.999528	0.0509245	1. Xmoo1 Sil vs DMSO
GARS	Proliferating Progenitors	183.767	-0.229175	0.285805	-0.801855	0.422637	0.999528	-0.229175	1. Xmoo1 Sil vs DMSO
PDE1C	Proliferating Progenitors	238.668	0.375248	0.320468	1.17094	0.241624	0.999528	0.375248	1. Xmoo1 Sil vs DMSO
LSM5	Proliferating Progenitors	55.1837	0.204373	0.518061	0.394496	0.693215	0.999528	0.204373	1. Xmoo1 Sil vs DMSO
AVL9	Proliferating Progenitors	343.123	-0.0960652	0.232751	-0.412738	0.679798	0.999528	-0.0960652	1. Xmoo1 Sil vs DMSO
KBTBD2	Proliferating Progenitors	149.514	0.147425	0.298758	0.493461	0.621687	0.999528	0.147425	1. Xmoo1 Sil vs DMSO
NT5C3A	Proliferating Progenitors	157.317	-0.201156	0.300653	-0.669063	0.503455	0.999528	-0.201156	1. Xmoo1 Sil vs DMSO
RP9	Proliferating Progenitors	49.1414	0.0954117	0.479146	0.199129	0.842162	0.999528	0.0954117	1. Xmoo1 Sil vs DMSO
BBS9	Proliferating Progenitors	361.237	-0.105339	0.229484	-0.459027	0.646215	0.999528	-0.105339	1. Xmoo1 Sil vs DMSO
DPY19L1	Proliferating Progenitors	160.157	-0.288628	0.334322	-0.863323	0.38796	0.999528	-0.288628	1. Xmoo1 Sil vs DMSO
AC005400.1	Proliferating Progenitors	141.892	0.0989563	0.38518	0.256909	0.797249	0.999528	0.0989563	1. Xmoo1 Sil vs DMSO
HERPUD2	Proliferating Progenitors	62.4618	0.815192	0.446401	1.82614	0.0678289	0.999528	0.815192	1. Xmoo1 Sil vs DMSO
SEPTIN7	Proliferating Progenitors	624.294	-0.0325509	0.203545	-0.15992	0.872944	0.999528	-0.0325509	1. Xmoo1 Sil vs DMSO
EEPD1	Proliferating Progenitors	120.485	0.0870356	0.347955	0.250135	0.802483	0.999528	0.0870356	1. Xmoo1 Sil vs DMSO
KIAA0895	Proliferating Progenitors	53.5485	-0.316831	0.471376	-0.67214	0.501494	0.999528	-0.316831	1. Xmoo1 Sil vs DMSO
ANLN	Proliferating Progenitors	337.521	0.0227388	0.224963	0.101078	0.919489	0.999528	0.0227388	1. Xmoo1 Sil vs DMSO
ELMO1	Proliferating Progenitors	348.336	0.22996	0.244934	0.938865	0.3478	0.999528	0.22996	1. Xmoo1 Sil vs DMSO
ELMO1-AS1	Proliferating Progenitors	56.4055	-0.0607443	0.449802	-0.135047	0.892575	0.999528	-0.0607443	1. Xmoo1 Sil vs DMSO
SFRP4	Proliferating Progenitors	77.8306	-0.00649934	0.407281	-0.0159579	0.987268	0.999528	-0.00649934	1. Xmoo1 Sil vs DMSO
STARD3NL	Proliferating Progenitors	78.7589	0.0865059	0.392915	0.220164	0.825743	0.999528	0.0865059	1. Xmoo1 Sil vs DMSO
AMPH	Proliferating Progenitors	155.694	-0.266487	0.30415	-0.876169	0.380938	0.999528	-0.266487	1. Xmoo1 Sil vs DMSO
VPS41	Proliferating Progenitors	240.453	0.217637	0.255048	0.853318	0.393483	0.999528	0.217637	1. Xmoo1 Sil vs DMSO
POU6F2	Proliferating Progenitors	98.4927	0.0953258	0.4299	0.221739	0.824517	0.999528	0.0953258	1. Xmoo1 Sil vs DMSO
RALA	Proliferating Progenitors	122.853	0.163252	0.341776	0.477657	0.632894	0.999528	0.163252	1. Xmoo1 Sil vs DMSO
CDK13	Proliferating Progenitors	446.929	-0.146985	0.215387	-0.682421	0.494973	0.999528	-0.146985	1. Xmoo1 Sil vs DMSO
SUGCT	Proliferating Progenitors	121.384	-0.13673	0.379864	-0.359945	0.718888	0.999528	-0.13673	1. Xmoo1 Sil vs DMSO
GLI3	Proliferating Progenitors	1315.07	0.0493746	0.196876	0.250791	0.801976	0.999528	0.0493746	1. Xmoo1 Sil vs DMSO
PSMA2	Proliferating Progenitors	60.271	0.242714	0.460546	0.527013	0.598185	0.999528	0.242714	1. Xmoo1 Sil vs DMSO
MRPL32	Proliferating Progenitors	54.4685	0.880252	0.462606	1.90281	0.0570653	0.999528	0.880252	1. Xmoo1 Sil vs DMSO
HECW1	Proliferating Progenitors	503.982	-0.164109	0.229295	-0.71571	0.47417	0.999528	-0.164109	1. Xmoo1 Sil vs DMSO
STK17A	Proliferating Progenitors	305.765	0.0401515	0.254394	0.157832	0.874589	0.999528	0.0401515	1. Xmoo1 Sil vs DMSO
COA1	Proliferating Progenitors	455.31	0.0340821	0.218933	0.155673	0.87629	0.999528	0.0340821	1. Xmoo1 Sil vs DMSO
BLVRA	Proliferating Progenitors	44.1664	-0.0822129	0.546316	-0.150486	0.880381	0.999528	-0.0822129	1. Xmoo1 Sil vs DMSO
URGCP	Proliferating Progenitors	77.6788	0.0474922	0.393028	0.120837	0.90382	0.999528	0.0474922	1. Xmoo1 Sil vs DMSO
SPDYE1	Proliferating Progenitors	68.5374	0.036735	0.438829	0.0837115	0.933286	0.999528	0.036735	1. Xmoo1 Sil vs DMSO
DBNL	Proliferating Progenitors	85.8822	-0.0580519	0.404926	-0.143364	0.886002	0.999528	-0.0580519	1. Xmoo1 Sil vs DMSO
POLD2	Proliferating Progenitors	51.6669	-0.306482	0.468933	-0.653573	0.513387	0.999528	-0.306482	1. Xmoo1 Sil vs DMSO
NUDCD3	Proliferating Progenitors	146.539	-0.08861	0.301814	-0.293592	0.76907	0.999528	-0.08861	1. Xmoo1 Sil vs DMSO
TMED4	Proliferating Progenitors	74.9316	0.275785	0.396128	0.696201	0.486303	0.999528	0.275785	1. Xmoo1 Sil vs DMSO
OGDH	Proliferating Progenitors	132.074	-0.126677	0.347436	-0.364604	0.715407	0.999528	-0.126677	1. Xmoo1 Sil vs DMSO
ZMIZ2	Proliferating Progenitors	49.9662	0.383773	0.504231	0.761105	0.446594	0.999528	0.383773	1. Xmoo1 Sil vs DMSO
PPIA	Proliferating Progenitors	113.226	-0.0524115	0.350615	-0.149485	0.881171	0.999528	-0.0524115	1. Xmoo1 Sil vs DMSO
H2AFV	Proliferating Progenitors	232.084	-0.191221	0.259393	-0.737187	0.461009	0.999528	-0.191221	1. Xmoo1 Sil vs DMSO
PURB	Proliferating Progenitors	62.7555	0.505999	0.438959	1.15273	0.249023	0.999528	0.505999	1. Xmoo1 Sil vs DMSO
CCM2	Proliferating Progenitors	164.217	0.582217	0.295535	1.97004	0.0488336	0.999528	0.582217	1. Xmoo1 Sil vs DMSO
ADCY1	Proliferating Progenitors	68.7785	-0.584321	0.427431	-1.36705	0.171608	0.999528	-0.584321	1. Xmoo1 Sil vs DMSO
TNS3	Proliferating Progenitors	58.3264	0.142721	0.491757	0.290226	0.771643	0.999528	0.142721	1. Xmoo1 Sil vs DMSO
GRB10	Proliferating Progenitors	348.951	0.0357402	0.249235	0.143399	0.885975	0.999528	0.0357402	1. Xmoo1 Sil vs DMSO
COBL	Proliferating Progenitors	105.911	-0.444494	0.347486	-1.27917	0.200837	0.999528	-0.444494	1. Xmoo1 Sil vs DMSO
EGFR	Proliferating Progenitors	225.67	0.345422	0.28627	1.20663	0.227575	0.999528	0.345422	1. Xmoo1 Sil vs DMSO
LANCL2	Proliferating Progenitors	93.313	0.0333832	0.388133	0.0860099	0.931459	0.999528	0.0333832	1. Xmoo1 Sil vs DMSO
VOPP1	Proliferating Progenitors	203.843	-0.0776006	0.274634	-0.28256	0.777514	0.999528	-0.0776006	1. Xmoo1 Sil vs DMSO
ZNF713	Proliferating Progenitors	101.007	-0.306445	0.378302	-0.810053	0.41791	0.999528	-0.306445	1. Xmoo1 Sil vs DMSO
NIPSNAP2	Proliferating Progenitors	208.143	-0.0523142	0.293515	-0.178234	0.858539	0.999528	-0.0523142	1. Xmoo1 Sil vs DMSO
CCT6A	Proliferating Progenitors	138.184	0.00806795	0.332618	0.0242559	0.980648	0.999528	0.00806795	1. Xmoo1 Sil vs DMSO
SUMF2	Proliferating Progenitors	85.6342	-0.261078	0.396669	-0.658175	0.510426	0.999528	-0.261078	1. Xmoo1 Sil vs DMSO
PHKG1	Proliferating Progenitors	51.4981	-0.332446	0.499174	-0.665993	0.505415	0.999528	-0.332446	1. Xmoo1 Sil vs DMSO
CHCHD2	Proliferating Progenitors	55.6141	0.826128	0.477308	1.73081	0.0834862	0.999528	0.826128	1. Xmoo1 Sil vs DMSO
ZNF736	Proliferating Progenitors	48.9257	-0.102501	0.479837	-0.213616	0.830846	0.999528	-0.102501	1. Xmoo1 Sil vs DMSO
ZNF680	Proliferating Progenitors	188.178	-0.0916494	0.27855	-0.329023	0.742138	0.999528	-0.0916494	1. Xmoo1 Sil vs DMSO
ZNF107	Proliferating Progenitors	154.86	-0.00737846	0.305278	-0.0241697	0.980717	0.999528	-0.00737846	1. Xmoo1 Sil vs DMSO
ZNF138	Proliferating Progenitors	154.489	-0.0850284	0.305455	-0.278366	0.780732	0.999528	-0.0850284	1. Xmoo1 Sil vs DMSO
AC073349.4	Proliferating Progenitors	95.7888	0.40423	0.364753	1.10823	0.267763	0.999528	0.40423	1. Xmoo1 Sil vs DMSO
ZNF273	Proliferating Progenitors	76.8494	0.326364	0.416049	0.784436	0.432785	0.999528	0.326364	1. Xmoo1 Sil vs DMSO
ZNF117	Proliferating Progenitors	40.7776	-0.738454	0.532601	-1.38651	0.165593	0.999528	-0.738454	1. Xmoo1 Sil vs DMSO
AC104073.4	Proliferating Progenitors	63.0118	-0.171859	0.473853	-0.362685	0.716841	0.999528	-0.171859	1. Xmoo1 Sil vs DMSO
ZNF92	Proliferating Progenitors	95.6522	-0.0122879	0.37194	-0.0330373	0.973645	0.999528	-0.0122879	1. Xmoo1 Sil vs DMSO
VKORC1L1	Proliferating Progenitors	134.871	-0.00988549	0.313911	-0.0314914	0.974878	0.999528	-0.00988549	1. Xmoo1 Sil vs DMSO
GUSB	Proliferating Progenitors	103.467	-0.332547	0.381004	-0.872819	0.382762	0.999528	-0.332547	1. Xmoo1 Sil vs DMSO
CRCP	Proliferating Progenitors	88.6996	0.155696	0.36903	0.421906	0.673093	0.999528	0.155696	1. Xmoo1 Sil vs DMSO
AC068533.3	Proliferating Progenitors	163.615	-0.250665	0.288679	-0.868318	0.38522	0.999528	-0.250665	1. Xmoo1 Sil vs DMSO
TPST1	Proliferating Progenitors	533.156	0.00832403	0.206439	0.040322	0.967836	0.999528	0.00832403	1. Xmoo1 Sil vs DMSO
LINC00174	Proliferating Progenitors	422.241	0.0763542	0.214491	0.355978	0.721857	0.999528	0.0763542	1. Xmoo1 Sil vs DMSO
AC006001.2	Proliferating Progenitors	81.5249	0.114412	0.421572	0.271394	0.786088	0.999528	0.114412	1. Xmoo1 Sil vs DMSO
RABGEF1	Proliferating Progenitors	457.855	0.118272	0.224656	0.526456	0.598571	0.999528	0.118272	1. Xmoo1 Sil vs DMSO
TMEM248	Proliferating Progenitors	51.7246	-0.534063	0.480309	-1.11192	0.266174	0.999528	-0.534063	1. Xmoo1 Sil vs DMSO
TYW1	Proliferating Progenitors	321.497	-0.108229	0.241722	-0.447743	0.654339	0.999528	-0.108229	1. Xmoo1 Sil vs DMSO
SPDYE21P	Proliferating Progenitors	47.822	-0.261744	0.492356	-0.531616	0.594992	0.999528	-0.261744	1. Xmoo1 Sil vs DMSO
AUTS2	Proliferating Progenitors	4465.67	-0.0709828	0.151935	-0.467191	0.640363	0.999528	-0.0709828	1. Xmoo1 Sil vs DMSO
GALNT17	Proliferating Progenitors	287.805	0.0145373	0.277502	0.0523865	0.958221	0.999528	0.0145373	1. Xmoo1 Sil vs DMSO
CALN1	Proliferating Progenitors	63.6874	0.70521	0.547138	1.28891	0.19743	0.999528	0.70521	1. Xmoo1 Sil vs DMSO
TYW1B	Proliferating Progenitors	128.188	-0.213141	0.325026	-0.655765	0.511975	0.999528	-0.213141	1. Xmoo1 Sil vs DMSO
POM121	Proliferating Progenitors	148.979	-0.129168	0.317727	-0.406536	0.684349	0.999528	-0.129168	1. Xmoo1 Sil vs DMSO
BAZ1B	Proliferating Progenitors	261.576	-0.101502	0.267586	-0.379326	0.704446	0.999528	-0.101502	1. Xmoo1 Sil vs DMSO
EIF4H	Proliferating Progenitors	93.8413	0.136772	0.389385	0.35125	0.725401	0.999528	0.136772	1. Xmoo1 Sil vs DMSO
RFC2	Proliferating Progenitors	49.7218	-0.940984	0.49043	-1.91869	0.0550233	0.999528	-0.940984	1. Xmoo1 Sil vs DMSO
CLIP2	Proliferating Progenitors	191.192	-0.170178	0.310202	-0.548605	0.583276	0.999528	-0.170178	1. Xmoo1 Sil vs DMSO
GTF2IRD1	Proliferating Progenitors	169.991	-0.310175	0.304743	-1.01783	0.30876	0.999528	-0.310175	1. Xmoo1 Sil vs DMSO
GTF2I	Proliferating Progenitors	999.013	0.020517	0.17664	0.116151	0.907533	0.999528	0.020517	1. Xmoo1 Sil vs DMSO
AC211433.1	Proliferating Progenitors	624.966	-0.0665685	0.192811	-0.345253	0.729904	0.999528	-0.0665685	1. Xmoo1 Sil vs DMSO
GTF2IRD2	Proliferating Progenitors	59.2723	-0.59019	0.489103	-1.20668	0.227557	0.999528	-0.59019	1. Xmoo1 Sil vs DMSO
CASTOR2	Proliferating Progenitors	85.2537	0.167823	0.381584	0.439805	0.660078	0.999528	0.167823	1. Xmoo1 Sil vs DMSO
RCC1L	Proliferating Progenitors	52.6036	-0.030772	0.501992	-0.0612997	0.951121	0.999528	-0.030772	1. Xmoo1 Sil vs DMSO
GTF2IRD2B	Proliferating Progenitors	58.2076	-0.274681	0.457228	-0.600753	0.548005	0.999528	-0.274681	1. Xmoo1 Sil vs DMSO
AC211486.5	Proliferating Progenitors	62.5898	0.389651	0.464644	0.838601	0.401693	0.999528	0.389651	1. Xmoo1 Sil vs DMSO
TRIM73	Proliferating Progenitors	82.3012	0.0454602	0.385724	0.117857	0.906181	0.999528	0.0454602	1. Xmoo1 Sil vs DMSO
POM121C	Proliferating Progenitors	94.458	-0.192599	0.38628	-0.498599	0.618062	0.999528	-0.192599	1. Xmoo1 Sil vs DMSO
SPDYE5	Proliferating Progenitors	79.5004	-0.415135	0.389186	-1.06668	0.286118	0.999528	-0.415135	1. Xmoo1 Sil vs DMSO
HIP1	Proliferating Progenitors	212.332	-0.118188	0.265394	-0.44533	0.656081	0.999528	-0.118188	1. Xmoo1 Sil vs DMSO
POR	Proliferating Progenitors	61.119	0.245311	0.443126	0.553593	0.579858	0.999528	0.245311	1. Xmoo1 Sil vs DMSO
YWHAG	Proliferating Progenitors	140.33	0.0663586	0.326908	0.202988	0.839144	0.999528	0.0663586	1. Xmoo1 Sil vs DMSO
CCDC146	Proliferating Progenitors	165.645	0.551768	0.318522	1.73227	0.0832249	0.999528	0.551768	1. Xmoo1 Sil vs DMSO
PTPN12	Proliferating Progenitors	501.505	0.165696	0.203707	0.813405	0.415986	0.999528	0.165696	1. Xmoo1 Sil vs DMSO
APTR	Proliferating Progenitors	51.4971	0.274586	0.495063	0.554648	0.579135	0.999528	0.274586	1. Xmoo1 Sil vs DMSO
RSBN1L	Proliferating Progenitors	182.362	0.0774915	0.279809	0.276945	0.781823	0.999528	0.0774915	1. Xmoo1 Sil vs DMSO
PHTF2	Proliferating Progenitors	461.887	0.0989858	0.215831	0.458627	0.646502	0.999528	0.0989858	1. Xmoo1 Sil vs DMSO
MAGI2	Proliferating Progenitors	1169	0.138683	0.184381	0.752156	0.451957	0.999528	0.138683	1. Xmoo1 Sil vs DMSO
AC006355.2	Proliferating Progenitors	60.6261	-0.226985	0.450772	-0.503549	0.614579	0.999528	-0.226985	1. Xmoo1 Sil vs DMSO
MAGI2-AS3	Proliferating Progenitors	84.6993	-0.13781	0.399718	-0.344768	0.730269	0.999528	-0.13781	1. Xmoo1 Sil vs DMSO
GNAI1	Proliferating Progenitors	85.7177	-0.264952	0.397835	-0.665984	0.505421	0.999528	-0.264952	1. Xmoo1 Sil vs DMSO
CACNA2D1	Proliferating Progenitors	498.46	-0.0943427	0.269411	-0.350181	0.726203	0.999528	-0.0943427	1. Xmoo1 Sil vs DMSO
PCLO	Proliferating Progenitors	147.361	-0.0212819	0.326278	-0.0652261	0.947994	0.999528	-0.0212819	1. Xmoo1 Sil vs DMSO
SEMA3A	Proliferating Progenitors	103.066	0.0783157	0.459319	0.170504	0.864614	0.999528	0.0783157	1. Xmoo1 Sil vs DMSO
GRM3	Proliferating Progenitors	144.876	0.0181825	0.313073	0.0580774	0.953687	0.999528	0.0181825	1. Xmoo1 Sil vs DMSO
AC005009.2	Proliferating Progenitors	41.6277	-0.598013	0.519203	-1.15179	0.249407	0.999528	-0.598013	1. Xmoo1 Sil vs DMSO
KIAA1324L	Proliferating Progenitors	228.034	-0.123603	0.2635	-0.469082	0.639011	0.999528	-0.123603	1. Xmoo1 Sil vs DMSO
DMTF1	Proliferating Progenitors	349.39	-0.00653803	0.226251	-0.0288973	0.976947	0.999528	-0.00653803	1. Xmoo1 Sil vs DMSO
RUNDC3B	Proliferating Progenitors	45.4414	0.0790316	0.525485	0.150397	0.880451	0.999528	0.0790316	1. Xmoo1 Sil vs DMSO
SLC25A40	Proliferating Progenitors	98.0504	-0.305324	0.355102	-0.859822	0.389887	0.999528	-0.305324	1. Xmoo1 Sil vs DMSO
DBF4	Proliferating Progenitors	208.121	0.279805	0.279027	1.00279	0.315962	0.999528	0.279805	1. Xmoo1 Sil vs DMSO
ADAM22	Proliferating Progenitors	197.915	0.0814617	0.269015	0.302814	0.762031	0.999528	0.0814617	1. Xmoo1 Sil vs DMSO
SRI	Proliferating Progenitors	100.341	0.629633	0.365145	1.72434	0.0846472	0.999528	0.629633	1. Xmoo1 Sil vs DMSO
AC002069.2	Proliferating Progenitors	54.9805	-1.20942	0.515478	-2.34622	0.0189649	0.999528	-1.20942	1. Xmoo1 Sil vs DMSO
CFAP69	Proliferating Progenitors	56.4312	0.179607	0.482228	0.372453	0.709556	0.999528	0.179607	1. Xmoo1 Sil vs DMSO
GTPBP10	Proliferating Progenitors	65.5902	0.0190867	0.432552	0.0441258	0.964804	0.999528	0.0190867	1. Xmoo1 Sil vs DMSO
CDK14	Proliferating Progenitors	937.917	0.0683913	0.205737	0.332421	0.739571	0.999528	0.0683913	1. Xmoo1 Sil vs DMSO
MTERF1	Proliferating Progenitors	133.729	-0.468654	0.32331	-1.44955	0.147184	0.999528	-0.468654	1. Xmoo1 Sil vs DMSO
AKAP9	Proliferating Progenitors	351.23	-0.131848	0.230438	-0.572162	0.567212	0.999528	-0.131848	1. Xmoo1 Sil vs DMSO
CYP51A1	Proliferating Progenitors	78.3032	0.0437407	0.390746	0.111942	0.91087	0.999528	0.0437407	1. Xmoo1 Sil vs DMSO
KRIT1	Proliferating Progenitors	147.022	-0.0999824	0.317277	-0.315127	0.752665	0.999528	-0.0999824	1. Xmoo1 Sil vs DMSO
ANKIB1	Proliferating Progenitors	450.617	-0.000296913	0.218882	-0.0013565	0.998918	1	-0.000296913	1. Xmoo1 Sil vs DMSO
GATAD1	Proliferating Progenitors	108.881	0.267542	0.348325	0.768081	0.442439	0.999528	0.267542	1. Xmoo1 Sil vs DMSO
AC007566.1	Proliferating Progenitors	73.3625	0.164691	0.40857	0.403091	0.686881	0.999528	0.164691	1. Xmoo1 Sil vs DMSO
PEX1	Proliferating Progenitors	141.348	0.122699	0.306806	0.399923	0.689213	0.999528	0.122699	1. Xmoo1 Sil vs DMSO
FAM133B	Proliferating Progenitors	263.489	0.174963	0.258065	0.677979	0.497785	0.999528	0.174963	1. Xmoo1 Sil vs DMSO
CDK6	Proliferating Progenitors	405.606	0.0667593	0.222836	0.299589	0.764491	0.999528	0.0667593	1. Xmoo1 Sil vs DMSO
AC000065.1	Proliferating Progenitors	104.087	-0.2227	0.353787	-0.629474	0.529039	0.999528	-0.2227	1. Xmoo1 Sil vs DMSO
VPS50	Proliferating Progenitors	161.621	-0.0143167	0.301881	-0.0474251	0.962174	0.999528	-0.0143167	1. Xmoo1 Sil vs DMSO
CASD1	Proliferating Progenitors	166.73	-0.0157083	0.289799	-0.0542042	0.956772	0.999528	-0.0157083	1. Xmoo1 Sil vs DMSO
SGCE	Proliferating Progenitors	431.548	-0.0243103	0.209509	-0.116035	0.907625	0.999528	-0.0243103	1. Xmoo1 Sil vs DMSO
PEG10	Proliferating Progenitors	157.609	0.156957	0.301213	0.521082	0.60231	0.999528	0.156957	1. Xmoo1 Sil vs DMSO
PPP1R9A	Proliferating Progenitors	568.972	0.159205	0.214811	0.74114	0.458609	0.999528	0.159205	1. Xmoo1 Sil vs DMSO
AC002429.2	Proliferating Progenitors	501.111	-0.0587832	0.216351	-0.271703	0.78585	0.999528	-0.0587832	1. Xmoo1 Sil vs DMSO
PON2	Proliferating Progenitors	171.904	0.1578	0.301546	0.523302	0.600764	0.999528	0.1578	1. Xmoo1 Sil vs DMSO
DYNC1I1	Proliferating Progenitors	68.3957	0.519441	0.565409	0.9187	0.358253	0.999528	0.519441	1. Xmoo1 Sil vs DMSO
SLC25A13	Proliferating Progenitors	101.744	-0.0924477	0.36584	-0.2527	0.8005	0.999528	-0.0924477	1. Xmoo1 Sil vs DMSO
SEM1	Proliferating Progenitors	124.388	-0.228049	0.326958	-0.697488	0.485497	0.999528	-0.228049	1. Xmoo1 Sil vs DMSO
AC079781.5	Proliferating Progenitors	287.448	-0.15418	0.236537	-0.651824	0.514515	0.999528	-0.15418	1. Xmoo1 Sil vs DMSO
LMTK2	Proliferating Progenitors	140.096	-0.52587	0.318721	-1.64994	0.0989554	0.999528	-0.52587	1. Xmoo1 Sil vs DMSO
TECPR1	Proliferating Progenitors	64.9149	0.129715	0.451153	0.287519	0.773715	0.999528	0.129715	1. Xmoo1 Sil vs DMSO
BRI3	Proliferating Progenitors	92.7814	0.201813	0.363523	0.555158	0.578787	0.999528	0.201813	1. Xmoo1 Sil vs DMSO
TRRAP	Proliferating Progenitors	412.575	0.324463	0.22749	1.42627	0.153789	0.999528	0.324463	1. Xmoo1 Sil vs DMSO
SMURF1	Proliferating Progenitors	268.107	0.0255588	0.242275	0.105495	0.915983	0.999528	0.0255588	1. Xmoo1 Sil vs DMSO
ARPC1A	Proliferating Progenitors	90.4532	0.32974	0.381731	0.863802	0.387697	0.999528	0.32974	1. Xmoo1 Sil vs DMSO
PTCD1	Proliferating Progenitors	90.3245	-0.400537	0.392828	-1.01962	0.307907	0.999528	-0.400537	1. Xmoo1 Sil vs DMSO
ZNF789	Proliferating Progenitors	126.205	-0.152336	0.349478	-0.435896	0.662913	0.999528	-0.152336	1. Xmoo1 Sil vs DMSO
ZNF394	Proliferating Progenitors	64.0804	0.0369639	0.45353	0.0815027	0.935042	0.999528	0.0369639	1. Xmoo1 Sil vs DMSO
ZNF655	Proliferating Progenitors	104.015	0.0207868	0.371508	0.0559525	0.95538	0.999528	0.0207868	1. Xmoo1 Sil vs DMSO
CYP3A5	Proliferating Progenitors	53.1078	0.137279	0.476778	0.28793	0.7734	0.999528	0.137279	1. Xmoo1 Sil vs DMSO
CYP3A7	Proliferating Progenitors	69.3455	0.490222	0.503652	0.973334	0.330387	0.999528	0.490222	1. Xmoo1 Sil vs DMSO
ZKSCAN1	Proliferating Progenitors	118.772	-0.216075	0.36497	-0.592035	0.553827	0.999528	-0.216075	1. Xmoo1 Sil vs DMSO
ZNF3	Proliferating Progenitors	54.2177	-0.12965	0.486227	-0.266646	0.789742	0.999528	-0.12965	1. Xmoo1 Sil vs DMSO
COPS6	Proliferating Progenitors	57.1896	-0.362357	0.515341	-0.70314	0.481968	0.999528	-0.362357	1. Xmoo1 Sil vs DMSO
MCM7	Proliferating Progenitors	74.7423	-0.401044	0.415745	-0.964641	0.334725	0.999528	-0.401044	1. Xmoo1 Sil vs DMSO
GPC2	Proliferating Progenitors	66.4353	-0.10095	0.422251	-0.239075	0.811047	0.999528	-0.10095	1. Xmoo1 Sil vs DMSO
STAG3	Proliferating Progenitors	383.09	-0.132808	0.244226	-0.54379	0.586586	0.999528	-0.132808	1. Xmoo1 Sil vs DMSO
CASTOR3	Proliferating Progenitors	232.797	-0.0375075	0.285554	-0.13135	0.895499	0.999528	-0.0375075	1. Xmoo1 Sil vs DMSO
SPDYE3	Proliferating Progenitors	284.183	-0.0356296	0.260442	-0.136804	0.891185	0.999528	-0.0356296	1. Xmoo1 Sil vs DMSO
PILRB	Proliferating Progenitors	146.01	0.173976	0.302043	0.575999	0.564616	0.999528	0.173976	1. Xmoo1 Sil vs DMSO
PILRA	Proliferating Progenitors	42.6551	-0.590546	0.522325	-1.13061	0.258219	0.999528	-0.590546	1. Xmoo1 Sil vs DMSO
PPP1R35	Proliferating Progenitors	57.5113	-0.0200434	0.490037	-0.0409018	0.967374	0.999528	-0.0200434	1. Xmoo1 Sil vs DMSO
GIGYF1	Proliferating Progenitors	64.5638	-0.5186	0.441037	-1.17586	0.239649	0.999528	-0.5186	1. Xmoo1 Sil vs DMSO
SRRT	Proliferating Progenitors	119.166	-0.133028	0.336907	-0.39485	0.692954	0.999528	-0.133028	1. Xmoo1 Sil vs DMSO
IFT22	Proliferating Progenitors	41.759	-0.566053	0.521128	-1.08621	0.277387	0.999528	-0.566053	1. Xmoo1 Sil vs DMSO
CUX1	Proliferating Progenitors	553.722	-0.34753	0.203388	-1.70871	0.0875056	0.999528	-0.34753	1. Xmoo1 Sil vs DMSO
PRKRIP1	Proliferating Progenitors	220.767	-0.0142798	0.263722	-0.054147	0.956818	0.999528	-0.0142798	1. Xmoo1 Sil vs DMSO
ORAI2	Proliferating Progenitors	52.3574	-0.0952413	0.487642	-0.19531	0.84515	0.999528	-0.0952413	1. Xmoo1 Sil vs DMSO
SPDYE2	Proliferating Progenitors	82.6258	-0.489184	0.38344	-1.27578	0.202035	0.999528	-0.489184	1. Xmoo1 Sil vs DMSO
POLR2J3	Proliferating Progenitors	136.387	-0.436268	0.325891	-1.3387	0.18067	0.999528	-0.436268	1. Xmoo1 Sil vs DMSO
AC105052.4	Proliferating Progenitors	44.9582	-0.618527	0.501947	-1.23225	0.217854	0.999528	-0.618527	1. Xmoo1 Sil vs DMSO
FAM185A	Proliferating Progenitors	96.9744	0.251765	0.356656	0.705904	0.480248	0.999528	0.251765	1. Xmoo1 Sil vs DMSO
FBXL13	Proliferating Progenitors	328.29	-0.127432	0.231346	-0.550829	0.581751	0.999528	-0.127432	1. Xmoo1 Sil vs DMSO
ARMC10	Proliferating Progenitors	113.038	0.064514	0.360713	0.178851	0.858054	0.999528	0.064514	1. Xmoo1 Sil vs DMSO
NAPEPLD	Proliferating Progenitors	113.664	-0.305653	0.356908	-0.856394	0.39178	0.999528	-0.305653	1. Xmoo1 Sil vs DMSO
PMPCB	Proliferating Progenitors	135.306	0.118829	0.310934	0.382167	0.702338	0.999528	0.118829	1. Xmoo1 Sil vs DMSO
DNAJC2	Proliferating Progenitors	141.028	-0.215115	0.313172	-0.686891	0.492151	0.999528	-0.215115	1. Xmoo1 Sil vs DMSO
PSMC2	Proliferating Progenitors	61.7731	0.0133	0.436536	0.0304672	0.975694	0.999528	0.0133	1. Xmoo1 Sil vs DMSO
SLC26A5	Proliferating Progenitors	85.8452	-0.310803	0.375408	-0.827909	0.407722	0.999528	-0.310803	1. Xmoo1 Sil vs DMSO
ORC5	Proliferating Progenitors	116.641	0.176007	0.346462	0.508013	0.611445	0.999528	0.176007	1. Xmoo1 Sil vs DMSO
LHFPL3	Proliferating Progenitors	88.7639	0.0542934	0.383343	0.141631	0.887371	0.999528	0.0542934	1. Xmoo1 Sil vs DMSO
AC007384.1	Proliferating Progenitors	176.529	-0.259044	0.298751	-0.867093	0.385891	0.999528	-0.259044	1. Xmoo1 Sil vs DMSO
LINC01004	Proliferating Progenitors	128.134	-0.299768	0.320142	-0.936361	0.349088	0.999528	-0.299768	1. Xmoo1 Sil vs DMSO
KMT2E	Proliferating Progenitors	671.494	0.170285	0.191851	0.887591	0.374761	0.999528	0.170285	1. Xmoo1 Sil vs DMSO
SRPK2	Proliferating Progenitors	940.497	0.0332859	0.18059	0.184317	0.853765	0.999528	0.0332859	1. Xmoo1 Sil vs DMSO
AC004884.2	Proliferating Progenitors	73.9657	0.130148	0.40381	0.322299	0.747226	0.999528	0.130148	1. Xmoo1 Sil vs DMSO
PUS7	Proliferating Progenitors	54.2574	0.1073	0.514287	0.208638	0.834731	0.999528	0.1073	1. Xmoo1 Sil vs DMSO
RINT1	Proliferating Progenitors	72.8201	-0.109125	0.413606	-0.263839	0.791904	0.999528	-0.109125	1. Xmoo1 Sil vs DMSO
ATXN7L1	Proliferating Progenitors	328.591	-0.0958587	0.234529	-0.408728	0.682739	0.999528	-0.0958587	1. Xmoo1 Sil vs DMSO
CDHR3	Proliferating Progenitors	271.155	-0.0399486	0.244959	-0.163083	0.870453	0.999528	-0.0399486	1. Xmoo1 Sil vs DMSO
SYPL1	Proliferating Progenitors	60.4145	-0.28357	0.481164	-0.589342	0.555632	0.999528	-0.28357	1. Xmoo1 Sil vs DMSO
NAMPT	Proliferating Progenitors	59.7626	-0.296657	0.44512	-0.666465	0.505114	0.999528	-0.296657	1. Xmoo1 Sil vs DMSO
PRKAR2B	Proliferating Progenitors	113.032	-0.223398	0.350595	-0.637198	0.523996	0.999528	-0.223398	1. Xmoo1 Sil vs DMSO
AC006387.1	Proliferating Progenitors	120.818	-0.136252	0.336274	-0.405182	0.685344	0.999528	-0.136252	1. Xmoo1 Sil vs DMSO
HBP1	Proliferating Progenitors	156.321	-0.0368865	0.30751	-0.119952	0.904521	0.999528	-0.0368865	1. Xmoo1 Sil vs DMSO
COG5	Proliferating Progenitors	477.358	0.0708579	0.209959	0.337484	0.735752	0.999528	0.0708579	1. Xmoo1 Sil vs DMSO
BCAP29	Proliferating Progenitors	87.128	0.300165	0.372589	0.805618	0.420463	0.999528	0.300165	1. Xmoo1 Sil vs DMSO
CBLL1	Proliferating Progenitors	57.9576	0.589139	0.446286	1.32009	0.186804	0.999528	0.589139	1. Xmoo1 Sil vs DMSO
SLC26A3	Proliferating Progenitors	57.9395	0.105534	0.497145	0.212279	0.831889	0.999528	0.105534	1. Xmoo1 Sil vs DMSO
DLD	Proliferating Progenitors	56.1141	-0.087595	0.45414	-0.192881	0.847052	0.999528	-0.087595	1. Xmoo1 Sil vs DMSO
NRCAM	Proliferating Progenitors	1368.06	-0.107719	0.166844	-0.645625	0.518522	0.999528	-0.107719	1. Xmoo1 Sil vs DMSO
PNPLA8	Proliferating Progenitors	102.41	-0.127725	0.354959	-0.359831	0.718974	0.999528	-0.127725	1. Xmoo1 Sil vs DMSO
IMMP2L	Proliferating Progenitors	514.325	0.116996	0.23864	0.490262	0.623949	0.999528	0.116996	1. Xmoo1 Sil vs DMSO
LRRN3	Proliferating Progenitors	70.567	-0.233608	0.426307	-0.547979	0.583706	0.999528	-0.233608	1. Xmoo1 Sil vs DMSO
DOCK4	Proliferating Progenitors	385.075	0.195811	0.22134	0.884663	0.376338	0.999528	0.195811	1. Xmoo1 Sil vs DMSO
ZNF277	Proliferating Progenitors	124.689	0.135036	0.324587	0.416025	0.677392	0.999528	0.135036	1. Xmoo1 Sil vs DMSO
IFRD1	Proliferating Progenitors	110.081	0.0766919	0.34939	0.219502	0.826259	0.999528	0.0766919	1. Xmoo1 Sil vs DMSO
AC002463.1	Proliferating Progenitors	625.018	-0.0182711	0.219501	-0.0832392	0.933661	0.999528	-0.0182711	1. Xmoo1 Sil vs DMSO
TMEM168	Proliferating Progenitors	98.2318	0.128655	0.355806	0.361587	0.717661	0.999528	0.128655	1. Xmoo1 Sil vs DMSO
BMT2	Proliferating Progenitors	226.827	0.279361	0.271561	1.02872	0.303611	0.999528	0.279361	1. Xmoo1 Sil vs DMSO
FOXP2	Proliferating Progenitors	214.152	-0.107106	0.313387	-0.341769	0.732525	0.999528	-0.107106	1. Xmoo1 Sil vs DMSO
MDFIC	Proliferating Progenitors	103.798	0.610093	0.357849	1.70489	0.0882153	0.999528	0.610093	1. Xmoo1 Sil vs DMSO
CAPZA2	Proliferating Progenitors	164.244	0.247296	0.311931	0.792789	0.427901	0.999528	0.247296	1. Xmoo1 Sil vs DMSO
ST7	Proliferating Progenitors	169.905	0.334679	0.292442	1.14443	0.252447	0.999528	0.334679	1. Xmoo1 Sil vs DMSO
ST7-AS2	Proliferating Progenitors	362.978	0.180847	0.239285	0.755782	0.44978	0.999528	0.180847	1. Xmoo1 Sil vs DMSO
CFTR	Proliferating Progenitors	45.1894	-0.314579	0.5798	-0.542565	0.58743	0.999528	-0.314579	1. Xmoo1 Sil vs DMSO
CTTNBP2	Proliferating Progenitors	207.476	0.492783	0.280127	1.75914	0.0785539	0.999528	0.492783	1. Xmoo1 Sil vs DMSO
LSM8	Proliferating Progenitors	113.673	0.183905	0.338674	0.543014	0.58712	0.999528	0.183905	1. Xmoo1 Sil vs DMSO
KCND2	Proliferating Progenitors	175.849	0.269204	0.979687	0.274786	0.783481	0.999528	0.269204	1. Xmoo1 Sil vs DMSO
FAM3C	Proliferating Progenitors	123.161	0.0684901	0.322497	0.212374	0.831815	0.999528	0.0684901	1. Xmoo1 Sil vs DMSO
PTPRZ1	Proliferating Progenitors	2390.13	0.0699121	0.172177	0.406048	0.684707	0.999528	0.0699121	1. Xmoo1 Sil vs DMSO
AASS	Proliferating Progenitors	310.723	-0.0828143	0.232937	-0.355523	0.722198	0.999528	-0.0828143	1. Xmoo1 Sil vs DMSO
CADPS2	Proliferating Progenitors	60.6862	0.543311	0.459555	1.18225	0.237105	0.999528	0.543311	1. Xmoo1 Sil vs DMSO
NDUFA5	Proliferating Progenitors	72.4272	0.111519	0.406475	0.274356	0.783811	0.999528	0.111519	1. Xmoo1 Sil vs DMSO
WASL	Proliferating Progenitors	175.42	-0.0994648	0.286082	-0.347679	0.728081	0.999528	-0.0994648	1. Xmoo1 Sil vs DMSO
AC006148.1	Proliferating Progenitors	48.876	-0.324826	0.484117	-0.670965	0.502243	0.999528	-0.324826	1. Xmoo1 Sil vs DMSO
POT1	Proliferating Progenitors	176.396	0.406555	0.283884	1.43212	0.15211	0.999528	0.406555	1. Xmoo1 Sil vs DMSO
POT1-AS1	Proliferating Progenitors	104.798	0.529974	0.352954	1.50154	0.133216	0.999528	0.529974	1. Xmoo1 Sil vs DMSO
GRM8	Proliferating Progenitors	84.1221	-0.368981	0.502893	-0.733717	0.463121	0.999528	-0.368981	1. Xmoo1 Sil vs DMSO
ZNF800	Proliferating Progenitors	68.9179	0.349947	0.464118	0.754003	0.450848	0.999528	0.349947	1. Xmoo1 Sil vs DMSO
SND1	Proliferating Progenitors	338.032	-0.0715879	0.235042	-0.304575	0.76069	0.999528	-0.0715879	1. Xmoo1 Sil vs DMSO
RBM28	Proliferating Progenitors	208.667	-0.603784	0.273737	-2.2057	0.0274047	0.999528	-0.603784	1. Xmoo1 Sil vs DMSO
METTL2B	Proliferating Progenitors	67.4092	0.00115842	0.421467	0.00274854	0.997807	1	0.00115842	1. Xmoo1 Sil vs DMSO
CALU	Proliferating Progenitors	136.11	0.352716	0.320328	1.10111	0.270849	0.999528	0.352716	1. Xmoo1 Sil vs DMSO
CCDC136	Proliferating Progenitors	84.5053	0.321782	0.388126	0.829067	0.407066	0.999528	0.321782	1. Xmoo1 Sil vs DMSO
TNPO3	Proliferating Progenitors	295.331	-0.12438	0.244216	-0.509302	0.610541	0.999528	-0.12438	1. Xmoo1 Sil vs DMSO
SMO	Proliferating Progenitors	72.2755	-0.0807969	0.421906	-0.191505	0.84813	0.999528	-0.0807969	1. Xmoo1 Sil vs DMSO
AHCYL2	Proliferating Progenitors	409.827	0.0712954	0.231472	0.308008	0.758076	0.999528	0.0712954	1. Xmoo1 Sil vs DMSO
NRF1	Proliferating Progenitors	281.821	-0.142013	0.242	-0.586831	0.557317	0.999528	-0.142013	1. Xmoo1 Sil vs DMSO
UBE2H	Proliferating Progenitors	372.603	0.0478429	0.221534	0.215961	0.829018	0.999528	0.0478429	1. Xmoo1 Sil vs DMSO
ZC3HC1	Proliferating Progenitors	68.1086	0.0685773	0.413145	0.165988	0.868166	0.999528	0.0685773	1. Xmoo1 Sil vs DMSO
KLHDC10	Proliferating Progenitors	189.108	-0.0422542	0.274223	-0.154087	0.877541	0.999528	-0.0422542	1. Xmoo1 Sil vs DMSO
TMEM209	Proliferating Progenitors	55.5131	0.144616	0.453357	0.318989	0.749735	0.999528	0.144616	1. Xmoo1 Sil vs DMSO
AC087071.2	Proliferating Progenitors	129.9	0.143654	0.318515	0.451012	0.651981	0.999528	0.143654	1. Xmoo1 Sil vs DMSO
MEST	Proliferating Progenitors	68.2851	-0.367331	0.433199	-0.847949	0.396467	0.999528	-0.367331	1. Xmoo1 Sil vs DMSO
COPG2	Proliferating Progenitors	160.322	0.0950093	0.308139	0.308333	0.757829	0.999528	0.0950093	1. Xmoo1 Sil vs DMSO
AUXG01000058.1	Proliferating Progenitors	303.586	0.0916642	0.23951	0.382715	0.701931	0.999528	0.0916642	1. Xmoo1 Sil vs DMSO
LINC00513	Proliferating Progenitors	186.003	0.16799	0.286601	0.586147	0.557777	0.999528	0.16799	1. Xmoo1 Sil vs DMSO
MKLN1	Proliferating Progenitors	800.346	0.157059	0.19165	0.819509	0.412496	0.999528	0.157059	1. Xmoo1 Sil vs DMSO
PLXNA4	Proliferating Progenitors	151.585	-0.199534	0.41854	-0.476737	0.633549	0.999528	-0.199534	1. Xmoo1 Sil vs DMSO
CHCHD3	Proliferating Progenitors	373.559	-0.219566	0.221828	-0.989806	0.322269	0.999528	-0.219566	1. Xmoo1 Sil vs DMSO
AC009365.4	Proliferating Progenitors	74.5048	-0.285734	0.408	-0.700327	0.483723	0.999528	-0.285734	1. Xmoo1 Sil vs DMSO
EXOC4	Proliferating Progenitors	1322.84	0.117207	0.177618	0.659882	0.50933	0.999528	0.117207	1. Xmoo1 Sil vs DMSO
LRGUK	Proliferating Progenitors	44.1218	-0.256187	0.673352	-0.380466	0.7036	0.999528	-0.256187	1. Xmoo1 Sil vs DMSO
SLC35B4	Proliferating Progenitors	79.0423	-0.162915	0.431643	-0.37743	0.705854	0.999528	-0.162915	1. Xmoo1 Sil vs DMSO
CALD1	Proliferating Progenitors	491.125	-0.148495	0.224209	-0.662304	0.507777	0.999528	-0.148495	1. Xmoo1 Sil vs DMSO
AC083870.1	Proliferating Progenitors	394.401	-0.00761281	0.242439	-0.0314009	0.97495	0.999528	-0.00761281	1. Xmoo1 Sil vs DMSO
AGBL3	Proliferating Progenitors	178.652	-0.129998	0.354189	-0.367029	0.713597	0.999528	-0.129998	1. Xmoo1 Sil vs DMSO
CYREN	Proliferating Progenitors	76.3326	0.0523088	0.400353	0.130657	0.896047	0.999528	0.0523088	1. Xmoo1 Sil vs DMSO
CNOT4	Proliferating Progenitors	293.062	0.0112543	0.240317	0.0468311	0.962648	0.999528	0.0112543	1. Xmoo1 Sil vs DMSO
NUP205	Proliferating Progenitors	136.923	-0.296211	0.313682	-0.944304	0.345014	0.999528	-0.296211	1. Xmoo1 Sil vs DMSO
STMP1	Proliferating Progenitors	49.9261	0.217649	0.478768	0.454601	0.649396	0.999528	0.217649	1. Xmoo1 Sil vs DMSO
MTPN	Proliferating Progenitors	90.6497	0.0854255	0.398355	0.214446	0.830199	0.999528	0.0854255	1. Xmoo1 Sil vs DMSO
AC009264.1	Proliferating Progenitors	128.524	-0.466036	0.387758	-1.20187	0.229413	0.999528	-0.466036	1. Xmoo1 Sil vs DMSO
CHRM2	Proliferating Progenitors	96.1583	-0.484271	0.401703	-1.20554	0.227993	0.999528	-0.484271	1. Xmoo1 Sil vs DMSO
PTN	Proliferating Progenitors	1986.14	0.109518	0.174528	0.627508	0.530326	0.999528	0.109518	1. Xmoo1 Sil vs DMSO
AC078842.2	Proliferating Progenitors	597.971	0.137863	0.224212	0.614876	0.538637	0.999528	0.137863	1. Xmoo1 Sil vs DMSO
DGKI	Proliferating Progenitors	214.061	-0.156269	0.278783	-0.560539	0.575112	0.999528	-0.156269	1. Xmoo1 Sil vs DMSO
TRIM24	Proliferating Progenitors	471.572	-0.0333346	0.219854	-0.151621	0.879486	0.999528	-0.0333346	1. Xmoo1 Sil vs DMSO
KIAA1549	Proliferating Progenitors	220.967	-0.173136	0.284696	-0.608143	0.543093	0.999528	-0.173136	1. Xmoo1 Sil vs DMSO
ZC3HAV1	Proliferating Progenitors	77.0626	0.700483	0.427079	1.64017	0.10097	0.999528	0.700483	1. Xmoo1 Sil vs DMSO
TTC26	Proliferating Progenitors	76.1922	0.228833	0.399209	0.573217	0.566498	0.999528	0.228833	1. Xmoo1 Sil vs DMSO
UBN2	Proliferating Progenitors	132.768	0.321482	0.330495	0.972727	0.330689	0.999528	0.321482	1. Xmoo1 Sil vs DMSO
LUC7L2	Proliferating Progenitors	436.535	0.0971391	0.210951	0.460481	0.645171	0.999528	0.0971391	1. Xmoo1 Sil vs DMSO
HIPK2	Proliferating Progenitors	328.223	-0.135924	0.228868	-0.593897	0.552581	0.999528	-0.135924	1. Xmoo1 Sil vs DMSO
KDM7A	Proliferating Progenitors	41.6741	0.0198153	0.692359	0.0286199	0.977168	0.999528	0.0198153	1. Xmoo1 Sil vs DMSO
SLC37A3	Proliferating Progenitors	104.384	0.267458	0.382429	0.699367	0.484323	0.999528	0.267458	1. Xmoo1 Sil vs DMSO
MKRN1	Proliferating Progenitors	64.2281	-0.260619	0.444821	-0.585898	0.557944	0.999528	-0.260619	1. Xmoo1 Sil vs DMSO
DENND2A	Proliferating Progenitors	233.871	-0.190821	0.254966	-0.748419	0.454207	0.999528	-0.190821	1. Xmoo1 Sil vs DMSO
NDUFB2	Proliferating Progenitors	52.8503	0.0835301	0.51776	0.16133	0.871834	0.999528	0.0835301	1. Xmoo1 Sil vs DMSO
BRAF	Proliferating Progenitors	729.622	-0.0855409	0.197579	-0.432945	0.665054	0.999528	-0.0855409	1. Xmoo1 Sil vs DMSO
TMEM178B	Proliferating Progenitors	847.324	-0.141859	0.190902	-0.743094	0.457425	0.999528	-0.141859	1. Xmoo1 Sil vs DMSO
AC005692.3	Proliferating Progenitors	57.5882	-0.433861	0.490756	-0.884066	0.376661	0.999528	-0.433861	1. Xmoo1 Sil vs DMSO
AC073878.1	Proliferating Progenitors	49.0468	0.211696	0.518548	0.408248	0.683091	0.999528	0.211696	1. Xmoo1 Sil vs DMSO
AGK	Proliferating Progenitors	157.375	-0.0879704	0.301619	-0.291661	0.770546	0.999528	-0.0879704	1. Xmoo1 Sil vs DMSO
DENND11	Proliferating Progenitors	99.4594	-0.0697372	0.361992	-0.192648	0.847234	0.999528	-0.0697372	1. Xmoo1 Sil vs DMSO
SSBP1	Proliferating Progenitors	146.026	-0.0655327	0.304319	-0.215342	0.8295	0.999528	-0.0655327	1. Xmoo1 Sil vs DMSO
CASP2	Proliferating Progenitors	93.2443	-0.0706159	0.373996	-0.188815	0.850238	0.999528	-0.0706159	1. Xmoo1 Sil vs DMSO
TCAF1	Proliferating Progenitors	109.375	0.0533171	0.342218	0.155799	0.876192	0.999528	0.0533171	1. Xmoo1 Sil vs DMSO
TPK1	Proliferating Progenitors	40.418	-0.716112	0.621343	-1.15252	0.249106	0.999528	-0.716112	1. Xmoo1 Sil vs DMSO
CNTNAP2	Proliferating Progenitors	322.295	0.00267865	0.26229	0.0102125	0.991852	0.999528	0.00267865	1. Xmoo1 Sil vs DMSO
CUL1	Proliferating Progenitors	240.295	-0.253289	0.253486	-0.999223	0.317687	0.999528	-0.253289	1. Xmoo1 Sil vs DMSO
EZH2	Proliferating Progenitors	940.707	-0.0989765	0.177588	-0.557339	0.577296	0.999528	-0.0989765	1. Xmoo1 Sil vs DMSO
ZNF398	Proliferating Progenitors	99.7911	0.357367	0.365369	0.978097	0.328026	0.999528	0.357367	1. Xmoo1 Sil vs DMSO
ZNF862	Proliferating Progenitors	99.7235	-0.1131	0.376867	-0.300107	0.764096	0.999528	-0.1131	1. Xmoo1 Sil vs DMSO
ABCB8	Proliferating Progenitors	48.7942	0.268125	0.496193	0.540365	0.588945	0.999528	0.268125	1. Xmoo1 Sil vs DMSO
AGAP3	Proliferating Progenitors	68.1607	-0.365178	0.436297	-0.836993	0.402597	0.999528	-0.365178	1. Xmoo1 Sil vs DMSO
NUB1	Proliferating Progenitors	67.7934	-0.0358559	0.429298	-0.0835221	0.933436	0.999528	-0.0358559	1. Xmoo1 Sil vs DMSO
RHEB	Proliferating Progenitors	245.856	0.019488	0.267186	0.0729379	0.941856	0.999528	0.019488	1. Xmoo1 Sil vs DMSO
PRKAG2	Proliferating Progenitors	52.5397	-0.725454	0.480634	-1.50937	0.131205	0.999528	-0.725454	1. Xmoo1 Sil vs DMSO
GALNT11	Proliferating Progenitors	262.376	-0.23982	0.246727	-0.972005	0.331048	0.999528	-0.23982	1. Xmoo1 Sil vs DMSO
KMT2C	Proliferating Progenitors	1157.28	-0.202571	0.180646	-1.12137	0.26213	0.999528	-0.202571	1. Xmoo1 Sil vs DMSO
XRCC2	Proliferating Progenitors	130.291	-0.283586	0.336195	-0.843518	0.398939	0.999528	-0.283586	1. Xmoo1 Sil vs DMSO
ACTR3B	Proliferating Progenitors	72.6411	-0.114505	0.402298	-0.284627	0.77593	0.999528	-0.114505	1. Xmoo1 Sil vs DMSO
DPP6	Proliferating Progenitors	862.46	-0.127739	0.206255	-0.619326	0.535702	0.999528	-0.127739	1. Xmoo1 Sil vs DMSO
AC006019.3	Proliferating Progenitors	55.2222	-0.0979248	0.474385	-0.206425	0.836459	0.999528	-0.0979248	1. Xmoo1 Sil vs DMSO
PAXIP1	Proliferating Progenitors	75.6839	-0.0524817	0.409579	-0.128136	0.898042	0.999528	-0.0524817	1. Xmoo1 Sil vs DMSO
INSIG1	Proliferating Progenitors	75.6316	0.28905	0.394533	0.732638	0.46378	0.999528	0.28905	1. Xmoo1 Sil vs DMSO
AC009403.2	Proliferating Progenitors	49.5527	-0.30778	0.496678	-0.619676	0.535471	0.999528	-0.30778	1. Xmoo1 Sil vs DMSO
RBM33	Proliferating Progenitors	437.76	0.0259855	0.234137	0.110984	0.911629	0.999528	0.0259855	1. Xmoo1 Sil vs DMSO
LINC01006	Proliferating Progenitors	48.6871	0.0379846	0.505776	0.0751017	0.940134	0.999528	0.0379846	1. Xmoo1 Sil vs DMSO
RNF32	Proliferating Progenitors	67.9008	-0.011607	0.441147	-0.0263109	0.979009	0.999528	-0.011607	1. Xmoo1 Sil vs DMSO
LMBR1	Proliferating Progenitors	299.102	-0.205201	0.239825	-0.855628	0.392204	0.999528	-0.205201	1. Xmoo1 Sil vs DMSO
NOM1	Proliferating Progenitors	65.1469	-0.349906	0.447658	-0.781637	0.434428	0.999528	-0.349906	1. Xmoo1 Sil vs DMSO
UBE3C	Proliferating Progenitors	340.731	-0.395251	0.229535	-1.72196	0.0850763	0.999528	-0.395251	1. Xmoo1 Sil vs DMSO
DNAJB6	Proliferating Progenitors	165.572	0.200669	0.299476	0.670068	0.502814	0.999528	0.200669	1. Xmoo1 Sil vs DMSO
PTPRN2	Proliferating Progenitors	286.904	-0.247408	0.267038	-0.926489	0.354192	0.999528	-0.247408	1. Xmoo1 Sil vs DMSO
NCAPG2	Proliferating Progenitors	274.626	0.00716705	0.247388	0.0289709	0.976888	0.999528	0.00716705	1. Xmoo1 Sil vs DMSO
ESYT2	Proliferating Progenitors	101.284	-0.000357926	0.406427	-0.000880664	0.999297	1	-0.000357926	1. Xmoo1 Sil vs DMSO
WDR60	Proliferating Progenitors	295.01	-0.140332	0.235672	-0.595455	0.551539	0.999528	-0.140332	1. Xmoo1 Sil vs DMSO
FBXO25	Proliferating Progenitors	77.0943	-0.347633	0.408962	-0.850037	0.395305	0.999528	-0.347633	1. Xmoo1 Sil vs DMSO
TDRP	Proliferating Progenitors	75.644	-0.370117	0.434099	-0.85261	0.393875	0.999528	-0.370117	1. Xmoo1 Sil vs DMSO
ERICH1	Proliferating Progenitors	71.9379	-0.26872	0.473772	-0.567194	0.570583	0.999528	-0.26872	1. Xmoo1 Sil vs DMSO
ARHGEF10	Proliferating Progenitors	123.411	0.0180161	0.366138	0.0492056	0.960755	0.999528	0.0180161	1. Xmoo1 Sil vs DMSO
KBTBD11	Proliferating Progenitors	46.5076	0.1332	0.533022	0.249895	0.802668	0.999528	0.1332	1. Xmoo1 Sil vs DMSO
CSMD1	Proliferating Progenitors	688.696	-0.265414	0.550562	-0.482078	0.629751	0.999528	-0.265414	1. Xmoo1 Sil vs DMSO
MCPH1	Proliferating Progenitors	192.224	-0.174896	0.271802	-0.643467	0.519921	0.999528	-0.174896	1. Xmoo1 Sil vs DMSO
ANGPT2	Proliferating Progenitors	197.275	-0.423567	0.301873	-1.40313	0.160577	0.999528	-0.423567	1. Xmoo1 Sil vs DMSO
MCPH1-AS1	Proliferating Progenitors	174.236	0.445059	0.292401	1.52209	0.127987	0.999528	0.445059	1. Xmoo1 Sil vs DMSO
AGPAT5	Proliferating Progenitors	324.101	0.120523	0.235157	0.512523	0.608285	0.999528	0.120523	1. Xmoo1 Sil vs DMSO
PRAG1	Proliferating Progenitors	312.886	0.0347843	0.234611	0.148264	0.882135	0.999528	0.0347843	1. Xmoo1 Sil vs DMSO
MFHAS1	Proliferating Progenitors	154.395	0.00725001	0.319701	0.0226775	0.981908	0.999528	0.00725001	1. Xmoo1 Sil vs DMSO
ERI1	Proliferating Progenitors	111.343	0.523533	0.336195	1.55723	0.119417	0.999528	0.523533	1. Xmoo1 Sil vs DMSO
TNKS	Proliferating Progenitors	815.155	0.298783	0.184525	1.6192	0.105404	0.999528	0.298783	1. Xmoo1 Sil vs DMSO
MSRA	Proliferating Progenitors	999.707	-0.0287663	0.183556	-0.156717	0.875468	0.999528	-0.0287663	1. Xmoo1 Sil vs DMSO
AC023385.1	Proliferating Progenitors	117.116	-0.106339	0.330718	-0.321538	0.747803	0.999528	-0.106339	1. Xmoo1 Sil vs DMSO
PRSS51	Proliferating Progenitors	238.882	-0.108289	0.280648	-0.385855	0.699604	0.999528	-0.108289	1. Xmoo1 Sil vs DMSO
PINX1	Proliferating Progenitors	50.6863	0.39015	0.503669	0.774616	0.438566	0.999528	0.39015	1. Xmoo1 Sil vs DMSO
XKR6	Proliferating Progenitors	475.835	0.0941377	0.212781	0.442415	0.658189	0.999528	0.0941377	1. Xmoo1 Sil vs DMSO
MTMR9	Proliferating Progenitors	108.618	0.26369	0.36244	0.72754	0.466895	0.999528	0.26369	1. Xmoo1 Sil vs DMSO
FDFT1	Proliferating Progenitors	204.658	0.188788	0.267909	0.70467	0.481015	0.999528	0.188788	1. Xmoo1 Sil vs DMSO
AC068587.4	Proliferating Progenitors	841.274	0.0227453	0.189833	0.119817	0.904628	0.999528	0.0227453	1. Xmoo1 Sil vs DMSO
LONRF1	Proliferating Progenitors	157.756	0.133264	0.299348	0.445182	0.656188	0.999528	0.133264	1. Xmoo1 Sil vs DMSO
TRMT9B	Proliferating Progenitors	86.9808	-0.132734	0.394337	-0.336601	0.736418	0.999528	-0.132734	1. Xmoo1 Sil vs DMSO
TUSC3	Proliferating Progenitors	360.056	0.0373398	0.224009	0.166689	0.867615	0.999528	0.0373398	1. Xmoo1 Sil vs DMSO
MICU3	Proliferating Progenitors	220.439	0.188546	0.259486	0.726614	0.467463	0.999528	0.188546	1. Xmoo1 Sil vs DMSO
ZDHHC2	Proliferating Progenitors	76.062	0.347006	0.428392	0.810019	0.417929	0.999528	0.347006	1. Xmoo1 Sil vs DMSO
CNOT7	Proliferating Progenitors	94.7807	-0.228339	0.373548	-0.611271	0.541021	0.999528	-0.228339	1. Xmoo1 Sil vs DMSO
VPS37A	Proliferating Progenitors	119.172	0.755134	0.334435	2.25794	0.0239495	0.999528	0.755134	1. Xmoo1 Sil vs DMSO
MTMR7	Proliferating Progenitors	157.868	-0.0649211	0.295641	-0.219594	0.826187	0.999528	-0.0649211	1. Xmoo1 Sil vs DMSO
MTUS1	Proliferating Progenitors	98.1911	0.251394	0.380544	0.660618	0.508858	0.999528	0.251394	1. Xmoo1 Sil vs DMSO
PCM1	Proliferating Progenitors	690.685	0.0985479	0.198539	0.496366	0.619636	0.999528	0.0985479	1. Xmoo1 Sil vs DMSO
PSD3	Proliferating Progenitors	1136.18	-0.0440785	0.185802	-0.237234	0.812475	0.999528	-0.0440785	1. Xmoo1 Sil vs DMSO
AC100800.1	Proliferating Progenitors	190.948	0.306438	0.318153	0.963177	0.335458	0.999528	0.306438	1. Xmoo1 Sil vs DMSO
AC009884.1	Proliferating Progenitors	50.6681	-1.14965	0.513499	-2.23885	0.0251656	0.999528	-1.14965	1. Xmoo1 Sil vs DMSO
INTS10	Proliferating Progenitors	89.4904	0.115419	0.419463	0.275159	0.783194	0.999528	0.115419	1. Xmoo1 Sil vs DMSO
XPO7	Proliferating Progenitors	243.446	0.0185754	0.2606	0.0712793	0.943175	0.999528	0.0185754	1. Xmoo1 Sil vs DMSO
PPP3CC	Proliferating Progenitors	102.581	0.0719936	0.36146	0.199175	0.842126	0.999528	0.0719936	1. Xmoo1 Sil vs DMSO
AC087854.1	Proliferating Progenitors	136.709	-0.0759391	0.363224	-0.20907	0.834394	0.999528	-0.0759391	1. Xmoo1 Sil vs DMSO
CCAR2	Proliferating Progenitors	73.4647	0.375716	0.426746	0.880421	0.378631	0.999528	0.375716	1. Xmoo1 Sil vs DMSO
AC037459.2	Proliferating Progenitors	61.1349	0.759554	0.44031	1.72505	0.0845192	0.999528	0.759554	1. Xmoo1 Sil vs DMSO
TNFRSF10B	Proliferating Progenitors	79.8278	-0.0656956	0.401224	-0.163738	0.869937	0.999528	-0.0656956	1. Xmoo1 Sil vs DMSO
ENTPD4	Proliferating Progenitors	129.287	-0.118149	0.316573	-0.373214	0.708989	0.999528	-0.118149	1. Xmoo1 Sil vs DMSO
SLC25A37	Proliferating Progenitors	84.7182	-0.0933936	0.384922	-0.24263	0.808292	0.999528	-0.0933936	1. Xmoo1 Sil vs DMSO
DOCK5	Proliferating Progenitors	86.3726	0.349185	0.377793	0.924275	0.355343	0.999528	0.349185	1. Xmoo1 Sil vs DMSO
KCTD9	Proliferating Progenitors	69.5258	-0.204296	0.426401	-0.479117	0.631855	0.999528	-0.204296	1. Xmoo1 Sil vs DMSO
CDCA2	Proliferating Progenitors	339.379	0.368415	0.235747	1.56275	0.118111	0.999528	0.368415	1. Xmoo1 Sil vs DMSO
EBF2	Proliferating Progenitors	45.3147	-0.753625	0.55417	-1.35992	0.173856	0.999528	-0.753625	1. Xmoo1 Sil vs DMSO
PPP2R2A	Proliferating Progenitors	191.65	0.232539	0.299749	0.775781	0.437879	0.999528	0.232539	1. Xmoo1 Sil vs DMSO
BNIP3L	Proliferating Progenitors	124.317	0.136452	0.336443	0.405573	0.685056	0.999528	0.136452	1. Xmoo1 Sil vs DMSO
PNMA2	Proliferating Progenitors	97.0959	0.275057	0.383376	0.71746	0.47309	0.999528	0.275057	1. Xmoo1 Sil vs DMSO
DPYSL2	Proliferating Progenitors	415.365	0.0134159	0.23628	0.0567798	0.954721	0.999528	0.0134159	1. Xmoo1 Sil vs DMSO
ADRA1A	Proliferating Progenitors	58.0925	-0.377227	0.450188	-0.837932	0.402069	0.999528	-0.377227	1. Xmoo1 Sil vs DMSO
STMN4	Proliferating Progenitors	58.8839	-0.0978069	0.474322	-0.206204	0.836632	0.999528	-0.0978069	1. Xmoo1 Sil vs DMSO
CLU	Proliferating Progenitors	98.1571	-0.216066	0.35945	-0.601102	0.547772	0.999528	-0.216066	1. Xmoo1 Sil vs DMSO
AC013643.2	Proliferating Progenitors	55.5059	-0.522477	0.484387	-1.07864	0.28075	0.999528	-0.522477	1. Xmoo1 Sil vs DMSO
ESCO2	Proliferating Progenitors	139.281	-0.0951617	0.329406	-0.288889	0.772666	0.999528	-0.0951617	1. Xmoo1 Sil vs DMSO
PBK	Proliferating Progenitors	202.023	0.291484	0.275302	1.05878	0.2897	0.999528	0.291484	1. Xmoo1 Sil vs DMSO
ELP3	Proliferating Progenitors	93.2959	0.105111	0.36272	0.289785	0.771981	0.999528	0.105111	1. Xmoo1 Sil vs DMSO
FBXO16	Proliferating Progenitors	110.423	0.322477	0.33919	0.950728	0.341743	0.999528	0.322477	1. Xmoo1 Sil vs DMSO
FZD3	Proliferating Progenitors	859.379	-0.0110224	0.18047	-0.0610763	0.951298	0.999528	-0.0110224	1. Xmoo1 Sil vs DMSO
EXTL3	Proliferating Progenitors	170.358	-0.349907	0.300967	-1.16261	0.244989	0.999528	-0.349907	1. Xmoo1 Sil vs DMSO
INTS9	Proliferating Progenitors	98.7169	-0.188969	0.367384	-0.514365	0.606997	0.999528	-0.188969	1. Xmoo1 Sil vs DMSO
HMBOX1	Proliferating Progenitors	333.838	0.153602	0.249	0.616875	0.537317	0.999528	0.153602	1. Xmoo1 Sil vs DMSO
KIF13B	Proliferating Progenitors	118.888	-0.105268	0.334927	-0.314302	0.753292	0.999528	-0.105268	1. Xmoo1 Sil vs DMSO
SARAF	Proliferating Progenitors	176.415	-0.096849	0.280441	-0.345346	0.729835	0.999528	-0.096849	1. Xmoo1 Sil vs DMSO
LEPROTL1	Proliferating Progenitors	66.9094	-0.178498	0.422687	-0.422294	0.67281	0.999528	-0.178498	1. Xmoo1 Sil vs DMSO
RBPMS	Proliferating Progenitors	70.7197	-0.217164	0.408523	-0.531582	0.595015	0.999528	-0.217164	1. Xmoo1 Sil vs DMSO
GTF2E2	Proliferating Progenitors	97.3037	-0.29408	0.361557	-0.81337	0.416006	0.999528	-0.29408	1. Xmoo1 Sil vs DMSO
SMIM18	Proliferating Progenitors	41.3299	-0.42938	0.523581	-0.820084	0.412168	0.999528	-0.42938	1. Xmoo1 Sil vs DMSO
GSR	Proliferating Progenitors	95.9988	0.341521	0.363288	0.940083	0.347175	0.999528	0.341521	1. Xmoo1 Sil vs DMSO
PPP2CB	Proliferating Progenitors	182.457	0.0601915	0.277919	0.216579	0.828536	0.999528	0.0601915	1. Xmoo1 Sil vs DMSO
PURG	Proliferating Progenitors	170.361	0.0703067	0.289347	0.242983	0.808018	0.999528	0.0703067	1. Xmoo1 Sil vs DMSO
WRN	Proliferating Progenitors	427.404	-0.00513757	0.216791	-0.0236982	0.981093	0.999528	-0.00513757	1. Xmoo1 Sil vs DMSO
NRG1	Proliferating Progenitors	573.434	0.335673	0.598225	0.561115	0.574719	0.999528	0.335673	1. Xmoo1 Sil vs DMSO
AC068931.1	Proliferating Progenitors	93.7382	0.282669	0.449206	0.629263	0.529177	0.999528	0.282669	1. Xmoo1 Sil vs DMSO
FUT10	Proliferating Progenitors	78.3776	0.412213	0.449926	0.916179	0.359573	0.999528	0.412213	1. Xmoo1 Sil vs DMSO
TTI2	Proliferating Progenitors	95.7932	-0.0600726	0.39759	-0.151092	0.879904	0.999528	-0.0600726	1. Xmoo1 Sil vs DMSO
MAK16	Proliferating Progenitors	42.4603	0.461764	0.562067	0.821547	0.411335	0.999528	0.461764	1. Xmoo1 Sil vs DMSO
UNC5D	Proliferating Progenitors	65.356	-0.311214	0.556185	-0.559551	0.575786	0.999528	-0.311214	1. Xmoo1 Sil vs DMSO
ASH2L	Proliferating Progenitors	81.7505	0.0548155	0.467474	0.117259	0.906655	0.999528	0.0548155	1. Xmoo1 Sil vs DMSO
DDHD2	Proliferating Progenitors	129.741	0.173148	0.338029	0.51223	0.60849	0.999528	0.173148	1. Xmoo1 Sil vs DMSO
PLPP5	Proliferating Progenitors	53.0094	-0.0558218	0.483448	-0.115466	0.908076	0.999528	-0.0558218	1. Xmoo1 Sil vs DMSO
NSD3	Proliferating Progenitors	617.801	-0.0874015	0.203715	-0.429039	0.667895	0.999528	-0.0874015	1. Xmoo1 Sil vs DMSO
FGFR1	Proliferating Progenitors	333.254	-0.079689	0.24583	-0.324163	0.745815	0.999528	-0.079689	1. Xmoo1 Sil vs DMSO
TACC1	Proliferating Progenitors	85.1203	-0.154477	0.385579	-0.400636	0.688688	0.999528	-0.154477	1. Xmoo1 Sil vs DMSO
ADAM9	Proliferating Progenitors	226.614	0.0802724	0.286726	0.279962	0.779507	0.999528	0.0802724	1. Xmoo1 Sil vs DMSO
ZMAT4	Proliferating Progenitors	200.691	0.190418	0.280587	0.678643	0.497364	0.999528	0.190418	1. Xmoo1 Sil vs DMSO
AC009630.1	Proliferating Progenitors	91.3418	-0.268439	0.375844	-0.714229	0.475085	0.999528	-0.268439	1. Xmoo1 Sil vs DMSO
GINS4	Proliferating Progenitors	52.0121	0.360534	0.473359	0.76165	0.446269	0.999528	0.360534	1. Xmoo1 Sil vs DMSO
KAT6A	Proliferating Progenitors	451.299	0.351871	0.251029	1.40172	0.161	0.999528	0.351871	1. Xmoo1 Sil vs DMSO
AP3M2	Proliferating Progenitors	93.9411	-0.18691	0.361501	-0.517037	0.60513	0.999528	-0.18691	1. Xmoo1 Sil vs DMSO
IKBKB	Proliferating Progenitors	89.5805	-0.0639923	0.378602	-0.169022	0.865779	0.999528	-0.0639923	1. Xmoo1 Sil vs DMSO
POLB	Proliferating Progenitors	63.4617	-0.0577945	0.431749	-0.133861	0.893512	0.999528	-0.0577945	1. Xmoo1 Sil vs DMSO
VDAC3	Proliferating Progenitors	137.798	0.279221	0.313889	0.889553	0.373706	0.999528	0.279221	1. Xmoo1 Sil vs DMSO
SLC20A2	Proliferating Progenitors	137.698	-0.276685	0.319834	-0.865088	0.38699	0.999528	-0.276685	1. Xmoo1 Sil vs DMSO
RNF170	Proliferating Progenitors	76.3313	0.172718	0.393272	0.439183	0.660529	0.999528	0.172718	1. Xmoo1 Sil vs DMSO
HOOK3	Proliferating Progenitors	372.994	0.289368	0.230067	1.25775	0.208481	0.999528	0.289368	1. Xmoo1 Sil vs DMSO
FNTA	Proliferating Progenitors	94.556	-0.85223	0.363071	-2.34728	0.0189108	0.999528	-0.85223	1. Xmoo1 Sil vs DMSO
HGSNAT	Proliferating Progenitors	209.377	0.252966	0.269104	0.940033	0.347201	0.999528	0.252966	1. Xmoo1 Sil vs DMSO
SPIDR	Proliferating Progenitors	792.032	-0.0832551	0.206794	-0.4026	0.687243	0.999528	-0.0832551	1. Xmoo1 Sil vs DMSO
PRKDC	Proliferating Progenitors	542.426	-0.155452	0.2105	-0.738491	0.460216	0.999528	-0.155452	1. Xmoo1 Sil vs DMSO
MCM4	Proliferating Progenitors	52.9926	-0.411475	0.485498	-0.847532	0.396698	0.999528	-0.411475	1. Xmoo1 Sil vs DMSO
UBE2V2	Proliferating Progenitors	80.0067	-0.0467779	0.395223	-0.118358	0.905784	0.999528	-0.0467779	1. Xmoo1 Sil vs DMSO
SNTG1	Proliferating Progenitors	47.4828	0.182941	0.497594	0.367651	0.713134	0.999528	0.182941	1. Xmoo1 Sil vs DMSO
PCMTD1	Proliferating Progenitors	278.204	0.193393	0.240337	0.804676	0.421007	0.999528	0.193393	1. Xmoo1 Sil vs DMSO
ST18	Proliferating Progenitors	87.2601	0.333261	0.421665	0.790346	0.429326	0.999528	0.333261	1. Xmoo1 Sil vs DMSO
RB1CC1	Proliferating Progenitors	347.488	0.0747379	0.223521	0.334367	0.738103	0.999528	0.0747379	1. Xmoo1 Sil vs DMSO
ATP6V1H	Proliferating Progenitors	134.288	-0.0778675	0.312294	-0.24934	0.803098	0.999528	-0.0778675	1. Xmoo1 Sil vs DMSO
RGS20	Proliferating Progenitors	208.457	0.375674	0.263586	1.42524	0.154088	0.999528	0.375674	1. Xmoo1 Sil vs DMSO
TCEA1	Proliferating Progenitors	225.831	0.307168	0.299133	1.02686	0.304487	0.999528	0.307168	1. Xmoo1 Sil vs DMSO
LYPLA1	Proliferating Progenitors	93.5494	0.235828	0.383705	0.614609	0.538813	0.999528	0.235828	1. Xmoo1 Sil vs DMSO
XKR4	Proliferating Progenitors	123.301	-1.03756	0.39914	-2.59948	0.00933648	0.999528	-1.03756	1. Xmoo1 Sil vs DMSO
TGS1	Proliferating Progenitors	93.9211	-0.0238923	0.381076	-0.0626971	0.950008	0.999528	-0.0238923	1. Xmoo1 Sil vs DMSO
RPS20	Proliferating Progenitors	60.2952	0.71344	0.453753	1.57231	0.115879	0.999528	0.71344	1. Xmoo1 Sil vs DMSO
PLAG1	Proliferating Progenitors	62.8528	-0.170032	0.440547	-0.385958	0.699528	0.999528	-0.170032	1. Xmoo1 Sil vs DMSO
IMPAD1	Proliferating Progenitors	37.6837	-0.944619	0.597471	-1.58103	0.113871	0.999528	-0.944619	1. Xmoo1 Sil vs DMSO
FAM110B	Proliferating Progenitors	216.105	0.341189	0.272045	1.25417	0.209782	0.999528	0.341189	1. Xmoo1 Sil vs DMSO
AC027698.1	Proliferating Progenitors	113.295	-0.0945836	0.338954	-0.279046	0.78021	0.999528	-0.0945836	1. Xmoo1 Sil vs DMSO
UBXN2B	Proliferating Progenitors	119.865	-0.403986	0.34743	-1.16278	0.244918	0.999528	-0.403986	1. Xmoo1 Sil vs DMSO
SDCBP	Proliferating Progenitors	86.4528	0.00609394	0.39363	0.0154814	0.987648	0.999528	0.00609394	1. Xmoo1 Sil vs DMSO
NSMAF	Proliferating Progenitors	105.264	0.246986	0.363662	0.679163	0.497034	0.999528	0.246986	1. Xmoo1 Sil vs DMSO
TOX	Proliferating Progenitors	244.089	0.121499	0.265305	0.457958	0.646983	0.999528	0.121499	1. Xmoo1 Sil vs DMSO
CA8	Proliferating Progenitors	52.7155	-0.663133	0.550247	-1.20515	0.228144	0.999528	-0.663133	1. Xmoo1 Sil vs DMSO
LINC01301	Proliferating Progenitors	49.752	-0.359857	0.489643	-0.734937	0.462378	0.999528	-0.359857	1. Xmoo1 Sil vs DMSO
RAB2A	Proliferating Progenitors	286.549	0.256949	0.246838	1.04096	0.297894	0.999528	0.256949	1. Xmoo1 Sil vs DMSO
CHD7	Proliferating Progenitors	1233.38	-0.0621862	0.186178	-0.334014	0.738369	0.999528	-0.0621862	1. Xmoo1 Sil vs DMSO
CLVS1	Proliferating Progenitors	183.325	0.00676733	0.297413	0.022754	0.981847	0.999528	0.00676733	1. Xmoo1 Sil vs DMSO
ASPH	Proliferating Progenitors	446.72	0.175365	0.225499	0.777677	0.436759	0.999528	0.175365	1. Xmoo1 Sil vs DMSO
NKAIN3	Proliferating Progenitors	2993.87	0.10337	0.169898	0.608428	0.542904	0.999528	0.10337	1. Xmoo1 Sil vs DMSO
AC090577.1	Proliferating Progenitors	156.019	-0.113371	0.332207	-0.341267	0.732902	0.999528	-0.113371	1. Xmoo1 Sil vs DMSO
GGH	Proliferating Progenitors	72.3954	0.244686	0.467186	0.523745	0.600456	0.999528	0.244686	1. Xmoo1 Sil vs DMSO
TTPA	Proliferating Progenitors	61.9177	-0.0796705	0.451803	-0.176339	0.860028	0.999528	-0.0796705	1. Xmoo1 Sil vs DMSO
YTHDF3	Proliferating Progenitors	158.608	0.0238206	0.308672	0.0771714	0.938487	0.999528	0.0238206	1. Xmoo1 Sil vs DMSO
CYP7B1	Proliferating Progenitors	46.7907	-0.999409	0.519111	-1.92523	0.0542004	0.999528	-0.999409	1. Xmoo1 Sil vs DMSO
ARMC1	Proliferating Progenitors	112.623	0.07821	0.333869	0.234254	0.814788	0.999528	0.07821	1. Xmoo1 Sil vs DMSO
MTFR1	Proliferating Progenitors	383.229	-0.0552322	0.221672	-0.249162	0.803236	0.999528	-0.0552322	1. Xmoo1 Sil vs DMSO
PDE7A	Proliferating Progenitors	434.437	-0.0377351	0.219849	-0.171641	0.86372	0.999528	-0.0377351	1. Xmoo1 Sil vs DMSO
MYBL1	Proliferating Progenitors	47.2187	0.222215	0.493432	0.450346	0.652461	0.999528	0.222215	1. Xmoo1 Sil vs DMSO
SGK3	Proliferating Progenitors	145.087	0.00790484	0.303725	0.0260263	0.979236	0.999528	0.00790484	1. Xmoo1 Sil vs DMSO
SNHG6	Proliferating Progenitors	64.0021	-0.00274902	0.485161	-0.00566619	0.995479	0.999655	-0.00274902	1. Xmoo1 Sil vs DMSO
COPS5	Proliferating Progenitors	83.7057	0.936114	0.396772	2.35932	0.0183083	0.999528	0.936114	1. Xmoo1 Sil vs DMSO
CSPP1	Proliferating Progenitors	318.353	0.182988	0.245033	0.74679	0.45519	0.999528	0.182988	1. Xmoo1 Sil vs DMSO
ARFGEF1	Proliferating Progenitors	379.936	-0.141154	0.227811	-0.619609	0.535515	0.999528	-0.141154	1. Xmoo1 Sil vs DMSO
PREX2	Proliferating Progenitors	290.231	0.147929	0.268843	0.550241	0.582154	0.999528	0.147929	1. Xmoo1 Sil vs DMSO
AC011853.2	Proliferating Progenitors	59.8483	0.507282	0.4498	1.12779	0.259407	0.999528	0.507282	1. Xmoo1 Sil vs DMSO
SLCO5A1	Proliferating Progenitors	369.178	-0.151461	0.306092	-0.494824	0.620724	0.999528	-0.151461	1. Xmoo1 Sil vs DMSO
AC079089.1	Proliferating Progenitors	50.4579	0.027223	0.4762	0.0571672	0.954412	0.999528	0.027223	1. Xmoo1 Sil vs DMSO
NCOA2	Proliferating Progenitors	651.691	-0.169711	0.201292	-0.843108	0.399168	0.999528	-0.169711	1. Xmoo1 Sil vs DMSO
TRAM1	Proliferating Progenitors	69.6789	-0.46767	0.442135	-1.05775	0.290168	0.999528	-0.46767	1. Xmoo1 Sil vs DMSO
KCNB2	Proliferating Progenitors	339.95	-0.266428	0.295315	-0.902184	0.366959	0.999528	-0.266428	1. Xmoo1 Sil vs DMSO
TERF1	Proliferating Progenitors	110.428	0.0433025	0.33966	0.127488	0.898554	0.999528	0.0433025	1. Xmoo1 Sil vs DMSO
RPL7	Proliferating Progenitors	52.2754	0.55516	0.471901	1.17643	0.239422	0.999528	0.55516	1. Xmoo1 Sil vs DMSO
STAU2	Proliferating Progenitors	552.605	0.0179054	0.197011	0.0908856	0.927583	0.999528	0.0179054	1. Xmoo1 Sil vs DMSO
AC027018.1	Proliferating Progenitors	578.523	-0.0591313	0.232771	-0.254032	0.799471	0.999528	-0.0591313	1. Xmoo1 Sil vs DMSO
UBE2W	Proliferating Progenitors	267.15	-0.0878959	0.245364	-0.358227	0.720174	0.999528	-0.0878959	1. Xmoo1 Sil vs DMSO
ELOC	Proliferating Progenitors	85.7251	0.32097	0.375484	0.854816	0.392653	0.999528	0.32097	1. Xmoo1 Sil vs DMSO
GDAP1	Proliferating Progenitors	159.591	-0.329871	0.30502	-1.08147	0.279486	0.999528	-0.329871	1. Xmoo1 Sil vs DMSO
MIR2052HG	Proliferating Progenitors	434.086	-0.278778	0.291051	-0.957831	0.338148	0.999528	-0.278778	1. Xmoo1 Sil vs DMSO
AC011632.1	Proliferating Progenitors	197.567	-0.656866	0.328	-2.00264	0.0452156	0.999528	-0.656866	1. Xmoo1 Sil vs DMSO
PI15	Proliferating Progenitors	148.584	-0.0704528	0.348664	-0.202065	0.839866	0.999528	-0.0704528	1. Xmoo1 Sil vs DMSO
CRISPLD1	Proliferating Progenitors	182.198	-0.219757	0.306326	-0.717397	0.473129	0.999528	-0.219757	1. Xmoo1 Sil vs DMSO
CASC9	Proliferating Progenitors	353.428	0.239213	0.251512	0.951103	0.341552	0.999528	0.239213	1. Xmoo1 Sil vs DMSO
AC011029.1	Proliferating Progenitors	172.793	0.0870783	0.398247	0.218654	0.826919	0.999528	0.0870783	1. Xmoo1 Sil vs DMSO
ZFHX4-AS1	Proliferating Progenitors	54.724	0.0920454	0.460842	0.199733	0.841689	0.999528	0.0920454	1. Xmoo1 Sil vs DMSO
ZFHX4	Proliferating Progenitors	586.118	0.092718	0.229263	0.404418	0.685905	0.999528	0.092718	1. Xmoo1 Sil vs DMSO
PKIA-AS1	Proliferating Progenitors	275.67	-0.141889	0.242392	-0.585372	0.558298	0.999528	-0.141889	1. Xmoo1 Sil vs DMSO
PKIA	Proliferating Progenitors	237.927	0.182933	0.25477	0.718032	0.472738	0.999528	0.182933	1. Xmoo1 Sil vs DMSO
ZC2HC1A	Proliferating Progenitors	310.086	0.107824	0.24619	0.437969	0.661408	0.999528	0.107824	1. Xmoo1 Sil vs DMSO
IL7	Proliferating Progenitors	688.981	0.180948	0.192554	0.939723	0.34736	0.999528	0.180948	1. Xmoo1 Sil vs DMSO
STMN2	Proliferating Progenitors	94.3616	0.118895	0.447504	0.265684	0.790482	0.999528	0.118895	1. Xmoo1 Sil vs DMSO
MRPS28	Proliferating Progenitors	172.326	-0.0397827	0.284293	-0.139936	0.888711	0.999528	-0.0397827	1. Xmoo1 Sil vs DMSO
TPD52	Proliferating Progenitors	85.8883	-0.427133	0.384271	-1.11154	0.266335	0.999528	-0.427133	1. Xmoo1 Sil vs DMSO
ZBTB10	Proliferating Progenitors	65.7428	-0.113679	0.440912	-0.257826	0.796541	0.999528	-0.113679	1. Xmoo1 Sil vs DMSO
ZNF704	Proliferating Progenitors	943.427	-0.13032	0.199684	-0.652635	0.513992	0.999528	-0.13032	1. Xmoo1 Sil vs DMSO
PAG1	Proliferating Progenitors	269.407	0.376432	0.259862	1.44858	0.147454	0.999528	0.376432	1. Xmoo1 Sil vs DMSO
AC079209.2	Proliferating Progenitors	73.7708	0.273123	0.44204	0.61787	0.536661	0.999528	0.273123	1. Xmoo1 Sil vs DMSO
ZFAND1	Proliferating Progenitors	44.4483	-0.212918	0.506637	-0.420258	0.674297	0.999528	-0.212918	1. Xmoo1 Sil vs DMSO
RALYL	Proliferating Progenitors	39.3205	0.574574	0.716413	0.802015	0.422544	0.999528	0.574574	1. Xmoo1 Sil vs DMSO
E2F5	Proliferating Progenitors	100.312	-0.313139	0.36217	-0.864617	0.387249	0.999528	-0.313139	1. Xmoo1 Sil vs DMSO
RBIS	Proliferating Progenitors	55.6745	0.357937	0.524449	0.6825	0.494923	0.999528	0.357937	1. Xmoo1 Sil vs DMSO
WWP1	Proliferating Progenitors	242.919	0.0407733	0.252435	0.16152	0.871684	0.999528	0.0407733	1. Xmoo1 Sil vs DMSO
RMDN1	Proliferating Progenitors	122.344	-0.0634818	0.346922	-0.182986	0.854809	0.999528	-0.0634818	1. Xmoo1 Sil vs DMSO
CPNE3	Proliferating Progenitors	111.305	0.233574	0.355185	0.657613	0.510787	0.999528	0.233574	1. Xmoo1 Sil vs DMSO
MMP16	Proliferating Progenitors	664.431	-0.0304698	0.191349	-0.159237	0.873483	0.999528	-0.0304698	1. Xmoo1 Sil vs DMSO
AC090578.1	Proliferating Progenitors	385.859	-0.117019	0.249162	-0.469651	0.638604	0.999528	-0.117019	1. Xmoo1 Sil vs DMSO
AF117829.1	Proliferating Progenitors	237.698	0.00792784	0.285504	0.0277679	0.977847	0.999528	0.00792784	1. Xmoo1 Sil vs DMSO
NBN	Proliferating Progenitors	79.2869	-0.549005	0.419305	-1.30932	0.190425	0.999528	-0.549005	1. Xmoo1 Sil vs DMSO
DECR1	Proliferating Progenitors	181.379	0.439267	0.283377	1.55012	0.121114	0.999528	0.439267	1. Xmoo1 Sil vs DMSO
LINC00534	Proliferating Progenitors	110.335	-0.276848	0.3725	-0.743215	0.457351	0.999528	-0.276848	1. Xmoo1 Sil vs DMSO
PIP4P2	Proliferating Progenitors	53.8587	0.0284465	0.461207	0.0616784	0.950819	0.999528	0.0284465	1. Xmoo1 Sil vs DMSO
OTUD6B-AS1	Proliferating Progenitors	52.4308	-0.0607111	0.473531	-0.128209	0.897983	0.999528	-0.0607111	1. Xmoo1 Sil vs DMSO
RUNX1T1	Proliferating Progenitors	252.629	0.245306	0.799184	0.306945	0.758885	0.999528	0.245306	1. Xmoo1 Sil vs DMSO
AC117834.1	Proliferating Progenitors	264.141	0.331924	0.292352	1.13536	0.256225	0.999528	0.331924	1. Xmoo1 Sil vs DMSO
TRIQK	Proliferating Progenitors	68.9185	0.946863	0.452941	2.09048	0.0365748	0.999528	0.946863	1. Xmoo1 Sil vs DMSO
FAM92A	Proliferating Progenitors	196.243	-0.0285253	0.276261	-0.103255	0.917761	0.999528	-0.0285253	1. Xmoo1 Sil vs DMSO
RBM12B	Proliferating Progenitors	113.005	0.11102	0.341274	0.325309	0.744947	0.999528	0.11102	1. Xmoo1 Sil vs DMSO
TMEM67	Proliferating Progenitors	191.943	0.300333	0.286793	1.04721	0.295002	0.999528	0.300333	1. Xmoo1 Sil vs DMSO
PDP1	Proliferating Progenitors	108.212	0.132971	0.360109	0.369251	0.711941	0.999528	0.132971	1. Xmoo1 Sil vs DMSO
RAD54B	Proliferating Progenitors	90.5037	-0.0314164	0.365543	-0.0859444	0.931511	0.999528	-0.0314164	1. Xmoo1 Sil vs DMSO
VIRMA	Proliferating Progenitors	151.918	-0.576866	0.303197	-1.90261	0.0570914	0.999528	-0.576866	1. Xmoo1 Sil vs DMSO
DPY19L4	Proliferating Progenitors	87.7437	0.228557	0.372547	0.613499	0.539546	0.999528	0.228557	1. Xmoo1 Sil vs DMSO
INTS8	Proliferating Progenitors	118.703	-0.207274	0.338821	-0.611752	0.540702	0.999528	-0.207274	1. Xmoo1 Sil vs DMSO
CCNE2	Proliferating Progenitors	80.1021	-0.0691116	0.397366	-0.173924	0.861925	0.999528	-0.0691116	1. Xmoo1 Sil vs DMSO
NDUFAF6	Proliferating Progenitors	252.614	-0.361623	0.284676	-1.2703	0.203978	0.999528	-0.361623	1. Xmoo1 Sil vs DMSO
TP53INP1	Proliferating Progenitors	85.4137	0.456487	0.384668	1.1867	0.235345	0.999528	0.456487	1. Xmoo1 Sil vs DMSO
C8orf37-AS1	Proliferating Progenitors	50.1841	-0.351873	0.479756	-0.733442	0.463289	0.999528	-0.351873	1. Xmoo1 Sil vs DMSO
MTERF3	Proliferating Progenitors	50.7738	0.219652	0.496465	0.442432	0.658177	0.999528	0.219652	1. Xmoo1 Sil vs DMSO
SDC2	Proliferating Progenitors	166.224	0.47836	0.286375	1.6704	0.0948406	0.999528	0.47836	1. Xmoo1 Sil vs DMSO
MTDH	Proliferating Progenitors	270.286	-0.215294	0.256829	-0.838278	0.401875	0.999528	-0.215294	1. Xmoo1 Sil vs DMSO
LAPTM4B	Proliferating Progenitors	149.808	0.189754	0.299323	0.633945	0.526117	0.999528	0.189754	1. Xmoo1 Sil vs DMSO
MATN2	Proliferating Progenitors	61.4493	0.180917	0.510752	0.354217	0.723177	0.999528	0.180917	1. Xmoo1 Sil vs DMSO
RPL30	Proliferating Progenitors	115.63	0.265854	0.36081	0.736826	0.461228	0.999528	0.265854	1. Xmoo1 Sil vs DMSO
STK3	Proliferating Progenitors	650.635	0.163897	0.197159	0.831294	0.405808	0.999528	0.163897	1. Xmoo1 Sil vs DMSO
VPS13B	Proliferating Progenitors	877.613	-0.109762	0.180911	-0.606719	0.544037	0.999528	-0.109762	1. Xmoo1 Sil vs DMSO
COX6C	Proliferating Progenitors	57.5145	0.338487	0.460272	0.735406	0.462092	0.999528	0.338487	1. Xmoo1 Sil vs DMSO
SPAG1	Proliferating Progenitors	151.78	0.210416	0.297276	0.707815	0.47906	0.999528	0.210416	1. Xmoo1 Sil vs DMSO
RNF19A	Proliferating Progenitors	207.315	0.383102	0.285264	1.34297	0.179281	0.999528	0.383102	1. Xmoo1 Sil vs DMSO
ANKRD46	Proliferating Progenitors	45.2333	0.144794	0.502221	0.288307	0.773111	0.999528	0.144794	1. Xmoo1 Sil vs DMSO
PABPC1	Proliferating Progenitors	203.72	0.271535	0.273317	0.993477	0.320478	0.999528	0.271535	1. Xmoo1 Sil vs DMSO
YWHAZ	Proliferating Progenitors	251.284	0.177264	0.251297	0.705396	0.480564	0.999528	0.177264	1. Xmoo1 Sil vs DMSO
ZNF706	Proliferating Progenitors	79.9589	0.206376	0.388151	0.531689	0.594941	0.999528	0.206376	1. Xmoo1 Sil vs DMSO
NCALD	Proliferating Progenitors	406.627	-0.187564	0.222205	-0.844103	0.398612	0.999528	-0.187564	1. Xmoo1 Sil vs DMSO
UBR5	Proliferating Progenitors	620.097	-0.0609161	0.197961	-0.307718	0.758297	0.999528	-0.0609161	1. Xmoo1 Sil vs DMSO
AZIN1	Proliferating Progenitors	269.47	0.241798	0.252614	0.957183	0.338475	0.999528	0.241798	1. Xmoo1 Sil vs DMSO
AZIN1-AS1	Proliferating Progenitors	153.445	0.50178	0.337155	1.48828	0.136678	0.999528	0.50178	1. Xmoo1 Sil vs DMSO
ATP6V1C1	Proliferating Progenitors	66.3223	0.151117	0.426438	0.35437	0.723061	0.999528	0.151117	1. Xmoo1 Sil vs DMSO
BAALC	Proliferating Progenitors	99.7048	-0.0139345	0.403616	-0.0345241	0.972459	0.999528	-0.0139345	1. Xmoo1 Sil vs DMSO
BAALC-AS1	Proliferating Progenitors	247.158	0.515387	0.304147	1.69453	0.0901637	0.999528	0.515387	1. Xmoo1 Sil vs DMSO
RIMS2	Proliferating Progenitors	370.109	-0.396767	0.232905	-1.70356	0.0884641	0.999528	-0.396767	1. Xmoo1 Sil vs DMSO
LRP12	Proliferating Progenitors	162.768	-0.13338	0.291688	-0.457269	0.647478	0.999528	-0.13338	1. Xmoo1 Sil vs DMSO
ZFPM2	Proliferating Progenitors	2041.49	0.13153	0.168419	0.780967	0.434822	0.999528	0.13153	1. Xmoo1 Sil vs DMSO
ZFPM2-AS1	Proliferating Progenitors	2889.86	0.0622138	0.174895	0.355722	0.722049	0.999528	0.0622138	1. Xmoo1 Sil vs DMSO
OXR1	Proliferating Progenitors	207.414	0.305166	0.365684	0.834509	0.403994	0.999528	0.305166	1. Xmoo1 Sil vs DMSO
AC090579.1	Proliferating Progenitors	87.8682	0.621169	0.388407	1.59927	0.10976	0.999528	0.621169	1. Xmoo1 Sil vs DMSO
AC025508.1	Proliferating Progenitors	62.5816	-0.0904046	0.586515	-0.154139	0.8775	0.999528	-0.0904046	1. Xmoo1 Sil vs DMSO
RSPO2	Proliferating Progenitors	93.4116	-0.362824	1.26347	-0.287165	0.773986	0.999528	-0.362824	1. Xmoo1 Sil vs DMSO
EIF3E	Proliferating Progenitors	130.966	0.106997	0.315502	0.339131	0.734511	0.999528	0.106997	1. Xmoo1 Sil vs DMSO
EMC2	Proliferating Progenitors	68.737	0.263505	0.415318	0.634465	0.525778	0.999528	0.263505	1. Xmoo1 Sil vs DMSO
NUDCD1	Proliferating Progenitors	58.9709	0.227522	0.464092	0.490252	0.623956	0.999528	0.227522	1. Xmoo1 Sil vs DMSO
ENY2	Proliferating Progenitors	123.628	0.51954	0.33136	1.5679	0.116904	0.999528	0.51954	1. Xmoo1 Sil vs DMSO
SYBU	Proliferating Progenitors	50.2629	0.655824	0.491651	1.33392	0.18223	0.999528	0.655824	1. Xmoo1 Sil vs DMSO
CSMD3	Proliferating Progenitors	409.072	-0.0638379	0.253767	-0.251561	0.80138	0.999528	-0.0638379	1. Xmoo1 Sil vs DMSO
TRPS1	Proliferating Progenitors	516.597	0.136851	0.213593	0.64071	0.521711	0.999528	0.136851	1. Xmoo1 Sil vs DMSO
EIF3H	Proliferating Progenitors	158.744	0.281733	0.307509	0.916176	0.359574	0.999528	0.281733	1. Xmoo1 Sil vs DMSO
UTP23	Proliferating Progenitors	58.7007	0.34375	0.452849	0.759083	0.447803	0.999528	0.34375	1. Xmoo1 Sil vs DMSO
RAD21	Proliferating Progenitors	258.479	0.310314	0.254274	1.22039	0.222317	0.999528	0.310314	1. Xmoo1 Sil vs DMSO
EXT1	Proliferating Progenitors	1800.62	-0.101367	0.160769	-0.630512	0.52836	0.999528	-0.101367	1. Xmoo1 Sil vs DMSO
SAMD12	Proliferating Progenitors	88.632	-0.12598	0.383393	-0.328592	0.742464	0.999528	-0.12598	1. Xmoo1 Sil vs DMSO
AC023590.1	Proliferating Progenitors	110.132	-0.0520993	0.350649	-0.148579	0.881885	0.999528	-0.0520993	1. Xmoo1 Sil vs DMSO
ENPP2	Proliferating Progenitors	42.0162	-0.769355	0.59387	-1.2955	0.195149	0.999528	-0.769355	1. Xmoo1 Sil vs DMSO
TAF2	Proliferating Progenitors	249.322	0.135561	0.255032	0.531546	0.595041	0.999528	0.135561	1. Xmoo1 Sil vs DMSO
DSCC1	Proliferating Progenitors	38.0027	-1.2181	0.562125	-2.16696	0.0302378	0.999528	-1.2181	1. Xmoo1 Sil vs DMSO
MTBP	Proliferating Progenitors	172.543	-0.141951	0.316803	-0.448074	0.6541	0.999528	-0.141951	1. Xmoo1 Sil vs DMSO
SNTB1	Proliferating Progenitors	110.592	0.456692	0.345842	1.32052	0.186661	0.999528	0.456692	1. Xmoo1 Sil vs DMSO
ZHX2	Proliferating Progenitors	192.367	0.469366	0.275444	1.70403	0.088375	0.999528	0.469366	1. Xmoo1 Sil vs DMSO
AC104316.1	Proliferating Progenitors	82.442	0.430994	0.390101	1.10483	0.269235	0.999528	0.430994	1. Xmoo1 Sil vs DMSO
TBC1D31	Proliferating Progenitors	239.852	0.0404582	0.2523	0.160358	0.872599	0.999528	0.0404582	1. Xmoo1 Sil vs DMSO
C8orf76	Proliferating Progenitors	52.9138	0.158914	0.470478	0.337771	0.735536	0.999528	0.158914	1. Xmoo1 Sil vs DMSO
ZHX1	Proliferating Progenitors	54.4467	0.52791	0.514192	1.02668	0.304572	0.999528	0.52791	1. Xmoo1 Sil vs DMSO
ATAD2	Proliferating Progenitors	489.113	-0.289714	0.219692	-1.31873	0.18726	0.999528	-0.289714	1. Xmoo1 Sil vs DMSO
FAM91A1	Proliferating Progenitors	80.1236	0.338892	0.401568	0.843922	0.398713	0.999528	0.338892	1. Xmoo1 Sil vs DMSO
TMEM65	Proliferating Progenitors	197.13	0.364391	0.278983	1.30614	0.191504	0.999528	0.364391	1. Xmoo1 Sil vs DMSO
TATDN1	Proliferating Progenitors	77.3594	-0.129894	0.461086	-0.281712	0.778164	0.999528	-0.129894	1. Xmoo1 Sil vs DMSO
NDUFB9	Proliferating Progenitors	213.332	-0.140565	0.274587	-0.511914	0.608711	0.999528	-0.140565	1. Xmoo1 Sil vs DMSO
MTSS1	Proliferating Progenitors	366.554	-0.21767	0.221369	-0.983292	0.325464	0.999528	-0.21767	1. Xmoo1 Sil vs DMSO
SQLE	Proliferating Progenitors	97.4219	-0.107815	0.362471	-0.297444	0.766128	0.999528	-0.107815	1. Xmoo1 Sil vs DMSO
WASHC5	Proliferating Progenitors	92.4683	-0.166924	0.363465	-0.459258	0.646049	0.999528	-0.166924	1. Xmoo1 Sil vs DMSO
NSMCE2	Proliferating Progenitors	727.378	0.16261	0.186438	0.872193	0.383103	0.999528	0.16261	1. Xmoo1 Sil vs DMSO
PCAT1	Proliferating Progenitors	87.7976	0.0648248	0.459512	0.141073	0.887812	0.999528	0.0648248	1. Xmoo1 Sil vs DMSO
CASC19	Proliferating Progenitors	69.9477	0.316096	0.496558	0.636573	0.524403	0.999528	0.316096	1. Xmoo1 Sil vs DMSO
PVT1	Proliferating Progenitors	156.048	-0.162274	0.337152	-0.481307	0.630298	0.999528	-0.162274	1. Xmoo1 Sil vs DMSO
FAM49B	Proliferating Progenitors	217.214	-0.149158	0.288821	-0.516436	0.60555	0.999528	-0.149158	1. Xmoo1 Sil vs DMSO
AC022973.4	Proliferating Progenitors	50.9961	0.318753	0.513905	0.620257	0.535089	0.999528	0.318753	1. Xmoo1 Sil vs DMSO
ASAP1	Proliferating Progenitors	783.819	-0.0248733	0.185619	-0.134002	0.893401	0.999528	-0.0248733	1. Xmoo1 Sil vs DMSO
EFR3A	Proliferating Progenitors	133.609	0.364385	0.319195	1.14158	0.25363	0.999528	0.364385	1. Xmoo1 Sil vs DMSO
KCNQ3	Proliferating Progenitors	578.881	0.0798886	0.210159	0.380135	0.703846	0.999528	0.0798886	1. Xmoo1 Sil vs DMSO
LRRC6	Proliferating Progenitors	53.1982	0.318351	0.475469	0.669551	0.503144	0.999528	0.318351	1. Xmoo1 Sil vs DMSO
PHF20L1	Proliferating Progenitors	219.235	-0.156212	0.290392	-0.537934	0.590623	0.999528	-0.156212	1. Xmoo1 Sil vs DMSO
AF230666.1	Proliferating Progenitors	51.7954	-0.0218634	0.508048	-0.0430341	0.965674	0.999528	-0.0218634	1. Xmoo1 Sil vs DMSO
ST3GAL1	Proliferating Progenitors	70.3954	0.165645	0.446299	0.371151	0.710525	0.999528	0.165645	1. Xmoo1 Sil vs DMSO
KHDRBS3	Proliferating Progenitors	82.739	-0.246742	0.390582	-0.63173	0.527563	0.999528	-0.246742	1. Xmoo1 Sil vs DMSO
TRAPPC9	Proliferating Progenitors	497.073	0.00758442	0.228177	0.0332392	0.973484	0.999528	0.00758442	1. Xmoo1 Sil vs DMSO
AGO2	Proliferating Progenitors	241.319	-0.168843	0.267472	-0.631253	0.527875	0.999528	-0.168843	1. Xmoo1 Sil vs DMSO
PTK2	Proliferating Progenitors	1224.44	0.0197448	0.17918	0.110196	0.912254	0.999528	0.0197448	1. Xmoo1 Sil vs DMSO
ZC3H3	Proliferating Progenitors	46.2716	-0.595515	0.508606	-1.17088	0.241648	0.999528	-0.595515	1. Xmoo1 Sil vs DMSO
EEF1D	Proliferating Progenitors	56.8545	0.491783	0.466998	1.05307	0.292308	0.999528	0.491783	1. Xmoo1 Sil vs DMSO
NRBP2	Proliferating Progenitors	69.0053	-0.0566897	0.416645	-0.136062	0.891772	0.999528	-0.0566897	1. Xmoo1 Sil vs DMSO
MROH1	Proliferating Progenitors	51.9624	-0.553032	0.471051	-1.17404	0.24038	0.999528	-0.553032	1. Xmoo1 Sil vs DMSO
ZNF251	Proliferating Progenitors	111.833	-0.210782	0.341808	-0.616668	0.537454	0.999528	-0.210782	1. Xmoo1 Sil vs DMSO
RPL8	Proliferating Progenitors	62.763	-0.0503716	0.477865	-0.10541	0.916051	0.999528	-0.0503716	1. Xmoo1 Sil vs DMSO
ZNF7	Proliferating Progenitors	66.2424	-0.151613	0.456998	-0.331759	0.740071	0.999528	-0.151613	1. Xmoo1 Sil vs DMSO
ZNF250	Proliferating Progenitors	49.3584	-0.336361	0.488039	-0.68921	0.490691	0.999528	-0.336361	1. Xmoo1 Sil vs DMSO
C8orf33	Proliferating Progenitors	66.5675	0.0863719	0.429319	0.201183	0.840555	0.999528	0.0863719	1. Xmoo1 Sil vs DMSO
AL928970.1	Proliferating Progenitors	61.8146	0.553514	0.431867	1.28168	0.199956	0.999528	0.553514	1. Xmoo1 Sil vs DMSO
KANK1	Proliferating Progenitors	116.515	-0.118089	0.343012	-0.34427	0.730643	0.999528	-0.118089	1. Xmoo1 Sil vs DMSO
SMARCA2	Proliferating Progenitors	127.952	-0.0942528	0.320892	-0.293722	0.768971	0.999528	-0.0942528	1. Xmoo1 Sil vs DMSO
VLDLR-AS1	Proliferating Progenitors	128.769	-0.364488	0.336372	-1.08359	0.278548	0.999528	-0.364488	1. Xmoo1 Sil vs DMSO
PUM3	Proliferating Progenitors	197.344	-0.118986	0.269457	-0.441577	0.658795	0.999528	-0.118986	1. Xmoo1 Sil vs DMSO
RFX3	Proliferating Progenitors	1787.63	0.210015	0.174422	1.20406	0.228565	0.999528	0.210015	1. Xmoo1 Sil vs DMSO
RFX3-AS1	Proliferating Progenitors	275.383	-0.142959	0.283027	-0.505107	0.613484	0.999528	-0.142959	1. Xmoo1 Sil vs DMSO
GLIS3	Proliferating Progenitors	836.009	0.221545	0.180654	1.22635	0.220067	0.999528	0.221545	1. Xmoo1 Sil vs DMSO
CDC37L1	Proliferating Progenitors	58.1094	0.578215	0.45109	1.28182	0.199907	0.999528	0.578215	1. Xmoo1 Sil vs DMSO
AK3	Proliferating Progenitors	148.675	-0.410283	0.299559	-1.36963	0.170804	0.999528	-0.410283	1. Xmoo1 Sil vs DMSO
RCL1	Proliferating Progenitors	38.1466	-0.650196	0.54257	-1.19836	0.230776	0.999528	-0.650196	1. Xmoo1 Sil vs DMSO
JAK2	Proliferating Progenitors	137.619	0.0633855	0.310688	0.204016	0.838341	0.999528	0.0633855	1. Xmoo1 Sil vs DMSO
PLGRKT	Proliferating Progenitors	52.0132	0.584021	0.469349	1.24432	0.213382	0.999528	0.584021	1. Xmoo1 Sil vs DMSO
AL162253.2	Proliferating Progenitors	87.0289	0.0678478	0.426506	0.159078	0.873607	0.999528	0.0678478	1. Xmoo1 Sil vs DMSO
RIC1	Proliferating Progenitors	283.004	0.396593	0.261561	1.51625	0.129455	0.999528	0.396593	1. Xmoo1 Sil vs DMSO
ERMP1	Proliferating Progenitors	95.5896	0.776863	0.370582	2.09633	0.0360529	0.999528	0.776863	1. Xmoo1 Sil vs DMSO
KIAA2026	Proliferating Progenitors	208.932	0.63664	0.311637	2.04289	0.0410631	0.999528	0.63664	1. Xmoo1 Sil vs DMSO
UHRF2	Proliferating Progenitors	263.798	0.142618	0.255565	0.558051	0.57681	0.999528	0.142618	1. Xmoo1 Sil vs DMSO
AL133480.1	Proliferating Progenitors	354.077	0.0912366	0.234338	0.389337	0.697027	0.999528	0.0912366	1. Xmoo1 Sil vs DMSO
GLDC	Proliferating Progenitors	223.638	0.0856247	0.257751	0.332199	0.739739	0.999528	0.0856247	1. Xmoo1 Sil vs DMSO
KDM4C	Proliferating Progenitors	172.014	-0.1227	0.296022	-0.414495	0.678512	0.999528	-0.1227	1. Xmoo1 Sil vs DMSO
PTPRD	Proliferating Progenitors	1012.41	-0.143623	0.21125	-0.679871	0.496586	0.999528	-0.143623	1. Xmoo1 Sil vs DMSO
MPDZ	Proliferating Progenitors	328.588	0.0352785	0.264084	0.133589	0.893728	0.999528	0.0352785	1. Xmoo1 Sil vs DMSO
NFIB	Proliferating Progenitors	5406.07	0.0186389	0.150008	0.124253	0.901115	0.999528	0.0186389	1. Xmoo1 Sil vs DMSO
AL136366.1	Proliferating Progenitors	303.659	0.0925293	0.239629	0.386136	0.699396	0.999528	0.0925293	1. Xmoo1 Sil vs DMSO
AL137017.1	Proliferating Progenitors	56.5031	-0.444103	0.551315	-0.805533	0.420512	0.999528	-0.444103	1. Xmoo1 Sil vs DMSO
ZDHHC21	Proliferating Progenitors	276.692	-0.0366461	0.245862	-0.149051	0.881513	0.999528	-0.0366461	1. Xmoo1 Sil vs DMSO
TTC39B	Proliferating Progenitors	92.1753	0.165302	0.393441	0.420144	0.674381	0.999528	0.165302	1. Xmoo1 Sil vs DMSO
SNAPC3	Proliferating Progenitors	140.001	0.124161	0.326153	0.380683	0.703438	0.999528	0.124161	1. Xmoo1 Sil vs DMSO
PSIP1	Proliferating Progenitors	408.184	0.00439804	0.223776	0.0196537	0.98432	0.999528	0.00439804	1. Xmoo1 Sil vs DMSO
CCDC171	Proliferating Progenitors	271.194	0.0465773	0.26047	0.17882	0.858079	0.999528	0.0465773	1. Xmoo1 Sil vs DMSO
CNTLN	Proliferating Progenitors	553.084	0.0400892	0.201462	0.198991	0.84227	0.999528	0.0400892	1. Xmoo1 Sil vs DMSO
SH3GL2	Proliferating Progenitors	152.449	0.363694	0.314746	1.15552	0.247879	0.999528	0.363694	1. Xmoo1 Sil vs DMSO
ADAMTSL1	Proliferating Progenitors	1116.37	0.462065	0.502305	0.91989	0.35763	0.999528	0.462065	1. Xmoo1 Sil vs DMSO
HAUS6	Proliferating Progenitors	106.617	0.186465	0.345648	0.539465	0.589566	0.999528	0.186465	1. Xmoo1 Sil vs DMSO
DENND4C	Proliferating Progenitors	370.778	-0.0600973	0.22591	-0.266023	0.790221	0.999528	-0.0600973	1. Xmoo1 Sil vs DMSO
RPS6	Proliferating Progenitors	73.8179	0.374082	0.425896	0.878342	0.379758	0.999528	0.374082	1. Xmoo1 Sil vs DMSO
SLC24A2	Proliferating Progenitors	46.3975	0.0250284	0.602279	0.0415562	0.966852	0.999528	0.0250284	1. Xmoo1 Sil vs DMSO
MLLT3	Proliferating Progenitors	734.016	0.177256	0.191364	0.926279	0.354301	0.999528	0.177256	1. Xmoo1 Sil vs DMSO
FOCAD	Proliferating Progenitors	423.365	-0.197772	0.213858	-0.924785	0.355077	0.999528	-0.197772	1. Xmoo1 Sil vs DMSO
MTAP	Proliferating Progenitors	282.427	-0.145255	0.284313	-0.5109	0.609421	0.999528	-0.145255	1. Xmoo1 Sil vs DMSO
AL445623.2	Proliferating Progenitors	94.6607	-0.720387	0.367799	-1.95865	0.0501544	0.999528	-0.720387	1. Xmoo1 Sil vs DMSO
ELAVL2	Proliferating Progenitors	252.629	0.0441037	0.26014	0.169538	0.865373	0.999528	0.0441037	1. Xmoo1 Sil vs DMSO
CAAP1	Proliferating Progenitors	149.552	0.0433921	0.30141	0.143964	0.885529	0.999528	0.0433921	1. Xmoo1 Sil vs DMSO
PLAA	Proliferating Progenitors	108.691	0.0104967	0.34126	0.0307588	0.975462	0.999528	0.0104967	1. Xmoo1 Sil vs DMSO
IFT74	Proliferating Progenitors	149.231	0.371961	0.321932	1.1554	0.247925	0.999528	0.371961	1. Xmoo1 Sil vs DMSO
MOB3B	Proliferating Progenitors	317.918	0.266375	0.229322	1.16157	0.245408	0.999528	0.266375	1. Xmoo1 Sil vs DMSO
C9orf72	Proliferating Progenitors	227.474	0.150018	0.267402	0.561019	0.574784	0.999528	0.150018	1. Xmoo1 Sil vs DMSO
LINGO2	Proliferating Progenitors	175.271	-0.345362	0.356681	-0.968265	0.332912	0.999528	-0.345362	1. Xmoo1 Sil vs DMSO
ACO1	Proliferating Progenitors	152.534	0.0972655	0.36274	0.268141	0.788591	0.999528	0.0972655	1. Xmoo1 Sil vs DMSO
DDX58	Proliferating Progenitors	176.843	0.217187	0.301124	0.721255	0.470753	0.999528	0.217187	1. Xmoo1 Sil vs DMSO
TOPORS	Proliferating Progenitors	51.4417	-0.429837	0.492408	-0.872929	0.382702	0.999528	-0.429837	1. Xmoo1 Sil vs DMSO
APTX	Proliferating Progenitors	128.199	0.0946015	0.322852	0.293018	0.769508	0.999528	0.0946015	1. Xmoo1 Sil vs DMSO
DNAJA1	Proliferating Progenitors	88.3303	0.0172781	0.403508	0.0428196	0.965845	0.999528	0.0172781	1. Xmoo1 Sil vs DMSO
SMU1	Proliferating Progenitors	122.934	0.202431	0.343834	0.588745	0.556032	0.999528	0.202431	1. Xmoo1 Sil vs DMSO
NFX1	Proliferating Progenitors	123.251	0.197424	0.361788	0.54569	0.585279	0.999528	0.197424	1. Xmoo1 Sil vs DMSO
UBE2R2	Proliferating Progenitors	422.529	-0.164574	0.217746	-0.755808	0.449765	0.999528	-0.164574	1. Xmoo1 Sil vs DMSO
UBAP2	Proliferating Progenitors	316.962	0.000722983	0.23534	0.00307208	0.997549	1	0.000722983	1. Xmoo1 Sil vs DMSO
UBAP1	Proliferating Progenitors	324.05	0.0489149	0.23195	0.210885	0.832977	0.999528	0.0489149	1. Xmoo1 Sil vs DMSO
KIF24	Proliferating Progenitors	173.33	-0.232621	0.290309	-0.801287	0.422966	0.999528	-0.232621	1. Xmoo1 Sil vs DMSO
FAM219A	Proliferating Progenitors	136.991	-0.138348	0.329148	-0.420322	0.67425	0.999528	-0.138348	1. Xmoo1 Sil vs DMSO
VCP	Proliferating Progenitors	136.221	0.104927	0.331798	0.316239	0.751821	0.999528	0.104927	1. Xmoo1 Sil vs DMSO
FANCG	Proliferating Progenitors	44.098	0.0298138	0.556313	0.0535918	0.95726	0.999528	0.0298138	1. Xmoo1 Sil vs DMSO
UNC13B	Proliferating Progenitors	122.563	-0.280884	0.322985	-0.869649	0.384492	0.999528	-0.280884	1. Xmoo1 Sil vs DMSO
RUSC2	Proliferating Progenitors	75.268	0.171445	0.40189	0.426596	0.669673	0.999528	0.171445	1. Xmoo1 Sil vs DMSO
CCDC107	Proliferating Progenitors	51.5924	0.69561	0.475941	1.46155	0.143866	0.999528	0.69561	1. Xmoo1 Sil vs DMSO
ARHGEF39	Proliferating Progenitors	68.4989	0.60576	0.425016	1.42526	0.154081	0.999528	0.60576	1. Xmoo1 Sil vs DMSO
TLN1	Proliferating Progenitors	46.6712	0.0904543	0.509219	0.177633	0.859011	0.999528	0.0904543	1. Xmoo1 Sil vs DMSO
GBA2	Proliferating Progenitors	55.752	-0.592015	0.458406	-1.29147	0.196542	0.999528	-0.592015	1. Xmoo1 Sil vs DMSO
RECK	Proliferating Progenitors	185.804	0.0256763	0.277239	0.092614	0.92621	0.999528	0.0256763	1. Xmoo1 Sil vs DMSO
CLTA	Proliferating Progenitors	208.464	-0.101142	0.268959	-0.37605	0.70688	0.999528	-0.101142	1. Xmoo1 Sil vs DMSO
GNE	Proliferating Progenitors	138.42	-0.134633	0.319288	-0.421666	0.673268	0.999528	-0.134633	1. Xmoo1 Sil vs DMSO
RNF38	Proliferating Progenitors	522.766	-0.075816	0.220695	-0.343533	0.731197	0.999528	-0.075816	1. Xmoo1 Sil vs DMSO
MELK	Proliferating Progenitors	432.271	0.175474	0.221672	0.791594	0.428598	0.999528	0.175474	1. Xmoo1 Sil vs DMSO
ZCCHC7	Proliferating Progenitors	403.679	0.0470597	0.248041	0.189726	0.849524	0.999528	0.0470597	1. Xmoo1 Sil vs DMSO
ZBTB5	Proliferating Progenitors	82.0006	-0.0157751	0.419808	-0.037577	0.970025	0.999528	-0.0157751	1. Xmoo1 Sil vs DMSO
FBXO10	Proliferating Progenitors	90.7522	0.487241	0.366473	1.32954	0.183669	0.999528	0.487241	1. Xmoo1 Sil vs DMSO
TRMT10B	Proliferating Progenitors	148.018	-0.0361676	0.303658	-0.119106	0.905191	0.999528	-0.0361676	1. Xmoo1 Sil vs DMSO
EXOSC3	Proliferating Progenitors	80.1256	0.0444265	0.403894	0.109995	0.912413	0.999528	0.0444265	1. Xmoo1 Sil vs DMSO
DCAF10	Proliferating Progenitors	322.173	-0.114539	0.267647	-0.427948	0.668689	0.999528	-0.114539	1. Xmoo1 Sil vs DMSO
SLC25A51	Proliferating Progenitors	51.4459	-0.612829	0.50434	-1.21511	0.224324	0.999528	-0.612829	1. Xmoo1 Sil vs DMSO
IGFBPL1	Proliferating Progenitors	46.3672	0.40003	0.540365	0.740295	0.459121	0.999528	0.40003	1. Xmoo1 Sil vs DMSO
CNTNAP3B	Proliferating Progenitors	123.956	0.0824715	0.323961	0.254573	0.799053	0.999528	0.0824715	1. Xmoo1 Sil vs DMSO
FAM27C	Proliferating Progenitors	118.382	0.00966138	0.327372	0.029512	0.976456	0.999528	0.00966138	1. Xmoo1 Sil vs DMSO
CBWD5	Proliferating Progenitors	64.1211	0.0184194	0.439174	0.0419411	0.966546	0.999528	0.0184194	1. Xmoo1 Sil vs DMSO
FXN	Proliferating Progenitors	46.9046	-0.438644	0.515257	-0.851312	0.394596	0.999528	-0.438644	1. Xmoo1 Sil vs DMSO
TJP2	Proliferating Progenitors	47.6562	-0.680946	0.52354	-1.30066	0.193375	0.999528	-0.680946	1. Xmoo1 Sil vs DMSO
APBA1	Proliferating Progenitors	178.007	-0.0935193	0.289328	-0.323229	0.746522	0.999528	-0.0935193	1. Xmoo1 Sil vs DMSO
PTAR1	Proliferating Progenitors	371.215	0.325627	0.229917	1.41628	0.156693	0.999528	0.325627	1. Xmoo1 Sil vs DMSO
MAMDC2	Proliferating Progenitors	102.829	0.276331	0.376319	0.7343	0.462766	0.999528	0.276331	1. Xmoo1 Sil vs DMSO
SMC5-AS1	Proliferating Progenitors	40.4039	-0.894004	0.536659	-1.66587	0.0957394	0.999528	-0.894004	1. Xmoo1 Sil vs DMSO
SMC5	Proliferating Progenitors	407.025	0.0485243	0.229295	0.211624	0.8324	0.999528	0.0485243	1. Xmoo1 Sil vs DMSO
CEMIP2	Proliferating Progenitors	209.316	0.134289	0.308626	0.43512	0.663475	0.999528	0.134289	1. Xmoo1 Sil vs DMSO
ABHD17B	Proliferating Progenitors	168.9	0.000677332	0.310406	0.00218208	0.998259	1	0.000677332	1. Xmoo1 Sil vs DMSO
C9orf85	Proliferating Progenitors	82.308	-0.0553549	0.40757	-0.135817	0.891966	0.999528	-0.0553549	1. Xmoo1 Sil vs DMSO
ZFAND5	Proliferating Progenitors	76.751	0.0501892	0.40106	0.125142	0.900412	0.999528	0.0501892	1. Xmoo1 Sil vs DMSO
RORB	Proliferating Progenitors	88.6087	0.197204	0.453697	0.434661	0.663808	0.999528	0.197204	1. Xmoo1 Sil vs DMSO
CARNMT1-AS1	Proliferating Progenitors	57.086	-0.300202	0.468581	-0.640661	0.521743	0.999528	-0.300202	1. Xmoo1 Sil vs DMSO
CARNMT1	Proliferating Progenitors	67.0602	0.097463	0.43623	0.223421	0.823208	0.999528	0.097463	1. Xmoo1 Sil vs DMSO
PCSK5	Proliferating Progenitors	336.012	-0.0380881	0.226977	-0.167806	0.866736	0.999528	-0.0380881	1. Xmoo1 Sil vs DMSO
GCNT1	Proliferating Progenitors	170.866	0.307792	0.2887	1.06613	0.286365	0.999528	0.307792	1. Xmoo1 Sil vs DMSO
PRUNE2	Proliferating Progenitors	77.1609	-0.0727966	0.401646	-0.181246	0.856175	0.999528	-0.0727966	1. Xmoo1 Sil vs DMSO
VPS13A	Proliferating Progenitors	266.675	0.0835946	0.255847	0.326736	0.743867	0.999528	0.0835946	1. Xmoo1 Sil vs DMSO
GNAQ	Proliferating Progenitors	1148.81	0.116412	0.176842	0.658284	0.510356	0.999528	0.116412	1. Xmoo1 Sil vs DMSO
CEP78	Proliferating Progenitors	225.767	0.204084	0.263673	0.774005	0.438928	0.999528	0.204084	1. Xmoo1 Sil vs DMSO
PSAT1	Proliferating Progenitors	320.432	-0.185373	0.23995	-0.77255	0.439789	0.999528	-0.185373	1. Xmoo1 Sil vs DMSO
AL512634.1	Proliferating Progenitors	114.879	-0.584606	0.358587	-1.6303	0.103037	0.999528	-0.584606	1. Xmoo1 Sil vs DMSO
TLE4	Proliferating Progenitors	501.982	-0.0162021	0.205245	-0.0789404	0.93708	0.999528	-0.0162021	1. Xmoo1 Sil vs DMSO
TLE1	Proliferating Progenitors	410.775	-0.0452885	0.217591	-0.208136	0.835123	0.999528	-0.0452885	1. Xmoo1 Sil vs DMSO
FRMD3	Proliferating Progenitors	94.5075	0.150826	0.359029	0.420093	0.674417	0.999528	0.150826	1. Xmoo1 Sil vs DMSO
IDNK	Proliferating Progenitors	49.6139	-0.0220181	0.506606	-0.043462	0.965333	0.999528	-0.0220181	1. Xmoo1 Sil vs DMSO
UBQLN1	Proliferating Progenitors	200.562	-0.137433	0.286932	-0.478973	0.631958	0.999528	-0.137433	1. Xmoo1 Sil vs DMSO
GKAP1	Proliferating Progenitors	203.815	0.0957943	0.270142	0.354607	0.722884	0.999528	0.0957943	1. Xmoo1 Sil vs DMSO
KIF27	Proliferating Progenitors	102.178	0.168023	0.352037	0.477288	0.633157	0.999528	0.168023	1. Xmoo1 Sil vs DMSO
HNRNPK	Proliferating Progenitors	239.426	0.037927	0.253988	0.149326	0.881297	0.999528	0.037927	1. Xmoo1 Sil vs DMSO
AL354733.3	Proliferating Progenitors	597.606	0.016704	0.243184	0.0686887	0.945237	0.999528	0.016704	1. Xmoo1 Sil vs DMSO
RMI1	Proliferating Progenitors	76.0571	-0.0925445	0.420189	-0.220245	0.82568	0.999528	-0.0925445	1. Xmoo1 Sil vs DMSO
NTRK2	Proliferating Progenitors	513.372	0.189589	0.214516	0.883801	0.376804	0.999528	0.189589	1. Xmoo1 Sil vs DMSO
AGTPBP1	Proliferating Progenitors	338.63	-0.0460609	0.230508	-0.199823	0.841619	0.999528	-0.0460609	1. Xmoo1 Sil vs DMSO
NAA35	Proliferating Progenitors	242.198	-0.00288738	0.25846	-0.0111715	0.991087	0.999528	-0.00288738	1. Xmoo1 Sil vs DMSO
GOLM1	Proliferating Progenitors	431.879	-0.225493	0.225334	-1.0007	0.31697	0.999528	-0.225493	1. Xmoo1 Sil vs DMSO
TUT7	Proliferating Progenitors	100.516	0.147857	0.355056	0.416432	0.677094	0.999528	0.147857	1. Xmoo1 Sil vs DMSO
DAPK1	Proliferating Progenitors	402.748	-0.0658293	0.221068	-0.297779	0.765872	0.999528	-0.0658293	1. Xmoo1 Sil vs DMSO
SPIN1	Proliferating Progenitors	418.127	-0.294208	0.224849	-1.30847	0.190714	0.999528	-0.294208	1. Xmoo1 Sil vs DMSO
SHC3	Proliferating Progenitors	252.982	-0.0231782	0.274799	-0.084346	0.932781	0.999528	-0.0231782	1. Xmoo1 Sil vs DMSO
SECISBP2	Proliferating Progenitors	247.283	-0.0203276	0.25406	-0.080011	0.936228	0.999528	-0.0203276	1. Xmoo1 Sil vs DMSO
SEMA4D	Proliferating Progenitors	72.7007	0.202806	0.437442	0.463618	0.642921	0.999528	0.202806	1. Xmoo1 Sil vs DMSO
AUH	Proliferating Progenitors	169.364	0.190653	0.28419	0.670866	0.502306	0.999528	0.190653	1. Xmoo1 Sil vs DMSO
ROR2	Proliferating Progenitors	111.283	0.0607822	0.344239	0.17657	0.859846	0.999528	0.0607822	1. Xmoo1 Sil vs DMSO
SPTLC1	Proliferating Progenitors	104.866	0.199256	0.358355	0.55603	0.57819	0.999528	0.199256	1. Xmoo1 Sil vs DMSO
IARS	Proliferating Progenitors	316.804	-0.162693	0.230839	-0.704788	0.480942	0.999528	-0.162693	1. Xmoo1 Sil vs DMSO
CENPP	Proliferating Progenitors	785.998	-0.0751701	0.193205	-0.38907	0.697225	0.999528	-0.0751701	1. Xmoo1 Sil vs DMSO
OGN	Proliferating Progenitors	310.513	0.139612	0.242078	0.576722	0.564127	0.999528	0.139612	1. Xmoo1 Sil vs DMSO
OMD	Proliferating Progenitors	266.489	-0.158828	0.251409	-0.63175	0.52755	0.999528	-0.158828	1. Xmoo1 Sil vs DMSO
ASPN	Proliferating Progenitors	296.655	-0.0723727	0.24182	-0.299283	0.764724	0.999528	-0.0723727	1. Xmoo1 Sil vs DMSO
ECM2	Proliferating Progenitors	329.496	-0.397247	0.238765	-1.66376	0.0961601	0.999528	-0.397247	1. Xmoo1 Sil vs DMSO
IPPK	Proliferating Progenitors	80.7839	-0.0507457	0.430209	-0.117956	0.906103	0.999528	-0.0507457	1. Xmoo1 Sil vs DMSO
ZNF484	Proliferating Progenitors	68.4701	0.490813	0.422209	1.16249	0.245037	0.999528	0.490813	1. Xmoo1 Sil vs DMSO
WNK2	Proliferating Progenitors	208.635	-0.00356499	0.269385	-0.0132338	0.989441	0.999528	-0.00356499	1. Xmoo1 Sil vs DMSO
FAM120AOS	Proliferating Progenitors	51.361	0.0494092	0.486657	0.101528	0.919131	0.999528	0.0494092	1. Xmoo1 Sil vs DMSO
FAM120A	Proliferating Progenitors	126.085	0.112467	0.33486	0.335863	0.736974	0.999528	0.112467	1. Xmoo1 Sil vs DMSO
PHF2	Proliferating Progenitors	68.6592	-0.0872236	0.426858	-0.204339	0.838089	0.999528	-0.0872236	1. Xmoo1 Sil vs DMSO
PTPDC1	Proliferating Progenitors	127.504	0.329009	0.360285	0.913192	0.361142	0.999528	0.329009	1. Xmoo1 Sil vs DMSO
AL158152.1	Proliferating Progenitors	80.7775	0.0978719	0.387265	0.252726	0.80048	0.999528	0.0978719	1. Xmoo1 Sil vs DMSO
MFSD14B	Proliferating Progenitors	192.697	0.174542	0.27608	0.632215	0.527246	0.999528	0.174542	1. Xmoo1 Sil vs DMSO
AL358232.2	Proliferating Progenitors	55.4548	-0.196821	0.453997	-0.433528	0.664631	0.999528	-0.196821	1. Xmoo1 Sil vs DMSO
PCAT7	Proliferating Progenitors	95.6588	0.242656	0.369961	0.655896	0.511891	0.999528	0.242656	1. Xmoo1 Sil vs DMSO
FBP2	Proliferating Progenitors	51.658	-0.256985	0.487964	-0.526648	0.598438	0.999528	-0.256985	1. Xmoo1 Sil vs DMSO
AOPEP	Proliferating Progenitors	484.313	0.076614	0.208454	0.367534	0.71322	0.999528	0.076614	1. Xmoo1 Sil vs DMSO
FANCC	Proliferating Progenitors	317.193	-0.303876	0.232963	-1.3044	0.192099	0.999528	-0.303876	1. Xmoo1 Sil vs DMSO
PTCH1	Proliferating Progenitors	123.47	0.0694044	0.329733	0.210487	0.833288	0.999528	0.0694044	1. Xmoo1 Sil vs DMSO
ERCC6L2	Proliferating Progenitors	239.045	-0.40917	0.252943	-1.61764	0.10574	0.999528	-0.40917	1. Xmoo1 Sil vs DMSO
ZNF367	Proliferating Progenitors	119.418	-1.0533	0.347654	-3.02972	0.00244778	0.999528	-1.0533	1. Xmoo1 Sil vs DMSO
HABP4	Proliferating Progenitors	74.054	-0.357722	0.404052	-0.885337	0.375975	0.999528	-0.357722	1. Xmoo1 Sil vs DMSO
CDC14B	Proliferating Progenitors	212.908	0.105436	0.285895	0.368794	0.712282	0.999528	0.105436	1. Xmoo1 Sil vs DMSO
AL589843.1	Proliferating Progenitors	183.76	0.15801	0.275626	0.573275	0.566459	0.999528	0.15801	1. Xmoo1 Sil vs DMSO
ZNF510	Proliferating Progenitors	42.7401	-0.554037	0.519456	-1.06657	0.286166	0.999528	-0.554037	1. Xmoo1 Sil vs DMSO
ZNF782	Proliferating Progenitors	192.723	-0.0761737	0.271055	-0.281027	0.77869	0.999528	-0.0761737	1. Xmoo1 Sil vs DMSO
MFSD14C	Proliferating Progenitors	402.215	-0.1161	0.223353	-0.519806	0.603199	0.999528	-0.1161	1. Xmoo1 Sil vs DMSO
TSTD2	Proliferating Progenitors	161.608	0.00671501	0.316971	0.0211849	0.983098	0.999528	0.00671501	1. Xmoo1 Sil vs DMSO
NCBP1	Proliferating Progenitors	155.586	-0.422259	0.306529	-1.37755	0.168343	0.999528	-0.422259	1. Xmoo1 Sil vs DMSO
XPA	Proliferating Progenitors	131.684	-0.350805	0.339306	-1.03389	0.301188	0.999528	-0.350805	1. Xmoo1 Sil vs DMSO
ANP32B	Proliferating Progenitors	113.962	-0.121544	0.332104	-0.36598	0.71438	0.999528	-0.121544	1. Xmoo1 Sil vs DMSO
GABBR2	Proliferating Progenitors	145.374	-0.475228	0.323015	-1.47123	0.141229	0.999528	-0.475228	1. Xmoo1 Sil vs DMSO
ANKS6	Proliferating Progenitors	51.1322	0.0916011	0.504929	0.181414	0.856043	0.999528	0.0916011	1. Xmoo1 Sil vs DMSO
TGFBR1	Proliferating Progenitors	156.222	-0.0177653	0.309071	-0.0574797	0.954163	0.999528	-0.0177653	1. Xmoo1 Sil vs DMSO
SEC61B	Proliferating Progenitors	56.3318	0.425019	0.459924	0.924107	0.35543	0.999528	0.425019	1. Xmoo1 Sil vs DMSO
STX17	Proliferating Progenitors	77.6194	0.683238	0.395855	1.72598	0.0843508	0.999528	0.683238	1. Xmoo1 Sil vs DMSO
ERP44	Proliferating Progenitors	133.461	0.344407	0.33164	1.0385	0.299038	0.999528	0.344407	1. Xmoo1 Sil vs DMSO
INVS	Proliferating Progenitors	577.917	-0.0281333	0.215975	-0.130262	0.896359	0.999528	-0.0281333	1. Xmoo1 Sil vs DMSO
TEX10	Proliferating Progenitors	174.082	-0.0318999	0.295135	-0.108086	0.913928	0.999528	-0.0318999	1. Xmoo1 Sil vs DMSO
MSANTD3	Proliferating Progenitors	92.0518	0.197187	0.382877	0.515014	0.606543	0.999528	0.197187	1. Xmoo1 Sil vs DMSO
TMEFF1	Proliferating Progenitors	326.141	0.232912	0.24177	0.963362	0.335366	0.999528	0.232912	1. Xmoo1 Sil vs DMSO
CAVIN4	Proliferating Progenitors	43.2855	-0.505634	0.525658	-0.961906	0.336097	0.999528	-0.505634	1. Xmoo1 Sil vs DMSO
PLPPR1	Proliferating Progenitors	317.422	0.124636	0.727098	0.171415	0.863898	0.999528	0.124636	1. Xmoo1 Sil vs DMSO
RNF20	Proliferating Progenitors	54.2429	-0.0625637	0.459816	-0.136062	0.891772	0.999528	-0.0625637	1. Xmoo1 Sil vs DMSO
SMC2	Proliferating Progenitors	169.954	0.0743422	0.302968	0.24538	0.806162	0.999528	0.0743422	1. Xmoo1 Sil vs DMSO
ABCA1	Proliferating Progenitors	215.847	-0.0686107	0.283138	-0.242322	0.808531	0.999528	-0.0686107	1. Xmoo1 Sil vs DMSO
SLC44A1	Proliferating Progenitors	209.276	0.674271	0.280433	2.40439	0.0161994	0.999528	0.674271	1. Xmoo1 Sil vs DMSO
FSD1L	Proliferating Progenitors	362.714	0.174884	0.226231	0.773032	0.439504	0.999528	0.174884	1. Xmoo1 Sil vs DMSO
FKTN	Proliferating Progenitors	209.855	0.00300606	0.269436	0.0111569	0.991098	0.999528	0.00300606	1. Xmoo1 Sil vs DMSO
TMEM38B	Proliferating Progenitors	60.8788	0.430388	0.4561	0.943628	0.34536	0.999528	0.430388	1. Xmoo1 Sil vs DMSO
LINC01505	Proliferating Progenitors	118.367	0.409598	0.406934	1.00655	0.314153	0.999528	0.409598	1. Xmoo1 Sil vs DMSO
ZNF462	Proliferating Progenitors	600.363	-0.0198664	0.197648	-0.100514	0.919936	0.999528	-0.0198664	1. Xmoo1 Sil vs DMSO
AL807761.4	Proliferating Progenitors	458.827	-0.095675	0.222684	-0.429645	0.667454	0.999528	-0.095675	1. Xmoo1 Sil vs DMSO
RAD23B	Proliferating Progenitors	246.641	-0.40331	0.254786	-1.58294	0.113436	0.999528	-0.40331	1. Xmoo1 Sil vs DMSO
ELP1	Proliferating Progenitors	81.1945	0.103806	0.383666	0.270564	0.786726	0.999528	0.103806	1. Xmoo1 Sil vs DMSO
CTNNAL1	Proliferating Progenitors	103.671	0.459005	0.359298	1.27751	0.201423	0.999528	0.459005	1. Xmoo1 Sil vs DMSO
TMEM245	Proliferating Progenitors	228.9	0.215596	0.255196	0.844824	0.398209	0.999528	0.215596	1. Xmoo1 Sil vs DMSO
ECPAS	Proliferating Progenitors	219.785	0.0393512	0.277638	0.141736	0.887289	0.999528	0.0393512	1. Xmoo1 Sil vs DMSO
ZNF483	Proliferating Progenitors	114.309	0.0933862	0.332328	0.281006	0.778706	0.999528	0.0933862	1. Xmoo1 Sil vs DMSO
PTGR1	Proliferating Progenitors	65.5408	0.189257	0.421057	0.449481	0.653085	0.999528	0.189257	1. Xmoo1 Sil vs DMSO
DNAJC25	Proliferating Progenitors	40.4281	0.026201	0.602572	0.043482	0.965317	0.999528	0.026201	1. Xmoo1 Sil vs DMSO
SHOC1	Proliferating Progenitors	407.289	0.272867	0.226742	1.20343	0.228812	0.999528	0.272867	1. Xmoo1 Sil vs DMSO
SUSD1	Proliferating Progenitors	48.6962	0.385979	0.479875	0.804332	0.421205	0.999528	0.385979	1. Xmoo1 Sil vs DMSO
PTBP3	Proliferating Progenitors	198.86	0.446115	0.28126	1.58613	0.11271	0.999528	0.446115	1. Xmoo1 Sil vs DMSO
HSDL2	Proliferating Progenitors	134.672	-0.149987	0.334806	-0.447983	0.654166	0.999528	-0.149987	1. Xmoo1 Sil vs DMSO
C9orf147	Proliferating Progenitors	112.124	-0.0364623	0.342034	-0.106604	0.915103	0.999528	-0.0364623	1. Xmoo1 Sil vs DMSO
KIAA1958	Proliferating Progenitors	704.684	0.159354	0.201377	0.791321	0.428757	0.999528	0.159354	1. Xmoo1 Sil vs DMSO
INIP	Proliferating Progenitors	154.351	0.141507	0.340245	0.415899	0.677484	0.999528	0.141507	1. Xmoo1 Sil vs DMSO
SNX30	Proliferating Progenitors	67.3896	-0.0395494	0.421054	-0.0939297	0.925165	0.999528	-0.0395494	1. Xmoo1 Sil vs DMSO
ZFP37	Proliferating Progenitors	49.1492	-0.187745	0.479874	-0.391238	0.695621	0.999528	-0.187745	1. Xmoo1 Sil vs DMSO
FKBP15	Proliferating Progenitors	56.7385	-0.282705	0.481966	-0.586566	0.557495	0.999528	-0.282705	1. Xmoo1 Sil vs DMSO
RGS3	Proliferating Progenitors	78.4865	0.177914	0.441399	0.403068	0.686898	0.999528	0.177914	1. Xmoo1 Sil vs DMSO
ZNF618	Proliferating Progenitors	311.381	0.167065	0.255834	0.653022	0.513742	0.999528	0.167065	1. Xmoo1 Sil vs DMSO
COL27A1	Proliferating Progenitors	118.861	-0.132022	0.330813	-0.399082	0.689833	0.999528	-0.132022	1. Xmoo1 Sil vs DMSO
AKNA	Proliferating Progenitors	50.2716	-0.3504	0.479001	-0.731523	0.46446	0.999528	-0.3504	1. Xmoo1 Sil vs DMSO
WHRN	Proliferating Progenitors	91.0006	0.128225	0.397326	0.322718	0.746908	0.999528	0.128225	1. Xmoo1 Sil vs DMSO
DEC1	Proliferating Progenitors	1110.65	0.154197	0.211785	0.72808	0.466564	0.999528	0.154197	1. Xmoo1 Sil vs DMSO
TNC	Proliferating Progenitors	444.296	0.185943	0.220056	0.844979	0.398123	0.999528	0.185943	1. Xmoo1 Sil vs DMSO
ASTN2	Proliferating Progenitors	203.399	-0.105502	0.300959	-0.350554	0.725923	0.999528	-0.105502	1. Xmoo1 Sil vs DMSO
ASTN2-AS1	Proliferating Progenitors	67.3369	-0.0731957	0.458891	-0.159506	0.873271	0.999528	-0.0731957	1. Xmoo1 Sil vs DMSO
CDK5RAP2	Proliferating Progenitors	499.461	0.0167766	0.228272	0.073494	0.941413	0.999528	0.0167766	1. Xmoo1 Sil vs DMSO
MEGF9	Proliferating Progenitors	352.721	-0.134646	0.230431	-0.584324	0.559003	0.999528	-0.134646	1. Xmoo1 Sil vs DMSO
FBXW2	Proliferating Progenitors	104.932	0.0609048	0.355663	0.171243	0.864033	0.999528	0.0609048	1. Xmoo1 Sil vs DMSO
PSMD5	Proliferating Progenitors	106.728	0.296279	0.350756	0.844687	0.398285	0.999528	0.296279	1. Xmoo1 Sil vs DMSO
PHF19	Proliferating Progenitors	44.7036	-0.550407	0.524226	-1.04994	0.293744	0.999528	-0.550407	1. Xmoo1 Sil vs DMSO
CNTRL	Proliferating Progenitors	277.12	-0.036644	0.249361	-0.146952	0.88317	0.999528	-0.036644	1. Xmoo1 Sil vs DMSO
RAB14	Proliferating Progenitors	59.2912	0.0512376	0.479993	0.106747	0.91499	0.999528	0.0512376	1. Xmoo1 Sil vs DMSO
DAB2IP	Proliferating Progenitors	60.8374	-0.0742969	0.43934	-0.16911	0.86571	0.999528	-0.0742969	1. Xmoo1 Sil vs DMSO
MRRF	Proliferating Progenitors	62.4035	0.377049	0.464397	0.811912	0.416842	0.999528	0.377049	1. Xmoo1 Sil vs DMSO
RC3H2	Proliferating Progenitors	238	0.0422494	0.252044	0.167627	0.866877	0.999528	0.0422494	1. Xmoo1 Sil vs DMSO
RABGAP1	Proliferating Progenitors	516.178	0.0644321	0.203099	0.317245	0.751058	0.999528	0.0644321	1. Xmoo1 Sil vs DMSO
STRBP	Proliferating Progenitors	397.754	0.0934686	0.233887	0.399631	0.689428	0.999528	0.0934686	1. Xmoo1 Sil vs DMSO
DENND1A	Proliferating Progenitors	896.905	0.0366359	0.186575	0.19636	0.844328	0.999528	0.0366359	1. Xmoo1 Sil vs DMSO
AL390774.2	Proliferating Progenitors	357.933	0.00588967	0.231961	0.0253908	0.979743	0.999528	0.00588967	1. Xmoo1 Sil vs DMSO
LHX2	Proliferating Progenitors	256.007	-0.25495	0.268362	-0.950022	0.342101	0.999528	-0.25495	1. Xmoo1 Sil vs DMSO
NEK6	Proliferating Progenitors	65.1904	0.0392782	0.461312	0.0851446	0.932146	0.999528	0.0392782	1. Xmoo1 Sil vs DMSO
PSMB7	Proliferating Progenitors	191.292	-0.0194014	0.275454	-0.0704345	0.943848	0.999528	-0.0194014	1. Xmoo1 Sil vs DMSO
NR6A1	Proliferating Progenitors	513.484	0.0885684	0.204967	0.432111	0.665661	0.999528	0.0885684	1. Xmoo1 Sil vs DMSO
MIR181A2HG	Proliferating Progenitors	263.744	0.108729	0.254757	0.426794	0.669529	0.999528	0.108729	1. Xmoo1 Sil vs DMSO
RPL35	Proliferating Progenitors	51.2296	0.600797	0.485242	1.23814	0.215664	0.999528	0.600797	1. Xmoo1 Sil vs DMSO
GOLGA1	Proliferating Progenitors	127.28	-0.430282	0.323709	-1.32923	0.183773	0.999528	-0.430282	1. Xmoo1 Sil vs DMSO
SCAI	Proliferating Progenitors	239.17	-0.17837	0.271657	-0.656601	0.511438	0.999528	-0.17837	1. Xmoo1 Sil vs DMSO
PPP6C	Proliferating Progenitors	105.782	0.162936	0.342189	0.476157	0.633963	0.999528	0.162936	1. Xmoo1 Sil vs DMSO
HSPA5	Proliferating Progenitors	59.5707	0.28443	0.439805	0.646719	0.517814	0.999528	0.28443	1. Xmoo1 Sil vs DMSO
GAPVD1	Proliferating Progenitors	215.016	-0.0102733	0.269902	-0.0380631	0.969637	0.999528	-0.0102733	1. Xmoo1 Sil vs DMSO
MAPKAP1	Proliferating Progenitors	299.552	-0.225597	0.248473	-0.907932	0.363914	0.999528	-0.225597	1. Xmoo1 Sil vs DMSO
PBX3	Proliferating Progenitors	505.761	-0.125676	0.217438	-0.577984	0.563275	0.999528	-0.125676	1. Xmoo1 Sil vs DMSO
MVB12B	Proliferating Progenitors	189.291	0.140645	0.273167	0.51487	0.606644	0.999528	0.140645	1. Xmoo1 Sil vs DMSO
ZBTB43	Proliferating Progenitors	87.2106	0.263879	0.371676	0.709972	0.477722	0.999528	0.263879	1. Xmoo1 Sil vs DMSO
RALGPS1	Proliferating Progenitors	348.89	0.333026	0.242604	1.37272	0.16984	0.999528	0.333026	1. Xmoo1 Sil vs DMSO
ANGPTL2	Proliferating Progenitors	74.512	0.124929	0.493168	0.253319	0.800022	0.999528	0.124929	1. Xmoo1 Sil vs DMSO
GARNL3	Proliferating Progenitors	162.174	0.0311869	0.291422	0.107016	0.914776	0.999528	0.0311869	1. Xmoo1 Sil vs DMSO
RPL12	Proliferating Progenitors	49.8398	0.448851	0.512786	0.875319	0.3814	0.999528	0.448851	1. Xmoo1 Sil vs DMSO
LRSAM1	Proliferating Progenitors	58.6125	-0.344243	0.471753	-0.729711	0.465567	0.999528	-0.344243	1. Xmoo1 Sil vs DMSO
STXBP1	Proliferating Progenitors	138.356	-0.244043	0.310575	-0.785777	0.431998	0.999528	-0.244043	1. Xmoo1 Sil vs DMSO
FAM102A	Proliferating Progenitors	75.1816	0.537337	0.404419	1.32866	0.18396	0.999528	0.537337	1. Xmoo1 Sil vs DMSO
SLC25A25	Proliferating Progenitors	79.3382	-0.0459634	0.394402	-0.116539	0.907225	0.999528	-0.0459634	1. Xmoo1 Sil vs DMSO
CIZ1	Proliferating Progenitors	59.5342	-0.423466	0.44686	-0.947648	0.343309	0.999528	-0.423466	1. Xmoo1 Sil vs DMSO
DNM1	Proliferating Progenitors	289.729	0.00450027	0.237501	0.0189484	0.984882	0.999528	0.00450027	1. Xmoo1 Sil vs DMSO
GOLGA2	Proliferating Progenitors	73.7141	0.556929	0.443617	1.25543	0.209324	0.999528	0.556929	1. Xmoo1 Sil vs DMSO
SWI5	Proliferating Progenitors	56.0994	-0.0806327	0.473887	-0.170152	0.864891	0.999528	-0.0806327	1. Xmoo1 Sil vs DMSO
COQ4	Proliferating Progenitors	51.39	-0.56325	0.476022	-1.18324	0.236713	0.999528	-0.56325	1. Xmoo1 Sil vs DMSO
ODF2	Proliferating Progenitors	187.209	0.00430893	0.276641	0.0155759	0.987573	0.999528	0.00430893	1. Xmoo1 Sil vs DMSO
GLE1	Proliferating Progenitors	76.7545	-0.279211	0.436882	-0.6391	0.522758	0.999528	-0.279211	1. Xmoo1 Sil vs DMSO
SPTAN1	Proliferating Progenitors	269.199	-0.00672591	0.270295	-0.0248837	0.980148	0.999528	-0.00672591	1. Xmoo1 Sil vs DMSO
WDR34	Proliferating Progenitors	58.7349	-0.113522	0.450926	-0.251754	0.801231	0.999528	-0.113522	1. Xmoo1 Sil vs DMSO
SET	Proliferating Progenitors	136.698	0.227875	0.327584	0.695625	0.486664	0.999528	0.227875	1. Xmoo1 Sil vs DMSO
PKN3	Proliferating Progenitors	69.4555	-0.586548	0.416921	-1.40686	0.15947	0.999528	-0.586548	1. Xmoo1 Sil vs DMSO
ZER1	Proliferating Progenitors	58.7748	-0.262338	0.44219	-0.593271	0.553	0.999528	-0.262338	1. Xmoo1 Sil vs DMSO
KYAT1	Proliferating Progenitors	60.6732	-0.0454403	0.451819	-0.100572	0.91989	0.999528	-0.0454403	1. Xmoo1 Sil vs DMSO
NUP188	Proliferating Progenitors	100.958	-0.0148423	0.358015	-0.0414573	0.966931	0.999528	-0.0148423	1. Xmoo1 Sil vs DMSO
FNBP1	Proliferating Progenitors	314.324	0.203918	0.237579	0.858313	0.39072	0.999528	0.203918	1. Xmoo1 Sil vs DMSO
GPR107	Proliferating Progenitors	171.839	-0.21414	0.31318	-0.683758	0.494128	0.999528	-0.21414	1. Xmoo1 Sil vs DMSO
FUBP3	Proliferating Progenitors	127.818	-0.197231	0.326759	-0.603597	0.546112	0.999528	-0.197231	1. Xmoo1 Sil vs DMSO
ABL1	Proliferating Progenitors	283.736	-0.228662	0.245486	-0.931466	0.351612	0.999528	-0.228662	1. Xmoo1 Sil vs DMSO
NUP214	Proliferating Progenitors	195.761	0.180051	0.285806	0.629975	0.528711	0.999528	0.180051	1. Xmoo1 Sil vs DMSO
AL157938.2	Proliferating Progenitors	469.389	0.0307672	0.23605	0.130342	0.896296	0.999528	0.0307672	1. Xmoo1 Sil vs DMSO
AL157938.3	Proliferating Progenitors	85.2997	0.0211388	0.391179	0.0540386	0.956904	0.999528	0.0211388	1. Xmoo1 Sil vs DMSO
PRRC2B	Proliferating Progenitors	511.09	0.0162333	0.213317	0.0760991	0.93934	0.999528	0.0162333	1. Xmoo1 Sil vs DMSO
POMT1	Proliferating Progenitors	131.478	0.185818	0.328182	0.566203	0.571256	0.999528	0.185818	1. Xmoo1 Sil vs DMSO
RAPGEF1	Proliferating Progenitors	239.922	-0.128862	0.263769	-0.48854	0.625167	0.999528	-0.128862	1. Xmoo1 Sil vs DMSO
MED27	Proliferating Progenitors	202.88	-0.143688	0.277983	-0.516896	0.605229	0.999528	-0.143688	1. Xmoo1 Sil vs DMSO
SETX	Proliferating Progenitors	173.312	0.328785	0.314799	1.04443	0.296288	0.999528	0.328785	1. Xmoo1 Sil vs DMSO
TTF1	Proliferating Progenitors	97.8734	-0.164057	0.354092	-0.463316	0.643138	0.999528	-0.164057	1. Xmoo1 Sil vs DMSO
TSC1	Proliferating Progenitors	94.8245	-0.330696	0.38427	-0.860581	0.389469	0.999528	-0.330696	1. Xmoo1 Sil vs DMSO
RALGDS	Proliferating Progenitors	45.8092	-0.461049	0.502047	-0.918338	0.358442	0.999528	-0.461049	1. Xmoo1 Sil vs DMSO
RPL7A	Proliferating Progenitors	140.718	0.405589	0.385687	1.0516	0.292983	0.999528	0.405589	1. Xmoo1 Sil vs DMSO
SURF4	Proliferating Progenitors	49.123	-0.124138	0.489334	-0.253688	0.799736	0.999528	-0.124138	1. Xmoo1 Sil vs DMSO
VAV2	Proliferating Progenitors	118.029	-0.205398	0.375693	-0.546717	0.584573	0.999528	-0.205398	1. Xmoo1 Sil vs DMSO
BRD3	Proliferating Progenitors	52.8313	0.404382	0.470642	0.859214	0.390222	0.999528	0.404382	1. Xmoo1 Sil vs DMSO
WDR5	Proliferating Progenitors	53.5215	-0.218481	0.4881	-0.447615	0.654431	0.999528	-0.218481	1. Xmoo1 Sil vs DMSO
CAMSAP1	Proliferating Progenitors	151.94	-0.0761581	0.299164	-0.25457	0.799055	0.999528	-0.0761581	1. Xmoo1 Sil vs DMSO
QSOX2	Proliferating Progenitors	61.3248	-0.094103	0.436388	-0.215641	0.829268	0.999528	-0.094103	1. Xmoo1 Sil vs DMSO
ENTR1	Proliferating Progenitors	44.0855	-1.11829	0.533715	-2.09529	0.0361453	0.999528	-1.11829	1. Xmoo1 Sil vs DMSO
SEC16A	Proliferating Progenitors	69.2191	0.389587	0.431015	0.903881	0.366058	0.999528	0.389587	1. Xmoo1 Sil vs DMSO
NOTCH1	Proliferating Progenitors	110	0.110259	0.344181	0.320353	0.748701	0.999528	0.110259	1. Xmoo1 Sil vs DMSO
SNHG7	Proliferating Progenitors	38.2284	-0.578241	0.554158	-1.04346	0.296736	0.999528	-0.578241	1. Xmoo1 Sil vs DMSO
RABL6	Proliferating Progenitors	101.06	-0.00526766	0.384698	-0.013693	0.989075	0.999528	-0.00526766	1. Xmoo1 Sil vs DMSO
NPDC1	Proliferating Progenitors	76.5767	0.164879	0.43526	0.378806	0.704832	0.999528	0.164879	1. Xmoo1 Sil vs DMSO
TUBB4B	Proliferating Progenitors	98.8665	0.722002	0.432473	1.66947	0.0950237	0.999528	0.722002	1. Xmoo1 Sil vs DMSO
NELFB	Proliferating Progenitors	45.4439	0.234822	0.535104	0.438835	0.660781	0.999528	0.234822	1. Xmoo1 Sil vs DMSO
EXD3	Proliferating Progenitors	137.68	-0.231499	0.319019	-0.725658	0.468048	0.999528	-0.231499	1. Xmoo1 Sil vs DMSO
DPH7	Proliferating Progenitors	80.0058	0.313425	0.389084	0.805545	0.420505	0.999528	0.313425	1. Xmoo1 Sil vs DMSO
EHMT1	Proliferating Progenitors	542.824	-0.0195178	0.213623	-0.0913656	0.927202	0.999528	-0.0195178	1. Xmoo1 Sil vs DMSO
CACNA1B	Proliferating Progenitors	95.1168	-0.24444	0.400439	-0.610431	0.541576	0.999528	-0.24444	1. Xmoo1 Sil vs DMSO
ZMYND11	Proliferating Progenitors	203.918	-0.0128882	0.281122	-0.0458458	0.963433	0.999528	-0.0128882	1. Xmoo1 Sil vs DMSO
DIP2C	Proliferating Progenitors	762.014	-0.0555798	0.183698	-0.302561	0.762224	0.999528	-0.0555798	1. Xmoo1 Sil vs DMSO
PRR26	Proliferating Progenitors	56.0975	0.166045	0.548808	0.302555	0.762229	0.999528	0.166045	1. Xmoo1 Sil vs DMSO
LARP4B	Proliferating Progenitors	296.916	-0.0612062	0.234041	-0.261519	0.793692	0.999528	-0.0612062	1. Xmoo1 Sil vs DMSO
GTPBP4	Proliferating Progenitors	51.3732	-0.141093	0.494344	-0.285414	0.775327	0.999528	-0.141093	1. Xmoo1 Sil vs DMSO
IDI1	Proliferating Progenitors	71.3188	-0.392122	0.407407	-0.962484	0.335807	0.999528	-0.392122	1. Xmoo1 Sil vs DMSO
WDR37	Proliferating Progenitors	91.8864	-0.0519593	0.367731	-0.141297	0.887635	0.999528	-0.0519593	1. Xmoo1 Sil vs DMSO
ADARB2	Proliferating Progenitors	87.1405	-0.542486	0.40605	-1.33601	0.181547	0.999528	-0.542486	1. Xmoo1 Sil vs DMSO
PFKP	Proliferating Progenitors	66.0982	-0.00770089	0.425878	-0.0180824	0.985573	0.999528	-0.00770089	1. Xmoo1 Sil vs DMSO
KLF6	Proliferating Progenitors	94.8523	0.269818	0.378518	0.712829	0.475952	0.999528	0.269818	1. Xmoo1 Sil vs DMSO
NET1	Proliferating Progenitors	76.8607	-0.327249	0.400299	-0.817511	0.413636	0.999528	-0.327249	1. Xmoo1 Sil vs DMSO
TASOR2	Proliferating Progenitors	221.876	0.24009	0.264908	0.906314	0.36477	0.999528	0.24009	1. Xmoo1 Sil vs DMSO
AL365356.1	Proliferating Progenitors	83.0283	0.0979598	0.381525	0.256759	0.797365	0.999528	0.0979598	1. Xmoo1 Sil vs DMSO
GDI2	Proliferating Progenitors	139.421	0.155205	0.307786	0.504263	0.614077	0.999528	0.155205	1. Xmoo1 Sil vs DMSO
FBH1	Proliferating Progenitors	66.4237	0.0866433	0.454061	0.190819	0.848667	0.999528	0.0866433	1. Xmoo1 Sil vs DMSO
RBM17	Proliferating Progenitors	130.784	-0.334177	0.319479	-1.04601	0.295558	0.999528	-0.334177	1. Xmoo1 Sil vs DMSO
PFKFB3	Proliferating Progenitors	68.0101	-0.137325	0.439638	-0.312359	0.754768	0.999528	-0.137325	1. Xmoo1 Sil vs DMSO
LINC02649	Proliferating Progenitors	47.5641	0.0811179	0.484893	0.167291	0.867141	0.999528	0.0811179	1. Xmoo1 Sil vs DMSO
SFMBT2	Proliferating Progenitors	288.427	0.0525571	0.240114	0.218884	0.826741	0.999528	0.0525571	1. Xmoo1 Sil vs DMSO
KIN	Proliferating Progenitors	93.2374	-0.294266	0.385422	-0.763492	0.44517	0.999528	-0.294266	1. Xmoo1 Sil vs DMSO
ATP5F1C	Proliferating Progenitors	108.063	0.453432	0.349639	1.29686	0.194681	0.999528	0.453432	1. Xmoo1 Sil vs DMSO
TAF3	Proliferating Progenitors	177.775	-0.320123	0.282408	-1.13355	0.256985	0.999528	-0.320123	1. Xmoo1 Sil vs DMSO
CELF2	Proliferating Progenitors	1083.35	-0.082134	0.177869	-0.461768	0.644248	0.999528	-0.082134	1. Xmoo1 Sil vs DMSO
CELF2-AS2	Proliferating Progenitors	208.355	-0.152327	0.307182	-0.495885	0.619975	0.999528	-0.152327	1. Xmoo1 Sil vs DMSO
USP6NL	Proliferating Progenitors	228.308	0.0707514	0.259316	0.272838	0.784977	0.999528	0.0707514	1. Xmoo1 Sil vs DMSO
UPF2	Proliferating Progenitors	232.76	-0.130799	0.268099	-0.487878	0.625636	0.999528	-0.130799	1. Xmoo1 Sil vs DMSO
DHTKD1	Proliferating Progenitors	145.247	-0.0171215	0.306642	-0.0558353	0.955473	0.999528	-0.0171215	1. Xmoo1 Sil vs DMSO
SEC61A2	Proliferating Progenitors	220.485	0.0231764	0.270482	0.0856858	0.931716	0.999528	0.0231764	1. Xmoo1 Sil vs DMSO
NUDT5	Proliferating Progenitors	82.9586	0.269745	0.390574	0.690639	0.489792	0.999528	0.269745	1. Xmoo1 Sil vs DMSO
CDC123	Proliferating Progenitors	88.9904	0.0738499	0.372027	0.198507	0.842648	0.999528	0.0738499	1. Xmoo1 Sil vs DMSO
CAMK1D	Proliferating Progenitors	514.602	0.183039	0.228208	0.802073	0.422511	0.999528	0.183039	1. Xmoo1 Sil vs DMSO
CCDC3	Proliferating Progenitors	58.3326	0.14293	0.513491	0.278349	0.780744	0.999528	0.14293	1. Xmoo1 Sil vs DMSO
OPTN	Proliferating Progenitors	72.2111	-0.378251	0.40574	-0.93225	0.351207	0.999528	-0.378251	1. Xmoo1 Sil vs DMSO
MCM10	Proliferating Progenitors	92.3417	0.378705	0.373149	1.01489	0.310157	0.999528	0.378705	1. Xmoo1 Sil vs DMSO
SEPHS1	Proliferating Progenitors	118.379	0.0714313	0.334608	0.213477	0.830955	0.999528	0.0714313	1. Xmoo1 Sil vs DMSO
BEND7	Proliferating Progenitors	231.356	0.514752	0.259439	1.9841	0.0472452	0.999528	0.514752	1. Xmoo1 Sil vs DMSO
PRPF18	Proliferating Progenitors	65.6962	-0.541778	0.422451	-1.28246	0.19968	0.999528	-0.541778	1. Xmoo1 Sil vs DMSO
AL157392.3	Proliferating Progenitors	188.472	-0.292612	0.280339	-1.04378	0.296588	0.999528	-0.292612	1. Xmoo1 Sil vs DMSO
FRMD4A	Proliferating Progenitors	1005.14	-0.491819	0.178396	-2.7569	0.00583526	0.999528	-0.491819	1. Xmoo1 Sil vs DMSO
AL157392.2	Proliferating Progenitors	85.8329	0.0582511	0.38868	0.149869	0.880868	0.999528	0.0582511	1. Xmoo1 Sil vs DMSO
AC044781.1	Proliferating Progenitors	48.8272	-0.240034	0.544784	-0.440603	0.6595	0.999528	-0.240034	1. Xmoo1 Sil vs DMSO
FAM107B	Proliferating Progenitors	147.005	0.178179	0.300416	0.593108	0.553109	0.999528	0.178179	1. Xmoo1 Sil vs DMSO
HSPA14.1	Proliferating Progenitors	64.6706	0.544774	0.434751	1.25307	0.21018	0.999528	0.544774	1. Xmoo1 Sil vs DMSO
SUV39H2	Proliferating Progenitors	96.524	-0.0881685	0.358665	-0.245824	0.805818	0.999528	-0.0881685	1. Xmoo1 Sil vs DMSO
DCLRE1C	Proliferating Progenitors	290.156	-0.0417445	0.279488	-0.149361	0.881269	0.999528	-0.0417445	1. Xmoo1 Sil vs DMSO
RPP38	Proliferating Progenitors	285.308	0.0412724	0.240919	0.171313	0.863978	0.999528	0.0412724	1. Xmoo1 Sil vs DMSO
NMT2	Proliferating Progenitors	181.143	-0.0553393	0.28037	-0.197379	0.843531	0.999528	-0.0553393	1. Xmoo1 Sil vs DMSO
FAM171A1	Proliferating Progenitors	268.644	0.00220189	0.252847	0.00870836	0.993052	0.999528	0.00220189	1. Xmoo1 Sil vs DMSO
MINDY3	Proliferating Progenitors	113.743	-0.356559	0.336873	-1.05844	0.289856	0.999528	-0.356559	1. Xmoo1 Sil vs DMSO
RSU1	Proliferating Progenitors	87.52	-0.000692023	0.371651	-0.00186203	0.998514	1	-0.000692023	1. Xmoo1 Sil vs DMSO
TRDMT1	Proliferating Progenitors	111.26	-0.550271	0.366568	-1.50114	0.133319	0.999528	-0.550271	1. Xmoo1 Sil vs DMSO
VIM	Proliferating Progenitors	583.062	0.271221	0.272858	0.994001	0.320223	0.999528	0.271221	1. Xmoo1 Sil vs DMSO
AL133415.1	Proliferating Progenitors	125.102	-0.028584	0.346293	-0.0825428	0.934215	0.999528	-0.028584	1. Xmoo1 Sil vs DMSO
STAM	Proliferating Progenitors	115.389	0.0769703	0.335567	0.229374	0.818579	0.999528	0.0769703	1. Xmoo1 Sil vs DMSO
CACNB2	Proliferating Progenitors	472.978	-0.114258	0.217141	-0.526193	0.598754	0.999528	-0.114258	1. Xmoo1 Sil vs DMSO
AL390783.1	Proliferating Progenitors	137.739	-0.0395721	0.330625	-0.119689	0.90473	0.999528	-0.0395721	1. Xmoo1 Sil vs DMSO
AL450384.2	Proliferating Progenitors	104.251	0.448901	0.350804	1.27963	0.200674	0.999528	0.448901	1. Xmoo1 Sil vs DMSO
NSUN6	Proliferating Progenitors	289.959	0.0194534	0.235606	0.0825675	0.934195	0.999528	0.0194534	1. Xmoo1 Sil vs DMSO
ARL5B	Proliferating Progenitors	65.1337	-0.355976	0.429599	-0.828624	0.407317	0.999528	-0.355976	1. Xmoo1 Sil vs DMSO
PLXDC2	Proliferating Progenitors	346.486	0.834253	0.243695	3.42335	0.000618552	0.55983	0.834253	1. Xmoo1 Sil vs DMSO
NEBL	Proliferating Progenitors	578.46	-0.0186804	0.195815	-0.0953985	0.923998	0.999528	-0.0186804	1. Xmoo1 Sil vs DMSO
MLLT10	Proliferating Progenitors	678.164	-0.112782	0.222532	-0.506814	0.612285	0.999528	-0.112782	1. Xmoo1 Sil vs DMSO
DNAJC1	Proliferating Progenitors	324.089	0.342973	0.234219	1.46433	0.143105	0.999528	0.342973	1. Xmoo1 Sil vs DMSO
COMMD3	Proliferating Progenitors	68.6824	0.290883	0.415829	0.699525	0.484224	0.999528	0.290883	1. Xmoo1 Sil vs DMSO
PIP4K2A	Proliferating Progenitors	154.559	-0.0129291	0.313291	-0.0412688	0.967082	0.999528	-0.0129291	1. Xmoo1 Sil vs DMSO
ARMC3	Proliferating Progenitors	52.9852	0.691362	0.504038	1.37165	0.170174	0.999528	0.691362	1. Xmoo1 Sil vs DMSO
AL139815.1	Proliferating Progenitors	153.938	0.161681	0.379059	0.426534	0.669719	0.999528	0.161681	1. Xmoo1 Sil vs DMSO
KIAA1217	Proliferating Progenitors	239.705	-0.328863	0.291797	-1.12703	0.25973	0.999528	-0.328863	1. Xmoo1 Sil vs DMSO
ARHGAP21	Proliferating Progenitors	828.647	0.12203	0.197023	0.619371	0.535672	0.999528	0.12203	1. Xmoo1 Sil vs DMSO
PRTFDC1	Proliferating Progenitors	78.4652	-0.567047	0.425992	-1.33112	0.18315	0.999528	-0.567047	1. Xmoo1 Sil vs DMSO
GPR158	Proliferating Progenitors	204.513	0.108276	0.290615	0.372574	0.709466	0.999528	0.108276	1. Xmoo1 Sil vs DMSO
MYO3A	Proliferating Progenitors	133.469	0.037976	0.336746	0.112773	0.91021	0.999528	0.037976	1. Xmoo1 Sil vs DMSO
PDSS1	Proliferating Progenitors	72.5936	0.351302	0.437624	0.802748	0.42212	0.999528	0.351302	1. Xmoo1 Sil vs DMSO
ABI1	Proliferating Progenitors	201.788	-0.0145564	0.275304	-0.052874	0.957832	0.999528	-0.0145564	1. Xmoo1 Sil vs DMSO
ANKRD26	Proliferating Progenitors	294.684	-0.0928314	0.245481	-0.378161	0.705311	0.999528	-0.0928314	1. Xmoo1 Sil vs DMSO
YME1L1	Proliferating Progenitors	261.189	0.0699282	0.244258	0.286288	0.774657	0.999528	0.0699282	1. Xmoo1 Sil vs DMSO
MASTL	Proliferating Progenitors	99.972	-0.698506	0.380704	-1.83478	0.0665388	0.999528	-0.698506	1. Xmoo1 Sil vs DMSO
ACBD5	Proliferating Progenitors	75.3924	-0.380596	0.400328	-0.95071	0.341752	0.999528	-0.380596	1. Xmoo1 Sil vs DMSO
RAB18	Proliferating Progenitors	131.093	-0.210412	0.328705	-0.640125	0.522091	0.999528	-0.210412	1. Xmoo1 Sil vs DMSO
ARMC4	Proliferating Progenitors	53.7092	0.258642	0.459593	0.562763	0.573596	0.999528	0.258642	1. Xmoo1 Sil vs DMSO
MPP7	Proliferating Progenitors	52.7375	0.59477	0.481665	1.23482	0.216897	0.999528	0.59477	1. Xmoo1 Sil vs DMSO
WAC-AS1	Proliferating Progenitors	49.2347	0.239681	0.494054	0.485132	0.627583	0.999528	0.239681	1. Xmoo1 Sil vs DMSO
WAC	Proliferating Progenitors	464.693	0.132267	0.205674	0.643089	0.520166	0.999528	0.132267	1. Xmoo1 Sil vs DMSO
SVIL	Proliferating Progenitors	604.629	-0.023761	0.206547	-0.115039	0.908414	0.999528	-0.023761	1. Xmoo1 Sil vs DMSO
MTPAP	Proliferating Progenitors	54.7493	0.227087	0.46908	0.484112	0.628306	0.999528	0.227087	1. Xmoo1 Sil vs DMSO
ZNF438	Proliferating Progenitors	227.201	0.196197	0.287176	0.683195	0.494484	0.999528	0.196197	1. Xmoo1 Sil vs DMSO
ZEB1	Proliferating Progenitors	975.95	0.182993	0.226457	0.808069	0.419051	0.999528	0.182993	1. Xmoo1 Sil vs DMSO
ARHGAP12	Proliferating Progenitors	205.146	0.0419037	0.264979	0.15814	0.874347	0.999528	0.0419037	1. Xmoo1 Sil vs DMSO
KIF5B	Proliferating Progenitors	275.511	-0.204712	0.257701	-0.79438	0.426974	0.999528	-0.204712	1. Xmoo1 Sil vs DMSO
EPC1	Proliferating Progenitors	531.474	0.0886637	0.199557	0.444302	0.656825	0.999528	0.0886637	1. Xmoo1 Sil vs DMSO
AL391839.1	Proliferating Progenitors	214.696	0.196462	0.286932	0.684699	0.493534	0.999528	0.196462	1. Xmoo1 Sil vs DMSO
CCDC7	Proliferating Progenitors	150.049	0.367476	0.333682	1.10127	0.270777	0.999528	0.367476	1. Xmoo1 Sil vs DMSO
ITGB1	Proliferating Progenitors	207.913	-0.00461911	0.265954	-0.0173681	0.986143	0.999528	-0.00461911	1. Xmoo1 Sil vs DMSO
NRP1	Proliferating Progenitors	203.151	-0.495352	0.282056	-1.75622	0.0790514	0.999528	-0.495352	1. Xmoo1 Sil vs DMSO
PARD3	Proliferating Progenitors	1763.33	-0.0552706	0.168907	-0.327225	0.743498	0.999528	-0.0552706	1. Xmoo1 Sil vs DMSO
CUL2	Proliferating Progenitors	115.239	0.212333	0.330297	0.642854	0.520319	0.999528	0.212333	1. Xmoo1 Sil vs DMSO
CREM	Proliferating Progenitors	124.155	0.666622	0.327761	2.03386	0.0419654	0.999528	0.666622	1. Xmoo1 Sil vs DMSO
CCNY	Proliferating Progenitors	556.82	-0.024115	0.196235	-0.122888	0.902195	0.999528	-0.024115	1. Xmoo1 Sil vs DMSO
AL117336.2	Proliferating Progenitors	62.2764	-0.659163	0.458077	-1.43898	0.150156	0.999528	-0.659163	1. Xmoo1 Sil vs DMSO
ZNF248	Proliferating Progenitors	212.316	0.194065	0.26411	0.734787	0.462469	0.999528	0.194065	1. Xmoo1 Sil vs DMSO
ZNF25	Proliferating Progenitors	88.1877	0.104896	0.430835	0.243472	0.80764	0.999528	0.104896	1. Xmoo1 Sil vs DMSO
ZNF33A	Proliferating Progenitors	128.028	-0.483564	0.345208	-1.40079	0.161276	0.999528	-0.483564	1. Xmoo1 Sil vs DMSO
ZNF37A	Proliferating Progenitors	252.505	0.156389	0.280252	0.558031	0.576823	0.999528	0.156389	1. Xmoo1 Sil vs DMSO
ZNF33B	Proliferating Progenitors	75.8147	-1.074	0.409089	-2.62535	0.00865604	0.999528	-1.074	1. Xmoo1 Sil vs DMSO
BMS1	Proliferating Progenitors	73.2714	-0.00356135	0.40692	-0.00875197	0.993017	0.999528	-0.00356135	1. Xmoo1 Sil vs DMSO
CSGALNACT2	Proliferating Progenitors	192.272	-0.0140915	0.272761	-0.0516625	0.958798	0.999528	-0.0140915	1. Xmoo1 Sil vs DMSO
HNRNPF	Proliferating Progenitors	87.9372	0.408156	0.378028	1.0797	0.280277	0.999528	0.408156	1. Xmoo1 Sil vs DMSO
MARCH8	Proliferating Progenitors	76.6026	-0.833348	0.397076	-2.09871	0.0358426	0.999528	-0.833348	1. Xmoo1 Sil vs DMSO
ZFAND4	Proliferating Progenitors	50.8337	0.34324	0.482507	0.711368	0.476856	0.999528	0.34324	1. Xmoo1 Sil vs DMSO
TIMM23	Proliferating Progenitors	72.2963	-0.425066	0.417935	-1.01706	0.309124	0.999528	-0.425066	1. Xmoo1 Sil vs DMSO
MAPK8	Proliferating Progenitors	792.682	-0.0635778	0.205475	-0.309418	0.757003	0.999528	-0.0635778	1. Xmoo1 Sil vs DMSO
AL138760.1	Proliferating Progenitors	58.2004	0.0106173	0.457052	0.0232299	0.981467	0.999528	0.0106173	1. Xmoo1 Sil vs DMSO
ERCC6	Proliferating Progenitors	47.2599	0.355813	0.502718	0.707778	0.479083	0.999528	0.355813	1. Xmoo1 Sil vs DMSO
PARG	Proliferating Progenitors	320.063	0.0681551	0.233791	0.291522	0.770652	0.999528	0.0681551	1. Xmoo1 Sil vs DMSO
AL442003.1	Proliferating Progenitors	77.0921	0.225113	0.403972	0.557249	0.577357	0.999528	0.225113	1. Xmoo1 Sil vs DMSO
SGMS1	Proliferating Progenitors	346.057	-0.0820132	0.226004	-0.362883	0.716692	0.999528	-0.0820132	1. Xmoo1 Sil vs DMSO
AC069547.2	Proliferating Progenitors	50.4228	0.0677933	0.560583	0.120934	0.903744	0.999528	0.0677933	1. Xmoo1 Sil vs DMSO
PRKG1	Proliferating Progenitors	1538.46	0.0997267	0.182525	0.546373	0.584809	0.999528	0.0997267	1. Xmoo1 Sil vs DMSO
PCDH15	Proliferating Progenitors	88.1699	0.875264	0.375365	2.33177	0.0197128	0.999528	0.875264	1. Xmoo1 Sil vs DMSO
IPMK	Proliferating Progenitors	116.939	0.376593	0.390067	0.965455	0.334317	0.999528	0.376593	1. Xmoo1 Sil vs DMSO
BICC1	Proliferating Progenitors	319.399	0.287078	0.248152	1.15686	0.247329	0.999528	0.287078	1. Xmoo1 Sil vs DMSO
PHYHIPL	Proliferating Progenitors	627.502	0.045526	0.204527	0.222592	0.823853	0.999528	0.045526	1. Xmoo1 Sil vs DMSO
FAM13C	Proliferating Progenitors	483.171	-0.0369278	0.21946	-0.168266	0.866374	0.999528	-0.0369278	1. Xmoo1 Sil vs DMSO
SLC16A9	Proliferating Progenitors	61.8441	0.282903	0.461101	0.613536	0.539522	0.999528	0.282903	1. Xmoo1 Sil vs DMSO
CCDC6	Proliferating Progenitors	125.94	0.368858	0.319605	1.15411	0.248456	0.999528	0.368858	1. Xmoo1 Sil vs DMSO
ANK3	Proliferating Progenitors	392.293	0.107952	0.226415	0.47679	0.633512	0.999528	0.107952	1. Xmoo1 Sil vs DMSO
CDK1	Proliferating Progenitors	279.826	0.184189	0.275542	0.668461	0.503839	0.999528	0.184189	1. Xmoo1 Sil vs DMSO
RHOBTB1	Proliferating Progenitors	60.7037	0.531805	0.491356	1.08232	0.27911	0.999528	0.531805	1. Xmoo1 Sil vs DMSO
ARID5B	Proliferating Progenitors	154.436	0.00210063	0.317943	0.00660694	0.994728	0.999528	0.00210063	1. Xmoo1 Sil vs DMSO
RTKN2	Proliferating Progenitors	378.075	0.0900654	0.226473	0.397688	0.690861	0.999528	0.0900654	1. Xmoo1 Sil vs DMSO
JMJD1C	Proliferating Progenitors	1870.72	-0.0214383	0.161695	-0.132585	0.894522	0.999528	-0.0214383	1. Xmoo1 Sil vs DMSO
REEP3	Proliferating Progenitors	202.675	-0.117937	0.266279	-0.442909	0.657832	0.999528	-0.117937	1. Xmoo1 Sil vs DMSO
LINC01515	Proliferating Progenitors	434.034	0.134978	0.22538	0.598892	0.549245	0.999528	0.134978	1. Xmoo1 Sil vs DMSO
CTNNA3	Proliferating Progenitors	79.9902	-0.127446	0.419556	-0.303763	0.761308	0.999528	-0.127446	1. Xmoo1 Sil vs DMSO
LRRTM3	Proliferating Progenitors	47.0412	0.761108	0.495073	1.53737	0.124203	0.999528	0.761108	1. Xmoo1 Sil vs DMSO
SIRT1	Proliferating Progenitors	83.9514	0.405911	0.429943	0.944103	0.345117	0.999528	0.405911	1. Xmoo1 Sil vs DMSO
HERC4	Proliferating Progenitors	348.427	0.124033	0.224867	0.551584	0.581234	0.999528	0.124033	1. Xmoo1 Sil vs DMSO
HNRNPH3	Proliferating Progenitors	318.982	0.275757	0.240453	1.14682	0.251455	0.999528	0.275757	1. Xmoo1 Sil vs DMSO
RUFY2	Proliferating Progenitors	259.933	0.151078	0.245632	0.615059	0.538516	0.999528	0.151078	1. Xmoo1 Sil vs DMSO
DNA2	Proliferating Progenitors	254.142	-0.141337	0.261049	-0.54142	0.588218	0.999528	-0.141337	1. Xmoo1 Sil vs DMSO
SLC25A16	Proliferating Progenitors	102.861	-0.00426903	0.369344	-0.0115584	0.990778	0.999528	-0.00426903	1. Xmoo1 Sil vs DMSO
TET1	Proliferating Progenitors	351.627	0.0256165	0.237617	0.107806	0.91415	0.999528	0.0256165	1. Xmoo1 Sil vs DMSO
CCAR1	Proliferating Progenitors	344.01	0.140292	0.244247	0.574386	0.565707	0.999528	0.140292	1. Xmoo1 Sil vs DMSO
STOX1	Proliferating Progenitors	104.612	-0.11845	0.347057	-0.341299	0.732878	0.999528	-0.11845	1. Xmoo1 Sil vs DMSO
DDX50	Proliferating Progenitors	162.49	-0.281235	0.306696	-0.916983	0.359151	0.999528	-0.281235	1. Xmoo1 Sil vs DMSO
DDX21	Proliferating Progenitors	65.5652	0.298008	0.45141	0.660172	0.509143	0.999528	0.298008	1. Xmoo1 Sil vs DMSO
KIF1BP	Proliferating Progenitors	52.9049	0.0472016	0.5	0.0944032	0.924789	0.999528	0.0472016	1. Xmoo1 Sil vs DMSO
VPS26A	Proliferating Progenitors	115.302	-0.00712619	0.340009	-0.0209588	0.983278	0.999528	-0.00712619	1. Xmoo1 Sil vs DMSO
SUPV3L1	Proliferating Progenitors	63.2659	0.0824353	0.447115	0.184371	0.853722	0.999528	0.0824353	1. Xmoo1 Sil vs DMSO
HK1	Proliferating Progenitors	74.5462	-0.0204757	0.429492	-0.0476743	0.961976	0.999528	-0.0204757	1. Xmoo1 Sil vs DMSO
H2AFY2	Proliferating Progenitors	122.942	0.198115	0.323548	0.612319	0.540326	0.999528	0.198115	1. Xmoo1 Sil vs DMSO
SAR1A	Proliferating Progenitors	62.2958	-0.274398	0.439847	-0.623848	0.532727	0.999528	-0.274398	1. Xmoo1 Sil vs DMSO
PPA1	Proliferating Progenitors	125.815	-0.00656833	0.325071	-0.0202059	0.983879	0.999528	-0.00656833	1. Xmoo1 Sil vs DMSO
EIF4EBP2	Proliferating Progenitors	70.5557	-0.40036	0.442985	-0.903777	0.366113	0.999528	-0.40036	1. Xmoo1 Sil vs DMSO
PALD1	Proliferating Progenitors	42.2806	0.074888	0.529849	0.141338	0.887603	0.999528	0.074888	1. Xmoo1 Sil vs DMSO
SGPL1	Proliferating Progenitors	102.944	0.107637	0.368547	0.292057	0.770243	0.999528	0.107637	1. Xmoo1 Sil vs DMSO
PSAP	Proliferating Progenitors	123.873	0.40248	0.360048	1.11785	0.263631	0.999528	0.40248	1. Xmoo1 Sil vs DMSO
CHST3	Proliferating Progenitors	77.8555	0.289583	0.39659	0.730182	0.465279	0.999528	0.289583	1. Xmoo1 Sil vs DMSO
ASCC1	Proliferating Progenitors	132.282	-0.0315692	0.314904	-0.10025	0.920146	0.999528	-0.0315692	1. Xmoo1 Sil vs DMSO
ANAPC16	Proliferating Progenitors	57.1331	-0.0425761	0.447015	-0.0952453	0.92412	0.999528	-0.0425761	1. Xmoo1 Sil vs DMSO
MICU1	Proliferating Progenitors	365.852	-0.234171	0.227342	-1.03003	0.302994	0.999528	-0.234171	1. Xmoo1 Sil vs DMSO
MCU	Proliferating Progenitors	349.797	0.109141	0.250355	0.435946	0.662876	0.999528	0.109141	1. Xmoo1 Sil vs DMSO
P4HA1	Proliferating Progenitors	196.245	0.0425572	0.270175	0.157517	0.874837	0.999528	0.0425572	1. Xmoo1 Sil vs DMSO
NUDT13	Proliferating Progenitors	57.549	-0.188437	0.496627	-0.379433	0.704366	0.999528	-0.188437	1. Xmoo1 Sil vs DMSO
ECD	Proliferating Progenitors	102.441	-0.291532	0.358502	-0.813195	0.416106	0.999528	-0.291532	1. Xmoo1 Sil vs DMSO
FAM149B1	Proliferating Progenitors	260.296	-0.155524	0.251865	-0.61749	0.536911	0.999528	-0.155524	1. Xmoo1 Sil vs DMSO
DNAJC9	Proliferating Progenitors	328.906	0.0273159	0.243236	0.112302	0.910584	0.999528	0.0273159	1. Xmoo1 Sil vs DMSO
MRPS16	Proliferating Progenitors	85.0338	0.248875	0.37624	0.661481	0.508304	0.999528	0.248875	1. Xmoo1 Sil vs DMSO
ANXA7	Proliferating Progenitors	93.0908	0.438323	0.362357	1.20964	0.226415	0.999528	0.438323	1. Xmoo1 Sil vs DMSO
PPP3CB	Proliferating Progenitors	241.655	0.170752	0.266009	0.641904	0.520936	0.999528	0.170752	1. Xmoo1 Sil vs DMSO
PPP3CB-AS1	Proliferating Progenitors	35.3573	0.428676	0.728961	0.588064	0.556489	0.999528	0.428676	1. Xmoo1 Sil vs DMSO
USP54	Proliferating Progenitors	219.116	-0.188102	0.27546	-0.682865	0.494692	0.999528	-0.188102	1. Xmoo1 Sil vs DMSO
ZSWIM8	Proliferating Progenitors	87.7297	-0.0955183	0.375806	-0.254169	0.799365	0.999528	-0.0955183	1. Xmoo1 Sil vs DMSO
CAMK2G	Proliferating Progenitors	124.396	-0.213023	0.331081	-0.643416	0.519954	0.999528	-0.213023	1. Xmoo1 Sil vs DMSO
VCL	Proliferating Progenitors	304.195	-0.00889999	0.241077	-0.0369177	0.970551	0.999528	-0.00889999	1. Xmoo1 Sil vs DMSO
AP3M1	Proliferating Progenitors	96.3231	-0.319254	0.408601	-0.781334	0.434606	0.999528	-0.319254	1. Xmoo1 Sil vs DMSO
ADK	Proliferating Progenitors	852.58	0.0438372	0.183439	0.238974	0.811125	0.999528	0.0438372	1. Xmoo1 Sil vs DMSO
AC022540.1	Proliferating Progenitors	118.533	0.020852	0.356251	0.0585318	0.953325	0.999528	0.020852	1. Xmoo1 Sil vs DMSO
KAT6B	Proliferating Progenitors	918.277	-0.0943992	0.184089	-0.512792	0.608097	0.999528	-0.0943992	1. Xmoo1 Sil vs DMSO
AC018511.2	Proliferating Progenitors	116.382	-0.199484	0.33992	-0.586854	0.557302	0.999528	-0.199484	1. Xmoo1 Sil vs DMSO
SAMD8	Proliferating Progenitors	127.829	0.0919907	0.344905	0.266713	0.78969	0.999528	0.0919907	1. Xmoo1 Sil vs DMSO
VDAC2	Proliferating Progenitors	77.7166	0.174006	0.41849	0.415795	0.67756	0.999528	0.174006	1. Xmoo1 Sil vs DMSO
KCNMA1	Proliferating Progenitors	122.662	0.259943	0.327026	0.794871	0.426689	0.999528	0.259943	1. Xmoo1 Sil vs DMSO
DLG5	Proliferating Progenitors	232.462	-0.234039	0.256859	-0.911155	0.362214	0.999528	-0.234039	1. Xmoo1 Sil vs DMSO
POLR3A	Proliferating Progenitors	88.0109	-0.220406	0.374271	-0.588895	0.555932	0.999528	-0.220406	1. Xmoo1 Sil vs DMSO
RPS24	Proliferating Progenitors	107.087	0.421761	0.384075	1.09812	0.272152	0.999528	0.421761	1. Xmoo1 Sil vs DMSO
ZMIZ1	Proliferating Progenitors	232.027	-0.329043	0.258697	-1.27192	0.203401	0.999528	-0.329043	1. Xmoo1 Sil vs DMSO
NUTM2B-AS1	Proliferating Progenitors	294.09	0.225555	0.23584	0.956388	0.338876	0.999528	0.225555	1. Xmoo1 Sil vs DMSO
PRXL2A	Proliferating Progenitors	55.3177	-0.194334	0.455734	-0.426419	0.669803	0.999528	-0.194334	1. Xmoo1 Sil vs DMSO
TSPAN14	Proliferating Progenitors	102.566	0.181865	0.353851	0.513959	0.607281	0.999528	0.181865	1. Xmoo1 Sil vs DMSO
NRG3	Proliferating Progenitors	3432.7	0.149437	0.152364	0.98079	0.326696	0.999528	0.149437	1. Xmoo1 Sil vs DMSO
CCSER2	Proliferating Progenitors	517.068	0.00450837	0.211434	0.0213229	0.982988	0.999528	0.00450837	1. Xmoo1 Sil vs DMSO
GRID1	Proliferating Progenitors	177.292	-0.229868	0.299459	-0.76761	0.442719	0.999528	-0.229868	1. Xmoo1 Sil vs DMSO
WAPL	Proliferating Progenitors	236.823	-0.0518171	0.252228	-0.205438	0.83723	0.999528	-0.0518171	1. Xmoo1 Sil vs DMSO
BMPR1A	Proliferating Progenitors	494.077	0.0311051	0.202458	0.153637	0.877896	0.999528	0.0311051	1. Xmoo1 Sil vs DMSO
GLUD1	Proliferating Progenitors	150.942	0.488506	0.305049	1.6014	0.109288	0.999528	0.488506	1. Xmoo1 Sil vs DMSO
SHLD2	Proliferating Progenitors	153.378	0.0210777	0.296702	0.07104	0.943366	0.999528	0.0210777	1. Xmoo1 Sil vs DMSO
NUTM2A-AS1	Proliferating Progenitors	290.634	0.161857	0.236485	0.684431	0.493703	0.999528	0.161857	1. Xmoo1 Sil vs DMSO
LINC00863	Proliferating Progenitors	47.5547	0.00352064	0.54816	0.00642264	0.994876	0.999528	0.00352064	1. Xmoo1 Sil vs DMSO
MINPP1	Proliferating Progenitors	49.3913	0.290242	0.508261	0.571049	0.567966	0.999528	0.290242	1. Xmoo1 Sil vs DMSO
ATAD1	Proliferating Progenitors	196.884	0.347907	0.273804	1.27064	0.203855	0.999528	0.347907	1. Xmoo1 Sil vs DMSO
PTEN	Proliferating Progenitors	428.014	0.179238	0.218379	0.820762	0.411782	0.999528	0.179238	1. Xmoo1 Sil vs DMSO
LIPA	Proliferating Progenitors	150.709	0.442929	0.311952	1.41986	0.155648	0.999528	0.442929	1. Xmoo1 Sil vs DMSO
IFIT2	Proliferating Progenitors	54.1049	-0.564537	0.463788	-1.21723	0.223517	0.999528	-0.564537	1. Xmoo1 Sil vs DMSO
IFIT3	Proliferating Progenitors	65.5112	0.632516	0.454992	1.39017	0.164478	0.999528	0.632516	1. Xmoo1 Sil vs DMSO
KIF20B	Proliferating Progenitors	289.729	-0.31009	0.259157	-1.19653	0.231488	0.999528	-0.31009	1. Xmoo1 Sil vs DMSO
RPP30	Proliferating Progenitors	93.7451	-0.0169838	0.414549	-0.0409694	0.96732	0.999528	-0.0169838	1. Xmoo1 Sil vs DMSO
PCGF5	Proliferating Progenitors	171.663	-0.0760358	0.284383	-0.267371	0.789183	0.999528	-0.0760358	1. Xmoo1 Sil vs DMSO
HECTD2	Proliferating Progenitors	258.199	0.0776421	0.253126	0.306733	0.759046	0.999528	0.0776421	1. Xmoo1 Sil vs DMSO
TNKS2	Proliferating Progenitors	189.269	-0.225446	0.288773	-0.780706	0.434975	0.999528	-0.225446	1. Xmoo1 Sil vs DMSO
BTAF1	Proliferating Progenitors	406.158	0.20561	0.237256	0.866616	0.386153	0.999528	0.20561	1. Xmoo1 Sil vs DMSO
CPEB3	Proliferating Progenitors	90.6104	0.0239584	0.371287	0.0645279	0.94855	0.999528	0.0239584	1. Xmoo1 Sil vs DMSO
MARCH5	Proliferating Progenitors	126.944	-0.523131	0.328066	-1.59459	0.110804	0.999528	-0.523131	1. Xmoo1 Sil vs DMSO
IDE	Proliferating Progenitors	125.305	-0.0481415	0.319868	-0.150504	0.880367	0.999528	-0.0481415	1. Xmoo1 Sil vs DMSO
KIF11	Proliferating Progenitors	358.35	0.124292	0.224751	0.553019	0.580251	0.999528	0.124292	1. Xmoo1 Sil vs DMSO
EXOC6	Proliferating Progenitors	450.582	-0.0910263	0.226061	-0.402663	0.687196	0.999528	-0.0910263	1. Xmoo1 Sil vs DMSO
CEP55	Proliferating Progenitors	143.836	0.114942	0.306248	0.375323	0.70742	0.999528	0.114942	1. Xmoo1 Sil vs DMSO
FRA10AC1	Proliferating Progenitors	135.26	0.0572719	0.310993	0.184159	0.853889	0.999528	0.0572719	1. Xmoo1 Sil vs DMSO
PLCE1	Proliferating Progenitors	503.299	0.140531	0.20401	0.688842	0.490923	0.999528	0.140531	1. Xmoo1 Sil vs DMSO
PLCE1-AS2	Proliferating Progenitors	47.4096	-0.211671	0.523086	-0.404658	0.685729	0.999528	-0.211671	1. Xmoo1 Sil vs DMSO
NOC3L	Proliferating Progenitors	64.3502	-0.069962	0.448349	-0.156044	0.875999	0.999528	-0.069962	1. Xmoo1 Sil vs DMSO
TBC1D12	Proliferating Progenitors	105.743	0.0206496	0.346021	0.0596772	0.952413	0.999528	0.0206496	1. Xmoo1 Sil vs DMSO
HELLS	Proliferating Progenitors	438.001	-0.393452	0.227561	-1.729	0.0838094	0.999528	-0.393452	1. Xmoo1 Sil vs DMSO
ACSM6	Proliferating Progenitors	82.5234	-0.685992	0.418753	-1.63818	0.101384	0.999528	-0.685992	1. Xmoo1 Sil vs DMSO
SORBS1	Proliferating Progenitors	362.415	-0.204618	0.241502	-0.847273	0.396843	0.999528	-0.204618	1. Xmoo1 Sil vs DMSO
ALDH18A1	Proliferating Progenitors	56.4868	-0.46942	0.491854	-0.954389	0.339887	0.999528	-0.46942	1. Xmoo1 Sil vs DMSO
TCTN3	Proliferating Progenitors	56.3626	-0.0326028	0.462911	-0.0704301	0.943851	0.999528	-0.0326028	1. Xmoo1 Sil vs DMSO
ENTPD1	Proliferating Progenitors	76.4875	0.56024	0.431432	1.29856	0.194095	0.999528	0.56024	1. Xmoo1 Sil vs DMSO
ENTPD1-AS1	Proliferating Progenitors	388.567	0.263723	0.21746	1.21274	0.225229	0.999528	0.263723	1. Xmoo1 Sil vs DMSO
CC2D2B	Proliferating Progenitors	156.934	0.0710526	0.345993	0.205358	0.837292	0.999528	0.0710526	1. Xmoo1 Sil vs DMSO
CCNJ	Proliferating Progenitors	50.2298	-0.336198	0.477817	-0.703612	0.481675	0.999528	-0.336198	1. Xmoo1 Sil vs DMSO
ZNF518A	Proliferating Progenitors	217.731	0.149247	0.263233	0.566976	0.570731	0.999528	0.149247	1. Xmoo1 Sil vs DMSO
TM9SF3	Proliferating Progenitors	156.944	0.00503841	0.295975	0.0170231	0.986418	0.999528	0.00503841	1. Xmoo1 Sil vs DMSO
LCOR	Proliferating Progenitors	451.528	-0.0279757	0.211783	-0.132096	0.894908	0.999528	-0.0279757	1. Xmoo1 Sil vs DMSO
SLIT1	Proliferating Progenitors	174.289	-0.393215	0.283793	-1.38557	0.165878	0.999528	-0.393215	1. Xmoo1 Sil vs DMSO
ARHGAP19	Proliferating Progenitors	151.568	-0.285189	0.297174	-0.959669	0.337222	0.999528	-0.285189	1. Xmoo1 Sil vs DMSO
PGAM1	Proliferating Progenitors	64.2914	0.140432	0.423455	0.331633	0.740166	0.999528	0.140432	1. Xmoo1 Sil vs DMSO
EXOSC1	Proliferating Progenitors	58.9186	0.0665507	0.503324	0.132223	0.894808	0.999528	0.0665507	1. Xmoo1 Sil vs DMSO
MMS19	Proliferating Progenitors	156.362	-0.0511255	0.298028	-0.171546	0.863795	0.999528	-0.0511255	1. Xmoo1 Sil vs DMSO
PI4K2A	Proliferating Progenitors	49.2444	-0.152881	0.50677	-0.301676	0.762899	0.999528	-0.152881	1. Xmoo1 Sil vs DMSO
ZFYVE27	Proliferating Progenitors	52.0315	-0.479334	0.516686	-0.927709	0.353558	0.999528	-0.479334	1. Xmoo1 Sil vs DMSO
R3HCC1L	Proliferating Progenitors	115.116	0.0950932	0.363095	0.261896	0.793402	0.999528	0.0950932	1. Xmoo1 Sil vs DMSO
GOT1	Proliferating Progenitors	56.4855	-0.133067	0.478443	-0.278126	0.780916	0.999528	-0.133067	1. Xmoo1 Sil vs DMSO
ENTPD7	Proliferating Progenitors	66.1446	-0.415528	0.420243	-0.98878	0.322771	0.999528	-0.415528	1. Xmoo1 Sil vs DMSO
CUTC	Proliferating Progenitors	70.3441	-0.0838106	0.435834	-0.192299	0.847508	0.999528	-0.0838106	1. Xmoo1 Sil vs DMSO
COX15	Proliferating Progenitors	62.0774	-0.0773088	0.43377	-0.178225	0.858546	0.999528	-0.0773088	1. Xmoo1 Sil vs DMSO
DNMBP	Proliferating Progenitors	52.3491	-0.628735	0.471852	-1.33248	0.182701	0.999528	-0.628735	1. Xmoo1 Sil vs DMSO
CHUK	Proliferating Progenitors	67.2462	-0.0919328	0.428515	-0.214538	0.830128	0.999528	-0.0919328	1. Xmoo1 Sil vs DMSO
CWF19L1	Proliferating Progenitors	71.6038	0.0204938	0.406147	0.050459	0.959757	0.999528	0.0204938	1. Xmoo1 Sil vs DMSO
SCD	Proliferating Progenitors	49.7694	0.561524	0.486007	1.15538	0.247934	0.999528	0.561524	1. Xmoo1 Sil vs DMSO
OLMALINC	Proliferating Progenitors	63.8033	-0.433966	0.430712	-1.00756	0.313668	0.999528	-0.433966	1. Xmoo1 Sil vs DMSO
SEC31B	Proliferating Progenitors	72.3482	-0.346597	0.404642	-0.856553	0.391692	0.999528	-0.346597	1. Xmoo1 Sil vs DMSO
NDUFB8	Proliferating Progenitors	53.9505	-0.437239	0.479238	-0.912362	0.361578	0.999528	-0.437239	1. Xmoo1 Sil vs DMSO
HIF1AN	Proliferating Progenitors	61.7516	0.0740432	0.432682	0.171126	0.864124	0.999528	0.0740432	1. Xmoo1 Sil vs DMSO
SLF2	Proliferating Progenitors	300.66	-0.0862872	0.24552	-0.351446	0.725254	0.999528	-0.0862872	1. Xmoo1 Sil vs DMSO
SEMA4G	Proliferating Progenitors	48.8252	-0.718608	0.509357	-1.41082	0.158299	0.999528	-0.718608	1. Xmoo1 Sil vs DMSO
BTRC	Proliferating Progenitors	405.48	0.00424613	0.216688	0.0195956	0.984366	0.999528	0.00424613	1. Xmoo1 Sil vs DMSO
OGA	Proliferating Progenitors	410.454	-0.0949721	0.22622	-0.419821	0.674616	0.999528	-0.0949721	1. Xmoo1 Sil vs DMSO
ARMH3	Proliferating Progenitors	250.746	0.0369768	0.261919	0.141176	0.887731	0.999528	0.0369768	1. Xmoo1 Sil vs DMSO
GBF1	Proliferating Progenitors	242.933	0.0532611	0.251642	0.211655	0.832377	0.999528	0.0532611	1. Xmoo1 Sil vs DMSO
ACTR1A	Proliferating Progenitors	80.092	-0.405701	0.438579	-0.925035	0.354948	0.999528	-0.405701	1. Xmoo1 Sil vs DMSO
SUFU	Proliferating Progenitors	122.632	-0.336918	0.333252	-1.011	0.312016	0.999528	-0.336918	1. Xmoo1 Sil vs DMSO
TRIM8	Proliferating Progenitors	66.5635	-0.155688	0.420488	-0.370255	0.711193	0.999528	-0.155688	1. Xmoo1 Sil vs DMSO
ARL3	Proliferating Progenitors	133.598	-0.413193	0.31245	-1.32243	0.186026	0.999528	-0.413193	1. Xmoo1 Sil vs DMSO
WBP1L	Proliferating Progenitors	47.5495	-0.50056	0.488829	-1.024	0.305836	0.999528	-0.50056	1. Xmoo1 Sil vs DMSO
AS3MT	Proliferating Progenitors	51.8392	0.35392	0.474497	0.745884	0.455737	0.999528	0.35392	1. Xmoo1 Sil vs DMSO
CNNM2	Proliferating Progenitors	170.246	-0.3439	0.301511	-1.14059	0.254041	0.999528	-0.3439	1. Xmoo1 Sil vs DMSO
NT5C2	Proliferating Progenitors	306.071	0.119288	0.236687	0.503992	0.614267	0.999528	0.119288	1. Xmoo1 Sil vs DMSO
PCGF6	Proliferating Progenitors	91.5737	-0.264371	0.375064	-0.704868	0.480892	0.999528	-0.264371	1. Xmoo1 Sil vs DMSO
PDCD11	Proliferating Progenitors	52.1599	0.0164775	0.474093	0.0347558	0.972274	0.999528	0.0164775	1. Xmoo1 Sil vs DMSO
NEURL1	Proliferating Progenitors	83.5986	-0.315898	0.388937	-0.81221	0.416671	0.999528	-0.315898	1. Xmoo1 Sil vs DMSO
SH3PXD2A	Proliferating Progenitors	131.552	-0.370743	0.325206	-1.14003	0.254275	0.999528	-0.370743	1. Xmoo1 Sil vs DMSO
SLK	Proliferating Progenitors	79.9975	0.488341	0.390037	1.25204	0.210556	0.999528	0.488341	1. Xmoo1 Sil vs DMSO
CFAP43	Proliferating Progenitors	84.2925	-0.168634	0.390007	-0.432387	0.66546	0.999528	-0.168634	1. Xmoo1 Sil vs DMSO
SORCS1	Proliferating Progenitors	111.898	-0.202035	0.341318	-0.591925	0.553901	0.999528	-0.202035	1. Xmoo1 Sil vs DMSO
XPNPEP1	Proliferating Progenitors	51.7802	0.145739	0.478311	0.304696	0.760598	0.999528	0.145739	1. Xmoo1 Sil vs DMSO
ADD3	Proliferating Progenitors	299.182	0.52171	0.25092	2.07919	0.0376001	0.999528	0.52171	1. Xmoo1 Sil vs DMSO
MXI1	Proliferating Progenitors	139.414	-0.283339	0.320776	-0.883291	0.377079	0.999528	-0.283339	1. Xmoo1 Sil vs DMSO
SMNDC1	Proliferating Progenitors	101.323	-0.147438	0.352333	-0.418462	0.675609	0.999528	-0.147438	1. Xmoo1 Sil vs DMSO
SMC3	Proliferating Progenitors	167.067	0.0213676	0.30638	0.0697421	0.944399	0.999528	0.0213676	1. Xmoo1 Sil vs DMSO
PDCD4	Proliferating Progenitors	249.852	0.0132997	0.257331	0.0516832	0.958781	0.999528	0.0132997	1. Xmoo1 Sil vs DMSO
BBIP1	Proliferating Progenitors	98.4215	-0.121378	0.407868	-0.297591	0.766015	0.999528	-0.121378	1. Xmoo1 Sil vs DMSO
SHOC2	Proliferating Progenitors	288.339	-0.0269632	0.238202	-0.113195	0.909876	0.999528	-0.0269632	1. Xmoo1 Sil vs DMSO
ZDHHC6	Proliferating Progenitors	57.9546	-0.641394	0.456728	-1.40432	0.160223	0.999528	-0.641394	1. Xmoo1 Sil vs DMSO
VTI1A	Proliferating Progenitors	492.366	-0.0806062	0.207844	-0.38782	0.698149	0.999528	-0.0806062	1. Xmoo1 Sil vs DMSO
AL139120.1	Proliferating Progenitors	51.1264	0.0947601	0.486149	0.19492	0.845455	0.999528	0.0947601	1. Xmoo1 Sil vs DMSO
TCF7L2	Proliferating Progenitors	382.123	-0.477196	0.221219	-2.15711	0.0309967	0.999528	-0.477196	1. Xmoo1 Sil vs DMSO
NHLRC2	Proliferating Progenitors	186.609	0.0952619	0.27492	0.346508	0.728961	0.999528	0.0952619	1. Xmoo1 Sil vs DMSO
CCDC186	Proliferating Progenitors	71.3864	0.147116	0.406321	0.362068	0.717301	0.999528	0.147116	1. Xmoo1 Sil vs DMSO
ABLIM1	Proliferating Progenitors	72.65	-0.750213	0.449436	-1.66923	0.0950712	0.999528	-0.750213	1. Xmoo1 Sil vs DMSO
FAM160B1	Proliferating Progenitors	94.6033	-0.328889	0.360887	-0.911334	0.362119	0.999528	-0.328889	1. Xmoo1 Sil vs DMSO
ATRNL1	Proliferating Progenitors	681.86	0.25431	0.189976	1.33864	0.180688	0.999528	0.25431	1. Xmoo1 Sil vs DMSO
AC016042.1	Proliferating Progenitors	352.764	0.0984593	0.250124	0.393642	0.693846	0.999528	0.0984593	1. Xmoo1 Sil vs DMSO
ENO4	Proliferating Progenitors	170.587	-0.16863	0.309272	-0.545249	0.585582	0.999528	-0.16863	1. Xmoo1 Sil vs DMSO
SHTN1	Proliferating Progenitors	165.642	-0.206514	0.313196	-0.659377	0.509654	0.999528	-0.206514	1. Xmoo1 Sil vs DMSO
PDZD8	Proliferating Progenitors	99.464	-0.407962	0.352164	-1.15844	0.246683	0.999528	-0.407962	1. Xmoo1 Sil vs DMSO
EMX2OS	Proliferating Progenitors	164.025	-0.421331	0.315784	-1.33424	0.182127	0.999528	-0.421331	1. Xmoo1 Sil vs DMSO
EMX2	Proliferating Progenitors	176.509	-0.144867	0.321117	-0.451135	0.651892	0.999528	-0.144867	1. Xmoo1 Sil vs DMSO
RAB11FIP2	Proliferating Progenitors	220.373	0.340859	0.308241	1.10582	0.268804	0.999528	0.340859	1. Xmoo1 Sil vs DMSO
AC022395.1	Proliferating Progenitors	217.864	0.0478592	0.273444	0.175024	0.861061	0.999528	0.0478592	1. Xmoo1 Sil vs DMSO
CASC2	Proliferating Progenitors	72.0319	-0.825512	0.431101	-1.91489	0.0555064	0.999528	-0.825512	1. Xmoo1 Sil vs DMSO
FAM204A	Proliferating Progenitors	140.553	0.173101	0.316058	0.547689	0.583905	0.999528	0.173101	1. Xmoo1 Sil vs DMSO
CACUL1	Proliferating Progenitors	153.809	0.0508291	0.302624	0.167961	0.866614	0.999528	0.0508291	1. Xmoo1 Sil vs DMSO
EIF3A	Proliferating Progenitors	192.748	-0.0124998	0.278231	-0.0449258	0.964166	0.999528	-0.0124998	1. Xmoo1 Sil vs DMSO
DENND10	Proliferating Progenitors	71.7392	0.503923	0.408069	1.2349	0.216869	0.999528	0.503923	1. Xmoo1 Sil vs DMSO
PRDX3	Proliferating Progenitors	47.1143	-0.276355	0.532524	-0.518952	0.603794	0.999528	-0.276355	1. Xmoo1 Sil vs DMSO
GRK5	Proliferating Progenitors	64.8865	0.352964	0.447159	0.789349	0.429908	0.999528	0.352964	1. Xmoo1 Sil vs DMSO
TIAL1	Proliferating Progenitors	166.72	-0.169709	0.340544	-0.498347	0.618239	0.999528	-0.169709	1. Xmoo1 Sil vs DMSO
INPP5F	Proliferating Progenitors	143.445	-0.276519	0.310967	-0.889224	0.373883	0.999528	-0.276519	1. Xmoo1 Sil vs DMSO
MCMBP	Proliferating Progenitors	117.106	0.22397	0.36282	0.617302	0.537036	0.999528	0.22397	1. Xmoo1 Sil vs DMSO
SEC23IP	Proliferating Progenitors	84.2802	0.0189631	0.379212	0.0500067	0.960117	0.999528	0.0189631	1. Xmoo1 Sil vs DMSO
WDR11	Proliferating Progenitors	211.188	0.2075	0.274403	0.756186	0.449538	0.999528	0.2075	1. Xmoo1 Sil vs DMSO
FGFR2	Proliferating Progenitors	131.945	-0.0938763	0.34923	-0.268809	0.788076	0.999528	-0.0938763	1. Xmoo1 Sil vs DMSO
ATE1	Proliferating Progenitors	424.476	0.176183	0.225637	0.780828	0.434904	0.999528	0.176183	1. Xmoo1 Sil vs DMSO
NSMCE4A	Proliferating Progenitors	75.5161	-0.256161	0.39965	-0.640963	0.521547	0.999528	-0.256161	1. Xmoo1 Sil vs DMSO
TACC2	Proliferating Progenitors	153.836	0.143619	0.306305	0.468875	0.639159	0.999528	0.143619	1. Xmoo1 Sil vs DMSO
PLEKHA1	Proliferating Progenitors	79.112	0.425497	0.391758	1.08612	0.277426	0.999528	0.425497	1. Xmoo1 Sil vs DMSO
C10orf88	Proliferating Progenitors	56.1067	0.536121	0.461544	1.16158	0.245405	0.999528	0.536121	1. Xmoo1 Sil vs DMSO
BUB3	Proliferating Progenitors	84.612	-0.0361321	0.401565	-0.0899783	0.928304	0.999528	-0.0361321	1. Xmoo1 Sil vs DMSO
LHPP	Proliferating Progenitors	117.327	-0.27588	0.354033	-0.779249	0.435833	0.999528	-0.27588	1. Xmoo1 Sil vs DMSO
FAM53B	Proliferating Progenitors	109.467	-0.183835	0.352731	-0.521178	0.602243	0.999528	-0.183835	1. Xmoo1 Sil vs DMSO
EEF1AKMT2	Proliferating Progenitors	326.469	0.011255	0.228664	0.0492205	0.960744	0.999528	0.011255	1. Xmoo1 Sil vs DMSO
AL731577.2	Proliferating Progenitors	107.68	-0.186057	0.349976	-0.531629	0.594983	0.999528	-0.186057	1. Xmoo1 Sil vs DMSO
ZRANB1	Proliferating Progenitors	82.5075	-0.174485	0.427041	-0.40859	0.682841	0.999528	-0.174485	1. Xmoo1 Sil vs DMSO
CTBP2	Proliferating Progenitors	635.117	0.00108976	0.1906	0.00571754	0.995438	0.999655	0.00108976	1. Xmoo1 Sil vs DMSO
EDRF1	Proliferating Progenitors	93.1159	0.201536	0.360789	0.558597	0.576437	0.999528	0.201536	1. Xmoo1 Sil vs DMSO
EDRF1-AS1	Proliferating Progenitors	54.4986	-0.222806	0.496829	-0.448456	0.653824	0.999528	-0.222806	1. Xmoo1 Sil vs DMSO
BCCIP	Proliferating Progenitors	66.9237	-0.611056	0.419871	-1.45534	0.145575	0.999528	-0.611056	1. Xmoo1 Sil vs DMSO
DHX32	Proliferating Progenitors	117.095	-0.0197374	0.353229	-0.0558771	0.95544	0.999528	-0.0197374	1. Xmoo1 Sil vs DMSO
DOCK1	Proliferating Progenitors	269.258	-0.225767	0.247567	-0.91194	0.3618	0.999528	-0.225767	1. Xmoo1 Sil vs DMSO
AL359094.1	Proliferating Progenitors	62.1953	-0.638569	0.439992	-1.45132	0.146691	0.999528	-0.638569	1. Xmoo1 Sil vs DMSO
INSYN2A	Proliferating Progenitors	102.988	-0.373738	0.350304	-1.06689	0.286019	0.999528	-0.373738	1. Xmoo1 Sil vs DMSO
PTPRE	Proliferating Progenitors	57.2528	0.265481	0.585347	0.453544	0.650157	0.999528	0.265481	1. Xmoo1 Sil vs DMSO
MKI67	Proliferating Progenitors	349.971	0.534978	0.236605	2.26106	0.0237554	0.999528	0.534978	1. Xmoo1 Sil vs DMSO
MGMT	Proliferating Progenitors	98.0223	0.103528	0.361126	0.286681	0.774356	0.999528	0.103528	1. Xmoo1 Sil vs DMSO
EBF3	Proliferating Progenitors	56.3811	-0.0762651	0.52757	-0.144559	0.885059	0.999528	-0.0762651	1. Xmoo1 Sil vs DMSO
GLRX3	Proliferating Progenitors	103.568	-0.48631	0.361921	-1.34369	0.179049	0.999528	-0.48631	1. Xmoo1 Sil vs DMSO
PPP2R2D	Proliferating Progenitors	162.618	0.150619	0.290064	0.519263	0.603578	0.999528	0.150619	1. Xmoo1 Sil vs DMSO
BNIP3	Proliferating Progenitors	44.0176	0.261821	0.6232	0.420124	0.674395	0.999528	0.261821	1. Xmoo1 Sil vs DMSO
LRRC27	Proliferating Progenitors	32.3848	-1.12571	0.65591	-1.71626	0.0861142	0.999528	-1.12571	1. Xmoo1 Sil vs DMSO
INPP5A	Proliferating Progenitors	70.5457	0.234115	0.430415	0.543928	0.586491	0.999528	0.234115	1. Xmoo1 Sil vs DMSO
TUBGCP2	Proliferating Progenitors	114.278	0.199874	0.345222	0.578972	0.562608	0.999528	0.199874	1. Xmoo1 Sil vs DMSO
MTG1	Proliferating Progenitors	153.268	0.209873	0.302837	0.693023	0.488295	0.999528	0.209873	1. Xmoo1 Sil vs DMSO
SIRT3	Proliferating Progenitors	57.7016	0.0401989	0.460652	0.0872651	0.930461	0.999528	0.0401989	1. Xmoo1 Sil vs DMSO
B4GALNT4	Proliferating Progenitors	65.6349	0.024541	0.435654	0.0563315	0.955078	0.999528	0.024541	1. Xmoo1 Sil vs DMSO
RNH1	Proliferating Progenitors	45.8239	-0.255546	0.540882	-0.472462	0.636597	0.999528	-0.255546	1. Xmoo1 Sil vs DMSO
DEAF1	Proliferating Progenitors	83.6077	-0.568567	0.402098	-1.414	0.157362	0.999528	-0.568567	1. Xmoo1 Sil vs DMSO
TALDO1	Proliferating Progenitors	56.3131	0.013082	0.457623	0.0285869	0.977194	0.999528	0.013082	1. Xmoo1 Sil vs DMSO
AP006621.3	Proliferating Progenitors	53.7934	-0.0365332	0.463537	-0.0788139	0.937181	0.999528	-0.0365332	1. Xmoo1 Sil vs DMSO
RPLP2	Proliferating Progenitors	70.8083	0.339	0.456296	0.742938	0.457519	0.999528	0.339	1. Xmoo1 Sil vs DMSO
AP2A2	Proliferating Progenitors	140.507	-0.34374	0.324337	-1.05982	0.289225	0.999528	-0.34374	1. Xmoo1 Sil vs DMSO
KCNQ1OT1	Proliferating Progenitors	323.495	0.297785	0.235235	1.2659	0.205548	0.999528	0.297785	1. Xmoo1 Sil vs DMSO
NAP1L4	Proliferating Progenitors	389.471	-0.0845662	0.217607	-0.38862	0.697557	0.999528	-0.0845662	1. Xmoo1 Sil vs DMSO
CARS	Proliferating Progenitors	151.566	-0.175745	0.31304	-0.561415	0.574515	0.999528	-0.175745	1. Xmoo1 Sil vs DMSO
OSBPL5	Proliferating Progenitors	56.2409	-0.0319118	0.451208	-0.0707253	0.943616	0.999528	-0.0319118	1. Xmoo1 Sil vs DMSO
ZNF195	Proliferating Progenitors	108.278	0.123619	0.358527	0.344796	0.730248	0.999528	0.123619	1. Xmoo1 Sil vs DMSO
NUP98	Proliferating Progenitors	272.038	0.0732876	0.249418	0.293834	0.768884	0.999528	0.0732876	1. Xmoo1 Sil vs DMSO
STIM1	Proliferating Progenitors	152.304	-0.246722	0.302588	-0.815374	0.414858	0.999528	-0.246722	1. Xmoo1 Sil vs DMSO
RRM1	Proliferating Progenitors	136.618	0.0712787	0.312478	0.228108	0.819562	0.999528	0.0712787	1. Xmoo1 Sil vs DMSO
APBB1	Proliferating Progenitors	38.9809	0.338712	0.603963	0.560815	0.574924	0.999528	0.338712	1. Xmoo1 Sil vs DMSO
DNHD1	Proliferating Progenitors	249.359	0.154143	0.252958	0.609362	0.542284	0.999528	0.154143	1. Xmoo1 Sil vs DMSO
ILK	Proliferating Progenitors	70.5117	0.0476975	0.411135	0.116014	0.907641	0.999528	0.0476975	1. Xmoo1 Sil vs DMSO
AC091564.5	Proliferating Progenitors	78.615	-0.362409	0.3907	-0.92759	0.35362	0.999528	-0.362409	1. Xmoo1 Sil vs DMSO
SYT9	Proliferating Progenitors	90.0201	0.18743	0.386012	0.485555	0.627283	0.999528	0.18743	1. Xmoo1 Sil vs DMSO
EIF3F	Proliferating Progenitors	53.7291	0.0861738	0.466454	0.184742	0.853431	0.999528	0.0861738	1. Xmoo1 Sil vs DMSO
RIC3	Proliferating Progenitors	64.0828	-0.252082	0.449686	-0.560573	0.575089	0.999528	-0.252082	1. Xmoo1 Sil vs DMSO
STK33	Proliferating Progenitors	404.559	-0.0346909	0.220194	-0.157547	0.874814	0.999528	-0.0346909	1. Xmoo1 Sil vs DMSO
TRIM66	Proliferating Progenitors	81.5105	0.0160724	0.397095	0.0404751	0.967714	0.999528	0.0160724	1. Xmoo1 Sil vs DMSO
RPL27A	Proliferating Progenitors	123.069	0.302786	0.344754	0.878266	0.379799	0.999528	0.302786	1. Xmoo1 Sil vs DMSO
ST5	Proliferating Progenitors	380.55	0.172773	0.227487	0.759483	0.447564	0.999528	0.172773	1. Xmoo1 Sil vs DMSO
AC026894.1	Proliferating Progenitors	181.156	0.609268	0.289402	2.10526	0.0352684	0.999528	0.609268	1. Xmoo1 Sil vs DMSO
DENND5A	Proliferating Progenitors	472.687	0.0679313	0.218982	0.310214	0.756398	0.999528	0.0679313	1. Xmoo1 Sil vs DMSO
TMEM41B	Proliferating Progenitors	173.266	-0.0522073	0.322124	-0.162072	0.871249	0.999528	-0.0522073	1. Xmoo1 Sil vs DMSO
IPO7	Proliferating Progenitors	133.132	-0.169078	0.317975	-0.531734	0.59491	0.999528	-0.169078	1. Xmoo1 Sil vs DMSO
ZNF143	Proliferating Progenitors	85.702	-0.307877	0.388807	-0.79185	0.428448	0.999528	-0.307877	1. Xmoo1 Sil vs DMSO
WEE1	Proliferating Progenitors	123.102	0.287498	0.338067	0.850417	0.395093	0.999528	0.287498	1. Xmoo1 Sil vs DMSO
SWAP70	Proliferating Progenitors	127.946	0.430358	0.317107	1.35714	0.174736	0.999528	0.430358	1. Xmoo1 Sil vs DMSO
SBF2-AS1	Proliferating Progenitors	115.063	0.146828	0.351243	0.418024	0.67593	0.999528	0.146828	1. Xmoo1 Sil vs DMSO
SBF2	Proliferating Progenitors	1295.32	0.105258	0.169002	0.622824	0.5334	0.999528	0.105258	1. Xmoo1 Sil vs DMSO
AC011092.2	Proliferating Progenitors	468.482	-0.132481	0.249982	-0.529961	0.596139	0.999528	-0.132481	1. Xmoo1 Sil vs DMSO
AC011092.3	Proliferating Progenitors	144.585	0.303265	0.310092	0.977985	0.328082	0.999528	0.303265	1. Xmoo1 Sil vs DMSO
AC100763.1	Proliferating Progenitors	121.727	0.403525	0.325027	1.24151	0.214417	0.999528	0.403525	1. Xmoo1 Sil vs DMSO
CTR9	Proliferating Progenitors	63.8964	-0.960276	0.440997	-2.17751	0.0294426	0.999528	-0.960276	1. Xmoo1 Sil vs DMSO
EIF4G2	Proliferating Progenitors	169.821	-0.1222	0.284793	-0.429082	0.667864	0.999528	-0.1222	1. Xmoo1 Sil vs DMSO
ZBED5	Proliferating Progenitors	107.576	0.0160515	0.342747	0.0468319	0.962647	0.999528	0.0160515	1. Xmoo1 Sil vs DMSO
GALNT18	Proliferating Progenitors	80.1768	0.110857	0.385402	0.28764	0.773623	0.999528	0.110857	1. Xmoo1 Sil vs DMSO
USP47	Proliferating Progenitors	533.437	0.076583	0.204582	0.374338	0.708153	0.999528	0.076583	1. Xmoo1 Sil vs DMSO
DKK3	Proliferating Progenitors	135.388	0.352279	0.364294	0.967019	0.333534	0.999528	0.352279	1. Xmoo1 Sil vs DMSO
TEAD1	Proliferating Progenitors	1024.88	0.13853	0.176893	0.783128	0.433552	0.999528	0.13853	1. Xmoo1 Sil vs DMSO
ARNTL	Proliferating Progenitors	52.9419	-0.254295	0.477724	-0.532306	0.594514	0.999528	-0.254295	1. Xmoo1 Sil vs DMSO
BTBD10	Proliferating Progenitors	141.487	0.152643	0.312892	0.487846	0.625659	0.999528	0.152643	1. Xmoo1 Sil vs DMSO
FAR1	Proliferating Progenitors	363.88	0.0290956	0.238024	0.122238	0.90271	0.999528	0.0290956	1. Xmoo1 Sil vs DMSO
SPON1	Proliferating Progenitors	171.933	-0.17671	0.299028	-0.590949	0.554554	0.999528	-0.17671	1. Xmoo1 Sil vs DMSO
RRAS2	Proliferating Progenitors	123.054	-0.109855	0.350799	-0.313157	0.754161	0.999528	-0.109855	1. Xmoo1 Sil vs DMSO
COPB1	Proliferating Progenitors	98.0776	0.149327	0.355811	0.419681	0.674718	0.999528	0.149327	1. Xmoo1 Sil vs DMSO
PSMA1	Proliferating Progenitors	175.097	0.146583	0.288872	0.507433	0.611851	0.999528	0.146583	1. Xmoo1 Sil vs DMSO
PDE3B	Proliferating Progenitors	293.028	0.633028	0.256707	2.46596	0.0136648	0.999528	0.633028	1. Xmoo1 Sil vs DMSO
SOX6	Proliferating Progenitors	1767.66	-0.0178201	0.177739	-0.10026	0.920138	0.999528	-0.0178201	1. Xmoo1 Sil vs DMSO
AC103794.1	Proliferating Progenitors	70.0841	-0.419741	0.428903	-0.978639	0.327759	0.999528	-0.419741	1. Xmoo1 Sil vs DMSO
C11orf58	Proliferating Progenitors	253.442	-0.146211	0.255326	-0.572643	0.566886	0.999528	-0.146211	1. Xmoo1 Sil vs DMSO
PLEKHA7	Proliferating Progenitors	195.41	0.220748	0.271493	0.813091	0.416166	0.999528	0.220748	1. Xmoo1 Sil vs DMSO
RPS13	Proliferating Progenitors	54.9193	0.711962	0.468839	1.51856	0.128873	0.999528	0.711962	1. Xmoo1 Sil vs DMSO
PIK3C2A	Proliferating Progenitors	355.504	-0.405291	0.232898	-1.74021	0.0818229	0.999528	-0.405291	1. Xmoo1 Sil vs DMSO
NUCB2	Proliferating Progenitors	120.455	0.337401	0.344529	0.979311	0.327426	0.999528	0.337401	1. Xmoo1 Sil vs DMSO
KCNC1	Proliferating Progenitors	71.407	0.0204074	0.455137	0.0448378	0.964237	0.999528	0.0204074	1. Xmoo1 Sil vs DMSO
SERGEF	Proliferating Progenitors	143.191	0.110457	0.312994	0.352906	0.724159	0.999528	0.110457	1. Xmoo1 Sil vs DMSO
SAAL1	Proliferating Progenitors	60.7207	-0.260931	0.445902	-0.585175	0.55843	0.999528	-0.260931	1. Xmoo1 Sil vs DMSO
HPS5	Proliferating Progenitors	55.369	0.0334326	0.459676	0.0727308	0.94202	0.999528	0.0334326	1. Xmoo1 Sil vs DMSO
GTF2H1	Proliferating Progenitors	55.7059	-0.52045	0.458394	-1.13538	0.256217	0.999528	-0.52045	1. Xmoo1 Sil vs DMSO
TSG101	Proliferating Progenitors	100.214	0.127389	0.371937	0.342502	0.731973	0.999528	0.127389	1. Xmoo1 Sil vs DMSO
UEVLD	Proliferating Progenitors	79.7574	0.184399	0.38556	0.478263	0.632463	0.999528	0.184399	1. Xmoo1 Sil vs DMSO
ZDHHC13	Proliferating Progenitors	132.935	-0.435026	0.313933	-1.38573	0.165829	0.999528	-0.435026	1. Xmoo1 Sil vs DMSO
CSRP3-AS1	Proliferating Progenitors	54.1266	-0.269883	0.49511	-0.545098	0.585686	0.999528	-0.269883	1. Xmoo1 Sil vs DMSO
NAV2	Proliferating Progenitors	1053.99	0.217462	0.192324	1.13071	0.258179	0.999528	0.217462	1. Xmoo1 Sil vs DMSO
PRMT3	Proliferating Progenitors	134.469	0.0759297	0.34202	0.222004	0.824311	0.999528	0.0759297	1. Xmoo1 Sil vs DMSO
NELL1	Proliferating Progenitors	231.619	-0.0437257	0.265891	-0.164449	0.869377	0.999528	-0.0437257	1. Xmoo1 Sil vs DMSO
ANO5	Proliferating Progenitors	227.587	0.376841	0.26408	1.427	0.153581	0.999528	0.376841	1. Xmoo1 Sil vs DMSO
LUZP2	Proliferating Progenitors	112.538	-0.422497	0.352636	-1.19811	0.230875	0.999528	-0.422497	1. Xmoo1 Sil vs DMSO
BBOX1	Proliferating Progenitors	68.2122	0.540049	0.441382	1.22354	0.221126	0.999528	0.540049	1. Xmoo1 Sil vs DMSO
BBOX1-AS1	Proliferating Progenitors	96.1499	0.695511	0.376666	1.84649	0.0648206	0.999528	0.695511	1. Xmoo1 Sil vs DMSO
LGR4	Proliferating Progenitors	223.499	0.138572	0.29195	0.474644	0.635041	0.999528	0.138572	1. Xmoo1 Sil vs DMSO
BDNF-AS	Proliferating Progenitors	82.5179	0.15274	0.387984	0.393675	0.693821	0.999528	0.15274	1. Xmoo1 Sil vs DMSO
KIF18A	Proliferating Progenitors	330.517	0.351871	0.275198	1.27861	0.201034	0.999528	0.351871	1. Xmoo1 Sil vs DMSO
METTL15	Proliferating Progenitors	377.637	0.194197	0.223835	0.867592	0.385618	0.999528	0.194197	1. Xmoo1 Sil vs DMSO
ARL14EP	Proliferating Progenitors	48.3135	-0.0762882	0.494151	-0.154382	0.877308	0.999528	-0.0762882	1. Xmoo1 Sil vs DMSO
MPPED2	Proliferating Progenitors	984.861	0.0337084	0.184526	0.182676	0.855052	0.999528	0.0337084	1. Xmoo1 Sil vs DMSO
MPPED2-AS1	Proliferating Progenitors	55.1999	0.611326	0.461105	1.32579	0.18491	0.999528	0.611326	1. Xmoo1 Sil vs DMSO
DCDC1	Proliferating Progenitors	75.1084	-0.0705876	0.430541	-0.163951	0.86977	0.999528	-0.0705876	1. Xmoo1 Sil vs DMSO
DNAJC24	Proliferating Progenitors	108.992	0.0723171	0.354336	0.204092	0.838282	0.999528	0.0723171	1. Xmoo1 Sil vs DMSO
IMMP1L	Proliferating Progenitors	271.692	0.0159771	0.257797	0.0619755	0.950582	0.999528	0.0159771	1. Xmoo1 Sil vs DMSO
ELP4	Proliferating Progenitors	654.11	0.0689088	0.202952	0.339532	0.734209	0.999528	0.0689088	1. Xmoo1 Sil vs DMSO
AC131571.1	Proliferating Progenitors	944.096	0.0846856	0.182038	0.465207	0.641783	0.999528	0.0846856	1. Xmoo1 Sil vs DMSO
PAX6	Proliferating Progenitors	263.24	-0.205272	0.255218	-0.804302	0.421223	0.999528	-0.205272	1. Xmoo1 Sil vs DMSO
PAUPAR	Proliferating Progenitors	59.0977	-0.917641	0.447934	-2.04861	0.0405007	0.999528	-0.917641	1. Xmoo1 Sil vs DMSO
RCN1	Proliferating Progenitors	77.8173	-0.275208	0.411558	-0.668698	0.503688	0.999528	-0.275208	1. Xmoo1 Sil vs DMSO
EIF3M	Proliferating Progenitors	118.939	0.327519	0.335898	0.975055	0.329533	0.999528	0.327519	1. Xmoo1 Sil vs DMSO
QSER1	Proliferating Progenitors	455.206	0.197577	0.207134	0.953858	0.340156	0.999528	0.197577	1. Xmoo1 Sil vs DMSO
TCP11L1	Proliferating Progenitors	135.799	0.00822272	0.316203	0.0260046	0.979254	0.999528	0.00822272	1. Xmoo1 Sil vs DMSO
CSTF3	Proliferating Progenitors	324.7	-0.0745542	0.229798	-0.324433	0.74561	0.999528	-0.0745542	1. Xmoo1 Sil vs DMSO
HIPK3	Proliferating Progenitors	184.92	0.0402516	0.285865	0.140807	0.888023	0.999528	0.0402516	1. Xmoo1 Sil vs DMSO
KIAA1549L	Proliferating Progenitors	401.906	-0.0590857	0.218668	-0.270207	0.787001	0.999528	-0.0590857	1. Xmoo1 Sil vs DMSO
CD59	Proliferating Progenitors	55.7629	0.339459	0.460654	0.736907	0.461179	0.999528	0.339459	1. Xmoo1 Sil vs DMSO
FBXO3	Proliferating Progenitors	49.097	-0.331072	0.526733	-0.628539	0.529651	0.999528	-0.331072	1. Xmoo1 Sil vs DMSO
CAPRIN1	Proliferating Progenitors	332.932	-0.0615334	0.231774	-0.265488	0.790633	0.999528	-0.0615334	1. Xmoo1 Sil vs DMSO
ABTB2	Proliferating Progenitors	123.048	-0.196753	0.325286	-0.604861	0.545271	0.999528	-0.196753	1. Xmoo1 Sil vs DMSO
APIP	Proliferating Progenitors	281.259	0.0941256	0.238927	0.393951	0.693617	0.999528	0.0941256	1. Xmoo1 Sil vs DMSO
PDHX	Proliferating Progenitors	110.228	0.0851139	0.356659	0.238642	0.811383	0.999528	0.0851139	1. Xmoo1 Sil vs DMSO
SLC1A2	Proliferating Progenitors	262.22	-0.0311174	0.249316	-0.124811	0.900673	0.999528	-0.0311174	1. Xmoo1 Sil vs DMSO
TRIM44	Proliferating Progenitors	635.405	0.166909	0.205752	0.811216	0.417242	0.999528	0.166909	1. Xmoo1 Sil vs DMSO
LDLRAD3	Proliferating Progenitors	1095.94	0.0133068	0.171681	0.0775089	0.938219	0.999528	0.0133068	1. Xmoo1 Sil vs DMSO
COMMD9	Proliferating Progenitors	47.2115	-0.0933598	0.526673	-0.177263	0.859301	0.999528	-0.0933598	1. Xmoo1 Sil vs DMSO
PRR5L	Proliferating Progenitors	116.716	0.0402096	0.339307	0.118505	0.905667	0.999528	0.0402096	1. Xmoo1 Sil vs DMSO
TRAF6	Proliferating Progenitors	81.8088	0.215651	0.382262	0.564145	0.572656	0.999528	0.215651	1. Xmoo1 Sil vs DMSO
LRRC4C	Proliferating Progenitors	855.756	-0.192717	0.183118	-1.05242	0.292605	0.999528	-0.192717	1. Xmoo1 Sil vs DMSO
API5	Proliferating Progenitors	128.93	0.130476	0.326075	0.400141	0.689053	0.999528	0.130476	1. Xmoo1 Sil vs DMSO
TTC17	Proliferating Progenitors	547.457	-0.109045	0.205097	-0.531675	0.594951	0.999528	-0.109045	1. Xmoo1 Sil vs DMSO
AC087521.2	Proliferating Progenitors	60.1025	-0.138746	0.457075	-0.303553	0.761468	0.999528	-0.138746	1. Xmoo1 Sil vs DMSO
ALKBH3	Proliferating Progenitors	46.5719	0.332821	0.527295	0.631186	0.527919	0.999528	0.332821	1. Xmoo1 Sil vs DMSO
EXT2	Proliferating Progenitors	150.467	-0.207018	0.300648	-0.688574	0.491092	0.999528	-0.207018	1. Xmoo1 Sil vs DMSO
TSPAN18	Proliferating Progenitors	134.611	-0.0103153	0.322555	-0.03198	0.974488	0.999528	-0.0103153	1. Xmoo1 Sil vs DMSO
TP53I11	Proliferating Progenitors	84.1945	0.157989	0.422543	0.3739	0.708478	0.999528	0.157989	1. Xmoo1 Sil vs DMSO
PHF21A	Proliferating Progenitors	595.496	-0.0181995	0.205698	-0.0884768	0.929498	0.999528	-0.0181995	1. Xmoo1 Sil vs DMSO
AMBRA1	Proliferating Progenitors	291.259	0.0521292	0.252013	0.206851	0.836126	0.999528	0.0521292	1. Xmoo1 Sil vs DMSO
AC127035.1	Proliferating Progenitors	84.8192	-0.521915	0.405711	-1.28642	0.198296	0.999528	-0.521915	1. Xmoo1 Sil vs DMSO
ATG13	Proliferating Progenitors	90.543	0.123794	0.371813	0.332947	0.739175	0.999528	0.123794	1. Xmoo1 Sil vs DMSO
CKAP5	Proliferating Progenitors	753.788	-0.0260921	0.188728	-0.138252	0.890041	0.999528	-0.0260921	1. Xmoo1 Sil vs DMSO
LRP4-AS1	Proliferating Progenitors	265.206	-0.213012	0.262362	-0.8119	0.416849	0.999528	-0.213012	1. Xmoo1 Sil vs DMSO
LRP4	Proliferating Progenitors	212.95	0.153272	0.269927	0.567826	0.570153	0.999528	0.153272	1. Xmoo1 Sil vs DMSO
C11orf49	Proliferating Progenitors	727.291	-0.0270183	0.191679	-0.140955	0.887905	0.999528	-0.0270183	1. Xmoo1 Sil vs DMSO
ARFGAP2	Proliferating Progenitors	51.8467	-0.803735	0.521852	-1.54016	0.123521	0.999528	-0.803735	1. Xmoo1 Sil vs DMSO
DDB2	Proliferating Progenitors	74.4893	-0.368088	0.407338	-0.903641	0.366186	0.999528	-0.368088	1. Xmoo1 Sil vs DMSO
CELF1	Proliferating Progenitors	330.325	-0.0956889	0.227002	-0.421534	0.673365	0.999528	-0.0956889	1. Xmoo1 Sil vs DMSO
MTCH2	Proliferating Progenitors	133.663	0.120158	0.319539	0.376036	0.70689	0.999528	0.120158	1. Xmoo1 Sil vs DMSO
FNBP4	Proliferating Progenitors	365.671	-0.19753	0.221032	-0.893671	0.371498	0.999528	-0.19753	1. Xmoo1 Sil vs DMSO
NUP160	Proliferating Progenitors	283.264	-0.0530477	0.247459	-0.21437	0.830259	0.999528	-0.0530477	1. Xmoo1 Sil vs DMSO
PTPRJ	Proliferating Progenitors	255.97	0.119561	0.247319	0.483427	0.628792	0.999528	0.119561	1. Xmoo1 Sil vs DMSO
ZDHHC5	Proliferating Progenitors	58.888	0.237349	0.44603	0.532136	0.594632	0.999528	0.237349	1. Xmoo1 Sil vs DMSO
MED19	Proliferating Progenitors	39.2207	-1.04876	0.555019	-1.88959	0.0588129	0.999528	-1.04876	1. Xmoo1 Sil vs DMSO
TMX2	Proliferating Progenitors	98.8368	-0.109343	0.391722	-0.279134	0.780142	0.999528	-0.109343	1. Xmoo1 Sil vs DMSO
CTNND1	Proliferating Progenitors	543.317	-0.272864	0.208676	-1.3076	0.19101	0.999528	-0.272864	1. Xmoo1 Sil vs DMSO
ZFP91	Proliferating Progenitors	140.172	0.0262684	0.310385	0.0846317	0.932554	0.999528	0.0262684	1. Xmoo1 Sil vs DMSO
GLYATL2	Proliferating Progenitors	219.614	-0.19254	0.273833	-0.703128	0.481976	0.999528	-0.19254	1. Xmoo1 Sil vs DMSO
GLYATL1	Proliferating Progenitors	49.555	0.398809	0.477669	0.834906	0.403771	0.999528	0.398809	1. Xmoo1 Sil vs DMSO
FAM111B	Proliferating Progenitors	57.0971	0.222446	0.449015	0.495409	0.620311	0.999528	0.222446	1. Xmoo1 Sil vs DMSO
FAM111A	Proliferating Progenitors	80.1626	-0.0789076	0.389834	-0.202413	0.839594	0.999528	-0.0789076	1. Xmoo1 Sil vs DMSO
DTX4	Proliferating Progenitors	52.9932	-0.476279	0.494184	-0.963769	0.335162	0.999528	-0.476279	1. Xmoo1 Sil vs DMSO
AP000442.1	Proliferating Progenitors	89.4072	0.43591	0.417583	1.04389	0.296537	0.999528	0.43591	1. Xmoo1 Sil vs DMSO
OSBP	Proliferating Progenitors	83.4336	0.223983	0.416903	0.537254	0.591092	0.999528	0.223983	1. Xmoo1 Sil vs DMSO
PATL1	Proliferating Progenitors	46.9208	0.215657	0.500143	0.431191	0.66633	0.999528	0.215657	1. Xmoo1 Sil vs DMSO
MRPL16	Proliferating Progenitors	63.8735	-0.138063	0.456032	-0.302749	0.762081	0.999528	-0.138063	1. Xmoo1 Sil vs DMSO
TMEM132A	Proliferating Progenitors	49.5716	-0.38004	0.486592	-0.781024	0.434789	0.999528	-0.38004	1. Xmoo1 Sil vs DMSO
DDB1	Proliferating Progenitors	103.841	0.0137251	0.367061	0.0373919	0.970173	0.999528	0.0137251	1. Xmoo1 Sil vs DMSO
TMEM138	Proliferating Progenitors	51.6454	0.0721684	0.471729	0.152987	0.878409	0.999528	0.0721684	1. Xmoo1 Sil vs DMSO
CPSF7	Proliferating Progenitors	105.74	0.204531	0.385486	0.530581	0.595709	0.999528	0.204531	1. Xmoo1 Sil vs DMSO
SDHAF2	Proliferating Progenitors	64.2077	-0.578964	0.430056	-1.34625	0.178221	0.999528	-0.578964	1. Xmoo1 Sil vs DMSO
FADS2	Proliferating Progenitors	163.953	-0.256422	0.291779	-0.878824	0.379497	0.999528	-0.256422	1. Xmoo1 Sil vs DMSO
FADS1	Proliferating Progenitors	189.39	-0.0838037	0.335478	-0.249804	0.802739	0.999528	-0.0838037	1. Xmoo1 Sil vs DMSO
FTH1	Proliferating Progenitors	177.929	0.18053	0.321595	0.561359	0.574553	0.999528	0.18053	1. Xmoo1 Sil vs DMSO
INCENP	Proliferating Progenitors	111.397	0.381364	0.338226	1.12754	0.259513	0.999528	0.381364	1. Xmoo1 Sil vs DMSO
ASRGL1	Proliferating Progenitors	165.7	-0.0554383	0.293815	-0.188684	0.85034	0.999528	-0.0554383	1. Xmoo1 Sil vs DMSO
EEF1G	Proliferating Progenitors	60.2814	0.515112	0.452775	1.13768	0.255255	0.999528	0.515112	1. Xmoo1 Sil vs DMSO
GANAB	Proliferating Progenitors	73.4763	-0.0928269	0.404336	-0.229579	0.818419	0.999528	-0.0928269	1. Xmoo1 Sil vs DMSO
UBXN1	Proliferating Progenitors	47.6447	0.279715	0.502108	0.557081	0.577472	0.999528	0.279715	1. Xmoo1 Sil vs DMSO
BSCL2	Proliferating Progenitors	46.043	0.543041	0.517883	1.04858	0.294372	0.999528	0.543041	1. Xmoo1 Sil vs DMSO
HNRNPUL2	Proliferating Progenitors	65.8525	0.220216	0.42516	0.51796	0.604486	0.999528	0.220216	1. Xmoo1 Sil vs DMSO
TTC9C	Proliferating Progenitors	50.3642	0.487648	0.484248	1.00702	0.313924	0.999528	0.487648	1. Xmoo1 Sil vs DMSO
STX5	Proliferating Progenitors	69.58	-0.302784	0.460753	-0.657149	0.511085	0.999528	-0.302784	1. Xmoo1 Sil vs DMSO
SNHG1	Proliferating Progenitors	133.05	0.29259	0.33325	0.87799	0.379949	0.999528	0.29259	1. Xmoo1 Sil vs DMSO
SLC3A2	Proliferating Progenitors	208.096	0.0457315	0.270893	0.168817	0.86594	0.999528	0.0457315	1. Xmoo1 Sil vs DMSO
RTN3	Proliferating Progenitors	589.058	-0.273534	0.20044	-1.36467	0.172357	0.999528	-0.273534	1. Xmoo1 Sil vs DMSO
MARK2	Proliferating Progenitors	100.612	0.0132567	0.406914	0.0325787	0.974011	0.999528	0.0132567	1. Xmoo1 Sil vs DMSO
NAA40	Proliferating Progenitors	53.4641	0.364545	0.470857	0.774215	0.438804	0.999528	0.364545	1. Xmoo1 Sil vs DMSO
OTUB1	Proliferating Progenitors	56.355	-0.0203125	0.463534	-0.043821	0.965047	0.999528	-0.0203125	1. Xmoo1 Sil vs DMSO
VEGFB	Proliferating Progenitors	46.8386	-0.389099	0.491465	-0.791712	0.428529	0.999528	-0.389099	1. Xmoo1 Sil vs DMSO
SF1	Proliferating Progenitors	342.878	0.0401122	0.229452	0.174818	0.861223	0.999528	0.0401122	1. Xmoo1 Sil vs DMSO
CDCA5	Proliferating Progenitors	44.595	-0.0773161	0.517869	-0.149297	0.88132	0.999528	-0.0773161	1. Xmoo1 Sil vs DMSO
VPS51	Proliferating Progenitors	62.6045	0.207005	0.429815	0.481614	0.63008	0.999528	0.207005	1. Xmoo1 Sil vs DMSO
FAU	Proliferating Progenitors	56.671	-0.190089	0.474591	-0.400532	0.688765	0.999528	-0.190089	1. Xmoo1 Sil vs DMSO
POLA2	Proliferating Progenitors	78.6534	0.260792	0.39117	0.666699	0.504964	0.999528	0.260792	1. Xmoo1 Sil vs DMSO
AP000944.7	Proliferating Progenitors	39.4049	-0.544834	0.533795	-1.02068	0.307405	0.999528	-0.544834	1. Xmoo1 Sil vs DMSO
DPF2	Proliferating Progenitors	54.0627	0.0346646	0.465286	0.0745017	0.940611	0.999528	0.0346646	1. Xmoo1 Sil vs DMSO
NEAT1	Proliferating Progenitors	762.706	-0.337818	0.501224	-0.673985	0.500321	0.999528	-0.337818	1. Xmoo1 Sil vs DMSO
MALAT1	Proliferating Progenitors	178815	-0.0612017	0.156117	-0.392025	0.69504	0.999528	-0.0612017	1. Xmoo1 Sil vs DMSO
AP001266.2	Proliferating Progenitors	51.7698	-0.573373	0.503353	-1.13911	0.254659	0.999528	-0.573373	1. Xmoo1 Sil vs DMSO
CFL1	Proliferating Progenitors	86.4706	0.688448	0.394005	1.74731	0.0805843	0.999528	0.688448	1. Xmoo1 Sil vs DMSO
MUS81	Proliferating Progenitors	78.4546	0.251861	0.388777	0.647828	0.517096	0.999528	0.251861	1. Xmoo1 Sil vs DMSO
SF3B2	Proliferating Progenitors	77.2656	0.0289903	0.390928	0.0741577	0.940885	0.999528	0.0289903	1. Xmoo1 Sil vs DMSO
PACS1	Proliferating Progenitors	380.414	-0.117517	0.241759	-0.486092	0.626902	0.999528	-0.117517	1. Xmoo1 Sil vs DMSO
BBS1	Proliferating Progenitors	101.065	0.215377	0.362253	0.594548	0.552145	0.999528	0.215377	1. Xmoo1 Sil vs DMSO
RBM4	Proliferating Progenitors	244.239	-0.249719	0.280343	-0.890762	0.373057	0.999528	-0.249719	1. Xmoo1 Sil vs DMSO
RBM4B	Proliferating Progenitors	207.67	-0.0475605	0.29656	-0.160374	0.872586	0.999528	-0.0475605	1. Xmoo1 Sil vs DMSO
SPTBN2	Proliferating Progenitors	56.4316	-0.18088	0.49113	-0.368293	0.712654	0.999528	-0.18088	1. Xmoo1 Sil vs DMSO
C11orf80	Proliferating Progenitors	361.311	0.122135	0.224689	0.543573	0.586735	0.999528	0.122135	1. Xmoo1 Sil vs DMSO
KDM2A	Proliferating Progenitors	353.377	0.0273766	0.238258	0.114903	0.908522	0.999528	0.0273766	1. Xmoo1 Sil vs DMSO
ANKRD13D	Proliferating Progenitors	72.5324	-0.381418	0.42411	-0.899339	0.368472	0.999528	-0.381418	1. Xmoo1 Sil vs DMSO
RAD9A	Proliferating Progenitors	140.321	-0.242161	0.310142	-0.780808	0.434916	0.999528	-0.242161	1. Xmoo1 Sil vs DMSO
NDUFV1	Proliferating Progenitors	49.6034	-0.602614	0.516386	-1.16698	0.243217	0.999528	-0.602614	1. Xmoo1 Sil vs DMSO
CHKA	Proliferating Progenitors	243.11	-0.147416	0.251591	-0.585935	0.557919	0.999528	-0.147416	1. Xmoo1 Sil vs DMSO
KMT5B	Proliferating Progenitors	221.471	-0.177174	0.258663	-0.684958	0.493371	0.999528	-0.177174	1. Xmoo1 Sil vs DMSO
LRP5	Proliferating Progenitors	72.0789	-0.214533	0.40473	-0.530064	0.596067	0.999528	-0.214533	1. Xmoo1 Sil vs DMSO
PPP6R3	Proliferating Progenitors	640.429	0.00319036	0.207761	0.0153559	0.987748	0.999528	0.00319036	1. Xmoo1 Sil vs DMSO
PPFIA1	Proliferating Progenitors	222.332	0.0370598	0.294753	0.125731	0.899944	0.999528	0.0370598	1. Xmoo1 Sil vs DMSO
AP002336.2	Proliferating Progenitors	408.562	-0.186153	0.234422	-0.794094	0.427141	0.999528	-0.186153	1. Xmoo1 Sil vs DMSO
AP000487.1	Proliferating Progenitors	53.5703	-0.159452	0.543861	-0.293185	0.769381	0.999528	-0.159452	1. Xmoo1 Sil vs DMSO
CTTN	Proliferating Progenitors	141.448	-0.167066	0.314503	-0.531204	0.595277	0.999528	-0.167066	1. Xmoo1 Sil vs DMSO
SHANK2	Proliferating Progenitors	220.555	-0.0466242	0.268515	-0.173637	0.862151	0.999528	-0.0466242	1. Xmoo1 Sil vs DMSO
SHANK2-AS1	Proliferating Progenitors	59.6891	-0.309126	0.45239	-0.683317	0.494407	0.999528	-0.309126	1. Xmoo1 Sil vs DMSO
ALG1L9P	Proliferating Progenitors	47.9295	0.409207	0.507289	0.806655	0.419865	0.999528	0.409207	1. Xmoo1 Sil vs DMSO
AP002495.1	Proliferating Progenitors	96.6695	-0.80032	0.372608	-2.14789	0.0317226	0.999528	-0.80032	1. Xmoo1 Sil vs DMSO
RNF121	Proliferating Progenitors	103.577	0.208681	0.357506	0.583713	0.559413	0.999528	0.208681	1. Xmoo1 Sil vs DMSO
NUMA1	Proliferating Progenitors	196.346	-0.0417901	0.270756	-0.154346	0.877337	0.999528	-0.0417901	1. Xmoo1 Sil vs DMSO
ATG16L2	Proliferating Progenitors	87.3284	-0.653612	0.379092	-1.72415	0.0846803	0.999528	-0.653612	1. Xmoo1 Sil vs DMSO
FCHSD2	Proliferating Progenitors	755.229	-0.0976769	0.187236	-0.521678	0.601895	0.999528	-0.0976769	1. Xmoo1 Sil vs DMSO
FAM168A	Proliferating Progenitors	418.143	-0.054048	0.233484	-0.231485	0.816938	0.999528	-0.054048	1. Xmoo1 Sil vs DMSO
RAB6A	Proliferating Progenitors	324.612	-0.311071	0.235272	-1.32218	0.186109	0.999528	-0.311071	1. Xmoo1 Sil vs DMSO
MRPL48	Proliferating Progenitors	65.9618	0.2757	0.446367	0.617654	0.536804	0.999528	0.2757	1. Xmoo1 Sil vs DMSO
PAAF1	Proliferating Progenitors	107.614	0.0714365	0.340427	0.209844	0.83379	0.999528	0.0714365	1. Xmoo1 Sil vs DMSO
C2CD3	Proliferating Progenitors	128.122	-0.280556	0.321559	-0.872486	0.382943	0.999528	-0.280556	1. Xmoo1 Sil vs DMSO
PPME1	Proliferating Progenitors	181.399	0.00493796	0.281358	0.0175505	0.985997	0.999528	0.00493796	1. Xmoo1 Sil vs DMSO
P4HA3	Proliferating Progenitors	157.567	-0.0142047	0.304362	-0.0466704	0.962776	0.999528	-0.0142047	1. Xmoo1 Sil vs DMSO
PGM2L1	Proliferating Progenitors	87.9328	-0.0682791	0.39612	-0.17237	0.863147	0.999528	-0.0682791	1. Xmoo1 Sil vs DMSO
POLD3	Proliferating Progenitors	99.3554	-0.159037	0.35227	-0.451464	0.651655	0.999528	-0.159037	1. Xmoo1 Sil vs DMSO
RNF169	Proliferating Progenitors	518.867	-0.141328	0.208919	-0.676473	0.498741	0.999528	-0.141328	1. Xmoo1 Sil vs DMSO
XRRA1	Proliferating Progenitors	458.793	0.163481	0.209371	0.780817	0.43491	0.999528	0.163481	1. Xmoo1 Sil vs DMSO
SPCS2	Proliferating Progenitors	144.968	0.156749	0.321839	0.487043	0.626228	0.999528	0.156749	1. Xmoo1 Sil vs DMSO
RPS3	Proliferating Progenitors	105.115	-0.223352	0.405071	-0.551391	0.581366	0.999528	-0.223352	1. Xmoo1 Sil vs DMSO
MAP6	Proliferating Progenitors	149.511	-0.331104	0.33369	-0.992248	0.321077	0.999528	-0.331104	1. Xmoo1 Sil vs DMSO
UVRAG	Proliferating Progenitors	394.225	-0.101923	0.233278	-0.436914	0.662173	0.999528	-0.101923	1. Xmoo1 Sil vs DMSO
THAP12	Proliferating Progenitors	63.8686	-0.262122	0.435419	-0.601999	0.547175	0.999528	-0.262122	1. Xmoo1 Sil vs DMSO
EMSY	Proliferating Progenitors	309.385	0.189971	0.244946	0.775564	0.438007	0.999528	0.189971	1. Xmoo1 Sil vs DMSO
ACER3	Proliferating Progenitors	272.099	0.156542	0.241321	0.648689	0.516539	0.999528	0.156542	1. Xmoo1 Sil vs DMSO
PAK1	Proliferating Progenitors	264.362	-0.217483	0.276367	-0.786936	0.43132	0.999528	-0.217483	1. Xmoo1 Sil vs DMSO
CLNS1A	Proliferating Progenitors	130.301	-0.404514	0.336509	-1.20209	0.229329	0.999528	-0.404514	1. Xmoo1 Sil vs DMSO
AQP11	Proliferating Progenitors	62.9651	-0.285839	0.504263	-0.566845	0.57082	0.999528	-0.285839	1. Xmoo1 Sil vs DMSO
RSF1	Proliferating Progenitors	506.172	0.111578	0.205452	0.543085	0.587071	0.999528	0.111578	1. Xmoo1 Sil vs DMSO
AAMDC	Proliferating Progenitors	281.376	0.235807	0.250478	0.94143	0.346485	0.999528	0.235807	1. Xmoo1 Sil vs DMSO
AP002812.2	Proliferating Progenitors	151.676	-0.590202	0.299136	-1.97302	0.0484931	0.999528	-0.590202	1. Xmoo1 Sil vs DMSO
INTS4	Proliferating Progenitors	161.994	0.130576	0.289081	0.451694	0.651489	0.999528	0.130576	1. Xmoo1 Sil vs DMSO
NDUFC2	Proliferating Progenitors	69.5458	0.189666	0.558126	0.339827	0.733987	0.999528	0.189666	1. Xmoo1 Sil vs DMSO
ALG8	Proliferating Progenitors	162.998	-0.237714	0.316107	-0.752005	0.452048	0.999528	-0.237714	1. Xmoo1 Sil vs DMSO
GAB2	Proliferating Progenitors	435.135	-0.0267158	0.225899	-0.118265	0.905858	0.999528	-0.0267158	1. Xmoo1 Sil vs DMSO
AP003086.1	Proliferating Progenitors	856.116	0.0778179	0.259427	0.299961	0.764207	0.999528	0.0778179	1. Xmoo1 Sil vs DMSO
NARS2	Proliferating Progenitors	147.03	0.15146	0.30561	0.495599	0.620178	0.999528	0.15146	1. Xmoo1 Sil vs DMSO
TENM4	Proliferating Progenitors	1166.34	-0.18737	0.183926	-1.01872	0.308334	0.999528	-0.18737	1. Xmoo1 Sil vs DMSO
PRCP	Proliferating Progenitors	123.223	0.215626	0.353425	0.610105	0.541792	0.999528	0.215626	1. Xmoo1 Sil vs DMSO
RAB30	Proliferating Progenitors	47.4205	-0.274325	0.554869	-0.494396	0.621027	0.999528	-0.274325	1. Xmoo1 Sil vs DMSO
RAB30-DT	Proliferating Progenitors	194.806	-0.183894	0.300033	-0.612913	0.539934	0.999528	-0.183894	1. Xmoo1 Sil vs DMSO
AP001767.3	Proliferating Progenitors	108.603	0.00976181	0.358508	0.027229	0.978277	0.999528	0.00976181	1. Xmoo1 Sil vs DMSO
PCF11	Proliferating Progenitors	73.4082	0.628789	0.412895	1.52288	0.12779	0.999528	0.628789	1. Xmoo1 Sil vs DMSO
CCDC90B	Proliferating Progenitors	38.5303	-0.716577	0.540211	-1.32648	0.184682	0.999528	-0.716577	1. Xmoo1 Sil vs DMSO
DLG2	Proliferating Progenitors	2153.53	0.364434	0.166374	2.19045	0.0284915	0.999528	0.364434	1. Xmoo1 Sil vs DMSO
AP002370.2	Proliferating Progenitors	77.005	1.17504	0.515076	2.2813	0.0225305	0.999528	1.17504	1. Xmoo1 Sil vs DMSO
AP001825.1	Proliferating Progenitors	409.73	0.671421	0.604932	1.10991	0.267037	0.999528	0.671421	1. Xmoo1 Sil vs DMSO
AP000857.2	Proliferating Progenitors	89.9605	-0.042309	0.389709	-0.108566	0.913547	0.999528	-0.042309	1. Xmoo1 Sil vs DMSO
TMEM126A	Proliferating Progenitors	51.7629	-0.289426	0.492697	-0.587432	0.556913	0.999528	-0.289426	1. Xmoo1 Sil vs DMSO
CREBZF	Proliferating Progenitors	180.64	-0.344415	0.282004	-1.22131	0.221968	0.999528	-0.344415	1. Xmoo1 Sil vs DMSO
PICALM	Proliferating Progenitors	419.177	0.0692392	0.213685	0.324024	0.74592	0.999528	0.0692392	1. Xmoo1 Sil vs DMSO
EED	Proliferating Progenitors	50.5836	-0.0636454	0.474733	-0.134066	0.893351	0.999528	-0.0636454	1. Xmoo1 Sil vs DMSO
HIKESHI	Proliferating Progenitors	59.0242	0.605849	0.449132	1.34893	0.177359	0.999528	0.605849	1. Xmoo1 Sil vs DMSO
AP001831.1	Proliferating Progenitors	57.7817	-0.0711349	0.517276	-0.137518	0.890621	0.999528	-0.0711349	1. Xmoo1 Sil vs DMSO
TMEM135	Proliferating Progenitors	217.174	0.185171	0.297487	0.62245	0.533646	0.999528	0.185171	1. Xmoo1 Sil vs DMSO
CHORDC1	Proliferating Progenitors	60.4847	0.0681434	0.506156	0.134629	0.892905	0.999528	0.0681434	1. Xmoo1 Sil vs DMSO
FAT3	Proliferating Progenitors	1097.09	-0.104261	0.182009	-0.572834	0.566757	0.999528	-0.104261	1. Xmoo1 Sil vs DMSO
AP003718.1	Proliferating Progenitors	59.1718	0.00698873	0.454003	0.0153936	0.987718	0.999528	0.00698873	1. Xmoo1 Sil vs DMSO
SLC36A4	Proliferating Progenitors	294.498	-0.205502	0.235216	-0.873675	0.382295	0.999528	-0.205502	1. Xmoo1 Sil vs DMSO
CEP295	Proliferating Progenitors	215.954	0.0794815	0.269267	0.295178	0.767858	0.999528	0.0794815	1. Xmoo1 Sil vs DMSO
TAF1D	Proliferating Progenitors	246.158	-0.0421182	0.271925	-0.154889	0.876909	0.999528	-0.0421182	1. Xmoo1 Sil vs DMSO
C11orf54	Proliferating Progenitors	83.7941	-0.046699	0.379244	-0.123137	0.901999	0.999528	-0.046699	1. Xmoo1 Sil vs DMSO
MED17	Proliferating Progenitors	151.328	0.205882	0.317595	0.648254	0.51682	0.999528	0.205882	1. Xmoo1 Sil vs DMSO
MRE11	Proliferating Progenitors	136.332	0.323841	0.328641	0.985394	0.324431	0.999528	0.323841	1. Xmoo1 Sil vs DMSO
AMOTL1	Proliferating Progenitors	215.347	0.184955	0.276953	0.667819	0.504249	0.999528	0.184955	1. Xmoo1 Sil vs DMSO
AP002383.2	Proliferating Progenitors	131.389	-0.160137	0.379969	-0.421447	0.673428	0.999528	-0.160137	1. Xmoo1 Sil vs DMSO
CWC15	Proliferating Progenitors	56.5359	0.720116	0.464199	1.55131	0.120828	0.999528	0.720116	1. Xmoo1 Sil vs DMSO
AP000787.1	Proliferating Progenitors	695.888	0.337815	0.216035	1.5637	0.117887	0.999528	0.337815	1. Xmoo1 Sil vs DMSO
SESN3	Proliferating Progenitors	433.225	0.240329	0.222768	1.07883	0.280664	0.999528	0.240329	1. Xmoo1 Sil vs DMSO
FAM76B	Proliferating Progenitors	84.3562	0.0095367	0.434417	0.0219529	0.982486	0.999528	0.0095367	1. Xmoo1 Sil vs DMSO
CEP57	Proliferating Progenitors	355.942	0.075893	0.222643	0.340873	0.733199	0.999528	0.075893	1. Xmoo1 Sil vs DMSO
MTMR2	Proliferating Progenitors	125.836	0.220079	0.329092	0.668747	0.503657	0.999528	0.220079	1. Xmoo1 Sil vs DMSO
MAML2	Proliferating Progenitors	906.676	0.0706537	0.204167	0.346059	0.729299	0.999528	0.0706537	1. Xmoo1 Sil vs DMSO
AP000779.1	Proliferating Progenitors	137.228	0.037188	0.327439	0.113573	0.909577	0.999528	0.037188	1. Xmoo1 Sil vs DMSO
CCDC82	Proliferating Progenitors	188.603	0.235552	0.296624	0.794111	0.427131	0.999528	0.235552	1. Xmoo1 Sil vs DMSO
ARHGAP42	Proliferating Progenitors	105.731	-0.0134288	0.34951	-0.0384216	0.969352	0.999528	-0.0134288	1. Xmoo1 Sil vs DMSO
CEP126	Proliferating Progenitors	80.7283	-0.15368	0.43026	-0.35718	0.720957	0.999528	-0.15368	1. Xmoo1 Sil vs DMSO
YAP1	Proliferating Progenitors	383.882	0.0918691	0.238282	0.385548	0.699831	0.999528	0.0918691	1. Xmoo1 Sil vs DMSO
BIRC2	Proliferating Progenitors	70.8224	-0.116263	0.450837	-0.257882	0.796498	0.999528	-0.116263	1. Xmoo1 Sil vs DMSO
TMEM123	Proliferating Progenitors	108.484	-0.023841	0.372486	-0.0640051	0.948966	0.999528	-0.023841	1. Xmoo1 Sil vs DMSO
DCUN1D5	Proliferating Progenitors	71.0604	0.159714	0.428906	0.372375	0.709614	0.999528	0.159714	1. Xmoo1 Sil vs DMSO
DYNC2H1	Proliferating Progenitors	355.055	-0.0599381	0.2357	-0.254298	0.799265	0.999528	-0.0599381	1. Xmoo1 Sil vs DMSO
AP002961.1	Proliferating Progenitors	78.2603	0.00054155	0.431677	0.00125452	0.998999	1	0.00054155	1. Xmoo1 Sil vs DMSO
PDGFD	Proliferating Progenitors	77.8641	1.02318	0.422873	2.4196	0.0155376	0.999528	1.02318	1. Xmoo1 Sil vs DMSO
GRIA4	Proliferating Progenitors	248.863	-0.225365	0.344445	-0.654284	0.512929	0.999528	-0.225365	1. Xmoo1 Sil vs DMSO
MSANTD4	Proliferating Progenitors	57.6518	0.615367	0.485389	1.26778	0.204876	0.999528	0.615367	1. Xmoo1 Sil vs DMSO
GUCY1A2	Proliferating Progenitors	113.215	0.219298	0.341727	0.641735	0.521046	0.999528	0.219298	1. Xmoo1 Sil vs DMSO
CWF19L2	Proliferating Progenitors	247.65	-0.0246273	0.269868	-0.091257	0.927288	0.999528	-0.0246273	1. Xmoo1 Sil vs DMSO
CUL5	Proliferating Progenitors	402.798	-0.00272043	0.216101	-0.0125887	0.989956	0.999528	-0.00272043	1. Xmoo1 Sil vs DMSO
AP002433.1	Proliferating Progenitors	55.4367	0.333004	0.459761	0.724299	0.468882	0.999528	0.333004	1. Xmoo1 Sil vs DMSO
ACAT1	Proliferating Progenitors	86.9708	0.282366	0.374352	0.754278	0.450682	0.999528	0.282366	1. Xmoo1 Sil vs DMSO
NPAT	Proliferating Progenitors	77.1712	-0.272443	0.427758	-0.636911	0.524183	0.999528	-0.272443	1. Xmoo1 Sil vs DMSO
ATM	Proliferating Progenitors	314.589	-0.0709967	0.241977	-0.293403	0.769214	0.999528	-0.0709967	1. Xmoo1 Sil vs DMSO
C11orf65	Proliferating Progenitors	140.806	0.267079	0.307878	0.867483	0.385677	0.999528	0.267079	1. Xmoo1 Sil vs DMSO
DDX10	Proliferating Progenitors	191.397	0.161849	0.301048	0.537619	0.59084	0.999528	0.161849	1. Xmoo1 Sil vs DMSO
RDX	Proliferating Progenitors	1584.75	-0.115868	0.184218	-0.628972	0.529367	0.999528	-0.115868	1. Xmoo1 Sil vs DMSO
ZC3H12C	Proliferating Progenitors	436.344	-0.0549092	0.221957	-0.247386	0.804609	0.999528	-0.0549092	1. Xmoo1 Sil vs DMSO
ARHGAP20	Proliferating Progenitors	161.924	0.234104	0.289623	0.808305	0.418915	0.999528	0.234104	1. Xmoo1 Sil vs DMSO
SIK2	Proliferating Progenitors	353.657	0.340592	0.244384	1.39367	0.163416	0.999528	0.340592	1. Xmoo1 Sil vs DMSO
PPP2R1B	Proliferating Progenitors	85.8669	-0.155347	0.381821	-0.406858	0.684112	0.999528	-0.155347	1. Xmoo1 Sil vs DMSO
ALG9	Proliferating Progenitors	118.347	0.284814	0.329667	0.863943	0.387619	0.999528	0.284814	1. Xmoo1 Sil vs DMSO
DIXDC1	Proliferating Progenitors	193.449	0.00891947	0.319579	0.02791	0.977734	0.999528	0.00891947	1. Xmoo1 Sil vs DMSO
SDHD	Proliferating Progenitors	50.7539	0.306558	0.500312	0.612733	0.540053	0.999528	0.306558	1. Xmoo1 Sil vs DMSO
PTS	Proliferating Progenitors	135.445	0.122423	0.313452	0.390563	0.69612	0.999528	0.122423	1. Xmoo1 Sil vs DMSO
NCAM1	Proliferating Progenitors	1635.75	-0.263083	0.164476	-1.59952	0.109705	0.999528	-0.263083	1. Xmoo1 Sil vs DMSO
ZW10	Proliferating Progenitors	54.4205	0.179036	0.486944	0.367672	0.713118	0.999528	0.179036	1. Xmoo1 Sil vs DMSO
USP28	Proliferating Progenitors	78.0841	0.448871	0.393663	1.14024	0.254186	0.999528	0.448871	1. Xmoo1 Sil vs DMSO
CADM1	Proliferating Progenitors	707.806	0.137105	0.186321	0.73585	0.461822	0.999528	0.137105	1. Xmoo1 Sil vs DMSO
AP000462.1	Proliferating Progenitors	315.469	0.0392811	0.243098	0.161585	0.871632	0.999528	0.0392811	1. Xmoo1 Sil vs DMSO
BUD13	Proliferating Progenitors	63.4051	0.0352169	0.440482	0.0799508	0.936276	0.999528	0.0352169	1. Xmoo1 Sil vs DMSO
SIK3	Proliferating Progenitors	598.105	0.0181998	0.196931	0.0924173	0.926366	0.999528	0.0181998	1. Xmoo1 Sil vs DMSO
PAFAH1B2	Proliferating Progenitors	130.007	-0.181302	0.324442	-0.558812	0.57629	0.999528	-0.181302	1. Xmoo1 Sil vs DMSO
PCSK7	Proliferating Progenitors	52.148	-0.211466	0.47373	-0.446386	0.655318	0.999528	-0.211466	1. Xmoo1 Sil vs DMSO
RNF214	Proliferating Progenitors	137.276	0.00432294	0.309732	0.0139571	0.988864	0.999528	0.00432294	1. Xmoo1 Sil vs DMSO
BACE1	Proliferating Progenitors	48.954	-0.42587	0.48631	-0.875718	0.381183	0.999528	-0.42587	1. Xmoo1 Sil vs DMSO
CEP164	Proliferating Progenitors	132.486	-0.286375	0.316854	-0.903808	0.366097	0.999528	-0.286375	1. Xmoo1 Sil vs DMSO
AP000892.1	Proliferating Progenitors	80.7098	-0.501883	0.402495	-1.24693	0.212423	0.999528	-0.501883	1. Xmoo1 Sil vs DMSO
DSCAML1	Proliferating Progenitors	111.111	0.266788	0.356731	0.747869	0.454539	0.999528	0.266788	1. Xmoo1 Sil vs DMSO
FXYD6	Proliferating Progenitors	153.671	0.319537	0.318239	1.00408	0.31534	0.999528	0.319537	1. Xmoo1 Sil vs DMSO
UBE4A	Proliferating Progenitors	64.1561	0.116568	0.430679	0.27066	0.786652	0.999528	0.116568	1. Xmoo1 Sil vs DMSO
ATP5MG	Proliferating Progenitors	49.3576	-0.492833	0.515514	-0.956003	0.339071	0.999528	-0.492833	1. Xmoo1 Sil vs DMSO
KMT2A	Proliferating Progenitors	468.683	-0.140594	0.208964	-0.672816	0.501064	0.999528	-0.140594	1. Xmoo1 Sil vs DMSO
AP001267.3	Proliferating Progenitors	58.0317	0.0321583	0.477087	0.0674056	0.946259	0.999528	0.0321583	1. Xmoo1 Sil vs DMSO
IFT46	Proliferating Progenitors	40.5734	-0.78451	0.536557	-1.46212	0.143709	0.999528	-0.78451	1. Xmoo1 Sil vs DMSO
DDX6	Proliferating Progenitors	250.779	-0.172165	0.252866	-0.680855	0.495963	0.999528	-0.172165	1. Xmoo1 Sil vs DMSO
CCDC84	Proliferating Progenitors	151.232	-0.0633241	0.315424	-0.200759	0.840887	0.999528	-0.0633241	1. Xmoo1 Sil vs DMSO
RPS25	Proliferating Progenitors	73.0145	0.70466	0.432297	1.63004	0.103093	0.999528	0.70466	1. Xmoo1 Sil vs DMSO
CBL	Proliferating Progenitors	298.471	0.159647	0.242272	0.658957	0.509923	0.999528	0.159647	1. Xmoo1 Sil vs DMSO
ARHGEF12	Proliferating Progenitors	373.577	0.182403	0.224021	0.814226	0.415515	0.999528	0.182403	1. Xmoo1 Sil vs DMSO
TBCEL	Proliferating Progenitors	82.8575	-0.321343	0.383315	-0.838327	0.401847	0.999528	-0.321343	1. Xmoo1 Sil vs DMSO
AP001977.1	Proliferating Progenitors	55.6796	-1.25632	0.606564	-2.0712	0.0383398	0.999528	-1.25632	1. Xmoo1 Sil vs DMSO
MIR100HG	Proliferating Progenitors	1309.94	0.105808	0.18348	0.576674	0.56416	0.999528	0.105808	1. Xmoo1 Sil vs DMSO
UBASH3B	Proliferating Progenitors	137.83	0.0580718	0.312598	0.185772	0.852624	0.999528	0.0580718	1. Xmoo1 Sil vs DMSO
AP002762.2	Proliferating Progenitors	108.397	-0.0325869	0.341367	-0.0954599	0.92395	0.999528	-0.0325869	1. Xmoo1 Sil vs DMSO
HSPA8	Proliferating Progenitors	54.8003	0.619772	0.500984	1.23711	0.216046	0.999528	0.619772	1. Xmoo1 Sil vs DMSO
CLMP	Proliferating Progenitors	53.2776	-0.104979	0.560063	-0.187442	0.851314	0.999528	-0.104979	1. Xmoo1 Sil vs DMSO
GRAMD1B	Proliferating Progenitors	314.292	-0.221199	0.240989	-0.91788	0.358681	0.999528	-0.221199	1. Xmoo1 Sil vs DMSO
TBRG1	Proliferating Progenitors	69.1108	0.166879	0.410015	0.407006	0.684003	0.999528	0.166879	1. Xmoo1 Sil vs DMSO
MSANTD2	Proliferating Progenitors	111.813	-0.53734	0.341285	-1.57446	0.115381	0.999528	-0.53734	1. Xmoo1 Sil vs DMSO
PKNOX2	Proliferating Progenitors	78.7829	-0.459447	0.406524	-1.13019	0.258398	0.999528	-0.459447	1. Xmoo1 Sil vs DMSO
FEZ1	Proliferating Progenitors	136.55	-0.131886	0.312915	-0.421475	0.673408	0.999528	-0.131886	1. Xmoo1 Sil vs DMSO
STT3A	Proliferating Progenitors	44.0756	0.0264131	0.526128	0.0502029	0.959961	0.999528	0.0264131	1. Xmoo1 Sil vs DMSO
CHEK1	Proliferating Progenitors	132.399	-0.283552	0.330114	-0.858953	0.390366	0.999528	-0.283552	1. Xmoo1 Sil vs DMSO
VSIG10L2	Proliferating Progenitors	78.6844	-0.265728	0.403399	-0.658724	0.510073	0.999528	-0.265728	1. Xmoo1 Sil vs DMSO
CDON	Proliferating Progenitors	739.364	0.0696501	0.20372	0.341891	0.732433	0.999528	0.0696501	1. Xmoo1 Sil vs DMSO
FAM118B	Proliferating Progenitors	51.5343	0.70778	0.503066	1.40693	0.159447	0.999528	0.70778	1. Xmoo1 Sil vs DMSO
FOXRED1	Proliferating Progenitors	56.1718	-0.120788	0.480753	-0.251247	0.801623	0.999528	-0.120788	1. Xmoo1 Sil vs DMSO
KIRREL3	Proliferating Progenitors	331.503	-0.280142	0.244502	-1.14576	0.251893	0.999528	-0.280142	1. Xmoo1 Sil vs DMSO
AP001783.1	Proliferating Progenitors	53.4548	-0.318472	0.523267	-0.608622	0.542775	0.999528	-0.318472	1. Xmoo1 Sil vs DMSO
ARHGAP32	Proliferating Progenitors	810.441	0.164794	0.187188	0.880368	0.37866	0.999528	0.164794	1. Xmoo1 Sil vs DMSO
NFRKB	Proliferating Progenitors	63.9825	0.334604	0.425597	0.786201	0.43175	0.999528	0.334604	1. Xmoo1 Sil vs DMSO
PRDM10	Proliferating Progenitors	66.8045	-0.0984587	0.417479	-0.235841	0.813556	0.999528	-0.0984587	1. Xmoo1 Sil vs DMSO
APLP2	Proliferating Progenitors	217.791	0.357362	0.266686	1.34001	0.180243	0.999528	0.357362	1. Xmoo1 Sil vs DMSO
ZBTB44	Proliferating Progenitors	125.623	-0.135166	0.319136	-0.423537	0.671904	0.999528	-0.135166	1. Xmoo1 Sil vs DMSO
SNX19	Proliferating Progenitors	91.4677	0.212817	0.405681	0.524592	0.599867	0.999528	0.212817	1. Xmoo1 Sil vs DMSO
NTM	Proliferating Progenitors	243.187	-0.178832	0.276687	-0.646334	0.518063	0.999528	-0.178832	1. Xmoo1 Sil vs DMSO
OPCML	Proliferating Progenitors	385.822	0.436413	0.83648	0.521726	0.601861	0.999528	0.436413	1. Xmoo1 Sil vs DMSO
JAM3	Proliferating Progenitors	303.678	-0.0104751	0.250044	-0.0418931	0.966584	0.999528	-0.0104751	1. Xmoo1 Sil vs DMSO
NCAPD3	Proliferating Progenitors	267.273	0.0950844	0.241848	0.393157	0.694203	0.999528	0.0950844	1. Xmoo1 Sil vs DMSO
KDM5A	Proliferating Progenitors	267.148	-0.227252	0.251757	-0.902663	0.366705	0.999528	-0.227252	1. Xmoo1 Sil vs DMSO
CCDC77	Proliferating Progenitors	141.36	0.105319	0.316558	0.3327	0.739361	0.999528	0.105319	1. Xmoo1 Sil vs DMSO
WNK1	Proliferating Progenitors	428.315	0.00210854	0.217831	0.0096797	0.992277	0.999528	0.00210854	1. Xmoo1 Sil vs DMSO
RAD52	Proliferating Progenitors	104.292	0.121529	0.360939	0.336704	0.73634	0.999528	0.121529	1. Xmoo1 Sil vs DMSO
ERC1	Proliferating Progenitors	858.903	0.216863	0.203556	1.06537	0.286707	0.999528	0.216863	1. Xmoo1 Sil vs DMSO
WNT5B	Proliferating Progenitors	244.028	0.209435	0.253262	0.826949	0.408266	0.999528	0.209435	1. Xmoo1 Sil vs DMSO
FBXL14	Proliferating Progenitors	221.277	0.579104	0.267424	2.16549	0.0303501	0.999528	0.579104	1. Xmoo1 Sil vs DMSO
ADIPOR2	Proliferating Progenitors	114.571	-0.123428	0.348507	-0.354162	0.723217	0.999528	-0.123428	1. Xmoo1 Sil vs DMSO
CACNA1C	Proliferating Progenitors	396.695	-0.0261808	0.221043	-0.118442	0.905717	0.999528	-0.0261808	1. Xmoo1 Sil vs DMSO
ITFG2	Proliferating Progenitors	55.8698	-0.554096	0.460797	-1.20247	0.229181	0.999528	-0.554096	1. Xmoo1 Sil vs DMSO
FOXM1	Proliferating Progenitors	92.3381	0.0735966	0.376366	0.195545	0.844966	0.999528	0.0735966	1. Xmoo1 Sil vs DMSO
TULP3	Proliferating Progenitors	190.683	-0.0189945	0.333646	-0.0569301	0.954601	0.999528	-0.0189945	1. Xmoo1 Sil vs DMSO
TSPAN9	Proliferating Progenitors	51.5148	0.361661	0.474438	0.762294	0.445885	0.999528	0.361661	1. Xmoo1 Sil vs DMSO
PARP11	Proliferating Progenitors	132.042	-0.465454	0.317892	-1.46419	0.143142	0.999528	-0.465454	1. Xmoo1 Sil vs DMSO
CCND2-AS1	Proliferating Progenitors	51.6436	-0.0115682	0.483432	-0.0239294	0.980909	0.999528	-0.0115682	1. Xmoo1 Sil vs DMSO
CCND2	Proliferating Progenitors	218.289	-0.651265	0.276146	-2.35841	0.0183535	0.999528	-0.651265	1. Xmoo1 Sil vs DMSO
TIGAR	Proliferating Progenitors	94.4366	-0.51614	0.372014	-1.38742	0.165314	0.999528	-0.51614	1. Xmoo1 Sil vs DMSO
C12orf4	Proliferating Progenitors	66.8376	-0.397244	0.450087	-0.882593	0.377456	0.999528	-0.397244	1. Xmoo1 Sil vs DMSO
RAD51AP1	Proliferating Progenitors	197.94	-0.348498	0.272083	-1.28085	0.200246	0.999528	-0.348498	1. Xmoo1 Sil vs DMSO
DYRK4	Proliferating Progenitors	46.313	0.0737061	0.553654	0.133127	0.894093	0.999528	0.0737061	1. Xmoo1 Sil vs DMSO
NDUFA9	Proliferating Progenitors	87.8366	-0.0374169	0.410444	-0.091162	0.927364	0.999528	-0.0374169	1. Xmoo1 Sil vs DMSO
GAU1	Proliferating Progenitors	62.1333	0.0183186	0.459475	0.0398685	0.968198	0.999528	0.0183186	1. Xmoo1 Sil vs DMSO
GALNT8	Proliferating Progenitors	82.8626	-0.447291	0.423228	-1.05686	0.290578	0.999528	-0.447291	1. Xmoo1 Sil vs DMSO
AC006206.2	Proliferating Progenitors	38.5074	-0.504792	1.41989	-0.355515	0.722204	0.999528	-0.504792	1. Xmoo1 Sil vs DMSO
NCAPD2	Proliferating Progenitors	161.015	0.30336	0.295063	1.02812	0.303894	0.999528	0.30336	1. Xmoo1 Sil vs DMSO
GAPDH	Proliferating Progenitors	94.3954	-0.104067	0.437429	-0.237905	0.811955	0.999528	-0.104067	1. Xmoo1 Sil vs DMSO
CHD4	Proliferating Progenitors	156.45	0.0286496	0.310115	0.0923837	0.926393	0.999528	0.0286496	1. Xmoo1 Sil vs DMSO
ING4	Proliferating Progenitors	61.555	0.0957891	0.445599	0.214967	0.829793	0.999528	0.0957891	1. Xmoo1 Sil vs DMSO
MLF2	Proliferating Progenitors	48.2194	0.197482	0.489142	0.403731	0.686411	0.999528	0.197482	1. Xmoo1 Sil vs DMSO
PTMS	Proliferating Progenitors	87.9608	0.373817	0.372439	1.0037	0.315524	0.999528	0.373817	1. Xmoo1 Sil vs DMSO
CDCA3	Proliferating Progenitors	79.4802	-0.191305	0.429133	-0.445795	0.655746	0.999528	-0.191305	1. Xmoo1 Sil vs DMSO
USP5	Proliferating Progenitors	39.8606	0.373954	0.572015	0.653748	0.513274	0.999528	0.373954	1. Xmoo1 Sil vs DMSO
TPI1	Proliferating Progenitors	53.4519	0.553208	0.467677	1.18288	0.236855	0.999528	0.553208	1. Xmoo1 Sil vs DMSO
LRRC23	Proliferating Progenitors	71.4171	0.38285	0.418474	0.914872	0.360259	0.999528	0.38285	1. Xmoo1 Sil vs DMSO
ENO2	Proliferating Progenitors	65.1453	0.31096	0.42254	0.735932	0.461772	0.999528	0.31096	1. Xmoo1 Sil vs DMSO
ATN1	Proliferating Progenitors	108.815	0.0742359	0.343305	0.216239	0.828802	0.999528	0.0742359	1. Xmoo1 Sil vs DMSO
EMG1	Proliferating Progenitors	65.0156	0.133827	0.434166	0.308239	0.7579	0.999528	0.133827	1. Xmoo1 Sil vs DMSO
LPCAT3	Proliferating Progenitors	128.487	-0.29084	0.341266	-0.852239	0.394081	0.999528	-0.29084	1. Xmoo1 Sil vs DMSO
C1S	Proliferating Progenitors	58.1155	-0.0339711	0.467825	-0.0726149	0.942113	0.999528	-0.0339711	1. Xmoo1 Sil vs DMSO
FAM66C	Proliferating Progenitors	58.5034	-0.90958	0.452909	-2.00831	0.0446108	0.999528	-0.90958	1. Xmoo1 Sil vs DMSO
LINC00937	Proliferating Progenitors	58.1046	0.0177537	0.44447	0.0399435	0.968138	0.999528	0.0177537	1. Xmoo1 Sil vs DMSO
RIMKLB	Proliferating Progenitors	270.691	0.092104	0.257486	0.357705	0.720564	0.999528	0.092104	1. Xmoo1 Sil vs DMSO
A2ML1-AS1	Proliferating Progenitors	229.949	0.217131	0.262734	0.826428	0.408561	0.999528	0.217131	1. Xmoo1 Sil vs DMSO
PHC1	Proliferating Progenitors	96.4226	0.321829	0.356592	0.902513	0.366785	0.999528	0.321829	1. Xmoo1 Sil vs DMSO
M6PR	Proliferating Progenitors	57.0043	-0.0472349	0.457905	-0.103155	0.91784	0.999528	-0.0472349	1. Xmoo1 Sil vs DMSO
KLRG1	Proliferating Progenitors	63.429	0.179164	0.509888	0.351378	0.725305	0.999528	0.179164	1. Xmoo1 Sil vs DMSO
LINC00612	Proliferating Progenitors	50.647	-0.104769	0.474912	-0.220608	0.825398	0.999528	-0.104769	1. Xmoo1 Sil vs DMSO
A2M	Proliferating Progenitors	204.055	-0.208554	0.2997	-0.695876	0.486506	0.999528	-0.208554	1. Xmoo1 Sil vs DMSO
PZP	Proliferating Progenitors	183.329	0.0337492	0.312726	0.107919	0.91406	0.999528	0.0337492	1. Xmoo1 Sil vs DMSO
AC092821.3	Proliferating Progenitors	111.779	0.0214671	0.348314	0.0616313	0.950856	0.999528	0.0214671	1. Xmoo1 Sil vs DMSO
KLRB1	Proliferating Progenitors	91.6539	0.408284	0.378584	1.07845	0.280832	0.999528	0.408284	1. Xmoo1 Sil vs DMSO
CLEC2D	Proliferating Progenitors	129.712	0.0403651	0.318251	0.126834	0.899072	0.999528	0.0403651	1. Xmoo1 Sil vs DMSO
YBX3	Proliferating Progenitors	62.6107	0.500921	0.431319	1.16137	0.245492	0.999528	0.500921	1. Xmoo1 Sil vs DMSO
PRH1	Proliferating Progenitors	429.755	-0.0698815	0.227601	-0.307035	0.758817	0.999528	-0.0698815	1. Xmoo1 Sil vs DMSO
ETV6	Proliferating Progenitors	256.565	0.0836713	0.253096	0.330591	0.740953	0.999528	0.0836713	1. Xmoo1 Sil vs DMSO
BCL2L14	Proliferating Progenitors	1070.41	-0.178493	0.21453	-0.832022	0.405397	0.999528	-0.178493	1. Xmoo1 Sil vs DMSO
LRP6	Proliferating Progenitors	439.093	-0.184738	0.239365	-0.771782	0.440243	0.999528	-0.184738	1. Xmoo1 Sil vs DMSO
BORCS5	Proliferating Progenitors	138.329	0.579472	0.309495	1.87232	0.0611629	0.999528	0.579472	1. Xmoo1 Sil vs DMSO
DUSP16	Proliferating Progenitors	480.606	0.0480027	0.218873	0.219318	0.826403	0.999528	0.0480027	1. Xmoo1 Sil vs DMSO
CREBL2	Proliferating Progenitors	63.9581	0.147491	0.440348	0.334943	0.737668	0.999528	0.147491	1. Xmoo1 Sil vs DMSO
GPR19	Proliferating Progenitors	54.1929	0.0950153	0.513961	0.184869	0.853332	0.999528	0.0950153	1. Xmoo1 Sil vs DMSO
AC008115.2	Proliferating Progenitors	97.5097	-0.00758477	0.387398	-0.0195788	0.984379	0.999528	-0.00758477	1. Xmoo1 Sil vs DMSO
CDKN1B	Proliferating Progenitors	53.5528	0.00838403	0.493705	0.0169819	0.986451	0.999528	0.00838403	1. Xmoo1 Sil vs DMSO
APOLD1	Proliferating Progenitors	1310.76	0.285392	0.188282	1.51577	0.129577	0.999528	0.285392	1. Xmoo1 Sil vs DMSO
GRIN2B	Proliferating Progenitors	210.479	0.170483	0.29466	0.578575	0.562876	0.999528	0.170483	1. Xmoo1 Sil vs DMSO
ATF7IP	Proliferating Progenitors	520.988	0.00959284	0.212019	0.0452451	0.963912	0.999528	0.00959284	1. Xmoo1 Sil vs DMSO
PLBD1	Proliferating Progenitors	37.0311	0.423216	0.624561	0.677622	0.498012	0.999528	0.423216	1. Xmoo1 Sil vs DMSO
WBP11	Proliferating Progenitors	121.217	0.140215	0.323814	0.433012	0.665006	0.999528	0.140215	1. Xmoo1 Sil vs DMSO
RERG	Proliferating Progenitors	122.79	0.770147	0.342562	2.2482	0.0245635	0.999528	0.770147	1. Xmoo1 Sil vs DMSO
PTPRO	Proliferating Progenitors	184.65	-0.0937978	0.284289	-0.329938	0.741447	0.999528	-0.0937978	1. Xmoo1 Sil vs DMSO
EPS8	Proliferating Progenitors	241.602	0.17535	0.25842	0.678548	0.497424	0.999528	0.17535	1. Xmoo1 Sil vs DMSO
STRAP	Proliferating Progenitors	103.918	0.115314	0.354352	0.325423	0.744861	0.999528	0.115314	1. Xmoo1 Sil vs DMSO
DERA	Proliferating Progenitors	111.625	-0.338418	0.337183	-1.00366	0.315542	0.999528	-0.338418	1. Xmoo1 Sil vs DMSO
MGST1	Proliferating Progenitors	161.4	0.427276	0.339767	1.25756	0.208552	0.999528	0.427276	1. Xmoo1 Sil vs DMSO
LMO3	Proliferating Progenitors	60.531	-0.439982	0.475498	-0.925308	0.354806	0.999528	-0.439982	1. Xmoo1 Sil vs DMSO
PLEKHA5	Proliferating Progenitors	1414.41	0.136652	0.194581	0.702289	0.482499	0.999528	0.136652	1. Xmoo1 Sil vs DMSO
AEBP2	Proliferating Progenitors	194.226	0.192855	0.290479	0.663923	0.50674	0.999528	0.192855	1. Xmoo1 Sil vs DMSO
PDE3A	Proliferating Progenitors	438.568	0.0276337	0.230466	0.119904	0.904559	0.999528	0.0276337	1. Xmoo1 Sil vs DMSO
SLCO1A2	Proliferating Progenitors	108.159	1.12878	0.368201	3.06568	0.00217178	0.999528	1.12878	1. Xmoo1 Sil vs DMSO
PYROXD1	Proliferating Progenitors	69.5831	0.413322	0.445341	0.928104	0.353354	0.999528	0.413322	1. Xmoo1 Sil vs DMSO
RECQL	Proliferating Progenitors	54.1934	-0.283591	0.482059	-0.588292	0.556336	0.999528	-0.283591	1. Xmoo1 Sil vs DMSO
GOLT1B	Proliferating Progenitors	53.4675	-0.408384	0.478112	-0.854161	0.393016	0.999528	-0.408384	1. Xmoo1 Sil vs DMSO
LDHB	Proliferating Progenitors	167.201	0.339588	0.290383	1.16945	0.242223	0.999528	0.339588	1. Xmoo1 Sil vs DMSO
CMAS	Proliferating Progenitors	55.3982	0.349007	0.482118	0.723904	0.469124	0.999528	0.349007	1. Xmoo1 Sil vs DMSO
ST8SIA1	Proliferating Progenitors	330.157	0.178026	0.252091	0.706199	0.480065	0.999528	0.178026	1. Xmoo1 Sil vs DMSO
AC053513.1	Proliferating Progenitors	775.872	0.0973286	0.215165	0.452344	0.651021	0.999528	0.0973286	1. Xmoo1 Sil vs DMSO
C2CD5	Proliferating Progenitors	282.228	0.132829	0.238846	0.55613	0.578122	0.999528	0.132829	1. Xmoo1 Sil vs DMSO
ETNK1	Proliferating Progenitors	330.42	0.224999	0.227247	0.990108	0.322121	0.999528	0.224999	1. Xmoo1 Sil vs DMSO
SOX5	Proliferating Progenitors	2819.87	-0.0523729	0.159579	-0.328195	0.742764	0.999528	-0.0523729	1. Xmoo1 Sil vs DMSO
SOX5-AS1	Proliferating Progenitors	154.184	-0.159595	0.302043	-0.528384	0.597233	0.999528	-0.159595	1. Xmoo1 Sil vs DMSO
BCAT1	Proliferating Progenitors	51.0982	-0.0471986	0.477648	-0.0988147	0.921285	0.999528	-0.0471986	1. Xmoo1 Sil vs DMSO
KRAS	Proliferating Progenitors	104.284	-0.396233	0.359958	-1.10078	0.270994	0.999528	-0.396233	1. Xmoo1 Sil vs DMSO
RASSF8-AS1	Proliferating Progenitors	56.5335	0.195754	0.451001	0.434043	0.664257	0.999528	0.195754	1. Xmoo1 Sil vs DMSO
RASSF8	Proliferating Progenitors	181.892	0.22221	0.278823	0.796958	0.425475	0.999528	0.22221	1. Xmoo1 Sil vs DMSO
AC024145.1	Proliferating Progenitors	54.731	-0.0359052	0.487492	-0.0736528	0.941287	0.999528	-0.0359052	1. Xmoo1 Sil vs DMSO
ITPR2	Proliferating Progenitors	114.667	0.116643	0.370862	0.314519	0.753127	0.999528	0.116643	1. Xmoo1 Sil vs DMSO
TM7SF3	Proliferating Progenitors	111.291	0.262054	0.339336	0.772256	0.439963	0.999528	0.262054	1. Xmoo1 Sil vs DMSO
MED21	Proliferating Progenitors	56.7024	-0.232322	0.460088	-0.504951	0.613593	0.999528	-0.232322	1. Xmoo1 Sil vs DMSO
STK38L	Proliferating Progenitors	122.039	-0.147815	0.3516	-0.420405	0.674189	0.999528	-0.147815	1. Xmoo1 Sil vs DMSO
ARNTL2	Proliferating Progenitors	72.6095	-0.0842629	0.445301	-0.189227	0.849915	0.999528	-0.0842629	1. Xmoo1 Sil vs DMSO
PPFIBP1	Proliferating Progenitors	66.4507	0.373467	0.424972	0.878804	0.379508	0.999528	0.373467	1. Xmoo1 Sil vs DMSO
MRPS35	Proliferating Progenitors	48.2264	-0.123325	0.484355	-0.254617	0.799019	0.999528	-0.123325	1. Xmoo1 Sil vs DMSO
KLHL42	Proliferating Progenitors	114.979	0.318851	0.335044	0.951669	0.341265	0.999528	0.318851	1. Xmoo1 Sil vs DMSO
CCDC91	Proliferating Progenitors	405.543	0.187833	0.257934	0.728221	0.466478	0.999528	0.187833	1. Xmoo1 Sil vs DMSO
FAR2	Proliferating Progenitors	191.181	-0.0917301	0.300771	-0.304983	0.760379	0.999528	-0.0917301	1. Xmoo1 Sil vs DMSO
ERGIC2	Proliferating Progenitors	131.293	0.0370467	0.341208	0.108575	0.91354	0.999528	0.0370467	1. Xmoo1 Sil vs DMSO
TMTC1	Proliferating Progenitors	282.256	0.0509531	0.240826	0.211577	0.832437	0.999528	0.0509531	1. Xmoo1 Sil vs DMSO
IPO8	Proliferating Progenitors	52.5141	-0.115348	0.490373	-0.235224	0.814035	0.999528	-0.115348	1. Xmoo1 Sil vs DMSO
CAPRIN2	Proliferating Progenitors	122.863	0.173775	0.332934	0.52195	0.601705	0.999528	0.173775	1. Xmoo1 Sil vs DMSO
TSPAN11	Proliferating Progenitors	103.457	0.429602	0.422232	1.01745	0.308937	0.999528	0.429602	1. Xmoo1 Sil vs DMSO
DDX11	Proliferating Progenitors	173.809	-0.029358	0.368861	-0.0795909	0.936563	0.999528	-0.029358	1. Xmoo1 Sil vs DMSO
SINHCAF	Proliferating Progenitors	108.203	0.0443087	0.340122	0.130273	0.896351	0.999528	0.0443087	1. Xmoo1 Sil vs DMSO
DENND5B	Proliferating Progenitors	536.559	0.00451328	0.218088	0.0206948	0.983489	0.999528	0.00451328	1. Xmoo1 Sil vs DMSO
AMN1	Proliferating Progenitors	60.9389	0.0348407	0.434784	0.0801334	0.936131	0.999528	0.0348407	1. Xmoo1 Sil vs DMSO
RESF1	Proliferating Progenitors	82.9881	0.0423467	0.396364	0.106838	0.914918	0.999528	0.0423467	1. Xmoo1 Sil vs DMSO
BICD1	Proliferating Progenitors	815.834	-0.104976	0.184512	-0.56894	0.569397	0.999528	-0.104976	1. Xmoo1 Sil vs DMSO
FGD4	Proliferating Progenitors	411.513	-0.0094598	0.214429	-0.0441162	0.964812	0.999528	-0.0094598	1. Xmoo1 Sil vs DMSO
DNM1L	Proliferating Progenitors	386.072	0.03212	0.218387	0.147078	0.88307	0.999528	0.03212	1. Xmoo1 Sil vs DMSO
YARS2	Proliferating Progenitors	86.9309	0.0343696	0.373724	0.0919653	0.926726	0.999528	0.0343696	1. Xmoo1 Sil vs DMSO
AC046130.1	Proliferating Progenitors	56.2738	-0.635175	0.4828	-1.31561	0.188306	0.999528	-0.635175	1. Xmoo1 Sil vs DMSO
KIF21A	Proliferating Progenitors	683.881	-0.0181183	0.191918	-0.0944063	0.924786	0.999528	-0.0181183	1. Xmoo1 Sil vs DMSO
C12orf40	Proliferating Progenitors	122.749	0.0912101	0.348035	0.262071	0.793267	0.999528	0.0912101	1. Xmoo1 Sil vs DMSO
SLC2A13	Proliferating Progenitors	110.534	0.150121	0.370217	0.405494	0.685115	0.999528	0.150121	1. Xmoo1 Sil vs DMSO
CNTN1	Proliferating Progenitors	75.2116	-0.247011	0.443376	-0.557114	0.57745	0.999528	-0.247011	1. Xmoo1 Sil vs DMSO
PDZRN4	Proliferating Progenitors	78.4896	0.881507	0.405705	2.17278	0.0297969	0.999528	0.881507	1. Xmoo1 Sil vs DMSO
GXYLT1	Proliferating Progenitors	75.5403	-0.357944	0.405156	-0.883472	0.376981	0.999528	-0.357944	1. Xmoo1 Sil vs DMSO
YAF2	Proliferating Progenitors	275.506	0.24699	0.275108	0.897792	0.369297	0.999528	0.24699	1. Xmoo1 Sil vs DMSO
PPHLN1	Proliferating Progenitors	279.285	-0.0159367	0.25189	-0.0632684	0.949553	0.999528	-0.0159367	1. Xmoo1 Sil vs DMSO
PUS7L	Proliferating Progenitors	102.565	0.390896	0.36701	1.06508	0.286839	0.999528	0.390896	1. Xmoo1 Sil vs DMSO
TMEM117	Proliferating Progenitors	243.904	-0.0779549	0.251859	-0.309518	0.756927	0.999528	-0.0779549	1. Xmoo1 Sil vs DMSO
NELL2	Proliferating Progenitors	306.994	0.134881	0.309914	0.435223	0.663401	0.999528	0.134881	1. Xmoo1 Sil vs DMSO
ANO6	Proliferating Progenitors	364.692	0.120522	0.286073	0.4213	0.673536	0.999528	0.120522	1. Xmoo1 Sil vs DMSO
ARID2	Proliferating Progenitors	845.883	0.19891	0.20101	0.98955	0.322394	0.999528	0.19891	1. Xmoo1 Sil vs DMSO
SCAF11	Proliferating Progenitors	339.671	0.0848287	0.242633	0.349617	0.726626	0.999528	0.0848287	1. Xmoo1 Sil vs DMSO
SLC38A1	Proliferating Progenitors	241.92	0.147951	0.288355	0.513085	0.607892	0.999528	0.147951	1. Xmoo1 Sil vs DMSO
SLC38A2	Proliferating Progenitors	167.28	-0.204751	0.299243	-0.684229	0.493831	0.999528	-0.204751	1. Xmoo1 Sil vs DMSO
AC008014.1	Proliferating Progenitors	76.1348	-0.31775	0.437459	-0.726353	0.467622	0.999528	-0.31775	1. Xmoo1 Sil vs DMSO
RPAP3	Proliferating Progenitors	97.3012	0.206766	0.40089	0.515768	0.606017	0.999528	0.206766	1. Xmoo1 Sil vs DMSO
HDAC7	Proliferating Progenitors	62.1136	-0.0466376	0.436251	-0.106905	0.914864	0.999528	-0.0466376	1. Xmoo1 Sil vs DMSO
SENP1	Proliferating Progenitors	96.6328	-0.380414	0.359006	-1.05963	0.289312	0.999528	-0.380414	1. Xmoo1 Sil vs DMSO
ASB8	Proliferating Progenitors	55.2901	-0.733033	0.482004	-1.5208	0.128309	0.999528	-0.733033	1. Xmoo1 Sil vs DMSO
KANSL2	Proliferating Progenitors	107.474	-0.00297176	0.36477	-0.00814694	0.9935	0.999528	-0.00297176	1. Xmoo1 Sil vs DMSO
CCNT1	Proliferating Progenitors	103.697	-0.0202149	0.346913	-0.0582707	0.953533	0.999528	-0.0202149	1. Xmoo1 Sil vs DMSO
CCDC65	Proliferating Progenitors	215.563	-0.291795	0.281775	-1.03556	0.300407	0.999528	-0.291795	1. Xmoo1 Sil vs DMSO
PRKAG1	Proliferating Progenitors	61.1311	0.00481468	0.433512	0.0111062	0.991139	0.999528	0.00481468	1. Xmoo1 Sil vs DMSO
KMT2D	Proliferating Progenitors	54.9564	-0.342698	0.524765	-0.65305	0.513724	0.999528	-0.342698	1. Xmoo1 Sil vs DMSO
LMBR1L	Proliferating Progenitors	57.9471	-0.0945602	0.445639	-0.21219	0.831958	0.999528	-0.0945602	1. Xmoo1 Sil vs DMSO
TUBA1B	Proliferating Progenitors	269.436	0.190151	0.269533	0.705483	0.48051	0.999528	0.190151	1. Xmoo1 Sil vs DMSO
AC011603.2	Proliferating Progenitors	174.213	0.0293195	0.296135	0.0990072	0.921133	0.999528	0.0293195	1. Xmoo1 Sil vs DMSO
TUBA1A	Proliferating Progenitors	674.553	0.102268	0.234059	0.436931	0.662161	0.999528	0.102268	1. Xmoo1 Sil vs DMSO
TROAP	Proliferating Progenitors	93.297	-0.228272	0.361168	-0.632039	0.527361	0.999528	-0.228272	1. Xmoo1 Sil vs DMSO
SPATS2	Proliferating Progenitors	392.448	-0.106127	0.229588	-0.462248	0.643904	0.999528	-0.106127	1. Xmoo1 Sil vs DMSO
PRPF40B	Proliferating Progenitors	139.473	-0.309665	0.309726	-0.999803	0.317406	0.999528	-0.309665	1. Xmoo1 Sil vs DMSO
TMBIM6	Proliferating Progenitors	113.482	0.310887	0.371156	0.837616	0.402246	0.999528	0.310887	1. Xmoo1 Sil vs DMSO
RACGAP1	Proliferating Progenitors	295.592	0.500762	0.23443	2.13608	0.0326725	0.999528	0.500762	1. Xmoo1 Sil vs DMSO
SMARCD1	Proliferating Progenitors	87.2832	0.0580449	0.375126	0.154735	0.877031	0.999528	0.0580449	1. Xmoo1 Sil vs DMSO
AC074032.1	Proliferating Progenitors	437.064	-0.363836	0.209993	-1.73261	0.0831645	0.999528	-0.363836	1. Xmoo1 Sil vs DMSO
CERS5	Proliferating Progenitors	241.479	-0.0558065	0.280784	-0.198753	0.842456	0.999528	-0.0558065	1. Xmoo1 Sil vs DMSO
LIMA1	Proliferating Progenitors	89.1921	-0.230882	0.381606	-0.605027	0.545161	0.999528	-0.230882	1. Xmoo1 Sil vs DMSO
LARP4	Proliferating Progenitors	190.158	-0.0568432	0.291189	-0.195211	0.845228	0.999528	-0.0568432	1. Xmoo1 Sil vs DMSO
DIP2B	Proliferating Progenitors	484.16	-0.0349294	0.228607	-0.152793	0.878562	0.999528	-0.0349294	1. Xmoo1 Sil vs DMSO
ATF1	Proliferating Progenitors	66.6749	-0.0520039	0.42393	-0.122671	0.902368	0.999528	-0.0520039	1. Xmoo1 Sil vs DMSO
SLC11A2	Proliferating Progenitors	109.337	-0.226085	0.338414	-0.668071	0.504089	0.999528	-0.226085	1. Xmoo1 Sil vs DMSO
TFCP2	Proliferating Progenitors	236.029	-0.149996	0.271713	-0.552038	0.580922	0.999528	-0.149996	1. Xmoo1 Sil vs DMSO
POU6F1	Proliferating Progenitors	59.7681	0.0225422	0.458819	0.0491309	0.960815	0.999528	0.0225422	1. Xmoo1 Sil vs DMSO
DAZAP2	Proliferating Progenitors	61.1371	-0.376147	0.489553	-0.768347	0.442281	0.999528	-0.376147	1. Xmoo1 Sil vs DMSO
SLC4A8	Proliferating Progenitors	315.753	0.0387931	0.241404	0.160698	0.872332	0.999528	0.0387931	1. Xmoo1 Sil vs DMSO
SCN8A	Proliferating Progenitors	227.718	-0.11476	0.287934	-0.398563	0.690215	0.999528	-0.11476	1. Xmoo1 Sil vs DMSO
ACVR1B	Proliferating Progenitors	60.3782	-0.314669	0.443595	-0.70936	0.478101	0.999528	-0.314669	1. Xmoo1 Sil vs DMSO
EIF4B	Proliferating Progenitors	159.208	0.0465491	0.295249	0.157661	0.874724	0.999528	0.0465491	1. Xmoo1 Sil vs DMSO
AC068888.1	Proliferating Progenitors	210.787	-0.54596	0.26783	-2.03845	0.0415045	0.999528	-0.54596	1. Xmoo1 Sil vs DMSO
CSAD	Proliferating Progenitors	134.391	-0.0241344	0.319451	-0.0755495	0.939777	0.999528	-0.0241344	1. Xmoo1 Sil vs DMSO
ESPL1	Proliferating Progenitors	100.91	-0.566251	0.363006	-1.5599	0.118784	0.999528	-0.566251	1. Xmoo1 Sil vs DMSO
PFDN5	Proliferating Progenitors	57.6637	0.0161198	0.485057	0.0332329	0.973489	0.999528	0.0161198	1. Xmoo1 Sil vs DMSO
SP1	Proliferating Progenitors	49.0265	-0.624024	0.506755	-1.23141	0.218169	0.999528	-0.624024	1. Xmoo1 Sil vs DMSO
PCBP2	Proliferating Progenitors	245.287	0.0598455	0.254291	0.235343	0.813943	0.999528	0.0598455	1. Xmoo1 Sil vs DMSO
MAP3K12	Proliferating Progenitors	86.2182	-0.0638456	0.412564	-0.154753	0.877016	0.999528	-0.0638456	1. Xmoo1 Sil vs DMSO
ATF7	Proliferating Progenitors	166.088	0.0690696	0.319234	0.216361	0.828707	0.999528	0.0690696	1. Xmoo1 Sil vs DMSO
AC023509.6	Proliferating Progenitors	295.42	0.102483	0.242978	0.42178	0.673185	0.999528	0.102483	1. Xmoo1 Sil vs DMSO
ATP5MC2	Proliferating Progenitors	96.7383	0.397981	0.371817	1.07037	0.284454	0.999528	0.397981	1. Xmoo1 Sil vs DMSO
CBX5	Proliferating Progenitors	409.985	0.0257066	0.245313	0.104791	0.916541	0.999528	0.0257066	1. Xmoo1 Sil vs DMSO
SCAT2	Proliferating Progenitors	179.515	0.0250189	0.313739	0.0797443	0.936441	0.999528	0.0250189	1. Xmoo1 Sil vs DMSO
HNRNPA1	Proliferating Progenitors	132.207	0.215505	0.396039	0.544151	0.586337	0.999528	0.215505	1. Xmoo1 Sil vs DMSO
ITGA7	Proliferating Progenitors	92.0919	-0.147902	0.39151	-0.377772	0.7056	0.999528	-0.147902	1. Xmoo1 Sil vs DMSO
CD63	Proliferating Progenitors	112.947	0.665507	0.387623	1.71689	0.0859984	0.999528	0.665507	1. Xmoo1 Sil vs DMSO
GDF11	Proliferating Progenitors	63.8935	0.211543	0.431418	0.490343	0.623892	0.999528	0.211543	1. Xmoo1 Sil vs DMSO
SARNP	Proliferating Progenitors	225.269	-0.00220026	0.271269	-0.00811101	0.993528	0.999528	-0.00220026	1. Xmoo1 Sil vs DMSO
RPS26	Proliferating Progenitors	59.3818	-0.13327	0.464376	-0.286987	0.774122	0.999528	-0.13327	1. Xmoo1 Sil vs DMSO
PA2G4	Proliferating Progenitors	56.4442	0.0763468	0.463236	0.164812	0.869092	0.999528	0.0763468	1. Xmoo1 Sil vs DMSO
RPL41	Proliferating Progenitors	172.962	-0.317728	0.29597	-1.07352	0.283039	0.999528	-0.317728	1. Xmoo1 Sil vs DMSO
MYL6B	Proliferating Progenitors	50.0982	0.0247916	0.489688	0.0506272	0.959623	0.999528	0.0247916	1. Xmoo1 Sil vs DMSO
MYL6	Proliferating Progenitors	80.1991	0.0973803	0.399046	0.244032	0.807206	0.999528	0.0973803	1. Xmoo1 Sil vs DMSO
SMARCC2	Proliferating Progenitors	114.825	0.284014	0.377347	0.752661	0.451654	0.999528	0.284014	1. Xmoo1 Sil vs DMSO
ANKRD52	Proliferating Progenitors	52.4658	-0.717307	0.480011	-1.49435	0.135083	0.999528	-0.717307	1. Xmoo1 Sil vs DMSO
CS	Proliferating Progenitors	78.4811	-0.142923	0.426459	-0.335139	0.73752	0.999528	-0.142923	1. Xmoo1 Sil vs DMSO
AC073896.2	Proliferating Progenitors	59.8149	-0.139732	0.441192	-0.316715	0.75146	0.999528	-0.139732	1. Xmoo1 Sil vs DMSO
CNPY2	Proliferating Progenitors	106.454	0.278909	0.34378	0.811303	0.417192	0.999528	0.278909	1. Xmoo1 Sil vs DMSO
STAT2	Proliferating Progenitors	68.5614	0.60505	0.427524	1.41524	0.156998	0.999528	0.60505	1. Xmoo1 Sil vs DMSO
RBMS2	Proliferating Progenitors	88.2796	-0.218691	0.398868	-0.548279	0.5835	0.999528	-0.218691	1. Xmoo1 Sil vs DMSO
BAZ2A	Proliferating Progenitors	81.8717	-0.286609	0.389511	-0.735817	0.461842	0.999528	-0.286609	1. Xmoo1 Sil vs DMSO
ATP5F1B	Proliferating Progenitors	78.7128	0.688336	0.392826	1.75227	0.079728	0.999528	0.688336	1. Xmoo1 Sil vs DMSO
PTGES3	Proliferating Progenitors	172.933	0.0962382	0.283739	0.339179	0.734475	0.999528	0.0962382	1. Xmoo1 Sil vs DMSO
NACA	Proliferating Progenitors	103.786	0.397342	0.427372	0.929732	0.35251	0.999528	0.397342	1. Xmoo1 Sil vs DMSO
PRIM1	Proliferating Progenitors	88.5313	0.53288	0.377884	1.41017	0.158491	0.999528	0.53288	1. Xmoo1 Sil vs DMSO
NEMP1	Proliferating Progenitors	184.729	0.262864	0.277706	0.946555	0.343865	0.999528	0.262864	1. Xmoo1 Sil vs DMSO
LRP1	Proliferating Progenitors	92.3242	-0.023989	0.362709	-0.0661385	0.947268	0.999528	-0.023989	1. Xmoo1 Sil vs DMSO
STAC3	Proliferating Progenitors	46.6675	-1.04826	0.498953	-2.10092	0.0356483	0.999528	-1.04826	1. Xmoo1 Sil vs DMSO
R3HDM2	Proliferating Progenitors	595.94	-0.0881092	0.203228	-0.433548	0.664617	0.999528	-0.0881092	1. Xmoo1 Sil vs DMSO
MARS	Proliferating Progenitors	105.966	-0.410151	0.347315	-1.18092	0.237634	0.999528	-0.410151	1. Xmoo1 Sil vs DMSO
DCTN2	Proliferating Progenitors	105.099	-0.140571	0.343917	-0.408736	0.682733	0.999528	-0.140571	1. Xmoo1 Sil vs DMSO
KIF5A	Proliferating Progenitors	62.5598	0.495893	0.429378	1.15491	0.248127	0.999528	0.495893	1. Xmoo1 Sil vs DMSO
AC025165.2	Proliferating Progenitors	57.4444	-0.947931	0.46574	-2.03532	0.0418183	0.999528	-0.947931	1. Xmoo1 Sil vs DMSO
TSPAN31	Proliferating Progenitors	71.3154	-0.136733	0.43023	-0.317815	0.750626	0.999528	-0.136733	1. Xmoo1 Sil vs DMSO
CTDSP2	Proliferating Progenitors	47.973	0.0510299	0.497555	0.102561	0.918311	0.999528	0.0510299	1. Xmoo1 Sil vs DMSO
LRIG3	Proliferating Progenitors	101.423	-0.281827	0.408511	-0.689887	0.490265	0.999528	-0.281827	1. Xmoo1 Sil vs DMSO
SLC16A7	Proliferating Progenitors	63.1069	-0.0484599	0.445481	-0.108781	0.913376	0.999528	-0.0484599	1. Xmoo1 Sil vs DMSO
TAFA2	Proliferating Progenitors	243.35	0.10994	0.269044	0.408633	0.682809	0.999528	0.10994	1. Xmoo1 Sil vs DMSO
USP15	Proliferating Progenitors	305.032	-0.303867	0.241229	-1.25966	0.20779	0.999528	-0.303867	1. Xmoo1 Sil vs DMSO
MON2	Proliferating Progenitors	438.412	-0.0506705	0.209564	-0.24179	0.808943	0.999528	-0.0506705	1. Xmoo1 Sil vs DMSO
AC048341.1	Proliferating Progenitors	94.7238	-0.103798	0.392394	-0.264525	0.791375	0.999528	-0.103798	1. Xmoo1 Sil vs DMSO
DPY19L2	Proliferating Progenitors	115.643	-0.342599	0.339447	-1.00929	0.312838	0.999528	-0.342599	1. Xmoo1 Sil vs DMSO
SRGAP1	Proliferating Progenitors	333.766	-0.00672476	0.241447	-0.0278519	0.97778	0.999528	-0.00672476	1. Xmoo1 Sil vs DMSO
AC020611.2	Proliferating Progenitors	206.497	-0.16075	0.295211	-0.544524	0.586081	0.999528	-0.16075	1. Xmoo1 Sil vs DMSO
AC025576.3	Proliferating Progenitors	63.1988	0.482112	0.475216	1.01451	0.31034	0.999528	0.482112	1. Xmoo1 Sil vs DMSO
XPOT	Proliferating Progenitors	145.402	0.0646032	0.313621	0.205991	0.836798	0.999528	0.0646032	1. Xmoo1 Sil vs DMSO
TBK1	Proliferating Progenitors	108.27	-0.208474	0.345453	-0.603478	0.546191	0.999528	-0.208474	1. Xmoo1 Sil vs DMSO
LEMD3	Proliferating Progenitors	107.716	0.102819	0.342102	0.300552	0.763756	0.999528	0.102819	1. Xmoo1 Sil vs DMSO
MSRB3	Proliferating Progenitors	58.4512	-0.233868	0.452155	-0.517231	0.604995	0.999528	-0.233868	1. Xmoo1 Sil vs DMSO
HMGA2	Proliferating Progenitors	399.403	0.214576	0.216262	0.992202	0.321099	0.999528	0.214576	1. Xmoo1 Sil vs DMSO
HMGA2-AS1	Proliferating Progenitors	217.673	-0.148984	0.270633	-0.550502	0.581975	0.999528	-0.148984	1. Xmoo1 Sil vs DMSO
AC090673.1	Proliferating Progenitors	106.97	-0.673862	0.35011	-1.92472	0.0542648	0.999528	-0.673862	1. Xmoo1 Sil vs DMSO
TMBIM4	Proliferating Progenitors	100.455	0.634793	0.360076	1.76294	0.0779106	0.999528	0.634793	1. Xmoo1 Sil vs DMSO
GRIP1	Proliferating Progenitors	1251.3	-0.0202795	0.175678	-0.115436	0.9081	0.999528	-0.0202795	1. Xmoo1 Sil vs DMSO
CAND1	Proliferating Progenitors	314.951	-0.0808327	0.26168	-0.3089	0.757398	0.999528	-0.0808327	1. Xmoo1 Sil vs DMSO
DYRK2	Proliferating Progenitors	49.7057	0.678835	0.520591	1.30397	0.192244	0.999528	0.678835	1. Xmoo1 Sil vs DMSO
MDM1	Proliferating Progenitors	65.4954	0.123945	0.428665	0.289141	0.772473	0.999528	0.123945	1. Xmoo1 Sil vs DMSO
RAP1B	Proliferating Progenitors	293.484	0.0899488	0.23933	0.375836	0.707039	0.999528	0.0899488	1. Xmoo1 Sil vs DMSO
NUP107	Proliferating Progenitors	276.82	-0.0277091	0.241825	-0.114583	0.908776	0.999528	-0.0277091	1. Xmoo1 Sil vs DMSO
SLC35E3	Proliferating Progenitors	102.915	0.340816	0.362318	0.940654	0.346882	0.999528	0.340816	1. Xmoo1 Sil vs DMSO
MDM2	Proliferating Progenitors	198.371	0.105089	0.274601	0.382697	0.701944	0.999528	0.105089	1. Xmoo1 Sil vs DMSO
CPSF6	Proliferating Progenitors	545.094	0.0975778	0.198049	0.492697	0.622227	0.999528	0.0975778	1. Xmoo1 Sil vs DMSO
YEATS4	Proliferating Progenitors	61.5327	-0.162483	0.451501	-0.359872	0.718943	0.999528	-0.162483	1. Xmoo1 Sil vs DMSO
FRS2	Proliferating Progenitors	248.682	0.451759	0.275331	1.64079	0.100841	0.999528	0.451759	1. Xmoo1 Sil vs DMSO
CCT2	Proliferating Progenitors	102.109	0.144073	0.35159	0.409776	0.68197	0.999528	0.144073	1. Xmoo1 Sil vs DMSO
RAB3IP	Proliferating Progenitors	89.6591	0.222134	0.370413	0.599691	0.548712	0.999528	0.222134	1. Xmoo1 Sil vs DMSO
AC025159.1	Proliferating Progenitors	138.291	-0.249762	0.365532	-0.683284	0.494427	0.999528	-0.249762	1. Xmoo1 Sil vs DMSO
CNOT2	Proliferating Progenitors	335.903	0.233326	0.228829	1.01965	0.307893	0.999528	0.233326	1. Xmoo1 Sil vs DMSO
KCNMB4	Proliferating Progenitors	76.7738	0.245345	0.423822	0.578888	0.562665	0.999528	0.245345	1. Xmoo1 Sil vs DMSO
ZFC3H1	Proliferating Progenitors	162.606	0.100219	0.288567	0.3473	0.728366	0.999528	0.100219	1. Xmoo1 Sil vs DMSO
RAB21	Proliferating Progenitors	51.3119	0.127164	0.505593	0.251515	0.801416	0.999528	0.127164	1. Xmoo1 Sil vs DMSO
TBC1D15	Proliferating Progenitors	147.193	0.0623643	0.307817	0.202602	0.839446	0.999528	0.0623643	1. Xmoo1 Sil vs DMSO
ATXN7L3B	Proliferating Progenitors	97.4142	0.0478857	0.363556	0.131715	0.89521	0.999528	0.0478857	1. Xmoo1 Sil vs DMSO
CAPS2	Proliferating Progenitors	126.968	-0.0740348	0.324189	-0.228369	0.819359	0.999528	-0.0740348	1. Xmoo1 Sil vs DMSO
GLIPR1L1	Proliferating Progenitors	149.493	-0.0117335	0.316485	-0.0370744	0.970426	0.999528	-0.0117335	1. Xmoo1 Sil vs DMSO
KRR1	Proliferating Progenitors	89.3622	-0.144229	0.38041	-0.37914	0.704584	0.999528	-0.144229	1. Xmoo1 Sil vs DMSO
NAP1L1	Proliferating Progenitors	351.735	0.182028	0.245503	0.741449	0.458421	0.999528	0.182028	1. Xmoo1 Sil vs DMSO
OSBPL8	Proliferating Progenitors	374.875	-0.00462869	0.218628	-0.0211715	0.983109	0.999528	-0.00462869	1. Xmoo1 Sil vs DMSO
ZDHHC17	Proliferating Progenitors	176.582	0.0568531	0.294162	0.193271	0.846746	0.999528	0.0568531	1. Xmoo1 Sil vs DMSO
CSRP2	Proliferating Progenitors	79.2938	-0.0486749	0.389363	-0.125012	0.900514	0.999528	-0.0486749	1. Xmoo1 Sil vs DMSO
E2F7	Proliferating Progenitors	161.887	-0.0132729	0.335937	-0.03951	0.968484	0.999528	-0.0132729	1. Xmoo1 Sil vs DMSO
NAV3	Proliferating Progenitors	708.003	-0.0275012	0.208476	-0.131915	0.895051	0.999528	-0.0275012	1. Xmoo1 Sil vs DMSO
SYT1	Proliferating Progenitors	1570.34	0.102603	0.167042	0.614235	0.53906	0.999528	0.102603	1. Xmoo1 Sil vs DMSO
AC090709.1	Proliferating Progenitors	297.285	0.264854	0.261934	1.01115	0.311946	0.999528	0.264854	1. Xmoo1 Sil vs DMSO
AC027288.3	Proliferating Progenitors	524.283	0.0465665	0.538242	0.0865158	0.931056	0.999528	0.0465665	1. Xmoo1 Sil vs DMSO
PAWR	Proliferating Progenitors	169.497	0.326246	0.298576	1.09267	0.274537	0.999528	0.326246	1. Xmoo1 Sil vs DMSO
PPP1R12A	Proliferating Progenitors	471.255	0.0705841	0.204975	0.344355	0.73058	0.999528	0.0705841	1. Xmoo1 Sil vs DMSO
LIN7A	Proliferating Progenitors	114.503	0.390268	0.340051	1.14767	0.251103	0.999528	0.390268	1. Xmoo1 Sil vs DMSO
PPFIA2	Proliferating Progenitors	310.507	-0.058508	0.263048	-0.222423	0.823985	0.999528	-0.058508	1. Xmoo1 Sil vs DMSO
PPFIA2-AS1	Proliferating Progenitors	87.2964	-0.00817057	0.403199	-0.0202643	0.983833	0.999528	-0.00817057	1. Xmoo1 Sil vs DMSO
AC069228.1	Proliferating Progenitors	307.813	0.485166	0.267602	1.81302	0.0698292	0.999528	0.485166	1. Xmoo1 Sil vs DMSO
METTL25	Proliferating Progenitors	55.1065	0.275873	0.464078	0.594453	0.552209	0.999528	0.275873	1. Xmoo1 Sil vs DMSO
TMTC2	Proliferating Progenitors	1234.12	0.184411	0.169768	1.08625	0.277367	0.999528	0.184411	1. Xmoo1 Sil vs DMSO
LRRIQ1	Proliferating Progenitors	147.118	0.0800942	0.311437	0.257176	0.797043	0.999528	0.0800942	1. Xmoo1 Sil vs DMSO
RASSF9	Proliferating Progenitors	145.767	0.119404	0.315875	0.37801	0.705423	0.999528	0.119404	1. Xmoo1 Sil vs DMSO
CEP290	Proliferating Progenitors	150.04	0.0360608	0.303049	0.118994	0.90528	0.999528	0.0360608	1. Xmoo1 Sil vs DMSO
TMTC3	Proliferating Progenitors	85.1835	-0.280325	0.377568	-0.742449	0.457815	0.999528	-0.280325	1. Xmoo1 Sil vs DMSO
KITLG	Proliferating Progenitors	90.6519	-0.226967	0.39922	-0.568525	0.569678	0.999528	-0.226967	1. Xmoo1 Sil vs DMSO
AC010201.3	Proliferating Progenitors	101.022	-0.093555	0.373796	-0.250283	0.802368	0.999528	-0.093555	1. Xmoo1 Sil vs DMSO
POC1B	Proliferating Progenitors	153.671	-0.0366879	0.308431	-0.11895	0.905315	0.999528	-0.0366879	1. Xmoo1 Sil vs DMSO
AC025034.1	Proliferating Progenitors	38.5067	0.126511	0.6185	0.204545	0.837928	0.999528	0.126511	1. Xmoo1 Sil vs DMSO
ATP2B1	Proliferating Progenitors	215.837	0.217502	0.268453	0.810207	0.417821	0.999528	0.217502	1. Xmoo1 Sil vs DMSO
LINC01619	Proliferating Progenitors	550.485	-0.220746	0.19791	-1.11539	0.264683	0.999528	-0.220746	1. Xmoo1 Sil vs DMSO
BTG1	Proliferating Progenitors	186.611	-0.31662	0.287483	-1.10135	0.270743	0.999528	-0.31662	1. Xmoo1 Sil vs DMSO
EEA1	Proliferating Progenitors	186.384	-0.0418359	0.302028	-0.138517	0.889832	0.999528	-0.0418359	1. Xmoo1 Sil vs DMSO
NUDT4	Proliferating Progenitors	87.0729	0.0391789	0.412685	0.0949365	0.924365	0.999528	0.0391789	1. Xmoo1 Sil vs DMSO
UBE2N	Proliferating Progenitors	151.676	0.241084	0.312062	0.772553	0.439787	0.999528	0.241084	1. Xmoo1 Sil vs DMSO
MRPL42	Proliferating Progenitors	152.085	0.344285	0.301292	1.1427	0.253165	0.999528	0.344285	1. Xmoo1 Sil vs DMSO
CRADD	Proliferating Progenitors	232.802	0.110134	0.262671	0.419284	0.675008	0.999528	0.110134	1. Xmoo1 Sil vs DMSO
AC012085.2	Proliferating Progenitors	199.169	-0.0402891	0.278155	-0.144844	0.884834	0.999528	-0.0402891	1. Xmoo1 Sil vs DMSO
AC012464.1	Proliferating Progenitors	45.579	-0.239669	0.499035	-0.480266	0.631038	0.999528	-0.239669	1. Xmoo1 Sil vs DMSO
PLXNC1	Proliferating Progenitors	120.599	0.174055	0.327441	0.531561	0.59503	0.999528	0.174055	1. Xmoo1 Sil vs DMSO
CEP83	Proliferating Progenitors	229.209	0.244881	0.291087	0.841266	0.400199	0.999528	0.244881	1. Xmoo1 Sil vs DMSO
NR2C1	Proliferating Progenitors	164.061	-0.0449577	0.301374	-0.149176	0.881415	0.999528	-0.0449577	1. Xmoo1 Sil vs DMSO
FGD6	Proliferating Progenitors	78.377	0.254884	0.410978	0.620189	0.535134	0.999528	0.254884	1. Xmoo1 Sil vs DMSO
VEZT	Proliferating Progenitors	365.309	-0.040289	0.222899	-0.18075	0.856564	0.999528	-0.040289	1. Xmoo1 Sil vs DMSO
METAP2	Proliferating Progenitors	155.608	0.258724	0.300404	0.861253	0.389099	0.999528	0.258724	1. Xmoo1 Sil vs DMSO
SNRPF	Proliferating Progenitors	85.7824	0.513213	0.380858	1.34752	0.177814	0.999528	0.513213	1. Xmoo1 Sil vs DMSO
CCDC38	Proliferating Progenitors	55.5043	0.149226	0.531305	0.280866	0.778813	0.999528	0.149226	1. Xmoo1 Sil vs DMSO
LTA4H	Proliferating Progenitors	69.7974	-0.0660196	0.42763	-0.154385	0.877306	0.999528	-0.0660196	1. Xmoo1 Sil vs DMSO
ELK3	Proliferating Progenitors	317.602	-0.00942262	0.271825	-0.0346643	0.972347	0.999528	-0.00942262	1. Xmoo1 Sil vs DMSO
CDK17	Proliferating Progenitors	447.283	0.121751	0.20794	0.585509	0.558205	0.999528	0.121751	1. Xmoo1 Sil vs DMSO
CFAP54	Proliferating Progenitors	93.8059	-0.465049	0.363766	-1.27843	0.201098	0.999528	-0.465049	1. Xmoo1 Sil vs DMSO
NEDD1	Proliferating Progenitors	120.158	0.0331851	0.332016	0.0999503	0.920384	0.999528	0.0331851	1. Xmoo1 Sil vs DMSO
RMST	Proliferating Progenitors	605.573	-0.269145	0.61855	-0.435122	0.663474	0.999528	-0.269145	1. Xmoo1 Sil vs DMSO
TMPO	Proliferating Progenitors	487.248	0.138125	0.21196	0.651656	0.514623	0.999528	0.138125	1. Xmoo1 Sil vs DMSO
SLC25A3	Proliferating Progenitors	85.4429	-0.265239	0.374918	-0.707459	0.479281	0.999528	-0.265239	1. Xmoo1 Sil vs DMSO
IKBIP	Proliferating Progenitors	100.607	0.329428	0.392404	0.839511	0.401183	0.999528	0.329428	1. Xmoo1 Sil vs DMSO
APAF1	Proliferating Progenitors	153.014	-0.341178	0.310835	-1.09762	0.272371	0.999528	-0.341178	1. Xmoo1 Sil vs DMSO
ANKS1B	Proliferating Progenitors	2046.18	0.194598	0.163351	1.19129	0.23354	0.999528	0.194598	1. Xmoo1 Sil vs DMSO
AC069437.1	Proliferating Progenitors	650.105	0.345357	0.276612	1.24852	0.21184	0.999528	0.345357	1. Xmoo1 Sil vs DMSO
AC117377.1	Proliferating Progenitors	59.5531	0.499802	0.452098	1.10552	0.268936	0.999528	0.499802	1. Xmoo1 Sil vs DMSO
UHRF1BP1L	Proliferating Progenitors	119.313	0.0892294	0.330919	0.269642	0.787436	0.999528	0.0892294	1. Xmoo1 Sil vs DMSO
ACTR6	Proliferating Progenitors	79.3245	0.147294	0.410329	0.358965	0.719621	0.999528	0.147294	1. Xmoo1 Sil vs DMSO
DEPDC4	Proliferating Progenitors	46.3132	-0.668881	0.50972	-1.31225	0.189435	0.999528	-0.668881	1. Xmoo1 Sil vs DMSO
SCYL2	Proliferating Progenitors	165.989	-0.13862	0.291451	-0.47562	0.634345	0.999528	-0.13862	1. Xmoo1 Sil vs DMSO
GAS2L3	Proliferating Progenitors	358.985	0.315614	0.226872	1.39116	0.164178	0.999528	0.315614	1. Xmoo1 Sil vs DMSO
UTP20	Proliferating Progenitors	61.2925	-0.101007	0.433972	-0.232751	0.815955	0.999528	-0.101007	1. Xmoo1 Sil vs DMSO
CHPT1	Proliferating Progenitors	133.151	0.224769	0.326606	0.688197	0.491329	0.999528	0.224769	1. Xmoo1 Sil vs DMSO
GNPTAB	Proliferating Progenitors	158.172	0.0295736	0.324539	0.091125	0.927393	0.999528	0.0295736	1. Xmoo1 Sil vs DMSO
WASHC3	Proliferating Progenitors	67.1953	0.191198	0.42755	0.447194	0.654735	0.999528	0.191198	1. Xmoo1 Sil vs DMSO
NUP37	Proliferating Progenitors	63.4296	0.0706949	0.436892	0.161813	0.871453	0.999528	0.0706949	1. Xmoo1 Sil vs DMSO
PARPBP	Proliferating Progenitors	243.023	0.282873	0.260396	1.08632	0.277339	0.999528	0.282873	1. Xmoo1 Sil vs DMSO
HELLPAR	Proliferating Progenitors	63.2691	0.429659	0.461553	0.930899	0.351906	0.999528	0.429659	1. Xmoo1 Sil vs DMSO
HSP90B1	Proliferating Progenitors	204.476	0.519504	0.288249	1.80228	0.071502	0.999528	0.519504	1. Xmoo1 Sil vs DMSO
C12orf73	Proliferating Progenitors	52.925	-0.264828	0.526253	-0.503233	0.6148	0.999528	-0.264828	1. Xmoo1 Sil vs DMSO
TDG	Proliferating Progenitors	111.132	-0.236254	0.366913	-0.643898	0.519641	0.999528	-0.236254	1. Xmoo1 Sil vs DMSO
HCFC2	Proliferating Progenitors	93.2706	-0.14322	0.36499	-0.392395	0.694766	0.999528	-0.14322	1. Xmoo1 Sil vs DMSO
NFYB	Proliferating Progenitors	66.2296	0.398952	0.458612	0.869912	0.384348	0.999528	0.398952	1. Xmoo1 Sil vs DMSO
TXNRD1	Proliferating Progenitors	229.961	-0.0468551	0.266848	-0.175587	0.860618	0.999528	-0.0468551	1. Xmoo1 Sil vs DMSO
CHST11	Proliferating Progenitors	417.461	0.34423	0.226133	1.52224	0.127948	0.999528	0.34423	1. Xmoo1 Sil vs DMSO
SLC41A2	Proliferating Progenitors	114.053	-0.0863858	0.370624	-0.233082	0.815698	0.999528	-0.0863858	1. Xmoo1 Sil vs DMSO
C12orf45	Proliferating Progenitors	91.4492	0.0687442	0.372233	0.18468	0.85348	0.999528	0.0687442	1. Xmoo1 Sil vs DMSO
ALDH1L2	Proliferating Progenitors	60.9539	0.00917752	0.497299	0.0184547	0.985276	0.999528	0.00917752	1. Xmoo1 Sil vs DMSO
WASHC4	Proliferating Progenitors	119.734	0.0177608	0.363584	0.0488492	0.96104	0.999528	0.0177608	1. Xmoo1 Sil vs DMSO
APPL2	Proliferating Progenitors	207.217	0.248985	0.28826	0.863754	0.387723	0.999528	0.248985	1. Xmoo1 Sil vs DMSO
C12orf75	Proliferating Progenitors	96.3319	-0.764773	0.359322	-2.12838	0.0333057	0.999528	-0.764773	1. Xmoo1 Sil vs DMSO
POLR3B	Proliferating Progenitors	46.5896	0.217611	0.505177	0.430761	0.666642	0.999528	0.217611	1. Xmoo1 Sil vs DMSO
AC079385.1	Proliferating Progenitors	1129	0.143584	0.203174	0.706703	0.479751	0.999528	0.143584	1. Xmoo1 Sil vs DMSO
RFX4	Proliferating Progenitors	749.497	0.251025	0.184547	1.36022	0.173759	0.999528	0.251025	1. Xmoo1 Sil vs DMSO
RIC8B	Proliferating Progenitors	175.668	0.150668	0.286271	0.526311	0.598672	0.999528	0.150668	1. Xmoo1 Sil vs DMSO
TMEM263	Proliferating Progenitors	78.7894	-0.209466	0.435835	-0.480609	0.630795	0.999528	-0.209466	1. Xmoo1 Sil vs DMSO
MTERF2	Proliferating Progenitors	61.4093	0.563631	0.451404	1.24862	0.211805	0.999528	0.563631	1. Xmoo1 Sil vs DMSO
CRY1	Proliferating Progenitors	137.88	0.59302	0.331513	1.78883	0.0736424	0.999528	0.59302	1. Xmoo1 Sil vs DMSO
BTBD11	Proliferating Progenitors	79.3432	0.00906852	0.528121	0.0171713	0.9863	0.999528	0.00906852	1. Xmoo1 Sil vs DMSO
PWP1	Proliferating Progenitors	66.4485	-0.0602255	0.441674	-0.136357	0.891539	0.999528	-0.0602255	1. Xmoo1 Sil vs DMSO
PRDM4	Proliferating Progenitors	62.9485	0.0519288	0.489074	0.106178	0.915441	0.999528	0.0519288	1. Xmoo1 Sil vs DMSO
SART3	Proliferating Progenitors	57.3298	0.295237	0.465146	0.634718	0.525613	0.999528	0.295237	1. Xmoo1 Sil vs DMSO
CORO1C	Proliferating Progenitors	273.215	0.10421	0.257364	0.404913	0.685541	0.999528	0.10421	1. Xmoo1 Sil vs DMSO
SSH1	Proliferating Progenitors	83.9659	-0.380699	0.378881	-1.0048	0.314993	0.999528	-0.380699	1. Xmoo1 Sil vs DMSO
USP30	Proliferating Progenitors	50.5688	-0.618959	0.503247	-1.22993	0.218723	0.999528	-0.618959	1. Xmoo1 Sil vs DMSO
ACACB	Proliferating Progenitors	82.3439	-0.386625	0.409766	-0.943525	0.345412	0.999528	-0.386625	1. Xmoo1 Sil vs DMSO
FOXN4	Proliferating Progenitors	73.4963	-0.0548843	0.455442	-0.120508	0.904081	0.999528	-0.0548843	1. Xmoo1 Sil vs DMSO
UBE3B	Proliferating Progenitors	75.0606	0.312496	0.401912	0.777523	0.43685	0.999528	0.312496	1. Xmoo1 Sil vs DMSO
TCHP	Proliferating Progenitors	200.281	-0.258051	0.268116	-0.962462	0.335818	0.999528	-0.258051	1. Xmoo1 Sil vs DMSO
GIT2	Proliferating Progenitors	90.8286	0.341841	0.401559	0.851285	0.394611	0.999528	0.341841	1. Xmoo1 Sil vs DMSO
IFT81	Proliferating Progenitors	266.403	0.0658324	0.242719	0.271228	0.786215	0.999528	0.0658324	1. Xmoo1 Sil vs DMSO
ATP2A2	Proliferating Progenitors	166.888	0.148745	0.290167	0.512617	0.608219	0.999528	0.148745	1. Xmoo1 Sil vs DMSO
ANAPC7	Proliferating Progenitors	128.586	-0.447978	0.355276	-1.26093	0.207334	0.999528	-0.447978	1. Xmoo1 Sil vs DMSO
ARPC3	Proliferating Progenitors	70.6255	-0.0482844	0.410126	-0.117731	0.906281	0.999528	-0.0482844	1. Xmoo1 Sil vs DMSO
FAM216A	Proliferating Progenitors	62.499	-0.292718	0.432331	-0.677068	0.498363	0.999528	-0.292718	1. Xmoo1 Sil vs DMSO
VPS29	Proliferating Progenitors	132.088	-0.486929	0.333584	-1.45969	0.144376	0.999528	-0.486929	1. Xmoo1 Sil vs DMSO
TCTN1	Proliferating Progenitors	76.3368	0.200538	0.399559	0.501898	0.615739	0.999528	0.200538	1. Xmoo1 Sil vs DMSO
HVCN1	Proliferating Progenitors	78.0325	-0.89486	0.419066	-2.13537	0.0327309	0.999528	-0.89486	1. Xmoo1 Sil vs DMSO
PPP1CC	Proliferating Progenitors	85.7664	0.168506	0.421695	0.399591	0.689458	0.999528	0.168506	1. Xmoo1 Sil vs DMSO
CUX2	Proliferating Progenitors	108.18	0.389345	0.339169	1.14794	0.250994	0.999528	0.389345	1. Xmoo1 Sil vs DMSO
ATXN2	Proliferating Progenitors	539.389	0.0145352	0.199952	0.0726937	0.94205	0.999528	0.0145352	1. Xmoo1 Sil vs DMSO
BRAP	Proliferating Progenitors	80.8591	0.0403689	0.418198	0.0965304	0.923099	0.999528	0.0403689	1. Xmoo1 Sil vs DMSO
ACAD10	Proliferating Progenitors	97.9419	0.546054	0.353908	1.54293	0.122848	0.999528	0.546054	1. Xmoo1 Sil vs DMSO
MAPKAPK5	Proliferating Progenitors	148.728	0.324609	0.331486	0.979257	0.327453	0.999528	0.324609	1. Xmoo1 Sil vs DMSO
TMEM116	Proliferating Progenitors	67.7556	0.411812	0.416913	0.987765	0.323268	0.999528	0.411812	1. Xmoo1 Sil vs DMSO
ERP29	Proliferating Progenitors	59.7398	-0.221437	0.454726	-0.486969	0.626281	0.999528	-0.221437	1. Xmoo1 Sil vs DMSO
NAA25	Proliferating Progenitors	213.046	-0.0811751	0.263561	-0.307994	0.758087	0.999528	-0.0811751	1. Xmoo1 Sil vs DMSO
TRAFD1	Proliferating Progenitors	39.6858	-0.389187	0.577026	-0.674471	0.500012	0.999528	-0.389187	1. Xmoo1 Sil vs DMSO
HECTD4	Proliferating Progenitors	472.808	-0.0451406	0.211703	-0.213226	0.831151	0.999528	-0.0451406	1. Xmoo1 Sil vs DMSO
RPL6	Proliferating Progenitors	148.236	0.783587	0.370411	2.11545	0.0343913	0.999528	0.783587	1. Xmoo1 Sil vs DMSO
PTPN11	Proliferating Progenitors	173.322	-0.257067	0.304277	-0.844843	0.398198	0.999528	-0.257067	1. Xmoo1 Sil vs DMSO
TPCN1	Proliferating Progenitors	53.917	-0.181095	0.465541	-0.388999	0.697277	0.999528	-0.181095	1. Xmoo1 Sil vs DMSO
RBM19	Proliferating Progenitors	55.303	-0.166863	0.472554	-0.353108	0.724007	0.999528	-0.166863	1. Xmoo1 Sil vs DMSO
MED13L	Proliferating Progenitors	978.734	-0.0298131	0.18216	-0.163664	0.869995	0.999528	-0.0298131	1. Xmoo1 Sil vs DMSO
RNFT2	Proliferating Progenitors	139.495	-0.283105	0.31416	-0.901149	0.367509	0.999528	-0.283105	1. Xmoo1 Sil vs DMSO
FBXW8	Proliferating Progenitors	187.058	0.0466865	0.276918	0.168593	0.866117	0.999528	0.0466865	1. Xmoo1 Sil vs DMSO
AC127164.1	Proliferating Progenitors	142.099	0.288526	0.309779	0.931392	0.351651	0.999528	0.288526	1. Xmoo1 Sil vs DMSO
FBXO21	Proliferating Progenitors	249.079	0.00638451	0.247613	0.0257842	0.979429	0.999528	0.00638451	1. Xmoo1 Sil vs DMSO
WSB2	Proliferating Progenitors	70.2294	0.711779	0.418523	1.70069	0.0890011	0.999528	0.711779	1. Xmoo1 Sil vs DMSO
VSIG10	Proliferating Progenitors	83.5972	-0.0609562	0.384647	-0.158473	0.874084	0.999528	-0.0609562	1. Xmoo1 Sil vs DMSO
PEBP1	Proliferating Progenitors	78.1028	0.316304	1.03737	0.304909	0.760435	0.999528	0.316304	1. Xmoo1 Sil vs DMSO
TAOK3	Proliferating Progenitors	168.021	-0.0733454	0.307455	-0.238557	0.811449	0.999528	-0.0733454	1. Xmoo1 Sil vs DMSO
SUDS3	Proliferating Progenitors	116.508	0.338122	0.338696	0.998306	0.318131	0.999528	0.338122	1. Xmoo1 Sil vs DMSO
SRRM4	Proliferating Progenitors	148.798	-0.126848	0.321285	-0.394814	0.69298	0.999528	-0.126848	1. Xmoo1 Sil vs DMSO
AC084361.1	Proliferating Progenitors	93.5728	-0.262254	0.402282	-0.651915	0.514456	0.999528	-0.262254	1. Xmoo1 Sil vs DMSO
CIT	Proliferating Progenitors	585.188	-0.0540746	0.194034	-0.278687	0.780485	0.999528	-0.0540746	1. Xmoo1 Sil vs DMSO
GCN1	Proliferating Progenitors	85.3425	-0.181856	0.375774	-0.483951	0.628421	0.999528	-0.181856	1. Xmoo1 Sil vs DMSO
RPLP0	Proliferating Progenitors	78.2502	0.482296	0.392024	1.23027	0.218595	0.999528	0.482296	1. Xmoo1 Sil vs DMSO
MSI1	Proliferating Progenitors	108.017	-0.0724261	0.364192	-0.198868	0.842366	0.999528	-0.0724261	1. Xmoo1 Sil vs DMSO
GATC	Proliferating Progenitors	47.2182	0.399468	0.492826	0.810566	0.417615	0.999528	0.399468	1. Xmoo1 Sil vs DMSO
SRSF9	Proliferating Progenitors	81.2542	0.300472	0.401896	0.747638	0.454679	0.999528	0.300472	1. Xmoo1 Sil vs DMSO
DYNLL1	Proliferating Progenitors	54.6759	-0.294578	0.496863	-0.592874	0.553265	0.999528	-0.294578	1. Xmoo1 Sil vs DMSO
RNF10	Proliferating Progenitors	120.998	0.190724	0.325233	0.586423	0.557591	0.999528	0.190724	1. Xmoo1 Sil vs DMSO
MLEC	Proliferating Progenitors	42.2563	-0.290981	0.587842	-0.495	0.6206	0.999528	-0.290981	1. Xmoo1 Sil vs DMSO
SPPL3	Proliferating Progenitors	459.75	0.0482117	0.208276	0.23148	0.816942	0.999528	0.0482117	1. Xmoo1 Sil vs DMSO
ANAPC5	Proliferating Progenitors	137.712	-0.18616	0.314614	-0.591708	0.554046	0.999528	-0.18616	1. Xmoo1 Sil vs DMSO
RNF34	Proliferating Progenitors	132.244	-0.135576	0.333845	-0.406103	0.684667	0.999528	-0.135576	1. Xmoo1 Sil vs DMSO
KDM2B	Proliferating Progenitors	173.918	-0.449894	0.283368	-1.58766	0.112362	0.999528	-0.449894	1. Xmoo1 Sil vs DMSO
TMEM120B	Proliferating Progenitors	67.278	-0.638376	0.422888	-1.50956	0.131155	0.999528	-0.638376	1. Xmoo1 Sil vs DMSO
LINC01089	Proliferating Progenitors	54.7394	-0.0646091	0.456475	-0.141539	0.887444	0.999528	-0.0646091	1. Xmoo1 Sil vs DMSO
PSMD9	Proliferating Progenitors	44.7498	0.127066	0.551527	0.23039	0.817789	0.999528	0.127066	1. Xmoo1 Sil vs DMSO
BCL7A	Proliferating Progenitors	88.6805	-0.241938	0.371782	-0.650751	0.515207	0.999528	-0.241938	1. Xmoo1 Sil vs DMSO
MLXIP	Proliferating Progenitors	55.0314	0.591512	0.461786	1.28092	0.20022	0.999528	0.591512	1. Xmoo1 Sil vs DMSO
CLIP1	Proliferating Progenitors	581.976	0.0141824	0.220305	0.0643765	0.94867	0.999528	0.0141824	1. Xmoo1 Sil vs DMSO
ZCCHC8	Proliferating Progenitors	129.824	-0.356376	0.318309	-1.11959	0.262888	0.999528	-0.356376	1. Xmoo1 Sil vs DMSO
RSRC2	Proliferating Progenitors	250.705	0.0513314	0.250238	0.20513	0.83747	0.999528	0.0513314	1. Xmoo1 Sil vs DMSO
KNTC1	Proliferating Progenitors	227.779	-0.292922	0.26379	-1.11044	0.26681	0.999528	-0.292922	1. Xmoo1 Sil vs DMSO
DENR	Proliferating Progenitors	105.878	0.0239945	0.3655	0.0656483	0.947658	0.999528	0.0239945	1. Xmoo1 Sil vs DMSO
HIP1R	Proliferating Progenitors	84.3138	0.15934	0.388825	0.409798	0.681954	0.999528	0.15934	1. Xmoo1 Sil vs DMSO
VPS37B	Proliferating Progenitors	145.634	-0.027768	0.318035	-0.0873114	0.930424	0.999528	-0.027768	1. Xmoo1 Sil vs DMSO
PITPNM2	Proliferating Progenitors	54.5972	-0.365687	0.457503	-0.79931	0.424111	0.999528	-0.365687	1. Xmoo1 Sil vs DMSO
MPHOSPH9	Proliferating Progenitors	392.226	-0.0882749	0.217246	-0.406336	0.684496	0.999528	-0.0882749	1. Xmoo1 Sil vs DMSO
C12orf65	Proliferating Progenitors	55.5493	0.0699816	0.453262	0.154395	0.877298	0.999528	0.0699816	1. Xmoo1 Sil vs DMSO
SBNO1	Proliferating Progenitors	129.037	0.28476	0.345605	0.823947	0.40997	0.999528	0.28476	1. Xmoo1 Sil vs DMSO
KMT5A	Proliferating Progenitors	130.162	0.104026	0.324154	0.320916	0.748274	0.999528	0.104026	1. Xmoo1 Sil vs DMSO
SNRNP35	Proliferating Progenitors	58.6476	-0.487161	0.444462	-1.09607	0.273048	0.999528	-0.487161	1. Xmoo1 Sil vs DMSO
RILPL1	Proliferating Progenitors	112.011	0.135614	0.334987	0.404832	0.685601	0.999528	0.135614	1. Xmoo1 Sil vs DMSO
DDX55	Proliferating Progenitors	87.3033	-0.481634	0.377332	-1.27642	0.201807	0.999528	-0.481634	1. Xmoo1 Sil vs DMSO
EIF2B1	Proliferating Progenitors	56.1028	-0.186778	0.472738	-0.395099	0.69277	0.999528	-0.186778	1. Xmoo1 Sil vs DMSO
GTF2H3	Proliferating Progenitors	71.2704	0.299242	0.420561	0.711531	0.476755	0.999528	0.299242	1. Xmoo1 Sil vs DMSO
ATP6V0A2	Proliferating Progenitors	94.5567	0.108814	0.359865	0.302374	0.762367	0.999528	0.108814	1. Xmoo1 Sil vs DMSO
DNAH10	Proliferating Progenitors	37.9512	-0.572003	0.545663	-1.04827	0.294514	0.999528	-0.572003	1. Xmoo1 Sil vs DMSO
CCDC92	Proliferating Progenitors	117.838	-0.125502	0.344508	-0.364293	0.715639	0.999528	-0.125502	1. Xmoo1 Sil vs DMSO
RFLNA	Proliferating Progenitors	101.151	-0.102424	0.35321	-0.28998	0.771831	0.999528	-0.102424	1. Xmoo1 Sil vs DMSO
NCOR2	Proliferating Progenitors	140.922	-0.448225	0.356384	-1.2577	0.208499	0.999528	-0.448225	1. Xmoo1 Sil vs DMSO
UBC	Proliferating Progenitors	157.157	0.585577	0.329532	1.777	0.075569	0.999528	0.585577	1. Xmoo1 Sil vs DMSO
AACS	Proliferating Progenitors	68.8349	-0.712762	0.417364	-1.70777	0.0876788	0.999528	-0.712762	1. Xmoo1 Sil vs DMSO
TMEM132B	Proliferating Progenitors	839.788	-0.00322921	0.184457	-0.0175065	0.986033	0.999528	-0.00322921	1. Xmoo1 Sil vs DMSO
STX2	Proliferating Progenitors	121.409	0.467385	0.349708	1.3365	0.181385	0.999528	0.467385	1. Xmoo1 Sil vs DMSO
RAN	Proliferating Progenitors	97.8756	0.689522	0.427755	1.61196	0.106971	0.999528	0.689522	1. Xmoo1 Sil vs DMSO
SFSWAP	Proliferating Progenitors	202.509	0.264175	0.266671	0.990639	0.321862	0.999528	0.264175	1. Xmoo1 Sil vs DMSO
ULK1	Proliferating Progenitors	72.313	-0.419048	0.403867	-1.03759	0.299461	0.999528	-0.419048	1. Xmoo1 Sil vs DMSO
EP400	Proliferating Progenitors	257.96	0.0148331	0.273413	0.0542516	0.956735	0.999528	0.0148331	1. Xmoo1 Sil vs DMSO
FBRSL1	Proliferating Progenitors	62.658	-0.391599	0.452458	-0.865492	0.386769	0.999528	-0.391599	1. Xmoo1 Sil vs DMSO
POLE	Proliferating Progenitors	142.04	-0.172561	0.314122	-0.549345	0.582768	0.999528	-0.172561	1. Xmoo1 Sil vs DMSO
ANKLE2	Proliferating Progenitors	200.864	-0.0426732	0.269472	-0.158359	0.874174	0.999528	-0.0426732	1. Xmoo1 Sil vs DMSO
GOLGA3	Proliferating Progenitors	53.0953	-0.672136	0.469687	-1.43103	0.152421	0.999528	-0.672136	1. Xmoo1 Sil vs DMSO
CHFR	Proliferating Progenitors	124.695	-0.0785159	0.332109	-0.236416	0.81311	0.999528	-0.0785159	1. Xmoo1 Sil vs DMSO
ZNF605	Proliferating Progenitors	54.8337	0.655885	0.461135	1.42233	0.154932	0.999528	0.655885	1. Xmoo1 Sil vs DMSO
ZNF26	Proliferating Progenitors	74.1379	0.648183	0.441674	1.46756	0.142224	0.999528	0.648183	1. Xmoo1 Sil vs DMSO
ZNF84	Proliferating Progenitors	133.579	-0.296206	0.340125	-0.870871	0.383824	0.999528	-0.296206	1. Xmoo1 Sil vs DMSO
ZNF140	Proliferating Progenitors	79.9994	-0.355736	0.389996	-0.912155	0.361687	0.999528	-0.355736	1. Xmoo1 Sil vs DMSO
ZNF891	Proliferating Progenitors	97.8243	0.410155	0.398167	1.03011	0.302959	0.999528	0.410155	1. Xmoo1 Sil vs DMSO
ZNF10	Proliferating Progenitors	107.699	-0.307209	0.378495	-0.81166	0.416987	0.999528	-0.307209	1. Xmoo1 Sil vs DMSO
TPTE2	Proliferating Progenitors	58.3407	-0.157095	0.466673	-0.336627	0.736398	0.999528	-0.157095	1. Xmoo1 Sil vs DMSO
MPHOSPH8	Proliferating Progenitors	254.049	0.231446	0.257013	0.90052	0.367843	0.999528	0.231446	1. Xmoo1 Sil vs DMSO
PSPC1	Proliferating Progenitors	584.091	0.15935	0.196486	0.810998	0.417367	0.999528	0.15935	1. Xmoo1 Sil vs DMSO
ZMYM5	Proliferating Progenitors	102.31	0.383255	0.346827	1.10503	0.269146	0.999528	0.383255	1. Xmoo1 Sil vs DMSO
ZMYM2	Proliferating Progenitors	552.934	-0.123475	0.209333	-0.589849	0.555292	0.999528	-0.123475	1. Xmoo1 Sil vs DMSO
CRYL1	Proliferating Progenitors	65.0687	-0.0338976	0.450593	-0.0752289	0.940033	0.999528	-0.0338976	1. Xmoo1 Sil vs DMSO
IFT88	Proliferating Progenitors	212.331	-0.00555324	0.270659	-0.0205174	0.983631	0.999528	-0.00555324	1. Xmoo1 Sil vs DMSO
XPO4	Proliferating Progenitors	273.72	-0.0806516	0.25949	-0.310808	0.755947	0.999528	-0.0806516	1. Xmoo1 Sil vs DMSO
LATS2	Proliferating Progenitors	47.384	0.219208	0.490379	0.447017	0.654863	0.999528	0.219208	1. Xmoo1 Sil vs DMSO
SKA3	Proliferating Progenitors	84.5477	0.372671	0.380877	0.978455	0.327849	0.999528	0.372671	1. Xmoo1 Sil vs DMSO
ZDHHC20	Proliferating Progenitors	308.727	0.117908	0.231386	0.509574	0.61035	0.999528	0.117908	1. Xmoo1 Sil vs DMSO
MICU2	Proliferating Progenitors	256.996	-0.0314442	0.251616	-0.124969	0.900548	0.999528	-0.0314442	1. Xmoo1 Sil vs DMSO
LINC00621	Proliferating Progenitors	73.7696	0.102319	0.413443	0.247481	0.804536	0.999528	0.102319	1. Xmoo1 Sil vs DMSO
SACS	Proliferating Progenitors	277.706	0.368964	0.240773	1.53241	0.12542	0.999528	0.368964	1. Xmoo1 Sil vs DMSO
TNFRSF19	Proliferating Progenitors	247.563	0.14802	0.257979	0.573768	0.566125	0.999528	0.14802	1. Xmoo1 Sil vs DMSO
MIPEP	Proliferating Progenitors	83.8803	0.382602	0.397902	0.961548	0.336277	0.999528	0.382602	1. Xmoo1 Sil vs DMSO
SPATA13	Proliferating Progenitors	375.527	0.202528	0.241402	0.838965	0.401489	0.999528	0.202528	1. Xmoo1 Sil vs DMSO
PARP4	Proliferating Progenitors	107.241	0.183943	0.340974	0.539464	0.589567	0.999528	0.183943	1. Xmoo1 Sil vs DMSO
CENPJ	Proliferating Progenitors	209.174	0.0440905	0.286669	0.153803	0.877765	0.999528	0.0440905	1. Xmoo1 Sil vs DMSO
AMER2	Proliferating Progenitors	151.511	-0.174305	0.301966	-0.577233	0.563782	0.999528	-0.174305	1. Xmoo1 Sil vs DMSO
MTMR6	Proliferating Progenitors	69.6773	-0.24838	0.438657	-0.566228	0.571238	0.999528	-0.24838	1. Xmoo1 Sil vs DMSO
NUP58	Proliferating Progenitors	279.572	0.122153	0.255039	0.47896	0.631967	0.999528	0.122153	1. Xmoo1 Sil vs DMSO
ATP8A2	Proliferating Progenitors	144.078	0.107478	0.303111	0.354584	0.722901	0.999528	0.107478	1. Xmoo1 Sil vs DMSO
CDK8	Proliferating Progenitors	368.023	0.422617	0.239011	1.76819	0.0770299	0.999528	0.422617	1. Xmoo1 Sil vs DMSO
WASF3	Proliferating Progenitors	233.042	0.0932134	0.255607	0.364675	0.715354	0.999528	0.0932134	1. Xmoo1 Sil vs DMSO
WASF3-AS1	Proliferating Progenitors	94.23	-0.271414	0.443629	-0.611803	0.540668	0.999528	-0.271414	1. Xmoo1 Sil vs DMSO
USP12	Proliferating Progenitors	162.388	0.19844	0.292369	0.678732	0.497308	0.999528	0.19844	1. Xmoo1 Sil vs DMSO
LINC02340	Proliferating Progenitors	52.936	-0.158943	0.46218	-0.343898	0.730923	0.999528	-0.158943	1. Xmoo1 Sil vs DMSO
RPL21	Proliferating Progenitors	124.976	-0.0705349	0.32364	-0.217943	0.827474	0.999528	-0.0705349	1. Xmoo1 Sil vs DMSO
POLR1D	Proliferating Progenitors	92.6657	-0.163357	0.416078	-0.392612	0.694606	0.999528	-0.163357	1. Xmoo1 Sil vs DMSO
PAN3	Proliferating Progenitors	710.005	0.0690076	0.1917	0.359978	0.718864	0.999528	0.0690076	1. Xmoo1 Sil vs DMSO
SLC7A1	Proliferating Progenitors	105.235	-0.275996	0.360716	-0.765134	0.444192	0.999528	-0.275996	1. Xmoo1 Sil vs DMSO
UBL3	Proliferating Progenitors	122.171	-0.196279	0.335255	-0.585462	0.558237	0.999528	-0.196279	1. Xmoo1 Sil vs DMSO
KATNAL1	Proliferating Progenitors	308.842	-0.0755404	0.246855	-0.306011	0.759596	0.999528	-0.0755404	1. Xmoo1 Sil vs DMSO
HMGB1	Proliferating Progenitors	765.445	0.0490339	0.205352	0.23878	0.811276	0.999528	0.0490339	1. Xmoo1 Sil vs DMSO
USPL1	Proliferating Progenitors	111.832	0.196683	0.340749	0.577209	0.563798	0.999528	0.196683	1. Xmoo1 Sil vs DMSO
B3GLCT	Proliferating Progenitors	126.286	-0.202312	0.319084	-0.634039	0.526056	0.999528	-0.202312	1. Xmoo1 Sil vs DMSO
FRY	Proliferating Progenitors	426.41	-0.155726	0.211075	-0.737775	0.460651	0.999528	-0.155726	1. Xmoo1 Sil vs DMSO
BRCA2	Proliferating Progenitors	200.86	0.0745681	0.284089	0.262482	0.79295	0.999528	0.0745681	1. Xmoo1 Sil vs DMSO
N4BP2L2	Proliferating Progenitors	582.195	0.0830895	0.195586	0.424823	0.670966	0.999528	0.0830895	1. Xmoo1 Sil vs DMSO
PDS5B	Proliferating Progenitors	702.836	0.044431	0.186947	0.237667	0.81214	0.999528	0.044431	1. Xmoo1 Sil vs DMSO
STARD13	Proliferating Progenitors	180.148	0.182049	0.317327	0.573694	0.566175	0.999528	0.182049	1. Xmoo1 Sil vs DMSO
STARD13-AS	Proliferating Progenitors	205.251	0.179187	0.334033	0.536436	0.591657	0.999528	0.179187	1. Xmoo1 Sil vs DMSO
RFC3	Proliferating Progenitors	604.288	-0.22833	0.225565	-1.01226	0.311415	0.999528	-0.22833	1. Xmoo1 Sil vs DMSO
NBEA	Proliferating Progenitors	978.243	0.400265	0.180046	2.22313	0.0262069	0.999528	0.400265	1. Xmoo1 Sil vs DMSO
DCLK1	Proliferating Progenitors	1721.03	0.109332	0.174235	0.627495	0.530335	0.999528	0.109332	1. Xmoo1 Sil vs DMSO
SPART	Proliferating Progenitors	121.618	-0.0871608	0.363741	-0.239623	0.810622	0.999528	-0.0871608	1. Xmoo1 Sil vs DMSO
SMAD9	Proliferating Progenitors	104.884	0.172217	0.390535	0.440978	0.659229	0.999528	0.172217	1. Xmoo1 Sil vs DMSO
ALG5	Proliferating Progenitors	98.5713	0.197614	0.355032	0.556607	0.577796	0.999528	0.197614	1. Xmoo1 Sil vs DMSO
EXOSC8	Proliferating Progenitors	162.477	0.120364	0.317914	0.378607	0.70498	0.999528	0.120364	1. Xmoo1 Sil vs DMSO
SUPT20H	Proliferating Progenitors	116.022	-0.136738	0.345049	-0.396285	0.691895	0.999528	-0.136738	1. Xmoo1 Sil vs DMSO
UFM1	Proliferating Progenitors	66.7938	0.554467	0.447291	1.23961	0.215119	0.999528	0.554467	1. Xmoo1 Sil vs DMSO
FREM2	Proliferating Progenitors	89.5069	0.377033	0.408855	0.922167	0.356442	0.999528	0.377033	1. Xmoo1 Sil vs DMSO
PROSER1	Proliferating Progenitors	72.3478	0.0543396	0.440352	0.1234	0.90179	0.999528	0.0543396	1. Xmoo1 Sil vs DMSO
NHLRC3	Proliferating Progenitors	148.681	-0.00217512	0.30833	-0.00705452	0.994371	0.999528	-0.00217512	1. Xmoo1 Sil vs DMSO
LHFPL6	Proliferating Progenitors	198.098	-0.0564464	0.274799	-0.205409	0.837252	0.999528	-0.0564464	1. Xmoo1 Sil vs DMSO
COG6	Proliferating Progenitors	82.6507	0.278006	0.37964	0.732287	0.463993	0.999528	0.278006	1. Xmoo1 Sil vs DMSO
MRPS31	Proliferating Progenitors	91.6039	0.194491	0.379881	0.511979	0.608666	0.999528	0.194491	1. Xmoo1 Sil vs DMSO
ELF1	Proliferating Progenitors	106.298	0.0398923	0.344717	0.115725	0.907871	0.999528	0.0398923	1. Xmoo1 Sil vs DMSO
WBP4	Proliferating Progenitors	94.6922	0.177566	0.362278	0.490137	0.624037	0.999528	0.177566	1. Xmoo1 Sil vs DMSO
AL354696.2	Proliferating Progenitors	130.194	0.510456	0.327769	1.55737	0.119384	0.999528	0.510456	1. Xmoo1 Sil vs DMSO
MTRF1	Proliferating Progenitors	129.473	0.325601	0.344835	0.944222	0.345056	0.999528	0.325601	1. Xmoo1 Sil vs DMSO
NAA16	Proliferating Progenitors	255.927	0.181905	0.249063	0.730359	0.465171	0.999528	0.181905	1. Xmoo1 Sil vs DMSO
VWA8	Proliferating Progenitors	227.558	0.101313	0.29715	0.340948	0.733143	0.999528	0.101313	1. Xmoo1 Sil vs DMSO
DGKH	Proliferating Progenitors	155.421	0.0420096	0.319613	0.131439	0.895428	0.999528	0.0420096	1. Xmoo1 Sil vs DMSO
AKAP11	Proliferating Progenitors	87.0708	-0.275601	0.372194	-0.740476	0.459011	0.999528	-0.275601	1. Xmoo1 Sil vs DMSO
ENOX1	Proliferating Progenitors	299.443	-0.13175	0.245675	-0.536276	0.591768	0.999528	-0.13175	1. Xmoo1 Sil vs DMSO
TSC22D1	Proliferating Progenitors	741.482	0.244542	0.204469	1.19598	0.231704	0.999528	0.244542	1. Xmoo1 Sil vs DMSO
AL359706.1	Proliferating Progenitors	367.747	0.0656872	0.232344	0.282716	0.777395	0.999528	0.0656872	1. Xmoo1 Sil vs DMSO
GPALPP1	Proliferating Progenitors	127.225	0.184373	0.385272	0.478554	0.632256	0.999528	0.184373	1. Xmoo1 Sil vs DMSO
GTF2F2	Proliferating Progenitors	151.8	0.0682094	0.337782	0.201933	0.839969	0.999528	0.0682094	1. Xmoo1 Sil vs DMSO
TPT1	Proliferating Progenitors	96.5532	0.590331	0.384146	1.53673	0.124358	0.999528	0.590331	1. Xmoo1 Sil vs DMSO
TPT1-AS1	Proliferating Progenitors	333.432	0.219989	0.253557	0.867614	0.385606	0.999528	0.219989	1. Xmoo1 Sil vs DMSO
COG3	Proliferating Progenitors	57.1974	0.0334841	0.47666	0.0702474	0.943997	0.999528	0.0334841	1. Xmoo1 Sil vs DMSO
ZC3H13	Proliferating Progenitors	136.02	0.238178	0.339526	0.701502	0.48299	0.999528	0.238178	1. Xmoo1 Sil vs DMSO
LRCH1	Proliferating Progenitors	236.887	0.267672	0.263002	1.01775	0.308795	0.999528	0.267672	1. Xmoo1 Sil vs DMSO
ESD	Proliferating Progenitors	77.2713	0.136216	0.424823	0.320643	0.748481	0.999528	0.136216	1. Xmoo1 Sil vs DMSO
SUCLA2	Proliferating Progenitors	155.106	-0.0590105	0.345174	-0.170959	0.864256	0.999528	-0.0590105	1. Xmoo1 Sil vs DMSO
MED4	Proliferating Progenitors	90.4398	0.0153778	0.410181	0.0374902	0.970094	0.999528	0.0153778	1. Xmoo1 Sil vs DMSO
ITM2B	Proliferating Progenitors	144.556	0.22673	0.307593	0.737111	0.461055	0.999528	0.22673	1. Xmoo1 Sil vs DMSO
RB1	Proliferating Progenitors	385.698	-0.111298	0.219628	-0.506756	0.612326	0.999528	-0.111298	1. Xmoo1 Sil vs DMSO
LPAR6	Proliferating Progenitors	190.022	0.042416	0.274861	0.154318	0.877359	0.999528	0.042416	1. Xmoo1 Sil vs DMSO
FNDC3A	Proliferating Progenitors	586.284	0.0338099	0.194928	0.173448	0.862299	0.999528	0.0338099	1. Xmoo1 Sil vs DMSO
CAB39L	Proliferating Progenitors	96.2953	0.0101966	0.359783	0.0283409	0.97739	0.999528	0.0101966	1. Xmoo1 Sil vs DMSO
RCBTB1	Proliferating Progenitors	43.3325	-0.190828	0.506415	-0.376821	0.706307	0.999528	-0.190828	1. Xmoo1 Sil vs DMSO
KPNA3	Proliferating Progenitors	260.524	-0.0255345	0.279187	-0.09146	0.927127	0.999528	-0.0255345	1. Xmoo1 Sil vs DMSO
DLEU2	Proliferating Progenitors	1212.7	-0.0243921	0.172921	-0.141059	0.887823	0.999528	-0.0243921	1. Xmoo1 Sil vs DMSO
TRIM13	Proliferating Progenitors	365.612	-0.135152	0.254045	-0.531999	0.594727	0.999528	-0.135152	1. Xmoo1 Sil vs DMSO
DLEU1	Proliferating Progenitors	541.43	0.114865	0.204011	0.563032	0.573413	0.999528	0.114865	1. Xmoo1 Sil vs DMSO
DLEU7	Proliferating Progenitors	45.5775	-0.580466	0.543702	-1.06762	0.285693	0.999528	-0.580466	1. Xmoo1 Sil vs DMSO
RNASEH2B	Proliferating Progenitors	134.455	0.106598	0.332319	0.320769	0.748385	0.999528	0.106598	1. Xmoo1 Sil vs DMSO
INTS6	Proliferating Progenitors	211.91	0.018772	0.26652	0.0704339	0.943848	0.999528	0.018772	1. Xmoo1 Sil vs DMSO
WDFY2	Proliferating Progenitors	437.485	0.135226	0.218949	0.617611	0.536832	0.999528	0.135226	1. Xmoo1 Sil vs DMSO
ATP7B	Proliferating Progenitors	48.9146	0.00765252	0.479919	0.0159455	0.987278	0.999528	0.00765252	1. Xmoo1 Sil vs DMSO
ALG11	Proliferating Progenitors	53.783	-0.338112	0.518735	-0.651801	0.51453	0.999528	-0.338112	1. Xmoo1 Sil vs DMSO
NEK5	Proliferating Progenitors	86.1008	0.394249	0.388095	1.01586	0.309698	0.999528	0.394249	1. Xmoo1 Sil vs DMSO
NEK3	Proliferating Progenitors	76.4434	0.378503	0.407824	0.928105	0.353353	0.999528	0.378503	1. Xmoo1 Sil vs DMSO
VPS36	Proliferating Progenitors	246.551	0.00724069	0.257102	0.0281626	0.977532	0.999528	0.00724069	1. Xmoo1 Sil vs DMSO
CKAP2	Proliferating Progenitors	227.609	0.355808	0.271993	1.30815	0.190821	0.999528	0.355808	1. Xmoo1 Sil vs DMSO
SUGT1	Proliferating Progenitors	60.18	0.0583526	0.436522	0.133676	0.893659	0.999528	0.0583526	1. Xmoo1 Sil vs DMSO
AL442636.1	Proliferating Progenitors	39.5182	0.144154	0.5692	0.253257	0.80007	0.999528	0.144154	1. Xmoo1 Sil vs DMSO
DIAPH3	Proliferating Progenitors	1864.26	0.131044	0.166287	0.788056	0.430664	0.999528	0.131044	1. Xmoo1 Sil vs DMSO
DIAPH3-AS1	Proliferating Progenitors	165.08	0.533994	0.292236	1.82727	0.067659	0.999528	0.533994	1. Xmoo1 Sil vs DMSO
DIAPH3-AS2	Proliferating Progenitors	134.253	-0.12566	0.312489	-0.402128	0.68759	0.999528	-0.12566	1. Xmoo1 Sil vs DMSO
TDRD3	Proliferating Progenitors	273.115	0.146603	0.268189	0.54664	0.584626	0.999528	0.146603	1. Xmoo1 Sil vs DMSO
PCDH9	Proliferating Progenitors	801.785	-0.631951	0.185315	-3.41014	0.000649287	0.55983	-0.631951	1. Xmoo1 Sil vs DMSO
PCDH9-AS2	Proliferating Progenitors	272.792	-0.852623	0.285727	-2.98405	0.00284458	0.999528	-0.852623	1. Xmoo1 Sil vs DMSO
PCDH9-AS4	Proliferating Progenitors	56.2567	-0.713979	0.54356	-1.31352	0.189007	0.999528	-0.713979	1. Xmoo1 Sil vs DMSO
AL160254.1	Proliferating Progenitors	101.019	-0.286535	0.361132	-0.793434	0.427525	0.999528	-0.286535	1. Xmoo1 Sil vs DMSO
DACH1	Proliferating Progenitors	3056.2	-0.162459	0.171385	-0.947915	0.343173	0.999528	-0.162459	1. Xmoo1 Sil vs DMSO
BORA	Proliferating Progenitors	105.425	0.0798918	0.353283	0.226141	0.821092	0.999528	0.0798918	1. Xmoo1 Sil vs DMSO
DIS3	Proliferating Progenitors	56.588	-0.37509	0.467241	-0.802775	0.422105	0.999528	-0.37509	1. Xmoo1 Sil vs DMSO
PIBF1	Proliferating Progenitors	715.165	0.146131	0.200444	0.729036	0.46598	0.999528	0.146131	1. Xmoo1 Sil vs DMSO
KLF12	Proliferating Progenitors	952.804	0.113356	0.186073	0.609203	0.54239	0.999528	0.113356	1. Xmoo1 Sil vs DMSO
TBC1D4	Proliferating Progenitors	64.5755	0.288113	0.457969	0.62911	0.529277	0.999528	0.288113	1. Xmoo1 Sil vs DMSO
UCHL3	Proliferating Progenitors	45.2811	0.17887	0.502574	0.355907	0.72191	0.999528	0.17887	1. Xmoo1 Sil vs DMSO
LMO7-AS1	Proliferating Progenitors	53.9117	-0.0171094	0.489816	-0.0349302	0.972135	0.999528	-0.0171094	1. Xmoo1 Sil vs DMSO
LMO7	Proliferating Progenitors	152.671	0.591866	0.302794	1.95468	0.0506209	0.999528	0.591866	1. Xmoo1 Sil vs DMSO
CLN5	Proliferating Progenitors	126.591	0.0620825	0.33771	0.183834	0.854144	0.999528	0.0620825	1. Xmoo1 Sil vs DMSO
FBXL3	Proliferating Progenitors	55.1512	0.48423	0.461593	1.04904	0.29416	0.999528	0.48423	1. Xmoo1 Sil vs DMSO
MYCBP2-AS1	Proliferating Progenitors	518.007	0.135562	0.229059	0.591823	0.553969	0.999528	0.135562	1. Xmoo1 Sil vs DMSO
MYCBP2	Proliferating Progenitors	478.098	-0.00743869	0.208332	-0.0357059	0.971517	0.999528	-0.00743869	1. Xmoo1 Sil vs DMSO
SLAIN1	Proliferating Progenitors	356.849	0.028916	0.242274	0.119352	0.904996	0.999528	0.028916	1. Xmoo1 Sil vs DMSO
EDNRB-AS1	Proliferating Progenitors	52.3991	0.472365	0.480941	0.982168	0.326017	0.999528	0.472365	1. Xmoo1 Sil vs DMSO
EDNRB	Proliferating Progenitors	149.693	-0.271038	0.330321	-0.820528	0.411915	0.999528	-0.271038	1. Xmoo1 Sil vs DMSO
OBI1-AS1	Proliferating Progenitors	83.6942	-0.39925	0.494601	-0.807216	0.419542	0.999528	-0.39925	1. Xmoo1 Sil vs DMSO
OBI1	Proliferating Progenitors	45.1417	-0.239496	0.502084	-0.477004	0.633359	0.999528	-0.239496	1. Xmoo1 Sil vs DMSO
RBM26	Proliferating Progenitors	519.041	0.124796	0.200087	0.623708	0.532819	0.999528	0.124796	1. Xmoo1 Sil vs DMSO
AL158064.1	Proliferating Progenitors	68.251	0.400279	0.43481	0.920584	0.357268	0.999528	0.400279	1. Xmoo1 Sil vs DMSO
SPRY2	Proliferating Progenitors	137.24	0.490888	0.331716	1.47985	0.138914	0.999528	0.490888	1. Xmoo1 Sil vs DMSO
AL590807.1	Proliferating Progenitors	58.7825	-0.523927	0.534424	-0.980359	0.326909	0.999528	-0.523927	1. Xmoo1 Sil vs DMSO
AL445255.1	Proliferating Progenitors	87.5387	-0.989769	0.428551	-2.30957	0.0209118	0.999528	-0.989769	1. Xmoo1 Sil vs DMSO
SLITRK5	Proliferating Progenitors	62.7221	-0.0325405	0.452903	-0.0718487	0.942722	0.999528	-0.0325405	1. Xmoo1 Sil vs DMSO
GPC5	Proliferating Progenitors	156.523	-0.0618606	0.328446	-0.188344	0.850607	0.999528	-0.0618606	1. Xmoo1 Sil vs DMSO
GPC6	Proliferating Progenitors	2758.68	0.148565	0.199993	0.742853	0.45757	0.999528	0.148565	1. Xmoo1 Sil vs DMSO
GPC6-AS1	Proliferating Progenitors	115.318	-0.0271819	0.350834	-0.0774779	0.938243	0.999528	-0.0271819	1. Xmoo1 Sil vs DMSO
GPR180	Proliferating Progenitors	82.2381	0.249705	0.387665	0.644127	0.519493	0.999528	0.249705	1. Xmoo1 Sil vs DMSO
SOX21-AS1	Proliferating Progenitors	79.9803	-0.466893	0.395466	-1.18062	0.237755	0.999528	-0.466893	1. Xmoo1 Sil vs DMSO
ABCC4	Proliferating Progenitors	151.629	0.0562685	0.316891	0.177564	0.859065	0.999528	0.0562685	1. Xmoo1 Sil vs DMSO
DZIP1	Proliferating Progenitors	136.73	-0.0280415	0.328658	-0.0853212	0.932006	0.999528	-0.0280415	1. Xmoo1 Sil vs DMSO
DNAJC3	Proliferating Progenitors	90.6059	-0.0755175	0.403561	-0.187128	0.85156	0.999528	-0.0755175	1. Xmoo1 Sil vs DMSO
UGGT2	Proliferating Progenitors	647.588	0.225332	0.210493	1.0705	0.284396	0.999528	0.225332	1. Xmoo1 Sil vs DMSO
HS6ST3	Proliferating Progenitors	585.705	-0.0997683	0.218273	-0.457081	0.647613	0.999528	-0.0997683	1. Xmoo1 Sil vs DMSO
MBNL2	Proliferating Progenitors	137.213	0.252623	0.337184	0.749215	0.453728	0.999528	0.252623	1. Xmoo1 Sil vs DMSO
RAP2A	Proliferating Progenitors	108.243	0.154669	0.345363	0.447844	0.654266	0.999528	0.154669	1. Xmoo1 Sil vs DMSO
IPO5	Proliferating Progenitors	92.1588	-0.0768241	0.396812	-0.193603	0.846487	0.999528	-0.0768241	1. Xmoo1 Sil vs DMSO
FARP1	Proliferating Progenitors	1059.11	0.13065	0.178174	0.733272	0.463392	0.999528	0.13065	1. Xmoo1 Sil vs DMSO
STK24	Proliferating Progenitors	282.811	-0.0443612	0.24822	-0.178717	0.85816	0.999528	-0.0443612	1. Xmoo1 Sil vs DMSO
UBAC2	Proliferating Progenitors	242.969	0.0214773	0.254905	0.0842561	0.932853	0.999528	0.0214773	1. Xmoo1 Sil vs DMSO
TM9SF2	Proliferating Progenitors	132.673	0.13248	0.317859	0.41679	0.676832	0.999528	0.13248	1. Xmoo1 Sil vs DMSO
CLYBL	Proliferating Progenitors	216.295	-0.267782	0.283753	-0.943715	0.345315	0.999528	-0.267782	1. Xmoo1 Sil vs DMSO
AL137139.2	Proliferating Progenitors	270.403	-0.12907	0.251996	-0.51219	0.608518	0.999528	-0.12907	1. Xmoo1 Sil vs DMSO
ZIC2	Proliferating Progenitors	52.1996	0.7184	0.515899	1.39252	0.163765	0.999528	0.7184	1. Xmoo1 Sil vs DMSO
PCCA	Proliferating Progenitors	710.234	0.0805404	0.186773	0.431222	0.666307	0.999528	0.0805404	1. Xmoo1 Sil vs DMSO
AL353697.1	Proliferating Progenitors	58.6248	0.00576556	0.45832	0.0125798	0.989963	0.999528	0.00576556	1. Xmoo1 Sil vs DMSO
PCCA-AS1	Proliferating Progenitors	106.967	0.267234	0.362984	0.736215	0.4616	0.999528	0.267234	1. Xmoo1 Sil vs DMSO
TMTC4	Proliferating Progenitors	126.192	-0.251094	0.329624	-0.761761	0.446203	0.999528	-0.251094	1. Xmoo1 Sil vs DMSO
NALCN	Proliferating Progenitors	55.2911	0.682518	0.461023	1.48044	0.138755	0.999528	0.682518	1. Xmoo1 Sil vs DMSO
FGF14	Proliferating Progenitors	234.844	0.0308955	0.302674	0.102075	0.918697	0.999528	0.0308955	1. Xmoo1 Sil vs DMSO
TPP2	Proliferating Progenitors	136.728	-0.210474	0.310806	-0.677187	0.498288	0.999528	-0.210474	1. Xmoo1 Sil vs DMSO
BIVM	Proliferating Progenitors	53.6257	-0.141531	0.461158	-0.306904	0.758916	0.999528	-0.141531	1. Xmoo1 Sil vs DMSO
ERCC5	Proliferating Progenitors	74.2176	-0.154534	0.44715	-0.345598	0.729645	0.999528	-0.154534	1. Xmoo1 Sil vs DMSO
EFNB2	Proliferating Progenitors	241.349	0.171407	0.301329	0.568837	0.569467	0.999528	0.171407	1. Xmoo1 Sil vs DMSO
AL138689.2	Proliferating Progenitors	212.576	0.0600138	0.280771	0.213746	0.830745	0.999528	0.0600138	1. Xmoo1 Sil vs DMSO
ARGLU1	Proliferating Progenitors	824.759	-0.0337125	0.228128	-0.147779	0.882517	0.999528	-0.0337125	1. Xmoo1 Sil vs DMSO
FAM155A	Proliferating Progenitors	945.209	-0.241128	0.230859	-1.04448	0.296264	0.999528	-0.241128	1. Xmoo1 Sil vs DMSO
ABHD13	Proliferating Progenitors	42.5645	-0.590984	0.611509	-0.966437	0.333826	0.999528	-0.590984	1. Xmoo1 Sil vs DMSO
MYO16	Proliferating Progenitors	251.102	-0.123532	0.262244	-0.471056	0.637601	0.999528	-0.123532	1. Xmoo1 Sil vs DMSO
MYO16-AS1	Proliferating Progenitors	48.7934	0.28723	0.524205	0.547934	0.583737	0.999528	0.28723	1. Xmoo1 Sil vs DMSO
IRS2	Proliferating Progenitors	110.699	0.29681	0.933809	0.317848	0.7506	0.999528	0.29681	1. Xmoo1 Sil vs DMSO
COL4A1	Proliferating Progenitors	117.06	-0.11394	0.338202	-0.336901	0.736192	0.999528	-0.11394	1. Xmoo1 Sil vs DMSO
COL4A2	Proliferating Progenitors	337.537	0.0115698	0.229754	0.0503573	0.959838	0.999528	0.0115698	1. Xmoo1 Sil vs DMSO
CARS2	Proliferating Progenitors	101.046	0.0325736	0.358979	0.0907394	0.9277	0.999528	0.0325736	1. Xmoo1 Sil vs DMSO
ANKRD10	Proliferating Progenitors	386.085	0.145736	0.237344	0.61403	0.539195	0.999528	0.145736	1. Xmoo1 Sil vs DMSO
ARHGEF7	Proliferating Progenitors	325.827	-0.101367	0.259763	-0.390229	0.696368	0.999528	-0.101367	1. Xmoo1 Sil vs DMSO
SOX1-OT	Proliferating Progenitors	166.582	-0.0463824	0.29611	-0.156639	0.875529	0.999528	-0.0463824	1. Xmoo1 Sil vs DMSO
TUBGCP3	Proliferating Progenitors	284.096	-0.0319364	0.261216	-0.122261	0.902693	0.999528	-0.0319364	1. Xmoo1 Sil vs DMSO
ATP11A	Proliferating Progenitors	148.865	-0.164304	0.355837	-0.46174	0.644268	0.999528	-0.164304	1. Xmoo1 Sil vs DMSO
MCF2L	Proliferating Progenitors	55.4209	0.288815	0.563011	0.512983	0.607963	0.999528	0.288815	1. Xmoo1 Sil vs DMSO
PCID2	Proliferating Progenitors	73.0371	-0.219144	0.417687	-0.524661	0.599819	0.999528	-0.219144	1. Xmoo1 Sil vs DMSO
CUL4A	Proliferating Progenitors	156.454	-0.194652	0.295982	-0.657649	0.510763	0.999528	-0.194652	1. Xmoo1 Sil vs DMSO
LAMP1	Proliferating Progenitors	56.5899	-0.492697	0.466078	-1.05711	0.29046	0.999528	-0.492697	1. Xmoo1 Sil vs DMSO
DCUN1D2	Proliferating Progenitors	99.2745	0.195985	0.364557	0.537596	0.590856	0.999528	0.195985	1. Xmoo1 Sil vs DMSO
TMCO3	Proliferating Progenitors	87.2368	0.227194	0.373831	0.607746	0.543356	0.999528	0.227194	1. Xmoo1 Sil vs DMSO
TFDP1	Proliferating Progenitors	60.9466	-0.475963	0.442095	-1.07661	0.281655	0.999528	-0.475963	1. Xmoo1 Sil vs DMSO
RASA3	Proliferating Progenitors	72.3606	0.156534	0.419758	0.372914	0.709212	0.999528	0.156534	1. Xmoo1 Sil vs DMSO
CDC16	Proliferating Progenitors	117.033	0.323974	0.331978	0.975889	0.329119	0.999528	0.323974	1. Xmoo1 Sil vs DMSO
UPF3A	Proliferating Progenitors	279.398	-0.157506	0.244658	-0.643781	0.519717	0.999528	-0.157506	1. Xmoo1 Sil vs DMSO
CHAMP1	Proliferating Progenitors	68.1479	-0.0281503	0.415446	-0.0677592	0.945977	0.999528	-0.0281503	1. Xmoo1 Sil vs DMSO
CCNB1IP1	Proliferating Progenitors	45.0592	-0.441595	0.498983	-0.884991	0.376162	0.999528	-0.441595	1. Xmoo1 Sil vs DMSO
PARP2	Proliferating Progenitors	121.156	-0.195516	0.347796	-0.562155	0.57401	0.999528	-0.195516	1. Xmoo1 Sil vs DMSO
OSGEP	Proliferating Progenitors	84.471	-0.326629	0.397821	-0.821046	0.41162	0.999528	-0.326629	1. Xmoo1 Sil vs DMSO
APEX1	Proliferating Progenitors	68.0342	0.091502	0.473671	0.193176	0.846821	0.999528	0.091502	1. Xmoo1 Sil vs DMSO
METTL17	Proliferating Progenitors	76.9048	0.0846484	0.442768	0.19118	0.848385	0.999528	0.0846484	1. Xmoo1 Sil vs DMSO
ARHGEF40	Proliferating Progenitors	73.1905	-0.267429	0.421501	-0.634468	0.525775	0.999528	-0.267429	1. Xmoo1 Sil vs DMSO
HNRNPC	Proliferating Progenitors	354.662	-0.0683223	0.233707	-0.292342	0.770025	0.999528	-0.0683223	1. Xmoo1 Sil vs DMSO
SUPT16H	Proliferating Progenitors	193.557	0.0497548	0.278535	0.178631	0.858228	0.999528	0.0497548	1. Xmoo1 Sil vs DMSO
CHD8	Proliferating Progenitors	173.931	-0.111061	0.29103	-0.381612	0.702749	0.999528	-0.111061	1. Xmoo1 Sil vs DMSO
RAB2B	Proliferating Progenitors	82.0282	0.306366	0.412469	0.74276	0.457627	0.999528	0.306366	1. Xmoo1 Sil vs DMSO
TOX4	Proliferating Progenitors	108.34	-0.0363335	0.340259	-0.106782	0.914962	0.999528	-0.0363335	1. Xmoo1 Sil vs DMSO
METTL3	Proliferating Progenitors	59.9729	-0.209174	0.444003	-0.471109	0.637563	0.999528	-0.209174	1. Xmoo1 Sil vs DMSO
RBM23	Proliferating Progenitors	75.6606	0.148692	0.438887	0.338793	0.734766	0.999528	0.148692	1. Xmoo1 Sil vs DMSO
HAUS4	Proliferating Progenitors	65.8631	-0.233605	0.43247	-0.540166	0.589083	0.999528	-0.233605	1. Xmoo1 Sil vs DMSO
PSMB5	Proliferating Progenitors	56.9369	0.217883	0.448044	0.486298	0.626756	0.999528	0.217883	1. Xmoo1 Sil vs DMSO
ACIN1	Proliferating Progenitors	171.977	-0.0858608	0.282741	-0.303674	0.761377	0.999528	-0.0858608	1. Xmoo1 Sil vs DMSO
RNF212B	Proliferating Progenitors	104.902	0.183021	0.381878	0.479265	0.63175	0.999528	0.183021	1. Xmoo1 Sil vs DMSO
BCL2L2-PABPN1	Proliferating Progenitors	59.1025	-0.262917	0.489543	-0.537067	0.591221	0.999528	-0.262917	1. Xmoo1 Sil vs DMSO
PABPN1	Proliferating Progenitors	200.084	-0.331636	0.272003	-1.21924	0.222754	0.999528	-0.331636	1. Xmoo1 Sil vs DMSO
SLC22A17	Proliferating Progenitors	51.0683	0.271083	0.484907	0.559042	0.576133	0.999528	0.271083	1. Xmoo1 Sil vs DMSO
NGDN	Proliferating Progenitors	72.1405	-0.135417	0.426505	-0.317504	0.750861	0.999528	-0.135417	1. Xmoo1 Sil vs DMSO
ZFHX2-AS1	Proliferating Progenitors	100.729	0.199451	0.419574	0.475365	0.634527	0.999528	0.199451	1. Xmoo1 Sil vs DMSO
ZFHX2	Proliferating Progenitors	151.705	-0.196046	0.346381	-0.565985	0.571404	0.999528	-0.196046	1. Xmoo1 Sil vs DMSO
DHRS4-AS1	Proliferating Progenitors	56.7463	0.613539	0.497165	1.23408	0.217175	0.999528	0.613539	1. Xmoo1 Sil vs DMSO
NRL	Proliferating Progenitors	68.3836	-0.199059	0.474094	-0.419872	0.674579	0.999528	-0.199059	1. Xmoo1 Sil vs DMSO
CHMP4A	Proliferating Progenitors	51.8554	-0.345054	0.486216	-0.709671	0.477908	0.999528	-0.345054	1. Xmoo1 Sil vs DMSO
NEDD8	Proliferating Progenitors	52.6356	0.13577	0.484561	0.280191	0.779331	0.999528	0.13577	1. Xmoo1 Sil vs DMSO
STXBP6	Proliferating Progenitors	154.196	0.0750543	0.310091	0.24204	0.808749	0.999528	0.0750543	1. Xmoo1 Sil vs DMSO
NOVA1	Proliferating Progenitors	1297.87	-0.0765038	0.196274	-0.389781	0.696698	0.999528	-0.0765038	1. Xmoo1 Sil vs DMSO
AL110292.1	Proliferating Progenitors	117.555	-0.0277186	0.441579	-0.0627715	0.949948	0.999528	-0.0277186	1. Xmoo1 Sil vs DMSO
LINC00645	Proliferating Progenitors	315.374	-0.390219	0.766468	-0.509114	0.610673	0.999528	-0.390219	1. Xmoo1 Sil vs DMSO
FOXG1-AS1	Proliferating Progenitors	69.7615	-0.513171	0.425667	-1.20557	0.227984	0.999528	-0.513171	1. Xmoo1 Sil vs DMSO
FOXG1	Proliferating Progenitors	176.15	0.13218	0.309845	0.426599	0.669672	0.999528	0.13218	1. Xmoo1 Sil vs DMSO
LINC01551	Proliferating Progenitors	547.966	-0.0178341	0.204253	-0.087314	0.930422	0.999528	-0.0178341	1. Xmoo1 Sil vs DMSO
LINC02281	Proliferating Progenitors	79.9211	0.280619	0.432445	0.648913	0.516395	0.999528	0.280619	1. Xmoo1 Sil vs DMSO
PRKD1	Proliferating Progenitors	879.422	0.286818	0.19653	1.45941	0.144453	0.999528	0.286818	1. Xmoo1 Sil vs DMSO
AL356756.1	Proliferating Progenitors	56.2776	-0.253991	0.469353	-0.541151	0.588404	0.999528	-0.253991	1. Xmoo1 Sil vs DMSO
G2E3-AS1	Proliferating Progenitors	863.441	0.0337792	0.205884	0.164069	0.869677	0.999528	0.0337792	1. Xmoo1 Sil vs DMSO
G2E3	Proliferating Progenitors	665.406	0.32871	0.212925	1.54378	0.122641	0.999528	0.32871	1. Xmoo1 Sil vs DMSO
SCFD1	Proliferating Progenitors	378.809	-0.0243304	0.226914	-0.107223	0.914612	0.999528	-0.0243304	1. Xmoo1 Sil vs DMSO
STRN3	Proliferating Progenitors	615.179	-0.0793851	0.202648	-0.391738	0.695252	0.999528	-0.0793851	1. Xmoo1 Sil vs DMSO
AP4S1	Proliferating Progenitors	155.106	-0.174925	0.294048	-0.594884	0.551921	0.999528	-0.174925	1. Xmoo1 Sil vs DMSO
HECTD1	Proliferating Progenitors	378.144	0.0885652	0.227029	0.390104	0.696459	0.999528	0.0885652	1. Xmoo1 Sil vs DMSO
HEATR5A	Proliferating Progenitors	135.119	0.263168	0.313189	0.840282	0.40075	0.999528	0.263168	1. Xmoo1 Sil vs DMSO
AL139353.2	Proliferating Progenitors	68.747	-0.174567	0.461044	-0.378634	0.70496	0.999528	-0.174567	1. Xmoo1 Sil vs DMSO
NUBPL	Proliferating Progenitors	297.327	0.0729101	0.261399	0.278923	0.780304	0.999528	0.0729101	1. Xmoo1 Sil vs DMSO
ARHGAP5	Proliferating Progenitors	464.735	0.292276	0.220501	1.32551	0.185002	0.999528	0.292276	1. Xmoo1 Sil vs DMSO
AL161665.1	Proliferating Progenitors	61.5612	0.115412	0.442924	0.260569	0.794425	0.999528	0.115412	1. Xmoo1 Sil vs DMSO
AKAP6	Proliferating Progenitors	721.71	0.101076	0.201469	0.501697	0.615881	0.999528	0.101076	1. Xmoo1 Sil vs DMSO
AL136298.1	Proliferating Progenitors	112.025	0.10585	0.336468	0.314591	0.753072	0.999528	0.10585	1. Xmoo1 Sil vs DMSO
NPAS3	Proliferating Progenitors	4385.79	0.100737	0.173156	0.581771	0.560721	0.999528	0.100737	1. Xmoo1 Sil vs DMSO
EAPP	Proliferating Progenitors	68.3695	-0.439667	0.42457	-1.03556	0.300408	0.999528	-0.439667	1. Xmoo1 Sil vs DMSO
SNX6	Proliferating Progenitors	150.483	-0.0130518	0.341981	-0.0381652	0.969556	0.999528	-0.0130518	1. Xmoo1 Sil vs DMSO
CFL2	Proliferating Progenitors	50.971	0.610474	0.488204	1.25045	0.211136	0.999528	0.610474	1. Xmoo1 Sil vs DMSO
BAZ1A	Proliferating Progenitors	314.873	0.0675995	0.256982	0.263052	0.792511	0.999528	0.0675995	1. Xmoo1 Sil vs DMSO
SRP54	Proliferating Progenitors	151.667	-0.0126846	0.319639	-0.0396841	0.968345	0.999528	-0.0126846	1. Xmoo1 Sil vs DMSO
FAM177A1	Proliferating Progenitors	86.5463	0.0198302	0.374396	0.0529658	0.957759	0.999528	0.0198302	1. Xmoo1 Sil vs DMSO
PPP2R3C	Proliferating Progenitors	123.159	-0.231272	0.381956	-0.605495	0.54485	0.999528	-0.231272	1. Xmoo1 Sil vs DMSO
PRORP	Proliferating Progenitors	188.303	-0.298694	0.313145	-0.95385	0.34016	0.999528	-0.298694	1. Xmoo1 Sil vs DMSO
PSMA6	Proliferating Progenitors	136.489	-0.0478938	0.309549	-0.154721	0.877041	0.999528	-0.0478938	1. Xmoo1 Sil vs DMSO
RALGAPA1	Proliferating Progenitors	507.539	0.0336235	0.208032	0.161627	0.8716	0.999528	0.0336235	1. Xmoo1 Sil vs DMSO
BRMS1L	Proliferating Progenitors	52.0356	-0.566438	0.474746	-1.19314	0.232815	0.999528	-0.566438	1. Xmoo1 Sil vs DMSO
MIPOL1	Proliferating Progenitors	201.258	-0.28375	0.272824	-1.04005	0.298317	0.999528	-0.28375	1. Xmoo1 Sil vs DMSO
SEC23A	Proliferating Progenitors	134.48	0.416637	0.325988	1.27807	0.201223	0.999528	0.416637	1. Xmoo1 Sil vs DMSO
TRAPPC6B	Proliferating Progenitors	51.7197	-0.143547	0.479958	-0.299082	0.764878	0.999528	-0.143547	1. Xmoo1 Sil vs DMSO
PNN	Proliferating Progenitors	575.442	0.00445013	0.203793	0.0218365	0.982578	0.999528	0.00445013	1. Xmoo1 Sil vs DMSO
MIA2	Proliferating Progenitors	94.8885	-0.19603	0.360057	-0.544441	0.586138	0.999528	-0.19603	1. Xmoo1 Sil vs DMSO
FBXO33	Proliferating Progenitors	54.3855	0.26375	0.464405	0.567932	0.570081	0.999528	0.26375	1. Xmoo1 Sil vs DMSO
AL049828.1	Proliferating Progenitors	507.483	0.0446139	0.207349	0.215163	0.82964	0.999528	0.0446139	1. Xmoo1 Sil vs DMSO
AL049828.2	Proliferating Progenitors	51.2383	0.0666243	0.470493	0.141605	0.887392	0.999528	0.0666243	1. Xmoo1 Sil vs DMSO
AL390800.1	Proliferating Progenitors	175.266	0.014407	0.314821	0.0457625	0.9635	0.999528	0.014407	1. Xmoo1 Sil vs DMSO
LINC02315	Proliferating Progenitors	1335.93	0.228727	0.188277	1.21485	0.224425	0.999528	0.228727	1. Xmoo1 Sil vs DMSO
LRFN5	Proliferating Progenitors	200.209	0.719088	0.282025	2.54973	0.0107805	0.999528	0.719088	1. Xmoo1 Sil vs DMSO
KLHL28	Proliferating Progenitors	420.285	0.100233	0.219575	0.456484	0.648042	0.999528	0.100233	1. Xmoo1 Sil vs DMSO
TOGARAM1	Proliferating Progenitors	187.021	-0.132741	0.294184	-0.451217	0.651833	0.999528	-0.132741	1. Xmoo1 Sil vs DMSO
PRPF39	Proliferating Progenitors	159.886	-0.0309718	0.292236	-0.105982	0.915596	0.999528	-0.0309718	1. Xmoo1 Sil vs DMSO
FKBP3	Proliferating Progenitors	73.8535	-0.327739	0.402995	-0.813258	0.41607	0.999528	-0.327739	1. Xmoo1 Sil vs DMSO
FANCM	Proliferating Progenitors	137.542	0.438759	0.310302	1.41397	0.15737	0.999528	0.438759	1. Xmoo1 Sil vs DMSO
MIS18BP1	Proliferating Progenitors	628.785	0.0703335	0.194949	0.360779	0.718265	0.999528	0.0703335	1. Xmoo1 Sil vs DMSO
MDGA2	Proliferating Progenitors	473.143	-0.483606	0.242652	-1.99301	0.0462607	0.999528	-0.483606	1. Xmoo1 Sil vs DMSO
LINC00648	Proliferating Progenitors	68.9638	0.00865579	0.425426	0.0203462	0.983767	0.999528	0.00865579	1. Xmoo1 Sil vs DMSO
RPS29	Proliferating Progenitors	76.5199	-0.121822	0.441141	-0.276152	0.782431	0.999528	-0.121822	1. Xmoo1 Sil vs DMSO
POLE2	Proliferating Progenitors	193.822	0.110365	0.272974	0.404307	0.685987	0.999528	0.110365	1. Xmoo1 Sil vs DMSO
KLHDC2	Proliferating Progenitors	178.492	-0.0860778	0.28169	-0.305576	0.759927	0.999528	-0.0860778	1. Xmoo1 Sil vs DMSO
NEMF	Proliferating Progenitors	272.488	-0.29158	0.247619	-1.17753	0.238983	0.999528	-0.29158	1. Xmoo1 Sil vs DMSO
SOS2	Proliferating Progenitors	279.473	-0.0758606	0.250805	-0.302468	0.762295	0.999528	-0.0758606	1. Xmoo1 Sil vs DMSO
L2HGDH	Proliferating Progenitors	95.8426	0.100374	0.360688	0.278284	0.780794	0.999528	0.100374	1. Xmoo1 Sil vs DMSO
DMAC2L	Proliferating Progenitors	56.9603	-0.39104	0.450945	-0.867155	0.385857	0.999528	-0.39104	1. Xmoo1 Sil vs DMSO
CDKL1	Proliferating Progenitors	144.136	-0.402436	0.322525	-1.24776	0.212117	0.999528	-0.402436	1. Xmoo1 Sil vs DMSO
MAP4K5	Proliferating Progenitors	489.097	-0.0208455	0.206168	-0.10111	0.919463	0.999528	-0.0208455	1. Xmoo1 Sil vs DMSO
ATL1	Proliferating Progenitors	130.147	0.0607275	0.323901	0.187488	0.851278	0.999528	0.0607275	1. Xmoo1 Sil vs DMSO
NIN	Proliferating Progenitors	288.571	-0.0547279	0.262202	-0.208724	0.834664	0.999528	-0.0547279	1. Xmoo1 Sil vs DMSO
TRIM9	Proliferating Progenitors	450.944	0.472581	0.218169	2.16612	0.0303018	0.999528	0.472581	1. Xmoo1 Sil vs DMSO
AL358334.4	Proliferating Progenitors	100.933	0.51102	0.459964	1.111	0.266569	0.999528	0.51102	1. Xmoo1 Sil vs DMSO
FRMD6	Proliferating Progenitors	65.017	0.141619	0.434285	0.326098	0.74435	0.999528	0.141619	1. Xmoo1 Sil vs DMSO
GNG2	Proliferating Progenitors	271.433	0.327601	0.247421	1.32406	0.185482	0.999528	0.327601	1. Xmoo1 Sil vs DMSO
RTRAF	Proliferating Progenitors	51.3877	0.299126	0.488701	0.612083	0.540483	0.999528	0.299126	1. Xmoo1 Sil vs DMSO
TXNDC16	Proliferating Progenitors	134.434	-0.279306	0.321664	-0.868315	0.385222	0.999528	-0.279306	1. Xmoo1 Sil vs DMSO
GPR137C	Proliferating Progenitors	427.693	0.0808822	0.222753	0.363103	0.716528	0.999528	0.0808822	1. Xmoo1 Sil vs DMSO
ERO1A	Proliferating Progenitors	76.9852	0.0643268	0.410592	0.156668	0.875506	0.999528	0.0643268	1. Xmoo1 Sil vs DMSO
PSMC6	Proliferating Progenitors	151.265	-0.300631	0.318346	-0.94435	0.344991	0.999528	-0.300631	1. Xmoo1 Sil vs DMSO
AL139317.5	Proliferating Progenitors	284.504	0.129532	0.239857	0.540038	0.589171	0.999528	0.129532	1. Xmoo1 Sil vs DMSO
FERMT2	Proliferating Progenitors	146.714	0.110246	0.308864	0.356941	0.721136	0.999528	0.110246	1. Xmoo1 Sil vs DMSO
DDHD1	Proliferating Progenitors	204.871	-0.153765	0.271759	-0.565813	0.571521	0.999528	-0.153765	1. Xmoo1 Sil vs DMSO
AL365295.1	Proliferating Progenitors	126.282	-0.117405	0.335603	-0.349834	0.726463	0.999528	-0.117405	1. Xmoo1 Sil vs DMSO
CDKN3	Proliferating Progenitors	58.121	0.702632	0.448373	1.56707	0.117099	0.999528	0.702632	1. Xmoo1 Sil vs DMSO
CNIH1	Proliferating Progenitors	53.419	0.0810592	0.461804	0.175527	0.860665	0.999528	0.0810592	1. Xmoo1 Sil vs DMSO
SAMD4A	Proliferating Progenitors	340.353	0.517015	0.242914	2.12838	0.0333052	0.999528	0.517015	1. Xmoo1 Sil vs DMSO
WDHD1	Proliferating Progenitors	169.368	-0.134268	0.292874	-0.458449	0.64663	0.999528	-0.134268	1. Xmoo1 Sil vs DMSO
SOCS4	Proliferating Progenitors	99.4737	0.463369	0.359485	1.28898	0.197405	0.999528	0.463369	1. Xmoo1 Sil vs DMSO
MAPK1IP1L	Proliferating Progenitors	200.765	0.211246	0.282744	0.747129	0.454985	0.999528	0.211246	1. Xmoo1 Sil vs DMSO
LGALS3	Proliferating Progenitors	61.8003	0.222572	0.474547	0.469021	0.639055	0.999528	0.222572	1. Xmoo1 Sil vs DMSO
DLGAP5	Proliferating Progenitors	304.037	0.147563	0.274375	0.537814	0.590705	0.999528	0.147563	1. Xmoo1 Sil vs DMSO
FBXO34	Proliferating Progenitors	302.112	-0.0256171	0.237114	-0.108037	0.913966	0.999528	-0.0256171	1. Xmoo1 Sil vs DMSO
AL158801.3	Proliferating Progenitors	75.5129	0.257652	0.39699	0.649015	0.516329	0.999528	0.257652	1. Xmoo1 Sil vs DMSO
ATG14	Proliferating Progenitors	156.65	0.206008	0.293373	0.702206	0.48255	0.999528	0.206008	1. Xmoo1 Sil vs DMSO
KTN1	Proliferating Progenitors	371.611	0.25334	0.243778	1.03922	0.2987	0.999528	0.25334	1. Xmoo1 Sil vs DMSO
PELI2	Proliferating Progenitors	491.73	0.0573218	0.220536	0.259921	0.794925	0.999528	0.0573218	1. Xmoo1 Sil vs DMSO
TMEM260	Proliferating Progenitors	76.6993	-0.14703	0.416713	-0.352832	0.724215	0.999528	-0.14703	1. Xmoo1 Sil vs DMSO
EXOC5	Proliferating Progenitors	146.034	-0.183983	0.323829	-0.568148	0.569934	0.999528	-0.183983	1. Xmoo1 Sil vs DMSO
SLC35F4	Proliferating Progenitors	59.7753	-1.85702	0.537516	-3.45481	0.000550677	0.55983	-1.85702	1. Xmoo1 Sil vs DMSO
ARMH4	Proliferating Progenitors	414.286	0.101462	0.21832	0.464742	0.642116	0.999528	0.101462	1. Xmoo1 Sil vs DMSO
ACTR10	Proliferating Progenitors	146.769	0.0901789	0.321822	0.280214	0.779314	0.999528	0.0901789	1. Xmoo1 Sil vs DMSO
PSMA3	Proliferating Progenitors	263.421	0.186306	0.249469	0.74681	0.455178	0.999528	0.186306	1. Xmoo1 Sil vs DMSO
PSMA3-AS1	Proliferating Progenitors	173.867	-0.0520893	0.288326	-0.180661	0.856633	0.999528	-0.0520893	1. Xmoo1 Sil vs DMSO
ARID4A	Proliferating Progenitors	181.432	0.160727	0.278429	0.577263	0.563762	0.999528	0.160727	1. Xmoo1 Sil vs DMSO
AL139021.1	Proliferating Progenitors	80.6015	0.396955	0.400279	0.991696	0.321346	0.999528	0.396955	1. Xmoo1 Sil vs DMSO
KIAA0586	Proliferating Progenitors	422.224	-0.0957764	0.226473	-0.422904	0.672365	0.999528	-0.0957764	1. Xmoo1 Sil vs DMSO
DAAM1	Proliferating Progenitors	557.317	-0.0781334	0.207288	-0.376931	0.706225	0.999528	-0.0781334	1. Xmoo1 Sil vs DMSO
GPR135	Proliferating Progenitors	70.956	0.375504	0.447263	0.839561	0.401155	0.999528	0.375504	1. Xmoo1 Sil vs DMSO
JKAMP	Proliferating Progenitors	108.302	0.422869	0.341387	1.23868	0.215465	0.999528	0.422869	1. Xmoo1 Sil vs DMSO
RTN1	Proliferating Progenitors	153.333	0.222335	0.303254	0.733164	0.463459	0.999528	0.222335	1. Xmoo1 Sil vs DMSO
LRRC9	Proliferating Progenitors	102.76	0.204342	0.357167	0.572118	0.567242	0.999528	0.204342	1. Xmoo1 Sil vs DMSO
AL157911.1	Proliferating Progenitors	68.0573	-1.07355	0.468238	-2.29274	0.021863	0.999528	-1.07355	1. Xmoo1 Sil vs DMSO
PCNX4	Proliferating Progenitors	370.699	0.0897713	0.227286	0.39497	0.692865	0.999528	0.0897713	1. Xmoo1 Sil vs DMSO
DHRS7	Proliferating Progenitors	104.254	-0.20742	0.366617	-0.565768	0.571551	0.999528	-0.20742	1. Xmoo1 Sil vs DMSO
PPM1A	Proliferating Progenitors	139.343	0.0870204	0.324356	0.268287	0.788479	0.999528	0.0870204	1. Xmoo1 Sil vs DMSO
MNAT1	Proliferating Progenitors	567.519	0.104347	0.209465	0.498158	0.618373	0.999528	0.104347	1. Xmoo1 Sil vs DMSO
SLC38A6	Proliferating Progenitors	129.441	-0.230097	0.327313	-0.702988	0.482063	0.999528	-0.230097	1. Xmoo1 Sil vs DMSO
HIF1A	Proliferating Progenitors	192.916	-0.0520191	0.289893	-0.179442	0.85759	0.999528	-0.0520191	1. Xmoo1 Sil vs DMSO
HIF1A-AS3	Proliferating Progenitors	332.544	-0.501045	0.251271	-1.99404	0.046148	0.999528	-0.501045	1. Xmoo1 Sil vs DMSO
SNAPC1	Proliferating Progenitors	58.8771	-0.0198211	0.456104	-0.0434574	0.965337	0.999528	-0.0198211	1. Xmoo1 Sil vs DMSO
SYT16	Proliferating Progenitors	55.8907	0.250858	0.534775	0.46909	0.639005	0.999528	0.250858	1. Xmoo1 Sil vs DMSO
RHOJ	Proliferating Progenitors	88.8779	-0.144356	0.387502	-0.372529	0.709499	0.999528	-0.144356	1. Xmoo1 Sil vs DMSO
PPP2R5E	Proliferating Progenitors	573.663	-0.0208125	0.222669	-0.0934683	0.925532	0.999528	-0.0208125	1. Xmoo1 Sil vs DMSO
SGPP1	Proliferating Progenitors	90.2084	0.10985	0.369707	0.297127	0.76637	0.999528	0.10985	1. Xmoo1 Sil vs DMSO
SYNE2	Proliferating Progenitors	1350.57	-0.145602	0.188164	-0.773804	0.439047	0.999528	-0.145602	1. Xmoo1 Sil vs DMSO
ESR2	Proliferating Progenitors	880.331	-0.269259	0.184996	-1.45549	0.145534	0.999528	-0.269259	1. Xmoo1 Sil vs DMSO
MTHFD1	Proliferating Progenitors	112.755	0.0371851	0.361072	0.102985	0.917975	0.999528	0.0371851	1. Xmoo1 Sil vs DMSO
AL122035.1	Proliferating Progenitors	58.4153	0.108881	0.462132	0.235605	0.813739	0.999528	0.108881	1. Xmoo1 Sil vs DMSO
ZBTB25	Proliferating Progenitors	75.8057	0.251617	0.402542	0.62507	0.531925	0.999528	0.251617	1. Xmoo1 Sil vs DMSO
ZBTB1	Proliferating Progenitors	76.5646	0.246098	0.397901	0.618491	0.536252	0.999528	0.246098	1. Xmoo1 Sil vs DMSO
CHURC1	Proliferating Progenitors	104.899	0.332158	0.369155	0.899779	0.368238	0.999528	0.332158	1. Xmoo1 Sil vs DMSO
RAB15	Proliferating Progenitors	45.9017	-0.285428	0.508794	-0.56099	0.574805	0.999528	-0.285428	1. Xmoo1 Sil vs DMSO
FNTB	Proliferating Progenitors	133.709	0.099495	0.315264	0.315593	0.752312	0.999528	0.099495	1. Xmoo1 Sil vs DMSO
MAX	Proliferating Progenitors	330.297	-0.00365589	0.250248	-0.0146091	0.988344	0.999528	-0.00365589	1. Xmoo1 Sil vs DMSO
AL139022.1	Proliferating Progenitors	48.9343	0.0401701	0.602677	0.0666527	0.946858	0.999528	0.0401701	1. Xmoo1 Sil vs DMSO
FUT8	Proliferating Progenitors	558.87	0.0680652	0.20286	0.335528	0.737227	0.999528	0.0680652	1. Xmoo1 Sil vs DMSO
AL359232.1	Proliferating Progenitors	57.4738	-0.104832	0.452178	-0.231838	0.816664	0.999528	-0.104832	1. Xmoo1 Sil vs DMSO
CCDC196	Proliferating Progenitors	75.2821	-0.0453628	0.411344	-0.110279	0.912188	0.999528	-0.0453628	1. Xmoo1 Sil vs DMSO
GPHN	Proliferating Progenitors	1129.41	-0.114636	0.19236	-0.595945	0.551212	0.999528	-0.114636	1. Xmoo1 Sil vs DMSO
MPP5	Proliferating Progenitors	330.49	0.0535713	0.229531	0.233395	0.815455	0.999528	0.0535713	1. Xmoo1 Sil vs DMSO
AL135978.2	Proliferating Progenitors	47.1056	0.191479	0.548453	0.349125	0.726995	0.999528	0.191479	1. Xmoo1 Sil vs DMSO
ATP6V1D	Proliferating Progenitors	206.143	-0.0706535	0.268191	-0.263445	0.792208	0.999528	-0.0706535	1. Xmoo1 Sil vs DMSO
EIF2S1	Proliferating Progenitors	74.0148	0.641551	0.42398	1.51316	0.130238	0.999528	0.641551	1. Xmoo1 Sil vs DMSO
ARG2	Proliferating Progenitors	63.4193	0.275989	0.435838	0.633238	0.526578	0.999528	0.275989	1. Xmoo1 Sil vs DMSO
VTI1B	Proliferating Progenitors	67.3623	-0.0181151	0.465193	-0.0389411	0.968937	0.999528	-0.0181151	1. Xmoo1 Sil vs DMSO
RDH11	Proliferating Progenitors	96.6961	0.000702919	0.386306	0.00181959	0.998548	1	0.000702919	1. Xmoo1 Sil vs DMSO
ZFYVE26	Proliferating Progenitors	62.4172	-0.17942	0.430568	-0.416705	0.676894	0.999528	-0.17942	1. Xmoo1 Sil vs DMSO
RAD51B	Proliferating Progenitors	1218.95	-0.247111	0.176518	-1.39992	0.161538	0.999528	-0.247111	1. Xmoo1 Sil vs DMSO
ZFP36L1	Proliferating Progenitors	173.993	0.0901517	0.289261	0.311662	0.755297	0.999528	0.0901517	1. Xmoo1 Sil vs DMSO
ACTN1	Proliferating Progenitors	60.9394	0.256897	0.434706	0.590968	0.554542	0.999528	0.256897	1. Xmoo1 Sil vs DMSO
DCAF5	Proliferating Progenitors	154.619	-0.103273	0.333776	-0.309409	0.75701	0.999528	-0.103273	1. Xmoo1 Sil vs DMSO
AL359317.2	Proliferating Progenitors	68.7063	-0.228546	0.418512	-0.546091	0.585003	0.999528	-0.228546	1. Xmoo1 Sil vs DMSO
EXD2	Proliferating Progenitors	60.2	0.0664871	0.442171	0.150365	0.880477	0.999528	0.0664871	1. Xmoo1 Sil vs DMSO
GALNT16	Proliferating Progenitors	72.0306	0.0467485	0.415093	0.112622	0.91033	0.999528	0.0467485	1. Xmoo1 Sil vs DMSO
ERH	Proliferating Progenitors	143.8	0.590169	0.31258	1.88806	0.059018	0.999528	0.590169	1. Xmoo1 Sil vs DMSO
SLC39A9	Proliferating Progenitors	85.268	0.276152	0.376047	0.734354	0.462733	0.999528	0.276152	1. Xmoo1 Sil vs DMSO
SUSD6	Proliferating Progenitors	79.2072	0.262258	0.391184	0.670422	0.502589	0.999528	0.262258	1. Xmoo1 Sil vs DMSO
SRSF5	Proliferating Progenitors	154.006	0.312	0.296257	1.05314	0.292278	0.999528	0.312	1. Xmoo1 Sil vs DMSO
SMOC1	Proliferating Progenitors	374.659	0.00592744	0.254423	0.0232976	0.981413	0.999528	0.00592744	1. Xmoo1 Sil vs DMSO
AL356804.1	Proliferating Progenitors	57.8372	-0.0364178	0.494147	-0.0736984	0.94125	0.999528	-0.0364178	1. Xmoo1 Sil vs DMSO
COX16	Proliferating Progenitors	71.6272	0.386109	0.405352	0.952527	0.34083	0.999528	0.386109	1. Xmoo1 Sil vs DMSO
AL357153.2	Proliferating Progenitors	70.5314	-0.622436	0.539306	-1.15414	0.248442	0.999528	-0.622436	1. Xmoo1 Sil vs DMSO
MED6	Proliferating Progenitors	83.119	0.0109789	0.383433	0.0286332	0.977157	0.999528	0.0109789	1. Xmoo1 Sil vs DMSO
PCNX1	Proliferating Progenitors	629.412	0.19345	0.198173	0.976169	0.328981	0.999528	0.19345	1. Xmoo1 Sil vs DMSO
AC004825.3	Proliferating Progenitors	61.4915	-0.304968	0.450979	-0.676234	0.498892	0.999528	-0.304968	1. Xmoo1 Sil vs DMSO
SIPA1L1	Proliferating Progenitors	1295.87	0.111647	0.193807	0.576072	0.564567	0.999528	0.111647	1. Xmoo1 Sil vs DMSO
RGS6	Proliferating Progenitors	1003.51	0.431571	0.189155	2.28158	0.0225143	0.999528	0.431571	1. Xmoo1 Sil vs DMSO
AC004828.2	Proliferating Progenitors	99.1773	0.911089	0.469365	1.94111	0.0522449	0.999528	0.911089	1. Xmoo1 Sil vs DMSO
AC004828.1	Proliferating Progenitors	63.5243	0.481319	0.47024	1.02356	0.306043	0.999528	0.481319	1. Xmoo1 Sil vs DMSO
DPF3	Proliferating Progenitors	126.153	0.0230644	0.95927	0.0240437	0.980818	0.999528	0.0230644	1. Xmoo1 Sil vs DMSO
RBM25	Proliferating Progenitors	485.349	0.0328493	0.207232	0.158515	0.874051	0.999528	0.0328493	1. Xmoo1 Sil vs DMSO
PSEN1	Proliferating Progenitors	180.56	0.0821296	0.312118	0.263137	0.792445	0.999528	0.0821296	1. Xmoo1 Sil vs DMSO
NUMB	Proliferating Progenitors	334.4	-0.0220654	0.252642	-0.0873386	0.930402	0.999528	-0.0220654	1. Xmoo1 Sil vs DMSO
HEATR4	Proliferating Progenitors	67.6677	-0.400459	0.466714	-0.858039	0.390871	0.999528	-0.400459	1. Xmoo1 Sil vs DMSO
DNAL1	Proliferating Progenitors	65.1975	-0.235578	0.426411	-0.552466	0.580629	0.999528	-0.235578	1. Xmoo1 Sil vs DMSO
ELMSAN1	Proliferating Progenitors	56.1067	-0.667806	0.455898	-1.46482	0.142971	0.999528	-0.667806	1. Xmoo1 Sil vs DMSO
ZNF410	Proliferating Progenitors	147.476	-0.287208	0.301434	-0.952807	0.340688	0.999528	-0.287208	1. Xmoo1 Sil vs DMSO
AC005480.1	Proliferating Progenitors	242.695	0.041374	0.321225	0.1288	0.897516	0.999528	0.041374	1. Xmoo1 Sil vs DMSO
ENTPD5	Proliferating Progenitors	48.2722	0.320604	0.490186	0.654046	0.513082	0.999528	0.320604	1. Xmoo1 Sil vs DMSO
BBOF1	Proliferating Progenitors	49.7856	-0.170721	0.538354	-0.317116	0.751156	0.999528	-0.170721	1. Xmoo1 Sil vs DMSO
LIN52	Proliferating Progenitors	227.533	-0.357284	0.267791	-1.33419	0.182143	0.999528	-0.357284	1. Xmoo1 Sil vs DMSO
ABCD4	Proliferating Progenitors	82.2038	0.0137606	0.398832	0.0345023	0.972477	0.999528	0.0137606	1. Xmoo1 Sil vs DMSO
AREL1	Proliferating Progenitors	103.894	-0.172779	0.35892	-0.481387	0.630242	0.999528	-0.172779	1. Xmoo1 Sil vs DMSO
YLPM1	Proliferating Progenitors	251.368	0.0571183	0.254281	0.224627	0.82227	0.999528	0.0571183	1. Xmoo1 Sil vs DMSO
DLST	Proliferating Progenitors	127.207	-0.0595147	0.349572	-0.17025	0.864814	0.999528	-0.0595147	1. Xmoo1 Sil vs DMSO
EIF2B2	Proliferating Progenitors	42.2545	-0.664099	0.526867	-1.26047	0.207501	0.999528	-0.664099	1. Xmoo1 Sil vs DMSO
MLH3	Proliferating Progenitors	85.1068	0.110673	0.380951	0.290517	0.77142	0.999528	0.110673	1. Xmoo1 Sil vs DMSO
ACYP1	Proliferating Progenitors	96.5943	-0.283642	0.364728	-0.777683	0.436756	0.999528	-0.283642	1. Xmoo1 Sil vs DMSO
NEK9	Proliferating Progenitors	114.028	-0.129943	0.363973	-0.357012	0.721083	0.999528	-0.129943	1. Xmoo1 Sil vs DMSO
TMED10	Proliferating Progenitors	75.2753	-0.112452	0.415529	-0.270624	0.786681	0.999528	-0.112452	1. Xmoo1 Sil vs DMSO
JDP2	Proliferating Progenitors	41.0456	-0.805257	0.59575	-1.35167	0.176481	0.999528	-0.805257	1. Xmoo1 Sil vs DMSO
TTLL5	Proliferating Progenitors	394.773	0.0795824	0.250661	0.31749	0.750872	0.999528	0.0795824	1. Xmoo1 Sil vs DMSO
AF107885.2	Proliferating Progenitors	203.068	0.107817	0.290595	0.371021	0.710622	0.999528	0.107817	1. Xmoo1 Sil vs DMSO
IFT43	Proliferating Progenitors	169.219	-0.0616616	0.300236	-0.205377	0.837278	0.999528	-0.0616616	1. Xmoo1 Sil vs DMSO
GPATCH2L	Proliferating Progenitors	238.897	0.291206	0.251403	1.15833	0.246731	0.999528	0.291206	1. Xmoo1 Sil vs DMSO
VASH1	Proliferating Progenitors	98.4518	-0.0264138	0.360154	-0.0733404	0.941535	0.999528	-0.0264138	1. Xmoo1 Sil vs DMSO
POMT2	Proliferating Progenitors	52.7429	0.236005	0.466076	0.506366	0.612599	0.999528	0.236005	1. Xmoo1 Sil vs DMSO
TMED8	Proliferating Progenitors	108.939	0.0837874	0.34263	0.244542	0.806811	0.999528	0.0837874	1. Xmoo1 Sil vs DMSO
SPTLC2	Proliferating Progenitors	73.3603	-0.0785146	0.410598	-0.19122	0.848353	0.999528	-0.0785146	1. Xmoo1 Sil vs DMSO
ALKBH1	Proliferating Progenitors	76.0638	-0.314772	0.396638	-0.793602	0.427427	0.999528	-0.314772	1. Xmoo1 Sil vs DMSO
SLIRP	Proliferating Progenitors	234.262	0.0224143	0.255974	0.0875646	0.930223	0.999528	0.0224143	1. Xmoo1 Sil vs DMSO
SNW1	Proliferating Progenitors	154.748	0.203988	0.301153	0.677356	0.49818	0.999528	0.203988	1. Xmoo1 Sil vs DMSO
NRXN3	Proliferating Progenitors	592.734	-0.356305	0.604885	-0.589046	0.55583	0.999528	-0.356305	1. Xmoo1 Sil vs DMSO
AC008056.1	Proliferating Progenitors	123.866	0.177778	0.442029	0.402185	0.687548	0.999528	0.177778	1. Xmoo1 Sil vs DMSO
DIO2	Proliferating Progenitors	38.8072	-0.273838	0.613416	-0.446414	0.655298	0.999528	-0.273838	1. Xmoo1 Sil vs DMSO
DIO2-AS1	Proliferating Progenitors	220.965	-0.327119	0.265671	-1.2313	0.218212	0.999528	-0.327119	1. Xmoo1 Sil vs DMSO
CEP128	Proliferating Progenitors	819.251	0.000718901	0.201498	0.00356779	0.997153	1	0.000718901	1. Xmoo1 Sil vs DMSO
TSHR	Proliferating Progenitors	236.421	-0.910779	0.281699	-3.23316	0.00122428	0.863671	-0.910779	1. Xmoo1 Sil vs DMSO
AC007262.2	Proliferating Progenitors	187.613	-0.61728	0.294543	-2.09572	0.0361068	0.999528	-0.61728	1. Xmoo1 Sil vs DMSO
GTF2A1	Proliferating Progenitors	54.3171	-0.704512	0.469917	-1.49922	0.133815	0.999528	-0.704512	1. Xmoo1 Sil vs DMSO
STON2	Proliferating Progenitors	316.006	-0.0731995	0.235068	-0.311397	0.755499	0.999528	-0.0731995	1. Xmoo1 Sil vs DMSO
SEL1L	Proliferating Progenitors	95.6286	0.158071	0.359681	0.439477	0.660316	0.999528	0.158071	1. Xmoo1 Sil vs DMSO
LINC02301	Proliferating Progenitors	99.2212	0.354104	0.398299	0.88904	0.373982	0.999528	0.354104	1. Xmoo1 Sil vs DMSO
KCNK10	Proliferating Progenitors	135.979	0.00436752	0.311437	0.0140238	0.988811	0.999528	0.00436752	1. Xmoo1 Sil vs DMSO
SPATA7	Proliferating Progenitors	122.172	0.303489	0.361661	0.839152	0.401384	0.999528	0.303489	1. Xmoo1 Sil vs DMSO
PTPN21	Proliferating Progenitors	131.197	0.0141457	0.361117	0.0391721	0.968753	0.999528	0.0141457	1. Xmoo1 Sil vs DMSO
ZC3H14	Proliferating Progenitors	208.336	-0.169917	0.267419	-0.635396	0.52517	0.999528	-0.169917	1. Xmoo1 Sil vs DMSO
EML5	Proliferating Progenitors	195.773	0.124932	0.327491	0.381482	0.702846	0.999528	0.124932	1. Xmoo1 Sil vs DMSO
TTC8	Proliferating Progenitors	132.326	-0.114381	0.331048	-0.345511	0.72971	0.999528	-0.114381	1. Xmoo1 Sil vs DMSO
FOXN3	Proliferating Progenitors	888.172	-0.0859477	0.181706	-0.473005	0.63621	0.999528	-0.0859477	1. Xmoo1 Sil vs DMSO
AL356805.1	Proliferating Progenitors	84.8287	0.269289	0.382159	0.704651	0.481028	0.999528	0.269289	1. Xmoo1 Sil vs DMSO
EFCAB11	Proliferating Progenitors	171.378	0.629872	0.331848	1.89807	0.0576865	0.999528	0.629872	1. Xmoo1 Sil vs DMSO
TDP1	Proliferating Progenitors	137.522	-0.323874	0.32426	-0.998808	0.317888	0.999528	-0.323874	1. Xmoo1 Sil vs DMSO
PSMC1	Proliferating Progenitors	73.0513	-0.0431762	0.401855	-0.107442	0.914438	0.999528	-0.0431762	1. Xmoo1 Sil vs DMSO
NRDE2	Proliferating Progenitors	97.4582	0.172762	0.355717	0.485672	0.6272	0.999528	0.172762	1. Xmoo1 Sil vs DMSO
CALM1	Proliferating Progenitors	207.984	-0.0580586	0.269945	-0.215075	0.829708	0.999528	-0.0580586	1. Xmoo1 Sil vs DMSO
TTC7B	Proliferating Progenitors	320.6	0.10243	0.23175	0.441987	0.658499	0.999528	0.10243	1. Xmoo1 Sil vs DMSO
RPS6KA5	Proliferating Progenitors	157.582	-0.124111	0.319108	-0.388932	0.697326	0.999528	-0.124111	1. Xmoo1 Sil vs DMSO
DGLUCY	Proliferating Progenitors	67.6259	-0.481939	0.455829	-1.05728	0.290384	0.999528	-0.481939	1. Xmoo1 Sil vs DMSO
CCDC88C	Proliferating Progenitors	113.619	-0.548471	0.363811	-1.50757	0.131665	0.999528	-0.548471	1. Xmoo1 Sil vs DMSO
PPP4R3A	Proliferating Progenitors	176.644	-0.150353	0.292635	-0.51379	0.607398	0.999528	-0.150353	1. Xmoo1 Sil vs DMSO
TRIP11	Proliferating Progenitors	108.244	0.393559	0.34786	1.13137	0.257899	0.999528	0.393559	1. Xmoo1 Sil vs DMSO
ATXN3	Proliferating Progenitors	126.167	-0.202065	0.35842	-0.563766	0.572914	0.999528	-0.202065	1. Xmoo1 Sil vs DMSO
CPSF2	Proliferating Progenitors	63.8059	0.0591897	0.425488	0.13911	0.889363	0.999528	0.0591897	1. Xmoo1 Sil vs DMSO
UBR7	Proliferating Progenitors	100.076	-0.0161952	0.379628	-0.0426606	0.965972	0.999528	-0.0161952	1. Xmoo1 Sil vs DMSO
BTBD7	Proliferating Progenitors	198.353	0.308313	0.287618	1.07195	0.283742	0.999528	0.308313	1. Xmoo1 Sil vs DMSO
UNC79	Proliferating Progenitors	144.189	-0.240584	0.323464	-0.743772	0.457014	0.999528	-0.240584	1. Xmoo1 Sil vs DMSO
DDX24	Proliferating Progenitors	284.072	0.265164	0.261274	1.01489	0.310159	0.999528	0.265164	1. Xmoo1 Sil vs DMSO
IFI27L1	Proliferating Progenitors	55.445	-0.178594	0.466472	-0.382862	0.701822	0.999528	-0.178594	1. Xmoo1 Sil vs DMSO
PPP4R4	Proliferating Progenitors	53.9298	0.337856	0.510226	0.662168	0.507863	0.999528	0.337856	1. Xmoo1 Sil vs DMSO
DICER1	Proliferating Progenitors	215.787	0.0269962	0.266832	0.101173	0.919413	0.999528	0.0269962	1. Xmoo1 Sil vs DMSO
CLMN	Proliferating Progenitors	53.1207	1.18311	0.49983	2.36703	0.0179313	0.999528	1.18311	1. Xmoo1 Sil vs DMSO
C14orf132	Proliferating Progenitors	49.3554	0.478497	0.479264	0.998399	0.318086	0.999528	0.478497	1. Xmoo1 Sil vs DMSO
ATG2B	Proliferating Progenitors	92.701	0.192533	0.370105	0.520212	0.602916	0.999528	0.192533	1. Xmoo1 Sil vs DMSO
PAPOLA	Proliferating Progenitors	246.813	0.261862	0.252789	1.03589	0.300252	0.999528	0.261862	1. Xmoo1 Sil vs DMSO
VRK1	Proliferating Progenitors	303.996	-0.161887	0.253784	-0.637893	0.523543	0.999528	-0.161887	1. Xmoo1 Sil vs DMSO
BCL11B	Proliferating Progenitors	87.23	-0.177551	0.385387	-0.460708	0.645008	0.999528	-0.177551	1. Xmoo1 Sil vs DMSO
SETD3	Proliferating Progenitors	118.566	-0.146937	0.334768	-0.438923	0.660718	0.999528	-0.146937	1. Xmoo1 Sil vs DMSO
CCNK	Proliferating Progenitors	90.1338	0.0980061	0.373244	0.262579	0.792875	0.999528	0.0980061	1. Xmoo1 Sil vs DMSO
CCDC85C	Proliferating Progenitors	84.1238	-0.565687	0.392916	-1.43971	0.149948	0.999528	-0.565687	1. Xmoo1 Sil vs DMSO
EML1	Proliferating Progenitors	235.394	-0.290764	0.28718	-1.01248	0.311309	0.999528	-0.290764	1. Xmoo1 Sil vs DMSO
EVL	Proliferating Progenitors	327.51	-0.0845432	0.303308	-0.278737	0.780447	0.999528	-0.0845432	1. Xmoo1 Sil vs DMSO
AL157912.1	Proliferating Progenitors	49.3862	0.325221	0.488852	0.665274	0.505875	0.999528	0.325221	1. Xmoo1 Sil vs DMSO
YY1	Proliferating Progenitors	117.071	-0.108235	0.330805	-0.327188	0.743526	0.999528	-0.108235	1. Xmoo1 Sil vs DMSO
SLC25A29	Proliferating Progenitors	133.453	-0.0611928	0.312035	-0.196109	0.844525	0.999528	-0.0611928	1. Xmoo1 Sil vs DMSO
WDR25	Proliferating Progenitors	53.1462	-0.0611366	0.474289	-0.128901	0.897436	0.999528	-0.0611366	1. Xmoo1 Sil vs DMSO
PPP2R5C	Proliferating Progenitors	494.048	-0.0573566	0.203832	-0.281391	0.77841	0.999528	-0.0573566	1. Xmoo1 Sil vs DMSO
DYNC1H1	Proliferating Progenitors	270.213	-0.150192	0.246283	-0.609836	0.54197	0.999528	-0.150192	1. Xmoo1 Sil vs DMSO
HSP90AA1	Proliferating Progenitors	341.009	-0.0265665	0.26247	-0.101217	0.919378	0.999528	-0.0265665	1. Xmoo1 Sil vs DMSO
WDR20	Proliferating Progenitors	204.184	-0.0106618	0.268725	-0.0396757	0.968352	0.999528	-0.0106618	1. Xmoo1 Sil vs DMSO
MOK	Proliferating Progenitors	117.808	-0.432491	0.33155	-1.30445	0.19208	0.999528	-0.432491	1. Xmoo1 Sil vs DMSO
ZNF839	Proliferating Progenitors	52.009	-0.629014	0.48593	-1.29445	0.195509	0.999528	-0.629014	1. Xmoo1 Sil vs DMSO
TECPR2	Proliferating Progenitors	123.246	-0.1551	0.336744	-0.460586	0.645096	0.999528	-0.1551	1. Xmoo1 Sil vs DMSO
RCOR1	Proliferating Progenitors	317.249	0.0650719	0.234631	0.277337	0.781521	0.999528	0.0650719	1. Xmoo1 Sil vs DMSO
TRAF3	Proliferating Progenitors	250.94	-0.0211682	0.254345	-0.0832265	0.933671	0.999528	-0.0211682	1. Xmoo1 Sil vs DMSO
CDC42BPB	Proliferating Progenitors	198.066	-0.105826	0.289611	-0.365408	0.714807	0.999528	-0.105826	1. Xmoo1 Sil vs DMSO
EIF5	Proliferating Progenitors	162.903	0.167438	0.293106	0.571256	0.567826	0.999528	0.167438	1. Xmoo1 Sil vs DMSO
MARK3	Proliferating Progenitors	394.579	-0.0471681	0.231064	-0.204135	0.838248	0.999528	-0.0471681	1. Xmoo1 Sil vs DMSO
CKB	Proliferating Progenitors	336.528	0.360389	0.252707	1.42612	0.153835	0.999528	0.360389	1. Xmoo1 Sil vs DMSO
KLC1	Proliferating Progenitors	332.36	-0.274117	0.2304	-1.18974	0.234147	0.999528	-0.274117	1. Xmoo1 Sil vs DMSO
AL049840.2	Proliferating Progenitors	60.5049	-0.283372	0.436006	-0.649928	0.515739	0.999528	-0.283372	1. Xmoo1 Sil vs DMSO
XRCC3	Proliferating Progenitors	80.6327	-0.0869763	0.401634	-0.216556	0.828554	0.999528	-0.0869763	1. Xmoo1 Sil vs DMSO
PPP1R13B	Proliferating Progenitors	61.8177	0.0575002	0.431875	0.133141	0.894082	0.999528	0.0575002	1. Xmoo1 Sil vs DMSO
CLBA1	Proliferating Progenitors	79.1877	-0.294422	0.403072	-0.730445	0.465118	0.999528	-0.294422	1. Xmoo1 Sil vs DMSO
CDCA4	Proliferating Progenitors	60.0005	-1.11277	0.457681	-2.43132	0.0150438	0.999528	-1.11277	1. Xmoo1 Sil vs DMSO
BRF1	Proliferating Progenitors	78.8739	-0.34688	0.399423	-0.868453	0.385147	0.999528	-0.34688	1. Xmoo1 Sil vs DMSO
PACS2	Proliferating Progenitors	108.73	0.0298072	0.344368	0.0865562	0.931024	0.999528	0.0298072	1. Xmoo1 Sil vs DMSO
MTA1	Proliferating Progenitors	63.6894	0.0375926	0.536988	0.0700064	0.944189	0.999528	0.0375926	1. Xmoo1 Sil vs DMSO
NIPA1	Proliferating Progenitors	61.7173	-0.338329	0.471394	-0.717719	0.47293	0.999528	-0.338329	1. Xmoo1 Sil vs DMSO
NIPA2	Proliferating Progenitors	75.3319	0.0653528	0.433777	0.15066	0.880244	0.999528	0.0653528	1. Xmoo1 Sil vs DMSO
CYFIP1	Proliferating Progenitors	130.097	0.0789576	0.321136	0.24587	0.805783	0.999528	0.0789576	1. Xmoo1 Sil vs DMSO
TUBGCP5	Proliferating Progenitors	131.788	0.214699	0.333604	0.643575	0.519851	0.999528	0.214699	1. Xmoo1 Sil vs DMSO
MKRN3	Proliferating Progenitors	192.056	0.0227311	0.315572	0.0720315	0.942577	0.999528	0.0227311	1. Xmoo1 Sil vs DMSO
SNRPN	Proliferating Progenitors	77.0722	-0.0635915	0.398462	-0.159592	0.873202	0.999528	-0.0635915	1. Xmoo1 Sil vs DMSO
SNHG14	Proliferating Progenitors	1971.69	-0.151631	0.176521	-0.858995	0.390343	0.999528	-0.151631	1. Xmoo1 Sil vs DMSO
UBE3A	Proliferating Progenitors	645.651	0.0491826	0.190188	0.2586	0.795944	0.999528	0.0491826	1. Xmoo1 Sil vs DMSO
LINC02250	Proliferating Progenitors	129.323	0.0718522	0.375722	0.191237	0.84834	0.999528	0.0718522	1. Xmoo1 Sil vs DMSO
ATP10A	Proliferating Progenitors	33.2811	0.0355186	0.747967	0.0474869	0.962125	0.999528	0.0355186	1. Xmoo1 Sil vs DMSO
GABRB3	Proliferating Progenitors	205.603	-0.470158	0.356618	-1.31838	0.187376	0.999528	-0.470158	1. Xmoo1 Sil vs DMSO
GABRG3	Proliferating Progenitors	305.463	0.185489	0.236966	0.782768	0.433763	0.999528	0.185489	1. Xmoo1 Sil vs DMSO
GABRG3-AS1	Proliferating Progenitors	306.319	0.236764	0.292238	0.810175	0.41784	0.999528	0.236764	1. Xmoo1 Sil vs DMSO
HERC2	Proliferating Progenitors	462.573	-0.041022	0.21837	-0.187855	0.85099	0.999528	-0.041022	1. Xmoo1 Sil vs DMSO
APBA2	Proliferating Progenitors	338.826	-0.233484	0.251596	-0.928012	0.353401	0.999528	-0.233484	1. Xmoo1 Sil vs DMSO
FAM189A1	Proliferating Progenitors	101.533	0.212179	0.360805	0.58807	0.556485	0.999528	0.212179	1. Xmoo1 Sil vs DMSO
TJP1	Proliferating Progenitors	448.267	0.0272094	0.257585	0.105633	0.915874	0.999528	0.0272094	1. Xmoo1 Sil vs DMSO
AC091057.6	Proliferating Progenitors	91.4667	0.156191	0.368924	0.42337	0.672025	0.999528	0.156191	1. Xmoo1 Sil vs DMSO
ARHGAP11B	Proliferating Progenitors	435.429	0.167238	0.213601	0.782948	0.433658	0.999528	0.167238	1. Xmoo1 Sil vs DMSO
FAN1	Proliferating Progenitors	145.831	-0.216276	0.307218	-0.703982	0.481444	0.999528	-0.216276	1. Xmoo1 Sil vs DMSO
MTMR10	Proliferating Progenitors	49.571	0.0828481	0.540146	0.153381	0.878098	0.999528	0.0828481	1. Xmoo1 Sil vs DMSO
KLF13	Proliferating Progenitors	87.7709	-0.0513685	0.415924	-0.123505	0.901708	0.999528	-0.0513685	1. Xmoo1 Sil vs DMSO
OTUD7A	Proliferating Progenitors	211.642	0.48812	0.329468	1.48154	0.138463	0.999528	0.48812	1. Xmoo1 Sil vs DMSO
ARHGAP11A	Proliferating Progenitors	136.851	-0.0747269	0.329433	-0.226835	0.820552	0.999528	-0.0747269	1. Xmoo1 Sil vs DMSO
AC123768.5	Proliferating Progenitors	116.228	-0.150056	0.387948	-0.386795	0.698908	0.999528	-0.150056	1. Xmoo1 Sil vs DMSO
RYR3	Proliferating Progenitors	117.616	0.131937	0.34274	0.384946	0.700277	0.999528	0.131937	1. Xmoo1 Sil vs DMSO
CHRM5	Proliferating Progenitors	51.0742	-0.110533	0.479262	-0.230633	0.8176	0.999528	-0.110533	1. Xmoo1 Sil vs DMSO
KATNBL1	Proliferating Progenitors	425.182	0.00939905	0.222824	0.0421815	0.966354	0.999528	0.00939905	1. Xmoo1 Sil vs DMSO
SLC12A6	Proliferating Progenitors	120.725	-0.0225677	0.340163	-0.0663439	0.947104	0.999528	-0.0225677	1. Xmoo1 Sil vs DMSO
GOLGA8A	Proliferating Progenitors	227.792	-0.422442	0.266011	-1.58806	0.112272	0.999528	-0.422442	1. Xmoo1 Sil vs DMSO
GOLGA8B	Proliferating Progenitors	149.614	-0.095238	0.305293	-0.311956	0.755074	0.999528	-0.095238	1. Xmoo1 Sil vs DMSO
AQR	Proliferating Progenitors	187.022	0.335368	0.291245	1.1515	0.249527	0.999528	0.335368	1. Xmoo1 Sil vs DMSO
ZNF770	Proliferating Progenitors	49.1632	0.392527	0.502189	0.781632	0.434431	0.999528	0.392527	1. Xmoo1 Sil vs DMSO
DPH6	Proliferating Progenitors	157.219	0.114089	0.297992	0.382859	0.701824	0.999528	0.114089	1. Xmoo1 Sil vs DMSO
C15orf41	Proliferating Progenitors	284.061	-0.0502668	0.290145	-0.173247	0.862457	0.999528	-0.0502668	1. Xmoo1 Sil vs DMSO
AC013640.1	Proliferating Progenitors	105.616	-0.123345	0.347868	-0.354574	0.722909	0.999528	-0.123345	1. Xmoo1 Sil vs DMSO
MEIS2	Proliferating Progenitors	1376.68	-0.0511995	0.180747	-0.283266	0.776973	0.999528	-0.0511995	1. Xmoo1 Sil vs DMSO
SPRED1	Proliferating Progenitors	405.535	0.311146	0.2195	1.41752	0.156331	0.999528	0.311146	1. Xmoo1 Sil vs DMSO
FAM98B	Proliferating Progenitors	89.9932	-0.0898156	0.373792	-0.240282	0.810111	0.999528	-0.0898156	1. Xmoo1 Sil vs DMSO
RASGRP1	Proliferating Progenitors	166.235	-0.155267	0.288627	-0.53795	0.590611	0.999528	-0.155267	1. Xmoo1 Sil vs DMSO
LINC02694	Proliferating Progenitors	77.6359	-0.546515	0.497971	-1.09748	0.27243	0.999528	-0.546515	1. Xmoo1 Sil vs DMSO
AC013652.1	Proliferating Progenitors	79.1075	-0.458762	0.472835	-0.970238	0.331928	0.999528	-0.458762	1. Xmoo1 Sil vs DMSO
FSIP1	Proliferating Progenitors	60.7449	-0.165637	0.461646	-0.358797	0.719747	0.999528	-0.165637	1. Xmoo1 Sil vs DMSO
EIF2AK4	Proliferating Progenitors	106.906	0.318358	0.362593	0.878003	0.379942	0.999528	0.318358	1. Xmoo1 Sil vs DMSO
SRP14	Proliferating Progenitors	70.2432	0.814997	0.487239	1.67268	0.0943896	0.999528	0.814997	1. Xmoo1 Sil vs DMSO
BUB1B	Proliferating Progenitors	602.791	0.0816603	0.206513	0.395425	0.692529	0.999528	0.0816603	1. Xmoo1 Sil vs DMSO
KNSTRN	Proliferating Progenitors	142.304	-0.115923	0.312834	-0.370556	0.710968	0.999528	-0.115923	1. Xmoo1 Sil vs DMSO
IVD	Proliferating Progenitors	89.0937	-0.321999	0.39827	-0.808494	0.418806	0.999528	-0.321999	1. Xmoo1 Sil vs DMSO
AC091045.1	Proliferating Progenitors	69.6992	0.294712	0.471467	0.625095	0.531909	0.999528	0.294712	1. Xmoo1 Sil vs DMSO
CCDC32	Proliferating Progenitors	48.3563	-0.284667	0.492469	-0.57804	0.563237	0.999528	-0.284667	1. Xmoo1 Sil vs DMSO
KNL1	Proliferating Progenitors	537.299	0.124562	0.208963	0.596097	0.55111	0.999528	0.124562	1. Xmoo1 Sil vs DMSO
RAD51	Proliferating Progenitors	55.154	-0.180956	0.478265	-0.378359	0.705164	0.999528	-0.180956	1. Xmoo1 Sil vs DMSO
RMDN3	Proliferating Progenitors	70.1351	-0.307871	0.41315	-0.74518	0.456163	0.999528	-0.307871	1. Xmoo1 Sil vs DMSO
DNAJC17	Proliferating Progenitors	57.6737	0.251544	0.44805	0.561421	0.574511	0.999528	0.251544	1. Xmoo1 Sil vs DMSO
INO80	Proliferating Progenitors	197.909	-0.348462	0.269208	-1.2944	0.195529	0.999528	-0.348462	1. Xmoo1 Sil vs DMSO
INO80-AS1	Proliferating Progenitors	61.2387	-0.0463638	0.454732	-0.101959	0.91879	0.999528	-0.0463638	1. Xmoo1 Sil vs DMSO
OIP5-AS1	Proliferating Progenitors	158.687	-0.172196	0.293478	-0.586744	0.557376	0.999528	-0.172196	1. Xmoo1 Sil vs DMSO
OIP5	Proliferating Progenitors	155.32	0.297326	0.299875	0.991501	0.321441	0.999528	0.297326	1. Xmoo1 Sil vs DMSO
NUSAP1	Proliferating Progenitors	610.751	0.139133	0.213873	0.650538	0.515345	0.999528	0.139133	1. Xmoo1 Sil vs DMSO
NDUFAF1	Proliferating Progenitors	62.5275	-0.731109	0.447312	-1.63445	0.102165	0.999528	-0.731109	1. Xmoo1 Sil vs DMSO
RTF1	Proliferating Progenitors	248.976	-0.240738	0.266608	-0.902966	0.366544	0.999528	-0.240738	1. Xmoo1 Sil vs DMSO
MGA	Proliferating Progenitors	224.474	-0.186738	0.264038	-0.707237	0.479419	0.999528	-0.186738	1. Xmoo1 Sil vs DMSO
MAPKBP1	Proliferating Progenitors	96.2818	-0.183089	0.360915	-0.507293	0.611949	0.999528	-0.183089	1. Xmoo1 Sil vs DMSO
VPS39	Proliferating Progenitors	82.4671	-0.129587	0.388724	-0.333366	0.738858	0.999528	-0.129587	1. Xmoo1 Sil vs DMSO
TMEM87A	Proliferating Progenitors	225.697	0.33189	0.256989	1.29146	0.196545	0.999528	0.33189	1. Xmoo1 Sil vs DMSO
GANC	Proliferating Progenitors	54.0397	-0.152912	0.479717	-0.318755	0.749912	0.999528	-0.152912	1. Xmoo1 Sil vs DMSO
ZNF106	Proliferating Progenitors	115.264	0.264881	0.330473	0.801523	0.422829	0.999528	0.264881	1. Xmoo1 Sil vs DMSO
SNAP23	Proliferating Progenitors	73.9225	-0.409888	0.399926	-1.02491	0.305405	0.999528	-0.409888	1. Xmoo1 Sil vs DMSO
AC018362.1	Proliferating Progenitors	89.659	0.113255	0.366956	0.308633	0.7576	0.999528	0.113255	1. Xmoo1 Sil vs DMSO
HAUS2	Proliferating Progenitors	54.784	-0.415575	0.463644	-0.896325	0.370079	0.999528	-0.415575	1. Xmoo1 Sil vs DMSO
STARD9	Proliferating Progenitors	213.018	-0.0756224	0.26469	-0.285702	0.775107	0.999528	-0.0756224	1. Xmoo1 Sil vs DMSO
TTBK2	Proliferating Progenitors	327.617	0.092127	0.247321	0.372499	0.709521	0.999528	0.092127	1. Xmoo1 Sil vs DMSO
UBR1	Proliferating Progenitors	343.855	-0.0487143	0.228651	-0.213051	0.831287	0.999528	-0.0487143	1. Xmoo1 Sil vs DMSO
AC068724.3	Proliferating Progenitors	167.416	-0.256951	0.346406	-0.741762	0.458232	0.999528	-0.256951	1. Xmoo1 Sil vs DMSO
TMEM62	Proliferating Progenitors	110.719	0.29688	0.346295	0.857304	0.391277	0.999528	0.29688	1. Xmoo1 Sil vs DMSO
TUBGCP4	Proliferating Progenitors	89.9983	0.0125332	0.373992	0.0335119	0.973266	0.999528	0.0125332	1. Xmoo1 Sil vs DMSO
TP53BP1	Proliferating Progenitors	322.031	-0.0301905	0.229645	-0.131466	0.895407	0.999528	-0.0301905	1. Xmoo1 Sil vs DMSO
PDIA3	Proliferating Progenitors	125.106	-0.121601	0.328758	-0.369879	0.711473	0.999528	-0.121601	1. Xmoo1 Sil vs DMSO
MFAP1	Proliferating Progenitors	49.956	-0.303527	0.488704	-0.621085	0.534544	0.999528	-0.303527	1. Xmoo1 Sil vs DMSO
WDR76	Proliferating Progenitors	128.216	-0.402337	0.331421	-1.21398	0.224757	0.999528	-0.402337	1. Xmoo1 Sil vs DMSO
FRMD5	Proliferating Progenitors	1677.05	0.0238334	0.171811	0.138719	0.889672	0.999528	0.0238334	1. Xmoo1 Sil vs DMSO
CASC4	Proliferating Progenitors	443.467	-0.0624773	0.208209	-0.30007	0.764124	0.999528	-0.0624773	1. Xmoo1 Sil vs DMSO
AC025043.1	Proliferating Progenitors	133.788	0.0597826	0.35271	0.169495	0.865407	0.999528	0.0597826	1. Xmoo1 Sil vs DMSO
CTDSPL2	Proliferating Progenitors	372.22	0.14126	0.241378	0.585222	0.558399	0.999528	0.14126	1. Xmoo1 Sil vs DMSO
EIF3J	Proliferating Progenitors	110.503	0.0528211	0.379263	0.139273	0.889234	0.999528	0.0528211	1. Xmoo1 Sil vs DMSO
SPG11	Proliferating Progenitors	221.03	0.0733472	0.257921	0.284379	0.77612	0.999528	0.0733472	1. Xmoo1 Sil vs DMSO
B2M	Proliferating Progenitors	88.0392	0.277324	0.387741	0.715231	0.474466	0.999528	0.277324	1. Xmoo1 Sil vs DMSO
DUOX1	Proliferating Progenitors	173.583	-0.194969	0.339011	-0.575111	0.565216	0.999528	-0.194969	1. Xmoo1 Sil vs DMSO
BLOC1S6	Proliferating Progenitors	88.2181	0.0456099	0.38523	0.118397	0.905753	0.999528	0.0456099	1. Xmoo1 Sil vs DMSO
AC012405.1	Proliferating Progenitors	126.894	1.77418	0.430021	4.1258	3.69e-05	0.286696	1.77418	1. Xmoo1 Sil vs DMSO
SEMA6D	Proliferating Progenitors	475.873	0.0176749	0.223429	0.0791076	0.936947	0.999528	0.0176749	1. Xmoo1 Sil vs DMSO
AC023905.1	Proliferating Progenitors	44.3829	0.116644	0.517001	0.225616	0.8215	0.999528	0.116644	1. Xmoo1 Sil vs DMSO
SLC24A5	Proliferating Progenitors	204.505	0.225579	0.287873	0.783609	0.43327	0.999528	0.225579	1. Xmoo1 Sil vs DMSO
MYEF2	Proliferating Progenitors	882.544	0.355753	0.182866	1.94543	0.051723	0.999528	0.355753	1. Xmoo1 Sil vs DMSO
SLC12A1	Proliferating Progenitors	57.9632	-0.406792	0.491654	-0.827395	0.408013	0.999528	-0.406792	1. Xmoo1 Sil vs DMSO
DUT	Proliferating Progenitors	65.3517	-0.229167	0.451365	-0.50772	0.611649	0.999528	-0.229167	1. Xmoo1 Sil vs DMSO
CEP152	Proliferating Progenitors	154.515	-0.0500474	0.313873	-0.159451	0.873313	0.999528	-0.0500474	1. Xmoo1 Sil vs DMSO
EID1	Proliferating Progenitors	59.0217	0.525519	0.467198	1.12483	0.26066	0.999528	0.525519	1. Xmoo1 Sil vs DMSO
SECISBP2L	Proliferating Progenitors	176.444	0.324774	0.282249	1.15067	0.24987	0.999528	0.324774	1. Xmoo1 Sil vs DMSO
COPS2	Proliferating Progenitors	100.484	-0.0105215	0.368659	-0.0285399	0.977232	0.999528	-0.0105215	1. Xmoo1 Sil vs DMSO
GALK2	Proliferating Progenitors	103.761	-0.584583	0.354476	-1.64915	0.0991177	0.999528	-0.584583	1. Xmoo1 Sil vs DMSO
FAM227B	Proliferating Progenitors	136.254	-0.388613	0.354319	-1.09679	0.272735	0.999528	-0.388613	1. Xmoo1 Sil vs DMSO
DTWD1	Proliferating Progenitors	125.046	0.243347	0.323553	0.752109	0.451986	0.999528	0.243347	1. Xmoo1 Sil vs DMSO
GABPB1	Proliferating Progenitors	98.1395	0.221599	0.379962	0.583214	0.559749	0.999528	0.221599	1. Xmoo1 Sil vs DMSO
GABPB1-AS1	Proliferating Progenitors	392.531	-0.271689	0.230345	-1.17949	0.238203	0.999528	-0.271689	1. Xmoo1 Sil vs DMSO
USP8	Proliferating Progenitors	179.484	-0.210162	0.296148	-0.709653	0.47792	0.999528	-0.210162	1. Xmoo1 Sil vs DMSO
TRPM7	Proliferating Progenitors	347.863	0.120852	0.263494	0.458651	0.646485	0.999528	0.120852	1. Xmoo1 Sil vs DMSO
SPPL2A	Proliferating Progenitors	163.315	0.0454328	0.303268	0.149811	0.880914	0.999528	0.0454328	1. Xmoo1 Sil vs DMSO
AP4E1	Proliferating Progenitors	79.9851	0.273073	0.386027	0.707392	0.479323	0.999528	0.273073	1. Xmoo1 Sil vs DMSO
AC066613.2	Proliferating Progenitors	165.602	0.118401	0.30789	0.384557	0.700566	0.999528	0.118401	1. Xmoo1 Sil vs DMSO
DMXL2	Proliferating Progenitors	198.086	0.165672	0.284422	0.582485	0.56024	0.999528	0.165672	1. Xmoo1 Sil vs DMSO
TMOD2	Proliferating Progenitors	75.6911	-0.617535	0.423398	-1.45852	0.144697	0.999528	-0.617535	1. Xmoo1 Sil vs DMSO
TMOD3	Proliferating Progenitors	146	-0.109703	0.301182	-0.364242	0.715677	0.999528	-0.109703	1. Xmoo1 Sil vs DMSO
AC090971.2	Proliferating Progenitors	60.5239	0.17942	0.453208	0.395889	0.692187	0.999528	0.17942	1. Xmoo1 Sil vs DMSO
LEO1	Proliferating Progenitors	56.8808	-0.554705	0.459557	-1.20704	0.227416	0.999528	-0.554705	1. Xmoo1 Sil vs DMSO
MAPK6	Proliferating Progenitors	146.675	-0.107593	0.307914	-0.349427	0.726769	0.999528	-0.107593	1. Xmoo1 Sil vs DMSO
GNB5	Proliferating Progenitors	100.31	-0.11582	0.35593	-0.325402	0.744877	0.999528	-0.11582	1. Xmoo1 Sil vs DMSO
MYO5A	Proliferating Progenitors	321.473	-0.0601577	0.271594	-0.221499	0.824704	0.999528	-0.0601577	1. Xmoo1 Sil vs DMSO
ARPP19	Proliferating Progenitors	123.036	-0.11901	0.343672	-0.346289	0.729125	0.999528	-0.11901	1. Xmoo1 Sil vs DMSO
AC025917.1	Proliferating Progenitors	49.6788	0.289191	0.486935	0.593901	0.552578	0.999528	0.289191	1. Xmoo1 Sil vs DMSO
FAM214A	Proliferating Progenitors	90.0734	0.21461	0.376736	0.569656	0.568911	0.999528	0.21461	1. Xmoo1 Sil vs DMSO
PIGB	Proliferating Progenitors	80.7516	-0.0863597	0.39426	-0.219042	0.826617	0.999528	-0.0863597	1. Xmoo1 Sil vs DMSO
CCPG1	Proliferating Progenitors	141.584	0.255957	0.331562	0.771976	0.440129	0.999528	0.255957	1. Xmoo1 Sil vs DMSO
DNAAF4	Proliferating Progenitors	106.425	-0.125551	0.401343	-0.312829	0.754411	0.999528	-0.125551	1. Xmoo1 Sil vs DMSO
PYGO1	Proliferating Progenitors	110.176	-0.128236	0.337749	-0.37968	0.704183	0.999528	-0.128236	1. Xmoo1 Sil vs DMSO
PRTG	Proliferating Progenitors	70.8879	-0.355374	0.476818	-0.745302	0.456089	0.999528	-0.355374	1. Xmoo1 Sil vs DMSO
NEDD4	Proliferating Progenitors	103.465	-0.0704549	0.347402	-0.202805	0.839287	0.999528	-0.0704549	1. Xmoo1 Sil vs DMSO
RFX7	Proliferating Progenitors	464.738	-0.238855	0.238549	-1.00128	0.31669	0.999528	-0.238855	1. Xmoo1 Sil vs DMSO
TEX9	Proliferating Progenitors	282.994	0.282348	0.257353	1.09712	0.272588	0.999528	0.282348	1. Xmoo1 Sil vs DMSO
MNS1	Proliferating Progenitors	233.613	-0.100578	0.273372	-0.367916	0.712936	0.999528	-0.100578	1. Xmoo1 Sil vs DMSO
ZNF280D	Proliferating Progenitors	219.371	0.124665	0.262245	0.475375	0.63452	0.999528	0.124665	1. Xmoo1 Sil vs DMSO
TCF12	Proliferating Progenitors	1643.27	-0.010511	0.171585	-0.0612579	0.951154	0.999528	-0.010511	1. Xmoo1 Sil vs DMSO
ADAM10	Proliferating Progenitors	326.855	0.0667671	0.249337	0.267779	0.78887	0.999528	0.0667671	1. Xmoo1 Sil vs DMSO
MINDY2	Proliferating Progenitors	124.089	0.503388	0.326269	1.54286	0.122865	0.999528	0.503388	1. Xmoo1 Sil vs DMSO
RNF111	Proliferating Progenitors	539.68	-0.106496	0.201764	-0.527823	0.597622	0.999528	-0.106496	1. Xmoo1 Sil vs DMSO
SLTM	Proliferating Progenitors	214.62	-0.0889447	0.279621	-0.31809	0.750417	0.999528	-0.0889447	1. Xmoo1 Sil vs DMSO
CCNB2	Proliferating Progenitors	158.833	0.39946	0.324174	1.23224	0.21786	0.999528	0.39946	1. Xmoo1 Sil vs DMSO
MYO1E	Proliferating Progenitors	493.299	0.258176	0.238028	1.08465	0.278078	0.999528	0.258176	1. Xmoo1 Sil vs DMSO
GTF2A2	Proliferating Progenitors	45.4488	0.412484	0.585049	0.705042	0.480784	0.999528	0.412484	1. Xmoo1 Sil vs DMSO
BNIP2	Proliferating Progenitors	72.3618	0.146704	0.412849	0.355345	0.722331	0.999528	0.146704	1. Xmoo1 Sil vs DMSO
ICE2	Proliferating Progenitors	138.515	-0.227364	0.307383	-0.739677	0.459496	0.999528	-0.227364	1. Xmoo1 Sil vs DMSO
RORA-AS1	Proliferating Progenitors	439.32	0.168091	0.238998	0.703316	0.481859	0.999528	0.168091	1. Xmoo1 Sil vs DMSO
RORA	Proliferating Progenitors	2198.75	0.0991084	0.170361	0.581756	0.560731	0.999528	0.0991084	1. Xmoo1 Sil vs DMSO
AC009560.4	Proliferating Progenitors	46.4038	-0.318108	0.560513	-0.56753	0.570354	0.999528	-0.318108	1. Xmoo1 Sil vs DMSO
AC012404.1	Proliferating Progenitors	252.803	-0.254567	0.24924	-1.02138	0.307076	0.999528	-0.254567	1. Xmoo1 Sil vs DMSO
AC009554.1	Proliferating Progenitors	192.973	0.151076	0.310639	0.486339	0.626727	0.999528	0.151076	1. Xmoo1 Sil vs DMSO
VPS13C	Proliferating Progenitors	428.096	-0.167579	0.226921	-0.738493	0.460215	0.999528	-0.167579	1. Xmoo1 Sil vs DMSO
TLN2	Proliferating Progenitors	279.374	-0.0822455	0.257119	-0.319874	0.749064	0.999528	-0.0822455	1. Xmoo1 Sil vs DMSO
TPM1	Proliferating Progenitors	117.848	-0.0284659	0.342352	-0.083148	0.933734	0.999528	-0.0284659	1. Xmoo1 Sil vs DMSO
LACTB	Proliferating Progenitors	53.1057	0.803132	0.463286	1.73355	0.0829973	0.999528	0.803132	1. Xmoo1 Sil vs DMSO
RPS27L	Proliferating Progenitors	128.265	0.31555	0.322693	0.977862	0.328142	0.999528	0.31555	1. Xmoo1 Sil vs DMSO
RAB8B	Proliferating Progenitors	233.886	0.264433	0.271059	0.975553	0.329286	0.999528	0.264433	1. Xmoo1 Sil vs DMSO
APH1B	Proliferating Progenitors	116.357	0.334418	0.344582	0.970505	0.331795	0.999528	0.334418	1. Xmoo1 Sil vs DMSO
CA12	Proliferating Progenitors	94.8943	0.184794	0.382102	0.483626	0.628651	0.999528	0.184794	1. Xmoo1 Sil vs DMSO
USP3	Proliferating Progenitors	583.477	0.0784408	0.216557	0.362218	0.717189	0.999528	0.0784408	1. Xmoo1 Sil vs DMSO
USP3-AS1	Proliferating Progenitors	702.432	-0.0257928	0.197832	-0.130377	0.896268	0.999528	-0.0257928	1. Xmoo1 Sil vs DMSO
HERC1	Proliferating Progenitors	466.787	-0.0086674	0.206026	-0.0420695	0.966443	0.999528	-0.0086674	1. Xmoo1 Sil vs DMSO
AC073167.1	Proliferating Progenitors	349.979	-0.237892	0.223308	-1.06531	0.286737	0.999528	-0.237892	1. Xmoo1 Sil vs DMSO
DAPK2	Proliferating Progenitors	51.9844	0.433595	0.50906	0.851756	0.39435	0.999528	0.433595	1. Xmoo1 Sil vs DMSO
SNX1	Proliferating Progenitors	143.172	0.0266033	0.306931	0.0866752	0.93093	0.999528	0.0266033	1. Xmoo1 Sil vs DMSO
CSNK1G1	Proliferating Progenitors	351.631	0.0390967	0.236768	0.165127	0.868844	0.999528	0.0390967	1. Xmoo1 Sil vs DMSO
PCLAF	Proliferating Progenitors	73.7402	-0.0524288	0.399726	-0.131162	0.895647	0.999528	-0.0524288	1. Xmoo1 Sil vs DMSO
TRIP4	Proliferating Progenitors	89.7212	0.220142	0.385306	0.571344	0.567767	0.999528	0.220142	1. Xmoo1 Sil vs DMSO
ZNF609	Proliferating Progenitors	976.156	-0.140077	0.199415	-0.702438	0.482406	0.999528	-0.140077	1. Xmoo1 Sil vs DMSO
OAZ2	Proliferating Progenitors	91.682	-0.362541	0.396512	-0.914325	0.360546	0.999528	-0.362541	1. Xmoo1 Sil vs DMSO
AC100830.1	Proliferating Progenitors	72.4589	-0.136576	0.413352	-0.330411	0.741089	0.999528	-0.136576	1. Xmoo1 Sil vs DMSO
PIF1	Proliferating Progenitors	254.774	0.169727	0.270446	0.627581	0.530279	0.999528	0.169727	1. Xmoo1 Sil vs DMSO
ANKDD1A	Proliferating Progenitors	109.924	-0.0703189	0.337198	-0.208539	0.834809	0.999528	-0.0703189	1. Xmoo1 Sil vs DMSO
SPG21	Proliferating Progenitors	73.8132	-0.178399	0.416698	-0.428124	0.668561	0.999528	-0.178399	1. Xmoo1 Sil vs DMSO
PDCD7	Proliferating Progenitors	48.1106	-0.251449	0.496921	-0.506015	0.612846	0.999528	-0.251449	1. Xmoo1 Sil vs DMSO
CLPX	Proliferating Progenitors	59.9258	-0.457289	0.456872	-1.00091	0.316869	0.999528	-0.457289	1. Xmoo1 Sil vs DMSO
IGDCC3	Proliferating Progenitors	85.5212	0.232774	0.375394	0.620079	0.535206	0.999528	0.232774	1. Xmoo1 Sil vs DMSO
IGDCC4	Proliferating Progenitors	43.7872	0.492978	0.542679	0.908415	0.363659	0.999528	0.492978	1. Xmoo1 Sil vs DMSO
DPP8	Proliferating Progenitors	152.762	0.249582	0.298242	0.836845	0.40268	0.999528	0.249582	1. Xmoo1 Sil vs DMSO
HACD3	Proliferating Progenitors	329.576	-0.00983961	0.245531	-0.0400749	0.968033	0.999528	-0.00983961	1. Xmoo1 Sil vs DMSO
SLC24A1	Proliferating Progenitors	47.2157	-0.607891	0.571049	-1.06452	0.287095	0.999528	-0.607891	1. Xmoo1 Sil vs DMSO
DENND4A	Proliferating Progenitors	312.056	0.151644	0.261453	0.580006	0.561911	0.999528	0.151644	1. Xmoo1 Sil vs DMSO
RAB11A	Proliferating Progenitors	713.339	-0.0884212	0.188899	-0.468087	0.639722	0.999528	-0.0884212	1. Xmoo1 Sil vs DMSO
MEGF11	Proliferating Progenitors	142.828	-0.298757	0.30743	-0.971789	0.331156	0.999528	-0.298757	1. Xmoo1 Sil vs DMSO
MAP2K1	Proliferating Progenitors	104.527	-0.506851	0.350156	-1.4475	0.147757	0.999528	-0.506851	1. Xmoo1 Sil vs DMSO
RPL4	Proliferating Progenitors	95.1584	0.0765044	0.374132	0.204485	0.837974	0.999528	0.0765044	1. Xmoo1 Sil vs DMSO
ZWILCH	Proliferating Progenitors	70.2146	-0.637414	0.431024	-1.47884	0.139184	0.999528	-0.637414	1. Xmoo1 Sil vs DMSO
SMAD3	Proliferating Progenitors	94.0395	-0.0510122	0.363444	-0.140358	0.888377	0.999528	-0.0510122	1. Xmoo1 Sil vs DMSO
AAGAB	Proliferating Progenitors	84.2515	0.0457465	0.410956	0.111317	0.911365	0.999528	0.0457465	1. Xmoo1 Sil vs DMSO
IQCH	Proliferating Progenitors	82.0439	-0.634063	0.389707	-1.62702	0.103732	0.999528	-0.634063	1. Xmoo1 Sil vs DMSO
IQCH-AS1	Proliferating Progenitors	107.035	0.0130108	0.369473	0.0352145	0.971909	0.999528	0.0130108	1. Xmoo1 Sil vs DMSO
MAP2K5	Proliferating Progenitors	365.541	0.0891558	0.225702	0.395016	0.692831	0.999528	0.0891558	1. Xmoo1 Sil vs DMSO
PIAS1	Proliferating Progenitors	512.529	0.0730406	0.202884	0.360011	0.718839	0.999528	0.0730406	1. Xmoo1 Sil vs DMSO
CORO2B	Proliferating Progenitors	271.845	-0.0769815	0.269056	-0.286117	0.774789	0.999528	-0.0769815	1. Xmoo1 Sil vs DMSO
ANP32A	Proliferating Progenitors	122.066	0.0844791	0.336298	0.251203	0.801657	0.999528	0.0844791	1. Xmoo1 Sil vs DMSO
GLCE	Proliferating Progenitors	87.7107	0.0675268	0.413803	0.163186	0.870372	0.999528	0.0675268	1. Xmoo1 Sil vs DMSO
KIF23	Proliferating Progenitors	214.688	0.345201	0.265542	1.29999	0.193605	0.999528	0.345201	1. Xmoo1 Sil vs DMSO
RPLP1	Proliferating Progenitors	106.794	0.228675	0.347586	0.657895	0.510606	0.999528	0.228675	1. Xmoo1 Sil vs DMSO
TLE3	Proliferating Progenitors	51.5845	0.44151	0.509384	0.866754	0.386077	0.999528	0.44151	1. Xmoo1 Sil vs DMSO
UACA	Proliferating Progenitors	253.204	-0.0617778	0.263856	-0.234134	0.814881	0.999528	-0.0617778	1. Xmoo1 Sil vs DMSO
LRRC49	Proliferating Progenitors	193.822	-0.10249	0.288962	-0.354685	0.722825	0.999528	-0.10249	1. Xmoo1 Sil vs DMSO
THSD4	Proliferating Progenitors	194.106	-0.165572	0.318147	-0.520428	0.602765	0.999528	-0.165572	1. Xmoo1 Sil vs DMSO
MYO9A	Proliferating Progenitors	473.835	-0.0346196	0.232665	-0.148795	0.881715	0.999528	-0.0346196	1. Xmoo1 Sil vs DMSO
AC022872.1	Proliferating Progenitors	113.064	0.238585	0.356372	0.669481	0.503189	0.999528	0.238585	1. Xmoo1 Sil vs DMSO
PKM	Proliferating Progenitors	67.6965	0.432397	0.415038	1.04183	0.297492	0.999528	0.432397	1. Xmoo1 Sil vs DMSO
PARP6	Proliferating Progenitors	83.8898	0.441318	0.397799	1.1094	0.267258	0.999528	0.441318	1. Xmoo1 Sil vs DMSO
AC009690.2	Proliferating Progenitors	137.879	-0.0134731	0.307391	-0.0438307	0.965039	0.999528	-0.0134731	1. Xmoo1 Sil vs DMSO
HEXA	Proliferating Progenitors	92.545	-0.146375	0.362608	-0.403674	0.686452	0.999528	-0.146375	1. Xmoo1 Sil vs DMSO
ARIH1	Proliferating Progenitors	554.253	0.101667	0.202965	0.500908	0.616436	0.999528	0.101667	1. Xmoo1 Sil vs DMSO
BBS4	Proliferating Progenitors	76.0048	0.0382253	0.404826	0.0944241	0.924772	0.999528	0.0382253	1. Xmoo1 Sil vs DMSO
ADPGK	Proliferating Progenitors	72.089	0.311763	0.429187	0.726405	0.467591	0.999528	0.311763	1. Xmoo1 Sil vs DMSO
NEO1	Proliferating Progenitors	425.126	0.0241988	0.210828	0.11478	0.90862	0.999528	0.0241988	1. Xmoo1 Sil vs DMSO
NPTN	Proliferating Progenitors	145.836	0.102253	0.307982	0.332011	0.739881	0.999528	0.102253	1. Xmoo1 Sil vs DMSO
CD276	Proliferating Progenitors	47.9459	0.287586	0.512947	0.560655	0.575033	0.999528	0.287586	1. Xmoo1 Sil vs DMSO
UBL7-AS1	Proliferating Progenitors	176.999	0.307933	0.281157	1.09524	0.273413	0.999528	0.307933	1. Xmoo1 Sil vs DMSO
ARID3B	Proliferating Progenitors	70.077	0.35996	0.451715	0.796874	0.425524	0.999528	0.35996	1. Xmoo1 Sil vs DMSO
FAM219B	Proliferating Progenitors	56.675	0.0943441	0.455114	0.207298	0.835777	0.999528	0.0943441	1. Xmoo1 Sil vs DMSO
COX5A	Proliferating Progenitors	60.6344	0.16695	0.494658	0.337505	0.735736	0.999528	0.16695	1. Xmoo1 Sil vs DMSO
PPCDC	Proliferating Progenitors	133.328	0.266117	0.3305	0.805195	0.420707	0.999528	0.266117	1. Xmoo1 Sil vs DMSO
MAN2C1	Proliferating Progenitors	44.022	0.0501813	0.58288	0.0860921	0.931393	0.999528	0.0501813	1. Xmoo1 Sil vs DMSO
SIN3A	Proliferating Progenitors	170.648	0.160091	0.318756	0.502239	0.6155	0.999528	0.160091	1. Xmoo1 Sil vs DMSO
PTPN9	Proliferating Progenitors	212.813	-0.0208981	0.263629	-0.079271	0.936817	0.999528	-0.0208981	1. Xmoo1 Sil vs DMSO
UBE2Q2	Proliferating Progenitors	169.067	0.169453	0.284515	0.595586	0.551452	0.999528	0.169453	1. Xmoo1 Sil vs DMSO
FBXO22	Proliferating Progenitors	171.674	-0.28245	0.28831	-0.979674	0.327247	0.999528	-0.28245	1. Xmoo1 Sil vs DMSO
NRG4	Proliferating Progenitors	97.6998	0.187715	0.405221	0.463242	0.643191	0.999528	0.187715	1. Xmoo1 Sil vs DMSO
TMEM266	Proliferating Progenitors	58.126	-0.299622	0.459245	-0.652423	0.514128	0.999528	-0.299622	1. Xmoo1 Sil vs DMSO
ETFA	Proliferating Progenitors	139.587	-0.240981	0.368283	-0.654334	0.512896	0.999528	-0.240981	1. Xmoo1 Sil vs DMSO
AC027243.3	Proliferating Progenitors	106.071	0.0931991	0.453343	0.205582	0.837117	0.999528	0.0931991	1. Xmoo1 Sil vs DMSO
SCAPER	Proliferating Progenitors	521.589	0.0591683	0.212088	0.27898	0.78026	0.999528	0.0591683	1. Xmoo1 Sil vs DMSO
RCN2	Proliferating Progenitors	163.187	0.128633	0.29593	0.434674	0.663799	0.999528	0.128633	1. Xmoo1 Sil vs DMSO
TSPAN3	Proliferating Progenitors	115.556	-0.0567515	0.331503	-0.171195	0.864071	0.999528	-0.0567515	1. Xmoo1 Sil vs DMSO
PEAK1	Proliferating Progenitors	288.014	0.0851974	0.25204	0.338032	0.735339	0.999528	0.0851974	1. Xmoo1 Sil vs DMSO
HMG20A	Proliferating Progenitors	104.858	-0.225433	0.351196	-0.6419	0.520938	0.999528	-0.225433	1. Xmoo1 Sil vs DMSO
TBC1D2B	Proliferating Progenitors	61.7599	0.544139	0.444877	1.22312	0.221283	0.999528	0.544139	1. Xmoo1 Sil vs DMSO
WDR61	Proliferating Progenitors	53.3383	-0.796472	0.494606	-1.61032	0.107329	0.999528	-0.796472	1. Xmoo1 Sil vs DMSO
IREB2	Proliferating Progenitors	190.431	0.0164709	0.294419	0.0559436	0.955387	0.999528	0.0164709	1. Xmoo1 Sil vs DMSO
PSMA4	Proliferating Progenitors	53.0103	0.201913	0.473881	0.426084	0.670047	0.999528	0.201913	1. Xmoo1 Sil vs DMSO
MORF4L1	Proliferating Progenitors	281.687	-0.0425512	0.257969	-0.164947	0.868986	0.999528	-0.0425512	1. Xmoo1 Sil vs DMSO
TMED3	Proliferating Progenitors	44.4555	-0.120748	0.575944	-0.209653	0.833938	0.999528	-0.120748	1. Xmoo1 Sil vs DMSO
ZFAND6	Proliferating Progenitors	414.359	0.161587	0.217442	0.743127	0.457405	0.999528	0.161587	1. Xmoo1 Sil vs DMSO
ARNT2	Proliferating Progenitors	205.317	-0.0839866	0.271928	-0.308857	0.757431	0.999528	-0.0839866	1. Xmoo1 Sil vs DMSO
ABHD17C	Proliferating Progenitors	94.5841	-0.125143	0.371827	-0.336562	0.736447	0.999528	-0.125143	1. Xmoo1 Sil vs DMSO
CEMIP	Proliferating Progenitors	301.489	-0.044635	0.253277	-0.17623	0.860113	0.999528	-0.044635	1. Xmoo1 Sil vs DMSO
MESD	Proliferating Progenitors	65.3703	0.38461	0.438825	0.876455	0.380783	0.999528	0.38461	1. Xmoo1 Sil vs DMSO
AC060809.1	Proliferating Progenitors	246.287	-0.4974	0.323602	-1.53707	0.124275	0.999528	-0.4974	1. Xmoo1 Sil vs DMSO
AC104041.1	Proliferating Progenitors	633.428	-0.30302	0.202724	-1.49474	0.134981	0.999528	-0.30302	1. Xmoo1 Sil vs DMSO
EFL1	Proliferating Progenitors	134.573	-0.176165	0.330801	-0.532542	0.59435	0.999528	-0.176165	1. Xmoo1 Sil vs DMSO
GOLGA6L9	Proliferating Progenitors	47.8158	-0.158849	0.506703	-0.313494	0.753905	0.999528	-0.158849	1. Xmoo1 Sil vs DMSO
WHAMM	Proliferating Progenitors	48.1964	0.265015	0.493063	0.537487	0.590931	0.999528	0.265015	1. Xmoo1 Sil vs DMSO
HOMER2	Proliferating Progenitors	76.0456	-0.136011	0.393878	-0.345312	0.72986	0.999528	-0.136011	1. Xmoo1 Sil vs DMSO
AC022558.2	Proliferating Progenitors	150.763	-0.064132	0.317326	-0.202101	0.839837	0.999528	-0.064132	1. Xmoo1 Sil vs DMSO
C15orf40	Proliferating Progenitors	58.1599	-0.0941041	0.495742	-0.189825	0.849446	0.999528	-0.0941041	1. Xmoo1 Sil vs DMSO
BTBD1	Proliferating Progenitors	119.506	0.391245	0.340711	1.14832	0.250838	0.999528	0.391245	1. Xmoo1 Sil vs DMSO
TM6SF1	Proliferating Progenitors	101.232	0.305242	0.348254	0.876492	0.380763	0.999528	0.305242	1. Xmoo1 Sil vs DMSO
HDGFL3	Proliferating Progenitors	353.402	0.0164103	0.221673	0.0740295	0.940987	0.999528	0.0164103	1. Xmoo1 Sil vs DMSO
AC103876.1	Proliferating Progenitors	283.391	-0.244356	0.246364	-0.99185	0.321271	0.999528	-0.244356	1. Xmoo1 Sil vs DMSO
WDR73	Proliferating Progenitors	121.427	-0.0987385	0.326462	-0.30245	0.762309	0.999528	-0.0987385	1. Xmoo1 Sil vs DMSO
SEC11A	Proliferating Progenitors	166.001	-0.184789	0.2944	-0.627682	0.530212	0.999528	-0.184789	1. Xmoo1 Sil vs DMSO
ZNF592	Proliferating Progenitors	78.9232	0.0954939	0.396722	0.240707	0.809782	0.999528	0.0954939	1. Xmoo1 Sil vs DMSO
PDE8A	Proliferating Progenitors	358.663	0.0809548	0.233035	0.347394	0.728295	0.999528	0.0809548	1. Xmoo1 Sil vs DMSO
AKAP13	Proliferating Progenitors	714.103	-0.0610216	0.185737	-0.328538	0.742505	0.999528	-0.0610216	1. Xmoo1 Sil vs DMSO
AC087286.2	Proliferating Progenitors	212.78	0.0836261	0.287665	0.290706	0.771276	0.999528	0.0836261	1. Xmoo1 Sil vs DMSO
KLHL25	Proliferating Progenitors	93.8437	-0.123358	0.396114	-0.31142	0.755481	0.999528	-0.123358	1. Xmoo1 Sil vs DMSO
NTRK3	Proliferating Progenitors	492.184	-0.0759173	0.204992	-0.370342	0.711128	0.999528	-0.0759173	1. Xmoo1 Sil vs DMSO
DET1	Proliferating Progenitors	57.379	0.309602	0.518919	0.596628	0.550756	0.999528	0.309602	1. Xmoo1 Sil vs DMSO
MFGE8	Proliferating Progenitors	61.5951	-0.301924	0.459633	-0.656882	0.511257	0.999528	-0.301924	1. Xmoo1 Sil vs DMSO
ABHD2	Proliferating Progenitors	128.472	-0.0609262	0.327314	-0.18614	0.852335	0.999528	-0.0609262	1. Xmoo1 Sil vs DMSO
FANCI	Proliferating Progenitors	410.95	-0.0618624	0.237944	-0.259988	0.794873	0.999528	-0.0618624	1. Xmoo1 Sil vs DMSO
POLG	Proliferating Progenitors	146.186	0.160548	0.306046	0.524588	0.59987	0.999528	0.160548	1. Xmoo1 Sil vs DMSO
MIR9-3HG	Proliferating Progenitors	162.707	-0.331875	0.295861	-1.12173	0.261978	0.999528	-0.331875	1. Xmoo1 Sil vs DMSO
RHCG	Proliferating Progenitors	69.5467	-0.262317	0.441968	-0.59352	0.552833	0.999528	-0.262317	1. Xmoo1 Sil vs DMSO
AC013391.2	Proliferating Progenitors	60.8054	0.180662	0.478103	0.377873	0.705525	0.999528	0.180662	1. Xmoo1 Sil vs DMSO
TICRR	Proliferating Progenitors	92.151	-0.0686993	0.376873	-0.182288	0.855357	0.999528	-0.0686993	1. Xmoo1 Sil vs DMSO
KIF7	Proliferating Progenitors	201.153	-0.00938046	0.27734	-0.0338229	0.973018	0.999528	-0.00938046	1. Xmoo1 Sil vs DMSO
AP3S2	Proliferating Progenitors	125.617	0.0302949	0.355949	0.0851101	0.932174	0.999528	0.0302949	1. Xmoo1 Sil vs DMSO
ZNF710	Proliferating Progenitors	106.311	0.441098	0.348022	1.26744	0.204998	0.999528	0.441098	1. Xmoo1 Sil vs DMSO
IDH2	Proliferating Progenitors	70.0971	-0.032631	0.416397	-0.0783651	0.937538	0.999528	-0.032631	1. Xmoo1 Sil vs DMSO
NGRN	Proliferating Progenitors	51.7712	0.31309	0.488888	0.640413	0.521904	0.999528	0.31309	1. Xmoo1 Sil vs DMSO
IQGAP1	Proliferating Progenitors	177.847	0.0747693	0.301576	0.247928	0.80419	0.999528	0.0747693	1. Xmoo1 Sil vs DMSO
CRTC3	Proliferating Progenitors	169.974	-0.270466	0.308827	-0.875785	0.381147	0.999528	-0.270466	1. Xmoo1 Sil vs DMSO
CRTC3-AS1	Proliferating Progenitors	97.4311	-0.0473577	0.363795	-0.130177	0.896427	0.999528	-0.0473577	1. Xmoo1 Sil vs DMSO
BLM	Proliferating Progenitors	140.574	-0.331064	0.308621	-1.07272	0.283397	0.999528	-0.331064	1. Xmoo1 Sil vs DMSO
MAN2A2	Proliferating Progenitors	74.5809	-0.16506	0.409755	-0.402826	0.687076	0.999528	-0.16506	1. Xmoo1 Sil vs DMSO
PRC1	Proliferating Progenitors	428.404	0.192971	0.213384	0.904336	0.365817	0.999528	0.192971	1. Xmoo1 Sil vs DMSO
PRC1-AS1	Proliferating Progenitors	179.895	0.105979	0.351993	0.301084	0.763351	0.999528	0.105979	1. Xmoo1 Sil vs DMSO
SLCO3A1	Proliferating Progenitors	184.947	0.0455515	0.28722	0.158594	0.873988	0.999528	0.0455515	1. Xmoo1 Sil vs DMSO
ST8SIA2	Proliferating Progenitors	161.007	-0.0467057	0.316597	-0.147524	0.882718	0.999528	-0.0467057	1. Xmoo1 Sil vs DMSO
FAM174B	Proliferating Progenitors	49.8762	-0.292828	0.490792	-0.596644	0.550745	0.999528	-0.292828	1. Xmoo1 Sil vs DMSO
LINC01578	Proliferating Progenitors	802.197	-0.111455	0.191702	-0.581398	0.560972	0.999528	-0.111455	1. Xmoo1 Sil vs DMSO
CHD2	Proliferating Progenitors	808.776	-0.110516	0.190412	-0.580403	0.561643	0.999528	-0.110516	1. Xmoo1 Sil vs DMSO
RGMA	Proliferating Progenitors	232.316	0.0239205	0.256943	0.0930966	0.925827	0.999528	0.0239205	1. Xmoo1 Sil vs DMSO
AC091078.1	Proliferating Progenitors	163.957	0.0274497	0.3094	0.0887191	0.929305	0.999528	0.0274497	1. Xmoo1 Sil vs DMSO
AC110023.1	Proliferating Progenitors	122.237	0.826476	0.329681	2.5069	0.0121796	0.999528	0.826476	1. Xmoo1 Sil vs DMSO
LINC01579	Proliferating Progenitors	100.725	0.255881	0.409382	0.625042	0.531944	0.999528	0.255881	1. Xmoo1 Sil vs DMSO
AC012409.2	Proliferating Progenitors	539.69	-0.124991	0.257062	-0.486227	0.626806	0.999528	-0.124991	1. Xmoo1 Sil vs DMSO
NR2F2-AS1	Proliferating Progenitors	357.271	0.022678	0.227052	0.0998801	0.92044	0.999528	0.022678	1. Xmoo1 Sil vs DMSO
NR2F2	Proliferating Progenitors	92.0959	-0.449926	0.382224	-1.17713	0.239145	0.999528	-0.449926	1. Xmoo1 Sil vs DMSO
LINC02254	Proliferating Progenitors	64.2181	0.474558	0.440382	1.0776	0.28121	0.999528	0.474558	1. Xmoo1 Sil vs DMSO
IGF1R	Proliferating Progenitors	757.27	-0.1205	0.186721	-0.645347	0.518702	0.999528	-0.1205	1. Xmoo1 Sil vs DMSO
TTC23	Proliferating Progenitors	99.572	0.543417	0.371828	1.46148	0.143885	0.999528	0.543417	1. Xmoo1 Sil vs DMSO
LRRC28	Proliferating Progenitors	107.245	0.0633037	0.365415	0.173238	0.862465	0.999528	0.0633037	1. Xmoo1 Sil vs DMSO
MEF2A	Proliferating Progenitors	487.42	-0.0999597	0.209248	-0.477709	0.632857	0.999528	-0.0999597	1. Xmoo1 Sil vs DMSO
AC090825.1	Proliferating Progenitors	100.149	0.020377	0.377787	0.0539377	0.956985	0.999528	0.020377	1. Xmoo1 Sil vs DMSO
CHSY1	Proliferating Progenitors	107.161	0.391436	0.361591	1.08254	0.279014	0.999528	0.391436	1. Xmoo1 Sil vs DMSO
SNRPA1	Proliferating Progenitors	92.4796	0.129362	0.371466	0.348247	0.727655	0.999528	0.129362	1. Xmoo1 Sil vs DMSO
TM2D3	Proliferating Progenitors	76.0823	0.258901	0.398389	0.649869	0.515777	0.999528	0.258901	1. Xmoo1 Sil vs DMSO
TARSL2	Proliferating Progenitors	79.6796	0.110021	0.386267	0.284831	0.775773	0.999528	0.110021	1. Xmoo1 Sil vs DMSO
NPRL3	Proliferating Progenitors	107.692	0.149851	0.344127	0.435452	0.663234	0.999528	0.149851	1. Xmoo1 Sil vs DMSO
LUC7L	Proliferating Progenitors	393.066	-0.138401	0.216136	-0.640342	0.52195	0.999528	-0.138401	1. Xmoo1 Sil vs DMSO
FAM234A	Proliferating Progenitors	53.1926	0.0712193	0.480599	0.148189	0.882194	0.999528	0.0712193	1. Xmoo1 Sil vs DMSO
RAB11FIP3	Proliferating Progenitors	221.591	0.0557156	0.274086	0.203278	0.838918	0.999528	0.0557156	1. Xmoo1 Sil vs DMSO
WDR90	Proliferating Progenitors	94.8071	-0.0563676	0.379187	-0.148654	0.881827	0.999528	-0.0563676	1. Xmoo1 Sil vs DMSO
RHOT2	Proliferating Progenitors	39.0621	-0.736895	0.601094	-1.22592	0.220228	0.999528	-0.736895	1. Xmoo1 Sil vs DMSO
METRN	Proliferating Progenitors	96.7535	-0.208537	0.377131	-0.552956	0.580293	0.999528	-0.208537	1. Xmoo1 Sil vs DMSO
CHTF18	Proliferating Progenitors	66.2121	0.201543	0.437192	0.460993	0.644804	0.999528	0.201543	1. Xmoo1 Sil vs DMSO
AL023882.1	Proliferating Progenitors	50.8138	-1.33e-05	0.540158	-2.45e-05	0.99998	1	-1.33e-05	1. Xmoo1 Sil vs DMSO
LMF1	Proliferating Progenitors	78.9144	-0.162478	0.413405	-0.393024	0.694302	0.999528	-0.162478	1. Xmoo1 Sil vs DMSO
UBE2I	Proliferating Progenitors	89.9	-0.168642	0.373363	-0.451685	0.651496	0.999528	-0.168642	1. Xmoo1 Sil vs DMSO
GNPTG	Proliferating Progenitors	57.3262	-0.496538	0.505851	-0.981588	0.326303	0.999528	-0.496538	1. Xmoo1 Sil vs DMSO
UNKL	Proliferating Progenitors	59.1086	0.104559	0.458315	0.228137	0.81954	0.999528	0.104559	1. Xmoo1 Sil vs DMSO
CLCN7	Proliferating Progenitors	46.5327	-0.125892	0.493681	-0.255006	0.798719	0.999528	-0.125892	1. Xmoo1 Sil vs DMSO
IFT140	Proliferating Progenitors	59.7293	-0.0462902	0.458441	-0.100973	0.919572	0.999528	-0.0462902	1. Xmoo1 Sil vs DMSO
CRAMP1	Proliferating Progenitors	89.466	-0.18178	0.385935	-0.471011	0.637633	0.999528	-0.18178	1. Xmoo1 Sil vs DMSO
JPT2	Proliferating Progenitors	59.1615	0.123437	0.462156	0.26709	0.7894	0.999528	0.123437	1. Xmoo1 Sil vs DMSO
MAPK8IP3	Proliferating Progenitors	134.63	-0.327092	0.312869	-1.04546	0.29581	0.999528	-0.327092	1. Xmoo1 Sil vs DMSO
NME3	Proliferating Progenitors	52.7312	0.172406	0.46893	0.367659	0.713128	0.999528	0.172406	1. Xmoo1 Sil vs DMSO
SPSB3	Proliferating Progenitors	42.3984	-0.540741	0.522243	-1.03542	0.300473	0.999528	-0.540741	1. Xmoo1 Sil vs DMSO
HAGH	Proliferating Progenitors	111.002	-0.167754	0.3613	-0.464306	0.642429	0.999528	-0.167754	1. Xmoo1 Sil vs DMSO
RPS2	Proliferating Progenitors	161.655	0.303013	0.347542	0.871877	0.383275	0.999528	0.303013	1. Xmoo1 Sil vs DMSO
TSC2	Proliferating Progenitors	60.0758	0.0322871	0.456858	0.0706719	0.943659	0.999528	0.0322871	1. Xmoo1 Sil vs DMSO
PKD1	Proliferating Progenitors	99.8095	-0.0454151	0.362168	-0.125398	0.900209	0.999528	-0.0454151	1. Xmoo1 Sil vs DMSO
CASKIN1	Proliferating Progenitors	33.4069	-1.30581	0.593209	-2.20126	0.0277174	0.999528	-1.30581	1. Xmoo1 Sil vs DMSO
PGP	Proliferating Progenitors	190.744	-0.0661097	0.289293	-0.228522	0.819241	0.999528	-0.0661097	1. Xmoo1 Sil vs DMSO
ECI1	Proliferating Progenitors	60.6378	0.554808	0.459836	1.20654	0.227611	0.999528	0.554808	1. Xmoo1 Sil vs DMSO
RNPS1	Proliferating Progenitors	129.285	-0.104873	0.351455	-0.298397	0.7654	0.999528	-0.104873	1. Xmoo1 Sil vs DMSO
ABCA3	Proliferating Progenitors	96.214	-0.0904463	0.367849	-0.245879	0.805776	0.999528	-0.0904463	1. Xmoo1 Sil vs DMSO
CCNF	Proliferating Progenitors	77.2333	0.529553	0.425639	1.24414	0.213449	0.999528	0.529553	1. Xmoo1 Sil vs DMSO
PDPK1	Proliferating Progenitors	57.442	0.399621	0.453895	0.880425	0.378629	0.999528	0.399621	1. Xmoo1 Sil vs DMSO
ERVK13-1	Proliferating Progenitors	74.3905	0.062918	0.399665	0.157427	0.874908	0.999528	0.062918	1. Xmoo1 Sil vs DMSO
SRRM2	Proliferating Progenitors	472.578	-0.00333418	0.208032	-0.0160272	0.987213	0.999528	-0.00333418	1. Xmoo1 Sil vs DMSO
ZNF213-AS1	Proliferating Progenitors	45.4897	0.0915688	0.502304	0.182297	0.855349	0.999528	0.0915688	1. Xmoo1 Sil vs DMSO
ZNF213	Proliferating Progenitors	111.652	-0.147205	0.336623	-0.437301	0.661893	0.999528	-0.147205	1. Xmoo1 Sil vs DMSO
ZNF75A	Proliferating Progenitors	96.3093	-0.712948	0.377774	-1.88724	0.0591286	0.999528	-0.712948	1. Xmoo1 Sil vs DMSO
AC025283.2	Proliferating Progenitors	54.4148	-0.263178	0.471076	-0.558674	0.576384	0.999528	-0.263178	1. Xmoo1 Sil vs DMSO
CLUAP1	Proliferating Progenitors	73.8137	-0.109844	0.400121	-0.274528	0.783679	0.999528	-0.109844	1. Xmoo1 Sil vs DMSO
SLX4	Proliferating Progenitors	66.5531	-0.400321	0.418908	-0.95563	0.339259	0.999528	-0.400321	1. Xmoo1 Sil vs DMSO
DNASE1	Proliferating Progenitors	118.996	-0.220648	0.348124	-0.633819	0.526199	0.999528	-0.220648	1. Xmoo1 Sil vs DMSO
TRAP1	Proliferating Progenitors	110.312	-0.499442	0.355141	-1.40632	0.159629	0.999528	-0.499442	1. Xmoo1 Sil vs DMSO
CREBBP	Proliferating Progenitors	345.484	-0.0827585	0.226745	-0.364985	0.715123	0.999528	-0.0827585	1. Xmoo1 Sil vs DMSO
ADCY9	Proliferating Progenitors	86.6102	-0.337944	0.402959	-0.838657	0.401662	0.999528	-0.337944	1. Xmoo1 Sil vs DMSO
MGRN1	Proliferating Progenitors	80.9084	0.00661934	0.402535	0.0164442	0.98688	0.999528	0.00661934	1. Xmoo1 Sil vs DMSO
ANKS3	Proliferating Progenitors	86.6984	-0.0271441	0.37237	-0.0728956	0.941889	0.999528	-0.0271441	1. Xmoo1 Sil vs DMSO
GLYR1	Proliferating Progenitors	138.237	0.0691373	0.312352	0.221344	0.824824	0.999528	0.0691373	1. Xmoo1 Sil vs DMSO
UBN1	Proliferating Progenitors	114.869	-0.0849206	0.39717	-0.213814	0.830692	0.999528	-0.0849206	1. Xmoo1 Sil vs DMSO
RBFOX1	Proliferating Progenitors	746.543	0.1777	0.19479	0.912261	0.361631	0.999528	0.1777	1. Xmoo1 Sil vs DMSO
METTL22	Proliferating Progenitors	53.0075	-0.41617	0.480767	-0.865637	0.386689	0.999528	-0.41617	1. Xmoo1 Sil vs DMSO
ABAT	Proliferating Progenitors	349.161	-0.0318887	0.224032	-0.14234	0.886812	0.999528	-0.0318887	1. Xmoo1 Sil vs DMSO
PMM2	Proliferating Progenitors	272.452	-0.186868	0.24523	-0.762011	0.446053	0.999528	-0.186868	1. Xmoo1 Sil vs DMSO
CARHSP1	Proliferating Progenitors	129.024	-0.588177	0.333253	-1.76496	0.0775712	0.999528	-0.588177	1. Xmoo1 Sil vs DMSO
USP7	Proliferating Progenitors	90.0046	-0.270669	0.380312	-0.711704	0.476648	0.999528	-0.270669	1. Xmoo1 Sil vs DMSO
C16orf72	Proliferating Progenitors	56.9937	0.242241	0.447658	0.54113	0.588418	0.999528	0.242241	1. Xmoo1 Sil vs DMSO
AC087190.1	Proliferating Progenitors	64.9923	-0.0418411	0.546354	-0.0765824	0.938956	0.999528	-0.0418411	1. Xmoo1 Sil vs DMSO
ATF7IP2	Proliferating Progenitors	93.4718	-0.0602369	0.370294	-0.162673	0.870776	0.999528	-0.0602369	1. Xmoo1 Sil vs DMSO
CLEC16A	Proliferating Progenitors	196.809	0.0322357	0.306304	0.105241	0.916185	0.999528	0.0322357	1. Xmoo1 Sil vs DMSO
AC007014.1	Proliferating Progenitors	52.0874	0.386343	0.476676	0.810494	0.417656	0.999528	0.386343	1. Xmoo1 Sil vs DMSO
LITAF	Proliferating Progenitors	67.9455	-0.185245	0.433949	-0.426883	0.669465	0.999528	-0.185245	1. Xmoo1 Sil vs DMSO
TXNDC11	Proliferating Progenitors	56.7519	0.000588001	0.46626	0.0012611	0.998994	1	0.000588001	1. Xmoo1 Sil vs DMSO
ZC3H7A	Proliferating Progenitors	200.395	-0.140945	0.270224	-0.521587	0.601958	0.999528	-0.140945	1. Xmoo1 Sil vs DMSO
AC007216.4	Proliferating Progenitors	83.0986	-0.0397181	0.411979	-0.0964081	0.923196	0.999528	-0.0397181	1. Xmoo1 Sil vs DMSO
GSPT1	Proliferating Progenitors	196.496	0.410921	0.274469	1.49715	0.134354	0.999528	0.410921	1. Xmoo1 Sil vs DMSO
SNX29	Proliferating Progenitors	227.992	-0.428206	0.268791	-1.59308	0.111142	0.999528	-0.428206	1. Xmoo1 Sil vs DMSO
SHISA9	Proliferating Progenitors	70.3481	-0.548033	0.444419	-1.23314	0.217522	0.999528	-0.548033	1. Xmoo1 Sil vs DMSO
U91319.1	Proliferating Progenitors	57.9404	0.298567	0.513617	0.581303	0.561036	0.999528	0.298567	1. Xmoo1 Sil vs DMSO
MRTFB	Proliferating Progenitors	411.942	0.418765	0.228011	1.8366	0.0662696	0.999528	0.418765	1. Xmoo1 Sil vs DMSO
AC130650.1	Proliferating Progenitors	52.1537	-1.05085	0.487174	-2.15702	0.0310039	0.999528	-1.05085	1. Xmoo1 Sil vs DMSO
PARN	Proliferating Progenitors	151.087	-0.100092	0.304111	-0.329129	0.742058	0.999528	-0.100092	1. Xmoo1 Sil vs DMSO
PDXDC1	Proliferating Progenitors	788.69	-0.0585508	0.191099	-0.30639	0.759308	0.999528	-0.0585508	1. Xmoo1 Sil vs DMSO
RRN3	Proliferating Progenitors	54.1393	-0.313556	0.476294	-0.658325	0.510329	0.999528	-0.313556	1. Xmoo1 Sil vs DMSO
BMERB1	Proliferating Progenitors	325.226	-0.0614711	0.240198	-0.255919	0.798014	0.999528	-0.0614711	1. Xmoo1 Sil vs DMSO
MARF1	Proliferating Progenitors	115.229	-0.125507	0.332023	-0.378006	0.705426	0.999528	-0.125507	1. Xmoo1 Sil vs DMSO
NDE1	Proliferating Progenitors	236.898	0.358043	0.255132	1.40336	0.160509	0.999528	0.358043	1. Xmoo1 Sil vs DMSO
MYH11	Proliferating Progenitors	128.428	0.135886	0.328136	0.414113	0.678791	0.999528	0.135886	1. Xmoo1 Sil vs DMSO
ABCC1	Proliferating Progenitors	115.086	0.494478	0.360773	1.37061	0.170497	0.999528	0.494478	1. Xmoo1 Sil vs DMSO
XYLT1	Proliferating Progenitors	519.931	-0.205021	0.204575	-1.00218	0.316257	0.999528	-0.205021	1. Xmoo1 Sil vs DMSO
RPS15A	Proliferating Progenitors	77.8847	0.216861	0.426441	0.508537	0.611077	0.999528	0.216861	1. Xmoo1 Sil vs DMSO
ARL6IP1	Proliferating Progenitors	263.324	0.335129	0.298066	1.12435	0.260867	0.999528	0.335129	1. Xmoo1 Sil vs DMSO
SMG1	Proliferating Progenitors	212.437	0.176806	0.262135	0.674482	0.500005	0.999528	0.176806	1. Xmoo1 Sil vs DMSO
CCP110	Proliferating Progenitors	96.5842	-0.147124	0.368537	-0.399213	0.689737	0.999528	-0.147124	1. Xmoo1 Sil vs DMSO
VPS35L	Proliferating Progenitors	182.46	0.0398231	0.279203	0.142631	0.886581	0.999528	0.0398231	1. Xmoo1 Sil vs DMSO
KNOP1	Proliferating Progenitors	89.4503	0.142501	0.400627	0.355695	0.722069	0.999528	0.142501	1. Xmoo1 Sil vs DMSO
IQCK	Proliferating Progenitors	154.118	0.152475	0.311792	0.489028	0.624822	0.999528	0.152475	1. Xmoo1 Sil vs DMSO
THUMPD1	Proliferating Progenitors	53.3664	0.267605	0.462112	0.579092	0.562527	0.999528	0.267605	1. Xmoo1 Sil vs DMSO
ERI2	Proliferating Progenitors	565.354	-0.0341086	0.212809	-0.160277	0.872662	0.999528	-0.0341086	1. Xmoo1 Sil vs DMSO
REXO5	Proliferating Progenitors	60.2046	0.17776	0.480836	0.369689	0.711614	0.999528	0.17776	1. Xmoo1 Sil vs DMSO
METTL9	Proliferating Progenitors	103.496	0.519357	0.352999	1.47127	0.141218	0.999528	0.519357	1. Xmoo1 Sil vs DMSO
IGSF6	Proliferating Progenitors	91.2592	0.0855571	0.452004	0.189284	0.84987	0.999528	0.0855571	1. Xmoo1 Sil vs DMSO
NPIPB4	Proliferating Progenitors	46.2442	-0.239117	0.500012	-0.478223	0.632491	0.999528	-0.239117	1. Xmoo1 Sil vs DMSO
UQCRC2	Proliferating Progenitors	85.5961	0.00488686	0.377544	0.0129438	0.989673	0.999528	0.00488686	1. Xmoo1 Sil vs DMSO
MOSMO	Proliferating Progenitors	174.962	0.172765	0.29111	0.593471	0.552866	0.999528	0.172765	1. Xmoo1 Sil vs DMSO
EEF2K	Proliferating Progenitors	88.8727	0.380382	0.386579	0.98397	0.32513	0.999528	0.380382	1. Xmoo1 Sil vs DMSO
POLR3E	Proliferating Progenitors	55.0915	-0.33562	0.473577	-0.708692	0.478516	0.999528	-0.33562	1. Xmoo1 Sil vs DMSO
AC092338.3	Proliferating Progenitors	58.689	-0.418554	0.459954	-0.909989	0.362828	0.999528	-0.418554	1. Xmoo1 Sil vs DMSO
CDR2	Proliferating Progenitors	82.1216	0.0826005	0.398147	0.207463	0.835649	0.999528	0.0826005	1. Xmoo1 Sil vs DMSO
USP31	Proliferating Progenitors	122.189	-0.328462	0.334581	-0.981713	0.326241	0.999528	-0.328462	1. Xmoo1 Sil vs DMSO
COG7	Proliferating Progenitors	138.305	0.208964	0.313355	0.666861	0.504861	0.999528	0.208964	1. Xmoo1 Sil vs DMSO
GGA2	Proliferating Progenitors	140.1	-0.0237207	0.317462	-0.0747199	0.940438	0.999528	-0.0237207	1. Xmoo1 Sil vs DMSO
DCTN5	Proliferating Progenitors	91.1324	0.197692	0.400413	0.49372	0.621504	0.999528	0.197692	1. Xmoo1 Sil vs DMSO
PLK1	Proliferating Progenitors	54.129	0.0838809	0.478419	0.17533	0.860821	0.999528	0.0838809	1. Xmoo1 Sil vs DMSO
PRKCB	Proliferating Progenitors	52.3639	0.579418	0.613226	0.944868	0.344726	0.999528	0.579418	1. Xmoo1 Sil vs DMSO
RBBP6	Proliferating Progenitors	194.599	0.523881	0.275492	1.90162	0.057221	0.999528	0.523881	1. Xmoo1 Sil vs DMSO
TNRC6A	Proliferating Progenitors	1076.39	-0.0765269	0.189779	-0.403242	0.68677	0.999528	-0.0765269	1. Xmoo1 Sil vs DMSO
LINC01567	Proliferating Progenitors	54.1775	-0.149991	0.499629	-0.300205	0.76402	0.999528	-0.149991	1. Xmoo1 Sil vs DMSO
AC008731.1	Proliferating Progenitors	135.213	-0.357134	0.317414	-1.12514	0.260531	0.999528	-0.357134	1. Xmoo1 Sil vs DMSO
ARHGAP17	Proliferating Progenitors	170.21	0.123776	0.29763	0.41587	0.677505	0.999528	0.123776	1. Xmoo1 Sil vs DMSO
LCMT1	Proliferating Progenitors	76.1661	-0.237556	0.415203	-0.572144	0.567224	0.999528	-0.237556	1. Xmoo1 Sil vs DMSO
GTF3C1	Proliferating Progenitors	127.796	0.17208	0.323505	0.531924	0.594779	0.999528	0.17208	1. Xmoo1 Sil vs DMSO
KIAA0556	Proliferating Progenitors	114.588	-0.212	0.35776	-0.592575	0.553466	0.999528	-0.212	1. Xmoo1 Sil vs DMSO
AC016597.1	Proliferating Progenitors	59.7866	0.122592	0.438119	0.279814	0.77962	0.999528	0.122592	1. Xmoo1 Sil vs DMSO
XPO6	Proliferating Progenitors	160.801	-0.0612094	0.304157	-0.201243	0.840509	0.999528	-0.0612094	1. Xmoo1 Sil vs DMSO
ATXN2L	Proliferating Progenitors	208.573	-0.205901	0.266211	-0.773452	0.439255	0.999528	-0.205901	1. Xmoo1 Sil vs DMSO
AC133550.2	Proliferating Progenitors	95.92	-0.193817	0.381549	-0.507974	0.611471	0.999528	-0.193817	1. Xmoo1 Sil vs DMSO
SH2B1	Proliferating Progenitors	92.3035	-0.686476	0.383221	-1.79133	0.0732404	0.999528	-0.686476	1. Xmoo1 Sil vs DMSO
NFATC2IP	Proliferating Progenitors	100.65	-0.445812	0.356247	-1.25141	0.210783	0.999528	-0.445812	1. Xmoo1 Sil vs DMSO
AC109460.2	Proliferating Progenitors	45.6721	-0.272288	0.509125	-0.534816	0.592777	0.999528	-0.272288	1. Xmoo1 Sil vs DMSO
KIF22	Proliferating Progenitors	113.364	0.034083	0.359414	0.0948296	0.92445	0.999528	0.034083	1. Xmoo1 Sil vs DMSO
AC009133.1	Proliferating Progenitors	82.0848	0.0270244	0.382066	0.0707323	0.943611	0.999528	0.0270244	1. Xmoo1 Sil vs DMSO
PRRT2	Proliferating Progenitors	231.04	0.155222	0.27965	0.555059	0.578855	0.999528	0.155222	1. Xmoo1 Sil vs DMSO
PAGR1	Proliferating Progenitors	131.737	0.30471	0.316555	0.962582	0.335757	0.999528	0.30471	1. Xmoo1 Sil vs DMSO
ASPHD1	Proliferating Progenitors	84.7348	-0.174902	0.383901	-0.45559	0.648685	0.999528	-0.174902	1. Xmoo1 Sil vs DMSO
KCTD13	Proliferating Progenitors	62.4891	0.344879	0.463126	0.744677	0.456467	0.999528	0.344879	1. Xmoo1 Sil vs DMSO
ZNF785	Proliferating Progenitors	63.2896	0.189597	0.430091	0.440831	0.659336	0.999528	0.189597	1. Xmoo1 Sil vs DMSO
SRCAP	Proliferating Progenitors	47.7694	-0.206737	0.4881	-0.423553	0.671892	0.999528	-0.206737	1. Xmoo1 Sil vs DMSO
BCL7C	Proliferating Progenitors	83.327	-0.302163	0.385698	-0.783419	0.433381	0.999528	-0.302163	1. Xmoo1 Sil vs DMSO
MIR762HG	Proliferating Progenitors	93.3925	0.0387797	0.363296	0.106744	0.914992	0.999528	0.0387797	1. Xmoo1 Sil vs DMSO
FUS	Proliferating Progenitors	648.266	0.0275098	0.201092	0.136802	0.891187	0.999528	0.0275098	1. Xmoo1 Sil vs DMSO
ZNF720	Proliferating Progenitors	66.1926	-0.224231	0.424465	-0.528268	0.597313	0.999528	-0.224231	1. Xmoo1 Sil vs DMSO
SHCBP1	Proliferating Progenitors	155.549	0.00337069	0.294773	0.0114349	0.990876	0.999528	0.00337069	1. Xmoo1 Sil vs DMSO
VPS35	Proliferating Progenitors	114.074	-0.112796	0.333357	-0.338363	0.735089	0.999528	-0.112796	1. Xmoo1 Sil vs DMSO
ORC6	Proliferating Progenitors	178.943	-0.130962	0.283418	-0.462082	0.644022	0.999528	-0.130962	1. Xmoo1 Sil vs DMSO
C16orf87	Proliferating Progenitors	92.0191	-0.190843	0.385192	-0.495449	0.620283	0.999528	-0.190843	1. Xmoo1 Sil vs DMSO
GPT2	Proliferating Progenitors	114.245	-0.189522	0.3319	-0.571023	0.567984	0.999528	-0.189522	1. Xmoo1 Sil vs DMSO
DNAJA2	Proliferating Progenitors	42.3587	1.1308	0.527627	2.14318	0.0320984	0.999528	1.1308	1. Xmoo1 Sil vs DMSO
NETO2	Proliferating Progenitors	160.806	0.0333571	0.295689	0.112811	0.91018	0.999528	0.0333571	1. Xmoo1 Sil vs DMSO
ITFG1-AS1	Proliferating Progenitors	44.9318	-0.43674	0.505128	-0.864613	0.387251	0.999528	-0.43674	1. Xmoo1 Sil vs DMSO
ITFG1	Proliferating Progenitors	629.435	0.100625	0.200292	0.502389	0.615394	0.999528	0.100625	1. Xmoo1 Sil vs DMSO
AC007533.1	Proliferating Progenitors	129.231	0.419386	0.350549	1.19637	0.231553	0.999528	0.419386	1. Xmoo1 Sil vs DMSO
PHKB	Proliferating Progenitors	290.48	0.0264188	0.244879	0.107885	0.914087	0.999528	0.0264188	1. Xmoo1 Sil vs DMSO
LONP2	Proliferating Progenitors	401.73	-0.0533141	0.215671	-0.247201	0.804753	0.999528	-0.0533141	1. Xmoo1 Sil vs DMSO
SIAH1	Proliferating Progenitors	217.026	-0.317144	0.265499	-1.19452	0.232274	0.999528	-0.317144	1. Xmoo1 Sil vs DMSO
N4BP1	Proliferating Progenitors	186.905	0.209294	0.279499	0.74882	0.453966	0.999528	0.209294	1. Xmoo1 Sil vs DMSO
AC026470.2	Proliferating Progenitors	84.4598	-0.378325	0.382295	-0.989616	0.322362	0.999528	-0.378325	1. Xmoo1 Sil vs DMSO
ZNF423	Proliferating Progenitors	369.261	0.141654	0.22682	0.624522	0.532285	0.999528	0.141654	1. Xmoo1 Sil vs DMSO
TENT4B	Proliferating Progenitors	55.7973	0.099022	0.480178	0.206219	0.836619	0.999528	0.099022	1. Xmoo1 Sil vs DMSO
BRD7	Proliferating Progenitors	220.39	-0.288557	0.269604	-1.0703	0.284485	0.999528	-0.288557	1. Xmoo1 Sil vs DMSO
SALL1	Proliferating Progenitors	55.8944	0.0139325	0.455177	0.030609	0.975581	0.999528	0.0139325	1. Xmoo1 Sil vs DMSO
AC087564.1	Proliferating Progenitors	96.8566	-0.14532	0.358487	-0.405371	0.685205	0.999528	-0.14532	1. Xmoo1 Sil vs DMSO
AC137494.1	Proliferating Progenitors	46.2971	-0.189079	0.491966	-0.384333	0.700731	0.999528	-0.189079	1. Xmoo1 Sil vs DMSO
TOX3	Proliferating Progenitors	415.14	-0.139646	0.217815	-0.641125	0.521442	0.999528	-0.139646	1. Xmoo1 Sil vs DMSO
CHD9	Proliferating Progenitors	1119.85	-0.103032	0.190429	-0.541051	0.588473	0.999528	-0.103032	1. Xmoo1 Sil vs DMSO
RBL2	Proliferating Progenitors	247.175	0.185727	0.254789	0.728944	0.466036	0.999528	0.185727	1. Xmoo1 Sil vs DMSO
RPGRIP1L	Proliferating Progenitors	113.721	-0.0992197	0.345608	-0.287087	0.774045	0.999528	-0.0992197	1. Xmoo1 Sil vs DMSO
FTO	Proliferating Progenitors	531.522	-0.0143032	0.212073	-0.0674445	0.946228	0.999528	-0.0143032	1. Xmoo1 Sil vs DMSO
AC007347.1	Proliferating Progenitors	86.4465	-0.709704	0.426386	-1.66446	0.09602	0.999528	-0.709704	1. Xmoo1 Sil vs DMSO
CRNDE	Proliferating Progenitors	313.243	-0.0344908	0.232823	-0.148142	0.882231	0.999528	-0.0344908	1. Xmoo1 Sil vs DMSO
IRX5	Proliferating Progenitors	64.6198	-0.0278075	0.42498	-0.0654325	0.94783	0.999528	-0.0278075	1. Xmoo1 Sil vs DMSO
AC040168.1	Proliferating Progenitors	52.2525	-0.699023	0.51181	-1.36578	0.172007	0.999528	-0.699023	1. Xmoo1 Sil vs DMSO
GNAO1	Proliferating Progenitors	177.944	0.0689176	0.301928	0.228259	0.819445	0.999528	0.0689176	1. Xmoo1 Sil vs DMSO
AC009102.4	Proliferating Progenitors	59.0867	0.227768	0.442739	0.514453	0.606935	0.999528	0.227768	1. Xmoo1 Sil vs DMSO
AMFR	Proliferating Progenitors	100.043	0.266041	0.352881	0.753911	0.450902	0.999528	0.266041	1. Xmoo1 Sil vs DMSO
AC092140.1	Proliferating Progenitors	47.7653	-0.41941	0.490905	-0.85436	0.392905	0.999528	-0.41941	1. Xmoo1 Sil vs DMSO
NUDT21	Proliferating Progenitors	98.7482	0.0932291	0.396924	0.234879	0.814303	0.999528	0.0932291	1. Xmoo1 Sil vs DMSO
BBS2	Proliferating Progenitors	96.2068	0.0688908	0.358073	0.192393	0.847434	0.999528	0.0688908	1. Xmoo1 Sil vs DMSO
NUP93	Proliferating Progenitors	166.887	0.118622	0.317717	0.373359	0.708881	0.999528	0.118622	1. Xmoo1 Sil vs DMSO
HERPUD1	Proliferating Progenitors	76.8456	0.435941	0.395842	1.1013	0.270766	0.999528	0.435941	1. Xmoo1 Sil vs DMSO
CPNE2	Proliferating Progenitors	69.6863	0.325255	0.421489	0.771681	0.440303	0.999528	0.325255	1. Xmoo1 Sil vs DMSO
FAM192A	Proliferating Progenitors	120.812	0.0546752	0.34307	0.159371	0.873377	0.999528	0.0546752	1. Xmoo1 Sil vs DMSO
AC009090.6	Proliferating Progenitors	74.4679	-0.0873233	0.421682	-0.207083	0.835945	0.999528	-0.0873233	1. Xmoo1 Sil vs DMSO
RSPRY1	Proliferating Progenitors	119.948	0.119879	0.329749	0.363546	0.716197	0.999528	0.119879	1. Xmoo1 Sil vs DMSO
CIAPIN1	Proliferating Progenitors	55.9002	0.271634	0.452357	0.600487	0.548182	0.999528	0.271634	1. Xmoo1 Sil vs DMSO
ADGRG1	Proliferating Progenitors	66.6044	-0.280576	0.458024	-0.612578	0.540155	0.999528	-0.280576	1. Xmoo1 Sil vs DMSO
CSNK2A2	Proliferating Progenitors	75.3574	-0.0924166	0.406269	-0.227477	0.820053	0.999528	-0.0924166	1. Xmoo1 Sil vs DMSO
NDRG4	Proliferating Progenitors	63.7771	0.111269	0.454996	0.244549	0.806806	0.999528	0.111269	1. Xmoo1 Sil vs DMSO
SETD6	Proliferating Progenitors	35.4956	-0.74699	0.562021	-1.32911	0.183811	0.999528	-0.74699	1. Xmoo1 Sil vs DMSO
CNOT1	Proliferating Progenitors	395.007	0.277217	0.217782	1.27291	0.20305	0.999528	0.277217	1. Xmoo1 Sil vs DMSO
GOT2	Proliferating Progenitors	46.0179	-0.33267	0.504759	-0.659067	0.509853	0.999528	-0.33267	1. Xmoo1 Sil vs DMSO
CDH8	Proliferating Progenitors	73.9064	-0.379112	0.418543	-0.90579	0.365047	0.999528	-0.379112	1. Xmoo1 Sil vs DMSO
CDH11	Proliferating Progenitors	59.7265	1.00412	0.535584	1.87481	0.0608196	0.999528	1.00412	1. Xmoo1 Sil vs DMSO
BEAN1	Proliferating Progenitors	59.9014	0.0568588	0.482717	0.117789	0.906235	0.999528	0.0568588	1. Xmoo1 Sil vs DMSO
TK2	Proliferating Progenitors	85.375	-0.0195923	0.423392	-0.0462745	0.963091	0.999528	-0.0195923	1. Xmoo1 Sil vs DMSO
CKLF	Proliferating Progenitors	49.9192	0.610034	0.49724	1.22684	0.219882	0.999528	0.610034	1. Xmoo1 Sil vs DMSO
CMTM4	Proliferating Progenitors	117.045	-0.123176	0.368516	-0.33425	0.738191	0.999528	-0.123176	1. Xmoo1 Sil vs DMSO
DYNC1LI2	Proliferating Progenitors	236.052	0.0770646	0.257247	0.299574	0.764502	0.999528	0.0770646	1. Xmoo1 Sil vs DMSO
AC018557.3	Proliferating Progenitors	117.916	0.183626	0.366559	0.500946	0.616409	0.999528	0.183626	1. Xmoo1 Sil vs DMSO
NAE1	Proliferating Progenitors	122.052	-0.0276045	0.343557	-0.0803492	0.93596	0.999528	-0.0276045	1. Xmoo1 Sil vs DMSO
CBFB	Proliferating Progenitors	180.539	-0.327531	0.28026	-1.16867	0.242537	0.999528	-0.327531	1. Xmoo1 Sil vs DMSO
KIAA0895L	Proliferating Progenitors	104.318	-0.131175	0.353613	-0.370957	0.71067	0.999528	-0.131175	1. Xmoo1 Sil vs DMSO
CTCF	Proliferating Progenitors	188.666	-0.584875	0.288609	-2.02653	0.0427102	0.999528	-0.584875	1. Xmoo1 Sil vs DMSO
GFOD2	Proliferating Progenitors	64.1969	0.249871	0.429678	0.581532	0.560882	0.999528	0.249871	1. Xmoo1 Sil vs DMSO
RANBP10	Proliferating Progenitors	94.0984	0.0756479	0.367602	0.205788	0.836957	0.999528	0.0756479	1. Xmoo1 Sil vs DMSO
NFATC3	Proliferating Progenitors	294.408	-0.154825	0.267321	-0.579173	0.562473	0.999528	-0.154825	1. Xmoo1 Sil vs DMSO
SLC7A6	Proliferating Progenitors	108.101	-0.370285	0.349313	-1.06004	0.289127	0.999528	-0.370285	1. Xmoo1 Sil vs DMSO
SLC7A6OS	Proliferating Progenitors	111.276	-0.05056	0.337688	-0.149724	0.880982	0.999528	-0.05056	1. Xmoo1 Sil vs DMSO
PRMT7	Proliferating Progenitors	76.0148	-0.438701	0.403023	-1.08853	0.276363	0.999528	-0.438701	1. Xmoo1 Sil vs DMSO
ZFP90	Proliferating Progenitors	181.858	-0.432996	0.284746	-1.52064	0.128351	0.999528	-0.432996	1. Xmoo1 Sil vs DMSO
TANGO6	Proliferating Progenitors	126.826	0.361045	0.333855	1.08144	0.279501	0.999528	0.361045	1. Xmoo1 Sil vs DMSO
SNTB2	Proliferating Progenitors	131.334	-0.0804453	0.346873	-0.231916	0.816603	0.999528	-0.0804453	1. Xmoo1 Sil vs DMSO
VPS4A	Proliferating Progenitors	81.4655	0.338744	0.389973	0.868634	0.385047	0.999528	0.338744	1. Xmoo1 Sil vs DMSO
TERF2	Proliferating Progenitors	58.9142	0.328101	0.4419	0.742478	0.457798	0.999528	0.328101	1. Xmoo1 Sil vs DMSO
CYB5B	Proliferating Progenitors	85.0637	-0.184994	0.43998	-0.420459	0.67415	0.999528	-0.184994	1. Xmoo1 Sil vs DMSO
NFAT5	Proliferating Progenitors	387.068	-0.288988	0.268372	-1.07682	0.281562	0.999528	-0.288988	1. Xmoo1 Sil vs DMSO
WWP2	Proliferating Progenitors	128.43	-0.338741	0.327756	-1.03352	0.301362	0.999528	-0.338741	1. Xmoo1 Sil vs DMSO
PDPR	Proliferating Progenitors	47.4852	-1.00843	0.500934	-2.01311	0.0441031	0.999528	-1.00843	1. Xmoo1 Sil vs DMSO
EXOSC6	Proliferating Progenitors	66.7088	-0.0373729	0.435572	-0.0858019	0.931624	0.999528	-0.0373729	1. Xmoo1 Sil vs DMSO
AARS	Proliferating Progenitors	95.5551	0.0124853	0.374458	0.0333422	0.973402	0.999528	0.0124853	1. Xmoo1 Sil vs DMSO
DDX19B	Proliferating Progenitors	71.8058	-0.103362	0.417035	-0.247849	0.804251	0.999528	-0.103362	1. Xmoo1 Sil vs DMSO
AC012184.3	Proliferating Progenitors	68.2497	0.106335	0.415905	0.255672	0.798204	0.999528	0.106335	1. Xmoo1 Sil vs DMSO
DDX19A	Proliferating Progenitors	67.4935	0.216239	0.433726	0.498562	0.618088	0.999528	0.216239	1. Xmoo1 Sil vs DMSO
ST3GAL2	Proliferating Progenitors	71.9538	0.0205977	0.417796	0.0493009	0.960679	0.999528	0.0205977	1. Xmoo1 Sil vs DMSO
SF3B3	Proliferating Progenitors	113.8	0.00689317	0.406451	0.0169594	0.986469	0.999528	0.00689317	1. Xmoo1 Sil vs DMSO
MTSS2	Proliferating Progenitors	80.5663	-0.331534	0.401448	-0.825846	0.408891	0.999528	-0.331534	1. Xmoo1 Sil vs DMSO
HYDIN	Proliferating Progenitors	89.1501	0.280052	0.373269	0.750269	0.453093	0.999528	0.280052	1. Xmoo1 Sil vs DMSO
PHLPP2	Proliferating Progenitors	119.687	-0.127441	0.360077	-0.353928	0.723393	0.999528	-0.127441	1. Xmoo1 Sil vs DMSO
AP1G1	Proliferating Progenitors	185.528	-0.131385	0.284081	-0.462492	0.643729	0.999528	-0.131385	1. Xmoo1 Sil vs DMSO
IST1	Proliferating Progenitors	141.573	0.097473	0.329635	0.2957	0.767459	0.999528	0.097473	1. Xmoo1 Sil vs DMSO
ZNF821	Proliferating Progenitors	99.8907	-0.46115	0.37413	-1.23259	0.217729	0.999528	-0.46115	1. Xmoo1 Sil vs DMSO
DHX38	Proliferating Progenitors	77.5604	0.141653	0.445187	0.318188	0.750342	0.999528	0.141653	1. Xmoo1 Sil vs DMSO
LINC01572	Proliferating Progenitors	1177.67	0.127663	0.176076	0.725043	0.468426	0.999528	0.127663	1. Xmoo1 Sil vs DMSO
AC004158.1	Proliferating Progenitors	625.07	0.155649	0.239936	0.64871	0.516526	0.999528	0.155649	1. Xmoo1 Sil vs DMSO
AC004943.2	Proliferating Progenitors	206.435	-0.0850952	0.265928	-0.319993	0.748974	0.999528	-0.0850952	1. Xmoo1 Sil vs DMSO
ZFHX3	Proliferating Progenitors	423.935	0.00938491	0.220938	0.0424776	0.966118	0.999528	0.00938491	1. Xmoo1 Sil vs DMSO
PSMD7	Proliferating Progenitors	102.944	0.0617083	0.345858	0.178421	0.858392	0.999528	0.0617083	1. Xmoo1 Sil vs DMSO
AC009120.2	Proliferating Progenitors	128.25	0.0504807	0.366379	0.137783	0.890412	0.999528	0.0504807	1. Xmoo1 Sil vs DMSO
GLG1	Proliferating Progenitors	433.082	-0.07955	0.226952	-0.350514	0.725953	0.999528	-0.07955	1. Xmoo1 Sil vs DMSO
RFWD3	Proliferating Progenitors	147.521	-0.323188	0.306041	-1.05603	0.290954	0.999528	-0.323188	1. Xmoo1 Sil vs DMSO
WDR59	Proliferating Progenitors	145.211	0.0372524	0.305173	0.12207	0.902844	0.999528	0.0372524	1. Xmoo1 Sil vs DMSO
ZNRF1	Proliferating Progenitors	239.073	0.0487829	0.256221	0.190394	0.849001	0.999528	0.0487829	1. Xmoo1 Sil vs DMSO
CFDP1	Proliferating Progenitors	417.5	-0.0744974	0.218118	-0.341546	0.732693	0.999528	-0.0744974	1. Xmoo1 Sil vs DMSO
TMEM231	Proliferating Progenitors	90.6208	0.611599	0.376175	1.62584	0.103985	0.999528	0.611599	1. Xmoo1 Sil vs DMSO
GABARAPL2	Proliferating Progenitors	43.0747	0.621784	0.595896	1.04344	0.296742	0.999528	0.621784	1. Xmoo1 Sil vs DMSO
TERF2IP	Proliferating Progenitors	152.583	-0.275676	0.306852	-0.898401	0.368972	0.999528	-0.275676	1. Xmoo1 Sil vs DMSO
VAT1L	Proliferating Progenitors	79.8491	0.0525237	0.405759	0.129446	0.897005	0.999528	0.0525237	1. Xmoo1 Sil vs DMSO
WWOX	Proliferating Progenitors	1585.67	0.00400729	0.175363	0.0228514	0.981769	0.999528	0.00400729	1. Xmoo1 Sil vs DMSO
AC046158.1	Proliferating Progenitors	87.2709	-0.247541	0.385841	-0.641561	0.521158	0.999528	-0.247541	1. Xmoo1 Sil vs DMSO
CDYL2	Proliferating Progenitors	58.8616	0.803566	0.500647	1.60505	0.108482	0.999528	0.803566	1. Xmoo1 Sil vs DMSO
CMC2	Proliferating Progenitors	243.349	0.0499746	0.276684	0.180619	0.856666	0.999528	0.0499746	1. Xmoo1 Sil vs DMSO
CENPN	Proliferating Progenitors	48.9349	-0.377505	0.482704	-0.782062	0.434178	0.999528	-0.377505	1. Xmoo1 Sil vs DMSO
GAN	Proliferating Progenitors	70.685	0.209967	0.413855	0.507344	0.611913	0.999528	0.209967	1. Xmoo1 Sil vs DMSO
CMIP	Proliferating Progenitors	310.14	-0.285117	0.232596	-1.22581	0.220272	0.999528	-0.285117	1. Xmoo1 Sil vs DMSO
PLCG2	Proliferating Progenitors	73.2823	-0.500567	1.16988	-0.427877	0.66874	0.999528	-0.500567	1. Xmoo1 Sil vs DMSO
MPHOSPH6	Proliferating Progenitors	48.3778	0.0635122	0.505822	0.125562	0.900078	0.999528	0.0635122	1. Xmoo1 Sil vs DMSO
MBTPS1	Proliferating Progenitors	165.094	-0.0121618	0.296219	-0.0410566	0.967251	0.999528	-0.0121618	1. Xmoo1 Sil vs DMSO
HSDL1	Proliferating Progenitors	62.7782	0.673737	0.469542	1.43488	0.151321	0.999528	0.673737	1. Xmoo1 Sil vs DMSO
ATP2C2	Proliferating Progenitors	68.6199	-0.82602	0.418419	-1.97415	0.048365	0.999528	-0.82602	1. Xmoo1 Sil vs DMSO
MEAK7	Proliferating Progenitors	54.6157	0.255464	0.466525	0.547588	0.583975	0.999528	0.255464	1. Xmoo1 Sil vs DMSO
USP10	Proliferating Progenitors	224.007	0.0759628	0.277733	0.27351	0.784461	0.999528	0.0759628	1. Xmoo1 Sil vs DMSO
GSE1	Proliferating Progenitors	347.121	-0.293505	0.228299	-1.28561	0.198578	0.999528	-0.293505	1. Xmoo1 Sil vs DMSO
GINS2	Proliferating Progenitors	66.4542	-0.301192	0.431021	-0.698787	0.484685	0.999528	-0.301192	1. Xmoo1 Sil vs DMSO
COX4I1	Proliferating Progenitors	60.8496	-0.256145	0.482793	-0.530547	0.595732	0.999528	-0.256145	1. Xmoo1 Sil vs DMSO
MAP1LC3B	Proliferating Progenitors	55.063	0.101451	0.489477	0.207264	0.835804	0.999528	0.101451	1. Xmoo1 Sil vs DMSO
ZCCHC14	Proliferating Progenitors	119.092	-0.274119	0.350927	-0.781129	0.434726	0.999528	-0.274119	1. Xmoo1 Sil vs DMSO
KLHDC4	Proliferating Progenitors	93.896	0.246781	0.36563	0.674945	0.499711	0.999528	0.246781	1. Xmoo1 Sil vs DMSO
BANP	Proliferating Progenitors	57.9446	-0.429906	0.472122	-0.910584	0.362515	0.999528	-0.429906	1. Xmoo1 Sil vs DMSO
ZC3H18	Proliferating Progenitors	112.342	-0.125385	0.338889	-0.369989	0.711391	0.999528	-0.125385	1. Xmoo1 Sil vs DMSO
MVD	Proliferating Progenitors	51.3589	-0.418293	0.475411	-0.879856	0.378937	0.999528	-0.418293	1. Xmoo1 Sil vs DMSO
ACSF3	Proliferating Progenitors	50.4553	0.150632	0.478074	0.315081	0.7527	0.999528	0.150632	1. Xmoo1 Sil vs DMSO
ANKRD11	Proliferating Progenitors	596.18	-0.25206	0.196132	-1.28515	0.198738	0.999528	-0.25206	1. Xmoo1 Sil vs DMSO
AC092120.3	Proliferating Progenitors	103.017	-0.182679	0.355462	-0.51392	0.607308	0.999528	-0.182679	1. Xmoo1 Sil vs DMSO
SPG7	Proliferating Progenitors	175.951	-0.0166275	0.28728	-0.0578792	0.953845	0.999528	-0.0166275	1. Xmoo1 Sil vs DMSO
RPL13	Proliferating Progenitors	106.198	0.350667	0.404829	0.86621	0.386375	0.999528	0.350667	1. Xmoo1 Sil vs DMSO
SPATA33	Proliferating Progenitors	45.1829	-0.534333	0.510662	-1.04635	0.295398	0.999528	-0.534333	1. Xmoo1 Sil vs DMSO
CDK10	Proliferating Progenitors	70.2977	0.0574625	0.432472	0.13287	0.894296	0.999528	0.0574625	1. Xmoo1 Sil vs DMSO
VPS9D1	Proliferating Progenitors	46.5373	0.146505	0.513391	0.285367	0.775363	0.999528	0.146505	1. Xmoo1 Sil vs DMSO
ZNF276	Proliferating Progenitors	42.9802	-0.767242	0.541773	-1.41617	0.156726	0.999528	-0.767242	1. Xmoo1 Sil vs DMSO
FANCA	Proliferating Progenitors	303.753	-0.177584	0.232898	-0.762499	0.445762	0.999528	-0.177584	1. Xmoo1 Sil vs DMSO
SPIRE2	Proliferating Progenitors	46.141	-0.320171	0.496663	-0.644644	0.519158	0.999528	-0.320171	1. Xmoo1 Sil vs DMSO
TCF25	Proliferating Progenitors	330.029	-0.00702887	0.229498	-0.0306272	0.975567	0.999528	-0.00702887	1. Xmoo1 Sil vs DMSO
TUBB3	Proliferating Progenitors	111.322	0.121203	0.39286	0.308514	0.757691	0.999528	0.121203	1. Xmoo1 Sil vs DMSO
VPS53	Proliferating Progenitors	196.039	-0.153633	0.305454	-0.502968	0.614987	0.999528	-0.153633	1. Xmoo1 Sil vs DMSO
AC015853.3	Proliferating Progenitors	71.3748	-0.100567	0.476175	-0.211198	0.832732	0.999528	-0.100567	1. Xmoo1 Sil vs DMSO
GLOD4	Proliferating Progenitors	61.3325	-0.381959	0.471379	-0.8103	0.417768	0.999528	-0.381959	1. Xmoo1 Sil vs DMSO
NXN	Proliferating Progenitors	359.664	-0.295332	0.244667	-1.20708	0.227403	0.999528	-0.295332	1. Xmoo1 Sil vs DMSO
ABR	Proliferating Progenitors	109.034	-0.302389	0.342692	-0.882392	0.377565	0.999528	-0.302389	1. Xmoo1 Sil vs DMSO
YWHAE	Proliferating Progenitors	404.848	-0.0451409	0.220501	-0.204719	0.837791	0.999528	-0.0451409	1. Xmoo1 Sil vs DMSO
CRK	Proliferating Progenitors	81.6596	-0.196635	0.410042	-0.479549	0.631548	0.999528	-0.196635	1. Xmoo1 Sil vs DMSO
PITPNA	Proliferating Progenitors	71.665	0.183145	0.429706	0.426209	0.669956	0.999528	0.183145	1. Xmoo1 Sil vs DMSO
PRPF8	Proliferating Progenitors	119.81	-0.23512	0.339055	-0.693455	0.488024	0.999528	-0.23512	1. Xmoo1 Sil vs DMSO
SMYD4	Proliferating Progenitors	52.1606	-0.351596	0.523132	-0.672098	0.501522	0.999528	-0.351596	1. Xmoo1 Sil vs DMSO
RPA1	Proliferating Progenitors	84.2761	-0.0717697	0.377965	-0.189885	0.849399	0.999528	-0.0717697	1. Xmoo1 Sil vs DMSO
SMG6	Proliferating Progenitors	396.3	-0.146865	0.255155	-0.57559	0.564892	0.999528	-0.146865	1. Xmoo1 Sil vs DMSO
AC090617.4	Proliferating Progenitors	59.0219	-0.617538	0.466284	-1.32438	0.185376	0.999528	-0.617538	1. Xmoo1 Sil vs DMSO
SRR	Proliferating Progenitors	68.4041	0.0962373	0.454673	0.211663	0.83237	0.999528	0.0962373	1. Xmoo1 Sil vs DMSO
TSR1	Proliferating Progenitors	45.0532	-0.522224	0.501529	-1.04126	0.297753	0.999528	-0.522224	1. Xmoo1 Sil vs DMSO
SGSM2	Proliferating Progenitors	57.702	-0.507772	0.473402	-1.0726	0.283449	0.999528	-0.507772	1. Xmoo1 Sil vs DMSO
METTL16	Proliferating Progenitors	161.271	-0.0060608	0.322275	-0.0188063	0.984996	0.999528	-0.0060608	1. Xmoo1 Sil vs DMSO
PAFAH1B1	Proliferating Progenitors	718.574	-0.160625	0.191275	-0.839758	0.401044	0.999528	-0.160625	1. Xmoo1 Sil vs DMSO
SHPK	Proliferating Progenitors	47.7493	-0.423152	0.503979	-0.839622	0.40112	0.999528	-0.423152	1. Xmoo1 Sil vs DMSO
CTNS	Proliferating Progenitors	49.3905	0.310207	0.503247	0.616411	0.537623	0.999528	0.310207	1. Xmoo1 Sil vs DMSO
ITGAE	Proliferating Progenitors	48.1318	0.452264	0.508961	0.888603	0.374216	0.999528	0.452264	1. Xmoo1 Sil vs DMSO
NCBP3	Proliferating Progenitors	210.594	0.214552	0.268013	0.800529	0.423404	0.999528	0.214552	1. Xmoo1 Sil vs DMSO
ZZEF1	Proliferating Progenitors	209.097	0.250686	0.279641	0.896456	0.370009	0.999528	0.250686	1. Xmoo1 Sil vs DMSO
CYB5D2	Proliferating Progenitors	76.9133	-0.361407	0.404938	-0.892498	0.372126	0.999528	-0.361407	1. Xmoo1 Sil vs DMSO
ANKFY1	Proliferating Progenitors	210.798	0.0205372	0.264425	0.0776674	0.938093	0.999528	0.0205372	1. Xmoo1 Sil vs DMSO
UBE2G1	Proliferating Progenitors	257.971	0.199756	0.262836	0.760001	0.447254	0.999528	0.199756	1. Xmoo1 Sil vs DMSO
PELP1	Proliferating Progenitors	58.7028	0.253419	0.446592	0.56745	0.570408	0.999528	0.253419	1. Xmoo1 Sil vs DMSO
AC091153.2	Proliferating Progenitors	94.1652	-0.267378	0.366559	-0.729425	0.465742	0.999528	-0.267378	1. Xmoo1 Sil vs DMSO
MINK1	Proliferating Progenitors	53.2842	-0.563484	0.471558	-1.19494	0.23211	0.999528	-0.563484	1. Xmoo1 Sil vs DMSO
AC087500.1	Proliferating Progenitors	68.9654	0.264127	0.423581	0.623556	0.532919	0.999528	0.264127	1. Xmoo1 Sil vs DMSO
SCIMP	Proliferating Progenitors	51.9908	-0.00953712	0.522928	-0.0182379	0.985449	0.999528	-0.00953712	1. Xmoo1 Sil vs DMSO
RABEP1	Proliferating Progenitors	334.239	0.235515	0.264773	0.8895	0.373734	0.999528	0.235515	1. Xmoo1 Sil vs DMSO
NUP88	Proliferating Progenitors	210.593	0.201293	0.268501	0.749693	0.453439	0.999528	0.201293	1. Xmoo1 Sil vs DMSO
RPAIN	Proliferating Progenitors	139.115	-0.00990625	0.333263	-0.029725	0.976286	0.999528	-0.00990625	1. Xmoo1 Sil vs DMSO
DERL2	Proliferating Progenitors	39.5979	-0.331903	0.596435	-0.556479	0.577884	0.999528	-0.331903	1. Xmoo1 Sil vs DMSO
WSCD1	Proliferating Progenitors	89.0947	0.338656	0.367495	0.921526	0.356776	0.999528	0.338656	1. Xmoo1 Sil vs DMSO
PIMREG	Proliferating Progenitors	105.777	-0.0397139	0.401117	-0.0990082	0.921132	0.999528	-0.0397139	1. Xmoo1 Sil vs DMSO
KIAA0753	Proliferating Progenitors	100.406	0.266046	0.374588	0.710237	0.477557	0.999528	0.266046	1. Xmoo1 Sil vs DMSO
ALOX12-AS1	Proliferating Progenitors	247.182	0.0656061	0.257107	0.25517	0.798592	0.999528	0.0656061	1. Xmoo1 Sil vs DMSO
RNASEK	Proliferating Progenitors	52.5288	0.0159363	0.517969	0.030767	0.975455	0.999528	0.0159363	1. Xmoo1 Sil vs DMSO
ACADVL	Proliferating Progenitors	51.9508	-0.770494	0.511085	-1.50757	0.131666	0.999528	-0.770494	1. Xmoo1 Sil vs DMSO
GPS2	Proliferating Progenitors	144.824	0.402067	0.309763	1.29798	0.194293	0.999528	0.402067	1. Xmoo1 Sil vs DMSO
NLGN2	Proliferating Progenitors	52.6461	-0.108405	0.464086	-0.233588	0.815305	0.999528	-0.108405	1. Xmoo1 Sil vs DMSO
ZBTB4	Proliferating Progenitors	44.9599	0.911582	0.564617	1.61452	0.106416	0.999528	0.911582	1. Xmoo1 Sil vs DMSO
POLR2A	Proliferating Progenitors	108.602	-0.294638	0.390164	-0.755165	0.45015	0.999528	-0.294638	1. Xmoo1 Sil vs DMSO
EIF4A1	Proliferating Progenitors	112.988	0.129837	0.338596	0.383457	0.701381	0.999528	0.129837	1. Xmoo1 Sil vs DMSO
SAT2	Proliferating Progenitors	73.6743	-0.152381	0.452468	-0.336777	0.736285	0.999528	-0.152381	1. Xmoo1 Sil vs DMSO
TP53	Proliferating Progenitors	46.6793	-0.362631	0.497844	-0.728403	0.466367	0.999528	-0.362631	1. Xmoo1 Sil vs DMSO
NAA38	Proliferating Progenitors	91.6017	-0.000469949	0.379861	-0.00123716	0.999013	1	-0.000469949	1. Xmoo1 Sil vs DMSO
CHD3	Proliferating Progenitors	111.426	-0.259622	0.353436	-0.734565	0.462604	0.999528	-0.259622	1. Xmoo1 Sil vs DMSO
CNTROB	Proliferating Progenitors	52.5281	-0.335166	0.470053	-0.713038	0.475822	0.999528	-0.335166	1. Xmoo1 Sil vs DMSO
AURKB	Proliferating Progenitors	180.8	0.329405	0.301555	1.09235	0.274678	0.999528	0.329405	1. Xmoo1 Sil vs DMSO
RPL26	Proliferating Progenitors	71.0088	0.288364	0.433549	0.665124	0.505971	0.999528	0.288364	1. Xmoo1 Sil vs DMSO
NDEL1	Proliferating Progenitors	249.394	-0.144972	0.279206	-0.51923	0.6036	0.999528	-0.144972	1. Xmoo1 Sil vs DMSO
MYH10	Proliferating Progenitors	513.595	0.0806615	0.200305	0.402693	0.687174	0.999528	0.0806615	1. Xmoo1 Sil vs DMSO
NTN1	Proliferating Progenitors	65.76	-0.0303651	0.437885	-0.0693449	0.944715	0.999528	-0.0303651	1. Xmoo1 Sil vs DMSO
STX8	Proliferating Progenitors	307.438	-0.310986	0.238963	-1.3014	0.193123	0.999528	-0.310986	1. Xmoo1 Sil vs DMSO
AC005695.2	Proliferating Progenitors	167.477	-0.166918	0.285822	-0.583992	0.559226	0.999528	-0.166918	1. Xmoo1 Sil vs DMSO
GAS7	Proliferating Progenitors	67.2115	0.0861772	0.42709	0.201778	0.840091	0.999528	0.0861772	1. Xmoo1 Sil vs DMSO
SCO1	Proliferating Progenitors	59.1668	0.157822	0.455803	0.34625	0.729155	0.999528	0.157822	1. Xmoo1 Sil vs DMSO
TMEM220	Proliferating Progenitors	47.3968	-0.36909	0.498828	-0.739914	0.459352	0.999528	-0.36909	1. Xmoo1 Sil vs DMSO
SHISA6	Proliferating Progenitors	264.494	-0.0287138	0.251196	-0.114308	0.908993	0.999528	-0.0287138	1. Xmoo1 Sil vs DMSO
DNAH9	Proliferating Progenitors	63.5125	-0.283147	0.442474	-0.639917	0.522226	0.999528	-0.283147	1. Xmoo1 Sil vs DMSO
MAP2K4	Proliferating Progenitors	296.715	0.0517606	0.236031	0.219296	0.82642	0.999528	0.0517606	1. Xmoo1 Sil vs DMSO
ARHGAP44	Proliferating Progenitors	80.5094	-0.184063	0.39374	-0.467474	0.640161	0.999528	-0.184063	1. Xmoo1 Sil vs DMSO
COX10-AS1	Proliferating Progenitors	190.156	-0.135894	0.294685	-0.46115	0.644691	0.999528	-0.135894	1. Xmoo1 Sil vs DMSO
COX10	Proliferating Progenitors	63.8945	-0.468092	0.476271	-0.982828	0.325692	0.999528	-0.468092	1. Xmoo1 Sil vs DMSO
CDRT4	Proliferating Progenitors	70.4509	0.229659	0.423968	0.541691	0.588031	0.999528	0.229659	1. Xmoo1 Sil vs DMSO
TVP23C	Proliferating Progenitors	180.398	-0.138862	0.295956	-0.469197	0.638929	0.999528	-0.138862	1. Xmoo1 Sil vs DMSO
ZNF286A	Proliferating Progenitors	96.6462	-0.313447	0.363559	-0.862161	0.388599	0.999528	-0.313447	1. Xmoo1 Sil vs DMSO
ZSWIM7	Proliferating Progenitors	137.705	0.217262	0.33392	0.650641	0.515278	0.999528	0.217262	1. Xmoo1 Sil vs DMSO
TTC19	Proliferating Progenitors	698.586	0.0248583	0.18976	0.130999	0.895776	0.999528	0.0248583	1. Xmoo1 Sil vs DMSO
NCOR1	Proliferating Progenitors	675.681	-0.0554379	0.18917	-0.293058	0.769478	0.999528	-0.0554379	1. Xmoo1 Sil vs DMSO
PIGL	Proliferating Progenitors	207.589	-0.204923	0.280102	-0.731601	0.464412	0.999528	-0.204923	1. Xmoo1 Sil vs DMSO
CENPV	Proliferating Progenitors	121.615	-0.234022	0.352815	-0.663298	0.50714	0.999528	-0.234022	1. Xmoo1 Sil vs DMSO
SNHG29	Proliferating Progenitors	67.4172	-0.00689124	0.423464	-0.0162735	0.987016	0.999528	-0.00689124	1. Xmoo1 Sil vs DMSO
LRRC75A	Proliferating Progenitors	68.9997	-0.228695	0.433835	-0.527147	0.598091	0.999528	-0.228695	1. Xmoo1 Sil vs DMSO
CCDC144A	Proliferating Progenitors	73.0635	-0.741325	0.410621	-1.80538	0.0710156	0.999528	-0.741325	1. Xmoo1 Sil vs DMSO
MPRIP	Proliferating Progenitors	156.385	0.168904	0.300442	0.562186	0.573989	0.999528	0.168904	1. Xmoo1 Sil vs DMSO
COPS3	Proliferating Progenitors	63.6362	0.26379	0.46397	0.56855	0.569661	0.999528	0.26379	1. Xmoo1 Sil vs DMSO
RAI1	Proliferating Progenitors	64.9632	-0.616533	0.426206	-1.44656	0.14802	0.999528	-0.616533	1. Xmoo1 Sil vs DMSO
SMCR5	Proliferating Progenitors	64.2726	-0.644532	0.46522	-1.38543	0.16592	0.999528	-0.644532	1. Xmoo1 Sil vs DMSO
SREBF1	Proliferating Progenitors	65.1124	-0.0526428	0.422634	-0.124559	0.900873	0.999528	-0.0526428	1. Xmoo1 Sil vs DMSO
TOM1L2	Proliferating Progenitors	107.945	-0.540894	0.342881	-1.5775	0.114681	0.999528	-0.540894	1. Xmoo1 Sil vs DMSO
DRC3	Proliferating Progenitors	59.1456	-0.0421444	0.448269	-0.0940157	0.925097	0.999528	-0.0421444	1. Xmoo1 Sil vs DMSO
ATPAF2	Proliferating Progenitors	52.3141	-0.277833	0.467481	-0.59432	0.552298	0.999528	-0.277833	1. Xmoo1 Sil vs DMSO
TOP3A	Proliferating Progenitors	168.539	-0.0449345	0.296317	-0.151643	0.879468	0.999528	-0.0449345	1. Xmoo1 Sil vs DMSO
SHMT1	Proliferating Progenitors	86.2571	0.124162	0.380331	0.326458	0.744078	0.999528	0.124162	1. Xmoo1 Sil vs DMSO
TVP23B	Proliferating Progenitors	48.3546	0.229093	0.483424	0.473897	0.635573	0.999528	0.229093	1. Xmoo1 Sil vs DMSO
PRPSAP2	Proliferating Progenitors	102.123	0.0670354	0.347148	0.193103	0.846878	0.999528	0.0670354	1. Xmoo1 Sil vs DMSO
EPN2	Proliferating Progenitors	604.325	0.00520618	0.203052	0.0256397	0.979545	0.999528	0.00520618	1. Xmoo1 Sil vs DMSO
EPN2-AS1	Proliferating Progenitors	104.443	-0.25781	0.357	-0.722157	0.470198	0.999528	-0.25781	1. Xmoo1 Sil vs DMSO
B9D1	Proliferating Progenitors	87.2562	-0.0477154	0.39467	-0.120899	0.903771	0.999528	-0.0477154	1. Xmoo1 Sil vs DMSO
ULK2	Proliferating Progenitors	216.38	-0.0931482	0.269886	-0.345139	0.72999	0.999528	-0.0931482	1. Xmoo1 Sil vs DMSO
AKAP10	Proliferating Progenitors	177.548	0.0156007	0.279996	0.0557176	0.955567	0.999528	0.0156007	1. Xmoo1 Sil vs DMSO
SPECC1	Proliferating Progenitors	223.207	-0.310638	0.258045	-1.20381	0.228663	0.999528	-0.310638	1. Xmoo1 Sil vs DMSO
CCDC144NL	Proliferating Progenitors	465.55	-0.0761266	0.235209	-0.323655	0.746199	0.999528	-0.0761266	1. Xmoo1 Sil vs DMSO
CCDC144NL-AS1	Proliferating Progenitors	733.797	-0.129438	0.185221	-0.698833	0.484656	0.999528	-0.129438	1. Xmoo1 Sil vs DMSO
USP22	Proliferating Progenitors	330.198	-0.194075	0.230104	-0.843427	0.39899	0.999528	-0.194075	1. Xmoo1 Sil vs DMSO
LINC01563	Proliferating Progenitors	47.6093	-0.471164	0.496684	-0.94862	0.342814	0.999528	-0.471164	1. Xmoo1 Sil vs DMSO
DHRS7B	Proliferating Progenitors	83.9758	-0.188575	0.397449	-0.474464	0.635169	0.999528	-0.188575	1. Xmoo1 Sil vs DMSO
WSB1	Proliferating Progenitors	1701.53	0.198774	0.175364	1.13349	0.257007	0.999528	0.198774	1. Xmoo1 Sil vs DMSO
KSR1	Proliferating Progenitors	115.145	-0.196499	0.36407	-0.539728	0.589384	0.999528	-0.196499	1. Xmoo1 Sil vs DMSO
NLK	Proliferating Progenitors	258.999	0.254485	0.252786	1.00672	0.31407	0.999528	0.254485	1. Xmoo1 Sil vs DMSO
SARM1	Proliferating Progenitors	94.3378	-0.753135	0.418626	-1.79906	0.072009	0.999528	-0.753135	1. Xmoo1 Sil vs DMSO
SPAG5	Proliferating Progenitors	62.8686	0.489232	0.429581	1.13886	0.254762	0.999528	0.489232	1. Xmoo1 Sil vs DMSO
KIAA0100	Proliferating Progenitors	57.5102	-0.409017	0.453767	-0.901381	0.367386	0.999528	-0.409017	1. Xmoo1 Sil vs DMSO
SUPT6H	Proliferating Progenitors	82.9671	0.235903	0.396208	0.595403	0.551574	0.999528	0.235903	1. Xmoo1 Sil vs DMSO
RPL23A	Proliferating Progenitors	51.0504	0.471311	0.488855	0.964112	0.33499	0.999528	0.471311	1. Xmoo1 Sil vs DMSO
FAM222B	Proliferating Progenitors	241.052	-0.409052	0.263403	-1.55295	0.120435	0.999528	-0.409052	1. Xmoo1 Sil vs DMSO
FLOT2	Proliferating Progenitors	58.5343	0.131157	0.441718	0.296926	0.766523	0.999528	0.131157	1. Xmoo1 Sil vs DMSO
PHF12	Proliferating Progenitors	69.7309	-0.402079	0.427775	-0.939932	0.347252	0.999528	-0.402079	1. Xmoo1 Sil vs DMSO
PIPOX	Proliferating Progenitors	42.8533	-0.546874	0.512883	-1.06627	0.2863	0.999528	-0.546874	1. Xmoo1 Sil vs DMSO
SEZ6	Proliferating Progenitors	47.6172	0.413114	0.532268	0.776138	0.437668	0.999528	0.413114	1. Xmoo1 Sil vs DMSO
MYO18A	Proliferating Progenitors	46.5622	-0.00856843	0.56322	-0.0152133	0.987862	0.999528	-0.00856843	1. Xmoo1 Sil vs DMSO
NUFIP2	Proliferating Progenitors	180.939	0.272146	0.281212	0.967764	0.333162	0.999528	0.272146	1. Xmoo1 Sil vs DMSO
TAOK1	Proliferating Progenitors	375.578	-0.0538813	0.234518	-0.229753	0.818284	0.999528	-0.0538813	1. Xmoo1 Sil vs DMSO
ABHD15-AS1	Proliferating Progenitors	345.204	-0.0154094	0.239231	-0.0644122	0.948642	0.999528	-0.0154094	1. Xmoo1 Sil vs DMSO
SSH2	Proliferating Progenitors	1197.69	0.0498972	0.189996	0.262622	0.792842	0.999528	0.0498972	1. Xmoo1 Sil vs DMSO
AC023389.1	Proliferating Progenitors	227.4	-0.285059	0.287569	-0.991269	0.321554	0.999528	-0.285059	1. Xmoo1 Sil vs DMSO
NSRP1	Proliferating Progenitors	447.646	0.273772	0.222548	1.23017	0.218633	0.999528	0.273772	1. Xmoo1 Sil vs DMSO
CPD	Proliferating Progenitors	94.6103	0.497601	0.404754	1.22939	0.218925	0.999528	0.497601	1. Xmoo1 Sil vs DMSO
GOSR1	Proliferating Progenitors	131.835	-0.186483	0.327018	-0.570254	0.568506	0.999528	-0.186483	1. Xmoo1 Sil vs DMSO
AC005562.1	Proliferating Progenitors	133.694	0.20267	0.333931	0.606923	0.543902	0.999528	0.20267	1. Xmoo1 Sil vs DMSO
CRLF3	Proliferating Progenitors	699.392	-0.373284	0.197812	-1.88706	0.0591518	0.999528	-0.373284	1. Xmoo1 Sil vs DMSO
ATAD5	Proliferating Progenitors	518.576	-0.0627799	0.203816	-0.308022	0.758065	0.999528	-0.0627799	1. Xmoo1 Sil vs DMSO
AC130324.2	Proliferating Progenitors	262.426	-0.11473	0.246549	-0.465346	0.641684	0.999528	-0.11473	1. Xmoo1 Sil vs DMSO
TEFM	Proliferating Progenitors	68.6823	-0.0458744	0.416499	-0.110143	0.912296	0.999528	-0.0458744	1. Xmoo1 Sil vs DMSO
NF1	Proliferating Progenitors	1073.04	0.17247	0.19262	0.89539	0.370579	0.999528	0.17247	1. Xmoo1 Sil vs DMSO
OMG	Proliferating Progenitors	489.805	0.187922	0.214864	0.874608	0.381787	0.999528	0.187922	1. Xmoo1 Sil vs DMSO
EVI2B	Proliferating Progenitors	221.437	0.393898	0.259607	1.51728	0.129195	0.999528	0.393898	1. Xmoo1 Sil vs DMSO
UTP6	Proliferating Progenitors	58.431	-0.368174	0.460801	-0.798987	0.424298	0.999528	-0.368174	1. Xmoo1 Sil vs DMSO
AC004253.1	Proliferating Progenitors	79.4738	-0.206958	0.403475	-0.512938	0.607994	0.999528	-0.206958	1. Xmoo1 Sil vs DMSO
SUZ12	Proliferating Progenitors	312.45	0.0626367	0.23753	0.2637	0.792011	0.999528	0.0626367	1. Xmoo1 Sil vs DMSO
LRRC37B	Proliferating Progenitors	111.757	-0.20528	0.348068	-0.589768	0.555346	0.999528	-0.20528	1. Xmoo1 Sil vs DMSO
RHOT1	Proliferating Progenitors	200.884	0.28052	0.297747	0.94214	0.346121	0.999528	0.28052	1. Xmoo1 Sil vs DMSO
RHBDL3	Proliferating Progenitors	156.361	0.359573	0.294532	1.22083	0.222151	0.999528	0.359573	1. Xmoo1 Sil vs DMSO
ZNF207	Proliferating Progenitors	330.295	0.0294675	0.245251	0.120152	0.904362	0.999528	0.0294675	1. Xmoo1 Sil vs DMSO
PSMD11	Proliferating Progenitors	160.24	-0.0274481	0.294618	-0.0931649	0.925773	0.999528	-0.0274481	1. Xmoo1 Sil vs DMSO
MYO1D	Proliferating Progenitors	113.743	0.0904645	0.402676	0.224658	0.822245	0.999528	0.0904645	1. Xmoo1 Sil vs DMSO
TMEM98	Proliferating Progenitors	54.647	0.413776	0.473961	0.873017	0.382654	0.999528	0.413776	1. Xmoo1 Sil vs DMSO
LIG3	Proliferating Progenitors	107.542	0.0285277	0.348308	0.0819035	0.934723	0.999528	0.0285277	1. Xmoo1 Sil vs DMSO
RFFL	Proliferating Progenitors	288.019	-0.147828	0.251393	-0.588035	0.556509	0.999528	-0.147828	1. Xmoo1 Sil vs DMSO
RAD51D	Proliferating Progenitors	45.523	-0.619437	0.53478	-1.1583	0.24674	0.999528	-0.619437	1. Xmoo1 Sil vs DMSO
SNHG30	Proliferating Progenitors	48.6851	0.295628	0.490867	0.602255	0.547004	0.999528	0.295628	1. Xmoo1 Sil vs DMSO
AP2B1	Proliferating Progenitors	294.341	0.114029	0.238998	0.477113	0.633282	0.999528	0.114029	1. Xmoo1 Sil vs DMSO
TAF15	Proliferating Progenitors	568.193	-0.140289	0.207566	-0.675874	0.499121	0.999528	-0.140289	1. Xmoo1 Sil vs DMSO
AC015849.3	Proliferating Progenitors	130.392	-0.0190132	0.316496	-0.060074	0.952097	0.999528	-0.0190132	1. Xmoo1 Sil vs DMSO
MYO19	Proliferating Progenitors	111.806	-0.606565	0.358255	-1.69311	0.0904344	0.999528	-0.606565	1. Xmoo1 Sil vs DMSO
GGNBP2	Proliferating Progenitors	140.457	0.0294743	0.308728	0.09547	0.923942	0.999528	0.0294743	1. Xmoo1 Sil vs DMSO
AATF	Proliferating Progenitors	68.5694	-0.224386	0.416165	-0.539176	0.589766	0.999528	-0.224386	1. Xmoo1 Sil vs DMSO
ACACA	Proliferating Progenitors	456.167	-0.109406	0.217928	-0.502026	0.615649	0.999528	-0.109406	1. Xmoo1 Sil vs DMSO
TADA2A	Proliferating Progenitors	110.439	0.0493669	0.348905	0.141491	0.887482	0.999528	0.0493669	1. Xmoo1 Sil vs DMSO
SYNRG	Proliferating Progenitors	179.164	-0.118426	0.281639	-0.420489	0.674128	0.999528	-0.118426	1. Xmoo1 Sil vs DMSO
DDX52	Proliferating Progenitors	150.821	-0.204767	0.297625	-0.688005	0.49145	0.999528	-0.204767	1. Xmoo1 Sil vs DMSO
MRPL45	Proliferating Progenitors	55.6191	0.0557678	0.475771	0.117216	0.906689	0.999528	0.0557678	1. Xmoo1 Sil vs DMSO
SOCS7	Proliferating Progenitors	105.02	-0.00791861	0.362678	-0.0218337	0.982581	0.999528	-0.00791861	1. Xmoo1 Sil vs DMSO
SRCIN1	Proliferating Progenitors	65.4533	-0.292675	0.423	-0.691903	0.488998	0.999528	-0.292675	1. Xmoo1 Sil vs DMSO
MLLT6	Proliferating Progenitors	46.6636	-0.181159	0.512066	-0.35378	0.723504	0.999528	-0.181159	1. Xmoo1 Sil vs DMSO
PIP4K2B	Proliferating Progenitors	58.524	-0.39378	0.451378	-0.872396	0.382992	0.999528	-0.39378	1. Xmoo1 Sil vs DMSO
CWC25	Proliferating Progenitors	80.7741	-0.0529987	0.391092	-0.135515	0.892205	0.999528	-0.0529987	1. Xmoo1 Sil vs DMSO
RPL23	Proliferating Progenitors	57.2077	0.668264	0.533633	1.25229	0.210463	0.999528	0.668264	1. Xmoo1 Sil vs DMSO
RPL19	Proliferating Progenitors	72.8288	0.525509	0.433611	1.21193	0.225538	0.999528	0.525509	1. Xmoo1 Sil vs DMSO
FBXL20	Proliferating Progenitors	336.691	-0.11949	0.244	-0.489712	0.624338	0.999528	-0.11949	1. Xmoo1 Sil vs DMSO
MED1	Proliferating Progenitors	84.9039	0.399949	0.399286	1.00166	0.316508	0.999528	0.399949	1. Xmoo1 Sil vs DMSO
CDK12	Proliferating Progenitors	198.966	0.00883546	0.269506	0.0327839	0.973847	0.999528	0.00883546	1. Xmoo1 Sil vs DMSO
MED24	Proliferating Progenitors	57.18	-0.0839996	0.465451	-0.180469	0.856784	0.999528	-0.0839996	1. Xmoo1 Sil vs DMSO
THRA	Proliferating Progenitors	51.0796	-0.0450873	0.534003	-0.0844327	0.932712	0.999528	-0.0450873	1. Xmoo1 Sil vs DMSO
MSL1	Proliferating Progenitors	147.54	0.169214	0.299387	0.5652	0.571938	0.999528	0.169214	1. Xmoo1 Sil vs DMSO
CASC3	Proliferating Progenitors	117.571	-0.129676	0.333758	-0.388532	0.697623	0.999528	-0.129676	1. Xmoo1 Sil vs DMSO
WIPF2	Proliferating Progenitors	199.038	-0.214536	0.273734	-0.78374	0.433193	0.999528	-0.214536	1. Xmoo1 Sil vs DMSO
CDC6	Proliferating Progenitors	46.2492	0.0385381	0.500176	0.0770489	0.938585	0.999528	0.0385381	1. Xmoo1 Sil vs DMSO
TOP2A	Proliferating Progenitors	923.099	0.180006	0.204597	0.879808	0.378963	0.999528	0.180006	1. Xmoo1 Sil vs DMSO
SMARCE1	Proliferating Progenitors	150.022	0.504109	0.324495	1.55352	0.120299	0.999528	0.504109	1. Xmoo1 Sil vs DMSO
EIF1	Proliferating Progenitors	219.022	-0.295003	0.315719	-0.934385	0.350106	0.999528	-0.295003	1. Xmoo1 Sil vs DMSO
FKBP10	Proliferating Progenitors	127.364	-0.285688	0.329878	-0.866042	0.386467	0.999528	-0.285688	1. Xmoo1 Sil vs DMSO
ACLY	Proliferating Progenitors	60.8933	-0.215227	0.454362	-0.473691	0.63572	0.999528	-0.215227	1. Xmoo1 Sil vs DMSO
DNAJC7	Proliferating Progenitors	144.854	-0.258057	0.354926	-0.727074	0.467181	0.999528	-0.258057	1. Xmoo1 Sil vs DMSO
STAT5B	Proliferating Progenitors	201.54	-0.154794	0.284286	-0.544502	0.586096	0.999528	-0.154794	1. Xmoo1 Sil vs DMSO
STAT3	Proliferating Progenitors	149.843	0.221653	0.313889	0.706152	0.480093	0.999528	0.221653	1. Xmoo1 Sil vs DMSO
ATP6V0A1	Proliferating Progenitors	140.019	-0.214524	0.354257	-0.60556	0.544807	0.999528	-0.214524	1. Xmoo1 Sil vs DMSO
EZH1	Proliferating Progenitors	98.119	-0.193212	0.366619	-0.52701	0.598187	0.999528	-0.193212	1. Xmoo1 Sil vs DMSO
BRCA1	Proliferating Progenitors	310.627	-0.215283	0.234531	-0.917931	0.358655	0.999528	-0.215283	1. Xmoo1 Sil vs DMSO
NBR2	Proliferating Progenitors	50.682	-0.340577	0.482169	-0.706343	0.479975	0.999528	-0.340577	1. Xmoo1 Sil vs DMSO
NBR1	Proliferating Progenitors	44.6125	-0.527654	0.502573	-1.04991	0.293761	0.999528	-0.527654	1. Xmoo1 Sil vs DMSO
LINC00910	Proliferating Progenitors	77.3859	0.38277	0.408626	0.936724	0.348901	0.999528	0.38277	1. Xmoo1 Sil vs DMSO
DHX8	Proliferating Progenitors	140.125	0.112136	0.323076	0.347088	0.728525	0.999528	0.112136	1. Xmoo1 Sil vs DMSO
MPP3	Proliferating Progenitors	43.6096	-0.366063	0.611121	-0.599003	0.549171	0.999528	-0.366063	1. Xmoo1 Sil vs DMSO
LSM12	Proliferating Progenitors	42.6893	-0.533927	0.512806	-1.04119	0.297789	0.999528	-0.533927	1. Xmoo1 Sil vs DMSO
UBTF	Proliferating Progenitors	52.3568	-0.237636	0.471128	-0.504398	0.613982	0.999528	-0.237636	1. Xmoo1 Sil vs DMSO
GPATCH8	Proliferating Progenitors	648.582	0.121052	0.209531	0.577727	0.563449	0.999528	0.121052	1. Xmoo1 Sil vs DMSO
DBF4B	Proliferating Progenitors	160.397	0.275681	0.290649	0.9485	0.342875	0.999528	0.275681	1. Xmoo1 Sil vs DMSO
GJC1	Proliferating Progenitors	225.599	0.00209903	0.259301	0.00809496	0.993541	0.999528	0.00209903	1. Xmoo1 Sil vs DMSO
EFTUD2	Proliferating Progenitors	143.09	0.141537	0.317702	0.4455	0.655958	0.999528	0.141537	1. Xmoo1 Sil vs DMSO
KIF18B	Proliferating Progenitors	481.069	0.0335695	0.215334	0.155895	0.876115	0.999528	0.0335695	1. Xmoo1 Sil vs DMSO
DCAKD	Proliferating Progenitors	100.073	-0.370596	0.378594	-0.978875	0.327642	0.999528	-0.370596	1. Xmoo1 Sil vs DMSO
NMT1	Proliferating Progenitors	90.0341	-0.0351844	0.366564	-0.0959843	0.923533	0.999528	-0.0351844	1. Xmoo1 Sil vs DMSO
HEXIM1	Proliferating Progenitors	64.0928	0.149569	0.446484	0.334992	0.737631	0.999528	0.149569	1. Xmoo1 Sil vs DMSO
AC138150.1	Proliferating Progenitors	66.3103	-0.584621	0.423582	-1.38018	0.16753	0.999528	-0.584621	1. Xmoo1 Sil vs DMSO
MAP3K14	Proliferating Progenitors	66.7914	0.445933	0.430139	1.03672	0.299867	0.999528	0.445933	1. Xmoo1 Sil vs DMSO
MAPT	Proliferating Progenitors	164.536	0.170096	0.292664	0.581197	0.561108	0.999528	0.170096	1. Xmoo1 Sil vs DMSO
KANSL1	Proliferating Progenitors	1672.9	-0.00318768	0.165848	-0.0192205	0.984665	0.999528	-0.00318768	1. Xmoo1 Sil vs DMSO
ARL17B	Proliferating Progenitors	451.981	-0.256539	0.225293	-1.13869	0.254832	0.999528	-0.256539	1. Xmoo1 Sil vs DMSO
LRRC37A2	Proliferating Progenitors	115.498	0.0234481	0.34308	0.0683459	0.94551	0.999528	0.0234481	1. Xmoo1 Sil vs DMSO
ARL17A	Proliferating Progenitors	121.728	0.396833	0.334071	1.18787	0.234884	0.999528	0.396833	1. Xmoo1 Sil vs DMSO
FAM215B	Proliferating Progenitors	48.0893	-0.323389	0.516898	-0.625634	0.531555	0.999528	-0.323389	1. Xmoo1 Sil vs DMSO
NSF	Proliferating Progenitors	91.6464	-0.129164	0.385317	-0.335215	0.737463	0.999528	-0.129164	1. Xmoo1 Sil vs DMSO
GOSR2	Proliferating Progenitors	108.683	0.00453319	0.355549	0.0127498	0.989827	0.999528	0.00453319	1. Xmoo1 Sil vs DMSO
AC005670.3	Proliferating Progenitors	301.978	0.134348	0.234467	0.572995	0.566648	0.999528	0.134348	1. Xmoo1 Sil vs DMSO
CDC27	Proliferating Progenitors	385.931	0.100665	0.228688	0.440184	0.659804	0.999528	0.100665	1. Xmoo1 Sil vs DMSO
EFCAB13	Proliferating Progenitors	443.079	0.140197	0.230575	0.608033	0.543166	0.999528	0.140197	1. Xmoo1 Sil vs DMSO
NPEPPS	Proliferating Progenitors	392.107	0.0317853	0.240234	0.132309	0.89474	0.999528	0.0317853	1. Xmoo1 Sil vs DMSO
AC025682.1	Proliferating Progenitors	113.12	-0.559576	0.350107	-1.5983	0.109977	0.999528	-0.559576	1. Xmoo1 Sil vs DMSO
KPNB1	Proliferating Progenitors	351.173	-0.156352	0.22446	-0.69657	0.486072	0.999528	-0.156352	1. Xmoo1 Sil vs DMSO
SP2-AS1	Proliferating Progenitors	92.7718	-0.0597608	0.385033	-0.15521	0.876656	0.999528	-0.0597608	1. Xmoo1 Sil vs DMSO
CDK5RAP3	Proliferating Progenitors	72.2121	-0.0867846	0.420038	-0.206612	0.836313	0.999528	-0.0867846	1. Xmoo1 Sil vs DMSO
CBX1	Proliferating Progenitors	128.088	-0.0711233	0.32133	-0.221341	0.824827	0.999528	-0.0711233	1. Xmoo1 Sil vs DMSO
CALCOCO2	Proliferating Progenitors	66.3292	-0.0266569	0.460233	-0.0579203	0.953812	0.999528	-0.0266569	1. Xmoo1 Sil vs DMSO
UBE2Z	Proliferating Progenitors	57.8719	-0.369845	0.449602	-0.822606	0.410732	0.999528	-0.369845	1. Xmoo1 Sil vs DMSO
SNF8	Proliferating Progenitors	56.2389	-0.0457674	0.487056	-0.0939674	0.925135	0.999528	-0.0457674	1. Xmoo1 Sil vs DMSO
IGF2BP1	Proliferating Progenitors	154.67	-0.156785	0.29692	-0.528039	0.597472	0.999528	-0.156785	1. Xmoo1 Sil vs DMSO
AC004797.1	Proliferating Progenitors	146.86	-0.457614	0.309618	-1.478	0.139409	0.999528	-0.457614	1. Xmoo1 Sil vs DMSO
ZNF652	Proliferating Progenitors	228.393	-0.289777	0.259269	-1.11767	0.263708	0.999528	-0.289777	1. Xmoo1 Sil vs DMSO
SPOP	Proliferating Progenitors	93.1746	-0.204152	0.397579	-0.513487	0.607611	0.999528	-0.204152	1. Xmoo1 Sil vs DMSO
KAT7	Proliferating Progenitors	97.8635	-0.0055354	0.378988	-0.0146057	0.988347	0.999528	-0.0055354	1. Xmoo1 Sil vs DMSO
XYLT2	Proliferating Progenitors	90.7377	0.562789	0.399952	1.40714	0.159385	0.999528	0.562789	1. Xmoo1 Sil vs DMSO
EME1	Proliferating Progenitors	68.1604	-0.099455	0.414107	-0.240167	0.8102	0.999528	-0.099455	1. Xmoo1 Sil vs DMSO
LUC7L3	Proliferating Progenitors	1023.35	0.038544	0.187658	0.205395	0.837264	0.999528	0.038544	1. Xmoo1 Sil vs DMSO
SPAG9	Proliferating Progenitors	809.079	0.225127	0.194429	1.15788	0.246912	0.999528	0.225127	1. Xmoo1 Sil vs DMSO
AC005920.2	Proliferating Progenitors	153.605	0.160401	0.306828	0.522772	0.601133	0.999528	0.160401	1. Xmoo1 Sil vs DMSO
MBTD1	Proliferating Progenitors	180.264	0.0765266	0.281084	0.272255	0.785426	0.999528	0.0765266	1. Xmoo1 Sil vs DMSO
TOM1L1	Proliferating Progenitors	182.789	0.0215428	0.277541	0.0776202	0.93813	0.999528	0.0215428	1. Xmoo1 Sil vs DMSO
COX11	Proliferating Progenitors	60.7796	0.0949824	0.443747	0.214046	0.830511	0.999528	0.0949824	1. Xmoo1 Sil vs DMSO
STXBP4	Proliferating Progenitors	234.728	0.218421	0.254277	0.85899	0.390346	0.999528	0.218421	1. Xmoo1 Sil vs DMSO
ANKFN1	Proliferating Progenitors	140.701	0.6683	0.313983	2.12846	0.0332992	0.999528	0.6683	1. Xmoo1 Sil vs DMSO
DGKE	Proliferating Progenitors	49.5108	0.545044	0.483785	1.12663	0.259901	0.999528	0.545044	1. Xmoo1 Sil vs DMSO
TRIM25	Proliferating Progenitors	78.6153	-0.00638781	0.454127	-0.0140661	0.988777	0.999528	-0.00638781	1. Xmoo1 Sil vs DMSO
COIL	Proliferating Progenitors	55.5473	0.474814	0.464674	1.02182	0.306866	0.999528	0.474814	1. Xmoo1 Sil vs DMSO
MSI2	Proliferating Progenitors	1834.3	-0.0296622	0.163488	-0.181433	0.856028	0.999528	-0.0296622	1. Xmoo1 Sil vs DMSO
CUEDC1	Proliferating Progenitors	124.61	0.0355898	0.355363	0.10015	0.920225	0.999528	0.0355898	1. Xmoo1 Sil vs DMSO
VEZF1	Proliferating Progenitors	102.328	0.106287	0.349915	0.303752	0.761317	0.999528	0.106287	1. Xmoo1 Sil vs DMSO
SRSF1	Proliferating Progenitors	203.509	0.215486	0.275795	0.781327	0.43461	0.999528	0.215486	1. Xmoo1 Sil vs DMSO
TSPOAP1-AS1	Proliferating Progenitors	61.0077	-0.444305	0.435279	-1.02074	0.30738	0.999528	-0.444305	1. Xmoo1 Sil vs DMSO
MTMR4	Proliferating Progenitors	110.776	-0.43851	0.361192	-1.21406	0.224723	0.999528	-0.43851	1. Xmoo1 Sil vs DMSO
RAD51C	Proliferating Progenitors	52.3224	-0.0997195	0.492411	-0.202513	0.839516	0.999528	-0.0997195	1. Xmoo1 Sil vs DMSO
PPM1E	Proliferating Progenitors	1153.23	-0.267301	0.179345	-1.49043	0.136112	0.999528	-0.267301	1. Xmoo1 Sil vs DMSO
TRIM37	Proliferating Progenitors	212.593	0.0612353	0.261526	0.234146	0.814872	0.999528	0.0612353	1. Xmoo1 Sil vs DMSO
AC099850.1	Proliferating Progenitors	78.8822	0.0935849	0.432407	0.216428	0.828654	0.999528	0.0935849	1. Xmoo1 Sil vs DMSO
SKA2	Proliferating Progenitors	251.652	0.118312	0.246683	0.47961	0.631505	0.999528	0.118312	1. Xmoo1 Sil vs DMSO
PRR11	Proliferating Progenitors	183.159	-0.0286444	0.282861	-0.101267	0.919339	0.999528	-0.0286444	1. Xmoo1 Sil vs DMSO
GDPD1	Proliferating Progenitors	51.1773	-0.0158253	0.515236	-0.0307147	0.975497	0.999528	-0.0158253	1. Xmoo1 Sil vs DMSO
DHX40	Proliferating Progenitors	96.9949	-0.521891	0.364197	-1.43299	0.15186	0.999528	-0.521891	1. Xmoo1 Sil vs DMSO
CLTC	Proliferating Progenitors	207.939	0.185477	0.286549	0.647278	0.517452	0.999528	0.185477	1. Xmoo1 Sil vs DMSO
PTRH2	Proliferating Progenitors	195.203	-0.332812	0.271563	-1.22554	0.220372	0.999528	-0.332812	1. Xmoo1 Sil vs DMSO
VMP1	Proliferating Progenitors	276.614	0.0377341	0.247309	0.152579	0.878731	0.999528	0.0377341	1. Xmoo1 Sil vs DMSO
TUBD1	Proliferating Progenitors	52.7088	-0.244061	0.500311	-0.487819	0.625678	0.999528	-0.244061	1. Xmoo1 Sil vs DMSO
RPS6KB1	Proliferating Progenitors	103.855	0.207302	0.352977	0.587294	0.557006	0.999528	0.207302	1. Xmoo1 Sil vs DMSO
USP32	Proliferating Progenitors	284.183	0.0496762	0.263769	0.188333	0.850616	0.999528	0.0496762	1. Xmoo1 Sil vs DMSO
APPBP2	Proliferating Progenitors	168.273	-0.169141	0.290492	-0.582257	0.560394	0.999528	-0.169141	1. Xmoo1 Sil vs DMSO
PPM1D	Proliferating Progenitors	169.206	0.117353	0.294737	0.398161	0.690512	0.999528	0.117353	1. Xmoo1 Sil vs DMSO
BCAS3	Proliferating Progenitors	621.311	-0.0545875	0.194636	-0.280459	0.779125	0.999528	-0.0545875	1. Xmoo1 Sil vs DMSO
AC005884.1	Proliferating Progenitors	35.8634	-1.0101	0.570749	-1.76978	0.0767642	0.999528	-1.0101	1. Xmoo1 Sil vs DMSO
AC005856.1	Proliferating Progenitors	114.91	-0.574771	0.341202	-1.68455	0.0920756	0.999528	-0.574771	1. Xmoo1 Sil vs DMSO
BRIP1	Proliferating Progenitors	578.813	0.103321	0.232286	0.4448	0.656464	0.999528	0.103321	1. Xmoo1 Sil vs DMSO
INTS2	Proliferating Progenitors	87.6176	0.377237	0.378318	0.997142	0.318696	0.999528	0.377237	1. Xmoo1 Sil vs DMSO
MED13	Proliferating Progenitors	401.92	0.151359	0.213638	0.708483	0.478646	0.999528	0.151359	1. Xmoo1 Sil vs DMSO
AC018628.2	Proliferating Progenitors	42.4594	-0.234616	0.518077	-0.452859	0.650651	0.999528	-0.234616	1. Xmoo1 Sil vs DMSO
TLK2	Proliferating Progenitors	277.911	0.194114	0.266625	0.728042	0.466588	0.999528	0.194114	1. Xmoo1 Sil vs DMSO
MRC2	Proliferating Progenitors	87.3798	0.251417	0.373356	0.673397	0.500695	0.999528	0.251417	1. Xmoo1 Sil vs DMSO
TANC2	Proliferating Progenitors	396.959	0.426503	0.221445	1.926	0.0541047	0.999528	0.426503	1. Xmoo1 Sil vs DMSO
AC015923.1	Proliferating Progenitors	386.664	0.367874	0.218692	1.68215	0.0925389	0.999528	0.367874	1. Xmoo1 Sil vs DMSO
DCAF7	Proliferating Progenitors	307.858	-0.079433	0.234174	-0.339205	0.734455	0.999528	-0.079433	1. Xmoo1 Sil vs DMSO
MAP3K3	Proliferating Progenitors	90.9434	0.258088	0.371046	0.695568	0.486699	0.999528	0.258088	1. Xmoo1 Sil vs DMSO
STRADA	Proliferating Progenitors	205.02	-0.196279	0.274599	-0.714782	0.474744	0.999528	-0.196279	1. Xmoo1 Sil vs DMSO
CCDC47	Proliferating Progenitors	89.7825	0.133359	0.37753	0.353242	0.723907	0.999528	0.133359	1. Xmoo1 Sil vs DMSO
DDX42	Proliferating Progenitors	116.267	0.148998	0.330411	0.450949	0.652026	0.999528	0.148998	1. Xmoo1 Sil vs DMSO
TEX2	Proliferating Progenitors	41.1589	-0.923841	0.544497	-1.69668	0.0897563	0.999528	-0.923841	1. Xmoo1 Sil vs DMSO
POLG2	Proliferating Progenitors	57.0337	0.153028	0.447131	0.342245	0.732166	0.999528	0.153028	1. Xmoo1 Sil vs DMSO
DDX5	Proliferating Progenitors	1119.54	-0.119824	0.174755	-0.685671	0.492921	0.999528	-0.119824	1. Xmoo1 Sil vs DMSO
CEP95	Proliferating Progenitors	247.228	0.182508	0.265691	0.686917	0.492135	0.999528	0.182508	1. Xmoo1 Sil vs DMSO
SMURF2	Proliferating Progenitors	273.826	-0.0680777	0.271079	-0.251136	0.801709	0.999528	-0.0680777	1. Xmoo1 Sil vs DMSO
LRRC37A3	Proliferating Progenitors	82.2238	0.108122	0.389667	0.277474	0.781417	0.999528	0.108122	1. Xmoo1 Sil vs DMSO
GNA13	Proliferating Progenitors	63.253	-0.111166	0.428658	-0.259336	0.795376	0.999528	-0.111166	1. Xmoo1 Sil vs DMSO
CEP112	Proliferating Progenitors	1165.38	0.0997445	0.217626	0.458329	0.646716	0.999528	0.0997445	1. Xmoo1 Sil vs DMSO
PRKCA	Proliferating Progenitors	875.173	0.11271	0.181459	0.621132	0.534513	0.999528	0.11271	1. Xmoo1 Sil vs DMSO
PRKCA-AS1	Proliferating Progenitors	165.935	0.143649	0.301098	0.477085	0.633302	0.999528	0.143649	1. Xmoo1 Sil vs DMSO
CACNG4	Proliferating Progenitors	105.717	-0.178675	0.343921	-0.519523	0.603396	0.999528	-0.178675	1. Xmoo1 Sil vs DMSO
HELZ	Proliferating Progenitors	245.625	-0.231968	0.269517	-0.86068	0.389415	0.999528	-0.231968	1. Xmoo1 Sil vs DMSO
PSMD12	Proliferating Progenitors	137.076	0.00405726	0.311924	0.0130072	0.989622	0.999528	0.00405726	1. Xmoo1 Sil vs DMSO
PITPNC1	Proliferating Progenitors	725.473	0.100088	0.191522	0.522592	0.601258	0.999528	0.100088	1. Xmoo1 Sil vs DMSO
NOL11	Proliferating Progenitors	65.7746	-0.184314	0.434822	-0.423884	0.671651	0.999528	-0.184314	1. Xmoo1 Sil vs DMSO
BPTF	Proliferating Progenitors	768.246	-0.144328	0.189236	-0.762688	0.445649	0.999528	-0.144328	1. Xmoo1 Sil vs DMSO
KPNA2	Proliferating Progenitors	277.73	0.316264	0.27973	1.13061	0.258221	0.999528	0.316264	1. Xmoo1 Sil vs DMSO
ABCA5	Proliferating Progenitors	158.241	-0.263976	0.295117	-0.894477	0.371067	0.999528	-0.263976	1. Xmoo1 Sil vs DMSO
MAP2K6	Proliferating Progenitors	187.784	0.041537	0.298537	0.139135	0.889343	0.999528	0.041537	1. Xmoo1 Sil vs DMSO
AC002546.1	Proliferating Progenitors	63.3188	-0.225026	0.449733	-0.500355	0.616825	0.999528	-0.225026	1. Xmoo1 Sil vs DMSO
SOX9-AS1	Proliferating Progenitors	77.594	-0.158508	0.433967	-0.365253	0.714922	0.999528	-0.158508	1. Xmoo1 Sil vs DMSO
SOX9	Proliferating Progenitors	85.9868	0.561304	0.37436	1.49937	0.133777	0.999528	0.561304	1. Xmoo1 Sil vs DMSO
LINC00511	Proliferating Progenitors	423.935	-0.206033	0.228451	-0.901869	0.367126	0.999528	-0.206033	1. Xmoo1 Sil vs DMSO
SLC39A11	Proliferating Progenitors	130.723	-0.253024	0.349594	-0.723766	0.46921	0.999528	-0.253024	1. Xmoo1 Sil vs DMSO
FAM104A	Proliferating Progenitors	50.8578	0.606042	0.485635	1.24794	0.212054	0.999528	0.606042	1. Xmoo1 Sil vs DMSO
CDC42EP4	Proliferating Progenitors	76.2893	0.166137	0.397124	0.41835	0.675691	0.999528	0.166137	1. Xmoo1 Sil vs DMSO
SDK2	Proliferating Progenitors	151.405	-0.0300746	0.300698	-0.100016	0.920332	0.999528	-0.0300746	1. Xmoo1 Sil vs DMSO
RPL38	Proliferating Progenitors	48.092	-0.428561	0.517519	-0.828108	0.407609	0.999528	-0.428561	1. Xmoo1 Sil vs DMSO
TTYH2	Proliferating Progenitors	56.4256	-0.375691	0.461805	-0.813528	0.415916	0.999528	-0.375691	1. Xmoo1 Sil vs DMSO
JPT1	Proliferating Progenitors	189.12	-0.11371	0.319406	-0.356006	0.721836	0.999528	-0.11371	1. Xmoo1 Sil vs DMSO
SUMO2	Proliferating Progenitors	138.857	0.0126935	0.30802	0.04121	0.967129	0.999528	0.0126935	1. Xmoo1 Sil vs DMSO
NUP85	Proliferating Progenitors	116.967	0.148712	0.362094	0.410699	0.681293	0.999528	0.148712	1. Xmoo1 Sil vs DMSO
GGA3	Proliferating Progenitors	54.4963	0.0284802	0.477141	0.0596893	0.952403	0.999528	0.0284802	1. Xmoo1 Sil vs DMSO
GRB2	Proliferating Progenitors	114.242	-0.0804114	0.346067	-0.232358	0.81626	0.999528	-0.0804114	1. Xmoo1 Sil vs DMSO
AC011933.4	Proliferating Progenitors	58.6993	0.482704	0.475147	1.0159	0.309675	0.999528	0.482704	1. Xmoo1 Sil vs DMSO
TMEM94	Proliferating Progenitors	51.9495	0.313241	0.476329	0.657616	0.510785	0.999528	0.313241	1. Xmoo1 Sil vs DMSO
SAP30BP	Proliferating Progenitors	87.7076	0.262896	0.392087	0.670503	0.502537	0.999528	0.262896	1. Xmoo1 Sil vs DMSO
H3F3B	Proliferating Progenitors	677.353	-0.275139	0.25887	-1.06285	0.287851	0.999528	-0.275139	1. Xmoo1 Sil vs DMSO
UNK	Proliferating Progenitors	149.801	0.0160151	0.338521	0.0473092	0.962267	0.999528	0.0160151	1. Xmoo1 Sil vs DMSO
FBF1	Proliferating Progenitors	69.1966	-0.0177864	0.417363	-0.0426162	0.966008	0.999528	-0.0177864	1. Xmoo1 Sil vs DMSO
ACOX1	Proliferating Progenitors	54.0162	0.701305	0.479186	1.46353	0.143321	0.999528	0.701305	1. Xmoo1 Sil vs DMSO
EXOC7	Proliferating Progenitors	103.047	-0.078732	0.356642	-0.220759	0.82528	0.999528	-0.078732	1. Xmoo1 Sil vs DMSO
RNF157	Proliferating Progenitors	128.725	0.0693606	0.317222	0.21865	0.826923	0.999528	0.0693606	1. Xmoo1 Sil vs DMSO
PRPSAP1	Proliferating Progenitors	87.0726	0.178084	0.384217	0.463499	0.643007	0.999528	0.178084	1. Xmoo1 Sil vs DMSO
UBE2O	Proliferating Progenitors	141.616	-0.0659328	0.334996	-0.196817	0.843971	0.999528	-0.0659328	1. Xmoo1 Sil vs DMSO
SRSF2	Proliferating Progenitors	262.743	-0.0906056	0.245854	-0.368534	0.712475	0.999528	-0.0906056	1. Xmoo1 Sil vs DMSO
MFSD11	Proliferating Progenitors	97.0742	-0.6067	0.357989	-1.69475	0.0901236	0.999528	-0.6067	1. Xmoo1 Sil vs DMSO
SEC14L1	Proliferating Progenitors	98.87	-0.436269	0.376688	-1.15817	0.246794	0.999528	-0.436269	1. Xmoo1 Sil vs DMSO
SEPTIN9	Proliferating Progenitors	80.4858	-0.0268982	0.389674	-0.0690274	0.944968	0.999528	-0.0268982	1. Xmoo1 Sil vs DMSO
TNRC6C	Proliferating Progenitors	318.97	-0.0664936	0.236248	-0.281457	0.77836	0.999528	-0.0664936	1. Xmoo1 Sil vs DMSO
BIRC5	Proliferating Progenitors	93.7279	0.185854	0.398123	0.466825	0.640625	0.999528	0.185854	1. Xmoo1 Sil vs DMSO
PGS1	Proliferating Progenitors	76.3032	0.380786	0.410582	0.927428	0.353704	0.999528	0.380786	1. Xmoo1 Sil vs DMSO
CYTH1	Proliferating Progenitors	117.33	-0.140716	0.330146	-0.426225	0.669944	0.999528	-0.140716	1. Xmoo1 Sil vs DMSO
TIMP2	Proliferating Progenitors	54.8526	0.13945	0.485514	0.287221	0.773943	0.999528	0.13945	1. Xmoo1 Sil vs DMSO
RBFOX3	Proliferating Progenitors	47.5266	-0.431429	0.487136	-0.885644	0.375809	0.999528	-0.431429	1. Xmoo1 Sil vs DMSO
TBC1D16	Proliferating Progenitors	177.506	-0.197302	0.280975	-0.702204	0.482552	0.999528	-0.197302	1. Xmoo1 Sil vs DMSO
CCDC40	Proliferating Progenitors	53.0949	-0.0256507	0.46976	-0.0546039	0.956454	0.999528	-0.0256507	1. Xmoo1 Sil vs DMSO
EIF4A3	Proliferating Progenitors	64.3384	0.387583	0.435673	0.88962	0.37367	0.999528	0.387583	1. Xmoo1 Sil vs DMSO
RNF213	Proliferating Progenitors	294.282	0.110644	0.241768	0.457645	0.647208	0.999528	0.110644	1. Xmoo1 Sil vs DMSO
RNF213-AS1	Proliferating Progenitors	193.825	-0.00323159	0.292491	-0.0110485	0.991185	0.999528	-0.00323159	1. Xmoo1 Sil vs DMSO
ENDOV	Proliferating Progenitors	45.9305	-0.3057	0.527511	-0.579515	0.562242	0.999528	-0.3057	1. Xmoo1 Sil vs DMSO
RPTOR	Proliferating Progenitors	227.145	-0.202791	0.26247	-0.772628	0.439743	0.999528	-0.202791	1. Xmoo1 Sil vs DMSO
AATK	Proliferating Progenitors	39.9724	-0.873504	0.539205	-1.61998	0.105236	0.999528	-0.873504	1. Xmoo1 Sil vs DMSO
SLC38A10	Proliferating Progenitors	43.9978	0.389314	0.517637	0.752099	0.451991	0.999528	0.389314	1. Xmoo1 Sil vs DMSO
BAHCC1	Proliferating Progenitors	51.7651	-0.0610878	0.467475	-0.130676	0.896031	0.999528	-0.0610878	1. Xmoo1 Sil vs DMSO
ACTG1	Proliferating Progenitors	268.096	0.12921	0.315682	0.409304	0.682316	0.999528	0.12921	1. Xmoo1 Sil vs DMSO
NPLOC4	Proliferating Progenitors	168.59	-0.128382	0.286184	-0.4486	0.65372	0.999528	-0.128382	1. Xmoo1 Sil vs DMSO
P4HB	Proliferating Progenitors	42.0079	-0.573698	0.517794	-1.10796	0.267877	0.999528	-0.573698	1. Xmoo1 Sil vs DMSO
ASPSCR1	Proliferating Progenitors	53.4347	-0.303396	0.483434	-0.627585	0.530276	0.999528	-0.303396	1. Xmoo1 Sil vs DMSO
CCDC57	Proliferating Progenitors	199.405	0.165186	0.282208	0.585334	0.558323	0.999528	0.165186	1. Xmoo1 Sil vs DMSO
SLC16A3	Proliferating Progenitors	59.4975	0.0318926	0.478338	0.0666737	0.946841	0.999528	0.0318926	1. Xmoo1 Sil vs DMSO
CSNK1D	Proliferating Progenitors	74.2347	-0.360307	0.405844	-0.887799	0.374649	0.999528	-0.360307	1. Xmoo1 Sil vs DMSO
HEXD	Proliferating Progenitors	44.9911	-0.272236	0.505719	-0.538314	0.59036	0.999528	-0.272236	1. Xmoo1 Sil vs DMSO
NARF	Proliferating Progenitors	93.6916	0.125361	0.366265	0.342268	0.732149	0.999528	0.125361	1. Xmoo1 Sil vs DMSO
FOXK2	Proliferating Progenitors	339.424	-0.184676	0.25289	-0.730262	0.46523	0.999528	-0.184676	1. Xmoo1 Sil vs DMSO
WDR45B	Proliferating Progenitors	85.3983	-0.0976181	0.416209	-0.234541	0.814565	0.999528	-0.0976181	1. Xmoo1 Sil vs DMSO
FN3KRP	Proliferating Progenitors	49.9692	0.456842	0.521016	0.876831	0.380579	0.999528	0.456842	1. Xmoo1 Sil vs DMSO
TBCD	Proliferating Progenitors	338.502	0.122833	0.228021	0.53869	0.590101	0.999528	0.122833	1. Xmoo1 Sil vs DMSO
USP14	Proliferating Progenitors	258.865	0.152271	0.261782	0.581671	0.560788	0.999528	0.152271	1. Xmoo1 Sil vs DMSO
THOC1	Proliferating Progenitors	279.006	0.125223	0.246835	0.507313	0.611935	0.999528	0.125223	1. Xmoo1 Sil vs DMSO
TYMS	Proliferating Progenitors	60.0917	-0.473639	0.443989	-1.06678	0.286072	0.999528	-0.473639	1. Xmoo1 Sil vs DMSO
ENOSF1	Proliferating Progenitors	145.581	-0.0933863	0.304418	-0.30677	0.759018	0.999528	-0.0933863	1. Xmoo1 Sil vs DMSO
YES1	Proliferating Progenitors	167.327	-0.305232	0.296464	-1.02958	0.303209	0.999528	-0.305232	1. Xmoo1 Sil vs DMSO
AP000829.1	Proliferating Progenitors	84.6375	0.123096	0.409743	0.300422	0.763856	0.999528	0.123096	1. Xmoo1 Sil vs DMSO
LINC00470	Proliferating Progenitors	48.1008	-0.330207	0.484694	-0.681269	0.495701	0.999528	-0.330207	1. Xmoo1 Sil vs DMSO
METTL4	Proliferating Progenitors	116.256	0.0995447	0.376084	0.264687	0.79125	0.999528	0.0995447	1. Xmoo1 Sil vs DMSO
NDC80	Proliferating Progenitors	261.452	0.162957	0.244289	0.667065	0.504731	0.999528	0.162957	1. Xmoo1 Sil vs DMSO
SMCHD1	Proliferating Progenitors	532.979	-0.24725	0.202437	-1.22137	0.221947	0.999528	-0.24725	1. Xmoo1 Sil vs DMSO
AP001011.1	Proliferating Progenitors	787.773	-0.0759056	0.194552	-0.390155	0.696422	0.999528	-0.0759056	1. Xmoo1 Sil vs DMSO
LPIN2	Proliferating Progenitors	135.011	0.151391	0.315071	0.480497	0.630874	0.999528	0.151391	1. Xmoo1 Sil vs DMSO
TGIF1	Proliferating Progenitors	55.9789	0.231943	0.473096	0.490265	0.623946	0.999528	0.231943	1. Xmoo1 Sil vs DMSO
DLGAP1	Proliferating Progenitors	4294.93	-0.231709	0.150443	-1.54017	0.123518	0.999528	-0.231709	1. Xmoo1 Sil vs DMSO
DLGAP1-AS3	Proliferating Progenitors	60.2112	-1.09745	0.491504	-2.23285	0.0255591	0.999528	-1.09745	1. Xmoo1 Sil vs DMSO
DLGAP1-AS4	Proliferating Progenitors	612.581	-0.578281	0.244879	-2.36149	0.0182015	0.999528	-0.578281	1. Xmoo1 Sil vs DMSO
DLGAP1-AS5	Proliferating Progenitors	820.602	-0.188303	0.235693	-0.798931	0.42433	0.999528	-0.188303	1. Xmoo1 Sil vs DMSO
EPB41L3	Proliferating Progenitors	314.348	0.101324	0.244697	0.414081	0.678815	0.999528	0.101324	1. Xmoo1 Sil vs DMSO
AP005059.2	Proliferating Progenitors	55.0998	-0.0567608	0.469098	-0.121	0.903691	0.999528	-0.0567608	1. Xmoo1 Sil vs DMSO
AP001021.3	Proliferating Progenitors	403.057	0.0257968	0.235712	0.109442	0.912852	0.999528	0.0257968	1. Xmoo1 Sil vs DMSO
L3MBTL4	Proliferating Progenitors	407.926	0.168205	0.22644	0.742823	0.457589	0.999528	0.168205	1. Xmoo1 Sil vs DMSO
LAMA1	Proliferating Progenitors	181.873	0.100861	0.327797	0.307695	0.758315	0.999528	0.100861	1. Xmoo1 Sil vs DMSO
PTPRM	Proliferating Progenitors	1059.17	0.240504	0.493137	0.487703	0.62576	0.999528	0.240504	1. Xmoo1 Sil vs DMSO
RAB12	Proliferating Progenitors	102.42	0.185235	0.351136	0.527532	0.597824	0.999528	0.185235	1. Xmoo1 Sil vs DMSO
MTCL1	Proliferating Progenitors	186.228	-0.0528132	0.306708	-0.172194	0.863285	0.999528	-0.0528132	1. Xmoo1 Sil vs DMSO
NDUFV2	Proliferating Progenitors	220.399	0.0353516	0.259546	0.136206	0.891659	0.999528	0.0353516	1. Xmoo1 Sil vs DMSO
AP005899.1	Proliferating Progenitors	132.25	0.0479812	0.325278	0.147508	0.882731	0.999528	0.0479812	1. Xmoo1 Sil vs DMSO
NDUFV2-AS1	Proliferating Progenitors	85.3093	-0.0628207	0.376451	-0.166876	0.867467	0.999528	-0.0628207	1. Xmoo1 Sil vs DMSO
ANKRD12	Proliferating Progenitors	698.834	0.136371	0.199687	0.682925	0.494654	0.999528	0.136371	1. Xmoo1 Sil vs DMSO
TWSG1	Proliferating Progenitors	117.95	0.120775	0.350851	0.344234	0.730671	0.999528	0.120775	1. Xmoo1 Sil vs DMSO
RALBP1	Proliferating Progenitors	52.881	0.309108	0.469749	0.658029	0.51052	0.999528	0.309108	1. Xmoo1 Sil vs DMSO
PPP4R1	Proliferating Progenitors	209.093	0.237035	0.286005	0.82878	0.407229	0.999528	0.237035	1. Xmoo1 Sil vs DMSO
VAPA	Proliferating Progenitors	217.935	0.161012	0.268909	0.59876	0.549333	0.999528	0.161012	1. Xmoo1 Sil vs DMSO
APCDD1	Proliferating Progenitors	65.1889	-0.267969	0.445207	-0.601896	0.547243	0.999528	-0.267969	1. Xmoo1 Sil vs DMSO
NAPG	Proliferating Progenitors	75.0157	0.191053	0.46244	0.413141	0.679503	0.999528	0.191053	1. Xmoo1 Sil vs DMSO
PIEZO2	Proliferating Progenitors	129.537	0.65701	0.319398	2.05703	0.0396836	0.999528	0.65701	1. Xmoo1 Sil vs DMSO
GNAL	Proliferating Progenitors	94.9772	0.00105402	0.366022	0.00287967	0.997702	1	0.00105402	1. Xmoo1 Sil vs DMSO
TUBB6	Proliferating Progenitors	117.704	-0.0728546	0.334472	-0.21782	0.82757	0.999528	-0.0728546	1. Xmoo1 Sil vs DMSO
AFG3L2	Proliferating Progenitors	129.072	-0.0321387	0.35767	-0.0898556	0.928402	0.999528	-0.0321387	1. Xmoo1 Sil vs DMSO
PRELID3A	Proliferating Progenitors	66.2554	-0.482353	0.424552	-1.13614	0.255896	0.999528	-0.482353	1. Xmoo1 Sil vs DMSO
SPIRE1	Proliferating Progenitors	1066.96	-0.215681	0.179644	-1.2006	0.229908	0.999528	-0.215681	1. Xmoo1 Sil vs DMSO
PSMG2	Proliferating Progenitors	88.6271	-0.0788569	0.377071	-0.20913	0.834347	0.999528	-0.0788569	1. Xmoo1 Sil vs DMSO
CEP76	Proliferating Progenitors	73.5638	0.336687	0.399317	0.843157	0.399141	0.999528	0.336687	1. Xmoo1 Sil vs DMSO
PTPN2	Proliferating Progenitors	103.819	-0.349777	0.348119	-1.00476	0.315012	0.999528	-0.349777	1. Xmoo1 Sil vs DMSO
SEH1L	Proliferating Progenitors	65.9342	-0.200778	0.420685	-0.477265	0.633173	0.999528	-0.200778	1. Xmoo1 Sil vs DMSO
CEP192	Proliferating Progenitors	438.66	0.2955	0.227163	1.30083	0.193317	0.999528	0.2955	1. Xmoo1 Sil vs DMSO
LDLRAD4	Proliferating Progenitors	306.706	-0.0682499	0.297378	-0.229506	0.818476	0.999528	-0.0682499	1. Xmoo1 Sil vs DMSO
AP005131.1	Proliferating Progenitors	48.1657	-0.335955	0.486662	-0.690324	0.48999	0.999528	-0.335955	1. Xmoo1 Sil vs DMSO
RNMT	Proliferating Progenitors	185.553	0.070124	0.293448	0.238965	0.811132	0.999528	0.070124	1. Xmoo1 Sil vs DMSO
ZNF519	Proliferating Progenitors	167.774	-0.43474	0.302439	-1.43745	0.15059	0.999528	-0.43474	1. Xmoo1 Sil vs DMSO
ROCK1	Proliferating Progenitors	370.654	-0.0196936	0.228257	-0.0862779	0.931246	0.999528	-0.0196936	1. Xmoo1 Sil vs DMSO
GREB1L	Proliferating Progenitors	497.384	-0.319183	0.233963	-1.36425	0.17249	0.999528	-0.319183	1. Xmoo1 Sil vs DMSO
AC015878.1	Proliferating Progenitors	136.769	-0.554583	0.338207	-1.63978	0.101052	0.999528	-0.554583	1. Xmoo1 Sil vs DMSO
ESCO1	Proliferating Progenitors	110.872	0.48296	0.336665	1.43454	0.151418	0.999528	0.48296	1. Xmoo1 Sil vs DMSO
SNRPD1	Proliferating Progenitors	128.793	-0.472904	0.318008	-1.48708	0.136993	0.999528	-0.472904	1. Xmoo1 Sil vs DMSO
ABHD3	Proliferating Progenitors	128.371	0.246583	0.334898	0.736293	0.461552	0.999528	0.246583	1. Xmoo1 Sil vs DMSO
MIB1	Proliferating Progenitors	573.802	0.0647351	0.195727	0.330742	0.740839	0.999528	0.0647351	1. Xmoo1 Sil vs DMSO
RBBP8	Proliferating Progenitors	157.88	0.33039	0.325059	1.0164	0.309438	0.999528	0.33039	1. Xmoo1 Sil vs DMSO
TMEM241	Proliferating Progenitors	72.0055	0.987527	0.451588	2.18679	0.0287581	0.999528	0.987527	1. Xmoo1 Sil vs DMSO
RIOK3	Proliferating Progenitors	87.0348	0.246535	0.381858	0.645619	0.518526	0.999528	0.246535	1. Xmoo1 Sil vs DMSO
RMC1	Proliferating Progenitors	63.52	0.107309	0.435133	0.246612	0.805209	0.999528	0.107309	1. Xmoo1 Sil vs DMSO
NPC1	Proliferating Progenitors	136.276	0.138628	0.318451	0.435319	0.663331	0.999528	0.138628	1. Xmoo1 Sil vs DMSO
TTC39C	Proliferating Progenitors	149.409	0.480382	0.303628	1.58214	0.113618	0.999528	0.480382	1. Xmoo1 Sil vs DMSO
AC090772.2	Proliferating Progenitors	88.9482	0.0398078	0.370412	0.107469	0.914417	0.999528	0.0398078	1. Xmoo1 Sil vs DMSO
OSBPL1A	Proliferating Progenitors	341.527	0.149085	0.22403	0.665471	0.50575	0.999528	0.149085	1. Xmoo1 Sil vs DMSO
ZNF521	Proliferating Progenitors	324.239	0.392242	0.228497	1.71662	0.0860494	0.999528	0.392242	1. Xmoo1 Sil vs DMSO
AC105114.2	Proliferating Progenitors	74.635	0.114855	0.440376	0.260812	0.794237	0.999528	0.114855	1. Xmoo1 Sil vs DMSO
SS18	Proliferating Progenitors	161.595	0.179602	0.298119	0.60245	0.546874	0.999528	0.179602	1. Xmoo1 Sil vs DMSO
KCTD1	Proliferating Progenitors	126.976	0.189289	0.338144	0.559788	0.575624	0.999528	0.189289	1. Xmoo1 Sil vs DMSO
AQP4-AS1	Proliferating Progenitors	104.749	-0.0956797	0.343729	-0.278358	0.780737	0.999528	-0.0956797	1. Xmoo1 Sil vs DMSO
CHST9	Proliferating Progenitors	42.9506	-0.141762	0.568863	-0.249203	0.803204	0.999528	-0.141762	1. Xmoo1 Sil vs DMSO
CDH2	Proliferating Progenitors	1461.31	0.0347739	0.170273	0.204224	0.838178	0.999528	0.0347739	1. Xmoo1 Sil vs DMSO
AC110015.1	Proliferating Progenitors	157.097	0.159749	0.330058	0.484003	0.628384	0.999528	0.159749	1. Xmoo1 Sil vs DMSO
B4GALT6	Proliferating Progenitors	117.629	0.342252	0.350638	0.976084	0.329023	0.999528	0.342252	1. Xmoo1 Sil vs DMSO
TRAPPC8	Proliferating Progenitors	189.402	0.0158503	0.273068	0.0580452	0.953713	0.999528	0.0158503	1. Xmoo1 Sil vs DMSO
RNF138	Proliferating Progenitors	127.504	-0.433345	0.337719	-1.28315	0.199439	0.999528	-0.433345	1. Xmoo1 Sil vs DMSO
GAREM1	Proliferating Progenitors	332.769	0.516856	0.234981	2.19957	0.0278377	0.999528	0.516856	1. Xmoo1 Sil vs DMSO
MEP1B	Proliferating Progenitors	47.0917	1.16648	0.502539	2.32118	0.0202771	0.999528	1.16648	1. Xmoo1 Sil vs DMSO
ASXL3	Proliferating Progenitors	207.686	-0.00225074	0.281453	-0.00799686	0.993619	0.999528	-0.00225074	1. Xmoo1 Sil vs DMSO
NOL4	Proliferating Progenitors	229.269	0.161791	0.260871	0.620196	0.535129	0.999528	0.161791	1. Xmoo1 Sil vs DMSO
DTNA	Proliferating Progenitors	463.227	0.00659259	0.20716	0.0318237	0.974613	0.999528	0.00659259	1. Xmoo1 Sil vs DMSO
MAPRE2	Proliferating Progenitors	142.038	0.112316	0.330431	0.339908	0.733926	0.999528	0.112316	1. Xmoo1 Sil vs DMSO
ZNF397	Proliferating Progenitors	103.063	0.00182435	0.34863	0.0052329	0.995825	0.999819	0.00182435	1. Xmoo1 Sil vs DMSO
ZSCAN30	Proliferating Progenitors	118.716	0.0988172	0.327541	0.301694	0.762885	0.999528	0.0988172	1. Xmoo1 Sil vs DMSO
ZNF24	Proliferating Progenitors	95.2088	0.256948	0.360974	0.711818	0.476578	0.999528	0.256948	1. Xmoo1 Sil vs DMSO
GALNT1	Proliferating Progenitors	275.954	-0.221569	0.244908	-0.904701	0.365624	0.999528	-0.221569	1. Xmoo1 Sil vs DMSO
RPRD1A	Proliferating Progenitors	277.855	-0.0494381	0.250938	-0.197014	0.843817	0.999528	-0.0494381	1. Xmoo1 Sil vs DMSO
SLC39A6	Proliferating Progenitors	68.9517	-0.200298	0.412679	-0.48536	0.627421	0.999528	-0.200298	1. Xmoo1 Sil vs DMSO
ELP2	Proliferating Progenitors	108.691	0.0805479	0.360494	0.223438	0.823195	0.999528	0.0805479	1. Xmoo1 Sil vs DMSO
FHOD3	Proliferating Progenitors	947.17	0.0250416	0.1777	0.14092	0.887933	0.999528	0.0250416	1. Xmoo1 Sil vs DMSO
TPGS2	Proliferating Progenitors	143.582	0.272036	0.343761	0.791352	0.428739	0.999528	0.272036	1. Xmoo1 Sil vs DMSO
KIAA1328	Proliferating Progenitors	699.393	0.161265	0.251855	0.640307	0.521973	0.999528	0.161265	1. Xmoo1 Sil vs DMSO
AC016493.1	Proliferating Progenitors	344.13	-0.00642798	0.239811	-0.0268044	0.978616	0.999528	-0.00642798	1. Xmoo1 Sil vs DMSO
CELF4	Proliferating Progenitors	92.053	0.203354	0.396788	0.5125	0.608301	0.999528	0.203354	1. Xmoo1 Sil vs DMSO
MIR924HG	Proliferating Progenitors	198.324	0.12422	0.311438	0.398858	0.689998	0.999528	0.12422	1. Xmoo1 Sil vs DMSO
AC079052.1	Proliferating Progenitors	778.898	-0.299803	0.234489	-1.27854	0.201059	0.999528	-0.299803	1. Xmoo1 Sil vs DMSO
AC021504.1	Proliferating Progenitors	456.43	-0.247457	0.224748	-1.10104	0.270879	0.999528	-0.247457	1. Xmoo1 Sil vs DMSO
PIK3C3	Proliferating Progenitors	136.631	-0.124064	0.325779	-0.380823	0.703335	0.999528	-0.124064	1. Xmoo1 Sil vs DMSO
SETBP1	Proliferating Progenitors	1564.19	-0.216408	0.165594	-1.30686	0.191261	0.999528	-0.216408	1. Xmoo1 Sil vs DMSO
EPG5	Proliferating Progenitors	145.772	-0.250555	0.314506	-0.796662	0.425648	0.999528	-0.250555	1. Xmoo1 Sil vs DMSO
ATP5F1A	Proliferating Progenitors	103.713	-0.124819	0.361747	-0.345044	0.730062	0.999528	-0.124819	1. Xmoo1 Sil vs DMSO
HAUS1	Proliferating Progenitors	75.6211	-0.198303	0.400275	-0.495417	0.620305	0.999528	-0.198303	1. Xmoo1 Sil vs DMSO
C18orf25	Proliferating Progenitors	108.554	0.236263	0.338892	0.697163	0.485701	0.999528	0.236263	1. Xmoo1 Sil vs DMSO
RNF165	Proliferating Progenitors	171.498	0.0548543	0.306827	0.178779	0.858111	0.999528	0.0548543	1. Xmoo1 Sil vs DMSO
PIAS2	Proliferating Progenitors	262.33	0.349159	0.247396	1.41133	0.158146	0.999528	0.349159	1. Xmoo1 Sil vs DMSO
KATNAL2	Proliferating Progenitors	75.0326	0.263958	0.413378	0.63854	0.523122	0.999528	0.263958	1. Xmoo1 Sil vs DMSO
HDHD2	Proliferating Progenitors	89.9884	-0.137261	0.370746	-0.37023	0.711211	0.999528	-0.137261	1. Xmoo1 Sil vs DMSO
SMAD2	Proliferating Progenitors	279.708	-0.206397	0.266413	-0.774728	0.4385	0.999528	-0.206397	1. Xmoo1 Sil vs DMSO
ZBTB7C	Proliferating Progenitors	126.997	-0.0624048	0.317606	-0.196485	0.844231	0.999528	-0.0624048	1. Xmoo1 Sil vs DMSO
CTIF	Proliferating Progenitors	193.777	-0.230396	0.286355	-0.80458	0.421062	0.999528	-0.230396	1. Xmoo1 Sil vs DMSO
DYM	Proliferating Progenitors	456.795	0.0328285	0.212881	0.15421	0.877444	0.999528	0.0328285	1. Xmoo1 Sil vs DMSO
RPL17	Proliferating Progenitors	92.1281	0.0182077	0.376361	0.0483784	0.961415	0.999528	0.0182077	1. Xmoo1 Sil vs DMSO
MYO5B	Proliferating Progenitors	57.1893	0.126854	0.454592	0.27905	0.780206	0.999528	0.126854	1. Xmoo1 Sil vs DMSO
MBD1	Proliferating Progenitors	67.1854	0.0622588	0.430644	0.144571	0.885049	0.999528	0.0622588	1. Xmoo1 Sil vs DMSO
SKA1	Proliferating Progenitors	48.3335	-0.19139	0.483978	-0.395451	0.69251	0.999528	-0.19139	1. Xmoo1 Sil vs DMSO
MAPK4	Proliferating Progenitors	120.58	-0.116512	0.356844	-0.326506	0.744041	0.999528	-0.116512	1. Xmoo1 Sil vs DMSO
ME2	Proliferating Progenitors	213.575	0.375622	0.269504	1.39375	0.163392	0.999528	0.375622	1. Xmoo1 Sil vs DMSO
SMAD4	Proliferating Progenitors	268.635	0.110712	0.258389	0.428469	0.66831	0.999528	0.110712	1. Xmoo1 Sil vs DMSO
MEX3C	Proliferating Progenitors	74.15	-0.513069	0.407642	-1.25863	0.208165	0.999528	-0.513069	1. Xmoo1 Sil vs DMSO
DCC	Proliferating Progenitors	776.523	-0.2675	0.681587	-0.392467	0.694713	0.999528	-0.2675	1. Xmoo1 Sil vs DMSO
MBD2	Proliferating Progenitors	93.4871	-0.022605	0.360664	-0.062676	0.950024	0.999528	-0.022605	1. Xmoo1 Sil vs DMSO
POLI	Proliferating Progenitors	70.0337	-0.508889	0.435071	-1.16967	0.242135	0.999528	-0.508889	1. Xmoo1 Sil vs DMSO
C18orf54	Proliferating Progenitors	46.5516	-0.123894	0.507075	-0.24433	0.806975	0.999528	-0.123894	1. Xmoo1 Sil vs DMSO
TCF4	Proliferating Progenitors	3432.11	-0.000895871	0.160024	-0.00559835	0.995533	0.999655	-0.000895871	1. Xmoo1 Sil vs DMSO
TCF4-AS1	Proliferating Progenitors	304.59	-0.062445	0.232451	-0.268637	0.788209	0.999528	-0.062445	1. Xmoo1 Sil vs DMSO
TCF4-AS2	Proliferating Progenitors	83.1764	-0.202617	0.397604	-0.509595	0.610335	0.999528	-0.202617	1. Xmoo1 Sil vs DMSO
LINC01416	Proliferating Progenitors	203.09	-0.124999	0.269905	-0.463121	0.643278	0.999528	-0.124999	1. Xmoo1 Sil vs DMSO
AC009271.1	Proliferating Progenitors	67.5905	0.0900269	0.461553	0.195052	0.845352	0.999528	0.0900269	1. Xmoo1 Sil vs DMSO
AC006305.1	Proliferating Progenitors	70.942	-0.3703	0.425813	-0.869631	0.384502	0.999528	-0.3703	1. Xmoo1 Sil vs DMSO
TXNL1	Proliferating Progenitors	151.059	0.116266	0.319678	0.363697	0.716084	0.999528	0.116266	1. Xmoo1 Sil vs DMSO
WDR7	Proliferating Progenitors	325.943	0.0869419	0.241501	0.360006	0.718842	0.999528	0.0869419	1. Xmoo1 Sil vs DMSO
NARS	Proliferating Progenitors	102.554	-0.470299	0.383056	-1.22775	0.219539	0.999528	-0.470299	1. Xmoo1 Sil vs DMSO
AC027097.2	Proliferating Progenitors	53.3988	-0.24694	0.461491	-0.535091	0.592587	0.999528	-0.24694	1. Xmoo1 Sil vs DMSO
ATP8B1	Proliferating Progenitors	249.145	-0.428978	0.25926	-1.65462	0.0980006	0.999528	-0.428978	1. Xmoo1 Sil vs DMSO
NEDD4L	Proliferating Progenitors	857.509	-0.126839	0.198857	-0.637838	0.523579	0.999528	-0.126839	1. Xmoo1 Sil vs DMSO
MALT1	Proliferating Progenitors	104.68	0.262436	0.365754	0.71752	0.473053	0.999528	0.262436	1. Xmoo1 Sil vs DMSO
AC104365.1	Proliferating Progenitors	204.766	0.23991	0.275176	0.871843	0.383294	0.999528	0.23991	1. Xmoo1 Sil vs DMSO
ZNF532	Proliferating Progenitors	309.061	0.00845402	0.24852	0.0340174	0.972863	0.999528	0.00845402	1. Xmoo1 Sil vs DMSO
LMAN1	Proliferating Progenitors	54.5654	0.365508	0.466692	0.78319	0.433516	0.999528	0.365508	1. Xmoo1 Sil vs DMSO
CCBE1	Proliferating Progenitors	59.0099	0.339569	0.489814	0.693261	0.488146	0.999528	0.339569	1. Xmoo1 Sil vs DMSO
CDH20	Proliferating Progenitors	1039.71	0.369775	0.502663	0.735632	0.461955	0.999528	0.369775	1. Xmoo1 Sil vs DMSO
PIGN	Proliferating Progenitors	202.352	-0.0368332	0.273676	-0.134587	0.892939	0.999528	-0.0368332	1. Xmoo1 Sil vs DMSO
RELCH	Proliferating Progenitors	197.161	-0.110592	0.307879	-0.359207	0.71944	0.999528	-0.110592	1. Xmoo1 Sil vs DMSO
ZCCHC2	Proliferating Progenitors	80.5269	0.187228	0.436558	0.428874	0.668015	0.999528	0.187228	1. Xmoo1 Sil vs DMSO
PHLPP1	Proliferating Progenitors	1037.05	-0.0855036	0.190832	-0.448057	0.654112	0.999528	-0.0855036	1. Xmoo1 Sil vs DMSO
BCL2	Proliferating Progenitors	805.572	-0.104066	0.199234	-0.522331	0.60144	0.999528	-0.104066	1. Xmoo1 Sil vs DMSO
KDSR	Proliferating Progenitors	81.0412	-0.0604673	0.41293	-0.146435	0.883578	0.999528	-0.0604673	1. Xmoo1 Sil vs DMSO
VPS4B	Proliferating Progenitors	92.1057	-0.023603	0.394277	-0.059864	0.952264	0.999528	-0.023603	1. Xmoo1 Sil vs DMSO
TMX3	Proliferating Progenitors	138.32	0.110549	0.317766	0.347894	0.727919	0.999528	0.110549	1. Xmoo1 Sil vs DMSO
CCDC102B	Proliferating Progenitors	213.467	0.382374	0.317505	1.20431	0.228471	0.999528	0.382374	1. Xmoo1 Sil vs DMSO
DOK6	Proliferating Progenitors	313.81	0.589187	0.281858	2.09037	0.0365849	0.999528	0.589187	1. Xmoo1 Sil vs DMSO
AC119868.2	Proliferating Progenitors	165.58	0.801713	0.317453	2.52546	0.0115548	0.999528	0.801713	1. Xmoo1 Sil vs DMSO
RTTN	Proliferating Progenitors	263.029	0.00320273	0.266886	0.0120004	0.990425	0.999528	0.00320273	1. Xmoo1 Sil vs DMSO
SOCS6	Proliferating Progenitors	50.409	0.774313	0.500501	1.54708	0.121845	0.999528	0.774313	1. Xmoo1 Sil vs DMSO
LINC00909	Proliferating Progenitors	56.5272	-0.255892	0.465396	-0.549838	0.582431	0.999528	-0.255892	1. Xmoo1 Sil vs DMSO
ZNF407	Proliferating Progenitors	352.437	-0.0834653	0.238769	-0.349566	0.726665	0.999528	-0.0834653	1. Xmoo1 Sil vs DMSO
TSHZ1	Proliferating Progenitors	60.9566	0.30699	0.452661	0.67819	0.497651	0.999528	0.30699	1. Xmoo1 Sil vs DMSO
ZNF516	Proliferating Progenitors	172.807	0.14084	0.313692	0.448975	0.65345	0.999528	0.14084	1. Xmoo1 Sil vs DMSO
AC009716.1	Proliferating Progenitors	91.4411	0.261255	0.398669	0.655319	0.512262	0.999528	0.261255	1. Xmoo1 Sil vs DMSO
ZNF236	Proliferating Progenitors	147.914	-0.0859664	0.316313	-0.271776	0.785794	0.999528	-0.0859664	1. Xmoo1 Sil vs DMSO
AC124254.2	Proliferating Progenitors	50.2096	0.137049	0.512822	0.267244	0.789281	0.999528	0.137049	1. Xmoo1 Sil vs DMSO
SALL3	Proliferating Progenitors	65.0551	-0.511422	0.427453	-1.19644	0.231525	0.999528	-0.511422	1. Xmoo1 Sil vs DMSO
ATP9B	Proliferating Progenitors	380.181	0.0362469	0.236128	0.153506	0.878	0.999528	0.0362469	1. Xmoo1 Sil vs DMSO
AC125437.3	Proliferating Progenitors	69.4602	-0.704197	0.423916	-1.66117	0.0966789	0.999528	-0.704197	1. Xmoo1 Sil vs DMSO
TXNL4A	Proliferating Progenitors	68.2596	0.109365	0.4262	0.256605	0.797484	0.999528	0.109365	1. Xmoo1 Sil vs DMSO
RBFA	Proliferating Progenitors	69.0662	0.214878	0.415046	0.517722	0.604653	0.999528	0.214878	1. Xmoo1 Sil vs DMSO
ADNP2	Proliferating Progenitors	134.253	-0.216012	0.315829	-0.683951	0.494006	0.999528	-0.216012	1. Xmoo1 Sil vs DMSO
PARD6G-AS1	Proliferating Progenitors	71.0282	-0.392812	0.417178	-0.941593	0.346401	0.999528	-0.392812	1. Xmoo1 Sil vs DMSO
PARD6G	Proliferating Progenitors	86.1102	-0.0151178	0.407575	-0.0370921	0.970412	0.999528	-0.0151178	1. Xmoo1 Sil vs DMSO
SHC2	Proliferating Progenitors	41.6346	-0.471978	0.517708	-0.911667	0.361944	0.999528	-0.471978	1. Xmoo1 Sil vs DMSO
PTBP1	Proliferating Progenitors	68.1638	-0.0799268	0.432281	-0.184896	0.853311	0.999528	-0.0799268	1. Xmoo1 Sil vs DMSO
TMEM259	Proliferating Progenitors	108.161	-0.218059	0.349699	-0.623561	0.532916	0.999528	-0.218059	1. Xmoo1 Sil vs DMSO
CIRBP	Proliferating Progenitors	186.878	-0.0207369	0.285821	-0.072552	0.942163	0.999528	-0.0207369	1. Xmoo1 Sil vs DMSO
PWWP3A	Proliferating Progenitors	127.497	0.387459	0.322738	1.20054	0.229931	0.999528	0.387459	1. Xmoo1 Sil vs DMSO
DAZAP1	Proliferating Progenitors	66.2475	-0.0853286	0.419753	-0.203283	0.838914	0.999528	-0.0853286	1. Xmoo1 Sil vs DMSO
RPS15	Proliferating Progenitors	47.6903	0.014417	0.525953	0.0274113	0.978132	0.999528	0.014417	1. Xmoo1 Sil vs DMSO
C19orf25	Proliferating Progenitors	90.2322	0.0911422	0.378383	0.240873	0.809654	0.999528	0.0911422	1. Xmoo1 Sil vs DMSO
TCF3	Proliferating Progenitors	116.525	-0.296172	0.329474	-0.898922	0.368694	0.999528	-0.296172	1. Xmoo1 Sil vs DMSO
CSNK1G2	Proliferating Progenitors	58.71	-0.132748	0.47331	-0.280467	0.779119	0.999528	-0.132748	1. Xmoo1 Sil vs DMSO
AP3D1	Proliferating Progenitors	76.2894	-0.230792	0.412278	-0.559798	0.575617	0.999528	-0.230792	1. Xmoo1 Sil vs DMSO
DOT1L	Proliferating Progenitors	91.5902	0.0305066	0.369645	0.0825295	0.934226	0.999528	0.0305066	1. Xmoo1 Sil vs DMSO
SF3A2	Proliferating Progenitors	50.4647	-0.650577	0.483264	-1.34622	0.178233	0.999528	-0.650577	1. Xmoo1 Sil vs DMSO
LSM7	Proliferating Progenitors	56.7076	-0.346223	0.451865	-0.766209	0.443552	0.999528	-0.346223	1. Xmoo1 Sil vs DMSO
SPPL2B	Proliferating Progenitors	66.1033	0.0952351	0.427546	0.222748	0.823731	0.999528	0.0952351	1. Xmoo1 Sil vs DMSO
LMNB2	Proliferating Progenitors	62.4481	-0.0459687	0.430969	-0.106663	0.915056	0.999528	-0.0459687	1. Xmoo1 Sil vs DMSO
GNG7	Proliferating Progenitors	71.5903	0.722099	0.427277	1.69	0.0910278	0.999528	0.722099	1. Xmoo1 Sil vs DMSO
TLE5	Proliferating Progenitors	49.889	0.295675	0.529867	0.558017	0.576833	0.999528	0.295675	1. Xmoo1 Sil vs DMSO
CELF5	Proliferating Progenitors	93.5244	-0.113634	0.373652	-0.304116	0.761039	0.999528	-0.113634	1. Xmoo1 Sil vs DMSO
NFIC	Proliferating Progenitors	103.183	-0.537399	0.374891	-1.43348	0.151721	0.999528	-0.537399	1. Xmoo1 Sil vs DMSO
ATCAY	Proliferating Progenitors	78.8028	-0.296873	0.414571	-0.716098	0.473931	0.999528	-0.296873	1. Xmoo1 Sil vs DMSO
EEF2	Proliferating Progenitors	52.4804	0.498898	0.567112	0.879717	0.379013	0.999528	0.498898	1. Xmoo1 Sil vs DMSO
CHAF1A	Proliferating Progenitors	123.143	0.0436218	0.356296	0.122431	0.902557	0.999528	0.0436218	1. Xmoo1 Sil vs DMSO
HDGFL2	Proliferating Progenitors	75.5908	-0.420771	0.400901	-1.04956	0.293919	0.999528	-0.420771	1. Xmoo1 Sil vs DMSO
PLIN5	Proliferating Progenitors	58.0999	0.0702845	0.47682	0.147403	0.882814	0.999528	0.0702845	1. Xmoo1 Sil vs DMSO
MYDGF	Proliferating Progenitors	56.7126	-0.247746	0.479458	-0.516721	0.605351	0.999528	-0.247746	1. Xmoo1 Sil vs DMSO
UHRF1	Proliferating Progenitors	71.3613	-0.432091	0.434094	-0.995385	0.319549	0.999528	-0.432091	1. Xmoo1 Sil vs DMSO
KDM4B	Proliferating Progenitors	156.278	-0.156379	0.33887	-0.461472	0.64446	0.999528	-0.156379	1. Xmoo1 Sil vs DMSO
PTPRS	Proliferating Progenitors	733.447	-0.151316	0.186085	-0.813155	0.416129	0.999528	-0.151316	1. Xmoo1 Sil vs DMSO
SAFB2	Proliferating Progenitors	65.1324	-0.25096	0.458903	-0.546868	0.584469	0.999528	-0.25096	1. Xmoo1 Sil vs DMSO
SAFB	Proliferating Progenitors	169.667	0.212799	0.291638	0.729668	0.465593	0.999528	0.212799	1. Xmoo1 Sil vs DMSO
LONP1	Proliferating Progenitors	68.4128	-0.388067	0.421212	-0.92131	0.356889	0.999528	-0.388067	1. Xmoo1 Sil vs DMSO
RANBP3	Proliferating Progenitors	58.353	0.2139	0.484873	0.441146	0.659108	0.999528	0.2139	1. Xmoo1 Sil vs DMSO
RFX2	Proliferating Progenitors	256.917	-0.102263	0.253841	-0.402863	0.687049	0.999528	-0.102263	1. Xmoo1 Sil vs DMSO
AC011444.2	Proliferating Progenitors	56.7786	0.46382	0.452763	1.02442	0.305636	0.999528	0.46382	1. Xmoo1 Sil vs DMSO
AC011444.3	Proliferating Progenitors	43.6115	0.180119	0.560633	0.321278	0.748	0.999528	0.180119	1. Xmoo1 Sil vs DMSO
ACSBG2	Proliferating Progenitors	99.7344	-0.143482	0.360199	-0.39834	0.690379	0.999528	-0.143482	1. Xmoo1 Sil vs DMSO
KHSRP	Proliferating Progenitors	67.0936	0.0383895	0.455288	0.0843192	0.932803	0.999528	0.0383895	1. Xmoo1 Sil vs DMSO
INSR	Proliferating Progenitors	132.593	0.0728895	0.359765	0.202603	0.839445	0.999528	0.0728895	1. Xmoo1 Sil vs DMSO
AC119396.1	Proliferating Progenitors	81.5446	-0.134028	0.382997	-0.349946	0.726379	0.999528	-0.134028	1. Xmoo1 Sil vs DMSO
ARHGEF18	Proliferating Progenitors	67.8473	0.0757541	0.456401	0.165981	0.868172	0.999528	0.0757541	1. Xmoo1 Sil vs DMSO
TIMM44	Proliferating Progenitors	70.176	-0.48059	0.42006	-1.1441	0.252582	0.999528	-0.48059	1. Xmoo1 Sil vs DMSO
ELAVL1	Proliferating Progenitors	140.173	0.203795	0.317645	0.641581	0.521145	0.999528	0.203795	1. Xmoo1 Sil vs DMSO
FBN3	Proliferating Progenitors	46.9963	-0.534167	0.499449	-1.06951	0.284839	0.999528	-0.534167	1. Xmoo1 Sil vs DMSO
AC022146.2	Proliferating Progenitors	60.8141	-0.588571	0.450303	-1.30705	0.191194	0.999528	-0.588571	1. Xmoo1 Sil vs DMSO
RPS28	Proliferating Progenitors	96.6183	0.445076	0.380731	1.169	0.242402	0.999528	0.445076	1. Xmoo1 Sil vs DMSO
HNRNPM	Proliferating Progenitors	299.025	-0.208249	0.238187	-0.874311	0.381949	0.999528	-0.208249	1. Xmoo1 Sil vs DMSO
MYO1F	Proliferating Progenitors	90.5392	0.0135329	0.393037	0.0344316	0.972533	0.999528	0.0135329	1. Xmoo1 Sil vs DMSO
ZNF559	Proliferating Progenitors	101.02	-0.0637586	0.400026	-0.159386	0.873365	0.999528	-0.0637586	1. Xmoo1 Sil vs DMSO
ZNF266	Proliferating Progenitors	56.762	-0.230746	0.481791	-0.478934	0.631986	0.999528	-0.230746	1. Xmoo1 Sil vs DMSO
ZNF426	Proliferating Progenitors	55.3902	0.424595	0.478837	0.886722	0.375229	0.999528	0.424595	1. Xmoo1 Sil vs DMSO
ZNF121	Proliferating Progenitors	110.23	0.051102	0.355033	0.143936	0.885551	0.999528	0.051102	1. Xmoo1 Sil vs DMSO
ZNF561-AS1	Proliferating Progenitors	52.8791	-0.0950774	0.486629	-0.19538	0.845096	0.999528	-0.0950774	1. Xmoo1 Sil vs DMSO
ZNF562	Proliferating Progenitors	154.897	0.037371	0.29537	0.126523	0.899318	0.999528	0.037371	1. Xmoo1 Sil vs DMSO
ZNF846	Proliferating Progenitors	47.7498	0.347391	0.513743	0.676196	0.498916	0.999528	0.347391	1. Xmoo1 Sil vs DMSO
OLFM2	Proliferating Progenitors	124.697	-0.101816	0.351082	-0.290005	0.771812	0.999528	-0.101816	1. Xmoo1 Sil vs DMSO
DNMT1	Proliferating Progenitors	202.487	-0.342697	0.291616	-1.17516	0.23993	0.999528	-0.342697	1. Xmoo1 Sil vs DMSO
CDC37	Proliferating Progenitors	145.476	-0.0992924	0.317583	-0.31265	0.754546	0.999528	-0.0992924	1. Xmoo1 Sil vs DMSO
KRI1	Proliferating Progenitors	46.7729	-0.0771245	0.489538	-0.157545	0.874815	0.999528	-0.0771245	1. Xmoo1 Sil vs DMSO
SLC44A2	Proliferating Progenitors	75.436	-0.121846	0.397871	-0.306243	0.759419	0.999528	-0.121846	1. Xmoo1 Sil vs DMSO
ILF3	Proliferating Progenitors	334.621	-0.189801	0.229014	-0.828777	0.407231	0.999528	-0.189801	1. Xmoo1 Sil vs DMSO
QTRT1	Proliferating Progenitors	41.308	-0.251395	0.547033	-0.45956	0.645832	0.999528	-0.251395	1. Xmoo1 Sil vs DMSO
DNM2	Proliferating Progenitors	121.162	-0.284274	0.341302	-0.83291	0.404895	0.999528	-0.284274	1. Xmoo1 Sil vs DMSO
CARM1	Proliferating Progenitors	59.3658	0.274037	0.489365	0.559985	0.57549	0.999528	0.274037	1. Xmoo1 Sil vs DMSO
SMARCA4	Proliferating Progenitors	260.88	-0.100133	0.251805	-0.397661	0.69088	0.999528	-0.100133	1. Xmoo1 Sil vs DMSO
LDLR	Proliferating Progenitors	105.779	-0.0861174	0.359738	-0.239389	0.810804	0.999528	-0.0861174	1. Xmoo1 Sil vs DMSO
SPC24	Proliferating Progenitors	96.2845	-0.171767	0.366238	-0.469004	0.639067	0.999528	-0.171767	1. Xmoo1 Sil vs DMSO
ELAVL3	Proliferating Progenitors	184.54	-0.571556	0.303785	-1.88145	0.0599112	0.999528	-0.571556	1. Xmoo1 Sil vs DMSO
ZNF627	Proliferating Progenitors	55.2164	0.234911	0.46206	0.5084	0.611173	0.999528	0.234911	1. Xmoo1 Sil vs DMSO
AC008543.1	Proliferating Progenitors	133.016	-0.15919	0.313624	-0.50758	0.611748	0.999528	-0.15919	1. Xmoo1 Sil vs DMSO
ZNF440	Proliferating Progenitors	47.2075	-0.280941	0.508705	-0.552268	0.580765	0.999528	-0.280941	1. Xmoo1 Sil vs DMSO
ZNF439	Proliferating Progenitors	103.106	-0.166815	0.391727	-0.425845	0.670221	0.999528	-0.166815	1. Xmoo1 Sil vs DMSO
ZNF69	Proliferating Progenitors	181.44	-0.378219	0.296777	-1.27442	0.202514	0.999528	-0.378219	1. Xmoo1 Sil vs DMSO
ZNF700	Proliferating Progenitors	98.0345	0.00379573	0.354605	0.0107041	0.99146	0.999528	0.00379573	1. Xmoo1 Sil vs DMSO
ZNF433-AS1	Proliferating Progenitors	179.227	-0.170733	0.291338	-0.586031	0.557854	0.999528	-0.170733	1. Xmoo1 Sil vs DMSO
ZNF433	Proliferating Progenitors	85.9314	-0.388212	0.377758	-1.02767	0.304104	0.999528	-0.388212	1. Xmoo1 Sil vs DMSO
ZNF20	Proliferating Progenitors	130.774	0.250234	0.35217	0.710548	0.477365	0.999528	0.250234	1. Xmoo1 Sil vs DMSO
ZNF625	Proliferating Progenitors	98.7565	-0.0689622	0.376842	-0.183	0.854798	0.999528	-0.0689622	1. Xmoo1 Sil vs DMSO
ZNF136	Proliferating Progenitors	62.1016	0.0732682	0.470092	0.155859	0.876144	0.999528	0.0732682	1. Xmoo1 Sil vs DMSO
ZNF44	Proliferating Progenitors	111.369	-0.0639168	0.37841	-0.168909	0.865868	0.999528	-0.0639168	1. Xmoo1 Sil vs DMSO
ZNF709	Proliferating Progenitors	125.916	-0.0693216	0.335139	-0.206844	0.836131	0.999528	-0.0693216	1. Xmoo1 Sil vs DMSO
ZNF490	Proliferating Progenitors	89.6254	0.00883043	0.380479	0.0232087	0.981484	0.999528	0.00883043	1. Xmoo1 Sil vs DMSO
ZNF791	Proliferating Progenitors	71.0231	-0.0950018	0.423892	-0.224118	0.822666	0.999528	-0.0950018	1. Xmoo1 Sil vs DMSO
WDR83	Proliferating Progenitors	57.3013	-0.805209	0.467825	-1.72118	0.0852189	0.999528	-0.805209	1. Xmoo1 Sil vs DMSO
DHPS	Proliferating Progenitors	39.5994	-0.861497	0.592201	-1.45474	0.145742	0.999528	-0.861497	1. Xmoo1 Sil vs DMSO
TNPO2	Proliferating Progenitors	110.714	-0.15965	0.347966	-0.458809	0.646371	0.999528	-0.15965	1. Xmoo1 Sil vs DMSO
TRIR	Proliferating Progenitors	55.187	-0.323947	0.552299	-0.586544	0.55751	0.999528	-0.323947	1. Xmoo1 Sil vs DMSO
HOOK2	Proliferating Progenitors	209.063	-0.529844	0.272129	-1.94703	0.0515306	0.999528	-0.529844	1. Xmoo1 Sil vs DMSO
GCDH	Proliferating Progenitors	49.7202	-0.264597	0.563366	-0.469672	0.638589	0.999528	-0.264597	1. Xmoo1 Sil vs DMSO
SYCE2	Proliferating Progenitors	83.4547	-0.645744	0.404334	-1.59706	0.110253	0.999528	-0.645744	1. Xmoo1 Sil vs DMSO
RAD23A	Proliferating Progenitors	68.0866	0.156925	0.416939	0.376375	0.706638	0.999528	0.156925	1. Xmoo1 Sil vs DMSO
NFIX	Proliferating Progenitors	334.829	-0.203297	0.226321	-0.898265	0.369044	0.999528	-0.203297	1. Xmoo1 Sil vs DMSO
CACNA1A	Proliferating Progenitors	144.546	-0.748748	0.34137	-2.19336	0.0282814	0.999528	-0.748748	1. Xmoo1 Sil vs DMSO
CCDC130	Proliferating Progenitors	86.27	0.0697944	0.374217	0.186508	0.852047	0.999528	0.0697944	1. Xmoo1 Sil vs DMSO
DCAF15	Proliferating Progenitors	80.9862	0.229466	0.389441	0.589219	0.555714	0.999528	0.229466	1. Xmoo1 Sil vs DMSO
AC022098.1	Proliferating Progenitors	56.5136	-0.458072	0.452933	-1.01135	0.311851	0.999528	-0.458072	1. Xmoo1 Sil vs DMSO
ADGRL1	Proliferating Progenitors	61.7338	-0.391438	0.461351	-0.848462	0.396181	0.999528	-0.391438	1. Xmoo1 Sil vs DMSO
DDX39A	Proliferating Progenitors	65.8981	0.2512	0.48179	0.521389	0.602096	0.999528	0.2512	1. Xmoo1 Sil vs DMSO
PKN1	Proliferating Progenitors	47.25	-0.447622	0.488704	-0.915937	0.3597	0.999528	-0.447622	1. Xmoo1 Sil vs DMSO
GIPC1	Proliferating Progenitors	51.6103	-0.191472	0.505958	-0.378435	0.705107	0.999528	-0.191472	1. Xmoo1 Sil vs DMSO
ZNF333	Proliferating Progenitors	71.2468	0.221043	0.408891	0.540591	0.588789	0.999528	0.221043	1. Xmoo1 Sil vs DMSO
NOTCH3	Proliferating Progenitors	61.4034	-0.410308	0.446648	-0.918639	0.358285	0.999528	-0.410308	1. Xmoo1 Sil vs DMSO
BRD4	Proliferating Progenitors	274.455	-0.0838151	0.239929	-0.349334	0.726839	0.999528	-0.0838151	1. Xmoo1 Sil vs DMSO
AKAP8	Proliferating Progenitors	51.4599	-0.43317	0.498506	-0.868937	0.384882	0.999528	-0.43317	1. Xmoo1 Sil vs DMSO
AKAP8L	Proliferating Progenitors	177.602	0.132656	0.320894	0.413394	0.679318	0.999528	0.132656	1. Xmoo1 Sil vs DMSO
TPM4	Proliferating Progenitors	142.098	-0.148321	0.325449	-0.455741	0.648577	0.999528	-0.148321	1. Xmoo1 Sil vs DMSO
AP1M1	Proliferating Progenitors	48.2474	0.425361	0.488518	0.870718	0.383908	0.999528	0.425361	1. Xmoo1 Sil vs DMSO
EPS15L1	Proliferating Progenitors	152.194	-0.231243	0.302944	-0.763319	0.445273	0.999528	-0.231243	1. Xmoo1 Sil vs DMSO
SMIM7	Proliferating Progenitors	92.5642	0.0522057	0.379211	0.137669	0.890502	0.999528	0.0522057	1. Xmoo1 Sil vs DMSO
SIN3B	Proliferating Progenitors	107.223	0.138289	0.344378	0.401562	0.688006	0.999528	0.138289	1. Xmoo1 Sil vs DMSO
HAUS8	Proliferating Progenitors	50.7629	0.0171352	0.564069	0.0303778	0.975766	0.999528	0.0171352	1. Xmoo1 Sil vs DMSO
MYO9B	Proliferating Progenitors	197.184	-0.300049	0.272173	-1.10242	0.270278	0.999528	-0.300049	1. Xmoo1 Sil vs DMSO
AC020913.1	Proliferating Progenitors	42.3781	-1.21851	0.536384	-2.27171	0.0231039	0.999528	-1.21851	1. Xmoo1 Sil vs DMSO
USHBP1	Proliferating Progenitors	78.6258	-0.0143322	0.389054	-0.0368386	0.970614	0.999528	-0.0143322	1. Xmoo1 Sil vs DMSO
BABAM1	Proliferating Progenitors	89.0184	0.443835	0.370977	1.19639	0.231543	0.999528	0.443835	1. Xmoo1 Sil vs DMSO
GTPBP3	Proliferating Progenitors	51.2182	0.223066	0.491854	0.45352	0.650174	0.999528	0.223066	1. Xmoo1 Sil vs DMSO
SLC27A1	Proliferating Progenitors	65.1401	-0.185161	0.447288	-0.413965	0.6789	0.999528	-0.185161	1. Xmoo1 Sil vs DMSO
AC010618.3	Proliferating Progenitors	75.1955	-0.154064	0.409125	-0.376569	0.706494	0.999528	-0.154064	1. Xmoo1 Sil vs DMSO
RPL18A	Proliferating Progenitors	49.2314	0.164717	0.553464	0.297611	0.766	0.999528	0.164717	1. Xmoo1 Sil vs DMSO
JUND	Proliferating Progenitors	196.622	-0.0264019	0.30048	-0.0878658	0.929983	0.999528	-0.0264019	1. Xmoo1 Sil vs DMSO
SSBP4	Proliferating Progenitors	82.0665	0.706202	0.387988	1.82017	0.0687335	0.999528	0.706202	1. Xmoo1 Sil vs DMSO
TMEM59L	Proliferating Progenitors	85.4913	0.139805	0.421837	0.331419	0.740328	0.999528	0.139805	1. Xmoo1 Sil vs DMSO
CRTC1	Proliferating Progenitors	68.4113	-0.414961	0.415867	-0.997822	0.318366	0.999528	-0.414961	1. Xmoo1 Sil vs DMSO
SUGP2	Proliferating Progenitors	685.473	0.161334	0.189255	0.852468	0.393955	0.999528	0.161334	1. Xmoo1 Sil vs DMSO
NCAN	Proliferating Progenitors	76.7525	0.0114285	0.434253	0.0263176	0.979004	0.999528	0.0114285	1. Xmoo1 Sil vs DMSO
SUGP1	Proliferating Progenitors	50.4028	0.0601742	0.485025	0.124064	0.901264	0.999528	0.0601742	1. Xmoo1 Sil vs DMSO
MAU2	Proliferating Progenitors	86.1104	-0.570508	0.382266	-1.49244	0.135584	0.999528	-0.570508	1. Xmoo1 Sil vs DMSO
GATAD2A	Proliferating Progenitors	95.9313	-0.351015	0.368869	-0.951598	0.341301	0.999528	-0.351015	1. Xmoo1 Sil vs DMSO
NDUFA13	Proliferating Progenitors	55.3107	-0.200005	0.465801	-0.429378	0.667648	0.999528	-0.200005	1. Xmoo1 Sil vs DMSO
PBX4	Proliferating Progenitors	140.931	-0.301706	0.306376	-0.984756	0.324744	0.999528	-0.301706	1. Xmoo1 Sil vs DMSO
ZNF14	Proliferating Progenitors	56.2967	0.288149	0.459734	0.626774	0.530808	0.999528	0.288149	1. Xmoo1 Sil vs DMSO
ZNF506	Proliferating Progenitors	145.959	0.123917	0.312874	0.396061	0.69206	0.999528	0.123917	1. Xmoo1 Sil vs DMSO
ZNF253	Proliferating Progenitors	140.184	0.0948445	0.307565	0.308373	0.757799	0.999528	0.0948445	1. Xmoo1 Sil vs DMSO
ZNF93	Proliferating Progenitors	96.246	0.227373	0.360963	0.629907	0.528756	0.999528	0.227373	1. Xmoo1 Sil vs DMSO
ZNF682	Proliferating Progenitors	165.258	0.131706	0.304317	0.432793	0.665165	0.999528	0.131706	1. Xmoo1 Sil vs DMSO
ZNF90	Proliferating Progenitors	97.5242	0.0116925	0.38473	0.0303914	0.975755	0.999528	0.0116925	1. Xmoo1 Sil vs DMSO
AC011447.3	Proliferating Progenitors	298.887	-0.0790243	0.23571	-0.335261	0.737428	0.999528	-0.0790243	1. Xmoo1 Sil vs DMSO
ZNF486	Proliferating Progenitors	61.1737	0.416144	0.435081	0.956474	0.338833	0.999528	0.416144	1. Xmoo1 Sil vs DMSO
AC008554.1	Proliferating Progenitors	62.5501	-0.110588	0.429923	-0.257227	0.797004	0.999528	-0.110588	1. Xmoo1 Sil vs DMSO
ZNF737	Proliferating Progenitors	56.6661	0.226425	0.456813	0.495663	0.620132	0.999528	0.226425	1. Xmoo1 Sil vs DMSO
ZNF626	Proliferating Progenitors	108.758	-0.262702	0.375939	-0.698788	0.484684	0.999528	-0.262702	1. Xmoo1 Sil vs DMSO
ZNF66	Proliferating Progenitors	192.082	0.124382	0.299943	0.414687	0.678371	0.999528	0.124382	1. Xmoo1 Sil vs DMSO
ZNF85	Proliferating Progenitors	61.4496	0.120137	0.492026	0.244168	0.807101	0.999528	0.120137	1. Xmoo1 Sil vs DMSO
ZNF430	Proliferating Progenitors	117.445	0.0934698	0.340132	0.274804	0.783467	0.999528	0.0934698	1. Xmoo1 Sil vs DMSO
ZNF714	Proliferating Progenitors	249.184	-0.00463042	0.252101	-0.0183673	0.985346	0.999528	-0.00463042	1. Xmoo1 Sil vs DMSO
ZNF431	Proliferating Progenitors	220.558	0.0621322	0.269181	0.230819	0.817455	0.999528	0.0621322	1. Xmoo1 Sil vs DMSO
ZNF708	Proliferating Progenitors	265.126	-0.0552288	0.247209	-0.223409	0.823217	0.999528	-0.0552288	1. Xmoo1 Sil vs DMSO
ZNF738	Proliferating Progenitors	178.241	0.143133	0.283868	0.504226	0.614102	0.999528	0.143133	1. Xmoo1 Sil vs DMSO
ZNF493	Proliferating Progenitors	81.3443	0.665268	0.384475	1.73033	0.0835717	0.999528	0.665268	1. Xmoo1 Sil vs DMSO
AC010615.2	Proliferating Progenitors	71.2126	-0.819426	0.417791	-1.96133	0.0498407	0.999528	-0.819426	1. Xmoo1 Sil vs DMSO
ZNF429	Proliferating Progenitors	69.2595	0.0717698	0.412993	0.17378	0.862039	0.999528	0.0717698	1. Xmoo1 Sil vs DMSO
ZNF100	Proliferating Progenitors	109.947	-0.200055	0.369081	-0.542035	0.587794	0.999528	-0.200055	1. Xmoo1 Sil vs DMSO
ZNF43	Proliferating Progenitors	393.315	-0.0777903	0.216823	-0.358774	0.719764	0.999528	-0.0777903	1. Xmoo1 Sil vs DMSO
ZNF730	Proliferating Progenitors	255.443	-0.176536	0.250467	-0.704828	0.480917	0.999528	-0.176536	1. Xmoo1 Sil vs DMSO
ZNF724	Proliferating Progenitors	82.4613	-0.0837263	0.403519	-0.207491	0.835627	0.999528	-0.0837263	1. Xmoo1 Sil vs DMSO
AC092329.4	Proliferating Progenitors	81.7321	-0.68072	0.408741	-1.66541	0.0958313	0.999528	-0.68072	1. Xmoo1 Sil vs DMSO
ZNF91	Proliferating Progenitors	259.215	0.00305984	0.249429	0.0122674	0.990212	0.999528	0.00305984	1. Xmoo1 Sil vs DMSO
ZNF675	Proliferating Progenitors	98.7838	-0.306756	0.354617	-0.865035	0.387019	0.999528	-0.306756	1. Xmoo1 Sil vs DMSO
AC139769.2	Proliferating Progenitors	97.1336	-0.633351	0.360463	-1.75705	0.0789099	0.999528	-0.633351	1. Xmoo1 Sil vs DMSO
ZNF726	Proliferating Progenitors	119.366	0.273241	0.34358	0.795277	0.426452	0.999528	0.273241	1. Xmoo1 Sil vs DMSO
AC011503.1	Proliferating Progenitors	212.869	-0.159796	0.298142	-0.535973	0.591977	0.999528	-0.159796	1. Xmoo1 Sil vs DMSO
ZNF254	Proliferating Progenitors	348.08	-0.216864	0.22659	-0.957077	0.338528	0.999528	-0.216864	1. Xmoo1 Sil vs DMSO
LINC00662	Proliferating Progenitors	155.031	0.0444047	0.326281	0.136093	0.891748	0.999528	0.0444047	1. Xmoo1 Sil vs DMSO
UQCRFS1	Proliferating Progenitors	105.642	0.467454	0.350132	1.33508	0.18185	0.999528	0.467454	1. Xmoo1 Sil vs DMSO
URI1	Proliferating Progenitors	383.614	0.0978845	0.222536	0.439859	0.660039	0.999528	0.0978845	1. Xmoo1 Sil vs DMSO
ZNF536	Proliferating Progenitors	1039.83	-0.0460998	0.185929	-0.247943	0.804178	0.999528	-0.0460998	1. Xmoo1 Sil vs DMSO
TSHZ3	Proliferating Progenitors	67.0007	-0.137336	0.458069	-0.299815	0.764318	0.999528	-0.137336	1. Xmoo1 Sil vs DMSO
ZNF507	Proliferating Progenitors	84.5895	-0.268349	0.382334	-0.70187	0.48276	0.999528	-0.268349	1. Xmoo1 Sil vs DMSO
DPY19L3	Proliferating Progenitors	191.75	-0.229153	0.289336	-0.791996	0.428363	0.999528	-0.229153	1. Xmoo1 Sil vs DMSO
ANKRD27	Proliferating Progenitors	61.5057	0.00228644	0.475463	0.00480888	0.996163	1	0.00228644	1. Xmoo1 Sil vs DMSO
CEP89	Proliferating Progenitors	148.52	-0.143444	0.342237	-0.419136	0.675117	0.999528	-0.143444	1. Xmoo1 Sil vs DMSO
RHPN2	Proliferating Progenitors	47.9366	-0.371946	0.488015	-0.762162	0.445964	0.999528	-0.371946	1. Xmoo1 Sil vs DMSO
CEBPG	Proliferating Progenitors	115.507	-0.0105272	0.339137	-0.0310411	0.975237	0.999528	-0.0105272	1. Xmoo1 Sil vs DMSO
LSM14A	Proliferating Progenitors	255.048	0.0398871	0.259096	0.153947	0.877651	0.999528	0.0398871	1. Xmoo1 Sil vs DMSO
KIAA0355	Proliferating Progenitors	143.115	-0.0688418	0.315937	-0.217897	0.827509	0.999528	-0.0688418	1. Xmoo1 Sil vs DMSO
UBA2	Proliferating Progenitors	174.435	-0.516262	0.282773	-1.82571	0.0678938	0.999528	-0.516262	1. Xmoo1 Sil vs DMSO
SCGB2B2	Proliferating Progenitors	88.8777	-0.33673	0.37262	-0.903681	0.366165	0.999528	-0.33673	1. Xmoo1 Sil vs DMSO
ZNF302	Proliferating Progenitors	348.303	0.256752	0.245764	1.04471	0.296157	0.999528	0.256752	1. Xmoo1 Sil vs DMSO
HAUS5	Proliferating Progenitors	44.7029	-0.417949	0.501985	-0.832592	0.405075	0.999528	-0.417949	1. Xmoo1 Sil vs DMSO
KMT2B	Proliferating Progenitors	73.8472	0.148752	0.431158	0.345005	0.730091	0.999528	0.148752	1. Xmoo1 Sil vs DMSO
PROSER3	Proliferating Progenitors	59.7647	-0.243171	0.441374	-0.550941	0.581674	0.999528	-0.243171	1. Xmoo1 Sil vs DMSO
ARHGAP33	Proliferating Progenitors	73.6566	0.36519	0.426636	0.855976	0.392011	0.999528	0.36519	1. Xmoo1 Sil vs DMSO
NPHS1	Proliferating Progenitors	73.5518	-0.57387	0.4532	-1.26626	0.205419	0.999528	-0.57387	1. Xmoo1 Sil vs DMSO
WDR62	Proliferating Progenitors	113.774	-0.251158	0.352284	-0.712943	0.475881	0.999528	-0.251158	1. Xmoo1 Sil vs DMSO
TBCB	Proliferating Progenitors	67.0605	0.244772	0.441196	0.554793	0.579036	0.999528	0.244772	1. Xmoo1 Sil vs DMSO
ZNF565	Proliferating Progenitors	325.179	-0.136923	0.239508	-0.571683	0.567537	0.999528	-0.136923	1. Xmoo1 Sil vs DMSO
ZNF146	Proliferating Progenitors	133.82	-0.239828	0.312803	-0.766708	0.443255	0.999528	-0.239828	1. Xmoo1 Sil vs DMSO
AC092296.2	Proliferating Progenitors	58.2008	-0.427489	0.483119	-0.884853	0.376236	0.999528	-0.427489	1. Xmoo1 Sil vs DMSO
LINC00665	Proliferating Progenitors	65.115	-0.0378397	0.445059	-0.0850216	0.932244	0.999528	-0.0378397	1. Xmoo1 Sil vs DMSO
ZFP14	Proliferating Progenitors	112.746	-0.210065	0.359416	-0.584461	0.55891	0.999528	-0.210065	1. Xmoo1 Sil vs DMSO
ZFP82	Proliferating Progenitors	91.7974	0.047506	0.3663	0.129691	0.896811	0.999528	0.047506	1. Xmoo1 Sil vs DMSO
ZNF566	Proliferating Progenitors	138.461	-0.204155	0.309766	-0.659064	0.509855	0.999528	-0.204155	1. Xmoo1 Sil vs DMSO
ZNF260	Proliferating Progenitors	60.7153	0.445954	0.438702	1.01653	0.309376	0.999528	0.445954	1. Xmoo1 Sil vs DMSO
ZNF529	Proliferating Progenitors	148.104	-0.195071	0.328338	-0.594116	0.552434	0.999528	-0.195071	1. Xmoo1 Sil vs DMSO
ZNF529-AS1	Proliferating Progenitors	126.417	-0.0285465	0.33582	-0.0850053	0.932257	0.999528	-0.0285465	1. Xmoo1 Sil vs DMSO
ZNF461	Proliferating Progenitors	55.1353	-0.31368	0.475953	-0.659057	0.509859	0.999528	-0.31368	1. Xmoo1 Sil vs DMSO
ZNF850	Proliferating Progenitors	62.1989	-0.157306	0.534321	-0.294403	0.76845	0.999528	-0.157306	1. Xmoo1 Sil vs DMSO
ZNF790	Proliferating Progenitors	60.7102	-0.0287172	0.45798	-0.0627041	0.950002	0.999528	-0.0287172	1. Xmoo1 Sil vs DMSO
ZNF345	Proliferating Progenitors	119.492	0.00269398	0.39247	0.00686418	0.994523	0.999528	0.00269398	1. Xmoo1 Sil vs DMSO
ZNF420	Proliferating Progenitors	88.2097	0.367783	0.373404	0.984947	0.32465	0.999528	0.367783	1. Xmoo1 Sil vs DMSO
ZNF585A	Proliferating Progenitors	69.2332	-0.0229959	0.411422	-0.0558937	0.955426	0.999528	-0.0229959	1. Xmoo1 Sil vs DMSO
ZNF875	Proliferating Progenitors	128.404	0.326905	0.319082	1.02452	0.305591	0.999528	0.326905	1. Xmoo1 Sil vs DMSO
ZNF569	Proliferating Progenitors	129.767	-0.0482196	0.318686	-0.151307	0.879733	0.999528	-0.0482196	1. Xmoo1 Sil vs DMSO
ZNF793	Proliferating Progenitors	69.2007	-0.347737	0.445553	-0.780462	0.435119	0.999528	-0.347737	1. Xmoo1 Sil vs DMSO
ZNF571	Proliferating Progenitors	68.9411	0.267795	0.417823	0.640929	0.521568	0.999528	0.267795	1. Xmoo1 Sil vs DMSO
ZFP30	Proliferating Progenitors	154.947	-0.339729	0.295325	-1.15036	0.249996	0.999528	-0.339729	1. Xmoo1 Sil vs DMSO
ZNF573	Proliferating Progenitors	48.7746	0.311427	0.510614	0.609907	0.541923	0.999528	0.311427	1. Xmoo1 Sil vs DMSO
SIPA1L3	Proliferating Progenitors	317.766	-0.0209235	0.275064	-0.0760678	0.939365	0.999528	-0.0209235	1. Xmoo1 Sil vs DMSO
ACTN4	Proliferating Progenitors	68.1495	-0.214609	0.41723	-0.514366	0.606996	0.999528	-0.214609	1. Xmoo1 Sil vs DMSO
HNRNPL	Proliferating Progenitors	169.767	0.421177	0.299499	1.40627	0.159643	0.999528	0.421177	1. Xmoo1 Sil vs DMSO
SIRT2	Proliferating Progenitors	40.6338	-0.645876	0.533736	-1.2101	0.226239	0.999528	-0.645876	1. Xmoo1 Sil vs DMSO
PAK4	Proliferating Progenitors	48.2585	-0.140689	0.485326	-0.289886	0.771904	0.999528	-0.140689	1. Xmoo1 Sil vs DMSO
SAMD4B	Proliferating Progenitors	97.2452	-0.0775033	0.361327	-0.214496	0.83016	0.999528	-0.0775033	1. Xmoo1 Sil vs DMSO
RPS16	Proliferating Progenitors	60.6636	0.858811	0.492843	1.74257	0.0814094	0.999528	0.858811	1. Xmoo1 Sil vs DMSO
SUPT5H	Proliferating Progenitors	86.8424	0.581799	0.380963	1.52718	0.126716	0.999528	0.581799	1. Xmoo1 Sil vs DMSO
ZNF546	Proliferating Progenitors	119.089	0.104647	0.356166	0.293815	0.768899	0.999528	0.104647	1. Xmoo1 Sil vs DMSO
ZNF780B	Proliferating Progenitors	113.047	0.180193	0.361356	0.498657	0.618021	0.999528	0.180193	1. Xmoo1 Sil vs DMSO
AKT2	Proliferating Progenitors	95.1559	-0.0732368	0.357612	-0.204794	0.837733	0.999528	-0.0732368	1. Xmoo1 Sil vs DMSO
PLD3	Proliferating Progenitors	107.266	-0.0678296	0.341664	-0.198527	0.842633	0.999528	-0.0678296	1. Xmoo1 Sil vs DMSO
LTBP4	Proliferating Progenitors	117.853	-0.530734	0.346223	-1.53292	0.125294	0.999528	-0.530734	1. Xmoo1 Sil vs DMSO
HNRNPUL1	Proliferating Progenitors	120.133	-0.120299	0.33693	-0.357044	0.721059	0.999528	-0.120299	1. Xmoo1 Sil vs DMSO
TGFB1	Proliferating Progenitors	185.722	-0.255637	0.306798	-0.833244	0.404707	0.999528	-0.255637	1. Xmoo1 Sil vs DMSO
TMEM91	Proliferating Progenitors	123.077	0.369129	0.341517	1.08085	0.279763	0.999528	0.369129	1. Xmoo1 Sil vs DMSO
RPS19	Proliferating Progenitors	92.1149	0.134054	0.379458	0.353278	0.72388	0.999528	0.134054	1. Xmoo1 Sil vs DMSO
ARHGEF1	Proliferating Progenitors	56.0964	0.135933	0.458141	0.296705	0.766692	0.999528	0.135933	1. Xmoo1 Sil vs DMSO
GRIK5	Proliferating Progenitors	87.6129	-0.0594302	0.374015	-0.158898	0.873749	0.999528	-0.0594302	1. Xmoo1 Sil vs DMSO
LIPE-AS1	Proliferating Progenitors	157.263	-0.309462	0.304178	-1.01737	0.308977	0.999528	-0.309462	1. Xmoo1 Sil vs DMSO
LIPE	Proliferating Progenitors	62.4173	-0.159071	0.430031	-0.369906	0.711452	0.999528	-0.159071	1. Xmoo1 Sil vs DMSO
CXCL17	Proliferating Progenitors	47.3866	0.24062	0.520631	0.462171	0.643959	0.999528	0.24062	1. Xmoo1 Sil vs DMSO
CEACAM1	Proliferating Progenitors	85.2211	-0.614028	0.379161	-1.61944	0.105353	0.999528	-0.614028	1. Xmoo1 Sil vs DMSO
XRCC1	Proliferating Progenitors	51.2177	0.0294253	0.491264	0.0598972	0.952237	0.999528	0.0294253	1. Xmoo1 Sil vs DMSO
ZNF428	Proliferating Progenitors	66.5848	0.0775239	0.422292	0.183579	0.854344	0.999528	0.0775239	1. Xmoo1 Sil vs DMSO
SMG9	Proliferating Progenitors	59.5267	-0.144905	0.442693	-0.327327	0.743421	0.999528	-0.144905	1. Xmoo1 Sil vs DMSO
AC006213.3	Proliferating Progenitors	69.5996	-0.0711195	0.430848	-0.165069	0.86889	0.999528	-0.0711195	1. Xmoo1 Sil vs DMSO
ZNF155	Proliferating Progenitors	48.5249	-0.260487	0.489278	-0.53239	0.594456	0.999528	-0.260487	1. Xmoo1 Sil vs DMSO
ZNF226	Proliferating Progenitors	51.0332	-0.0192463	0.481531	-0.0399691	0.968118	0.999528	-0.0192463	1. Xmoo1 Sil vs DMSO
ZNF227	Proliferating Progenitors	67.5154	-0.0532882	0.425131	-0.125345	0.90025	0.999528	-0.0532882	1. Xmoo1 Sil vs DMSO
ZNF235	Proliferating Progenitors	345.84	0.0180868	0.224259	0.080651	0.935719	0.999528	0.0180868	1. Xmoo1 Sil vs DMSO
ZNF233	Proliferating Progenitors	57.2193	0.26702	0.479579	0.55678	0.577678	0.999528	0.26702	1. Xmoo1 Sil vs DMSO
ZNF112	Proliferating Progenitors	50.9108	0.35937	0.481774	0.74593	0.45571	0.999528	0.35937	1. Xmoo1 Sil vs DMSO
AC243964.3	Proliferating Progenitors	134.401	-0.119975	0.315211	-0.380618	0.703486	0.999528	-0.119975	1. Xmoo1 Sil vs DMSO
CLPTM1	Proliferating Progenitors	41.5941	-0.292953	0.52689	-0.556004	0.578208	0.999528	-0.292953	1. Xmoo1 Sil vs DMSO
CLASRP	Proliferating Progenitors	78.2471	-0.0946105	0.390486	-0.242289	0.808556	0.999528	-0.0946105	1. Xmoo1 Sil vs DMSO
GEMIN7-AS1	Proliferating Progenitors	61.4785	-0.110381	0.444599	-0.24827	0.803925	0.999528	-0.110381	1. Xmoo1 Sil vs DMSO
MARK4	Proliferating Progenitors	89.837	-0.2522	0.38156	-0.66097	0.508631	0.999528	-0.2522	1. Xmoo1 Sil vs DMSO
DMPK	Proliferating Progenitors	70.7898	-0.592343	0.426296	-1.38951	0.164678	0.999528	-0.592343	1. Xmoo1 Sil vs DMSO
DMWD	Proliferating Progenitors	52.2122	0.335543	0.49405	0.679168	0.497031	0.999528	0.335543	1. Xmoo1 Sil vs DMSO
SYMPK	Proliferating Progenitors	83.9294	-0.389738	0.396228	-0.98362	0.325302	0.999528	-0.389738	1. Xmoo1 Sil vs DMSO
HIF3A	Proliferating Progenitors	60.7367	-0.217202	0.545076	-0.398481	0.690276	0.999528	-0.217202	1. Xmoo1 Sil vs DMSO
PPP5C	Proliferating Progenitors	84.1849	-0.0744132	0.38908	-0.191254	0.848327	0.999528	-0.0744132	1. Xmoo1 Sil vs DMSO
AC007193.1	Proliferating Progenitors	104.64	0.0914676	0.378656	0.241559	0.809122	0.999528	0.0914676	1. Xmoo1 Sil vs DMSO
ARHGAP35	Proliferating Progenitors	323.501	-0.0995037	0.242407	-0.410483	0.681452	0.999528	-0.0995037	1. Xmoo1 Sil vs DMSO
ZC3H4	Proliferating Progenitors	43.0629	-0.341745	0.521382	-0.655459	0.512172	0.999528	-0.341745	1. Xmoo1 Sil vs DMSO
SAE1	Proliferating Progenitors	179.825	-0.0748237	0.283994	-0.263469	0.792189	0.999528	-0.0748237	1. Xmoo1 Sil vs DMSO
DHX34	Proliferating Progenitors	56.522	-0.161605	0.467563	-0.345633	0.729619	0.999528	-0.161605	1. Xmoo1 Sil vs DMSO
MEIS3	Proliferating Progenitors	75.1547	-0.495926	0.434646	-1.14099	0.253875	0.999528	-0.495926	1. Xmoo1 Sil vs DMSO
NAPA	Proliferating Progenitors	47.466	-0.493948	0.497468	-0.992925	0.320747	0.999528	-0.493948	1. Xmoo1 Sil vs DMSO
LIG1	Proliferating Progenitors	156.042	-0.249108	0.302381	-0.82382	0.410042	0.999528	-0.249108	1. Xmoo1 Sil vs DMSO
AC011466.3	Proliferating Progenitors	82.2491	-0.0232553	0.395988	-0.0587272	0.953169	0.999528	-0.0232553	1. Xmoo1 Sil vs DMSO
CARD8	Proliferating Progenitors	147.082	0.115482	0.299651	0.38539	0.699948	0.999528	0.115482	1. Xmoo1 Sil vs DMSO
GRIN2D	Proliferating Progenitors	47.7579	-0.0702648	0.516931	-0.135927	0.891879	0.999528	-0.0702648	1. Xmoo1 Sil vs DMSO
CYTH2	Proliferating Progenitors	56.3488	0.151098	0.456782	0.330789	0.740804	0.999528	0.151098	1. Xmoo1 Sil vs DMSO
LMTK3	Proliferating Progenitors	48.0418	-0.100343	0.513342	-0.195471	0.845024	0.999528	-0.100343	1. Xmoo1 Sil vs DMSO
RPL18	Proliferating Progenitors	90.3558	1.02711	0.422945	2.42848	0.0151622	0.999528	1.02711	1. Xmoo1 Sil vs DMSO
FTL	Proliferating Progenitors	57.5589	0.521215	0.59634	0.874025	0.382105	0.999528	0.521215	1. Xmoo1 Sil vs DMSO
SNRNP70	Proliferating Progenitors	294.222	-0.399158	0.244694	-1.63125	0.102837	0.999528	-0.399158	1. Xmoo1 Sil vs DMSO
SLC6A16	Proliferating Progenitors	180.29	0.166448	0.286993	0.579973	0.561933	0.999528	0.166448	1. Xmoo1 Sil vs DMSO
CD37	Proliferating Progenitors	76.7179	-0.468965	0.425417	-1.10237	0.270302	0.999528	-0.468965	1. Xmoo1 Sil vs DMSO
RPL13A	Proliferating Progenitors	84.1763	0.188246	0.38574	0.488012	0.625541	0.999528	0.188246	1. Xmoo1 Sil vs DMSO
RPS11	Proliferating Progenitors	56.5137	0.516488	0.473946	1.08976	0.275819	0.999528	0.516488	1. Xmoo1 Sil vs DMSO
PRR12	Proliferating Progenitors	60.081	0.085189	0.441662	0.192883	0.847051	0.999528	0.085189	1. Xmoo1 Sil vs DMSO
CPT1C	Proliferating Progenitors	48.2816	-0.181106	0.488902	-0.370435	0.711059	0.999528	-0.181106	1. Xmoo1 Sil vs DMSO
PTOV1	Proliferating Progenitors	113.925	-0.439186	0.394813	-1.11239	0.265971	0.999528	-0.439186	1. Xmoo1 Sil vs DMSO
PNKP	Proliferating Progenitors	85.1776	-0.0506397	0.37505	-0.135021	0.892595	0.999528	-0.0506397	1. Xmoo1 Sil vs DMSO
NUP62	Proliferating Progenitors	40.2975	-0.451069	0.532983	-0.846311	0.397379	0.999528	-0.451069	1. Xmoo1 Sil vs DMSO
LRRC4B	Proliferating Progenitors	46.3617	-0.0134971	0.525225	-0.0256978	0.979498	0.999528	-0.0134971	1. Xmoo1 Sil vs DMSO
C19orf48	Proliferating Progenitors	48.5208	-0.421139	0.518532	-0.812176	0.41669	0.999528	-0.421139	1. Xmoo1 Sil vs DMSO
ZNF577	Proliferating Progenitors	93.5107	0.0359336	0.371937	0.096612	0.923035	0.999528	0.0359336	1. Xmoo1 Sil vs DMSO
ZNF350-AS1	Proliferating Progenitors	56.413	-0.353754	0.450408	-0.785407	0.432215	0.999528	-0.353754	1. Xmoo1 Sil vs DMSO
ZNF432	Proliferating Progenitors	71.1042	-0.13072	0.417805	-0.312872	0.754378	0.999528	-0.13072	1. Xmoo1 Sil vs DMSO
PPP2R1A	Proliferating Progenitors	62.5846	-0.0325823	0.428606	-0.0760191	0.939404	0.999528	-0.0325823	1. Xmoo1 Sil vs DMSO
AC010320.2	Proliferating Progenitors	70.5069	-0.289093	0.419346	-0.689388	0.490579	0.999528	-0.289093	1. Xmoo1 Sil vs DMSO
ZNF766	Proliferating Progenitors	113.338	0.0215905	0.372721	0.0579266	0.953807	0.999528	0.0215905	1. Xmoo1 Sil vs DMSO
AC010320.4	Proliferating Progenitors	64.58	0.090432	0.461261	0.196054	0.844568	0.999528	0.090432	1. Xmoo1 Sil vs DMSO
ZNF528-AS1	Proliferating Progenitors	64.0291	-0.0658912	0.425698	-0.154784	0.876992	0.999528	-0.0658912	1. Xmoo1 Sil vs DMSO
ZNF808	Proliferating Progenitors	49.3932	0.331324	0.482914	0.686093	0.492654	0.999528	0.331324	1. Xmoo1 Sil vs DMSO
ZNF83	Proliferating Progenitors	437.148	-0.0168701	0.217322	-0.0776276	0.938124	0.999528	-0.0168701	1. Xmoo1 Sil vs DMSO
ZNF611	Proliferating Progenitors	93.4765	-0.0792968	0.362835	-0.218548	0.827002	0.999528	-0.0792968	1. Xmoo1 Sil vs DMSO
ZNF160	Proliferating Progenitors	58.9182	0.20925	0.452286	0.462649	0.643616	0.999528	0.20925	1. Xmoo1 Sil vs DMSO
ZNF765	Proliferating Progenitors	42.3898	0.389146	0.522277	0.745096	0.456213	0.999528	0.389146	1. Xmoo1 Sil vs DMSO
ZNF331	Proliferating Progenitors	96.2368	-0.442209	0.361657	-1.22273	0.221432	0.999528	-0.442209	1. Xmoo1 Sil vs DMSO
CACNG7	Proliferating Progenitors	67.9483	-0.185858	0.417019	-0.445683	0.655826	0.999528	-0.185858	1. Xmoo1 Sil vs DMSO
RPS9	Proliferating Progenitors	77.3508	0.413599	0.465614	0.888287	0.374386	0.999528	0.413599	1. Xmoo1 Sil vs DMSO
TTYH1	Proliferating Progenitors	144.972	0.185323	0.342366	0.541303	0.588299	0.999528	0.185323	1. Xmoo1 Sil vs DMSO
LENG8	Proliferating Progenitors	112.424	-0.493599	0.342395	-1.44161	0.149413	0.999528	-0.493599	1. Xmoo1 Sil vs DMSO
UBE2S	Proliferating Progenitors	96.9599	0.34386	0.436632	0.787529	0.430972	0.999528	0.34386	1. Xmoo1 Sil vs DMSO
AC008735.2	Proliferating Progenitors	110.421	0.259475	0.3546	0.731739	0.464328	0.999528	0.259475	1. Xmoo1 Sil vs DMSO
ZSCAN5A	Proliferating Progenitors	95.2804	0.191913	0.366256	0.523985	0.600289	0.999528	0.191913	1. Xmoo1 Sil vs DMSO
EDDM13	Proliferating Progenitors	97.2044	0.0838158	0.379593	0.220804	0.825245	0.999528	0.0838158	1. Xmoo1 Sil vs DMSO
AC006116.8	Proliferating Progenitors	74.4943	0.377452	0.402171	0.938537	0.347969	0.999528	0.377452	1. Xmoo1 Sil vs DMSO
ZNF460	Proliferating Progenitors	56.2063	-0.38141	0.468676	-0.813804	0.415757	0.999528	-0.38141	1. Xmoo1 Sil vs DMSO
AC005261.1	Proliferating Progenitors	55.4875	-0.0778429	0.478198	-0.162784	0.870689	0.999528	-0.0778429	1. Xmoo1 Sil vs DMSO
ZNF551	Proliferating Progenitors	108.942	-0.444533	0.361327	-1.23028	0.218593	0.999528	-0.444533	1. Xmoo1 Sil vs DMSO
ZNF586	Proliferating Progenitors	154.803	-0.277754	0.296413	-0.937051	0.348732	0.999528	-0.277754	1. Xmoo1 Sil vs DMSO
ZNF552	Proliferating Progenitors	80.2524	-0.509579	0.388812	-1.31061	0.189991	0.999528	-0.509579	1. Xmoo1 Sil vs DMSO
ZNF587B	Proliferating Progenitors	59.8068	0.376049	0.449971	0.835719	0.403313	0.999528	0.376049	1. Xmoo1 Sil vs DMSO
ZNF814	Proliferating Progenitors	206.69	0.0299164	0.278378	0.107467	0.914419	0.999528	0.0299164	1. Xmoo1 Sil vs DMSO
ZNF587	Proliferating Progenitors	59.421	0.266652	0.468064	0.569691	0.568888	0.999528	0.266652	1. Xmoo1 Sil vs DMSO
ZNF418	Proliferating Progenitors	43.4965	-0.517671	0.524142	-0.987655	0.323322	0.999528	-0.517671	1. Xmoo1 Sil vs DMSO
ZNF606	Proliferating Progenitors	44.7181	-0.365602	0.509806	-0.71714	0.473288	0.999528	-0.365602	1. Xmoo1 Sil vs DMSO
AC008969.1	Proliferating Progenitors	55.9726	-0.443521	0.499898	-0.887225	0.374958	0.999528	-0.443521	1. Xmoo1 Sil vs DMSO
ZNF135	Proliferating Progenitors	68.5335	-0.180428	0.416143	-0.433571	0.6646	0.999528	-0.180428	1. Xmoo1 Sil vs DMSO
ZSCAN18	Proliferating Progenitors	84.4865	-0.253997	0.376646	-0.674365	0.500079	0.999528	-0.253997	1. Xmoo1 Sil vs DMSO
ZNF329	Proliferating Progenitors	46.0866	0.353903	0.528208	0.670007	0.502853	0.999528	0.353903	1. Xmoo1 Sil vs DMSO
ZNF274	Proliferating Progenitors	70.7707	-0.211565	0.408347	-0.518101	0.604387	0.999528	-0.211565	1. Xmoo1 Sil vs DMSO
ZNF544	Proliferating Progenitors	216.004	0.00621687	0.28716	0.0216495	0.982728	0.999528	0.00621687	1. Xmoo1 Sil vs DMSO
AC020915.2	Proliferating Progenitors	65.0861	0.181238	0.422003	0.42947	0.667582	0.999528	0.181238	1. Xmoo1 Sil vs DMSO
ZNF8	Proliferating Progenitors	58.8267	-0.311524	0.454631	-0.685224	0.493203	0.999528	-0.311524	1. Xmoo1 Sil vs DMSO
RPS5	Proliferating Progenitors	47.6383	0.333335	0.589496	0.565457	0.571763	0.999528	0.333335	1. Xmoo1 Sil vs DMSO
MZF1	Proliferating Progenitors	65.8182	-0.258087	0.450394	-0.573024	0.566629	0.999528	-0.258087	1. Xmoo1 Sil vs DMSO
CSNK2A1	Proliferating Progenitors	222.667	-0.414301	0.258662	-1.6017	0.109221	0.999528	-0.414301	1. Xmoo1 Sil vs DMSO
PSMF1	Proliferating Progenitors	97.4482	-0.265486	0.40855	-0.649827	0.515804	0.999528	-0.265486	1. Xmoo1 Sil vs DMSO
SDCBP2-AS1	Proliferating Progenitors	105.064	-0.0156344	0.371884	-0.0420412	0.966466	0.999528	-0.0156344	1. Xmoo1 Sil vs DMSO
NSFL1C	Proliferating Progenitors	64.8755	0.249737	0.426487	0.585568	0.558166	0.999528	0.249737	1. Xmoo1 Sil vs DMSO
SNRPB	Proliferating Progenitors	46.3015	-0.0477411	0.514749	-0.0927464	0.926105	0.999528	-0.0477411	1. Xmoo1 Sil vs DMSO
NOP56	Proliferating Progenitors	73.4174	-0.190122	0.417374	-0.455518	0.648736	0.999528	-0.190122	1. Xmoo1 Sil vs DMSO
EBF4	Proliferating Progenitors	111.7	-0.00272409	0.348809	-0.00780968	0.993769	0.999528	-0.00272409	1. Xmoo1 Sil vs DMSO
PTPRA	Proliferating Progenitors	563.428	-0.209942	0.211731	-0.991551	0.321417	0.999528	-0.209942	1. Xmoo1 Sil vs DMSO
MRPS26	Proliferating Progenitors	72.1191	0.758034	0.442138	1.71447	0.0864418	0.999528	0.758034	1. Xmoo1 Sil vs DMSO
UBOX5-AS1	Proliferating Progenitors	109.979	-0.262731	0.353079	-0.744113	0.456808	0.999528	-0.262731	1. Xmoo1 Sil vs DMSO
DDRGK1	Proliferating Progenitors	48.2333	0.259024	0.486555	0.532363	0.594475	0.999528	0.259024	1. Xmoo1 Sil vs DMSO
C20orf194	Proliferating Progenitors	568.796	0.0948487	0.217409	0.436268	0.662642	0.999528	0.0948487	1. Xmoo1 Sil vs DMSO
ATRN	Proliferating Progenitors	230.326	0.347619	0.283455	1.22636	0.220063	0.999528	0.347619	1. Xmoo1 Sil vs DMSO
MAVS	Proliferating Progenitors	57.7866	-0.0190698	0.464189	-0.0410819	0.967231	0.999528	-0.0190698	1. Xmoo1 Sil vs DMSO
PANK2	Proliferating Progenitors	158.246	-0.242196	0.294397	-0.822685	0.410687	0.999528	-0.242196	1. Xmoo1 Sil vs DMSO
RNF24	Proliferating Progenitors	272.565	-0.0463124	0.278051	-0.16656	0.867716	0.999528	-0.0463124	1. Xmoo1 Sil vs DMSO
SLC23A2	Proliferating Progenitors	181.065	-0.243389	0.29102	-0.83633	0.402969	0.999528	-0.243389	1. Xmoo1 Sil vs DMSO
TMEM230	Proliferating Progenitors	93.0409	-0.0591601	0.374231	-0.158084	0.87439	0.999528	-0.0591601	1. Xmoo1 Sil vs DMSO
PCNA	Proliferating Progenitors	37.9728	-0.674558	0.542858	-1.24261	0.214013	0.999528	-0.674558	1. Xmoo1 Sil vs DMSO
CDS2	Proliferating Progenitors	96.7179	-0.225159	0.360815	-0.62403	0.532608	0.999528	-0.225159	1. Xmoo1 Sil vs DMSO
GPCPD1	Proliferating Progenitors	237.623	0.0957218	0.255557	0.374562	0.707986	0.999528	0.0957218	1. Xmoo1 Sil vs DMSO
MCM8	Proliferating Progenitors	78.1701	-0.25958	0.414189	-0.626718	0.530844	0.999528	-0.25958	1. Xmoo1 Sil vs DMSO
CRLS1	Proliferating Progenitors	70.3508	0.211585	0.416661	0.507811	0.611586	0.999528	0.211585	1. Xmoo1 Sil vs DMSO
TMX4	Proliferating Progenitors	63.3729	-0.0475026	0.476708	-0.0996471	0.920624	0.999528	-0.0475026	1. Xmoo1 Sil vs DMSO
PLCB1	Proliferating Progenitors	2598.52	-0.143085	0.157409	-0.908999	0.36335	0.999528	-0.143085	1. Xmoo1 Sil vs DMSO
PLCB4	Proliferating Progenitors	347.486	-0.140101	0.227997	-0.614489	0.538892	0.999528	-0.140101	1. Xmoo1 Sil vs DMSO
PAK5	Proliferating Progenitors	137.279	-0.244118	0.322754	-0.756359	0.449434	0.999528	-0.244118	1. Xmoo1 Sil vs DMSO
SNAP25-AS1	Proliferating Progenitors	238.121	-0.156512	0.27206	-0.575287	0.565097	0.999528	-0.156512	1. Xmoo1 Sil vs DMSO
SNAP25	Proliferating Progenitors	74.7551	0.0781552	0.535289	0.146006	0.883917	0.999528	0.0781552	1. Xmoo1 Sil vs DMSO
SLX4IP	Proliferating Progenitors	125.06	-0.0603654	0.343622	-0.175674	0.86055	0.999528	-0.0603654	1. Xmoo1 Sil vs DMSO
JAG1	Proliferating Progenitors	84.6861	0.0599861	0.402413	0.149066	0.881501	0.999528	0.0599861	1. Xmoo1 Sil vs DMSO
BTBD3	Proliferating Progenitors	190.399	0.475895	0.28937	1.64459	0.100054	0.999528	0.475895	1. Xmoo1 Sil vs DMSO
AL035448.1	Proliferating Progenitors	92.834	0.710169	0.392196	1.81075	0.070179	0.999528	0.710169	1. Xmoo1 Sil vs DMSO
TASP1	Proliferating Progenitors	240.97	0.019277	0.25427	0.0758131	0.939568	0.999528	0.019277	1. Xmoo1 Sil vs DMSO
ESF1	Proliferating Progenitors	110.864	0.299997	0.343052	0.874495	0.381849	0.999528	0.299997	1. Xmoo1 Sil vs DMSO
NDUFAF5	Proliferating Progenitors	68.4386	0.184945	0.42203	0.438228	0.661221	0.999528	0.184945	1. Xmoo1 Sil vs DMSO
MACROD2	Proliferating Progenitors	590.402	0.0389385	0.198846	0.195822	0.844749	0.999528	0.0389385	1. Xmoo1 Sil vs DMSO
KIF16B	Proliferating Progenitors	86.638	0.164643	0.400903	0.41068	0.681307	0.999528	0.164643	1. Xmoo1 Sil vs DMSO
SNRPB2	Proliferating Progenitors	64.661	0.44762	0.429577	1.042	0.29741	0.999528	0.44762	1. Xmoo1 Sil vs DMSO
DSTN	Proliferating Progenitors	81.6208	0.62302	0.392808	1.58607	0.112724	0.999528	0.62302	1. Xmoo1 Sil vs DMSO
SNX5	Proliferating Progenitors	109.207	0.337522	0.346496	0.9741	0.330007	0.999528	0.337522	1. Xmoo1 Sil vs DMSO
OVOL2	Proliferating Progenitors	172.277	0.168058	0.286583	0.58642	0.557594	0.999528	0.168058	1. Xmoo1 Sil vs DMSO
MGME1	Proliferating Progenitors	95.9982	0.415354	0.360767	1.15131	0.249605	0.999528	0.415354	1. Xmoo1 Sil vs DMSO
ZNF133	Proliferating Progenitors	93.0535	-0.0478003	0.446614	-0.107028	0.914767	0.999528	-0.0478003	1. Xmoo1 Sil vs DMSO
AL049646.1	Proliferating Progenitors	117.118	-0.561734	0.348233	-1.6131	0.106723	0.999528	-0.561734	1. Xmoo1 Sil vs DMSO
DZANK1	Proliferating Progenitors	65.3879	-0.253539	0.43376	-0.584514	0.558875	0.999528	-0.253539	1. Xmoo1 Sil vs DMSO
DTD1	Proliferating Progenitors	197.057	0.220718	0.268723	0.821358	0.411442	0.999528	0.220718	1. Xmoo1 Sil vs DMSO
AL121900.1	Proliferating Progenitors	69.1864	-0.163572	0.436724	-0.374543	0.708001	0.999528	-0.163572	1. Xmoo1 Sil vs DMSO
SLC24A3	Proliferating Progenitors	200.422	0.331211	0.271999	1.21769	0.223341	0.999528	0.331211	1. Xmoo1 Sil vs DMSO
RIN2	Proliferating Progenitors	131.911	-0.259817	0.327137	-0.794213	0.427072	0.999528	-0.259817	1. Xmoo1 Sil vs DMSO
NAA20	Proliferating Progenitors	74.9531	0.674345	0.441368	1.52785	0.126549	0.999528	0.674345	1. Xmoo1 Sil vs DMSO
CRNKL1	Proliferating Progenitors	50.0372	1.13232	0.483321	2.3428	0.0191397	0.999528	1.13232	1. Xmoo1 Sil vs DMSO
RALGAPA2	Proliferating Progenitors	520.946	-0.225098	0.202346	-1.11244	0.26595	0.999528	-0.225098	1. Xmoo1 Sil vs DMSO
KIZ	Proliferating Progenitors	56.8569	0.0349561	0.454185	0.0769645	0.938652	0.999528	0.0349561	1. Xmoo1 Sil vs DMSO
XRN2	Proliferating Progenitors	232.848	-0.027365	0.264523	-0.103451	0.917605	0.999528	-0.027365	1. Xmoo1 Sil vs DMSO
APMAP	Proliferating Progenitors	38.6395	-0.991022	0.542592	-1.82646	0.0677811	0.999528	-0.991022	1. Xmoo1 Sil vs DMSO
PYGB	Proliferating Progenitors	77.0188	-0.413833	0.396023	-1.04497	0.296036	0.999528	-0.413833	1. Xmoo1 Sil vs DMSO
ABHD12	Proliferating Progenitors	144.942	-0.146956	0.325832	-0.451017	0.651977	0.999528	-0.146956	1. Xmoo1 Sil vs DMSO
GINS1	Proliferating Progenitors	112.427	0.101177	0.356322	0.283949	0.77645	0.999528	0.101177	1. Xmoo1 Sil vs DMSO
NINL	Proliferating Progenitors	253.289	0.223384	0.25339	0.881582	0.378003	0.999528	0.223384	1. Xmoo1 Sil vs DMSO
ZNF337-AS1	Proliferating Progenitors	221.853	0.140805	0.264724	0.531894	0.594799	0.999528	0.140805	1. Xmoo1 Sil vs DMSO
ZNF337	Proliferating Progenitors	154.886	-0.0221908	0.298096	-0.0744417	0.940659	0.999528	-0.0221908	1. Xmoo1 Sil vs DMSO
FAM182B	Proliferating Progenitors	80.5465	-0.569129	0.388686	-1.46424	0.143128	0.999528	-0.569129	1. Xmoo1 Sil vs DMSO
FAM182A	Proliferating Progenitors	44.8015	-0.183456	0.51053	-0.359344	0.719338	0.999528	-0.183456	1. Xmoo1 Sil vs DMSO
HM13	Proliferating Progenitors	78.6949	-0.104623	0.407819	-0.256544	0.797531	0.999528	-0.104623	1. Xmoo1 Sil vs DMSO
BCL2L1	Proliferating Progenitors	43.3341	-0.431802	0.521928	-0.82732	0.408056	0.999528	-0.431802	1. Xmoo1 Sil vs DMSO
AL117381.1	Proliferating Progenitors	55.8827	0.280866	0.472399	0.594551	0.552143	0.999528	0.280866	1. Xmoo1 Sil vs DMSO
TPX2	Proliferating Progenitors	404.315	0.199934	0.223407	0.894931	0.370824	0.999528	0.199934	1. Xmoo1 Sil vs DMSO
TM9SF4	Proliferating Progenitors	91.897	0.0324812	0.384756	0.0844202	0.932722	0.999528	0.0324812	1. Xmoo1 Sil vs DMSO
KIF3B	Proliferating Progenitors	89.9559	-0.264197	0.372714	-0.708848	0.478419	0.999528	-0.264197	1. Xmoo1 Sil vs DMSO
ASXL1	Proliferating Progenitors	589.652	0.0410378	0.194575	0.21091	0.832958	0.999528	0.0410378	1. Xmoo1 Sil vs DMSO
NOL4L	Proliferating Progenitors	62.3558	0.0996184	0.456821	0.218069	0.827375	0.999528	0.0996184	1. Xmoo1 Sil vs DMSO
COMMD7	Proliferating Progenitors	45.3524	-0.611929	0.526504	-1.16225	0.245134	0.999528	-0.611929	1. Xmoo1 Sil vs DMSO
DNMT3B	Proliferating Progenitors	57.5163	0.699618	0.454607	1.53895	0.123816	0.999528	0.699618	1. Xmoo1 Sil vs DMSO
MAPRE1	Proliferating Progenitors	59.0606	-0.0669456	0.447341	-0.149652	0.881039	0.999528	-0.0669456	1. Xmoo1 Sil vs DMSO
AL035071.2	Proliferating Progenitors	66.1897	0.0727453	0.505354	0.143949	0.885541	0.999528	0.0727453	1. Xmoo1 Sil vs DMSO
CDK5RAP1	Proliferating Progenitors	72.6927	0.110744	0.407058	0.272061	0.785575	0.999528	0.110744	1. Xmoo1 Sil vs DMSO
CBFA2T2	Proliferating Progenitors	644.558	-0.0746801	0.217129	-0.343944	0.730888	0.999528	-0.0746801	1. Xmoo1 Sil vs DMSO
E2F1	Proliferating Progenitors	53.1109	-0.481641	0.498107	-0.966943	0.333573	0.999528	-0.481641	1. Xmoo1 Sil vs DMSO
RALY	Proliferating Progenitors	240.538	0.0725743	0.25765	0.281678	0.77819	0.999528	0.0725743	1. Xmoo1 Sil vs DMSO
AL031668.1	Proliferating Progenitors	55.2148	0.468547	0.456298	1.02684	0.304494	0.999528	0.468547	1. Xmoo1 Sil vs DMSO
EIF2S2	Proliferating Progenitors	251.309	-0.00598913	0.249374	-0.0240166	0.980839	0.999528	-0.00598913	1. Xmoo1 Sil vs DMSO
ASIP	Proliferating Progenitors	68.6417	-0.203657	0.421779	-0.482852	0.629201	0.999528	-0.203657	1. Xmoo1 Sil vs DMSO
ITCH	Proliferating Progenitors	497.398	0.0152707	0.209762	0.0728001	0.941965	0.999528	0.0152707	1. Xmoo1 Sil vs DMSO
PIGU	Proliferating Progenitors	174.997	-0.103208	0.284087	-0.363295	0.716384	0.999528	-0.103208	1. Xmoo1 Sil vs DMSO
NCOA6	Proliferating Progenitors	277.051	-0.518281	0.247591	-2.0933	0.0363227	0.999528	-0.518281	1. Xmoo1 Sil vs DMSO
AL109824.1	Proliferating Progenitors	393.089	0.163468	0.253012	0.646087	0.518223	0.999528	0.163468	1. Xmoo1 Sil vs DMSO
GGT7	Proliferating Progenitors	140.476	-0.203756	0.319533	-0.637669	0.523689	0.999528	-0.203756	1. Xmoo1 Sil vs DMSO
TRPC4AP	Proliferating Progenitors	250	0.448514	0.250423	1.79103	0.0732892	0.999528	0.448514	1. Xmoo1 Sil vs DMSO
PROCR	Proliferating Progenitors	59.6373	-0.137221	0.45678	-0.300409	0.763865	0.999528	-0.137221	1. Xmoo1 Sil vs DMSO
MMP24OS	Proliferating Progenitors	37.2461	-0.636814	0.548112	-1.16183	0.245304	0.999528	-0.636814	1. Xmoo1 Sil vs DMSO
MMP24	Proliferating Progenitors	45.074	-0.122815	0.498624	-0.246307	0.805444	0.999528	-0.122815	1. Xmoo1 Sil vs DMSO
UQCC1	Proliferating Progenitors	165.648	0.0120376	0.321331	0.0374616	0.970117	0.999528	0.0120376	1. Xmoo1 Sil vs DMSO
CEP250	Proliferating Progenitors	62.5064	0.2388	0.437207	0.546193	0.584933	0.999528	0.2388	1. Xmoo1 Sil vs DMSO
FO393401.1	Proliferating Progenitors	65.2925	0.312737	0.451198	0.693127	0.48823	0.999528	0.312737	1. Xmoo1 Sil vs DMSO
CPNE1	Proliferating Progenitors	58.5873	0.0475887	0.459674	0.103527	0.917545	0.999528	0.0475887	1. Xmoo1 Sil vs DMSO
RBM39	Proliferating Progenitors	533.936	0.112944	0.198925	0.567769	0.570192	0.999528	0.112944	1. Xmoo1 Sil vs DMSO
PHF20	Proliferating Progenitors	314.541	-0.170955	0.247744	-0.690047	0.490164	0.999528	-0.170955	1. Xmoo1 Sil vs DMSO
NORAD	Proliferating Progenitors	49.7706	-0.190347	0.49132	-0.38742	0.698446	0.999528	-0.190347	1. Xmoo1 Sil vs DMSO
EPB41L1	Proliferating Progenitors	45.2558	-0.52435	0.504265	-1.03983	0.298419	0.999528	-0.52435	1. Xmoo1 Sil vs DMSO
DLGAP4	Proliferating Progenitors	123.029	-0.246799	0.322834	-0.764475	0.444584	0.999528	-0.246799	1. Xmoo1 Sil vs DMSO
DLGAP4-AS1	Proliferating Progenitors	50.4891	-0.141926	0.514519	-0.275841	0.78267	0.999528	-0.141926	1. Xmoo1 Sil vs DMSO
TGIF2	Proliferating Progenitors	64.2114	-0.135306	0.436533	-0.309956	0.756594	0.999528	-0.135306	1. Xmoo1 Sil vs DMSO
NDRG3	Proliferating Progenitors	84.668	-0.617897	0.382212	-1.61664	0.105957	0.999528	-0.617897	1. Xmoo1 Sil vs DMSO
DSN1	Proliferating Progenitors	90.4696	-0.0435187	0.367414	-0.118446	0.905714	0.999528	-0.0435187	1. Xmoo1 Sil vs DMSO
SOGA1	Proliferating Progenitors	212.886	-0.277012	0.293241	-0.944659	0.344833	0.999528	-0.277012	1. Xmoo1 Sil vs DMSO
RBL1	Proliferating Progenitors	269.305	-0.0855815	0.249885	-0.342483	0.731987	0.999528	-0.0855815	1. Xmoo1 Sil vs DMSO
RPN2	Proliferating Progenitors	99.1524	4.84e-05	0.354602	0.00013635	0.999891	1	4.84e-05	1. Xmoo1 Sil vs DMSO
SRC	Proliferating Progenitors	40.8902	-0.703743	0.530082	-1.32761	0.184307	0.999528	-0.703743	1. Xmoo1 Sil vs DMSO
BLCAP	Proliferating Progenitors	107.226	-0.54417	0.349412	-1.55739	0.119378	0.999528	-0.54417	1. Xmoo1 Sil vs DMSO
CTNNBL1	Proliferating Progenitors	122.277	-0.285954	0.347143	-0.823736	0.41009	0.999528	-0.285954	1. Xmoo1 Sil vs DMSO
TTI1	Proliferating Progenitors	65.5505	-0.0858784	0.446363	-0.192396	0.847432	0.999528	-0.0858784	1. Xmoo1 Sil vs DMSO
RPRD1B	Proliferating Progenitors	118.437	-0.209357	0.362404	-0.577689	0.563474	0.999528	-0.209357	1. Xmoo1 Sil vs DMSO
RALGAPB	Proliferating Progenitors	171.288	-0.0423427	0.345059	-0.122712	0.902335	0.999528	-0.0423427	1. Xmoo1 Sil vs DMSO
FAM83D	Proliferating Progenitors	104.321	0.0565484	0.351565	0.160848	0.872213	0.999528	0.0565484	1. Xmoo1 Sil vs DMSO
DHX35	Proliferating Progenitors	84.4992	0.0336987	0.409661	0.0822599	0.93444	0.999528	0.0336987	1. Xmoo1 Sil vs DMSO
TOP1	Proliferating Progenitors	326.645	0.153543	0.235812	0.651125	0.514966	0.999528	0.153543	1. Xmoo1 Sil vs DMSO
PLCG1-AS1	Proliferating Progenitors	105.538	-0.068022	0.446485	-0.15235	0.878911	0.999528	-0.068022	1. Xmoo1 Sil vs DMSO
PLCG1	Proliferating Progenitors	119.305	-0.542667	0.369047	-1.47045	0.141439	0.999528	-0.542667	1. Xmoo1 Sil vs DMSO
ZHX3	Proliferating Progenitors	327.838	-0.162214	0.267693	-0.605969	0.544535	0.999528	-0.162214	1. Xmoo1 Sil vs DMSO
CHD6	Proliferating Progenitors	482.247	0.0261609	0.205092	0.127557	0.898499	0.999528	0.0261609	1. Xmoo1 Sil vs DMSO
PTPRT	Proliferating Progenitors	883.905	0.731379	0.246341	2.96897	0.00298797	0.999528	0.731379	1. Xmoo1 Sil vs DMSO
SRSF6	Proliferating Progenitors	67.7138	0.188209	0.414694	0.45385	0.649936	0.999528	0.188209	1. Xmoo1 Sil vs DMSO
L3MBTL1	Proliferating Progenitors	134.197	0.147239	0.318711	0.461983	0.644093	0.999528	0.147239	1. Xmoo1 Sil vs DMSO
IFT52	Proliferating Progenitors	57.0512	0.16588	0.484656	0.342264	0.732152	0.999528	0.16588	1. Xmoo1 Sil vs DMSO
MYBL2	Proliferating Progenitors	61.0584	-0.218396	0.443091	-0.492891	0.622089	0.999528	-0.218396	1. Xmoo1 Sil vs DMSO
OSER1	Proliferating Progenitors	72.5208	-0.106662	0.42088	-0.253427	0.799938	0.999528	-0.106662	1. Xmoo1 Sil vs DMSO
SERINC3	Proliferating Progenitors	66.4884	0.429546	0.43149	0.995494	0.319496	0.999528	0.429546	1. Xmoo1 Sil vs DMSO
PKIG	Proliferating Progenitors	141.465	0.586822	0.323759	1.81253	0.0699046	0.999528	0.586822	1. Xmoo1 Sil vs DMSO
YWHAB	Proliferating Progenitors	71.9573	-0.0445512	0.418582	-0.106434	0.915238	0.999528	-0.0445512	1. Xmoo1 Sil vs DMSO
PABPC1L	Proliferating Progenitors	59.7545	-0.0864965	0.464172	-0.186346	0.852174	0.999528	-0.0864965	1. Xmoo1 Sil vs DMSO
STK4	Proliferating Progenitors	132.608	0.0518854	0.328463	0.157964	0.874485	0.999528	0.0518854	1. Xmoo1 Sil vs DMSO
UBE2C	Proliferating Progenitors	60.76	0.193348	0.565076	0.342162	0.732229	0.999528	0.193348	1. Xmoo1 Sil vs DMSO
ACOT8	Proliferating Progenitors	49.5946	-0.148484	0.515232	-0.288189	0.773202	0.999528	-0.148484	1. Xmoo1 Sil vs DMSO
NCOA5	Proliferating Progenitors	130.901	0.209213	0.31727	0.659417	0.509628	0.999528	0.209213	1. Xmoo1 Sil vs DMSO
SLC35C2	Proliferating Progenitors	51.3702	-0.0468109	0.478227	-0.0978843	0.922024	0.999528	-0.0468109	1. Xmoo1 Sil vs DMSO
ELMO2	Proliferating Progenitors	63.5783	-0.184843	0.457006	-0.404466	0.68587	0.999528	-0.184843	1. Xmoo1 Sil vs DMSO
ZNF334	Proliferating Progenitors	66.5114	-0.0765334	0.424513	-0.180285	0.856929	0.999528	-0.0765334	1. Xmoo1 Sil vs DMSO
SLC13A3	Proliferating Progenitors	110.773	-0.0405462	0.349465	-0.116023	0.907634	0.999528	-0.0405462	1. Xmoo1 Sil vs DMSO
ZMYND8	Proliferating Progenitors	241.574	0.204556	0.27376	0.747208	0.454938	0.999528	0.204556	1. Xmoo1 Sil vs DMSO
NCOA3	Proliferating Progenitors	238.759	-0.155995	0.255501	-0.610547	0.541499	0.999528	-0.155995	1. Xmoo1 Sil vs DMSO
SULF2	Proliferating Progenitors	52.8911	-0.633575	0.497891	-1.27252	0.20319	0.999528	-0.633575	1. Xmoo1 Sil vs DMSO
PREX1	Proliferating Progenitors	164.093	0.39258	0.308432	1.27282	0.20308	0.999528	0.39258	1. Xmoo1 Sil vs DMSO
ARFGEF2	Proliferating Progenitors	154.998	0.084853	0.298493	0.284271	0.776203	0.999528	0.084853	1. Xmoo1 Sil vs DMSO
CSE1L	Proliferating Progenitors	238.351	-0.149252	0.257902	-0.578714	0.562782	0.999528	-0.149252	1. Xmoo1 Sil vs DMSO
STAU1	Proliferating Progenitors	177.168	0.108686	0.290642	0.373951	0.708441	0.999528	0.108686	1. Xmoo1 Sil vs DMSO
DDX27	Proliferating Progenitors	39.5288	-1.05084	0.543188	-1.93457	0.0530426	0.999528	-1.05084	1. Xmoo1 Sil vs DMSO
ZNFX1	Proliferating Progenitors	53.9766	0.0231202	0.499174	0.0463169	0.963058	0.999528	0.0231202	1. Xmoo1 Sil vs DMSO
ZFAS1	Proliferating Progenitors	99.6086	-0.268389	0.379772	-0.706711	0.479746	0.999528	-0.268389	1. Xmoo1 Sil vs DMSO
B4GALT5	Proliferating Progenitors	149.77	0.349667	0.330966	1.05651	0.290737	0.999528	0.349667	1. Xmoo1 Sil vs DMSO
SLC9A8	Proliferating Progenitors	104.1	-0.408086	0.357633	-1.14107	0.253839	0.999528	-0.408086	1. Xmoo1 Sil vs DMSO
RNF114	Proliferating Progenitors	56.7446	-0.327247	0.481801	-0.679216	0.497001	0.999528	-0.327247	1. Xmoo1 Sil vs DMSO
UBE2V1	Proliferating Progenitors	112.764	0.218888	0.371213	0.589657	0.555421	0.999528	0.218888	1. Xmoo1 Sil vs DMSO
PTPN1	Proliferating Progenitors	114.638	0.011065	0.335412	0.0329892	0.973683	0.999528	0.011065	1. Xmoo1 Sil vs DMSO
BCAS4	Proliferating Progenitors	60.1486	-0.0822294	0.469258	-0.175233	0.860897	0.999528	-0.0822294	1. Xmoo1 Sil vs DMSO
ADNP	Proliferating Progenitors	460.511	-0.045784	0.223295	-0.205038	0.837542	0.999528	-0.045784	1. Xmoo1 Sil vs DMSO
DPM1	Proliferating Progenitors	68.6432	-0.142566	0.412148	-0.345911	0.72941	0.999528	-0.142566	1. Xmoo1 Sil vs DMSO
ATP9A	Proliferating Progenitors	305.943	-0.0186698	0.245741	-0.0759738	0.93944	0.999528	-0.0186698	1. Xmoo1 Sil vs DMSO
ZFP64	Proliferating Progenitors	105.082	0.0136876	0.34996	0.0391119	0.968801	0.999528	0.0136876	1. Xmoo1 Sil vs DMSO
AL109984.1	Proliferating Progenitors	38.5243	-0.814581	0.547043	-1.48906	0.136471	0.999528	-0.814581	1. Xmoo1 Sil vs DMSO
TSHZ2	Proliferating Progenitors	134.752	-0.0531863	0.341828	-0.155594	0.876353	0.999528	-0.0531863	1. Xmoo1 Sil vs DMSO
AL109930.1	Proliferating Progenitors	91.5527	-0.326501	0.39971	-0.816846	0.414017	0.999528	-0.326501	1. Xmoo1 Sil vs DMSO
ZNF217	Proliferating Progenitors	78.4743	-0.00692679	0.427446	-0.0162051	0.987071	0.999528	-0.00692679	1. Xmoo1 Sil vs DMSO
DOK5	Proliferating Progenitors	201.676	-0.182239	0.28385	-0.642028	0.520855	0.999528	-0.182239	1. Xmoo1 Sil vs DMSO
AURKA	Proliferating Progenitors	70.3551	0.828746	0.490375	1.69002	0.0910235	0.999528	0.828746	1. Xmoo1 Sil vs DMSO
RTF2	Proliferating Progenitors	47.3347	-0.00535382	0.512199	-0.0104526	0.99166	0.999528	-0.00535382	1. Xmoo1 Sil vs DMSO
TFAP2C	Proliferating Progenitors	69.9307	0.0149272	0.421093	0.0354486	0.971722	0.999528	0.0149272	1. Xmoo1 Sil vs DMSO
BMP7	Proliferating Progenitors	157.003	-0.0115613	0.319286	-0.0362099	0.971115	0.999528	-0.0115613	1. Xmoo1 Sil vs DMSO
RAE1	Proliferating Progenitors	49.2134	-0.19904	0.493026	-0.403711	0.686425	0.999528	-0.19904	1. Xmoo1 Sil vs DMSO
RAB22A	Proliferating Progenitors	96.8023	-0.0874642	0.364802	-0.239758	0.810518	0.999528	-0.0874642	1. Xmoo1 Sil vs DMSO
VAPB	Proliferating Progenitors	89.4261	-0.164431	0.375022	-0.438456	0.661056	0.999528	-0.164431	1. Xmoo1 Sil vs DMSO
STX16	Proliferating Progenitors	271.313	0.2885	0.244633	1.17932	0.238272	0.999528	0.2885	1. Xmoo1 Sil vs DMSO
GNAS	Proliferating Progenitors	320.067	-0.10331	0.234697	-0.440182	0.659805	0.999528	-0.10331	1. Xmoo1 Sil vs DMSO
NELFCD	Proliferating Progenitors	81.9062	0.397203	0.403148	0.985253	0.3245	0.999528	0.397203	1. Xmoo1 Sil vs DMSO
PHACTR3	Proliferating Progenitors	84.3362	-0.180136	0.473328	-0.380573	0.70352	0.999528	-0.180136	1. Xmoo1 Sil vs DMSO
CDH4	Proliferating Progenitors	764.904	0.043108	0.1969	0.218933	0.826702	0.999528	0.043108	1. Xmoo1 Sil vs DMSO
AL160412.1	Proliferating Progenitors	53.0787	0.359903	0.463378	0.776694	0.437339	0.999528	0.359903	1. Xmoo1 Sil vs DMSO
TAF4	Proliferating Progenitors	74.0715	0.144392	0.410987	0.351329	0.725342	0.999528	0.144392	1. Xmoo1 Sil vs DMSO
PSMA7	Proliferating Progenitors	61.4162	0.18703	0.438422	0.426597	0.669673	0.999528	0.18703	1. Xmoo1 Sil vs DMSO
SS18L1	Proliferating Progenitors	65.0773	-0.225156	0.452818	-0.497234	0.619024	0.999528	-0.225156	1. Xmoo1 Sil vs DMSO
MTG2	Proliferating Progenitors	50.5738	0.0767653	0.506782	0.151476	0.8796	0.999528	0.0767653	1. Xmoo1 Sil vs DMSO
OSBPL2	Proliferating Progenitors	84.9444	-0.0589458	0.405594	-0.145332	0.884449	0.999528	-0.0589458	1. Xmoo1 Sil vs DMSO
RPS21	Proliferating Progenitors	81.0129	0.810667	0.41209	1.96721	0.0491591	0.999528	0.810667	1. Xmoo1 Sil vs DMSO
DIDO1	Proliferating Progenitors	206.515	-0.0751052	0.275375	-0.272738	0.785055	0.999528	-0.0751052	1. Xmoo1 Sil vs DMSO
GID8	Proliferating Progenitors	47.7115	-0.194491	0.52092	-0.37336	0.70888	0.999528	-0.194491	1. Xmoo1 Sil vs DMSO
GMEB2	Proliferating Progenitors	61.1402	0.0228949	0.435077	0.0526226	0.958033	0.999528	0.0228949	1. Xmoo1 Sil vs DMSO
SLC2A4RG	Proliferating Progenitors	46.0871	-0.408668	0.502856	-0.812694	0.416393	0.999528	-0.408668	1. Xmoo1 Sil vs DMSO
ZBTB46	Proliferating Progenitors	82.1033	0.277569	0.390572	0.710672	0.477288	0.999528	0.277569	1. Xmoo1 Sil vs DMSO
DNAJC5	Proliferating Progenitors	100.383	-0.184541	0.360696	-0.511624	0.608914	0.999528	-0.184541	1. Xmoo1 Sil vs DMSO
UCKL1	Proliferating Progenitors	81.1733	0.00276202	0.38671	0.00714235	0.994301	0.999528	0.00276202	1. Xmoo1 Sil vs DMSO
PRPF6	Proliferating Progenitors	116.029	0.0623982	0.352745	0.176893	0.859592	0.999528	0.0623982	1. Xmoo1 Sil vs DMSO
PCMTD2	Proliferating Progenitors	57.766	0.412376	0.509363	0.809592	0.418175	0.999528	0.412376	1. Xmoo1 Sil vs DMSO
AP001347.1	Proliferating Progenitors	444.348	0.164841	0.238111	0.692286	0.488758	0.999528	0.164841	1. Xmoo1 Sil vs DMSO
LIPI	Proliferating Progenitors	349.266	-0.273572	0.224316	-1.21958	0.222623	0.999528	-0.273572	1. Xmoo1 Sil vs DMSO
NRIP1	Proliferating Progenitors	148.215	0.282974	0.307291	0.920868	0.357119	0.999528	0.282974	1. Xmoo1 Sil vs DMSO
USP25	Proliferating Progenitors	271.434	-0.0163898	0.265237	-0.0617931	0.950728	0.999528	-0.0163898	1. Xmoo1 Sil vs DMSO
MIR99AHG	Proliferating Progenitors	4957.61	-0.0161767	0.164075	-0.0985934	0.921461	0.999528	-0.0161767	1. Xmoo1 Sil vs DMSO
AP001172.1	Proliferating Progenitors	607.543	0.003868	0.236927	0.0163257	0.986975	0.999528	0.003868	1. Xmoo1 Sil vs DMSO
AP000962.1	Proliferating Progenitors	106.083	-0.372052	0.375283	-0.991389	0.321495	0.999528	-0.372052	1. Xmoo1 Sil vs DMSO
CXADR	Proliferating Progenitors	103.789	0.00766716	0.360398	0.0212741	0.983027	0.999528	0.00766716	1. Xmoo1 Sil vs DMSO
BTG3	Proliferating Progenitors	214.939	0.0539728	0.261197	0.206636	0.836294	0.999528	0.0539728	1. Xmoo1 Sil vs DMSO
C21orf91	Proliferating Progenitors	45.2346	0.317801	0.536644	0.5922	0.553717	0.999528	0.317801	1. Xmoo1 Sil vs DMSO
NCAM2	Proliferating Progenitors	599.881	-0.50564	0.199829	-2.53036	0.0113945	0.999528	-0.50564	1. Xmoo1 Sil vs DMSO
JAM2	Proliferating Progenitors	94.5551	0.101924	0.373485	0.2729	0.78493	0.999528	0.101924	1. Xmoo1 Sil vs DMSO
ATP5PF	Proliferating Progenitors	70.4857	-0.0617357	0.440188	-0.140248	0.888464	0.999528	-0.0617357	1. Xmoo1 Sil vs DMSO
GABPA	Proliferating Progenitors	62.4644	0.327674	0.449829	0.728442	0.466343	0.999528	0.327674	1. Xmoo1 Sil vs DMSO
APP	Proliferating Progenitors	741.289	-0.137486	0.200978	-0.684085	0.493922	0.999528	-0.137486	1. Xmoo1 Sil vs DMSO
AP001442.1	Proliferating Progenitors	399.016	-0.228176	0.221327	-1.03095	0.302565	0.999528	-0.228176	1. Xmoo1 Sil vs DMSO
AP001439.1	Proliferating Progenitors	66.4166	-0.414196	0.422829	-0.979581	0.327293	0.999528	-0.414196	1. Xmoo1 Sil vs DMSO
CYYR1-AS1	Proliferating Progenitors	125.642	-0.617972	0.324543	-1.90413	0.056893	0.999528	-0.617972	1. Xmoo1 Sil vs DMSO
CYYR1	Proliferating Progenitors	75.9847	0.464109	0.436677	1.06282	0.287864	0.999528	0.464109	1. Xmoo1 Sil vs DMSO
LTN1	Proliferating Progenitors	110.285	0.389185	0.338123	1.15102	0.249726	0.999528	0.389185	1. Xmoo1 Sil vs DMSO
USP16	Proliferating Progenitors	136.041	0.0812412	0.332233	0.244531	0.80682	0.999528	0.0812412	1. Xmoo1 Sil vs DMSO
CCT8	Proliferating Progenitors	79.1381	-0.214369	0.445876	-0.480781	0.630672	0.999528	-0.214369	1. Xmoo1 Sil vs DMSO
BACH1	Proliferating Progenitors	332.922	-0.00381152	0.235994	-0.0161509	0.987114	0.999528	-0.00381152	1. Xmoo1 Sil vs DMSO
GRIK1	Proliferating Progenitors	394.671	0.356213	0.224829	1.58437	0.113108	0.999528	0.356213	1. Xmoo1 Sil vs DMSO
TIAM1	Proliferating Progenitors	339.058	0.0879802	0.258238	0.340694	0.733334	0.999528	0.0879802	1. Xmoo1 Sil vs DMSO
SCAF4	Proliferating Progenitors	156.169	-0.566301	0.300611	-1.88383	0.0595876	0.999528	-0.566301	1. Xmoo1 Sil vs DMSO
HUNK	Proliferating Progenitors	210.631	-0.275523	0.269494	-1.02237	0.306606	0.999528	-0.275523	1. Xmoo1 Sil vs DMSO
LINC00159	Proliferating Progenitors	59.0374	0.503631	0.459889	1.09512	0.273466	0.999528	0.503631	1. Xmoo1 Sil vs DMSO
EVA1C	Proliferating Progenitors	138.347	0.487656	0.313947	1.55331	0.12035	0.999528	0.487656	1. Xmoo1 Sil vs DMSO
CFAP298	Proliferating Progenitors	54.4655	0.0100989	0.49823	0.0202697	0.983828	0.999528	0.0100989	1. Xmoo1 Sil vs DMSO
SYNJ1	Proliferating Progenitors	92.1499	0.0841439	0.366656	0.22949	0.818488	0.999528	0.0841439	1. Xmoo1 Sil vs DMSO
PAXBP1-AS1	Proliferating Progenitors	105.725	-0.381339	0.358792	-1.06284	0.287853	0.999528	-0.381339	1. Xmoo1 Sil vs DMSO
PAXBP1	Proliferating Progenitors	590.296	0.0343816	0.20798	0.165312	0.868698	0.999528	0.0343816	1. Xmoo1 Sil vs DMSO
C21orf62-AS1	Proliferating Progenitors	87.2108	-0.0693612	0.394978	-0.175608	0.860602	0.999528	-0.0693612	1. Xmoo1 Sil vs DMSO
C21orf62	Proliferating Progenitors	52.9099	0.596298	0.465319	1.28148	0.200025	0.999528	0.596298	1. Xmoo1 Sil vs DMSO
IFNAR2	Proliferating Progenitors	65.2824	0.345613	0.436425	0.791918	0.428408	0.999528	0.345613	1. Xmoo1 Sil vs DMSO
IFNAR1	Proliferating Progenitors	105.252	0.00659235	0.346007	0.0190527	0.984799	0.999528	0.00659235	1. Xmoo1 Sil vs DMSO
IFNGR2	Proliferating Progenitors	251.78	-0.102992	0.254333	-0.40495	0.685514	0.999528	-0.102992	1. Xmoo1 Sil vs DMSO
TMEM50B	Proliferating Progenitors	85.9203	0.0154912	0.375781	0.041224	0.967117	0.999528	0.0154912	1. Xmoo1 Sil vs DMSO
GART	Proliferating Progenitors	111.228	-0.122425	0.34458	-0.355288	0.722374	0.999528	-0.122425	1. Xmoo1 Sil vs DMSO
SON	Proliferating Progenitors	424.26	0.173263	0.226202	0.765965	0.443697	0.999528	0.173263	1. Xmoo1 Sil vs DMSO
DONSON	Proliferating Progenitors	113.933	0.356681	0.358423	0.995139	0.319669	0.999528	0.356681	1. Xmoo1 Sil vs DMSO
CRYZL1	Proliferating Progenitors	228.521	0.118336	0.277721	0.426096	0.670038	0.999528	0.118336	1. Xmoo1 Sil vs DMSO
ITSN1	Proliferating Progenitors	474.476	-0.0410683	0.207782	-0.197651	0.843318	0.999528	-0.0410683	1. Xmoo1 Sil vs DMSO
MRPS6	Proliferating Progenitors	78.1472	0.547771	0.405754	1.35001	0.177014	0.999528	0.547771	1. Xmoo1 Sil vs DMSO
SLC5A3	Proliferating Progenitors	81.6614	0.347633	0.396238	0.877335	0.380305	0.999528	0.347633	1. Xmoo1 Sil vs DMSO
SETD4	Proliferating Progenitors	57.8938	0.00859556	0.456943	0.018811	0.984992	0.999528	0.00859556	1. Xmoo1 Sil vs DMSO
CBR3-AS1	Proliferating Progenitors	79.1661	-0.229925	0.415498	-0.553373	0.580008	0.999528	-0.229925	1. Xmoo1 Sil vs DMSO
DOP1B	Proliferating Progenitors	159.161	-0.264799	0.335004	-0.790436	0.429273	0.999528	-0.264799	1. Xmoo1 Sil vs DMSO
MORC3	Proliferating Progenitors	172.278	-0.124241	0.313543	-0.396248	0.691922	0.999528	-0.124241	1. Xmoo1 Sil vs DMSO
HLCS	Proliferating Progenitors	180.395	0.137184	0.27755	0.494265	0.621119	0.999528	0.137184	1. Xmoo1 Sil vs DMSO
TTC3	Proliferating Progenitors	703.469	-0.0357798	0.187498	-0.190827	0.848661	0.999528	-0.0357798	1. Xmoo1 Sil vs DMSO
TTC3-AS1	Proliferating Progenitors	43.2468	0.0772073	0.531082	0.145377	0.884413	0.999528	0.0772073	1. Xmoo1 Sil vs DMSO
VPS26C	Proliferating Progenitors	80.6488	-0.281119	0.387649	-0.725188	0.468336	0.999528	-0.281119	1. Xmoo1 Sil vs DMSO
DYRK1A	Proliferating Progenitors	770.881	0.0639765	0.190439	0.335943	0.736914	0.999528	0.0639765	1. Xmoo1 Sil vs DMSO
KCNJ6	Proliferating Progenitors	51.3788	0.567381	0.469514	1.20844	0.226877	0.999528	0.567381	1. Xmoo1 Sil vs DMSO
BRWD1	Proliferating Progenitors	583.048	-0.0454317	0.194398	-0.233704	0.815215	0.999528	-0.0454317	1. Xmoo1 Sil vs DMSO
HMGN1	Proliferating Progenitors	380.726	0.0298796	0.241085	0.123938	0.901364	0.999528	0.0298796	1. Xmoo1 Sil vs DMSO
GET1	Proliferating Progenitors	46.6946	0.103136	0.523521	0.197005	0.843824	0.999528	0.103136	1. Xmoo1 Sil vs DMSO
LCA5L	Proliferating Progenitors	69.0814	0.107298	0.41274	0.259966	0.79489	0.999528	0.107298	1. Xmoo1 Sil vs DMSO
DSCAM	Proliferating Progenitors	216.582	0.018816	0.272894	0.0689499	0.945029	0.999528	0.018816	1. Xmoo1 Sil vs DMSO
ABCG1	Proliferating Progenitors	52.0222	-1.13738	0.50981	-2.23099	0.0256819	0.999528	-1.13738	1. Xmoo1 Sil vs DMSO
PDE9A	Proliferating Progenitors	241.285	0.0180052	0.274994	0.065475	0.947796	0.999528	0.0180052	1. Xmoo1 Sil vs DMSO
NDUFV3	Proliferating Progenitors	55.2416	0.0836028	0.519468	0.160939	0.872141	0.999528	0.0836028	1. Xmoo1 Sil vs DMSO
PKNOX1	Proliferating Progenitors	92.103	-0.00786985	0.365707	-0.0215195	0.982831	0.999528	-0.00786985	1. Xmoo1 Sil vs DMSO
RRP1B	Proliferating Progenitors	96.6368	-0.212053	0.360163	-0.58877	0.556016	0.999528	-0.212053	1. Xmoo1 Sil vs DMSO
PDXK	Proliferating Progenitors	67.7059	-0.16094	0.425639	-0.378113	0.705347	0.999528	-0.16094	1. Xmoo1 Sil vs DMSO
AGPAT3	Proliferating Progenitors	157.152	0.180958	0.305003	0.593299	0.552981	0.999528	0.180958	1. Xmoo1 Sil vs DMSO
TRAPPC10	Proliferating Progenitors	160.599	-0.0593941	0.301379	-0.197074	0.843769	0.999528	-0.0593941	1. Xmoo1 Sil vs DMSO
UBE2G2	Proliferating Progenitors	233.659	0.043733	0.255578	0.171114	0.864134	0.999528	0.043733	1. Xmoo1 Sil vs DMSO
PTTG1IP	Proliferating Progenitors	59.7469	-0.588518	0.44125	-1.33375	0.182285	0.999528	-0.588518	1. Xmoo1 Sil vs DMSO
ADARB1	Proliferating Progenitors	59.8461	0.266504	0.496092	0.537208	0.591124	0.999528	0.266504	1. Xmoo1 Sil vs DMSO
PCBP3	Proliferating Progenitors	82.5027	-0.228816	0.434233	-0.526943	0.598233	0.999528	-0.228816	1. Xmoo1 Sil vs DMSO
COL6A1	Proliferating Progenitors	73.2281	-0.317289	0.426845	-0.743334	0.457279	0.999528	-0.317289	1. Xmoo1 Sil vs DMSO
COL6A2	Proliferating Progenitors	46.8166	0.0776245	0.503899	0.154048	0.877572	0.999528	0.0776245	1. Xmoo1 Sil vs DMSO
LSS	Proliferating Progenitors	115.563	-0.0216936	0.340193	-0.0637683	0.949155	0.999528	-0.0216936	1. Xmoo1 Sil vs DMSO
MCM3AP-AS1	Proliferating Progenitors	124.207	-0.384202	0.332905	-1.15409	0.248463	0.999528	-0.384202	1. Xmoo1 Sil vs DMSO
MCM3AP	Proliferating Progenitors	227.602	-0.0411777	0.258794	-0.159114	0.873579	0.999528	-0.0411777	1. Xmoo1 Sil vs DMSO
C21orf58	Proliferating Progenitors	577.68	0.191524	0.217336	0.881236	0.37819	0.999528	0.191524	1. Xmoo1 Sil vs DMSO
PCNT	Proliferating Progenitors	110.424	-0.0590765	0.340678	-0.173408	0.86233	0.999528	-0.0590765	1. Xmoo1 Sil vs DMSO
DIP2A	Proliferating Progenitors	262.017	-0.0221868	0.253394	-0.0875585	0.930228	0.999528	-0.0221868	1. Xmoo1 Sil vs DMSO
PRMT2	Proliferating Progenitors	362.869	0.216824	0.226889	0.955641	0.339254	0.999528	0.216824	1. Xmoo1 Sil vs DMSO
CECR2	Proliferating Progenitors	792.943	-0.175601	0.191027	-0.919247	0.357966	0.999528	-0.175601	1. Xmoo1 Sil vs DMSO
AC007666.2	Proliferating Progenitors	143.216	-0.0834233	0.30682	-0.271896	0.785702	0.999528	-0.0834233	1. Xmoo1 Sil vs DMSO
ATP6V1E1	Proliferating Progenitors	61.4634	-0.165607	0.447117	-0.370388	0.711093	0.999528	-0.165607	1. Xmoo1 Sil vs DMSO
BCL2L13	Proliferating Progenitors	104.645	-0.111862	0.344039	-0.325142	0.745074	0.999528	-0.111862	1. Xmoo1 Sil vs DMSO
MICAL3	Proliferating Progenitors	283.415	0.0174618	0.251791	0.0693506	0.944711	0.999528	0.0174618	1. Xmoo1 Sil vs DMSO
PEX26	Proliferating Progenitors	75.9399	-0.0691738	0.394137	-0.175507	0.860681	0.999528	-0.0691738	1. Xmoo1 Sil vs DMSO
DGCR9	Proliferating Progenitors	105.631	-0.275399	0.357124	-0.771157	0.440614	0.999528	-0.275399	1. Xmoo1 Sil vs DMSO
DGCR2	Proliferating Progenitors	122.705	-0.157146	0.345035	-0.455449	0.648786	0.999528	-0.157146	1. Xmoo1 Sil vs DMSO
CLTCL1	Proliferating Progenitors	72.9077	0.0730544	0.453233	0.161185	0.871948	0.999528	0.0730544	1. Xmoo1 Sil vs DMSO
UFD1	Proliferating Progenitors	60.941	0.0876099	0.441111	0.198612	0.842566	0.999528	0.0876099	1. Xmoo1 Sil vs DMSO
CDC45	Proliferating Progenitors	75.2399	0.264778	0.520714	0.508491	0.611109	0.999528	0.264778	1. Xmoo1 Sil vs DMSO
DGCR8	Proliferating Progenitors	119.947	0.239341	0.329487	0.726406	0.46759	0.999528	0.239341	1. Xmoo1 Sil vs DMSO
RANBP1	Proliferating Progenitors	75.3032	0.191534	0.435003	0.440304	0.659717	0.999528	0.191534	1. Xmoo1 Sil vs DMSO
KLHL22	Proliferating Progenitors	150.929	-0.352758	0.35316	-0.998863	0.317861	0.999528	-0.352758	1. Xmoo1 Sil vs DMSO
MED15	Proliferating Progenitors	119.935	0.169608	0.370487	0.457797	0.647098	0.999528	0.169608	1. Xmoo1 Sil vs DMSO
PI4KA	Proliferating Progenitors	245.951	0.105963	0.2705	0.39173	0.695258	0.999528	0.105963	1. Xmoo1 Sil vs DMSO
CRKL	Proliferating Progenitors	54.3365	0.049188	0.541683	0.0908059	0.927647	0.999528	0.049188	1. Xmoo1 Sil vs DMSO
UBE2L3	Proliferating Progenitors	88.1814	0.521431	0.370614	1.40694	0.159445	0.999528	0.521431	1. Xmoo1 Sil vs DMSO
PPIL2	Proliferating Progenitors	152.471	0.428886	0.308901	1.38843	0.165007	0.999528	0.428886	1. Xmoo1 Sil vs DMSO
YPEL1	Proliferating Progenitors	188.028	-0.213744	0.306401	-0.697597	0.485429	0.999528	-0.213744	1. Xmoo1 Sil vs DMSO
MAPK1	Proliferating Progenitors	363.608	0.0642413	0.22255	0.28866	0.772841	0.999528	0.0642413	1. Xmoo1 Sil vs DMSO
BCR	Proliferating Progenitors	55.8019	0.0227501	0.451056	0.0504375	0.959774	0.999528	0.0227501	1. Xmoo1 Sil vs DMSO
SMARCB1	Proliferating Progenitors	77.5195	-0.537466	0.413493	-1.29982	0.193663	0.999528	-0.537466	1. Xmoo1 Sil vs DMSO
CABIN1	Proliferating Progenitors	162.655	-0.208141	0.313997	-0.662875	0.507411	0.999528	-0.208141	1. Xmoo1 Sil vs DMSO
SPECC1L	Proliferating Progenitors	397.803	-0.134658	0.248384	-0.542136	0.587725	0.999528	-0.134658	1. Xmoo1 Sil vs DMSO
KIAA1671	Proliferating Progenitors	69.5253	-0.434821	0.422467	-1.02924	0.303366	0.999528	-0.434821	1. Xmoo1 Sil vs DMSO
AL022323.4	Proliferating Progenitors	58.7252	-0.491074	0.456652	-1.07538	0.282205	0.999528	-0.491074	1. Xmoo1 Sil vs DMSO
GRK3	Proliferating Progenitors	163.141	0.122644	0.299483	0.409518	0.682159	0.999528	0.122644	1. Xmoo1 Sil vs DMSO
SEZ6L	Proliferating Progenitors	559.216	-0.162072	0.226728	-0.714832	0.474713	0.999528	-0.162072	1. Xmoo1 Sil vs DMSO
AL080273.1	Proliferating Progenitors	109.778	0.301217	0.407939	0.738388	0.460279	0.999528	0.301217	1. Xmoo1 Sil vs DMSO
HPS4	Proliferating Progenitors	141.315	0.0249279	0.34465	0.0723281	0.942341	0.999528	0.0249279	1. Xmoo1 Sil vs DMSO
MIAT	Proliferating Progenitors	170.533	-0.328149	0.342669	-0.957628	0.338251	0.999528	-0.328149	1. Xmoo1 Sil vs DMSO
PITPNB	Proliferating Progenitors	163.335	-0.129721	0.310383	-0.417938	0.675993	0.999528	-0.129721	1. Xmoo1 Sil vs DMSO
TTC28-AS1	Proliferating Progenitors	208.243	0.00103945	0.287264	0.00361846	0.997113	1	0.00103945	1. Xmoo1 Sil vs DMSO
TTC28	Proliferating Progenitors	2937.93	-0.036926	0.166615	-0.221624	0.824607	0.999528	-0.036926	1. Xmoo1 Sil vs DMSO
CHEK2	Proliferating Progenitors	114.971	-0.592844	0.342135	-1.73278	0.0831353	0.999528	-0.592844	1. Xmoo1 Sil vs DMSO
Z93930.2	Proliferating Progenitors	57.7575	-0.283407	1.14323	-0.247901	0.804211	0.999528	-0.283407	1. Xmoo1 Sil vs DMSO
ZNRF3	Proliferating Progenitors	375.066	-0.305717	0.226033	-1.35253	0.176206	0.999528	-0.305717	1. Xmoo1 Sil vs DMSO
EWSR1	Proliferating Progenitors	234.587	-0.00818437	0.254406	-0.0321705	0.974336	0.999528	-0.00818437	1. Xmoo1 Sil vs DMSO
NF2	Proliferating Progenitors	57.2779	-0.0353027	0.448099	-0.0787831	0.937205	0.999528	-0.0353027	1. Xmoo1 Sil vs DMSO
MTMR3	Proliferating Progenitors	307.845	0.3345	0.236254	1.41585	0.156821	0.999528	0.3345	1. Xmoo1 Sil vs DMSO
AC003681.1	Proliferating Progenitors	292.969	-0.0164246	0.240905	-0.0681789	0.945643	0.999528	-0.0164246	1. Xmoo1 Sil vs DMSO
RNF215	Proliferating Progenitors	43.7417	-0.357411	0.525195	-0.680529	0.496169	0.999528	-0.357411	1. Xmoo1 Sil vs DMSO
SEC14L2	Proliferating Progenitors	56.8087	0.196427	0.450596	0.435926	0.66289	0.999528	0.196427	1. Xmoo1 Sil vs DMSO
OSBP2	Proliferating Progenitors	195.308	-0.17216	0.318245	-0.540968	0.58853	0.999528	-0.17216	1. Xmoo1 Sil vs DMSO
MORC2	Proliferating Progenitors	97.8265	0.170233	0.373457	0.45583	0.648513	0.999528	0.170233	1. Xmoo1 Sil vs DMSO
TUG1	Proliferating Progenitors	101.543	-0.15739	0.349685	-0.450089	0.652646	0.999528	-0.15739	1. Xmoo1 Sil vs DMSO
RNF185	Proliferating Progenitors	72.4774	-0.154586	0.418346	-0.369517	0.711743	0.999528	-0.154586	1. Xmoo1 Sil vs DMSO
PIK3IP1-AS1	Proliferating Progenitors	60.8129	-0.271554	0.453521	-0.59877	0.549327	0.999528	-0.271554	1. Xmoo1 Sil vs DMSO
DRG1	Proliferating Progenitors	237.86	0.0691539	0.260603	0.265361	0.790731	0.999528	0.0691539	1. Xmoo1 Sil vs DMSO
EIF4ENIF1	Proliferating Progenitors	152.563	0.238419	0.301234	0.791474	0.428668	0.999528	0.238419	1. Xmoo1 Sil vs DMSO
SFI1	Proliferating Progenitors	141.303	0.120864	0.318644	0.379307	0.70446	0.999528	0.120864	1. Xmoo1 Sil vs DMSO
PISD	Proliferating Progenitors	95.342	0.0983166	0.379094	0.259347	0.795368	0.999528	0.0983166	1. Xmoo1 Sil vs DMSO
PRR14L	Proliferating Progenitors	110.088	0.0793803	0.405535	0.195742	0.844812	0.999528	0.0793803	1. Xmoo1 Sil vs DMSO
DEPDC5	Proliferating Progenitors	142.249	-0.0199042	0.310408	-0.0641229	0.948872	0.999528	-0.0199042	1. Xmoo1 Sil vs DMSO
YWHAH	Proliferating Progenitors	61.8974	-0.0695128	0.436503	-0.159249	0.873472	0.999528	-0.0695128	1. Xmoo1 Sil vs DMSO
SLC5A4	Proliferating Progenitors	53.0944	-0.280483	0.469771	-0.597062	0.550466	0.999528	-0.280483	1. Xmoo1 Sil vs DMSO
RTCB	Proliferating Progenitors	78.5022	-0.286604	0.401345	-0.714109	0.47516	0.999528	-0.286604	1. Xmoo1 Sil vs DMSO
FBXO7	Proliferating Progenitors	79.4449	0.14059	0.429092	0.327646	0.74318	0.999528	0.14059	1. Xmoo1 Sil vs DMSO
HMGXB4	Proliferating Progenitors	204.947	0.0307666	0.265676	0.115805	0.907807	0.999528	0.0307666	1. Xmoo1 Sil vs DMSO
RBFOX2	Proliferating Progenitors	768.95	-0.0569568	0.186648	-0.305157	0.760247	0.999528	-0.0569568	1. Xmoo1 Sil vs DMSO
Z82217.1	Proliferating Progenitors	65.2055	-0.278281	0.544617	-0.510966	0.609375	0.999528	-0.278281	1. Xmoo1 Sil vs DMSO
EIF3D	Proliferating Progenitors	66.0993	0.200589	0.41893	0.478813	0.632071	0.999528	0.200589	1. Xmoo1 Sil vs DMSO
GGA1	Proliferating Progenitors	55.6597	-0.559721	0.469881	-1.1912	0.233576	0.999528	-0.559721	1. Xmoo1 Sil vs DMSO
TRIOBP	Proliferating Progenitors	88.1775	-0.637365	0.380381	-1.6756	0.0938173	0.999528	-0.637365	1. Xmoo1 Sil vs DMSO
EIF3L	Proliferating Progenitors	79.5868	0.359699	0.397361	0.905219	0.36535	0.999528	0.359699	1. Xmoo1 Sil vs DMSO
POLR2F	Proliferating Progenitors	46.8001	-0.370034	0.58587	-0.631598	0.52765	0.999528	-0.370034	1. Xmoo1 Sil vs DMSO
TMEM184B	Proliferating Progenitors	78.0966	-0.096176	0.429853	-0.223742	0.822958	0.999528	-0.096176	1. Xmoo1 Sil vs DMSO
CSNK1E	Proliferating Progenitors	158.419	-0.411521	0.295806	-1.39118	0.16417	0.999528	-0.411521	1. Xmoo1 Sil vs DMSO
KDELR3	Proliferating Progenitors	44.1408	0.132222	0.536738	0.246344	0.805416	0.999528	0.132222	1. Xmoo1 Sil vs DMSO
DDX17	Proliferating Progenitors	817.996	0.0619481	0.183825	0.336995	0.736121	0.999528	0.0619481	1. Xmoo1 Sil vs DMSO
FAM227A	Proliferating Progenitors	88.3029	-0.0630464	0.399605	-0.157772	0.874637	0.999528	-0.0630464	1. Xmoo1 Sil vs DMSO
JOSD1	Proliferating Progenitors	85.0244	0.0915228	0.380242	0.240696	0.809791	0.999528	0.0915228	1. Xmoo1 Sil vs DMSO
SUN2	Proliferating Progenitors	69.6335	0.240096	0.40928	0.586631	0.557452	0.999528	0.240096	1. Xmoo1 Sil vs DMSO
AL021707.1	Proliferating Progenitors	94.546	-0.11423	0.413139	-0.276493	0.78217	0.999528	-0.11423	1. Xmoo1 Sil vs DMSO
NPTXR	Proliferating Progenitors	45.3534	0.102821	0.558388	0.18414	0.853904	0.999528	0.102821	1. Xmoo1 Sil vs DMSO
RPL3	Proliferating Progenitors	125.748	0.594295	0.351201	1.69218	0.0906117	0.999528	0.594295	1. Xmoo1 Sil vs DMSO
TAB1	Proliferating Progenitors	43.8514	-0.609341	0.512047	-1.19001	0.234042	0.999528	-0.609341	1. Xmoo1 Sil vs DMSO
ATF4	Proliferating Progenitors	59.9483	-0.392365	0.488965	-0.80244	0.422299	0.999528	-0.392365	1. Xmoo1 Sil vs DMSO
TNRC6B	Proliferating Progenitors	756.697	-0.0447913	0.183753	-0.243759	0.807418	0.999528	-0.0447913	1. Xmoo1 Sil vs DMSO
SGSM3	Proliferating Progenitors	58.1855	0.203132	0.458228	0.4433	0.657549	0.999528	0.203132	1. Xmoo1 Sil vs DMSO
AL022238.2	Proliferating Progenitors	47.4258	0.100733	0.520056	0.193696	0.846414	0.999528	0.100733	1. Xmoo1 Sil vs DMSO
MRTFA	Proliferating Progenitors	501.238	-0.132637	0.206158	-0.643376	0.51998	0.999528	-0.132637	1. Xmoo1 Sil vs DMSO
MRTFA-AS1	Proliferating Progenitors	64.1987	-0.442052	0.438865	-1.00726	0.313809	0.999528	-0.442052	1. Xmoo1 Sil vs DMSO
SLC25A17	Proliferating Progenitors	59.1598	0.421661	0.442715	0.952442	0.340873	0.999528	0.421661	1. Xmoo1 Sil vs DMSO
ST13	Proliferating Progenitors	55.5202	0.282048	0.457596	0.61637	0.53765	0.999528	0.282048	1. Xmoo1 Sil vs DMSO
XPNPEP3	Proliferating Progenitors	124.89	0.0523763	0.342601	0.152878	0.878494	0.999528	0.0523763	1. Xmoo1 Sil vs DMSO
RBX1	Proliferating Progenitors	108.476	0.0801237	0.341284	0.234771	0.814386	0.999528	0.0801237	1. Xmoo1 Sil vs DMSO
EP300	Proliferating Progenitors	186.364	-0.14669	0.284256	-0.516048	0.605821	0.999528	-0.14669	1. Xmoo1 Sil vs DMSO
RANGAP1	Proliferating Progenitors	126.551	0.3426	0.342101	1.00146	0.316604	0.999528	0.3426	1. Xmoo1 Sil vs DMSO
ZC3H7B	Proliferating Progenitors	67.9949	0.239293	0.464559	0.515097	0.606485	0.999528	0.239293	1. Xmoo1 Sil vs DMSO
ACO2	Proliferating Progenitors	91.6119	-0.301124	0.370131	-0.81356	0.415897	0.999528	-0.301124	1. Xmoo1 Sil vs DMSO
DESI1	Proliferating Progenitors	46.8524	0.614728	0.510197	1.20488	0.228249	0.999528	0.614728	1. Xmoo1 Sil vs DMSO
XRCC6	Proliferating Progenitors	165.483	0.19018	0.308417	0.616631	0.537478	0.999528	0.19018	1. Xmoo1 Sil vs DMSO
SNU13	Proliferating Progenitors	49.9285	0.761312	0.493908	1.54141	0.123218	0.999528	0.761312	1. Xmoo1 Sil vs DMSO
SREBF2	Proliferating Progenitors	459.101	-0.132568	0.223993	-0.591842	0.553956	0.999528	-0.132568	1. Xmoo1 Sil vs DMSO
NDUFA6-DT	Proliferating Progenitors	47.3792	-0.488413	0.51133	-0.955182	0.339486	0.999528	-0.488413	1. Xmoo1 Sil vs DMSO
TCF20	Proliferating Progenitors	184.068	-0.493684	0.280418	-1.76053	0.0783182	0.999528	-0.493684	1. Xmoo1 Sil vs DMSO
SERHL2	Proliferating Progenitors	109.719	0.24412	0.350737	0.696018	0.486417	0.999528	0.24412	1. Xmoo1 Sil vs DMSO
POLDIP3	Proliferating Progenitors	83.3676	0.208177	0.389069	0.535065	0.592605	0.999528	0.208177	1. Xmoo1 Sil vs DMSO
ARFGAP3	Proliferating Progenitors	119.065	0.259323	0.34242	0.757325	0.448855	0.999528	0.259323	1. Xmoo1 Sil vs DMSO
PACSIN2	Proliferating Progenitors	168.715	0.185329	0.308763	0.600232	0.548352	0.999528	0.185329	1. Xmoo1 Sil vs DMSO
PHF21B	Proliferating Progenitors	369.874	-0.0383998	0.222998	-0.172198	0.863282	0.999528	-0.0383998	1. Xmoo1 Sil vs DMSO
NUP50-DT	Proliferating Progenitors	66.2024	-0.331287	0.427577	-0.774801	0.438457	0.999528	-0.331287	1. Xmoo1 Sil vs DMSO
NUP50	Proliferating Progenitors	112.73	0.135376	0.337839	0.40071	0.688633	0.999528	0.135376	1. Xmoo1 Sil vs DMSO
SMC1B	Proliferating Progenitors	52.0649	1.13214	0.472252	2.39733	0.0165152	0.999528	1.13214	1. Xmoo1 Sil vs DMSO
FBLN1	Proliferating Progenitors	86.9555	-0.121232	0.38875	-0.311851	0.755154	0.999528	-0.121232	1. Xmoo1 Sil vs DMSO
ATXN10	Proliferating Progenitors	557.347	0.17	0.207052	0.821051	0.411617	0.999528	0.17	1. Xmoo1 Sil vs DMSO
MIRLET7BHG	Proliferating Progenitors	187.59	0.192238	0.284765	0.675076	0.499627	0.999528	0.192238	1. Xmoo1 Sil vs DMSO
PPARA	Proliferating Progenitors	62.5061	0.294898	0.454821	0.648383	0.516737	0.999528	0.294898	1. Xmoo1 Sil vs DMSO
GTSE1	Proliferating Progenitors	299.219	0.140564	0.239564	0.586751	0.557371	0.999528	0.140564	1. Xmoo1 Sil vs DMSO
TRMU	Proliferating Progenitors	86.3701	-0.09788	0.426269	-0.22962	0.818387	0.999528	-0.09788	1. Xmoo1 Sil vs DMSO
CELSR1	Proliferating Progenitors	252.495	-0.258383	0.249462	-1.03576	0.300312	0.999528	-0.258383	1. Xmoo1 Sil vs DMSO
CERK	Proliferating Progenitors	98.8425	-0.335229	0.393093	-0.852796	0.393772	0.999528	-0.335229	1. Xmoo1 Sil vs DMSO
TBC1D22A	Proliferating Progenitors	226.725	0.100124	0.270197	0.370559	0.710966	0.999528	0.100124	1. Xmoo1 Sil vs DMSO
BRD1	Proliferating Progenitors	133.082	-0.111524	0.336768	-0.331159	0.740524	0.999528	-0.111524	1. Xmoo1 Sil vs DMSO
ZBED4	Proliferating Progenitors	197.513	-0.00748881	0.284428	-0.0263294	0.978995	0.999528	-0.00748881	1. Xmoo1 Sil vs DMSO
MLC1	Proliferating Progenitors	48.4432	0.0371656	0.518441	0.0716872	0.942851	0.999528	0.0371656	1. Xmoo1 Sil vs DMSO
SELENOO	Proliferating Progenitors	110.713	0.242254	0.337451	0.717894	0.472823	0.999528	0.242254	1. Xmoo1 Sil vs DMSO
PLXNB2	Proliferating Progenitors	56.5021	-0.277054	0.521464	-0.531301	0.595211	0.999528	-0.277054	1. Xmoo1 Sil vs DMSO
PPP6R2	Proliferating Progenitors	406.865	-0.182432	0.244794	-0.745247	0.456123	0.999528	-0.182432	1. Xmoo1 Sil vs DMSO
CHKB	Proliferating Progenitors	61.7744	-0.0961522	0.442281	-0.217401	0.827896	0.999528	-0.0961522	1. Xmoo1 Sil vs DMSO
CHKB-DT	Proliferating Progenitors	40.2957	0.255978	0.595422	0.42991	0.667261	0.999528	0.255978	1. Xmoo1 Sil vs DMSO
RABL2B	Proliferating Progenitors	61.1333	-0.257163	0.506576	-0.507649	0.6117	0.999528	-0.257163	1. Xmoo1 Sil vs DMSO
LINC00685	Proliferating Progenitors	39.7113	-0.509099	0.533277	-0.954662	0.339749	0.999528	-0.509099	1. Xmoo1 Sil vs DMSO
PPP2R3B	Proliferating Progenitors	73.3827	-0.256632	0.424545	-0.604486	0.54552	0.999528	-0.256632	1. Xmoo1 Sil vs DMSO
IL3RA	Proliferating Progenitors	427.212	-0.465139	0.219028	-2.12365	0.0336995	0.999528	-0.465139	1. Xmoo1 Sil vs DMSO
SLC25A6	Proliferating Progenitors	47.3218	-0.137409	0.523016	-0.262724	0.792764	0.999528	-0.137409	1. Xmoo1 Sil vs DMSO
ASMTL	Proliferating Progenitors	57.2695	-0.00801677	0.454984	-0.0176199	0.985942	0.999528	-0.00801677	1. Xmoo1 Sil vs DMSO
DHRSX	Proliferating Progenitors	482.913	0.0296927	0.219566	0.135233	0.892427	0.999528	0.0296927	1. Xmoo1 Sil vs DMSO
CD99	Proliferating Progenitors	104.252	0.0685093	0.390624	0.175384	0.860778	0.999528	0.0685093	1. Xmoo1 Sil vs DMSO
GYG2	Proliferating Progenitors	66.9735	0.191866	0.460577	0.416577	0.676988	0.999528	0.191866	1. Xmoo1 Sil vs DMSO
PRKX	Proliferating Progenitors	66.8473	-0.734415	0.432766	-1.69703	0.0896916	0.999528	-0.734415	1. Xmoo1 Sil vs DMSO
BX890604.2	Proliferating Progenitors	94.5865	-0.333163	0.371046	-0.897903	0.369237	0.999528	-0.333163	1. Xmoo1 Sil vs DMSO
BX842570.1	Proliferating Progenitors	76.703	-0.679237	0.454698	-1.49382	0.135223	0.999528	-0.679237	1. Xmoo1 Sil vs DMSO
NLGN4X	Proliferating Progenitors	1409.36	-0.233278	0.180293	-1.29388	0.195706	0.999528	-0.233278	1. Xmoo1 Sil vs DMSO
PUDP	Proliferating Progenitors	223.319	-0.169322	0.297153	-0.569813	0.568805	0.999528	-0.169322	1. Xmoo1 Sil vs DMSO
STS	Proliferating Progenitors	124.882	-0.187402	0.342917	-0.546494	0.584726	0.999528	-0.187402	1. Xmoo1 Sil vs DMSO
AC079142.1	Proliferating Progenitors	67.8937	-0.591481	0.49766	-1.18852	0.234627	0.999528	-0.591481	1. Xmoo1 Sil vs DMSO
ANOS1	Proliferating Progenitors	66.0233	0.552018	0.483818	1.14096	0.253885	0.999528	0.552018	1. Xmoo1 Sil vs DMSO
TBL1X	Proliferating Progenitors	610.351	0.290377	0.199636	1.45453	0.145799	0.999528	0.290377	1. Xmoo1 Sil vs DMSO
SHROOM2	Proliferating Progenitors	65.7689	0.317518	0.44038	0.72101	0.470904	0.999528	0.317518	1. Xmoo1 Sil vs DMSO
WWC3	Proliferating Progenitors	83.7943	0.508063	0.383015	1.32648	0.18468	0.999528	0.508063	1. Xmoo1 Sil vs DMSO
MID1	Proliferating Progenitors	687.39	-0.0368279	0.205685	-0.17905	0.857899	0.999528	-0.0368279	1. Xmoo1 Sil vs DMSO
AC073529.1	Proliferating Progenitors	423.714	-0.0461585	0.244689	-0.188641	0.850374	0.999528	-0.0461585	1. Xmoo1 Sil vs DMSO
TMSB4X	Proliferating Progenitors	130.713	0.569409	0.344864	1.65111	0.0987162	0.999528	0.569409	1. Xmoo1 Sil vs DMSO
TRAPPC2	Proliferating Progenitors	59.4234	0.385769	0.45103	0.855306	0.392382	0.999528	0.385769	1. Xmoo1 Sil vs DMSO
OFD1	Proliferating Progenitors	131.327	-0.495469	0.321666	-1.54032	0.123483	0.999528	-0.495469	1. Xmoo1 Sil vs DMSO
GPM6B	Proliferating Progenitors	1128.66	0.0581479	0.181755	0.319924	0.749026	0.999528	0.0581479	1. Xmoo1 Sil vs DMSO
GLRA2	Proliferating Progenitors	464.452	-0.627024	0.231532	-2.70815	0.00676586	0.999528	-0.627024	1. Xmoo1 Sil vs DMSO
FANCB	Proliferating Progenitors	141.758	-0.339527	0.310188	-1.09458	0.273699	0.999528	-0.339527	1. Xmoo1 Sil vs DMSO
PIR	Proliferating Progenitors	194.723	0.217517	0.275301	0.790106	0.429466	0.999528	0.217517	1. Xmoo1 Sil vs DMSO
BMX	Proliferating Progenitors	51.0907	0.689084	0.505763	1.36247	0.173051	0.999528	0.689084	1. Xmoo1 Sil vs DMSO
CA5B	Proliferating Progenitors	116.201	0.0105172	0.36508	0.0288079	0.977018	0.999528	0.0105172	1. Xmoo1 Sil vs DMSO
ZRSR2	Proliferating Progenitors	67.5114	-0.530925	0.419135	-1.26672	0.205257	0.999528	-0.530925	1. Xmoo1 Sil vs DMSO
AP1S2	Proliferating Progenitors	138.151	0.100579	0.313293	0.321037	0.748182	0.999528	0.100579	1. Xmoo1 Sil vs DMSO
CTPS2	Proliferating Progenitors	144.2	0.0338852	0.303056	0.111812	0.910973	0.999528	0.0338852	1. Xmoo1 Sil vs DMSO
SYAP1	Proliferating Progenitors	110.631	0.217049	0.385339	0.563269	0.573252	0.999528	0.217049	1. Xmoo1 Sil vs DMSO
TXLNG	Proliferating Progenitors	109.825	-0.119687	0.389192	-0.307528	0.758441	0.999528	-0.119687	1. Xmoo1 Sil vs DMSO
RBBP7	Proliferating Progenitors	179.244	-0.0606282	0.280755	-0.215947	0.829029	0.999528	-0.0606282	1. Xmoo1 Sil vs DMSO
NHS	Proliferating Progenitors	466.133	0.0504856	0.232238	0.217387	0.827907	0.999528	0.0504856	1. Xmoo1 Sil vs DMSO
SCML1	Proliferating Progenitors	131.719	-0.487902	0.336049	-1.45188	0.146536	0.999528	-0.487902	1. Xmoo1 Sil vs DMSO
SCML2	Proliferating Progenitors	139.797	0.0344619	0.307292	0.112147	0.910707	0.999528	0.0344619	1. Xmoo1 Sil vs DMSO
CDKL5	Proliferating Progenitors	126.822	-0.254659	0.33626	-0.757329	0.448853	0.999528	-0.254659	1. Xmoo1 Sil vs DMSO
SH3KBP1	Proliferating Progenitors	141.283	0.67549	0.315842	2.13869	0.0324605	0.999528	0.67549	1. Xmoo1 Sil vs DMSO
BCLAF3	Proliferating Progenitors	101.512	0.201706	0.357418	0.564342	0.572521	0.999528	0.201706	1. Xmoo1 Sil vs DMSO
EIF1AX	Proliferating Progenitors	122.215	0.475631	0.336772	1.41232	0.157855	0.999528	0.475631	1. Xmoo1 Sil vs DMSO
RPS6KA3	Proliferating Progenitors	174.027	-0.00754504	0.281402	-0.0268123	0.978609	0.999528	-0.00754504	1. Xmoo1 Sil vs DMSO
CNKSR2	Proliferating Progenitors	244.931	-0.0399795	0.252416	-0.158387	0.874152	0.999528	-0.0399795	1. Xmoo1 Sil vs DMSO
MBTPS2	Proliferating Progenitors	66.0704	0.0678624	0.441455	0.153724	0.877827	0.999528	0.0678624	1. Xmoo1 Sil vs DMSO
SMS	Proliferating Progenitors	173.926	-0.105661	0.33903	-0.311658	0.7553	0.999528	-0.105661	1. Xmoo1 Sil vs DMSO
PTCHD1-AS	Proliferating Progenitors	150.216	0.378848	0.338745	1.11839	0.263402	0.999528	0.378848	1. Xmoo1 Sil vs DMSO
PRDX4	Proliferating Progenitors	48.0848	0.452131	0.509242	0.887852	0.37462	0.999528	0.452131	1. Xmoo1 Sil vs DMSO
APOO	Proliferating Progenitors	172.916	0.38912	0.286995	1.35584	0.175149	0.999528	0.38912	1. Xmoo1 Sil vs DMSO
KLHL15	Proliferating Progenitors	81.3284	-0.062067	0.403418	-0.153853	0.877726	0.999528	-0.062067	1. Xmoo1 Sil vs DMSO
EIF2S3	Proliferating Progenitors	305.419	-0.252933	0.23646	-1.06967	0.28477	0.999528	-0.252933	1. Xmoo1 Sil vs DMSO
ZFX	Proliferating Progenitors	162.429	0.230195	0.291889	0.788638	0.430324	0.999528	0.230195	1. Xmoo1 Sil vs DMSO
PDK3	Proliferating Progenitors	154.163	-0.00186249	0.296528	-0.00628098	0.994989	0.999528	-0.00186249	1. Xmoo1 Sil vs DMSO
PCYT1B	Proliferating Progenitors	85.2477	-0.0584861	0.376517	-0.155335	0.876557	0.999528	-0.0584861	1. Xmoo1 Sil vs DMSO
POLA1	Proliferating Progenitors	996.079	-0.0466515	0.184698	-0.252583	0.800591	0.999528	-0.0466515	1. Xmoo1 Sil vs DMSO
ARX	Proliferating Progenitors	151.906	0.0922015	0.302067	0.305235	0.760187	0.999528	0.0922015	1. Xmoo1 Sil vs DMSO
IL1RAPL1	Proliferating Progenitors	1346.36	0.126395	0.174928	0.722554	0.469954	0.999528	0.126395	1. Xmoo1 Sil vs DMSO
GK-AS1	Proliferating Progenitors	53.5912	-0.231108	0.55104	-0.419404	0.674921	0.999528	-0.231108	1. Xmoo1 Sil vs DMSO
DMD	Proliferating Progenitors	895.524	0.146091	0.247613	0.589998	0.555192	0.999528	0.146091	1. Xmoo1 Sil vs DMSO
TMEM47	Proliferating Progenitors	80.4057	-0.172178	0.393375	-0.437695	0.661607	0.999528	-0.172178	1. Xmoo1 Sil vs DMSO
PRRG1	Proliferating Progenitors	60.1768	0.568485	0.438291	1.29705	0.194614	0.999528	0.568485	1. Xmoo1 Sil vs DMSO
RPGR	Proliferating Progenitors	64.2822	-0.36797	0.448901	-0.819713	0.41238	0.999528	-0.36797	1. Xmoo1 Sil vs DMSO
TSPAN7	Proliferating Progenitors	124.244	0.478158	0.333238	1.43488	0.15132	0.999528	0.478158	1. Xmoo1 Sil vs DMSO
BCOR	Proliferating Progenitors	120.803	-0.307421	0.324774	-0.946568	0.343859	0.999528	-0.307421	1. Xmoo1 Sil vs DMSO
ATP6AP2	Proliferating Progenitors	67.7239	0.520761	0.449933	1.15742	0.247101	0.999528	0.520761	1. Xmoo1 Sil vs DMSO
MED14	Proliferating Progenitors	196.282	-0.00205346	0.27988	-0.00733695	0.994146	0.999528	-0.00205346	1. Xmoo1 Sil vs DMSO
USP9X	Proliferating Progenitors	632.613	0.132156	0.19805	0.667285	0.50459	0.999528	0.132156	1. Xmoo1 Sil vs DMSO
DDX3X	Proliferating Progenitors	212.763	0.023116	0.286336	0.0807302	0.935657	0.999528	0.023116	1. Xmoo1 Sil vs DMSO
CASK	Proliferating Progenitors	1320.15	0.0229964	0.186113	0.123561	0.901663	0.999528	0.0229964	1. Xmoo1 Sil vs DMSO
GPR34	Proliferating Progenitors	55.3676	-0.108316	0.467671	-0.231608	0.816843	0.999528	-0.108316	1. Xmoo1 Sil vs DMSO
GPR82	Proliferating Progenitors	149.096	0.0134587	0.322243	0.0417656	0.966686	0.999528	0.0134587	1. Xmoo1 Sil vs DMSO
KDM6A	Proliferating Progenitors	850.773	-0.0529273	0.190485	-0.277856	0.781123	0.999528	-0.0529273	1. Xmoo1 Sil vs DMSO
MIR222HG	Proliferating Progenitors	92.576	-0.26557	0.416845	-0.637095	0.524063	0.999528	-0.26557	1. Xmoo1 Sil vs DMSO
LINC02595	Proliferating Progenitors	74.958	-0.155049	0.483021	-0.320999	0.748211	0.999528	-0.155049	1. Xmoo1 Sil vs DMSO
KRBOX4	Proliferating Progenitors	71.1804	0.0126069	0.405306	0.0311045	0.975186	0.999528	0.0126069	1. Xmoo1 Sil vs DMSO
SLC9A7	Proliferating Progenitors	117.092	-0.28877	0.352691	-0.818762	0.412922	0.999528	-0.28877	1. Xmoo1 Sil vs DMSO
JADE3	Proliferating Progenitors	144.973	-0.0127859	0.339967	-0.0376092	0.969999	0.999528	-0.0127859	1. Xmoo1 Sil vs DMSO
RBM10	Proliferating Progenitors	79.7421	0.109183	0.419407	0.260327	0.794612	0.999528	0.109183	1. Xmoo1 Sil vs DMSO
UBA1	Proliferating Progenitors	104.525	0.208121	0.349901	0.594801	0.551976	0.999528	0.208121	1. Xmoo1 Sil vs DMSO
USP11	Proliferating Progenitors	290.208	0.373747	0.249026	1.50084	0.133398	0.999528	0.373747	1. Xmoo1 Sil vs DMSO
ZNF81	Proliferating Progenitors	159.909	0.0332785	0.29122	0.114273	0.909022	0.999528	0.0332785	1. Xmoo1 Sil vs DMSO
RBM3	Proliferating Progenitors	48.9752	-0.255898	0.483728	-0.529013	0.596796	0.999528	-0.255898	1. Xmoo1 Sil vs DMSO
HDAC6	Proliferating Progenitors	55.3994	0.422047	0.510549	0.826653	0.408434	0.999528	0.422047	1. Xmoo1 Sil vs DMSO
GRIPAP1	Proliferating Progenitors	101.423	0.513182	0.358263	1.43241	0.152025	0.999528	0.513182	1. Xmoo1 Sil vs DMSO
CLCN5	Proliferating Progenitors	93.0945	0.190363	0.368433	0.516683	0.605377	0.999528	0.190363	1. Xmoo1 Sil vs DMSO
AC233976.1	Proliferating Progenitors	55.5675	-0.73168	0.53853	-1.35866	0.174254	0.999528	-0.73168	1. Xmoo1 Sil vs DMSO
MAGED1	Proliferating Progenitors	229.432	0.109657	0.260076	0.421633	0.673293	0.999528	0.109657	1. Xmoo1 Sil vs DMSO
GPR173	Proliferating Progenitors	296.44	-0.305425	0.256768	-1.1895	0.234244	0.999528	-0.305425	1. Xmoo1 Sil vs DMSO
KANTR	Proliferating Progenitors	352.744	0.272351	0.240367	1.13306	0.257188	0.999528	0.272351	1. Xmoo1 Sil vs DMSO
KDM5C	Proliferating Progenitors	80.5627	0.177685	0.390571	0.454936	0.649156	0.999528	0.177685	1. Xmoo1 Sil vs DMSO
SMC1A	Proliferating Progenitors	356.554	-0.288942	0.229523	-1.25888	0.208074	0.999528	-0.288942	1. Xmoo1 Sil vs DMSO
HUWE1	Proliferating Progenitors	297.976	-0.163001	0.235556	-0.691985	0.488947	0.999528	-0.163001	1. Xmoo1 Sil vs DMSO
PHF8	Proliferating Progenitors	88.2207	-0.0256119	0.38793	-0.066022	0.94736	0.999528	-0.0256119	1. Xmoo1 Sil vs DMSO
FAM120C	Proliferating Progenitors	66.7425	-0.387421	0.426255	-0.908895	0.363406	0.999528	-0.387421	1. Xmoo1 Sil vs DMSO
WNK3	Proliferating Progenitors	185.442	0.00251026	0.27494	0.00913021	0.992715	0.999528	0.00251026	1. Xmoo1 Sil vs DMSO
TRO	Proliferating Progenitors	49.9646	0.0548451	0.48384	0.113354	0.90975	0.999528	0.0548451	1. Xmoo1 Sil vs DMSO
RRAGB	Proliferating Progenitors	67.1212	-0.254958	0.428085	-0.595577	0.551458	0.999528	-0.254958	1. Xmoo1 Sil vs DMSO
AL050309.1	Proliferating Progenitors	448.435	-0.318278	0.215049	-1.48002	0.138867	0.999528	-0.318278	1. Xmoo1 Sil vs DMSO
NBDY	Proliferating Progenitors	163.559	-0.073249	0.303505	-0.241344	0.809289	0.999528	-0.073249	1. Xmoo1 Sil vs DMSO
SPIN3	Proliferating Progenitors	45.74	-0.549547	0.541078	-1.01565	0.309795	0.999528	-0.549547	1. Xmoo1 Sil vs DMSO
FAAH2	Proliferating Progenitors	52.174	-0.75144	0.500472	-1.50146	0.133236	0.999528	-0.75144	1. Xmoo1 Sil vs DMSO
LINC01278	Proliferating Progenitors	272.545	0.0421466	0.287833	0.146427	0.883584	0.999528	0.0421466	1. Xmoo1 Sil vs DMSO
ARHGEF9	Proliferating Progenitors	186.307	-0.313189	0.302487	-1.03538	0.300491	0.999528	-0.313189	1. Xmoo1 Sil vs DMSO
MTMR8	Proliferating Progenitors	50.8913	0.451699	0.511236	0.883542	0.376943	0.999528	0.451699	1. Xmoo1 Sil vs DMSO
ZC4H2	Proliferating Progenitors	230.041	-0.0294834	0.296888	-0.099308	0.920894	0.999528	-0.0294834	1. Xmoo1 Sil vs DMSO
ZC3H12B	Proliferating Progenitors	132.795	-0.23013	0.316531	-0.72704	0.467201	0.999528	-0.23013	1. Xmoo1 Sil vs DMSO
LAS1L	Proliferating Progenitors	61.7095	0.440129	0.506159	0.869545	0.384549	0.999528	0.440129	1. Xmoo1 Sil vs DMSO
AR	Proliferating Progenitors	96.5124	0.641208	0.379754	1.68848	0.0913187	0.999528	0.641208	1. Xmoo1 Sil vs DMSO
OPHN1	Proliferating Progenitors	879.264	0.205339	0.191836	1.07039	0.284445	0.999528	0.205339	1. Xmoo1 Sil vs DMSO
YIPF6	Proliferating Progenitors	76.7612	0.403854	0.394714	1.02315	0.306235	0.999528	0.403854	1. Xmoo1 Sil vs DMSO
EDA	Proliferating Progenitors	106.235	0.0943415	0.367136	0.256966	0.797205	0.999528	0.0943415	1. Xmoo1 Sil vs DMSO
IGBP1	Proliferating Progenitors	72.1909	-0.0479738	0.447562	-0.107189	0.914639	0.999528	-0.0479738	1. Xmoo1 Sil vs DMSO
KIF4A	Proliferating Progenitors	370.36	0.330976	0.223163	1.48311	0.138044	0.999528	0.330976	1. Xmoo1 Sil vs DMSO
DLG3	Proliferating Progenitors	76.2725	-0.0624895	0.394481	-0.158409	0.874134	0.999528	-0.0624895	1. Xmoo1 Sil vs DMSO
NONO	Proliferating Progenitors	367.119	0.0465518	0.229395	0.202933	0.839187	0.999528	0.0465518	1. Xmoo1 Sil vs DMSO
TAF1	Proliferating Progenitors	154.463	-0.172105	0.31743	-0.542184	0.587692	0.999528	-0.172105	1. Xmoo1 Sil vs DMSO
OGT	Proliferating Progenitors	219.014	0.134303	0.26875	0.499731	0.617264	0.999528	0.134303	1. Xmoo1 Sil vs DMSO
PIN4	Proliferating Progenitors	137.176	0.430268	0.317141	1.35671	0.174875	0.999528	0.430268	1. Xmoo1 Sil vs DMSO
ERCC6L	Proliferating Progenitors	75.2581	0.314531	0.39971	0.786897	0.431342	0.999528	0.314531	1. Xmoo1 Sil vs DMSO
RPS4X	Proliferating Progenitors	133.2	0.369859	0.858749	0.430695	0.66669	0.999528	0.369859	1. Xmoo1 Sil vs DMSO
HDAC8	Proliferating Progenitors	573.003	0.00521408	0.23004	0.022666	0.981917	0.999528	0.00521408	1. Xmoo1 Sil vs DMSO
CHIC1	Proliferating Progenitors	103.426	0.370338	0.346422	1.06904	0.285053	0.999528	0.370338	1. Xmoo1 Sil vs DMSO
FTX	Proliferating Progenitors	4131.99	-0.050339	0.15188	-0.331439	0.740313	0.999528	-0.050339	1. Xmoo1 Sil vs DMSO
JPX	Proliferating Progenitors	1440.93	0.0713561	0.171232	0.416722	0.676882	0.999528	0.0713561	1. Xmoo1 Sil vs DMSO
Z83843.1	Proliferating Progenitors	47.3828	0.234486	0.500932	0.4681	0.639713	0.999528	0.234486	1. Xmoo1 Sil vs DMSO
SLC16A2	Proliferating Progenitors	153.148	0.135114	0.304508	0.443713	0.65725	0.999528	0.135114	1. Xmoo1 Sil vs DMSO
RLIM	Proliferating Progenitors	111.108	0.0152731	0.363709	0.0419928	0.966504	0.999528	0.0152731	1. Xmoo1 Sil vs DMSO
NEXMIF	Proliferating Progenitors	325.297	-0.152866	0.25494	-0.599615	0.548763	0.999528	-0.152866	1. Xmoo1 Sil vs DMSO
ABCB7	Proliferating Progenitors	172.531	0.0841985	0.285913	0.29449	0.768384	0.999528	0.0841985	1. Xmoo1 Sil vs DMSO
ZDHHC15	Proliferating Progenitors	118.319	-0.105029	0.356004	-0.295023	0.767976	0.999528	-0.105029	1. Xmoo1 Sil vs DMSO
AC233296.1	Proliferating Progenitors	314.861	-0.42113	0.271835	-1.54921	0.12133	0.999528	-0.42113	1. Xmoo1 Sil vs DMSO
ATRX	Proliferating Progenitors	718.405	-0.103432	0.187832	-0.55066	0.581867	0.999528	-0.103432	1. Xmoo1 Sil vs DMSO
MAGT1	Proliferating Progenitors	52.3182	0.170207	0.467679	0.363939	0.715903	0.999528	0.170207	1. Xmoo1 Sil vs DMSO
PGK1	Proliferating Progenitors	66.6098	0.689261	0.440521	1.56465	0.117665	0.999528	0.689261	1. Xmoo1 Sil vs DMSO
BRWD3	Proliferating Progenitors	204.14	-0.0117028	0.27235	-0.0429697	0.965726	0.999528	-0.0117028	1. Xmoo1 Sil vs DMSO
SH3BGRL	Proliferating Progenitors	165.24	-0.0294561	0.299611	-0.0983146	0.921682	0.999528	-0.0294561	1. Xmoo1 Sil vs DMSO
RPS6KA6	Proliferating Progenitors	92.0594	0.137692	0.382655	0.359833	0.718972	0.999528	0.137692	1. Xmoo1 Sil vs DMSO
HDX	Proliferating Progenitors	106.353	-0.216826	0.35208	-0.615841	0.537999	0.999528	-0.216826	1. Xmoo1 Sil vs DMSO
APOOL	Proliferating Progenitors	67.0338	0.0892908	0.422812	0.211183	0.832744	0.999528	0.0892908	1. Xmoo1 Sil vs DMSO
ZNF711	Proliferating Progenitors	115.436	-0.249951	0.339096	-0.737111	0.461055	0.999528	-0.249951	1. Xmoo1 Sil vs DMSO
CHM	Proliferating Progenitors	167.713	0.423463	0.308753	1.37153	0.170211	0.999528	0.423463	1. Xmoo1 Sil vs DMSO
DACH2	Proliferating Progenitors	62.7256	-0.107927	0.448649	-0.24056	0.809896	0.999528	-0.107927	1. Xmoo1 Sil vs DMSO
KLHL4	Proliferating Progenitors	86.0936	0.66496	0.412786	1.61091	0.1072	0.999528	0.66496	1. Xmoo1 Sil vs DMSO
PCDH11X	Proliferating Progenitors	126.108	0.605173	0.331681	1.82456	0.0680669	0.999528	0.605173	1. Xmoo1 Sil vs DMSO
DIAPH2	Proliferating Progenitors	709.903	0.0807395	0.197728	0.408336	0.683027	0.999528	0.0807395	1. Xmoo1 Sil vs DMSO
DIAPH2-AS1	Proliferating Progenitors	400.969	-0.26607	0.262338	-1.01423	0.310475	0.999528	-0.26607	1. Xmoo1 Sil vs DMSO
AL157778.1	Proliferating Progenitors	167.622	0.387846	0.287241	1.35025	0.176936	0.999528	0.387846	1. Xmoo1 Sil vs DMSO
CENPI	Proliferating Progenitors	255.029	0.17962	0.280083	0.641311	0.521321	0.999528	0.17962	1. Xmoo1 Sil vs DMSO
RPL36A	Proliferating Progenitors	50.5464	0.130466	0.49209	0.265126	0.790912	0.999528	0.130466	1. Xmoo1 Sil vs DMSO
ARMCX4	Proliferating Progenitors	151.429	0.0968817	0.297587	0.325558	0.744759	0.999528	0.0968817	1. Xmoo1 Sil vs DMSO
ARMCX3	Proliferating Progenitors	52.6404	-0.668457	0.470456	-1.42087	0.155355	0.999528	-0.668457	1. Xmoo1 Sil vs DMSO
ZMAT1	Proliferating Progenitors	124.215	0.109911	0.35389	0.310579	0.75612	0.999528	0.109911	1. Xmoo1 Sil vs DMSO
ARMCX5-GPRASP2	Proliferating Progenitors	88.0472	0.450129	0.430437	1.04575	0.295677	0.999528	0.450129	1. Xmoo1 Sil vs DMSO
AL035427.1	Proliferating Progenitors	229.317	-0.182132	0.326826	-0.557275	0.577339	0.999528	-0.182132	1. Xmoo1 Sil vs DMSO
LINC00630	Proliferating Progenitors	147.871	-0.0619448	0.311628	-0.198778	0.842437	0.999528	-0.0619448	1. Xmoo1 Sil vs DMSO
BEX1	Proliferating Progenitors	38.8264	-0.429974	0.564021	-0.762337	0.445859	0.999528	-0.429974	1. Xmoo1 Sil vs DMSO
BEX4	Proliferating Progenitors	59.6621	-0.0571061	0.454947	-0.125523	0.90011	0.999528	-0.0571061	1. Xmoo1 Sil vs DMSO
BEX2	Proliferating Progenitors	55.7648	-0.0609695	0.479971	-0.127027	0.898919	0.999528	-0.0609695	1. Xmoo1 Sil vs DMSO
BEX3	Proliferating Progenitors	214.49	0.175193	0.265816	0.659076	0.509847	0.999528	0.175193	1. Xmoo1 Sil vs DMSO
TCEAL4	Proliferating Progenitors	45.1663	-0.18976	0.500909	-0.378832	0.704812	0.999528	-0.18976	1. Xmoo1 Sil vs DMSO
MORF4L2	Proliferating Progenitors	300.724	0.0984992	0.253036	0.389269	0.697077	0.999528	0.0984992	1. Xmoo1 Sil vs DMSO
TMSB15B-AS1	Proliferating Progenitors	72.0263	-0.247286	0.441756	-0.559779	0.57563	0.999528	-0.247286	1. Xmoo1 Sil vs DMSO
FAM199X	Proliferating Progenitors	42.909	-0.0665274	0.584012	-0.113915	0.909306	0.999528	-0.0665274	1. Xmoo1 Sil vs DMSO
IL1RAPL2	Proliferating Progenitors	371.215	-0.28114	0.254045	-1.10665	0.268444	0.999528	-0.28114	1. Xmoo1 Sil vs DMSO
MORC4	Proliferating Progenitors	102.093	0.296581	0.361562	0.820277	0.412058	0.999528	0.296581	1. Xmoo1 Sil vs DMSO
RBM41	Proliferating Progenitors	151.602	-0.254131	0.315096	-0.806518	0.419944	0.999528	-0.254131	1. Xmoo1 Sil vs DMSO
COL4A6	Proliferating Progenitors	265.577	0.624206	0.27166	2.29775	0.0215761	0.999528	0.624206	1. Xmoo1 Sil vs DMSO
COL4A5	Proliferating Progenitors	543.048	0.31173	0.237596	1.31201	0.189515	0.999528	0.31173	1. Xmoo1 Sil vs DMSO
ACSL4	Proliferating Progenitors	95.7741	-0.0878682	0.363176	-0.241944	0.808824	0.999528	-0.0878682	1. Xmoo1 Sil vs DMSO
TMEM164	Proliferating Progenitors	109.181	-0.0453193	0.356412	-0.127154	0.898818	0.999528	-0.0453193	1. Xmoo1 Sil vs DMSO
AMMECR1	Proliferating Progenitors	372.318	0.391313	0.255079	1.53409	0.125009	0.999528	0.391313	1. Xmoo1 Sil vs DMSO
CHRDL1	Proliferating Progenitors	61.8047	0.509827	0.431555	1.18137	0.237456	0.999528	0.509827	1. Xmoo1 Sil vs DMSO
PAK3	Proliferating Progenitors	1223.78	0.0286815	0.170815	0.16791	0.866654	0.999528	0.0286815	1. Xmoo1 Sil vs DMSO
DCX	Proliferating Progenitors	306.173	-0.228991	0.270585	-0.84628	0.397396	0.999528	-0.228991	1. Xmoo1 Sil vs DMSO
ALG13	Proliferating Progenitors	237.946	-0.168549	0.26369	-0.639193	0.522697	0.999528	-0.168549	1. Xmoo1 Sil vs DMSO
ALG13-AS1	Proliferating Progenitors	208.834	-0.0408021	0.277782	-0.146885	0.883223	0.999528	-0.0408021	1. Xmoo1 Sil vs DMSO
LRCH2	Proliferating Progenitors	207.225	-0.091539	0.267177	-0.342616	0.731888	0.999528	-0.091539	1. Xmoo1 Sil vs DMSO
PLS3	Proliferating Progenitors	71.3974	0.105166	0.438478	0.239843	0.810452	0.999528	0.105166	1. Xmoo1 Sil vs DMSO
DANT2	Proliferating Progenitors	868.183	-0.0694606	0.181989	-0.381675	0.702703	0.999528	-0.0694606	1. Xmoo1 Sil vs DMSO
KLHL13	Proliferating Progenitors	156.04	-0.346282	0.305994	-1.13166	0.257776	0.999528	-0.346282	1. Xmoo1 Sil vs DMSO
WDR44	Proliferating Progenitors	85.9943	0.0534113	0.402635	0.132654	0.894467	0.999528	0.0534113	1. Xmoo1 Sil vs DMSO
DOCK11	Proliferating Progenitors	112.262	-0.336965	0.353625	-0.952888	0.340647	0.999528	-0.336965	1. Xmoo1 Sil vs DMSO
UBE2A	Proliferating Progenitors	64.5551	-0.305042	0.472769	-0.645224	0.518782	0.999528	-0.305042	1. Xmoo1 Sil vs DMSO
SEPTIN6	Proliferating Progenitors	59.2324	0.281214	0.442877	0.634972	0.525447	0.999528	0.281214	1. Xmoo1 Sil vs DMSO
RPL39	Proliferating Progenitors	68.4157	0.467015	0.429241	1.088	0.276594	0.999528	0.467015	1. Xmoo1 Sil vs DMSO
UPF3B	Proliferating Progenitors	158.011	0.0709474	0.300682	0.235955	0.813468	0.999528	0.0709474	1. Xmoo1 Sil vs DMSO
RHOXF1-AS1	Proliferating Progenitors	83.088	0.618711	0.379374	1.63087	0.102917	0.999528	0.618711	1. Xmoo1 Sil vs DMSO
LAMP2	Proliferating Progenitors	63.3376	0.253897	0.43287	0.586542	0.557512	0.999528	0.253897	1. Xmoo1 Sil vs DMSO
MCTS1	Proliferating Progenitors	45.6416	-0.372171	0.49773	-0.747737	0.454619	0.999528	-0.372171	1. Xmoo1 Sil vs DMSO
GRIA3	Proliferating Progenitors	146.531	-0.0337517	0.33895	-0.0995773	0.92068	0.999528	-0.0337517	1. Xmoo1 Sil vs DMSO
THOC2	Proliferating Progenitors	403.829	0.0352736	0.220008	0.160329	0.872622	0.999528	0.0352736	1. Xmoo1 Sil vs DMSO
XIAP	Proliferating Progenitors	101.05	-0.17553	0.35726	-0.491322	0.623198	0.999528	-0.17553	1. Xmoo1 Sil vs DMSO
STAG2	Proliferating Progenitors	421.41	-0.044761	0.215611	-0.207601	0.835541	0.999528	-0.044761	1. Xmoo1 Sil vs DMSO
AL008633.1	Proliferating Progenitors	67.6236	-1.06672	0.524289	-2.03461	0.0418903	0.999528	-1.06672	1. Xmoo1 Sil vs DMSO
SMARCA1	Proliferating Progenitors	216.825	0.347862	0.288199	1.20702	0.227424	0.999528	0.347862	1. Xmoo1 Sil vs DMSO
OCRL	Proliferating Progenitors	51.4806	0.00820675	0.46901	0.017498	0.986039	0.999528	0.00820675	1. Xmoo1 Sil vs DMSO
ZNF280C	Proliferating Progenitors	114.501	0.35313	0.349392	1.0107	0.31216	0.999528	0.35313	1. Xmoo1 Sil vs DMSO
ENOX2	Proliferating Progenitors	75.1947	0.116021	0.416898	0.278297	0.780785	0.999528	0.116021	1. Xmoo1 Sil vs DMSO
IGSF1	Proliferating Progenitors	155.332	-0.400311	0.315604	-1.2684	0.204656	0.999528	-0.400311	1. Xmoo1 Sil vs DMSO
RAP2C-AS1	Proliferating Progenitors	125.826	-0.760301	0.331129	-2.29609	0.0216708	0.999528	-0.760301	1. Xmoo1 Sil vs DMSO
MBNL3	Proliferating Progenitors	93.4939	-0.308143	0.426569	-0.722375	0.470064	0.999528	-0.308143	1. Xmoo1 Sil vs DMSO
HS6ST2	Proliferating Progenitors	233.08	-0.302452	0.265614	-1.13869	0.254833	0.999528	-0.302452	1. Xmoo1 Sil vs DMSO
GPC4	Proliferating Progenitors	137.033	-0.11602	0.335627	-0.345681	0.729583	0.999528	-0.11602	1. Xmoo1 Sil vs DMSO
GPC3	Proliferating Progenitors	60.6011	0.895442	0.551892	1.6225	0.104697	0.999528	0.895442	1. Xmoo1 Sil vs DMSO
PHF6	Proliferating Progenitors	138.823	-0.0669495	0.310498	-0.215619	0.829285	0.999528	-0.0669495	1. Xmoo1 Sil vs DMSO
HPRT1	Proliferating Progenitors	57.4051	0.468391	0.456311	1.02647	0.304669	0.999528	0.468391	1. Xmoo1 Sil vs DMSO
FAM122B	Proliferating Progenitors	53.8268	0.227124	0.460527	0.493182	0.621884	0.999528	0.227124	1. Xmoo1 Sil vs DMSO
FAM122C	Proliferating Progenitors	58.9947	0.136639	0.457992	0.298343	0.765441	0.999528	0.136639	1. Xmoo1 Sil vs DMSO
ZNF75D	Proliferating Progenitors	83.3224	-0.760419	0.410149	-1.854	0.0637386	0.999528	-0.760419	1. Xmoo1 Sil vs DMSO
ZNF449	Proliferating Progenitors	50.9816	0.618503	0.478953	1.29136	0.196578	0.999528	0.618503	1. Xmoo1 Sil vs DMSO
INTS6L	Proliferating Progenitors	77.0909	0.620052	0.404076	1.53449	0.124908	0.999528	0.620052	1. Xmoo1 Sil vs DMSO
SLC9A6	Proliferating Progenitors	62.0316	0.241913	0.434365	0.556934	0.577573	0.999528	0.241913	1. Xmoo1 Sil vs DMSO
FHL1	Proliferating Progenitors	149.019	0.104628	0.300652	0.348004	0.727837	0.999528	0.104628	1. Xmoo1 Sil vs DMSO
ARHGEF6	Proliferating Progenitors	46.5683	0.406409	0.532284	0.76352	0.445154	0.999528	0.406409	1. Xmoo1 Sil vs DMSO
AL683813.1	Proliferating Progenitors	75.1433	-0.244907	0.419975	-0.583147	0.559794	0.999528	-0.244907	1. Xmoo1 Sil vs DMSO
RBMX	Proliferating Progenitors	501.801	-0.0789788	0.204595	-0.386026	0.699477	0.999528	-0.0789788	1. Xmoo1 Sil vs DMSO
ZIC3	Proliferating Progenitors	88.2861	-0.0543783	0.386827	-0.140575	0.888205	0.999528	-0.0543783	1. Xmoo1 Sil vs DMSO
Z96074.1	Proliferating Progenitors	100.754	0.697963	0.478461	1.45877	0.14463	0.999528	0.697963	1. Xmoo1 Sil vs DMSO
FGF13	Proliferating Progenitors	418.79	-0.14765	0.586947	-0.251556	0.801385	0.999528	-0.14765	1. Xmoo1 Sil vs DMSO
ATP11C	Proliferating Progenitors	179.269	-0.0863422	0.281916	-0.306269	0.7594	0.999528	-0.0863422	1. Xmoo1 Sil vs DMSO
LINC00632	Proliferating Progenitors	439.075	-0.0449501	0.211293	-0.212738	0.831531	0.999528	-0.0449501	1. Xmoo1 Sil vs DMSO
SPANXA2-OT1	Proliferating Progenitors	79.8968	0.115482	0.468191	0.246656	0.805175	0.999528	0.115482	1. Xmoo1 Sil vs DMSO
FMR1	Proliferating Progenitors	96.5718	0.0912992	0.367358	0.248529	0.803725	0.999528	0.0912992	1. Xmoo1 Sil vs DMSO
AFF2	Proliferating Progenitors	446.489	-0.225308	0.209479	-1.07557	0.282121	0.999528	-0.225308	1. Xmoo1 Sil vs DMSO
IDS	Proliferating Progenitors	52.5572	0.297315	0.481472	0.617513	0.536896	0.999528	0.297315	1. Xmoo1 Sil vs DMSO
LINC00894	Proliferating Progenitors	82.8452	0.0316922	0.382975	0.0827527	0.934048	0.999528	0.0316922	1. Xmoo1 Sil vs DMSO
MAMLD1	Proliferating Progenitors	138.845	0.249139	0.320442	0.777486	0.436872	0.999528	0.249139	1. Xmoo1 Sil vs DMSO
MTM1	Proliferating Progenitors	121.379	0.21799	0.334567	0.651557	0.514687	0.999528	0.21799	1. Xmoo1 Sil vs DMSO
MTMR1	Proliferating Progenitors	121.039	0.000192782	0.32745	0.000588736	0.99953	1	0.000192782	1. Xmoo1 Sil vs DMSO
CD99L2	Proliferating Progenitors	158.087	-0.204732	0.3026	-0.676576	0.498675	0.999528	-0.204732	1. Xmoo1 Sil vs DMSO
HMGB3	Proliferating Progenitors	107.501	0.516487	0.365738	1.41218	0.157898	0.999528	0.516487	1. Xmoo1 Sil vs DMSO
MECP2	Proliferating Progenitors	221.199	-0.204686	0.269492	-0.759525	0.447539	0.999528	-0.204686	1. Xmoo1 Sil vs DMSO
FLNA	Proliferating Progenitors	130.232	0.303643	0.321178	0.945405	0.344452	0.999528	0.303643	1. Xmoo1 Sil vs DMSO
RPL10	Proliferating Progenitors	128.358	-0.0852817	0.35184	-0.242388	0.80848	0.999528	-0.0852817	1. Xmoo1 Sil vs DMSO
TAZ	Proliferating Progenitors	69.9994	-0.652897	0.412647	-1.58222	0.1136	0.999528	-0.652897	1. Xmoo1 Sil vs DMSO
GDI1	Proliferating Progenitors	93.0379	-0.0980404	0.383881	-0.255393	0.79842	0.999528	-0.0980404	1. Xmoo1 Sil vs DMSO
FAM50A	Proliferating Progenitors	77.4047	-0.0260644	0.395147	-0.0659613	0.947409	0.999528	-0.0260644	1. Xmoo1 Sil vs DMSO
DKC1	Proliferating Progenitors	46.0373	-0.513603	0.506009	-1.01501	0.310102	0.999528	-0.513603	1. Xmoo1 Sil vs DMSO
MTCP1	Proliferating Progenitors	207.147	0.00690244	0.297891	0.0231711	0.981514	0.999528	0.00690244	1. Xmoo1 Sil vs DMSO
BRCC3	Proliferating Progenitors	57.1803	0.235084	0.462904	0.507847	0.61156	0.999528	0.235084	1. Xmoo1 Sil vs DMSO
TMLHE-AS1	Proliferating Progenitors	413.871	0.142305	0.244903	0.581067	0.561195	0.999528	0.142305	1. Xmoo1 Sil vs DMSO
TMLHE	Proliferating Progenitors	231.212	-0.334044	0.303712	-1.09987	0.271389	0.999528	-0.334044	1. Xmoo1 Sil vs DMSO
MT-ND1	Proliferating Progenitors	93.0381	0.0202457	0.402673	0.0502782	0.959901	0.999528	0.0202457	1. Xmoo1 Sil vs DMSO
MT-ND2	Proliferating Progenitors	160.575	0.750784	0.298997	2.51101	0.0120388	0.999528	0.750784	1. Xmoo1 Sil vs DMSO
MT-CO1	Proliferating Progenitors	658.042	0.36917	0.253056	1.45885	0.144607	0.999528	0.36917	1. Xmoo1 Sil vs DMSO
MT-CO2	Proliferating Progenitors	449.537	0.502724	0.276517	1.81806	0.0690553	0.999528	0.502724	1. Xmoo1 Sil vs DMSO
MT-ATP6	Proliferating Progenitors	379.953	0.212509	0.260949	0.814372	0.415432	0.999528	0.212509	1. Xmoo1 Sil vs DMSO
MT-CO3	Proliferating Progenitors	519.509	0.478601	0.274985	1.74046	0.0817775	0.999528	0.478601	1. Xmoo1 Sil vs DMSO
MT-ND3	Proliferating Progenitors	321.216	0.285376	0.263461	1.08318	0.278728	0.999528	0.285376	1. Xmoo1 Sil vs DMSO
MT-ND4	Proliferating Progenitors	192.154	0.52866	0.311721	1.69594	0.0898972	0.999528	0.52866	1. Xmoo1 Sil vs DMSO
MT-ND5	Proliferating Progenitors	89.0934	0.922299	0.429251	2.14862	0.0316642	0.999528	0.922299	1. Xmoo1 Sil vs DMSO
MT-CYB	Proliferating Progenitors	294.559	0.22138	0.294625	0.751396	0.452414	0.999528	0.22138	1. Xmoo1 Sil vs DMSO
AC011043.1	Proliferating Progenitors	51.048	-0.167173	0.524572	-0.318685	0.749965	0.999528	-0.167173	1. Xmoo1 Sil vs DMSO
LINC01409	Immature Neurons	83.3637	-0.0892546	0.362475	-0.246236	0.805499	NA	-0.0892546	1. Xmoo1 Sil vs DMSO
C1orf159	Immature Neurons	83.2814	-0.17996	0.382767	-0.470156	0.638244	NA	-0.17996	1. Xmoo1 Sil vs DMSO
ACAP3	Immature Neurons	72.8862	0.158516	0.430412	0.368288	0.712658	NA	0.158516	1. Xmoo1 Sil vs DMSO
CCNL2	Immature Neurons	180.222	-0.138501	0.308349	-0.449169	0.65331	0.999568	-0.138501	1. Xmoo1 Sil vs DMSO
MRPL20	Immature Neurons	48.5851	0.147704	0.50358	0.293308	0.769287	NA	0.147704	1. Xmoo1 Sil vs DMSO
SSU72	Immature Neurons	55.1402	-0.298168	0.449023	-0.664037	0.506667	NA	-0.298168	1. Xmoo1 Sil vs DMSO
CDK11B	Immature Neurons	48.6286	0.0154408	0.50383	0.0306467	0.975551	NA	0.0154408	1. Xmoo1 Sil vs DMSO
CDK11A	Immature Neurons	75.7428	0.155666	0.388867	0.400306	0.688931	NA	0.155666	1. Xmoo1 Sil vs DMSO
GNB1	Immature Neurons	465.219	-0.0929072	0.193023	-0.481327	0.630284	0.999568	-0.0929072	1. Xmoo1 Sil vs DMSO
CEP104	Immature Neurons	61.9987	0.0568345	0.418568	0.135783	0.891993	NA	0.0568345	1. Xmoo1 Sil vs DMSO
AJAP1	Immature Neurons	92.4504	-0.169475	0.35005	-0.484145	0.628283	NA	-0.169475	1. Xmoo1 Sil vs DMSO
NPHP4	Immature Neurons	57.5471	0.315665	0.438513	0.719853	0.471615	NA	0.315665	1. Xmoo1 Sil vs DMSO
CHD5	Immature Neurons	89.8161	-0.296452	0.40203	-0.737386	0.460888	NA	-0.296452	1. Xmoo1 Sil vs DMSO
RPL22	Immature Neurons	54.6823	0.229495	0.541974	0.423444	0.671972	NA	0.229495	1. Xmoo1 Sil vs DMSO
ACOT7	Immature Neurons	73.5643	-0.0648909	0.392916	-0.165152	0.868824	NA	-0.0648909	1. Xmoo1 Sil vs DMSO
NOL9	Immature Neurons	56.1265	0.204901	0.435305	0.470708	0.63785	NA	0.204901	1. Xmoo1 Sil vs DMSO
DNAJC11	Immature Neurons	95.9538	-0.0354154	0.34751	-0.101912	0.918827	NA	-0.0354154	1. Xmoo1 Sil vs DMSO
CAMTA1	Immature Neurons	1053.41	-0.0517785	0.15891	-0.325835	0.744549	0.999568	-0.0517785	1. Xmoo1 Sil vs DMSO
AL512330.1	Immature Neurons	79.871	-0.152481	0.436016	-0.349715	0.726553	NA	-0.152481	1. Xmoo1 Sil vs DMSO
PER3	Immature Neurons	47.1116	0.130683	0.466969	0.279854	0.77959	NA	0.130683	1. Xmoo1 Sil vs DMSO
PARK7	Immature Neurons	46.215	0.147799	0.510805	0.289344	0.772318	NA	0.147799	1. Xmoo1 Sil vs DMSO
RERE	Immature Neurons	2162.05	-0.128414	0.149767	-0.857422	0.391212	0.999568	-0.128414	1. Xmoo1 Sil vs DMSO
ENO1	Immature Neurons	57.9546	0.439574	0.449398	0.978139	0.328006	NA	0.439574	1. Xmoo1 Sil vs DMSO
SLC25A33	Immature Neurons	50.3554	0.0893544	0.493791	0.180956	0.856402	NA	0.0893544	1. Xmoo1 Sil vs DMSO
CLSTN1	Immature Neurons	149.446	-0.00459303	0.291746	-0.0157433	0.987439	0.999568	-0.00459303	1. Xmoo1 Sil vs DMSO
CTNNBIP1	Immature Neurons	54.5852	-0.361502	0.440735	-0.820225	0.412088	NA	-0.361502	1. Xmoo1 Sil vs DMSO
LZIC	Immature Neurons	52.2018	0.231811	0.470506	0.492684	0.622236	NA	0.231811	1. Xmoo1 Sil vs DMSO
UBE4B	Immature Neurons	186.9	0.0165562	0.275175	0.0601662	0.952023	0.999568	0.0165562	1. Xmoo1 Sil vs DMSO
KIF1B	Immature Neurons	1358.87	-0.0767119	0.173815	-0.441341	0.658966	0.999568	-0.0767119	1. Xmoo1 Sil vs DMSO
PGD	Immature Neurons	58.6752	-0.0568287	0.452931	-0.125469	0.900153	NA	-0.0568287	1. Xmoo1 Sil vs DMSO
PEX14	Immature Neurons	114.473	-0.408303	0.316142	-1.29152	0.196525	0.999568	-0.408303	1. Xmoo1 Sil vs DMSO
TARDBP	Immature Neurons	103.818	0.123286	0.336492	0.366386	0.714077	NA	0.123286	1. Xmoo1 Sil vs DMSO
EXOSC10	Immature Neurons	84.6938	-0.501895	0.417125	-1.20323	0.228889	NA	-0.501895	1. Xmoo1 Sil vs DMSO
MTOR	Immature Neurons	143.07	-0.125661	0.297036	-0.423051	0.672258	0.999568	-0.125661	1. Xmoo1 Sil vs DMSO
DISP3	Immature Neurons	191.679	0.331398	0.293317	1.12983	0.258549	0.999568	0.331398	1. Xmoo1 Sil vs DMSO
CLCN6	Immature Neurons	63.5775	-0.396593	0.406764	-0.974996	0.329562	NA	-0.396593	1. Xmoo1 Sil vs DMSO
VPS13D	Immature Neurons	233.491	-0.168296	0.240073	-0.701018	0.483292	0.999568	-0.168296	1. Xmoo1 Sil vs DMSO
PRDM2	Immature Neurons	257.808	0.215505	0.237757	0.90641	0.364719	0.999568	0.215505	1. Xmoo1 Sil vs DMSO
KAZN	Immature Neurons	610.002	0.0359269	0.223801	0.160531	0.872463	0.999568	0.0359269	1. Xmoo1 Sil vs DMSO
PLEKHM2	Immature Neurons	69.2564	-0.349898	0.398258	-0.878572	0.379633	NA	-0.349898	1. Xmoo1 Sil vs DMSO
SPEN	Immature Neurons	228.303	-0.0415817	0.241413	-0.172243	0.863247	0.999568	-0.0415817	1. Xmoo1 Sil vs DMSO
ZBTB17	Immature Neurons	53.2325	0.00700397	0.44258	0.0158253	0.987374	NA	0.00700397	1. Xmoo1 Sil vs DMSO
FBXO42	Immature Neurons	241.834	-0.159021	0.255568	-0.622226	0.533793	0.999568	-0.159021	1. Xmoo1 Sil vs DMSO
SZRD1	Immature Neurons	53.8778	0.162485	0.47281	0.343658	0.731104	NA	0.162485	1. Xmoo1 Sil vs DMSO
NECAP2	Immature Neurons	76.9072	0.305025	0.387555	0.78705	0.431253	NA	0.305025	1. Xmoo1 Sil vs DMSO
AL049569.1	Immature Neurons	70.3928	-0.125193	0.407649	-0.307109	0.75876	NA	-0.125193	1. Xmoo1 Sil vs DMSO
RCC2	Immature Neurons	89.7569	0.145654	0.362992	0.401261	0.688228	NA	0.145654	1. Xmoo1 Sil vs DMSO
ARHGEF10L	Immature Neurons	45.7786	-0.666712	0.501936	-1.32828	0.184085	NA	-0.666712	1. Xmoo1 Sil vs DMSO
PAX7	Immature Neurons	91.9701	-1.1429	0.364006	-3.13978	0.00169077	NA	-1.1429	1. Xmoo1 Sil vs DMSO
UBR4	Immature Neurons	144.582	0.064131	0.293755	0.218314	0.827184	0.999568	0.064131	1. Xmoo1 Sil vs DMSO
EMC1-AS1	Immature Neurons	59.5316	0.110595	0.43057	0.256858	0.797288	NA	0.110595	1. Xmoo1 Sil vs DMSO
EMC1	Immature Neurons	61.2	0.103783	0.414945	0.250114	0.802499	NA	0.103783	1. Xmoo1 Sil vs DMSO
CAPZB	Immature Neurons	154.914	-0.230057	0.2791	-0.824283	0.409779	0.999568	-0.230057	1. Xmoo1 Sil vs DMSO
OTUD3	Immature Neurons	46.9281	-0.170316	0.50397	-0.337949	0.735402	NA	-0.170316	1. Xmoo1 Sil vs DMSO
HP1BP3	Immature Neurons	198.918	-0.324999	0.256104	-1.26901	0.204438	0.999568	-0.324999	1. Xmoo1 Sil vs DMSO
EIF4G3	Immature Neurons	1050.96	0.028334	0.173646	0.163171	0.870384	0.999568	0.028334	1. Xmoo1 Sil vs DMSO
USP48	Immature Neurons	235.693	-0.139788	0.242949	-0.575379	0.565035	0.999568	-0.139788	1. Xmoo1 Sil vs DMSO
CDC42	Immature Neurons	147.693	0.105848	0.289151	0.366066	0.714316	0.999568	0.105848	1. Xmoo1 Sil vs DMSO
EPHB2	Immature Neurons	146.246	-0.366151	0.295224	-1.24024	0.214885	0.999568	-0.366151	1. Xmoo1 Sil vs DMSO
KDM1A	Immature Neurons	422.599	0.205041	0.19842	1.03337	0.301431	0.999568	0.205041	1. Xmoo1 Sil vs DMSO
AL031428.1	Immature Neurons	812.695	0.0741638	0.166137	0.446402	0.655307	0.999568	0.0741638	1. Xmoo1 Sil vs DMSO
LUZP1	Immature Neurons	137.34	0.552761	0.32714	1.68968	0.0910893	0.999568	0.552761	1. Xmoo1 Sil vs DMSO
HNRNPR	Immature Neurons	237.328	-0.00354163	0.244502	-0.0144851	0.988443	0.999568	-0.00354163	1. Xmoo1 Sil vs DMSO
RPL11	Immature Neurons	100.044	0.791728	0.368876	2.14633	0.0318467	NA	0.791728	1. Xmoo1 Sil vs DMSO
ELOA-AS1	Immature Neurons	98.6644	-0.134038	0.335666	-0.399321	0.689657	NA	-0.134038	1. Xmoo1 Sil vs DMSO
SRSF10	Immature Neurons	268.696	-0.19636	0.245649	-0.799352	0.424086	0.999568	-0.19636	1. Xmoo1 Sil vs DMSO
SRRM1	Immature Neurons	132.984	0.00738333	0.310837	0.0237531	0.98105	0.999568	0.00738333	1. Xmoo1 Sil vs DMSO
CLIC4	Immature Neurons	111.512	0.0223815	0.326702	0.0685073	0.945382	0.999568	0.0223815	1. Xmoo1 Sil vs DMSO
SYF2	Immature Neurons	62.124	0.224188	0.413368	0.542346	0.58758	NA	0.224188	1. Xmoo1 Sil vs DMSO
RSRP1	Immature Neurons	139.82	-0.405439	0.292965	-1.38392	0.166384	0.999568	-0.405439	1. Xmoo1 Sil vs DMSO
RHD	Immature Neurons	55.2992	-0.457192	0.475787	-0.960917	0.336594	NA	-0.457192	1. Xmoo1 Sil vs DMSO
MACO1	Immature Neurons	189.366	0.095194	0.267887	0.355351	0.722327	0.999568	0.095194	1. Xmoo1 Sil vs DMSO
STMN1	Immature Neurons	158.026	0.0874378	0.285301	0.306475	0.759243	0.999568	0.0874378	1. Xmoo1 Sil vs DMSO
DHDDS	Immature Neurons	64.1465	-0.902913	0.428037	-2.10943	0.0349075	NA	-0.902913	1. Xmoo1 Sil vs DMSO
HMGN2	Immature Neurons	118.32	0.13534	0.316288	0.427901	0.668723	0.999568	0.13534	1. Xmoo1 Sil vs DMSO
ARID1A	Immature Neurons	237.196	-0.191606	0.239787	-0.799067	0.424251	0.999568	-0.191606	1. Xmoo1 Sil vs DMSO
NUDC	Immature Neurons	56.7643	-0.0223687	0.428671	-0.0521815	0.958384	NA	-0.0223687	1. Xmoo1 Sil vs DMSO
WDTC1	Immature Neurons	57.9455	-0.359663	0.430078	-0.836274	0.403001	NA	-0.359663	1. Xmoo1 Sil vs DMSO
WASF2	Immature Neurons	65.6462	-0.265997	0.40454	-0.657528	0.510842	NA	-0.265997	1. Xmoo1 Sil vs DMSO
AHDC1	Immature Neurons	85.3515	-0.0901448	0.369932	-0.24368	0.807479	NA	-0.0901448	1. Xmoo1 Sil vs DMSO
STX12	Immature Neurons	111.281	-0.177512	0.320915	-0.553143	0.580166	0.999568	-0.177512	1. Xmoo1 Sil vs DMSO
EYA3	Immature Neurons	130.448	-0.40641	0.313855	-1.2949	0.195356	0.999568	-0.40641	1. Xmoo1 Sil vs DMSO
PHACTR4	Immature Neurons	377.26	0.0780485	0.21068	0.37046	0.711039	0.999568	0.0780485	1. Xmoo1 Sil vs DMSO
TRNAU1AP	Immature Neurons	64.9477	-0.661379	0.405892	-1.62945	0.103219	NA	-0.661379	1. Xmoo1 Sil vs DMSO
YTHDF2	Immature Neurons	72.6801	0.056051	0.394781	0.14198	0.887096	NA	0.056051	1. Xmoo1 Sil vs DMSO
EPB41	Immature Neurons	473.15	0.03577	0.189563	0.188697	0.85033	0.999568	0.03577	1. Xmoo1 Sil vs DMSO
SRSF4	Immature Neurons	238.658	0.124126	0.23846	0.52053	0.602694	0.999568	0.124126	1. Xmoo1 Sil vs DMSO
PUM1	Immature Neurons	491.706	0.0783875	0.199987	0.391963	0.695086	0.999568	0.0783875	1. Xmoo1 Sil vs DMSO
NKAIN1	Immature Neurons	152.39	-0.208545	0.304169	-0.685623	0.492951	0.999568	-0.208545	1. Xmoo1 Sil vs DMSO
SNRNP40	Immature Neurons	77.6227	-0.134175	0.375429	-0.35739	0.7208	NA	-0.134175	1. Xmoo1 Sil vs DMSO
ZCCHC17	Immature Neurons	99.2117	0.322454	0.377724	0.853677	0.393284	NA	0.322454	1. Xmoo1 Sil vs DMSO
AL451070.1	Immature Neurons	43.9103	-0.108375	0.594887	-0.182177	0.855444	NA	-0.108375	1. Xmoo1 Sil vs DMSO
KHDRBS1	Immature Neurons	254.765	-0.0484348	0.232599	-0.208233	0.835047	0.999568	-0.0484348	1. Xmoo1 Sil vs DMSO
AL445248.1	Immature Neurons	116.072	-0.467657	0.351974	-1.32867	0.183958	0.999568	-0.467657	1. Xmoo1 Sil vs DMSO
KPNA6	Immature Neurons	116.056	0.0216392	0.320619	0.0674921	0.94619	0.999568	0.0216392	1. Xmoo1 Sil vs DMSO
TXLNA	Immature Neurons	57.3121	-0.457622	0.499654	-0.915878	0.359731	NA	-0.457622	1. Xmoo1 Sil vs DMSO
MARCKSL1	Immature Neurons	64.1508	0.276534	0.452229	0.611492	0.540874	NA	0.276534	1. Xmoo1 Sil vs DMSO
BSDC1	Immature Neurons	97.408	0.194409	0.362366	0.536499	0.591614	NA	0.194409	1. Xmoo1 Sil vs DMSO
ZBTB8A	Immature Neurons	131.495	-0.104872	0.296364	-0.353863	0.723442	0.999568	-0.104872	1. Xmoo1 Sil vs DMSO
ZBTB8OS	Immature Neurons	110.117	-0.28436	0.342016	-0.831423	0.405735	0.999568	-0.28436	1. Xmoo1 Sil vs DMSO
RBBP4	Immature Neurons	239.869	-0.0433395	0.255633	-0.169538	0.865373	0.999568	-0.0433395	1. Xmoo1 Sil vs DMSO
SYNC	Immature Neurons	277.576	-0.0011912	0.238817	-0.00498791	0.99602	0.999568	-0.0011912	1. Xmoo1 Sil vs DMSO
YARS	Immature Neurons	104.179	0.142677	0.363631	0.392368	0.694786	NA	0.142677	1. Xmoo1 Sil vs DMSO
S100PBP	Immature Neurons	121.994	0.27596	0.30866	0.894057	0.371291	0.999568	0.27596	1. Xmoo1 Sil vs DMSO
AL020995.1	Immature Neurons	62.3002	-0.457487	0.434131	-1.0538	0.291975	NA	-0.457487	1. Xmoo1 Sil vs DMSO
AZIN2	Immature Neurons	58.9169	0.989541	0.436422	2.26739	0.0233662	NA	0.989541	1. Xmoo1 Sil vs DMSO
TRIM62	Immature Neurons	49.708	-0.1784	0.458656	-0.388962	0.697304	NA	-0.1784	1. Xmoo1 Sil vs DMSO
ZNF362	Immature Neurons	76.6102	0.211615	0.384832	0.549891	0.582394	NA	0.211615	1. Xmoo1 Sil vs DMSO
AL513327.1	Immature Neurons	388.748	-0.148621	0.208054	-0.714335	0.47502	0.999568	-0.148621	1. Xmoo1 Sil vs DMSO
PHC2	Immature Neurons	225.152	0.19708	0.246097	0.800822	0.423235	0.999568	0.19708	1. Xmoo1 Sil vs DMSO
CSMD2	Immature Neurons	544.933	0.0235295	0.193467	0.12162	0.9032	0.999568	0.0235295	1. Xmoo1 Sil vs DMSO
ZMYM6	Immature Neurons	45.0096	0.0172303	0.515497	0.0334246	0.973336	NA	0.0172303	1. Xmoo1 Sil vs DMSO
SFPQ	Immature Neurons	461.76	-0.250101	0.191497	-1.30603	0.191542	0.999568	-0.250101	1. Xmoo1 Sil vs DMSO
ZMYM4	Immature Neurons	354.859	0.0386272	0.215059	0.179612	0.857457	0.999568	0.0386272	1. Xmoo1 Sil vs DMSO
ZMYM4-AS1	Immature Neurons	85.8387	-0.153059	0.399244	-0.383371	0.701445	NA	-0.153059	1. Xmoo1 Sil vs DMSO
KIAA0319L	Immature Neurons	175.214	-0.378622	0.285176	-1.32768	0.184284	0.999568	-0.378622	1. Xmoo1 Sil vs DMSO
PSMB2	Immature Neurons	56.2499	-0.0650759	0.452488	-0.143818	0.885644	NA	-0.0650759	1. Xmoo1 Sil vs DMSO
AGO4	Immature Neurons	173.75	0.167089	0.273574	0.610762	0.541357	0.999568	0.167089	1. Xmoo1 Sil vs DMSO
AGO1	Immature Neurons	150.569	0.223525	0.291662	0.766382	0.443449	0.999568	0.223525	1. Xmoo1 Sil vs DMSO
AGO3	Immature Neurons	300.149	-0.10069	0.218775	-0.460242	0.645342	0.999568	-0.10069	1. Xmoo1 Sil vs DMSO
AL138787.2	Immature Neurons	68.4092	-0.340882	0.423438	-0.805033	0.420801	NA	-0.340882	1. Xmoo1 Sil vs DMSO
THRAP3	Immature Neurons	152.96	-0.0557278	0.288819	-0.192951	0.846998	0.999568	-0.0557278	1. Xmoo1 Sil vs DMSO
GRIK3	Immature Neurons	110.033	-0.0395847	0.324248	-0.122082	0.902834	0.999568	-0.0395847	1. Xmoo1 Sil vs DMSO
MEAF6	Immature Neurons	54.1021	-0.21178	0.491785	-0.430635	0.666734	NA	-0.21178	1. Xmoo1 Sil vs DMSO
INPP5B	Immature Neurons	77.923	-0.820291	0.376106	-2.18101	0.0291829	NA	-0.820291	1. Xmoo1 Sil vs DMSO
AL139260.1	Immature Neurons	148.705	-0.316574	0.309188	-1.02389	0.305889	0.999568	-0.316574	1. Xmoo1 Sil vs DMSO
RHBDL2	Immature Neurons	147.981	-0.47371	0.304157	-1.55745	0.119363	0.999568	-0.47371	1. Xmoo1 Sil vs DMSO
AKIRIN1	Immature Neurons	50.8139	-0.0364062	0.453649	-0.080252	0.936037	NA	-0.0364062	1. Xmoo1 Sil vs DMSO
MACF1	Immature Neurons	1083.35	0.000366927	0.156736	0.00234105	0.998132	0.999568	0.000366927	1. Xmoo1 Sil vs DMSO
TRIT1	Immature Neurons	246.648	0.136072	0.269879	0.504197	0.614123	0.999568	0.136072	1. Xmoo1 Sil vs DMSO
CAP1	Immature Neurons	46.5646	0.394446	0.520089	0.758419	0.4482	NA	0.394446	1. Xmoo1 Sil vs DMSO
PPT1	Immature Neurons	45.1638	-0.0297629	0.552288	-0.0538901	0.957023	NA	-0.0297629	1. Xmoo1 Sil vs DMSO
RLF	Immature Neurons	191.098	-0.12271	0.258943	-0.473886	0.635581	0.999568	-0.12271	1. Xmoo1 Sil vs DMSO
ZMPSTE24	Immature Neurons	46.6602	-0.671138	0.471804	-1.42249	0.154883	NA	-0.671138	1. Xmoo1 Sil vs DMSO
SMAP2	Immature Neurons	83.4141	0.0289671	0.382264	0.0757778	0.939596	NA	0.0289671	1. Xmoo1 Sil vs DMSO
NFYC	Immature Neurons	46.388	0.292827	0.479104	0.611197	0.541069	NA	0.292827	1. Xmoo1 Sil vs DMSO
SLFNL1-AS1	Immature Neurons	76.018	-0.430656	0.375538	-1.14677	0.251476	NA	-0.430656	1. Xmoo1 Sil vs DMSO
SCMH1	Immature Neurons	537.844	0.119111	0.193148	0.616684	0.537443	0.999568	0.119111	1. Xmoo1 Sil vs DMSO
HIVEP3	Immature Neurons	221.517	0.414826	0.246321	1.68409	0.0921645	0.999568	0.414826	1. Xmoo1 Sil vs DMSO
FOXJ3	Immature Neurons	326.871	-0.105095	0.212953	-0.493515	0.621649	0.999568	-0.105095	1. Xmoo1 Sil vs DMSO
CCDC30	Immature Neurons	100.139	0.376544	0.366317	1.02792	0.303988	NA	0.376544	1. Xmoo1 Sil vs DMSO
AC098484.4	Immature Neurons	59.9047	-0.124416	0.435225	-0.285865	0.774981	NA	-0.124416	1. Xmoo1 Sil vs DMSO
YBX1	Immature Neurons	91.9703	0.224125	0.365546	0.613124	0.539794	NA	0.224125	1. Xmoo1 Sil vs DMSO
SZT2	Immature Neurons	48.7084	0.192046	0.482023	0.398417	0.690323	NA	0.192046	1. Xmoo1 Sil vs DMSO
PTPRF	Immature Neurons	74.5716	-0.206916	0.380894	-0.543236	0.586967	NA	-0.206916	1. Xmoo1 Sil vs DMSO
KDM4A	Immature Neurons	85.45	0.0355603	0.360453	0.0986546	0.921413	NA	0.0355603	1. Xmoo1 Sil vs DMSO
KDM4A-AS1	Immature Neurons	88.5744	-0.0269874	0.364601	-0.0740189	0.940995	NA	-0.0269874	1. Xmoo1 Sil vs DMSO
ST3GAL3	Immature Neurons	198.528	0.0939056	0.256018	0.366793	0.713773	0.999568	0.0939056	1. Xmoo1 Sil vs DMSO
ERI3	Immature Neurons	73.7446	0.0208158	0.379691	0.0548231	0.956279	NA	0.0208158	1. Xmoo1 Sil vs DMSO
ARMH1	Immature Neurons	42.9043	0.29062	0.520108	0.558769	0.576319	NA	0.29062	1. Xmoo1 Sil vs DMSO
RPS8	Immature Neurons	88.8744	0.576621	0.350626	1.64455	0.100063	NA	0.576621	1. Xmoo1 Sil vs DMSO
EIF2B3	Immature Neurons	91.4492	0.101944	0.346788	0.293967	0.768783	NA	0.101944	1. Xmoo1 Sil vs DMSO
ZSWIM5	Immature Neurons	357.519	-0.0186069	0.231517	-0.0803694	0.935943	0.999568	-0.0186069	1. Xmoo1 Sil vs DMSO
PRDX1	Immature Neurons	49.5677	0.464478	0.520552	0.89228	0.372243	NA	0.464478	1. Xmoo1 Sil vs DMSO
AKR1A1	Immature Neurons	54.0897	0.096181	0.438742	0.21922	0.826479	NA	0.096181	1. Xmoo1 Sil vs DMSO
NASP	Immature Neurons	99.1015	-0.102451	0.347525	-0.294802	0.768145	NA	-0.102451	1. Xmoo1 Sil vs DMSO
GPBP1L1	Immature Neurons	105.332	-0.337054	0.33807	-0.996995	0.318767	NA	-0.337054	1. Xmoo1 Sil vs DMSO
IPP	Immature Neurons	41.4797	-0.342037	0.494782	-0.691289	0.489384	NA	-0.342037	1. Xmoo1 Sil vs DMSO
MAST2	Immature Neurons	441.987	-0.219522	0.210949	-1.04064	0.298043	0.999568	-0.219522	1. Xmoo1 Sil vs DMSO
PIK3R3	Immature Neurons	680.342	0.0325057	0.201357	0.161433	0.871752	0.999568	0.0325057	1. Xmoo1 Sil vs DMSO
LRRC41	Immature Neurons	69.2476	-0.245343	0.419062	-0.585456	0.558241	NA	-0.245343	1. Xmoo1 Sil vs DMSO
MKNK1	Immature Neurons	54.5089	-0.0428035	0.441925	-0.0968568	0.92284	NA	-0.0428035	1. Xmoo1 Sil vs DMSO
ATPAF1	Immature Neurons	76.641	-0.0828333	0.401036	-0.206548	0.836363	NA	-0.0828333	1. Xmoo1 Sil vs DMSO
EFCAB14	Immature Neurons	52.5014	-0.390978	0.44527	-0.87807	0.379906	NA	-0.390978	1. Xmoo1 Sil vs DMSO
CMPK1	Immature Neurons	105.268	0.00141786	0.361798	0.00391892	0.996873	NA	0.00141786	1. Xmoo1 Sil vs DMSO
LINC01389	Immature Neurons	58.7511	0.113382	0.43363	0.261472	0.793728	NA	0.113382	1. Xmoo1 Sil vs DMSO
SPATA6	Immature Neurons	117.192	-0.758734	0.331892	-2.28608	0.0222493	0.758238	-0.758734	1. Xmoo1 Sil vs DMSO
AGBL4	Immature Neurons	91.7048	-0.827877	0.368861	-2.24442	0.0248056	NA	-0.827877	1. Xmoo1 Sil vs DMSO
ELAVL4	Immature Neurons	359.269	0.0329279	0.215297	0.152941	0.878445	0.999568	0.0329279	1. Xmoo1 Sil vs DMSO
FAF1	Immature Neurons	599.608	0.0989703	0.176863	0.559587	0.575761	0.999568	0.0989703	1. Xmoo1 Sil vs DMSO
RNF11	Immature Neurons	86.6173	0.243262	0.370971	0.655743	0.51199	NA	0.243262	1. Xmoo1 Sil vs DMSO
EPS15	Immature Neurons	198.1	0.0964155	0.258977	0.372293	0.709674	0.999568	0.0964155	1. Xmoo1 Sil vs DMSO
OSBPL9	Immature Neurons	220.451	-0.111169	0.247216	-0.449684	0.652938	0.999568	-0.111169	1. Xmoo1 Sil vs DMSO
NRDC	Immature Neurons	251.278	0.167321	0.247652	0.67563	0.499275	0.999568	0.167321	1. Xmoo1 Sil vs DMSO
BTF3L4	Immature Neurons	132.202	-0.165591	0.303678	-0.545286	0.585557	0.999568	-0.165591	1. Xmoo1 Sil vs DMSO
ZFYVE9	Immature Neurons	260.119	0.296054	0.230141	1.2864	0.198303	0.999568	0.296054	1. Xmoo1 Sil vs DMSO
CC2D1B	Immature Neurons	77.1973	-0.0456574	0.415946	-0.109768	0.912594	NA	-0.0456574	1. Xmoo1 Sil vs DMSO
PRPF38A	Immature Neurons	48.304	-0.018892	0.466459	-0.0405009	0.967694	NA	-0.018892	1. Xmoo1 Sil vs DMSO
TUT4	Immature Neurons	705.194	-0.0349641	0.17489	-0.199921	0.841542	0.999568	-0.0349641	1. Xmoo1 Sil vs DMSO
ZYG11B	Immature Neurons	167.046	0.10731	0.268942	0.399009	0.689887	0.999568	0.10731	1. Xmoo1 Sil vs DMSO
SCP2	Immature Neurons	58.838	0.488234	0.430897	1.13307	0.257187	NA	0.488234	1. Xmoo1 Sil vs DMSO
LRP8	Immature Neurons	74.1436	-0.295693	0.396755	-0.745278	0.456103	NA	-0.295693	1. Xmoo1 Sil vs DMSO
HSPB11	Immature Neurons	64.0946	0.464522	0.435581	1.06644	0.286223	NA	0.464522	1. Xmoo1 Sil vs DMSO
TMEM59	Immature Neurons	64.138	0.410142	0.411606	0.996444	0.319035	NA	0.410142	1. Xmoo1 Sil vs DMSO
SSBP3	Immature Neurons	295.208	-0.121225	0.231686	-0.523229	0.600815	0.999568	-0.121225	1. Xmoo1 Sil vs DMSO
USP24	Immature Neurons	277.39	0.274494	0.249789	1.0989	0.27181	0.999568	0.274494	1. Xmoo1 Sil vs DMSO
PLPP3	Immature Neurons	46.5446	-0.868736	0.515105	-1.68652	0.091695	NA	-0.868736	1. Xmoo1 Sil vs DMSO
PRKAA2	Immature Neurons	89.8767	0.116444	0.351856	0.330941	0.740689	NA	0.116444	1. Xmoo1 Sil vs DMSO
DAB1	Immature Neurons	1145.96	-0.0855143	0.182136	-0.469509	0.638706	0.999568	-0.0855143	1. Xmoo1 Sil vs DMSO
MYSM1	Immature Neurons	93.3782	0.158042	0.344583	0.458647	0.646488	NA	0.158042	1. Xmoo1 Sil vs DMSO
FGGY	Immature Neurons	45.7079	-0.535209	0.479083	-1.11715	0.26393	NA	-0.535209	1. Xmoo1 Sil vs DMSO
LINC01748	Immature Neurons	343.19	-0.565606	0.233014	-2.42734	0.0152099	0.621473	-0.565606	1. Xmoo1 Sil vs DMSO
AC099792.1	Immature Neurons	525.671	-0.190652	0.214912	-0.887115	0.375017	0.999568	-0.190652	1. Xmoo1 Sil vs DMSO
NFIA	Immature Neurons	3572.84	-0.177402	0.150435	-1.17926	0.238296	0.999568	-0.177402	1. Xmoo1 Sil vs DMSO
NFIA-AS2	Immature Neurons	1441.69	-0.29802	0.210236	-1.41755	0.156322	0.999568	-0.29802	1. Xmoo1 Sil vs DMSO
TM2D1	Immature Neurons	88.4643	0.34391	0.36314	0.947044	0.343617	NA	0.34391	1. Xmoo1 Sil vs DMSO
PATJ	Immature Neurons	117.748	0.277503	0.329604	0.841927	0.399829	0.999568	0.277503	1. Xmoo1 Sil vs DMSO
DOCK7	Immature Neurons	432.553	0.070341	0.19422	0.362171	0.717224	0.999568	0.070341	1. Xmoo1 Sil vs DMSO
ATG4C	Immature Neurons	69.8415	0.260346	0.39042	0.666837	0.504877	NA	0.260346	1. Xmoo1 Sil vs DMSO
ALG6	Immature Neurons	45.637	0.439092	0.516264	0.850518	0.395037	NA	0.439092	1. Xmoo1 Sil vs DMSO
ITGB3BP	Immature Neurons	184.361	0.239697	0.263959	0.908086	0.363833	0.999568	0.239697	1. Xmoo1 Sil vs DMSO
EFCAB7	Immature Neurons	96.3706	0.157123	0.34826	0.451166	0.65187	NA	0.157123	1. Xmoo1 Sil vs DMSO
ROR1	Immature Neurons	169.986	0.255193	0.266659	0.957001	0.338567	0.999568	0.255193	1. Xmoo1 Sil vs DMSO
ROR1-AS1	Immature Neurons	49.9655	0.211022	0.4572	0.461553	0.644402	NA	0.211022	1. Xmoo1 Sil vs DMSO
CACHD1	Immature Neurons	484.497	-0.409825	0.193068	-2.1227	0.0337788	0.935597	-0.409825	1. Xmoo1 Sil vs DMSO
RAVER2	Immature Neurons	95.188	0.0333198	0.338898	0.098318	0.92168	NA	0.0333198	1. Xmoo1 Sil vs DMSO
JAK1	Immature Neurons	276.371	-0.00490145	0.234547	-0.0208975	0.983327	0.999568	-0.00490145	1. Xmoo1 Sil vs DMSO
AK4	Immature Neurons	38.8225	-0.599452	0.513611	-1.16713	0.243156	NA	-0.599452	1. Xmoo1 Sil vs DMSO
DNAJC6	Immature Neurons	249.229	0.0252785	0.268503	0.0941459	0.924993	0.999568	0.0252785	1. Xmoo1 Sil vs DMSO
AL139294.1	Immature Neurons	237.623	-0.236258	0.237638	-0.994191	0.32013	0.999568	-0.236258	1. Xmoo1 Sil vs DMSO
LEPR	Immature Neurons	79.1215	0.149629	0.367874	0.406739	0.6842	NA	0.149629	1. Xmoo1 Sil vs DMSO
PDE4B	Immature Neurons	1234.6	0.0114871	0.155667	0.0737929	0.941175	0.999568	0.0114871	1. Xmoo1 Sil vs DMSO
AL590783.1	Immature Neurons	59.0938	0.268484	0.422296	0.635771	0.524926	NA	0.268484	1. Xmoo1 Sil vs DMSO
SGIP1	Immature Neurons	531.23	0.00713218	0.184824	0.0385889	0.969218	0.999568	0.00713218	1. Xmoo1 Sil vs DMSO
AL139147.1	Immature Neurons	84.9154	0.192248	0.365046	0.526641	0.598443	NA	0.192248	1. Xmoo1 Sil vs DMSO
MIER1	Immature Neurons	111.034	0.0126718	0.343025	0.0369415	0.970532	0.999568	0.0126718	1. Xmoo1 Sil vs DMSO
SLC35D1	Immature Neurons	58.4548	-0.096163	0.430448	-0.223402	0.823223	NA	-0.096163	1. Xmoo1 Sil vs DMSO
SERBP1	Immature Neurons	76.5906	0.113234	0.37486	0.302069	0.762599	NA	0.113234	1. Xmoo1 Sil vs DMSO
GNG12-AS1	Immature Neurons	102.437	-0.485495	0.335911	-1.44531	0.148371	NA	-0.485495	1. Xmoo1 Sil vs DMSO
LRRC7	Immature Neurons	808.701	0.0948256	0.193637	0.489708	0.624341	0.999568	0.0948256	1. Xmoo1 Sil vs DMSO
AL158840.1	Immature Neurons	115.427	0.292252	0.321541	0.90891	0.363398	0.999568	0.292252	1. Xmoo1 Sil vs DMSO
LRRC40	Immature Neurons	145.905	0.110505	0.300832	0.36733	0.713373	0.999568	0.110505	1. Xmoo1 Sil vs DMSO
SRSF11	Immature Neurons	468.399	0.111475	0.193197	0.577	0.563939	0.999568	0.111475	1. Xmoo1 Sil vs DMSO
ANKRD13C	Immature Neurons	201	-0.0398115	0.263583	-0.15104	0.879944	0.999568	-0.0398115	1. Xmoo1 Sil vs DMSO
ZRANB2	Immature Neurons	480.32	-0.0126439	0.194411	-0.065037	0.948145	0.999568	-0.0126439	1. Xmoo1 Sil vs DMSO
ZRANB2-AS2	Immature Neurons	286.381	-0.0463843	0.264439	-0.175406	0.86076	0.999568	-0.0463843	1. Xmoo1 Sil vs DMSO
NEGR1	Immature Neurons	839.79	-0.0186913	0.166044	-0.112568	0.910373	0.999568	-0.0186913	1. Xmoo1 Sil vs DMSO
AL513166.1	Immature Neurons	186.158	-0.0822919	0.258985	-0.317748	0.750676	0.999568	-0.0822919	1. Xmoo1 Sil vs DMSO
AL583808.1	Immature Neurons	110.598	-0.357115	0.356668	-1.00125	0.316704	0.999568	-0.357115	1. Xmoo1 Sil vs DMSO
FPGT	Immature Neurons	61.202	0.123586	0.450945	0.27406	0.784039	NA	0.123586	1. Xmoo1 Sil vs DMSO
TNNI3K	Immature Neurons	93.5827	1.06188	0.458856	2.3142	0.0206569	NA	1.06188	1. Xmoo1 Sil vs DMSO
SLC44A5	Immature Neurons	706.532	0.051076	0.201513	0.253462	0.799911	0.999568	0.051076	1. Xmoo1 Sil vs DMSO
ACADM	Immature Neurons	96.5136	0.334653	0.341986	0.978557	0.327799	NA	0.334653	1. Xmoo1 Sil vs DMSO
ST6GALNAC3	Immature Neurons	263.391	-0.0230276	0.228537	-0.100761	0.91974	0.999568	-0.0230276	1. Xmoo1 Sil vs DMSO
ST6GALNAC5	Immature Neurons	318.728	0.00791031	0.214996	0.0367929	0.97065	0.999568	0.00791031	1. Xmoo1 Sil vs DMSO
PIGK	Immature Neurons	60.735	0.186733	0.417447	0.447322	0.654643	NA	0.186733	1. Xmoo1 Sil vs DMSO
AK5	Immature Neurons	56.86	-0.326976	0.52537	-0.622373	0.533697	NA	-0.326976	1. Xmoo1 Sil vs DMSO
AC118549.1	Immature Neurons	193.109	0.225305	0.255193	0.88288	0.377301	0.999568	0.225305	1. Xmoo1 Sil vs DMSO
USP33	Immature Neurons	272.417	0.136572	0.22621	0.603742	0.546015	0.999568	0.136572	1. Xmoo1 Sil vs DMSO
MIGA1	Immature Neurons	156.993	0.228225	0.282179	0.808796	0.418633	0.999568	0.228225	1. Xmoo1 Sil vs DMSO
NEXN	Immature Neurons	104.12	-0.134787	0.347674	-0.387683	0.698251	NA	-0.134787	1. Xmoo1 Sil vs DMSO
FUBP1	Immature Neurons	217.79	0.080273	0.247707	0.324064	0.74589	0.999568	0.080273	1. Xmoo1 Sil vs DMSO
IFI44	Immature Neurons	103.471	-0.363761	0.380575	-0.955819	0.339164	NA	-0.363761	1. Xmoo1 Sil vs DMSO
ADGRL2	Immature Neurons	120.093	-0.455839	0.311716	-1.46235	0.143644	0.999568	-0.455839	1. Xmoo1 Sil vs DMSO
LINC01362	Immature Neurons	272.563	0.343946	0.237945	1.44549	0.148322	0.999568	0.343946	1. Xmoo1 Sil vs DMSO
TTLL7	Immature Neurons	189.005	-0.147616	0.272802	-0.54111	0.588432	0.999568	-0.147616	1. Xmoo1 Sil vs DMSO
PRKACB	Immature Neurons	525.895	0.168378	0.184387	0.913178	0.361149	0.999568	0.168378	1. Xmoo1 Sil vs DMSO
RPF1	Immature Neurons	50.0042	0.135407	0.504842	0.268216	0.788533	NA	0.135407	1. Xmoo1 Sil vs DMSO
C1orf52	Immature Neurons	73.2135	0.416935	0.383686	1.08666	0.277188	NA	0.416935	1. Xmoo1 Sil vs DMSO
AL078459.1	Immature Neurons	235.93	0.0762287	0.237927	0.320387	0.748675	0.999568	0.0762287	1. Xmoo1 Sil vs DMSO
DDAH1	Immature Neurons	155.035	0.00835794	0.281144	0.0297283	0.976284	0.999568	0.00835794	1. Xmoo1 Sil vs DMSO
ZNHIT6	Immature Neurons	108.46	0.31403	0.323587	0.970465	0.331815	NA	0.31403	1. Xmoo1 Sil vs DMSO
ODF2L	Immature Neurons	127.545	-0.109799	0.30486	-0.360163	0.718725	0.999568	-0.109799	1. Xmoo1 Sil vs DMSO
SH3GLB1	Immature Neurons	130.828	-0.0220361	0.300326	-0.0733741	0.941508	0.999568	-0.0220361	1. Xmoo1 Sil vs DMSO
SELENOF	Immature Neurons	83.8841	-0.0179562	0.373323	-0.0480982	0.961638	NA	-0.0179562	1. Xmoo1 Sil vs DMSO
HS2ST1	Immature Neurons	193.632	-0.314924	0.258685	-1.21741	0.223449	0.999568	-0.314924	1. Xmoo1 Sil vs DMSO
LMO4	Immature Neurons	89.9226	0.264031	0.358651	0.736177	0.461623	NA	0.264031	1. Xmoo1 Sil vs DMSO
PKN2	Immature Neurons	450.846	-0.0545427	0.196819	-0.277121	0.781687	0.999568	-0.0545427	1. Xmoo1 Sil vs DMSO
GTF2B	Immature Neurons	60.451	0.169497	0.417739	0.405749	0.684927	NA	0.169497	1. Xmoo1 Sil vs DMSO
KYAT3	Immature Neurons	61.0559	-0.216227	0.43746	-0.494279	0.621109	NA	-0.216227	1. Xmoo1 Sil vs DMSO
LRRC8B	Immature Neurons	121.477	0.0988424	0.310875	0.317949	0.750524	0.999568	0.0988424	1. Xmoo1 Sil vs DMSO
LRRC8C-DT	Immature Neurons	78.8246	-0.0746753	0.390525	-0.191218	0.848355	NA	-0.0746753	1. Xmoo1 Sil vs DMSO
LRRC8D	Immature Neurons	334.04	-0.0346047	0.217682	-0.158969	0.873693	0.999568	-0.0346047	1. Xmoo1 Sil vs DMSO
ZNF326	Immature Neurons	197.745	-0.175406	0.256739	-0.683205	0.494477	0.999568	-0.175406	1. Xmoo1 Sil vs DMSO
ZNF644	Immature Neurons	281.63	0.0214904	0.234463	0.0916583	0.92697	0.999568	0.0214904	1. Xmoo1 Sil vs DMSO
HFM1	Immature Neurons	110.898	0.334044	0.318726	1.04806	0.29461	0.999568	0.334044	1. Xmoo1 Sil vs DMSO
BTBD8	Immature Neurons	47.3796	-0.0529709	0.548443	-0.0965842	0.923057	NA	-0.0529709	1. Xmoo1 Sil vs DMSO
GLMN	Immature Neurons	123.818	0.0238138	0.323569	0.0735974	0.941331	0.999568	0.0238138	1. Xmoo1 Sil vs DMSO
RPAP2	Immature Neurons	278.485	0.0310819	0.228336	0.136124	0.891723	0.999568	0.0310819	1. Xmoo1 Sil vs DMSO
EVI5	Immature Neurons	274.887	0.0595566	0.227045	0.262312	0.793081	0.999568	0.0595566	1. Xmoo1 Sil vs DMSO
RPL5	Immature Neurons	112.722	-0.10965	0.321515	-0.341042	0.733072	0.999568	-0.10965	1. Xmoo1 Sil vs DMSO
DIPK1A	Immature Neurons	172.735	-0.220286	0.28188	-0.781489	0.434515	0.999568	-0.220286	1. Xmoo1 Sil vs DMSO
MTF2	Immature Neurons	225.456	0.164008	0.240678	0.681439	0.495593	0.999568	0.164008	1. Xmoo1 Sil vs DMSO
TMED5	Immature Neurons	51.6292	-0.0163489	0.457047	-0.0357706	0.971465	NA	-0.0163489	1. Xmoo1 Sil vs DMSO
CCDC18	Immature Neurons	233.68	0.244286	0.245188	0.996325	0.319092	0.999568	0.244286	1. Xmoo1 Sil vs DMSO
CCDC18-AS1	Immature Neurons	291.32	0.13732	0.222087	0.618317	0.536367	0.999568	0.13732	1. Xmoo1 Sil vs DMSO
FNBP1L	Immature Neurons	881.325	0.127538	0.173085	0.73685	0.461214	0.999568	0.127538	1. Xmoo1 Sil vs DMSO
BCAR3	Immature Neurons	169.568	-0.287098	0.27092	-1.05971	0.289275	0.999568	-0.287098	1. Xmoo1 Sil vs DMSO
ABCD3	Immature Neurons	140.523	-0.04443	0.317436	-0.139965	0.888687	0.999568	-0.04443	1. Xmoo1 Sil vs DMSO
CNN3	Immature Neurons	66.2426	0.517668	0.427578	1.2107	0.226012	NA	0.517668	1. Xmoo1 Sil vs DMSO
ALG14	Immature Neurons	44.4896	-0.571172	0.5078	-1.1248	0.260675	NA	-0.571172	1. Xmoo1 Sil vs DMSO
PTBP2	Immature Neurons	691.75	0.0843849	0.176128	0.479111	0.63186	0.999568	0.0843849	1. Xmoo1 Sil vs DMSO
AGL	Immature Neurons	48.8016	0.0116872	0.490378	0.023833	0.980986	NA	0.0116872	1. Xmoo1 Sil vs DMSO
SLC35A3	Immature Neurons	98.4288	0.1219	0.348197	0.350089	0.726272	NA	0.1219	1. Xmoo1 Sil vs DMSO
MFSD14A	Immature Neurons	121.933	-0.0319705	0.30911	-0.103427	0.917624	0.999568	-0.0319705	1. Xmoo1 Sil vs DMSO
AC093019.2	Immature Neurons	77.7052	0.0597228	0.4009	0.148972	0.881576	NA	0.0597228	1. Xmoo1 Sil vs DMSO
TRMT13	Immature Neurons	67.7527	0.447043	0.399716	1.1184	0.263395	NA	0.447043	1. Xmoo1 Sil vs DMSO
LRRC39	Immature Neurons	83.1755	-0.052133	0.387023	-0.134703	0.892847	NA	-0.052133	1. Xmoo1 Sil vs DMSO
DBT	Immature Neurons	58.092	-0.0470915	0.433395	-0.108657	0.913474	NA	-0.0470915	1. Xmoo1 Sil vs DMSO
AL445928.2	Immature Neurons	55.9558	0.180602	0.446187	0.404766	0.685649	NA	0.180602	1. Xmoo1 Sil vs DMSO
RTCA	Immature Neurons	60.815	-0.124822	0.437379	-0.285386	0.775349	NA	-0.124822	1. Xmoo1 Sil vs DMSO
CDC14A	Immature Neurons	69.4083	0.454919	0.406719	1.11851	0.263348	NA	0.454919	1. Xmoo1 Sil vs DMSO
SLC30A7	Immature Neurons	146.701	0.326843	0.302803	1.07939	0.280414	0.999568	0.326843	1. Xmoo1 Sil vs DMSO
DPH5	Immature Neurons	50.8045	0.292301	0.496259	0.589009	0.555856	NA	0.292301	1. Xmoo1 Sil vs DMSO
OLFM3	Immature Neurons	170.893	-0.0211508	0.332414	-0.0636278	0.949267	0.999568	-0.0211508	1. Xmoo1 Sil vs DMSO
RNPC3	Immature Neurons	167.987	-0.255202	0.280373	-0.910225	0.362704	0.999568	-0.255202	1. Xmoo1 Sil vs DMSO
NTNG1	Immature Neurons	73.8906	-0.658541	0.436525	-1.5086	0.131402	NA	-0.658541	1. Xmoo1 Sil vs DMSO
VAV3	Immature Neurons	284.636	0.235521	0.223325	1.05461	0.291605	0.999568	0.235521	1. Xmoo1 Sil vs DMSO
SLC25A24	Immature Neurons	62.0082	0.597105	0.431361	1.38424	0.166286	NA	0.597105	1. Xmoo1 Sil vs DMSO
FAM102B	Immature Neurons	117.294	0.363519	0.329446	1.10342	0.269843	0.999568	0.363519	1. Xmoo1 Sil vs DMSO
PRPF38B	Immature Neurons	91.7565	0.291179	0.353754	0.82311	0.410445	NA	0.291179	1. Xmoo1 Sil vs DMSO
STXBP3	Immature Neurons	70.1353	0.201193	0.402986	0.499256	0.617599	NA	0.201193	1. Xmoo1 Sil vs DMSO
AKNAD1	Immature Neurons	105.745	-0.90506	0.355124	-2.54858	0.0108164	NA	-0.90506	1. Xmoo1 Sil vs DMSO
GPSM2	Immature Neurons	295.331	-0.0597757	0.247088	-0.241921	0.808842	0.999568	-0.0597757	1. Xmoo1 Sil vs DMSO
WDR47	Immature Neurons	174.258	0.175094	0.264444	0.662123	0.507892	0.999568	0.175094	1. Xmoo1 Sil vs DMSO
KIAA1324	Immature Neurons	68.1884	-0.181713	0.40915	-0.444123	0.656954	NA	-0.181713	1. Xmoo1 Sil vs DMSO
SARS	Immature Neurons	146.534	0.243013	0.297172	0.817754	0.413498	0.999568	0.243013	1. Xmoo1 Sil vs DMSO
SORT1	Immature Neurons	142.966	-0.0421831	0.297222	-0.141924	0.88714	0.999568	-0.0421831	1. Xmoo1 Sil vs DMSO
PSMA5	Immature Neurons	46.2958	-0.147157	0.471049	-0.312403	0.754734	NA	-0.147157	1. Xmoo1 Sil vs DMSO
GNAI3	Immature Neurons	118.92	-0.214806	0.320348	-0.67054	0.502514	0.999568	-0.214806	1. Xmoo1 Sil vs DMSO
AHCYL1	Immature Neurons	123.298	-0.0559606	0.313689	-0.178395	0.858413	0.999568	-0.0559606	1. Xmoo1 Sil vs DMSO
STRIP1	Immature Neurons	60.052	-0.261372	0.417165	-0.626544	0.530958	NA	-0.261372	1. Xmoo1 Sil vs DMSO
LAMTOR5-AS1	Immature Neurons	79.3512	0.0111144	0.377253	0.0294615	0.976496	NA	0.0111144	1. Xmoo1 Sil vs DMSO
SLC16A4	Immature Neurons	109.507	-0.0907465	0.329098	-0.275743	0.782746	NA	-0.0907465	1. Xmoo1 Sil vs DMSO
KCNA2	Immature Neurons	55.3606	-0.125858	0.432673	-0.290885	0.771139	NA	-0.125858	1. Xmoo1 Sil vs DMSO
CEPT1	Immature Neurons	72.9502	0.105795	0.397759	0.265977	0.790257	NA	0.105795	1. Xmoo1 Sil vs DMSO
RAP1A	Immature Neurons	133.205	-0.0672165	0.295975	-0.227102	0.820345	0.999568	-0.0672165	1. Xmoo1 Sil vs DMSO
INKA2	Immature Neurons	108.369	-0.236916	0.380217	-0.623107	0.533214	NA	-0.236916	1. Xmoo1 Sil vs DMSO
KCND3	Immature Neurons	67.8504	-0.743555	0.398531	-1.86574	0.0620779	NA	-0.743555	1. Xmoo1 Sil vs DMSO
CTTNBP2NL	Immature Neurons	138.518	-0.105154	0.290654	-0.361784	0.717514	0.999568	-0.105154	1. Xmoo1 Sil vs DMSO
WNT2B	Immature Neurons	77.815	-0.096916	0.370527	-0.261562	0.793659	NA	-0.096916	1. Xmoo1 Sil vs DMSO
ST7L	Immature Neurons	146.053	0.0357127	0.29235	0.122157	0.902774	0.999568	0.0357127	1. Xmoo1 Sil vs DMSO
CAPZA1	Immature Neurons	113.414	-0.135689	0.333338	-0.407062	0.683963	0.999568	-0.135689	1. Xmoo1 Sil vs DMSO
SLC16A1-AS1	Immature Neurons	190.126	0.0456908	0.29395	0.155438	0.876476	0.999568	0.0456908	1. Xmoo1 Sil vs DMSO
AL390242.1	Immature Neurons	52.0505	0.345656	0.449303	0.769316	0.441706	NA	0.345656	1. Xmoo1 Sil vs DMSO
LRIG2-DT	Immature Neurons	195.722	-0.178623	0.259597	-0.688079	0.491403	0.999568	-0.178623	1. Xmoo1 Sil vs DMSO
LRIG2	Immature Neurons	104.638	0.0554258	0.326833	0.169584	0.865337	NA	0.0554258	1. Xmoo1 Sil vs DMSO
MAGI3	Immature Neurons	304.609	-0.228738	0.215982	-1.05906	0.289573	0.999568	-0.228738	1. Xmoo1 Sil vs DMSO
PHTF1	Immature Neurons	101.738	0.0194492	0.345669	0.0562654	0.95513	NA	0.0194492	1. Xmoo1 Sil vs DMSO
RSBN1	Immature Neurons	74.4462	0.31209	0.38258	0.815751	0.414643	NA	0.31209	1. Xmoo1 Sil vs DMSO
HIPK1	Immature Neurons	63.7558	0.637918	0.414443	1.53922	0.123751	NA	0.637918	1. Xmoo1 Sil vs DMSO
TRIM33	Immature Neurons	391.602	0.150807	0.201158	0.749693	0.45344	0.999568	0.150807	1. Xmoo1 Sil vs DMSO
CSDE1	Immature Neurons	189.99	-0.000958034	0.265584	-0.00360728	0.997122	0.999568	-0.000958034	1. Xmoo1 Sil vs DMSO
LINC01649	Immature Neurons	49.4712	-0.306522	0.498729	-0.614607	0.538814	NA	-0.306522	1. Xmoo1 Sil vs DMSO
SLC22A15	Immature Neurons	112.926	-0.259314	0.327007	-0.792991	0.427783	0.999568	-0.259314	1. Xmoo1 Sil vs DMSO
ATP1A1	Immature Neurons	83.5275	0.28134	0.367001	0.766591	0.443325	NA	0.28134	1. Xmoo1 Sil vs DMSO
IGSF3	Immature Neurons	57.1955	-0.0271269	0.425093	-0.0638141	0.949118	NA	-0.0271269	1. Xmoo1 Sil vs DMSO
MAN1A2	Immature Neurons	282.35	0.0778608	0.233984	0.332762	0.739314	0.999568	0.0778608	1. Xmoo1 Sil vs DMSO
GDAP2	Immature Neurons	109.663	0.0957369	0.362516	0.26409	0.79171	NA	0.0957369	1. Xmoo1 Sil vs DMSO
WARS2	Immature Neurons	68.321	-0.0345228	0.450092	-0.0767015	0.938861	NA	-0.0345228	1. Xmoo1 Sil vs DMSO
WARS2-AS1	Immature Neurons	104.862	0.383505	0.360256	1.06453	0.287087	NA	0.383505	1. Xmoo1 Sil vs DMSO
NOTCH2	Immature Neurons	64.9949	-1.42156	0.438164	-3.24435	0.00117717	NA	-1.42156	1. Xmoo1 Sil vs DMSO
SEC22B	Immature Neurons	51.4152	0.443487	0.47121	0.941166	0.34662	NA	0.443487	1. Xmoo1 Sil vs DMSO
SRGAP2C	Immature Neurons	80.0232	0.0657853	0.465373	0.14136	0.887585	NA	0.0657853	1. Xmoo1 Sil vs DMSO
NBPF15	Immature Neurons	57.1532	0.136929	0.446681	0.306547	0.759188	NA	0.136929	1. Xmoo1 Sil vs DMSO
FP700111.1	Immature Neurons	43.2155	-0.657286	0.499368	-1.31624	0.188095	NA	-0.657286	1. Xmoo1 Sil vs DMSO
SRGAP2B	Immature Neurons	96.8447	-0.256739	0.342024	-0.750645	0.452866	NA	-0.256739	1. Xmoo1 Sil vs DMSO
RNF115	Immature Neurons	146.539	0.109724	0.289502	0.379009	0.704681	0.999568	0.109724	1. Xmoo1 Sil vs DMSO
TXNIP	Immature Neurons	175.42	0.203235	0.263928	0.770039	0.441277	0.999568	0.203235	1. Xmoo1 Sil vs DMSO
NBPF12	Immature Neurons	49.8313	-0.137541	0.45679	-0.301103	0.763336	NA	-0.137541	1. Xmoo1 Sil vs DMSO
FMO5	Immature Neurons	92.9364	-0.257087	0.362384	-0.709433	0.478056	NA	-0.257087	1. Xmoo1 Sil vs DMSO
LINC00624	Immature Neurons	119.552	-0.100809	0.346844	-0.290648	0.771321	0.999568	-0.100809	1. Xmoo1 Sil vs DMSO
BCL9	Immature Neurons	103.478	0.38977	0.331742	1.17492	0.240026	NA	0.38977	1. Xmoo1 Sil vs DMSO
NBPF11	Immature Neurons	46.7046	-0.774618	0.485642	-1.59504	0.110703	NA	-0.774618	1. Xmoo1 Sil vs DMSO
LINC01138	Immature Neurons	92.7016	-0.385573	0.353908	-1.08947	0.275945	NA	-0.385573	1. Xmoo1 Sil vs DMSO
PDE4DIP	Immature Neurons	170.234	0.155971	0.273682	0.569899	0.568746	0.999568	0.155971	1. Xmoo1 Sil vs DMSO
AC245297.3	Immature Neurons	78.5052	0.197939	0.397197	0.498338	0.618246	NA	0.197939	1. Xmoo1 Sil vs DMSO
OTUD7B	Immature Neurons	76.6038	-0.0784446	0.375744	-0.208771	0.834627	NA	-0.0784446	1. Xmoo1 Sil vs DMSO
VPS45	Immature Neurons	182.462	0.249542	0.262516	0.950581	0.341817	0.999568	0.249542	1. Xmoo1 Sil vs DMSO
MRPS21	Immature Neurons	66.1579	-0.16522	0.403238	-0.409732	0.682003	NA	-0.16522	1. Xmoo1 Sil vs DMSO
PRPF3	Immature Neurons	100.081	0.453097	0.332614	1.36223	0.173125	NA	0.453097	1. Xmoo1 Sil vs DMSO
RPRD2	Immature Neurons	321.205	-0.00883268	0.228959	-0.0385776	0.969227	0.999568	-0.00883268	1. Xmoo1 Sil vs DMSO
MCL1	Immature Neurons	50.1756	-0.230566	0.479208	-0.481141	0.630416	NA	-0.230566	1. Xmoo1 Sil vs DMSO
ENSA	Immature Neurons	188.26	-0.327398	0.273356	-1.1977	0.231034	0.999568	-0.327398	1. Xmoo1 Sil vs DMSO
ARNT	Immature Neurons	112.353	-0.0419757	0.336096	-0.124892	0.900609	0.999568	-0.0419757	1. Xmoo1 Sil vs DMSO
SETDB1	Immature Neurons	118.164	0.436794	0.344922	1.26636	0.205386	0.999568	0.436794	1. Xmoo1 Sil vs DMSO
CDC42SE1	Immature Neurons	362.84	-0.307717	0.210043	-1.46502	0.142916	0.999568	-0.307717	1. Xmoo1 Sil vs DMSO
MLLT11	Immature Neurons	95.9967	0.24807	0.365601	0.678527	0.497438	NA	0.24807	1. Xmoo1 Sil vs DMSO
GABPB2	Immature Neurons	76.2357	-0.772855	0.388333	-1.99019	0.0465702	NA	-0.772855	1. Xmoo1 Sil vs DMSO
PIP5K1A	Immature Neurons	184.4	-0.22324	0.262029	-0.851966	0.394233	0.999568	-0.22324	1. Xmoo1 Sil vs DMSO
PSMD4	Immature Neurons	54.9939	0.0206455	0.435964	0.047356	0.962229	NA	0.0206455	1. Xmoo1 Sil vs DMSO
POGZ	Immature Neurons	304.462	-0.00850118	0.224424	-0.03788	0.969783	0.999568	-0.00850118	1. Xmoo1 Sil vs DMSO
SNX27	Immature Neurons	135.236	0.407843	0.318027	1.28242	0.199697	0.999568	0.407843	1. Xmoo1 Sil vs DMSO
CHTOP	Immature Neurons	55.8168	0.235526	0.452604	0.520379	0.602799	NA	0.235526	1. Xmoo1 Sil vs DMSO
ILF2	Immature Neurons	46.2567	-0.00913022	0.472424	-0.0193263	0.984581	NA	-0.00913022	1. Xmoo1 Sil vs DMSO
INTS3	Immature Neurons	60.1854	0.292572	0.417837	0.700207	0.483798	NA	0.292572	1. Xmoo1 Sil vs DMSO
GATAD2B	Immature Neurons	421.293	0.0468014	0.212545	0.220195	0.825719	0.999568	0.0468014	1. Xmoo1 Sil vs DMSO
RPS27	Immature Neurons	64.1906	0.203952	0.423449	0.481645	0.630058	NA	0.203952	1. Xmoo1 Sil vs DMSO
NUP210L	Immature Neurons	298.846	-0.267313	0.217581	-1.22857	0.219233	0.999568	-0.267313	1. Xmoo1 Sil vs DMSO
TPM3	Immature Neurons	87.6575	0.445417	0.383869	1.16034	0.245912	NA	0.445417	1. Xmoo1 Sil vs DMSO
UBAP2L	Immature Neurons	95.638	0.124088	0.350237	0.354297	0.723116	NA	0.124088	1. Xmoo1 Sil vs DMSO
ADAR	Immature Neurons	152.789	-0.321196	0.297371	-1.08012	0.28009	0.999568	-0.321196	1. Xmoo1 Sil vs DMSO
KCNN3	Immature Neurons	61.3427	-1.47758	0.46773	-3.15905	0.00158286	NA	-1.47758	1. Xmoo1 Sil vs DMSO
FDPS	Immature Neurons	68.6615	-0.0264655	0.432073	-0.0612525	0.951158	NA	-0.0264655	1. Xmoo1 Sil vs DMSO
ASH1L	Immature Neurons	566.025	-0.0743915	0.184881	-0.402375	0.687408	0.999568	-0.0743915	1. Xmoo1 Sil vs DMSO
YY1AP1	Immature Neurons	80.2316	0.493257	0.375133	1.31489	0.188548	NA	0.493257	1. Xmoo1 Sil vs DMSO
DAP3	Immature Neurons	81.1375	-0.43106	0.370312	-1.16405	0.244405	NA	-0.43106	1. Xmoo1 Sil vs DMSO
GON4L	Immature Neurons	116.892	-0.0302634	0.311976	-0.0970055	0.922722	0.999568	-0.0302634	1. Xmoo1 Sil vs DMSO
SYT11	Immature Neurons	217.318	-0.0225495	0.260322	-0.0866215	0.930972	0.999568	-0.0225495	1. Xmoo1 Sil vs DMSO
RIT1	Immature Neurons	48.7128	0.116358	0.463247	0.251179	0.801676	NA	0.116358	1. Xmoo1 Sil vs DMSO
KHDC4	Immature Neurons	103.874	-0.382166	0.339981	-1.12408	0.260978	NA	-0.382166	1. Xmoo1 Sil vs DMSO
ARHGEF2	Immature Neurons	72.5834	0.0178526	0.413637	0.0431601	0.965574	NA	0.0178526	1. Xmoo1 Sil vs DMSO
SSR2	Immature Neurons	54.9194	-0.293258	0.455545	-0.643751	0.519737	NA	-0.293258	1. Xmoo1 Sil vs DMSO
MEX3A	Immature Neurons	65.3418	-0.105355	0.417627	-0.252271	0.800831	NA	-0.105355	1. Xmoo1 Sil vs DMSO
LMNA	Immature Neurons	155.655	-0.193145	0.284036	-0.680001	0.496504	0.999568	-0.193145	1. Xmoo1 Sil vs DMSO
SMG5	Immature Neurons	46.1399	-0.81689	0.505956	-1.61455	0.106409	NA	-0.81689	1. Xmoo1 Sil vs DMSO
CCT3	Immature Neurons	65.4301	0.0152379	0.404834	0.03764	0.969975	NA	0.0152379	1. Xmoo1 Sil vs DMSO
C1orf61	Immature Neurons	298.028	0.0391857	0.233178	0.168051	0.866543	0.999568	0.0391857	1. Xmoo1 Sil vs DMSO
GPATCH4	Immature Neurons	85.2825	-0.307904	0.368707	-0.835091	0.403666	NA	-0.307904	1. Xmoo1 Sil vs DMSO
PRCC	Immature Neurons	53.2519	-0.0578243	0.460029	-0.125697	0.899972	NA	-0.0578243	1. Xmoo1 Sil vs DMSO
ARHGEF11	Immature Neurons	278.626	0.152008	0.238702	0.636808	0.52425	0.999568	0.152008	1. Xmoo1 Sil vs DMSO
KIRREL1	Immature Neurons	244.905	0.239223	0.245883	0.972911	0.330598	0.999568	0.239223	1. Xmoo1 Sil vs DMSO
AIM2	Immature Neurons	57.4788	0.20928	0.543196	0.385276	0.700033	NA	0.20928	1. Xmoo1 Sil vs DMSO
CADM3	Immature Neurons	117.859	0.724027	0.319347	2.26721	0.0233774	0.778467	0.724027	1. Xmoo1 Sil vs DMSO
CADM3-AS1	Immature Neurons	42.9933	0.348157	0.506436	0.687464	0.491791	NA	0.348157	1. Xmoo1 Sil vs DMSO
DCAF8	Immature Neurons	146.18	-0.123071	0.289468	-0.425162	0.670719	0.999568	-0.123071	1. Xmoo1 Sil vs DMSO
COPA	Immature Neurons	223.381	0.0211028	0.250669	0.0841861	0.932909	0.999568	0.0211028	1. Xmoo1 Sil vs DMSO
VANGL2	Immature Neurons	88.1679	-0.04125	0.357501	-0.115384	0.908141	NA	-0.04125	1. Xmoo1 Sil vs DMSO
NDUFS2	Immature Neurons	57.1429	-0.165274	0.426124	-0.387854	0.698124	NA	-0.165274	1. Xmoo1 Sil vs DMSO
SDHC	Immature Neurons	75.7504	-0.211828	0.400218	-0.529282	0.59661	NA	-0.211828	1. Xmoo1 Sil vs DMSO
ATF6	Immature Neurons	189.937	-0.12249	0.277191	-0.441896	0.658564	0.999568	-0.12249	1. Xmoo1 Sil vs DMSO
NOS1AP	Immature Neurons	259.902	-0.0751581	0.243597	-0.308534	0.757676	0.999568	-0.0751581	1. Xmoo1 Sil vs DMSO
AL450163.1	Immature Neurons	69.2791	-0.28714	0.403746	-0.711189	0.476967	NA	-0.28714	1. Xmoo1 Sil vs DMSO
UHMK1	Immature Neurons	69.2566	-0.398142	0.420519	-0.946788	0.343747	NA	-0.398142	1. Xmoo1 Sil vs DMSO
NUF2	Immature Neurons	82.2051	-0.362063	0.379649	-0.953679	0.340246	NA	-0.362063	1. Xmoo1 Sil vs DMSO
PBX1	Immature Neurons	2637.85	0.108095	0.157465	0.686469	0.492418	0.999568	0.108095	1. Xmoo1 Sil vs DMSO
MGST3	Immature Neurons	83.4754	0.0283769	0.365074	0.0777293	0.938043	NA	0.0283769	1. Xmoo1 Sil vs DMSO
TMCO1	Immature Neurons	72.2	0.120246	0.387973	0.309933	0.756612	NA	0.120246	1. Xmoo1 Sil vs DMSO
UCK2	Immature Neurons	94.3484	-0.174844	0.349763	-0.499894	0.61715	NA	-0.174844	1. Xmoo1 Sil vs DMSO
POGK	Immature Neurons	50.4379	0.177391	0.461005	0.384792	0.700392	NA	0.177391	1. Xmoo1 Sil vs DMSO
TADA1	Immature Neurons	65.9054	0.30783	0.412079	0.747017	0.455053	NA	0.30783	1. Xmoo1 Sil vs DMSO
ILDR2	Immature Neurons	84.3377	-0.741658	0.387681	-1.91306	0.0557399	NA	-0.741658	1. Xmoo1 Sil vs DMSO
POU2F1	Immature Neurons	598.04	-0.011781	0.186384	-0.0632081	0.949601	0.999568	-0.011781	1. Xmoo1 Sil vs DMSO
MPZL1	Immature Neurons	80.5801	0.0727237	0.37118	0.195926	0.844668	NA	0.0727237	1. Xmoo1 Sil vs DMSO
DCAF6	Immature Neurons	102.694	0.0423133	0.332598	0.127221	0.898766	NA	0.0423133	1. Xmoo1 Sil vs DMSO
GPR161	Immature Neurons	71.2265	0.408571	0.409043	0.998847	0.317869	NA	0.408571	1. Xmoo1 Sil vs DMSO
TIPRL	Immature Neurons	54.3015	0.157142	0.458452	0.342767	0.731774	NA	0.157142	1. Xmoo1 Sil vs DMSO
ATP1B1	Immature Neurons	88.1089	0.419502	0.352342	1.19061	0.233806	NA	0.419502	1. Xmoo1 Sil vs DMSO
NME7	Immature Neurons	219.634	0.261554	0.248113	1.05417	0.291805	0.999568	0.261554	1. Xmoo1 Sil vs DMSO
BLZF1	Immature Neurons	90.7046	0.301619	0.355766	0.8478	0.396549	NA	0.301619	1. Xmoo1 Sil vs DMSO
CCDC181	Immature Neurons	41.4443	-0.666133	0.498789	-1.3355	0.181712	NA	-0.666133	1. Xmoo1 Sil vs DMSO
KIFAP3	Immature Neurons	236.455	-0.047537	0.242328	-0.196168	0.844479	0.999568	-0.047537	1. Xmoo1 Sil vs DMSO
PRRC2C	Immature Neurons	292.51	0.109425	0.222481	0.491842	0.622831	0.999568	0.109425	1. Xmoo1 Sil vs DMSO
DNM3	Immature Neurons	437.132	0.353435	0.204549	1.72787	0.0840109	0.999568	0.353435	1. Xmoo1 Sil vs DMSO
PIGC	Immature Neurons	104.37	0.2569	0.359544	0.714516	0.474908	NA	0.2569	1. Xmoo1 Sil vs DMSO
SUCO	Immature Neurons	119.825	0.459865	0.31534	1.45832	0.144754	0.999568	0.459865	1. Xmoo1 Sil vs DMSO
AL645568.1	Immature Neurons	77.6048	0.274486	0.386187	0.710759	0.477233	NA	0.274486	1. Xmoo1 Sil vs DMSO
KLHL20	Immature Neurons	159.334	-0.221472	0.280259	-0.790242	0.429386	0.999568	-0.221472	1. Xmoo1 Sil vs DMSO
ZBTB37	Immature Neurons	63.8433	0.110376	0.417931	0.264102	0.791701	NA	0.110376	1. Xmoo1 Sil vs DMSO
RC3H1	Immature Neurons	326.785	-0.0159461	0.217051	-0.0734671	0.941434	0.999568	-0.0159461	1. Xmoo1 Sil vs DMSO
RABGAP1L	Immature Neurons	859.596	-0.0255526	0.165886	-0.154037	0.877581	0.999568	-0.0255526	1. Xmoo1 Sil vs DMSO
CACYBP	Immature Neurons	64.434	-0.175204	0.413113	-0.424108	0.671487	NA	-0.175204	1. Xmoo1 Sil vs DMSO
COP1	Immature Neurons	600.824	-0.0686083	0.18053	-0.380038	0.703917	0.999568	-0.0686083	1. Xmoo1 Sil vs DMSO
ASTN1	Immature Neurons	252.24	-0.0749047	0.23934	-0.312963	0.754309	0.999568	-0.0749047	1. Xmoo1 Sil vs DMSO
RASAL2	Immature Neurons	519.508	-0.067694	0.187635	-0.360774	0.718268	0.999568	-0.067694	1. Xmoo1 Sil vs DMSO
RALGPS2	Immature Neurons	201.268	0.241805	0.254007	0.951963	0.341116	0.999568	0.241805	1. Xmoo1 Sil vs DMSO
ANGPTL1	Immature Neurons	117.783	-0.083225	0.321256	-0.259061	0.795588	0.999568	-0.083225	1. Xmoo1 Sil vs DMSO
ABL2	Immature Neurons	199.774	0.00534923	0.255964	0.0208984	0.983327	0.999568	0.00534923	1. Xmoo1 Sil vs DMSO
CEP350	Immature Neurons	242.036	-0.0395898	0.240599	-0.164547	0.869301	0.999568	-0.0395898	1. Xmoo1 Sil vs DMSO
LHX4	Immature Neurons	42.3891	-0.827868	0.515516	-1.6059	0.108295	NA	-0.827868	1. Xmoo1 Sil vs DMSO
ACBD6	Immature Neurons	403.233	0.081686	0.197065	0.414512	0.678499	0.999568	0.081686	1. Xmoo1 Sil vs DMSO
XPR1	Immature Neurons	396.173	-0.171262	0.209259	-0.818421	0.413117	0.999568	-0.171262	1. Xmoo1 Sil vs DMSO
KIAA1614	Immature Neurons	48.3529	-0.258847	0.556257	-0.465337	0.64169	NA	-0.258847	1. Xmoo1 Sil vs DMSO
STX6	Immature Neurons	198.152	-0.0643418	0.254543	-0.252773	0.800443	0.999568	-0.0643418	1. Xmoo1 Sil vs DMSO
IER5	Immature Neurons	66.527	-0.41804	0.438329	-0.953711	0.34023	NA	-0.41804	1. Xmoo1 Sil vs DMSO
CACNA1E	Immature Neurons	315.89	0.0149296	0.261782	0.0570308	0.954521	0.999568	0.0149296	1. Xmoo1 Sil vs DMSO
GLUL	Immature Neurons	45.3453	-0.062889	0.475577	-0.132237	0.894797	NA	-0.062889	1. Xmoo1 Sil vs DMSO
RGS16	Immature Neurons	65.6551	-0.594825	0.408309	-1.4568	0.145172	NA	-0.594825	1. Xmoo1 Sil vs DMSO
RGS8	Immature Neurons	70.2852	0.32459	0.455244	0.713002	0.475844	NA	0.32459	1. Xmoo1 Sil vs DMSO
DHX9	Immature Neurons	240.106	-0.073533	0.239467	-0.30707	0.75879	0.999568	-0.073533	1. Xmoo1 Sil vs DMSO
LAMC1	Immature Neurons	58.4223	0.398118	0.431052	0.923596	0.355697	NA	0.398118	1. Xmoo1 Sil vs DMSO
NMNAT2	Immature Neurons	405.595	0.0434369	0.203977	0.21295	0.831366	0.999568	0.0434369	1. Xmoo1 Sil vs DMSO
SMG7	Immature Neurons	135.471	0.374249	0.319697	1.17064	0.241745	0.999568	0.374249	1. Xmoo1 Sil vs DMSO
ARPC5	Immature Neurons	45.2539	0.307151	0.582019	0.527734	0.597684	NA	0.307151	1. Xmoo1 Sil vs DMSO
RGL1	Immature Neurons	133.306	0.0886859	0.309111	0.286907	0.774184	0.999568	0.0886859	1. Xmoo1 Sil vs DMSO
TSEN15	Immature Neurons	60.9287	0.116328	0.43087	0.269983	0.787173	NA	0.116328	1. Xmoo1 Sil vs DMSO
C1orf21	Immature Neurons	520.777	0.216454	0.187667	1.1534	0.248748	0.999568	0.216454	1. Xmoo1 Sil vs DMSO
AL713852.1	Immature Neurons	53.252	-0.0560294	0.531688	-0.10538	0.916074	NA	-0.0560294	1. Xmoo1 Sil vs DMSO
EDEM3	Immature Neurons	80.8429	0.164967	0.409857	0.402499	0.687317	NA	0.164967	1. Xmoo1 Sil vs DMSO
RNF2	Immature Neurons	56.1108	-0.267063	0.431524	-0.618884	0.535993	NA	-0.267063	1. Xmoo1 Sil vs DMSO
SWT1	Immature Neurons	96.6889	0.128977	0.351252	0.367193	0.713475	NA	0.128977	1. Xmoo1 Sil vs DMSO
IVNS1ABP	Immature Neurons	86.7	0.261699	0.37351	0.700649	0.483522	NA	0.261699	1. Xmoo1 Sil vs DMSO
TPR	Immature Neurons	187.321	-0.141334	0.274538	-0.514806	0.606689	0.999568	-0.141334	1. Xmoo1 Sil vs DMSO
ODR4	Immature Neurons	110.206	0.0681534	0.333777	0.204188	0.838206	0.999568	0.0681534	1. Xmoo1 Sil vs DMSO
AL096803.2	Immature Neurons	79.8315	-0.173085	0.368682	-0.469471	0.638733	NA	-0.173085	1. Xmoo1 Sil vs DMSO
BRINP3	Immature Neurons	142.153	-0.319548	0.323164	-0.988811	0.322756	0.999568	-0.319548	1. Xmoo1 Sil vs DMSO
AL354771.1	Immature Neurons	141.781	-1.31553	0.307272	-4.28133	1.86e-05	0.00848429	-1.31553	1. Xmoo1 Sil vs DMSO
AL390957.1	Immature Neurons	58.0041	0.512811	0.451528	1.13572	0.256073	NA	0.512811	1. Xmoo1 Sil vs DMSO
UCHL5	Immature Neurons	85.5165	0.0563122	0.370972	0.151796	0.879348	NA	0.0563122	1. Xmoo1 Sil vs DMSO
RO60	Immature Neurons	90.6591	0.0477106	0.34725	0.137395	0.890718	NA	0.0477106	1. Xmoo1 Sil vs DMSO
CDC73	Immature Neurons	136.866	-0.214185	0.294946	-0.726183	0.467727	0.999568	-0.214185	1. Xmoo1 Sil vs DMSO
KCNT2	Immature Neurons	384.722	-0.176093	0.202558	-0.869349	0.384656	0.999568	-0.176093	1. Xmoo1 Sil vs DMSO
CRB1	Immature Neurons	271.042	-0.142642	0.257931	-0.553023	0.580247	0.999568	-0.142642	1. Xmoo1 Sil vs DMSO
DENND1B	Immature Neurons	105.702	-0.198318	0.33895	-0.585095	0.558484	NA	-0.198318	1. Xmoo1 Sil vs DMSO
NEK7	Immature Neurons	49.897	0.289306	0.461221	0.627263	0.530487	NA	0.289306	1. Xmoo1 Sil vs DMSO
MIR181A1HG	Immature Neurons	309.579	0.347766	0.2306	1.5081	0.13153	0.999568	0.347766	1. Xmoo1 Sil vs DMSO
CAMSAP2	Immature Neurons	418.417	0.155845	0.197096	0.790707	0.429115	0.999568	0.155845	1. Xmoo1 Sil vs DMSO
KIF21B	Immature Neurons	66.0883	-0.0401059	0.414631	-0.0967267	0.922943	NA	-0.0401059	1. Xmoo1 Sil vs DMSO
NAV1	Immature Neurons	624.318	-0.0292668	0.187178	-0.156358	0.875751	0.999568	-0.0292668	1. Xmoo1 Sil vs DMSO
IPO9-AS1	Immature Neurons	887.745	-0.09632	0.162409	-0.593073	0.553133	0.999568	-0.09632	1. Xmoo1 Sil vs DMSO
IPO9	Immature Neurons	198.008	-0.224657	0.255227	-0.880222	0.378739	0.999568	-0.224657	1. Xmoo1 Sil vs DMSO
RNPEP	Immature Neurons	49.7367	-0.523445	0.456322	-1.1471	0.251342	NA	-0.523445	1. Xmoo1 Sil vs DMSO
PPP1R12B	Immature Neurons	239.109	-0.0874566	0.235707	-0.37104	0.710608	0.999568	-0.0874566	1. Xmoo1 Sil vs DMSO
SYT2	Immature Neurons	50.1549	-0.800579	0.459338	-1.7429	0.0813514	NA	-0.800579	1. Xmoo1 Sil vs DMSO
KDM5B	Immature Neurons	395.52	0.121862	0.214849	0.567198	0.57058	0.999568	0.121862	1. Xmoo1 Sil vs DMSO
PPFIA4	Immature Neurons	55.2338	-0.125116	0.480293	-0.260499	0.794479	NA	-0.125116	1. Xmoo1 Sil vs DMSO
BTG2	Immature Neurons	58.8552	-1.02117	0.437987	-2.33151	0.0197267	NA	-1.02117	1. Xmoo1 Sil vs DMSO
ATP2B4	Immature Neurons	139.769	-0.133629	0.315694	-0.423287	0.672086	0.999568	-0.133629	1. Xmoo1 Sil vs DMSO
PLEKHA6	Immature Neurons	96.7922	-0.262857	0.345224	-0.761409	0.446413	NA	-0.262857	1. Xmoo1 Sil vs DMSO
AL606489.1	Immature Neurons	63.8662	-0.658142	0.461654	-1.42562	0.153979	NA	-0.658142	1. Xmoo1 Sil vs DMSO
PIK3C2B	Immature Neurons	49.8387	0.00396332	0.494539	0.00801416	0.993606	NA	0.00396332	1. Xmoo1 Sil vs DMSO
MDM4	Immature Neurons	222.386	-0.0554804	0.242417	-0.228864	0.818975	0.999568	-0.0554804	1. Xmoo1 Sil vs DMSO
LRRN2	Immature Neurons	52.2485	0.253515	0.458317	0.553143	0.580165	NA	0.253515	1. Xmoo1 Sil vs DMSO
NFASC	Immature Neurons	418.263	-0.28268	0.200741	-1.40818	0.159078	0.999568	-0.28268	1. Xmoo1 Sil vs DMSO
DSTYK	Immature Neurons	75.8344	-0.011699	0.388015	-0.030151	0.975947	NA	-0.011699	1. Xmoo1 Sil vs DMSO
KLHDC8A	Immature Neurons	79.1955	-0.225158	0.370957	-0.606965	0.543874	NA	-0.225158	1. Xmoo1 Sil vs DMSO
LEMD1	Immature Neurons	55.0806	0.348261	0.451133	0.771971	0.440131	NA	0.348261	1. Xmoo1 Sil vs DMSO
ELK4	Immature Neurons	51.6184	-0.166438	0.447164	-0.372208	0.709738	NA	-0.166438	1. Xmoo1 Sil vs DMSO
NUCKS1	Immature Neurons	146.972	0.324344	0.293679	1.10442	0.269413	0.999568	0.324344	1. Xmoo1 Sil vs DMSO
AC119673.2	Immature Neurons	157.786	-0.0349693	0.281881	-0.124057	0.90127	0.999568	-0.0349693	1. Xmoo1 Sil vs DMSO
PM20D1	Immature Neurons	56.2891	-0.0507665	0.43059	-0.1179	0.906147	NA	-0.0507665	1. Xmoo1 Sil vs DMSO
SRGAP2	Immature Neurons	181.446	-0.0993698	0.280499	-0.354261	0.723143	0.999568	-0.0993698	1. Xmoo1 Sil vs DMSO
CD46	Immature Neurons	256.356	0.169835	0.238757	0.711332	0.476879	0.999568	0.169835	1. Xmoo1 Sil vs DMSO
PLXNA2	Immature Neurons	623.733	0.0943228	0.175146	0.538538	0.590206	0.999568	0.0943228	1. Xmoo1 Sil vs DMSO
SYT14	Immature Neurons	531.876	0.44911	0.192777	2.32969	0.0198227	0.725379	0.44911	1. Xmoo1 Sil vs DMSO
KCNH1	Immature Neurons	70.4053	0.23733	0.939949	0.252492	0.800661	NA	0.23733	1. Xmoo1 Sil vs DMSO
RCOR3	Immature Neurons	176.845	0.182226	0.28951	0.629429	0.529068	0.999568	0.182226	1. Xmoo1 Sil vs DMSO
LPGAT1	Immature Neurons	227.379	0.385966	0.262785	1.46875	0.1419	0.999568	0.385966	1. Xmoo1 Sil vs DMSO
INTS7	Immature Neurons	74.444	-0.0875985	0.385835	-0.227036	0.820396	NA	-0.0875985	1. Xmoo1 Sil vs DMSO
PPP2R5A	Immature Neurons	68.138	-0.173179	0.438548	-0.394892	0.692923	NA	-0.173179	1. Xmoo1 Sil vs DMSO
NSL1	Immature Neurons	93.9521	-0.0479196	0.36207	-0.132349	0.894708	NA	-0.0479196	1. Xmoo1 Sil vs DMSO
TATDN3	Immature Neurons	61.3484	0.421509	0.500611	0.841989	0.399794	NA	0.421509	1. Xmoo1 Sil vs DMSO
FLVCR1	Immature Neurons	108.856	0.277966	0.347673	0.799505	0.423998	NA	0.277966	1. Xmoo1 Sil vs DMSO
VASH2	Immature Neurons	77.9685	0.490125	0.403926	1.2134	0.224976	NA	0.490125	1. Xmoo1 Sil vs DMSO
ANGEL2	Immature Neurons	78.3998	0.258789	0.369436	0.700497	0.483617	NA	0.258789	1. Xmoo1 Sil vs DMSO
RPS6KC1	Immature Neurons	317.349	0.26252	0.218877	1.1994	0.230374	0.999568	0.26252	1. Xmoo1 Sil vs DMSO
PROX1-AS1	Immature Neurons	43.4294	-0.623059	0.507778	-1.22703	0.219811	NA	-0.623059	1. Xmoo1 Sil vs DMSO
PROX1	Immature Neurons	85.1877	0.0863522	0.410133	0.210547	0.833241	NA	0.0863522	1. Xmoo1 Sil vs DMSO
KCTD3	Immature Neurons	111.14	0.267036	0.335842	0.795123	0.426542	0.999568	0.267036	1. Xmoo1 Sil vs DMSO
ESRRG	Immature Neurons	249.314	0.309515	0.244611	1.26534	0.20575	0.999568	0.309515	1. Xmoo1 Sil vs DMSO
GPATCH2	Immature Neurons	156.982	0.166533	0.281016	0.59261	0.553442	0.999568	0.166533	1. Xmoo1 Sil vs DMSO
TGFB2	Immature Neurons	142.646	-1.30809	0.344583	-3.79616	0.000146953	0.0305845	-1.30809	1. Xmoo1 Sil vs DMSO
LYPLAL1	Immature Neurons	175.846	0.0369911	0.279602	0.132299	0.894748	0.999568	0.0369911	1. Xmoo1 Sil vs DMSO
LYPLAL1-AS1	Immature Neurons	79.7679	-0.113572	0.378921	-0.299725	0.764387	NA	-0.113572	1. Xmoo1 Sil vs DMSO
EPRS	Immature Neurons	86.0514	0.278981	0.358577	0.778022	0.436556	NA	0.278981	1. Xmoo1 Sil vs DMSO
IARS2	Immature Neurons	63.3642	0.164204	0.43063	0.381311	0.702972	NA	0.164204	1. Xmoo1 Sil vs DMSO
RAB3GAP2	Immature Neurons	225.363	0.0375308	0.243825	0.153925	0.877669	0.999568	0.0375308	1. Xmoo1 Sil vs DMSO
MARK1	Immature Neurons	406.358	0.215724	0.21134	1.02074	0.307376	0.999568	0.215724	1. Xmoo1 Sil vs DMSO
MIA3	Immature Neurons	110.803	0.14706	0.32504	0.452435	0.650956	0.999568	0.14706	1. Xmoo1 Sil vs DMSO
AIDA	Immature Neurons	46.9693	-0.0468384	0.465733	-0.100569	0.919893	NA	-0.0468384	1. Xmoo1 Sil vs DMSO
DISP1	Immature Neurons	96.4958	-0.102336	0.338122	-0.30266	0.762149	NA	-0.102336	1. Xmoo1 Sil vs DMSO
CAPN2	Immature Neurons	66.2639	0.048297	0.405912	0.118984	0.905288	NA	0.048297	1. Xmoo1 Sil vs DMSO
TP53BP2	Immature Neurons	55.5136	0.161006	0.467138	0.344664	0.730347	NA	0.161006	1. Xmoo1 Sil vs DMSO
FBXO28	Immature Neurons	99.903	-0.205488	0.375175	-0.547713	0.583889	NA	-0.205488	1. Xmoo1 Sil vs DMSO
NVL	Immature Neurons	129.035	-0.0480656	0.301298	-0.159529	0.873252	0.999568	-0.0480656	1. Xmoo1 Sil vs DMSO
WDR26	Immature Neurons	149.352	0.0769128	0.308738	0.24912	0.803268	0.999568	0.0769128	1. Xmoo1 Sil vs DMSO
CNIH3	Immature Neurons	112.722	-0.168518	0.322705	-0.522206	0.601527	0.999568	-0.168518	1. Xmoo1 Sil vs DMSO
DNAH14	Immature Neurons	369.31	-0.0633455	0.229266	-0.276296	0.78232	0.999568	-0.0633455	1. Xmoo1 Sil vs DMSO
LBR	Immature Neurons	116.825	0.033896	0.343426	0.0986996	0.921377	0.999568	0.033896	1. Xmoo1 Sil vs DMSO
ENAH	Immature Neurons	614.303	-0.100391	0.176896	-0.567513	0.570365	0.999568	-0.100391	1. Xmoo1 Sil vs DMSO
SRP9	Immature Neurons	106.691	0.058551	0.325662	0.179791	0.857317	NA	0.058551	1. Xmoo1 Sil vs DMSO
H3F3A	Immature Neurons	150.004	-0.047099	0.300788	-0.156585	0.875572	0.999568	-0.047099	1. Xmoo1 Sil vs DMSO
ACBD3	Immature Neurons	113.635	0.194021	0.338114	0.573833	0.566081	0.999568	0.194021	1. Xmoo1 Sil vs DMSO
PARP1	Immature Neurons	76.038	-0.0819402	0.401856	-0.203904	0.838428	NA	-0.0819402	1. Xmoo1 Sil vs DMSO
CDC42BPA	Immature Neurons	697.492	0.12991	0.176131	0.737577	0.460771	0.999568	0.12991	1. Xmoo1 Sil vs DMSO
ZNF678	Immature Neurons	113.428	0.302412	0.365301	0.827843	0.40776	0.999568	0.302412	1. Xmoo1 Sil vs DMSO
C1orf35	Immature Neurons	45.7349	-0.290759	0.548935	-0.529677	0.596336	NA	-0.290759	1. Xmoo1 Sil vs DMSO
RHOU	Immature Neurons	65.902	0.732394	0.40301	1.81731	0.0691697	NA	0.732394	1. Xmoo1 Sil vs DMSO
RAB4A	Immature Neurons	45.1617	-0.0632237	0.541934	-0.116663	0.907127	NA	-0.0632237	1. Xmoo1 Sil vs DMSO
NUP133	Immature Neurons	93.0266	0.0623225	0.34827	0.178949	0.857978	NA	0.0623225	1. Xmoo1 Sil vs DMSO
ABCB10	Immature Neurons	61.9667	0.25987	0.41455	0.626872	0.530743	NA	0.25987	1. Xmoo1 Sil vs DMSO
GALNT2	Immature Neurons	138.068	-0.221299	0.319374	-0.692916	0.488362	0.999568	-0.221299	1. Xmoo1 Sil vs DMSO
PGBD5	Immature Neurons	258.99	0.48617	0.229881	2.11488	0.0344405	0.935597	0.48617	1. Xmoo1 Sil vs DMSO
TTC13	Immature Neurons	82.331	0.425841	0.379758	1.12135	0.262139	NA	0.425841	1. Xmoo1 Sil vs DMSO
GNPAT	Immature Neurons	44.6307	-0.531099	0.479631	-1.10731	0.268161	NA	-0.531099	1. Xmoo1 Sil vs DMSO
EGLN1	Immature Neurons	111.903	0.0626891	0.324493	0.193191	0.846809	0.999568	0.0626891	1. Xmoo1 Sil vs DMSO
TSNAX	Immature Neurons	56.4506	-0.221277	0.461782	-0.479179	0.631811	NA	-0.221277	1. Xmoo1 Sil vs DMSO
SIPA1L2	Immature Neurons	305.137	0.49559	0.262527	1.88777	0.0590569	0.986116	0.49559	1. Xmoo1 Sil vs DMSO
PCNX2	Immature Neurons	403.776	0.318228	0.197663	1.60995	0.107408	0.999568	0.318228	1. Xmoo1 Sil vs DMSO
SLC35F3	Immature Neurons	335.714	0.479305	0.22989	2.08494	0.0370751	0.946794	0.479305	1. Xmoo1 Sil vs DMSO
TARBP1	Immature Neurons	244.642	-0.111669	0.244965	-0.455856	0.648493	0.999568	-0.111669	1. Xmoo1 Sil vs DMSO
IRF2BP2	Immature Neurons	71.3423	0.694243	0.387178	1.79308	0.0729594	NA	0.694243	1. Xmoo1 Sil vs DMSO
TOMM20	Immature Neurons	56.5343	0.0277511	0.472997	0.0586708	0.953214	NA	0.0277511	1. Xmoo1 Sil vs DMSO
ARID4B	Immature Neurons	505.13	0.113667	0.18642	0.609735	0.542037	0.999568	0.113667	1. Xmoo1 Sil vs DMSO
B3GALNT2	Immature Neurons	149.449	-0.0710074	0.307161	-0.231173	0.81718	0.999568	-0.0710074	1. Xmoo1 Sil vs DMSO
GNG4	Immature Neurons	91.7089	0.217124	0.371502	0.584448	0.558919	NA	0.217124	1. Xmoo1 Sil vs DMSO
LYST	Immature Neurons	356.832	0.176828	0.211713	0.835225	0.403591	0.999568	0.176828	1. Xmoo1 Sil vs DMSO
GPR137B	Immature Neurons	123.205	0.672826	0.304745	2.20783	0.0272559	0.856246	0.672826	1. Xmoo1 Sil vs DMSO
ERO1B	Immature Neurons	246.786	0.161909	0.238438	0.679041	0.497112	0.999568	0.161909	1. Xmoo1 Sil vs DMSO
HEATR1	Immature Neurons	49.2677	-0.184842	0.4656	-0.396998	0.691369	NA	-0.184842	1. Xmoo1 Sil vs DMSO
MTR	Immature Neurons	98.7401	-0.0713373	0.346859	-0.205667	0.837051	NA	-0.0713373	1. Xmoo1 Sil vs DMSO
RYR2	Immature Neurons	101.969	0.265567	0.356385	0.745169	0.45617	NA	0.265567	1. Xmoo1 Sil vs DMSO
CHRM3	Immature Neurons	158.23	0.0806762	0.277329	0.290904	0.771124	0.999568	0.0806762	1. Xmoo1 Sil vs DMSO
CHRM3-AS2	Immature Neurons	69.2465	0.27903	0.426825	0.653733	0.513284	NA	0.27903	1. Xmoo1 Sil vs DMSO
FMN2	Immature Neurons	544.801	-0.145594	0.181059	-0.804126	0.421324	0.999568	-0.145594	1. Xmoo1 Sil vs DMSO
RGS7	Immature Neurons	866.482	0.162095	0.167577	0.967288	0.3334	0.999568	0.162095	1. Xmoo1 Sil vs DMSO
PLD5	Immature Neurons	72.8633	-1.01046	0.441936	-2.28644	0.0222286	NA	-1.01046	1. Xmoo1 Sil vs DMSO
CEP170	Immature Neurons	491.318	-0.109574	0.194606	-0.563054	0.573398	0.999568	-0.109574	1. Xmoo1 Sil vs DMSO
SDCCAG8	Immature Neurons	273.249	0.00654008	0.236871	0.0276103	0.977973	0.999568	0.00654008	1. Xmoo1 Sil vs DMSO
AKT3	Immature Neurons	1189.93	0.0638476	0.161403	0.395579	0.692416	0.999568	0.0638476	1. Xmoo1 Sil vs DMSO
ZBTB18	Immature Neurons	356.875	0.3732	0.211397	1.7654	0.077496	0.999568	0.3732	1. Xmoo1 Sil vs DMSO
ADSS	Immature Neurons	59.9867	0.345086	0.4342	0.794761	0.426752	NA	0.345086	1. Xmoo1 Sil vs DMSO
DESI2	Immature Neurons	43.4235	-0.540886	0.498158	-1.08577	0.27758	NA	-0.540886	1. Xmoo1 Sil vs DMSO
COX20	Immature Neurons	116.328	0.435301	0.332696	1.30841	0.190736	0.999568	0.435301	1. Xmoo1 Sil vs DMSO
HNRNPU	Immature Neurons	285.266	0.121498	0.232823	0.521846	0.601777	0.999568	0.121498	1. Xmoo1 Sil vs DMSO
EFCAB2	Immature Neurons	81.5129	-0.40075	0.371435	-1.07892	0.280623	NA	-0.40075	1. Xmoo1 Sil vs DMSO
KIF26B	Immature Neurons	358.025	-0.761893	0.238421	-3.19558	0.00139551	0.136678	-0.761893	1. Xmoo1 Sil vs DMSO
KIF26B-AS1	Immature Neurons	67.274	-0.87384	0.409511	-2.13386	0.032854	NA	-0.87384	1. Xmoo1 Sil vs DMSO
SMYD3	Immature Neurons	1010.5	-0.0320997	0.162641	-0.197365	0.843542	0.999568	-0.0320997	1. Xmoo1 Sil vs DMSO
CNST	Immature Neurons	96.5434	0.555915	0.337482	1.64724	0.0995083	NA	0.555915	1. Xmoo1 Sil vs DMSO
AHCTF1	Immature Neurons	124.713	-0.29369	0.304666	-0.963973	0.335059	0.999568	-0.29369	1. Xmoo1 Sil vs DMSO
ZNF670	Immature Neurons	68.6599	0.433047	0.407869	1.06173	0.288359	NA	0.433047	1. Xmoo1 Sil vs DMSO
ZNF124	Immature Neurons	258.166	0.250198	0.228407	1.09541	0.273338	0.999568	0.250198	1. Xmoo1 Sil vs DMSO
ZNF496	Immature Neurons	55.1066	-0.134772	0.434382	-0.310262	0.756362	NA	-0.134772	1. Xmoo1 Sil vs DMSO
AC104335.1	Immature Neurons	65.1377	-0.475094	0.426658	-1.11353	0.265483	NA	-0.475094	1. Xmoo1 Sil vs DMSO
ZNF692	Immature Neurons	73.1541	-0.201722	0.383332	-0.526234	0.598726	NA	-0.201722	1. Xmoo1 Sil vs DMSO
SH3YL1	Immature Neurons	78.7215	0.103318	0.389136	0.265506	0.79062	NA	0.103318	1. Xmoo1 Sil vs DMSO
PXDN	Immature Neurons	78.5444	0.527107	0.399727	1.31867	0.18728	NA	0.527107	1. Xmoo1 Sil vs DMSO
MYT1L	Immature Neurons	870.683	0.323654	0.175019	1.84925	0.0644215	0.986116	0.323654	1. Xmoo1 Sil vs DMSO
EIPR1	Immature Neurons	75.0301	0.228063	0.385794	0.591154	0.554417	NA	0.228063	1. Xmoo1 Sil vs DMSO
TRAPPC12	Immature Neurons	94.7556	-0.144307	0.349043	-0.413436	0.679287	NA	-0.144307	1. Xmoo1 Sil vs DMSO
RPS7	Immature Neurons	95.7552	-0.0762622	0.4067	-0.187514	0.851257	NA	-0.0762622	1. Xmoo1 Sil vs DMSO
SOX11	Immature Neurons	806.075	0.128853	0.176784	0.728874	0.466079	0.999568	0.128853	1. Xmoo1 Sil vs DMSO
AC010729.2	Immature Neurons	91.9898	0.0714843	0.350396	0.20401	0.838346	NA	0.0714843	1. Xmoo1 Sil vs DMSO
SILC1	Immature Neurons	56.7877	-0.23118	0.438308	-0.527437	0.59789	NA	-0.23118	1. Xmoo1 Sil vs DMSO
RNF144A	Immature Neurons	296.644	0.354113	0.217522	1.62794	0.103537	0.999568	0.354113	1. Xmoo1 Sil vs DMSO
AC068481.1	Immature Neurons	202.332	0.278905	0.290578	0.959827	0.337142	0.999568	0.278905	1. Xmoo1 Sil vs DMSO
KIDINS220	Immature Neurons	430.524	0.0100238	0.204384	0.0490437	0.960884	0.999568	0.0100238	1. Xmoo1 Sil vs DMSO
MBOAT2	Immature Neurons	278.773	0.139132	0.224459	0.619857	0.535352	0.999568	0.139132	1. Xmoo1 Sil vs DMSO
ASAP2	Immature Neurons	187.12	-0.126552	0.262776	-0.481595	0.630094	0.999568	-0.126552	1. Xmoo1 Sil vs DMSO
ITGB1BP1	Immature Neurons	91.7891	-0.0630371	0.355213	-0.177463	0.859145	NA	-0.0630371	1. Xmoo1 Sil vs DMSO
ADAM17	Immature Neurons	123.987	-0.0269517	0.324493	-0.083058	0.933805	0.999568	-0.0269517	1. Xmoo1 Sil vs DMSO
YWHAQ	Immature Neurons	165.661	-0.247193	0.292658	-0.844647	0.398308	0.999568	-0.247193	1. Xmoo1 Sil vs DMSO
TAF1B	Immature Neurons	59.6012	0.0903403	0.417313	0.216481	0.828613	NA	0.0903403	1. Xmoo1 Sil vs DMSO
HPCAL1	Immature Neurons	89.4014	-0.137635	0.384962	-0.35753	0.720695	NA	-0.137635	1. Xmoo1 Sil vs DMSO
ODC1	Immature Neurons	72.9765	0.279226	0.381379	0.732149	0.464077	NA	0.279226	1. Xmoo1 Sil vs DMSO
NOL10	Immature Neurons	110.638	-0.179099	0.347119	-0.515958	0.605884	0.999568	-0.179099	1. Xmoo1 Sil vs DMSO
PDIA6	Immature Neurons	67.1357	0.107557	0.410129	0.262252	0.793127	NA	0.107557	1. Xmoo1 Sil vs DMSO
ROCK2	Immature Neurons	305.781	0.174662	0.22472	0.777242	0.437016	0.999568	0.174662	1. Xmoo1 Sil vs DMSO
GREB1	Immature Neurons	40.3168	-1.01411	0.529177	-1.91639	0.0553158	NA	-1.01411	1. Xmoo1 Sil vs DMSO
LPIN1	Immature Neurons	83.5385	0.338475	0.384399	0.880531	0.378572	NA	0.338475	1. Xmoo1 Sil vs DMSO
LINC00276	Immature Neurons	245.591	-0.530784	0.255671	-2.07605	0.0378896	0.946794	-0.530784	1. Xmoo1 Sil vs DMSO
NBAS	Immature Neurons	354.063	0.188136	0.213933	0.879416	0.379176	0.999568	0.188136	1. Xmoo1 Sil vs DMSO
DDX1	Immature Neurons	93.4961	0.462193	0.344165	1.34294	0.179292	NA	0.462193	1. Xmoo1 Sil vs DMSO
FAM49A	Immature Neurons	64.7263	-0.0731641	0.411492	-0.177802	0.858879	NA	-0.0731641	1. Xmoo1 Sil vs DMSO
SMC6	Immature Neurons	102.475	0.0801367	0.332625	0.240922	0.809615	NA	0.0801367	1. Xmoo1 Sil vs DMSO
LINC01376	Immature Neurons	87.8547	0.327194	0.368156	0.888736	0.374145	NA	0.327194	1. Xmoo1 Sil vs DMSO
WDR35	Immature Neurons	46.561	-0.321798	0.472519	-0.681027	0.495855	NA	-0.321798	1. Xmoo1 Sil vs DMSO
PUM2	Immature Neurons	480.12	0.283162	0.187919	1.50683	0.131854	0.999568	0.283162	1. Xmoo1 Sil vs DMSO
LDAH	Immature Neurons	95.2208	0.105932	0.372011	0.284756	0.775831	NA	0.105932	1. Xmoo1 Sil vs DMSO
KLHL29	Immature Neurons	124.253	0.0616079	0.319118	0.193057	0.846914	0.999568	0.0616079	1. Xmoo1 Sil vs DMSO
ATAD2B	Immature Neurons	347.568	-0.0961362	0.206865	-0.46473	0.642125	0.999568	-0.0961362	1. Xmoo1 Sil vs DMSO
UBXN2A	Immature Neurons	227.805	-0.234564	0.253596	-0.924949	0.354993	0.999568	-0.234564	1. Xmoo1 Sil vs DMSO
FAM228B	Immature Neurons	146.965	-0.0136463	0.309217	-0.0441317	0.964799	0.999568	-0.0136463	1. Xmoo1 Sil vs DMSO
ITSN2	Immature Neurons	198.071	0.249308	0.270069	0.923127	0.355941	0.999568	0.249308	1. Xmoo1 Sil vs DMSO
NCOA1	Immature Neurons	1154.42	-0.0602933	0.153584	-0.392575	0.694633	0.999568	-0.0602933	1. Xmoo1 Sil vs DMSO
ADCY3	Immature Neurons	57.3762	-0.782398	0.45836	-1.70695	0.0878311	NA	-0.782398	1. Xmoo1 Sil vs DMSO
EFR3B	Immature Neurons	81.2341	-0.307811	0.367111	-0.838468	0.401768	NA	-0.307811	1. Xmoo1 Sil vs DMSO
DNMT3A	Immature Neurons	83.6176	-0.127154	0.359525	-0.353672	0.723585	NA	-0.127154	1. Xmoo1 Sil vs DMSO
DTNB	Immature Neurons	380.844	0.101483	0.232386	0.4367	0.662329	0.999568	0.101483	1. Xmoo1 Sil vs DMSO
ASXL2	Immature Neurons	78.5346	-0.217697	0.397778	-0.547284	0.584184	NA	-0.217697	1. Xmoo1 Sil vs DMSO
KIF3C	Immature Neurons	89.8868	0.303904	0.347877	0.873597	0.382338	NA	0.303904	1. Xmoo1 Sil vs DMSO
RAB10	Immature Neurons	233.26	0.225609	0.244788	0.921649	0.356712	0.999568	0.225609	1. Xmoo1 Sil vs DMSO
HADHA	Immature Neurons	97.264	-0.219916	0.339981	-0.646848	0.51773	NA	-0.219916	1. Xmoo1 Sil vs DMSO
HADHB	Immature Neurons	68.9296	-0.093512	0.404344	-0.231269	0.817106	NA	-0.093512	1. Xmoo1 Sil vs DMSO
SELENOI	Immature Neurons	57.9953	0.333281	0.42299	0.787918	0.430745	NA	0.333281	1. Xmoo1 Sil vs DMSO
DPYSL5	Immature Neurons	255.751	-0.000420183	0.232119	-0.00181021	0.998556	0.999568	-0.000420183	1. Xmoo1 Sil vs DMSO
AC013472.2	Immature Neurons	87.1015	-0.185796	0.366347	-0.507159	0.612043	NA	-0.185796	1. Xmoo1 Sil vs DMSO
MAPRE3	Immature Neurons	88.0307	0.201844	0.353051	0.571714	0.567516	NA	0.201844	1. Xmoo1 Sil vs DMSO
AGBL5	Immature Neurons	101.327	-0.47807	0.370831	-1.28919	0.197333	NA	-0.47807	1. Xmoo1 Sil vs DMSO
GTF3C2	Immature Neurons	53.1598	-0.0394361	0.456497	-0.0863886	0.931158	NA	-0.0394361	1. Xmoo1 Sil vs DMSO
PPM1G	Immature Neurons	70.6744	0.113258	0.396267	0.285812	0.775022	NA	0.113258	1. Xmoo1 Sil vs DMSO
NRBP1	Immature Neurons	91.6803	-0.0567616	0.348734	-0.162765	0.870704	NA	-0.0567616	1. Xmoo1 Sil vs DMSO
IFT172	Immature Neurons	66.5993	-0.124972	0.40851	-0.305922	0.759664	NA	-0.124972	1. Xmoo1 Sil vs DMSO
ZNF512	Immature Neurons	114.065	0.274244	0.31675	0.865806	0.386597	0.999568	0.274244	1. Xmoo1 Sil vs DMSO
MRPL33	Immature Neurons	60.2989	-0.23515	0.49516	-0.474897	0.63486	NA	-0.23515	1. Xmoo1 Sil vs DMSO
RBKS	Immature Neurons	90.8426	-0.583682	0.378268	-1.54304	0.122822	NA	-0.583682	1. Xmoo1 Sil vs DMSO
BABAM2	Immature Neurons	266.005	-0.241679	0.280251	-0.862364	0.388487	0.999568	-0.241679	1. Xmoo1 Sil vs DMSO
PPP1CB	Immature Neurons	102.081	0.217446	0.336539	0.646124	0.518199	NA	0.217446	1. Xmoo1 Sil vs DMSO
TRMT61B	Immature Neurons	76.1312	0.353468	0.376095	0.939836	0.347302	NA	0.353468	1. Xmoo1 Sil vs DMSO
WDR43	Immature Neurons	112.961	-0.0233301	0.335274	-0.0695851	0.944524	0.999568	-0.0233301	1. Xmoo1 Sil vs DMSO
CLIP4	Immature Neurons	122.052	-0.132359	0.322944	-0.409852	0.681915	0.999568	-0.132359	1. Xmoo1 Sil vs DMSO
ALK	Immature Neurons	57.6359	-0.0830527	0.447068	-0.185772	0.852624	NA	-0.0830527	1. Xmoo1 Sil vs DMSO
LCLAT1	Immature Neurons	109.156	0.390408	0.331038	1.17935	0.23826	NA	0.390408	1. Xmoo1 Sil vs DMSO
SPAST	Immature Neurons	194.06	0.0406022	0.265703	0.152811	0.878548	0.999568	0.0406022	1. Xmoo1 Sil vs DMSO
SLC30A6	Immature Neurons	86.6434	0.0596865	0.35726	0.167067	0.867317	NA	0.0596865	1. Xmoo1 Sil vs DMSO
YIPF4	Immature Neurons	141.088	0.0374917	0.34091	0.109975	0.912429	0.999568	0.0374917	1. Xmoo1 Sil vs DMSO
BIRC6	Immature Neurons	703.017	0.100664	0.170993	0.588699	0.556063	0.999568	0.100664	1. Xmoo1 Sil vs DMSO
TTC27	Immature Neurons	62.1	-0.518835	0.425226	-1.22014	0.222412	NA	-0.518835	1. Xmoo1 Sil vs DMSO
LINC00486	Immature Neurons	556.395	0.10308	0.629715	0.163692	0.869973	0.999568	0.10308	1. Xmoo1 Sil vs DMSO
LTBP1	Immature Neurons	155.298	-0.119355	0.722259	-0.165253	0.868745	0.999568	-0.119355	1. Xmoo1 Sil vs DMSO
CRIM1	Immature Neurons	98.7363	0.0889417	0.346875	0.256409	0.797635	NA	0.0889417	1. Xmoo1 Sil vs DMSO
FEZ2	Immature Neurons	90.9719	-0.679668	0.358899	-1.89376	0.0582574	NA	-0.679668	1. Xmoo1 Sil vs DMSO
STRN	Immature Neurons	107.56	-0.0672471	0.357472	-0.188118	0.850784	NA	-0.0672471	1. Xmoo1 Sil vs DMSO
HEATR5B	Immature Neurons	137.158	-0.115333	0.294069	-0.392196	0.694913	0.999568	-0.115333	1. Xmoo1 Sil vs DMSO
EIF2AK2	Immature Neurons	99.891	-0.494413	0.378862	-1.30499	0.191895	NA	-0.494413	1. Xmoo1 Sil vs DMSO
CEBPZOS	Immature Neurons	107.325	0.2049	0.327647	0.625367	0.53173	NA	0.2049	1. Xmoo1 Sil vs DMSO
CEBPZ	Immature Neurons	105.447	0.343253	0.34003	1.00948	0.312745	NA	0.343253	1. Xmoo1 Sil vs DMSO
NDUFAF7	Immature Neurons	67.3097	0.14015	0.403059	0.347717	0.728053	NA	0.14015	1. Xmoo1 Sil vs DMSO
PRKD3	Immature Neurons	208.538	0.280893	0.253031	1.11011	0.266951	0.999568	0.280893	1. Xmoo1 Sil vs DMSO
CDC42EP3	Immature Neurons	55.0759	-0.301029	0.447225	-0.673105	0.50088	NA	-0.301029	1. Xmoo1 Sil vs DMSO
RMDN2	Immature Neurons	45.7787	0.277881	0.480284	0.578577	0.562875	NA	0.277881	1. Xmoo1 Sil vs DMSO
RMDN2-AS1	Immature Neurons	55.0721	0.0457465	0.505797	0.0904444	0.927934	NA	0.0457465	1. Xmoo1 Sil vs DMSO
ATL2	Immature Neurons	95.0736	0.0442835	0.339426	0.130466	0.896198	NA	0.0442835	1. Xmoo1 Sil vs DMSO
HNRNPLL	Immature Neurons	119.678	0.173539	0.317442	0.54668	0.584598	0.999568	0.173539	1. Xmoo1 Sil vs DMSO
SRSF7	Immature Neurons	113.02	-0.466757	0.331414	-1.40838	0.159019	0.999568	-0.466757	1. Xmoo1 Sil vs DMSO
DHX57	Immature Neurons	110.54	-0.424875	0.342295	-1.24126	0.214511	0.999568	-0.424875	1. Xmoo1 Sil vs DMSO
SOS1	Immature Neurons	463.717	0.129527	0.213112	0.607786	0.543329	0.999568	0.129527	1. Xmoo1 Sil vs DMSO
MAP4K3	Immature Neurons	499.217	0.142537	0.188531	0.756041	0.449624	0.999568	0.142537	1. Xmoo1 Sil vs DMSO
MAP4K3-DT	Immature Neurons	150.849	0.0329658	0.296151	0.111314	0.911367	0.999568	0.0329658	1. Xmoo1 Sil vs DMSO
TMEM178A	Immature Neurons	68.0886	-0.0193394	0.407002	-0.0475166	0.962101	NA	-0.0193394	1. Xmoo1 Sil vs DMSO
THUMPD2	Immature Neurons	94.56	-0.408812	0.360186	-1.135	0.256374	NA	-0.408812	1. Xmoo1 Sil vs DMSO
SLC8A1-AS1	Immature Neurons	520.37	0.211162	0.191883	1.10047	0.271126	0.999568	0.211162	1. Xmoo1 Sil vs DMSO
SLC8A1	Immature Neurons	718.846	0.139768	0.179523	0.77855	0.436245	0.999568	0.139768	1. Xmoo1 Sil vs DMSO
EML4	Immature Neurons	206.379	0.127458	0.256872	0.496193	0.619758	0.999568	0.127458	1. Xmoo1 Sil vs DMSO
MTA3	Immature Neurons	144.016	-0.125567	0.288111	-0.435829	0.662961	0.999568	-0.125567	1. Xmoo1 Sil vs DMSO
THADA	Immature Neurons	159.678	-0.178348	0.30727	-0.580427	0.561626	0.999568	-0.178348	1. Xmoo1 Sil vs DMSO
DYNC2LI1	Immature Neurons	67.0617	-0.344653	0.39819	-0.865549	0.386737	NA	-0.344653	1. Xmoo1 Sil vs DMSO
LRPPRC	Immature Neurons	187.378	-0.0186533	0.261348	-0.0713734	0.943101	0.999568	-0.0186533	1. Xmoo1 Sil vs DMSO
PPM1B	Immature Neurons	194.538	-0.0455514	0.253704	-0.179546	0.857509	0.999568	-0.0455514	1. Xmoo1 Sil vs DMSO
SLC3A1	Immature Neurons	186.897	-0.306535	0.263699	-1.16244	0.245056	0.999568	-0.306535	1. Xmoo1 Sil vs DMSO
PREPL	Immature Neurons	186.077	0.268738	0.306217	0.877607	0.380157	0.999568	0.268738	1. Xmoo1 Sil vs DMSO
CAMKMT	Immature Neurons	155.76	-0.410119	0.295378	-1.38845	0.164999	0.999568	-0.410119	1. Xmoo1 Sil vs DMSO
SRBD1	Immature Neurons	131.331	-0.432592	0.297287	-1.45513	0.145632	0.999568	-0.432592	1. Xmoo1 Sil vs DMSO
PRKCE	Immature Neurons	662.277	0.115755	0.188009	0.615689	0.5381	0.999568	0.115755	1. Xmoo1 Sil vs DMSO
RHOQ	Immature Neurons	93.9326	0.251266	0.346585	0.724978	0.468466	NA	0.251266	1. Xmoo1 Sil vs DMSO
AC018682.1	Immature Neurons	90.3825	0.0355548	0.355747	0.0999442	0.920389	NA	0.0355548	1. Xmoo1 Sil vs DMSO
PIGF	Immature Neurons	93.9091	0.110192	0.363604	0.303055	0.761848	NA	0.110192	1. Xmoo1 Sil vs DMSO
CRIPT	Immature Neurons	81.2624	-0.221942	0.37486	-0.592066	0.553807	NA	-0.221942	1. Xmoo1 Sil vs DMSO
MCFD2	Immature Neurons	57.9401	-0.152628	0.427626	-0.356918	0.721153	NA	-0.152628	1. Xmoo1 Sil vs DMSO
TTC7A	Immature Neurons	81.27	-0.306957	0.370019	-0.829573	0.40678	NA	-0.306957	1. Xmoo1 Sil vs DMSO
CALM2	Immature Neurons	194.824	-0.211491	0.293442	-0.720724	0.471079	0.999568	-0.211491	1. Xmoo1 Sil vs DMSO
EPCAM-DT	Immature Neurons	143.977	0.159808	0.28974	0.551556	0.581252	0.999568	0.159808	1. Xmoo1 Sil vs DMSO
MSH2	Immature Neurons	174.161	0.240204	0.266988	0.899683	0.368289	0.999568	0.240204	1. Xmoo1 Sil vs DMSO
MSH6	Immature Neurons	225.867	-0.0656115	0.243572	-0.269372	0.787643	0.999568	-0.0656115	1. Xmoo1 Sil vs DMSO
FBXO11	Immature Neurons	639.638	-0.00391361	0.176123	-0.0222209	0.982272	0.999568	-0.00391361	1. Xmoo1 Sil vs DMSO
FOXN2	Immature Neurons	420.741	0.216612	0.20586	1.05223	0.292693	0.999568	0.216612	1. Xmoo1 Sil vs DMSO
PPP1R21	Immature Neurons	127.795	-0.0149529	0.302484	-0.0494336	0.960574	0.999568	-0.0149529	1. Xmoo1 Sil vs DMSO
NRXN1	Immature Neurons	7665.94	0.242786	0.134889	1.79989	0.0718776	0.999568	0.242786	1. Xmoo1 Sil vs DMSO
AC068725.1	Immature Neurons	275.287	0.420566	0.229545	1.83217	0.0669256	0.986116	0.420566	1. Xmoo1 Sil vs DMSO
AC009234.1	Immature Neurons	93.3205	0.633247	0.343444	1.84382	0.0652101	NA	0.633247	1. Xmoo1 Sil vs DMSO
AC007682.1	Immature Neurons	109.984	0.174323	0.324668	0.536927	0.591318	NA	0.174323	1. Xmoo1 Sil vs DMSO
AC007402.1	Immature Neurons	376.36	-0.943963	0.593463	-1.5906	0.111699	0.999568	-0.943963	1. Xmoo1 Sil vs DMSO
AC079304.1	Immature Neurons	51.0864	-1.66506	0.583156	-2.85526	0.00430014	NA	-1.66506	1. Xmoo1 Sil vs DMSO
ASB3	Immature Neurons	421.182	-0.105018	0.195902	-0.536075	0.591907	0.999568	-0.105018	1. Xmoo1 Sil vs DMSO
ERLEC1	Immature Neurons	57.1829	0.380724	0.441465	0.862409	0.388463	NA	0.380724	1. Xmoo1 Sil vs DMSO
PSME4	Immature Neurons	252.002	-0.247846	0.234601	-1.05646	0.290758	0.999568	-0.247846	1. Xmoo1 Sil vs DMSO
ACYP2	Immature Neurons	334.392	-0.0452436	0.250487	-0.180623	0.856664	0.999568	-0.0452436	1. Xmoo1 Sil vs DMSO
SPTBN1	Immature Neurons	346.804	0.326428	0.219327	1.48832	0.136667	0.999568	0.326428	1. Xmoo1 Sil vs DMSO
AC092839.1	Immature Neurons	104.475	-0.104469	0.343992	-0.303697	0.761359	NA	-0.104469	1. Xmoo1 Sil vs DMSO
AC093110.1	Immature Neurons	62.1965	0.0293228	0.425843	0.0688581	0.945103	NA	0.0293228	1. Xmoo1 Sil vs DMSO
EML6	Immature Neurons	489.19	0.531234	0.199192	2.66694	0.00765456	0.402626	0.531234	1. Xmoo1 Sil vs DMSO
AC104781.2	Immature Neurons	238.464	0.20312	0.252977	0.802919	0.422021	0.999568	0.20312	1. Xmoo1 Sil vs DMSO
RTN4	Immature Neurons	653.867	-0.0985312	0.17885	-0.550915	0.581692	0.999568	-0.0985312	1. Xmoo1 Sil vs DMSO
CLHC1	Immature Neurons	94.3981	-0.0885399	0.355713	-0.248908	0.803432	NA	-0.0885399	1. Xmoo1 Sil vs DMSO
RPS27A	Immature Neurons	47.9785	0.415246	0.495134	0.838654	0.401664	NA	0.415246	1. Xmoo1 Sil vs DMSO
AC012358.3	Immature Neurons	274.035	0.105358	0.235711	0.446981	0.654889	0.999568	0.105358	1. Xmoo1 Sil vs DMSO
CCDC88A	Immature Neurons	449.62	0.197043	0.197121	0.999605	0.317502	0.999568	0.197043	1. Xmoo1 Sil vs DMSO
CFAP36	Immature Neurons	92.5083	0.0492198	0.344821	0.14274	0.886495	NA	0.0492198	1. Xmoo1 Sil vs DMSO
PPP4R3B	Immature Neurons	161.198	-0.166562	0.287495	-0.579357	0.562348	0.999568	-0.166562	1. Xmoo1 Sil vs DMSO
PNPT1	Immature Neurons	93.4117	0.443902	0.350648	1.26595	0.205531	NA	0.443902	1. Xmoo1 Sil vs DMSO
CCDC85A	Immature Neurons	72.6892	0.35401	0.419616	0.843652	0.398864	NA	0.35401	1. Xmoo1 Sil vs DMSO
LINC01122	Immature Neurons	323.393	-0.057832	0.214839	-0.269188	0.787785	0.999568	-0.057832	1. Xmoo1 Sil vs DMSO
BCL11A	Immature Neurons	95.4125	0.123116	0.340388	0.361692	0.717582	NA	0.123116	1. Xmoo1 Sil vs DMSO
PAPOLG	Immature Neurons	58.5913	-0.190793	0.445584	-0.428187	0.668515	NA	-0.190793	1. Xmoo1 Sil vs DMSO
KIAA1841	Immature Neurons	161.017	0.0564582	0.274434	0.205726	0.837005	0.999568	0.0564582	1. Xmoo1 Sil vs DMSO
USP34	Immature Neurons	728.62	-0.0653475	0.179061	-0.364945	0.715152	0.999568	-0.0653475	1. Xmoo1 Sil vs DMSO
XPO1	Immature Neurons	254.728	0.0121669	0.233037	0.05221	0.958361	0.999568	0.0121669	1. Xmoo1 Sil vs DMSO
CCT4	Immature Neurons	81.4672	0.0469189	0.376376	0.12466	0.900793	NA	0.0469189	1. Xmoo1 Sil vs DMSO
COMMD1	Immature Neurons	235.931	-0.0799106	0.246261	-0.324495	0.745563	0.999568	-0.0799106	1. Xmoo1 Sil vs DMSO
AC018462.1	Immature Neurons	130.041	-0.0119905	0.309994	-0.0386799	0.969146	0.999568	-0.0119905	1. Xmoo1 Sil vs DMSO
EHBP1	Immature Neurons	566.019	0.212357	0.194885	1.08965	0.275866	0.999568	0.212357	1. Xmoo1 Sil vs DMSO
AC092567.1	Immature Neurons	174.513	-0.0286639	0.273086	-0.104963	0.916405	0.999568	-0.0286639	1. Xmoo1 Sil vs DMSO
AC007098.1	Immature Neurons	379.806	0.314768	0.220806	1.42554	0.154002	0.999568	0.314768	1. Xmoo1 Sil vs DMSO
AC009501.3	Immature Neurons	91.3587	0.0406631	0.413786	0.098271	0.921717	NA	0.0406631	1. Xmoo1 Sil vs DMSO
WDPCP	Immature Neurons	403.643	-0.0633607	0.198947	-0.31848	0.750121	0.999568	-0.0633607	1. Xmoo1 Sil vs DMSO
MDH1	Immature Neurons	59.5674	0.107902	0.428443	0.251847	0.801159	NA	0.107902	1. Xmoo1 Sil vs DMSO
UGP2	Immature Neurons	153.613	0.141441	0.28293	0.499914	0.617136	0.999568	0.141441	1. Xmoo1 Sil vs DMSO
VPS54	Immature Neurons	338.31	0.0200747	0.212583	0.0944321	0.924766	0.999568	0.0200747	1. Xmoo1 Sil vs DMSO
PELI1	Immature Neurons	121.288	-0.333198	0.313913	-1.06144	0.288492	0.999568	-0.333198	1. Xmoo1 Sil vs DMSO
AFTPH	Immature Neurons	80.9069	0.115714	0.370455	0.312357	0.754769	NA	0.115714	1. Xmoo1 Sil vs DMSO
SERTAD2	Immature Neurons	67.9747	-0.14057	0.394843	-0.356014	0.72183	NA	-0.14057	1. Xmoo1 Sil vs DMSO
LINC02245	Immature Neurons	169.856	-0.0828647	0.272782	-0.303776	0.761298	0.999568	-0.0828647	1. Xmoo1 Sil vs DMSO
SLC1A4	Immature Neurons	87.5178	0.0553985	0.352271	0.157261	0.875039	NA	0.0553985	1. Xmoo1 Sil vs DMSO
CEP68	Immature Neurons	159.763	-0.100769	0.284286	-0.354462	0.722992	0.999568	-0.100769	1. Xmoo1 Sil vs DMSO
RAB1A	Immature Neurons	260.91	-0.175683	0.249028	-0.705473	0.480516	0.999568	-0.175683	1. Xmoo1 Sil vs DMSO
ACTR2	Immature Neurons	175.245	0.245463	0.264097	0.929443	0.35266	0.999568	0.245463	1. Xmoo1 Sil vs DMSO
SPRED2	Immature Neurons	125.488	0.268816	0.311985	0.861629	0.388892	0.999568	0.268816	1. Xmoo1 Sil vs DMSO
MEIS1	Immature Neurons	662.79	-0.364314	0.180708	-2.01604	0.0437957	0.986116	-0.364314	1. Xmoo1 Sil vs DMSO
C1D	Immature Neurons	65.1194	0.167138	0.401855	0.415917	0.677471	NA	0.167138	1. Xmoo1 Sil vs DMSO
PPP3R1	Immature Neurons	157.401	0.348301	0.290714	1.19809	0.230882	0.999568	0.348301	1. Xmoo1 Sil vs DMSO
CNRIP1	Immature Neurons	55.7885	0.760248	0.436733	1.74076	0.0817253	NA	0.760248	1. Xmoo1 Sil vs DMSO
ANTXR1	Immature Neurons	285.407	0.237585	0.246446	0.964044	0.335024	0.999568	0.237585	1. Xmoo1 Sil vs DMSO
GFPT1	Immature Neurons	116.016	0.588224	0.3186	1.84628	0.0648517	0.986116	0.588224	1. Xmoo1 Sil vs DMSO
AAK1	Immature Neurons	466.343	0.08124	0.193163	0.420577	0.674064	0.999568	0.08124	1. Xmoo1 Sil vs DMSO
GMCL1	Immature Neurons	77.0839	0.0459568	0.377382	0.121778	0.903075	NA	0.0459568	1. Xmoo1 Sil vs DMSO
MXD1	Immature Neurons	109.434	-0.566923	0.32789	-1.729	0.0838089	NA	-0.566923	1. Xmoo1 Sil vs DMSO
PCBP1-AS1	Immature Neurons	265.441	-0.186576	0.228422	-0.816805	0.41404	0.999568	-0.186576	1. Xmoo1 Sil vs DMSO
TIA1	Immature Neurons	156.727	0.0142126	0.275576	0.0515741	0.958868	0.999568	0.0142126	1. Xmoo1 Sil vs DMSO
ADD2	Immature Neurons	147.224	0.173728	0.29413	0.59065	0.554755	0.999568	0.173728	1. Xmoo1 Sil vs DMSO
MPHOSPH10	Immature Neurons	45.3873	0.412575	0.488947	0.843803	0.398779	NA	0.412575	1. Xmoo1 Sil vs DMSO
ZNF638	Immature Neurons	567.865	0.162855	0.190069	0.856824	0.391542	0.999568	0.162855	1. Xmoo1 Sil vs DMSO
EXOC6B	Immature Neurons	1163.37	0.0784076	0.16516	0.474737	0.634974	0.999568	0.0784076	1. Xmoo1 Sil vs DMSO
SFXN5	Immature Neurons	55.7434	0.545153	0.456645	1.19382	0.232547	NA	0.545153	1. Xmoo1 Sil vs DMSO
ALMS1	Immature Neurons	195.911	-0.0416052	0.254048	-0.163769	0.869913	0.999568	-0.0416052	1. Xmoo1 Sil vs DMSO
STAMBP	Immature Neurons	69.6503	-0.151245	0.396685	-0.381271	0.703002	NA	-0.151245	1. Xmoo1 Sil vs DMSO
AC073046.3	Immature Neurons	55.3907	0.0130055	0.459331	0.028314	0.977412	NA	0.0130055	1. Xmoo1 Sil vs DMSO
DGUOK	Immature Neurons	94.6004	0.609254	0.358143	1.70115	0.0889155	NA	0.609254	1. Xmoo1 Sil vs DMSO
TET3	Immature Neurons	188.997	0.427825	0.259422	1.64915	0.0991173	0.999568	0.427825	1. Xmoo1 Sil vs DMSO
MOB1A	Immature Neurons	72.4676	0.183422	0.391888	0.468047	0.639751	NA	0.183422	1. Xmoo1 Sil vs DMSO
MTHFD2	Immature Neurons	50.563	0.0265831	0.480135	0.0553659	0.955847	NA	0.0265831	1. Xmoo1 Sil vs DMSO
SLC4A5	Immature Neurons	96.8849	0.0697014	0.351441	0.19833	0.842787	NA	0.0697014	1. Xmoo1 Sil vs DMSO
DCTN1	Immature Neurons	106.429	0.232832	0.352591	0.660345	0.509033	NA	0.232832	1. Xmoo1 Sil vs DMSO
AC005041.5	Immature Neurons	61.5896	0.280299	0.428358	0.654356	0.512882	NA	0.280299	1. Xmoo1 Sil vs DMSO
TACR1	Immature Neurons	74.0589	0.385943	0.38479	1.003	0.315863	NA	0.385943	1. Xmoo1 Sil vs DMSO
MRPL19	Immature Neurons	102.142	0.225822	0.330033	0.684241	0.493823	NA	0.225822	1. Xmoo1 Sil vs DMSO
GCFC2	Immature Neurons	173.256	0.206816	0.266243	0.776792	0.437282	0.999568	0.206816	1. Xmoo1 Sil vs DMSO
LRRTM4	Immature Neurons	617.348	-0.232495	0.524371	-0.44338	0.657491	0.999568	-0.232495	1. Xmoo1 Sil vs DMSO
AC079117.1	Immature Neurons	54.6381	-0.0688478	0.540662	-0.12734	0.898671	NA	-0.0688478	1. Xmoo1 Sil vs DMSO
CTNNA2	Immature Neurons	2680.44	0.0378061	0.142632	0.265061	0.790963	0.999568	0.0378061	1. Xmoo1 Sil vs DMSO
AC016716.2	Immature Neurons	69.2654	0.00510166	0.390943	0.0130496	0.989588	NA	0.00510166	1. Xmoo1 Sil vs DMSO
LRRTM1	Immature Neurons	60.4581	0.15606	0.429336	0.363492	0.716238	NA	0.15606	1. Xmoo1 Sil vs DMSO
AC008067.1	Immature Neurons	143.96	-0.266534	0.299982	-0.8885	0.374272	0.999568	-0.266534	1. Xmoo1 Sil vs DMSO
SUCLG1	Immature Neurons	56.4723	0.0584393	0.487475	0.119882	0.904577	NA	0.0584393	1. Xmoo1 Sil vs DMSO
TMSB10	Immature Neurons	71.5802	0.824557	0.529148	1.55827	0.119169	NA	0.824557	1. Xmoo1 Sil vs DMSO
AC022210.2	Immature Neurons	137.73	0.164935	0.293471	0.562016	0.574105	0.999568	0.164935	1. Xmoo1 Sil vs DMSO
KCMF1	Immature Neurons	150.603	-0.221076	0.288756	-0.765617	0.443904	0.999568	-0.221076	1. Xmoo1 Sil vs DMSO
TCF7L1	Immature Neurons	86.904	-1.94831	0.93636	-2.08073	0.0374586	NA	-1.94831	1. Xmoo1 Sil vs DMSO
ELMOD3	Immature Neurons	51.9835	-0.604942	0.448299	-1.34942	0.177203	NA	-0.604942	1. Xmoo1 Sil vs DMSO
MAT2A	Immature Neurons	93.8919	-0.284	0.375773	-0.755774	0.449785	NA	-0.284	1. Xmoo1 Sil vs DMSO
POLR1A	Immature Neurons	56.5276	-0.248966	0.434119	-0.573498	0.566308	NA	-0.248966	1. Xmoo1 Sil vs DMSO
PTCD3	Immature Neurons	91.6168	-0.233087	0.368824	-0.631972	0.527405	NA	-0.233087	1. Xmoo1 Sil vs DMSO
IMMT	Immature Neurons	96.0881	-0.219875	0.346228	-0.635058	0.525391	NA	-0.219875	1. Xmoo1 Sil vs DMSO
REEP1	Immature Neurons	131.345	0.254702	0.324218	0.78559	0.432108	0.999568	0.254702	1. Xmoo1 Sil vs DMSO
KDM3A	Immature Neurons	59.5213	-0.118556	0.425901	-0.278364	0.780733	NA	-0.118556	1. Xmoo1 Sil vs DMSO
CHMP3	Immature Neurons	59.2458	-0.216157	0.421742	-0.512535	0.608277	NA	-0.216157	1. Xmoo1 Sil vs DMSO
AC015971.1	Immature Neurons	89.0571	0.269953	0.360702	0.74841	0.454213	NA	0.269953	1. Xmoo1 Sil vs DMSO
RMND5A	Immature Neurons	69.5367	0.0456703	0.402314	0.113519	0.909619	NA	0.0456703	1. Xmoo1 Sil vs DMSO
EIF2AK3	Immature Neurons	94.2326	0.516318	0.352856	1.46325	0.143398	NA	0.516318	1. Xmoo1 Sil vs DMSO
MRPS5	Immature Neurons	144.251	0.144921	0.299575	0.483756	0.628559	0.999568	0.144921	1. Xmoo1 Sil vs DMSO
AC092835.1	Immature Neurons	126.378	0.303397	0.30097	1.00806	0.313424	0.999568	0.303397	1. Xmoo1 Sil vs DMSO
LINC00342	Immature Neurons	352.35	-0.126537	0.223487	-0.566195	0.571261	0.999568	-0.126537	1. Xmoo1 Sil vs DMSO
ANKRD36C	Immature Neurons	433.73	0.10108	0.202564	0.499005	0.617776	0.999568	0.10108	1. Xmoo1 Sil vs DMSO
CIAO1	Immature Neurons	94.34	-0.199091	0.34248	-0.581321	0.561024	NA	-0.199091	1. Xmoo1 Sil vs DMSO
SNRNP200	Immature Neurons	141.999	-0.0738843	0.310549	-0.237915	0.811947	0.999568	-0.0738843	1. Xmoo1 Sil vs DMSO
KANSL3	Immature Neurons	61.4877	0.0897901	0.41216	0.217853	0.827544	NA	0.0897901	1. Xmoo1 Sil vs DMSO
ANKRD23	Immature Neurons	68.049	-0.415984	0.4515	-0.921337	0.356875	NA	-0.415984	1. Xmoo1 Sil vs DMSO
ANKRD36	Immature Neurons	266.247	-0.0418425	0.230712	-0.181362	0.856083	0.999568	-0.0418425	1. Xmoo1 Sil vs DMSO
AC092683.1	Immature Neurons	80.5716	-0.485779	0.368586	-1.31796	0.187519	NA	-0.485779	1. Xmoo1 Sil vs DMSO
ANKRD36B	Immature Neurons	147.305	0.13375	0.289281	0.462352	0.643829	0.999568	0.13375	1. Xmoo1 Sil vs DMSO
TMEM131	Immature Neurons	354.622	0.137147	0.221262	0.619838	0.535364	0.999568	0.137147	1. Xmoo1 Sil vs DMSO
INPP4A	Immature Neurons	216.069	0.0149156	0.243281	0.0613102	0.951112	0.999568	0.0149156	1. Xmoo1 Sil vs DMSO
MGAT4A	Immature Neurons	77.6418	0.312372	0.395276	0.790262	0.429375	NA	0.312372	1. Xmoo1 Sil vs DMSO
TSGA10	Immature Neurons	50.2243	0.821488	0.457866	1.79417	0.0727863	NA	0.821488	1. Xmoo1 Sil vs DMSO
AC079447.1	Immature Neurons	186.3	-0.420114	0.267843	-1.56851	0.116762	0.999568	-0.420114	1. Xmoo1 Sil vs DMSO
LYG2	Immature Neurons	50.1591	-0.809758	0.482462	-1.67838	0.093272	NA	-0.809758	1. Xmoo1 Sil vs DMSO
LYG1	Immature Neurons	53.7665	0.25483	0.443057	0.575164	0.565181	NA	0.25483	1. Xmoo1 Sil vs DMSO
EIF5B	Immature Neurons	146.603	-0.289513	0.296799	-0.97545	0.329337	0.999568	-0.289513	1. Xmoo1 Sil vs DMSO
REV1	Immature Neurons	189.817	0.0451667	0.267326	0.168957	0.86583	0.999568	0.0451667	1. Xmoo1 Sil vs DMSO
AFF3	Immature Neurons	1667.17	-0.141892	0.144832	-0.979699	0.327235	0.999568	-0.141892	1. Xmoo1 Sil vs DMSO
LONRF2	Immature Neurons	85.5443	0.123327	0.364514	0.338332	0.735113	NA	0.123327	1. Xmoo1 Sil vs DMSO
RPL31	Immature Neurons	70.7106	0.225947	0.41439	0.545252	0.585581	NA	0.225947	1. Xmoo1 Sil vs DMSO
TBC1D8	Immature Neurons	134.15	0.0256755	0.303617	0.0845654	0.932607	0.999568	0.0256755	1. Xmoo1 Sil vs DMSO
CNOT11	Immature Neurons	54.5516	0.385861	0.446886	0.863444	0.387894	NA	0.385861	1. Xmoo1 Sil vs DMSO
RNF149	Immature Neurons	116.012	0.0991047	0.331763	0.298721	0.765153	0.999568	0.0991047	1. Xmoo1 Sil vs DMSO
MAP4K4	Immature Neurons	844.865	-0.0713755	0.164716	-0.433325	0.664779	0.999568	-0.0713755	1. Xmoo1 Sil vs DMSO
LINC01102	Immature Neurons	50.7373	-0.477788	0.451349	-1.05858	0.289792	NA	-0.477788	1. Xmoo1 Sil vs DMSO
PANTR1	Immature Neurons	568.614	-0.318189	0.231372	-1.37523	0.16906	0.999568	-0.318189	1. Xmoo1 Sil vs DMSO
AC018730.1	Immature Neurons	73.6859	-0.277263	0.457028	-0.606666	0.544073	NA	-0.277263	1. Xmoo1 Sil vs DMSO
POU3F3	Immature Neurons	94.8485	-0.745806	0.350188	-2.12973	0.0331939	NA	-0.745806	1. Xmoo1 Sil vs DMSO
MRPS9	Immature Neurons	90.9657	0.141237	0.36522	0.386718	0.698965	NA	0.141237	1. Xmoo1 Sil vs DMSO
NCK2	Immature Neurons	108.039	-0.0014009	0.340715	-0.00411165	0.996719	NA	-0.0014009	1. Xmoo1 Sil vs DMSO
AC009505.1	Immature Neurons	68.187	-0.0237079	0.397176	-0.0596912	0.952402	NA	-0.0237079	1. Xmoo1 Sil vs DMSO
UXS1	Immature Neurons	80.4346	0.451624	0.401473	1.12492	0.260624	NA	0.451624	1. Xmoo1 Sil vs DMSO
ST6GAL2	Immature Neurons	110.577	-0.268943	0.351186	-0.765814	0.443787	0.999568	-0.268943	1. Xmoo1 Sil vs DMSO
GCC2	Immature Neurons	123.436	-0.145861	0.305969	-0.476718	0.633563	0.999568	-0.145861	1. Xmoo1 Sil vs DMSO
LIMS1	Immature Neurons	158.204	0.00870152	0.27486	0.0316581	0.974745	0.999568	0.00870152	1. Xmoo1 Sil vs DMSO
RANBP2	Immature Neurons	134.375	0.206386	0.31818	0.648644	0.516568	0.999568	0.206386	1. Xmoo1 Sil vs DMSO
CCDC138	Immature Neurons	113.461	0.348855	0.325563	1.07155	0.283924	0.999568	0.348855	1. Xmoo1 Sil vs DMSO
SH3RF3	Immature Neurons	116.995	-0.893916	0.343038	-2.60588	0.00916382	0.448758	-0.893916	1. Xmoo1 Sil vs DMSO
SEPTIN10	Immature Neurons	65.4248	0.145131	0.413658	0.350848	0.725702	NA	0.145131	1. Xmoo1 Sil vs DMSO
ANAPC1	Immature Neurons	71.3177	-0.184698	0.388631	-0.475254	0.634606	NA	-0.184698	1. Xmoo1 Sil vs DMSO
TMEM87B	Immature Neurons	78.1468	0.3726	0.37132	1.00345	0.315645	NA	0.3726	1. Xmoo1 Sil vs DMSO
ZC3H8	Immature Neurons	105.085	0.242598	0.326417	0.743214	0.457352	NA	0.242598	1. Xmoo1 Sil vs DMSO
ZC3H6	Immature Neurons	103.179	0.42526	0.329585	1.29029	0.19695	NA	0.42526	1. Xmoo1 Sil vs DMSO
TTL	Immature Neurons	68.5358	-0.0380404	0.405712	-0.0937621	0.925298	NA	-0.0380404	1. Xmoo1 Sil vs DMSO
RABL2A	Immature Neurons	39.6428	-0.0749639	0.556762	-0.134643	0.892894	NA	-0.0749639	1. Xmoo1 Sil vs DMSO
SLC35F5	Immature Neurons	189.61	0.326497	0.267827	1.21906	0.222822	0.999568	0.326497	1. Xmoo1 Sil vs DMSO
ACTR3	Immature Neurons	133.827	-0.256829	0.351427	-0.730819	0.46489	0.999568	-0.256829	1. Xmoo1 Sil vs DMSO
DPP10	Immature Neurons	1015.66	0.53518	0.562013	0.952255	0.340968	0.999568	0.53518	1. Xmoo1 Sil vs DMSO
DDX18	Immature Neurons	135.273	0.15955	0.294089	0.542523	0.587458	0.999568	0.15955	1. Xmoo1 Sil vs DMSO
CCDC93	Immature Neurons	133.532	0.0545092	0.307957	0.177003	0.859506	0.999568	0.0545092	1. Xmoo1 Sil vs DMSO
PTPN4	Immature Neurons	302.452	0.11084	0.216481	0.51201	0.608644	0.999568	0.11084	1. Xmoo1 Sil vs DMSO
EPB41L5	Immature Neurons	228.099	-0.0116095	0.278945	-0.0416194	0.966802	0.999568	-0.0116095	1. Xmoo1 Sil vs DMSO
GLI2	Immature Neurons	78.1576	-0.339756	0.428454	-0.792981	0.427789	NA	-0.339756	1. Xmoo1 Sil vs DMSO
CLASP1	Immature Neurons	558.619	0.0576426	0.190207	0.303052	0.76185	0.999568	0.0576426	1. Xmoo1 Sil vs DMSO
NIFK-AS1	Immature Neurons	117.549	0.044273	0.348794	0.126932	0.898994	0.999568	0.044273	1. Xmoo1 Sil vs DMSO
CNTNAP5	Immature Neurons	237.128	0.008296	0.256993	0.0322811	0.974248	0.999568	0.008296	1. Xmoo1 Sil vs DMSO
ERCC3	Immature Neurons	74.1071	0.161413	0.384662	0.419622	0.674762	NA	0.161413	1. Xmoo1 Sil vs DMSO
AC068282.1	Immature Neurons	341.513	0.106163	0.211492	0.501972	0.615687	0.999568	0.106163	1. Xmoo1 Sil vs DMSO
MAP3K2	Immature Neurons	230.256	0.0239382	0.246491	0.097116	0.922634	0.999568	0.0239382	1. Xmoo1 Sil vs DMSO
IWS1	Immature Neurons	97.0861	-0.00841123	0.339457	-0.0247785	0.980232	NA	-0.00841123	1. Xmoo1 Sil vs DMSO
AC010976.1	Immature Neurons	115.343	-0.397831	0.324851	-1.22466	0.220705	0.999568	-0.397831	1. Xmoo1 Sil vs DMSO
WDR33	Immature Neurons	281.234	0.115802	0.23113	0.501026	0.616353	0.999568	0.115802	1. Xmoo1 Sil vs DMSO
SAP130	Immature Neurons	112.019	-0.159677	0.318483	-0.501365	0.616114	0.999568	-0.159677	1. Xmoo1 Sil vs DMSO
UGGT1	Immature Neurons	83.1925	-0.59068	0.369292	-1.59949	0.109711	NA	-0.59068	1. Xmoo1 Sil vs DMSO
HS6ST1	Immature Neurons	63.8889	-0.247188	0.41498	-0.595663	0.5514	NA	-0.247188	1. Xmoo1 Sil vs DMSO
SMPD4	Immature Neurons	60.8927	-0.409821	0.421129	-0.973148	0.33048	NA	-0.409821	1. Xmoo1 Sil vs DMSO
ARHGEF4	Immature Neurons	52.1691	-0.793377	0.464907	-1.70653	0.0879099	NA	-0.793377	1. Xmoo1 Sil vs DMSO
FAM168B	Immature Neurons	157.622	-0.257836	0.294828	-0.87453	0.38183	0.999568	-0.257836	1. Xmoo1 Sil vs DMSO
NCKAP5	Immature Neurons	1092.21	0.067179	0.16773	0.400518	0.688775	0.999568	0.067179	1. Xmoo1 Sil vs DMSO
AC010974.2	Immature Neurons	293.309	-0.0698689	0.230164	-0.303562	0.761462	0.999568	-0.0698689	1. Xmoo1 Sil vs DMSO
NCKAP5-AS1	Immature Neurons	84.9619	-0.344204	0.406073	-0.84764	0.396638	NA	-0.344204	1. Xmoo1 Sil vs DMSO
NCKAP5-AS2	Immature Neurons	50.5546	-0.583455	0.465359	-1.25377	0.209925	NA	-0.583455	1. Xmoo1 Sil vs DMSO
MGAT5	Immature Neurons	358.985	-0.273473	0.21406	-1.27755	0.201406	0.999568	-0.273473	1. Xmoo1 Sil vs DMSO
TMEM163	Immature Neurons	423.818	-0.0816233	0.211521	-0.385888	0.69958	0.999568	-0.0816233	1. Xmoo1 Sil vs DMSO
CCNT2-AS1	Immature Neurons	94.2199	-0.402717	0.35998	-1.11872	0.263259	NA	-0.402717	1. Xmoo1 Sil vs DMSO
ACMSD	Immature Neurons	126.151	-0.24329	0.338963	-0.717748	0.472913	0.999568	-0.24329	1. Xmoo1 Sil vs DMSO
CCNT2	Immature Neurons	180.611	-0.126428	0.287695	-0.439453	0.660333	0.999568	-0.126428	1. Xmoo1 Sil vs DMSO
RAB3GAP1	Immature Neurons	169.239	-0.274627	0.269888	-1.01756	0.308887	0.999568	-0.274627	1. Xmoo1 Sil vs DMSO
ZRANB3	Immature Neurons	223.436	-0.0660521	0.257686	-0.256328	0.797698	0.999568	-0.0660521	1. Xmoo1 Sil vs DMSO
R3HDM1	Immature Neurons	398.424	-0.0713532	0.200125	-0.356544	0.721433	0.999568	-0.0713532	1. Xmoo1 Sil vs DMSO
UBXN4	Immature Neurons	297.735	0.261177	0.226787	1.15164	0.249468	0.999568	0.261177	1. Xmoo1 Sil vs DMSO
DARS	Immature Neurons	103.785	0.151817	0.344855	0.440235	0.659767	NA	0.151817	1. Xmoo1 Sil vs DMSO
SPOPL	Immature Neurons	90.876	0.0614158	0.354032	0.173475	0.862278	NA	0.0614158	1. Xmoo1 Sil vs DMSO
LRP1B	Immature Neurons	1173.5	-0.53183	0.162497	-3.27286	0.00106466	0.114365	-0.53183	1. Xmoo1 Sil vs DMSO
AC016910.1	Immature Neurons	98.0273	-0.236965	0.396195	-0.598104	0.549771	NA	-0.236965	1. Xmoo1 Sil vs DMSO
GTDC1	Immature Neurons	371.038	0.146622	0.208678	0.702624	0.48229	0.999568	0.146622	1. Xmoo1 Sil vs DMSO
ZEB2	Immature Neurons	396.327	0.115951	0.203361	0.570173	0.568561	0.999568	0.115951	1. Xmoo1 Sil vs DMSO
ACVR2A	Immature Neurons	511.356	-0.0340753	0.205155	-0.166095	0.868082	0.999568	-0.0340753	1. Xmoo1 Sil vs DMSO
AC009480.1	Immature Neurons	56.5715	0.150505	0.42805	0.351606	0.725134	NA	0.150505	1. Xmoo1 Sil vs DMSO
ORC4	Immature Neurons	337.625	-0.116438	0.209464	-0.555886	0.578289	0.999568	-0.116438	1. Xmoo1 Sil vs DMSO
MBD5	Immature Neurons	1407.67	-0.0125212	0.156588	-0.0799626	0.936267	0.999568	-0.0125212	1. Xmoo1 Sil vs DMSO
EPC2	Immature Neurons	155.292	-0.0423218	0.278741	-0.151832	0.87932	0.999568	-0.0423218	1. Xmoo1 Sil vs DMSO
AC105402.3	Immature Neurons	295.303	-0.226471	0.225981	-1.00217	0.316262	0.999568	-0.226471	1. Xmoo1 Sil vs DMSO
KIF5C	Immature Neurons	506.042	0.0599528	0.194374	0.308441	0.757747	0.999568	0.0599528	1. Xmoo1 Sil vs DMSO
AC105402.4	Immature Neurons	55.5922	0.143808	0.447399	0.321431	0.747884	NA	0.143808	1. Xmoo1 Sil vs DMSO
LYPD6	Immature Neurons	61.7082	0.016022	0.461233	0.0347373	0.972289	NA	0.016022	1. Xmoo1 Sil vs DMSO
MMADHC	Immature Neurons	50.3677	0.245887	0.470417	0.522701	0.601183	NA	0.245887	1. Xmoo1 Sil vs DMSO
AC007364.1	Immature Neurons	65.289	0.143126	0.420577	0.340309	0.733624	NA	0.143126	1. Xmoo1 Sil vs DMSO
RND3	Immature Neurons	215.129	-0.129464	0.258901	-0.500053	0.617038	0.999568	-0.129464	1. Xmoo1 Sil vs DMSO
RIF1	Immature Neurons	175.051	0.369961	0.264028	1.40122	0.161149	0.999568	0.369961	1. Xmoo1 Sil vs DMSO
NEB	Immature Neurons	70.2086	0.00831886	0.424478	0.0195979	0.984364	NA	0.00831886	1. Xmoo1 Sil vs DMSO
ARL5A	Immature Neurons	69.4812	0.290321	0.405912	0.71523	0.474467	NA	0.290321	1. Xmoo1 Sil vs DMSO
CACNB4	Immature Neurons	399.145	0.337156	0.211136	1.59686	0.110296	0.999568	0.337156	1. Xmoo1 Sil vs DMSO
STAM2	Immature Neurons	82.0658	-0.0373933	0.378744	-0.0987299	0.921353	NA	-0.0373933	1. Xmoo1 Sil vs DMSO
FMNL2	Immature Neurons	944.813	0.00526033	0.163771	0.03212	0.974376	0.999568	0.00526033	1. Xmoo1 Sil vs DMSO
PRPF40A	Immature Neurons	248.393	0.338859	0.23454	1.44478	0.14852	0.999568	0.338859	1. Xmoo1 Sil vs DMSO
ARL6IP6	Immature Neurons	64.5737	0.46125	0.447735	1.03018	0.302923	NA	0.46125	1. Xmoo1 Sil vs DMSO
GALNT13	Immature Neurons	259.431	-0.00158697	0.265822	-0.00597003	0.995237	0.999568	-0.00158697	1. Xmoo1 Sil vs DMSO
KCNJ3	Immature Neurons	133.875	0.624849	0.345246	1.80986	0.070317	0.999568	0.624849	1. Xmoo1 Sil vs DMSO
LINC01876	Immature Neurons	683.527	0.191484	0.189351	1.01127	0.311888	0.999568	0.191484	1. Xmoo1 Sil vs DMSO
UPP2	Immature Neurons	102.227	-0.257353	0.362014	-0.710892	0.477151	NA	-0.257353	1. Xmoo1 Sil vs DMSO
PKP4	Immature Neurons	148.658	0.289874	0.306776	0.944903	0.344709	0.999568	0.289874	1. Xmoo1 Sil vs DMSO
TANC1	Immature Neurons	58.2311	-0.274724	0.466076	-0.58944	0.555566	NA	-0.274724	1. Xmoo1 Sil vs DMSO
WDSUB1	Immature Neurons	55.9769	0.126568	0.444349	0.284839	0.775767	NA	0.126568	1. Xmoo1 Sil vs DMSO
BAZ2B	Immature Neurons	945.422	-0.237258	0.165717	-1.43171	0.152228	0.999568	-0.237258	1. Xmoo1 Sil vs DMSO
AC008277.1	Immature Neurons	110.423	-0.34503	0.343638	-1.00405	0.315354	0.999568	-0.34503	1. Xmoo1 Sil vs DMSO
MARCH7	Immature Neurons	214.227	0.123092	0.273454	0.450138	0.652611	0.999568	0.123092	1. Xmoo1 Sil vs DMSO
CD302	Immature Neurons	147.341	0.0672178	0.290564	0.231335	0.817054	0.999568	0.0672178	1. Xmoo1 Sil vs DMSO
TANK	Immature Neurons	110.997	-0.00267663	0.334957	-0.00799096	0.993624	0.999568	-0.00267663	1. Xmoo1 Sil vs DMSO
PSMD14	Immature Neurons	128.714	-0.103587	0.307604	-0.336756	0.736301	0.999568	-0.103587	1. Xmoo1 Sil vs DMSO
SLC4A10	Immature Neurons	605.792	0.131444	0.190272	0.690824	0.489676	0.999568	0.131444	1. Xmoo1 Sil vs DMSO
GCA	Immature Neurons	51.7322	-0.0828222	0.445976	-0.18571	0.852672	NA	-0.0828222	1. Xmoo1 Sil vs DMSO
KCNH7	Immature Neurons	1534.67	0.268784	0.197445	1.36131	0.173415	0.999568	0.268784	1. Xmoo1 Sil vs DMSO
AC011900.1	Immature Neurons	387.737	-0.0198325	0.221871	-0.0893874	0.928774	0.999568	-0.0198325	1. Xmoo1 Sil vs DMSO
FIGN	Immature Neurons	194.467	-0.395877	0.260607	-1.51906	0.128748	0.999568	-0.395877	1. Xmoo1 Sil vs DMSO
AC019197.1	Immature Neurons	296.414	-0.0641288	0.247147	-0.259476	0.795268	0.999568	-0.0641288	1. Xmoo1 Sil vs DMSO
SCN3A	Immature Neurons	298.742	-0.0341052	0.246718	-0.138236	0.890054	0.999568	-0.0341052	1. Xmoo1 Sil vs DMSO
SCN2A	Immature Neurons	113.903	0.218903	0.338055	0.647537	0.517285	0.999568	0.218903	1. Xmoo1 Sil vs DMSO
CSRNP3	Immature Neurons	680.695	0.213253	0.172523	1.23608	0.216427	0.999568	0.213253	1. Xmoo1 Sil vs DMSO
TTC21B	Immature Neurons	132.527	0.222933	0.301663	0.739015	0.459898	0.999568	0.222933	1. Xmoo1 Sil vs DMSO
TTC21B-AS1	Immature Neurons	92.2202	0.23985	0.391154	0.613185	0.539754	NA	0.23985	1. Xmoo1 Sil vs DMSO
SCN1A-AS1	Immature Neurons	231.482	-0.364221	0.240495	-1.51446	0.129909	0.999568	-0.364221	1. Xmoo1 Sil vs DMSO
SCN1A	Immature Neurons	119.533	-0.522822	0.323	-1.61864	0.105524	0.999568	-0.522822	1. Xmoo1 Sil vs DMSO
AC073050.1	Immature Neurons	290.926	-0.356318	0.231634	-1.53828	0.123981	0.999568	-0.356318	1. Xmoo1 Sil vs DMSO
STK39	Immature Neurons	309.102	-0.140695	0.233899	-0.601519	0.547495	0.999568	-0.140695	1. Xmoo1 Sil vs DMSO
CERS6	Immature Neurons	985.29	0.130151	0.159957	0.813664	0.415837	0.999568	0.130151	1. Xmoo1 Sil vs DMSO
FASTKD1	Immature Neurons	86.6021	0.358124	0.3547	1.00965	0.312662	NA	0.358124	1. Xmoo1 Sil vs DMSO
PPIG	Immature Neurons	175.984	0.495627	0.266004	1.86323	0.0624294	0.986116	0.495627	1. Xmoo1 Sil vs DMSO
KLHL23	Immature Neurons	359.198	0.0184251	0.213018	0.0864956	0.931072	0.999568	0.0184251	1. Xmoo1 Sil vs DMSO
SSB	Immature Neurons	101.526	0.544243	0.359228	1.51504	0.129764	NA	0.544243	1. Xmoo1 Sil vs DMSO
UBR3	Immature Neurons	565.395	0.22796	0.187888	1.21327	0.225026	0.999568	0.22796	1. Xmoo1 Sil vs DMSO
MYO3B	Immature Neurons	63.2268	-0.512975	0.417557	-1.22852	0.219254	NA	-0.512975	1. Xmoo1 Sil vs DMSO
AC007405.1	Immature Neurons	110.658	0.336284	0.388885	0.86474	0.387182	0.999568	0.336284	1. Xmoo1 Sil vs DMSO
ERICH2	Immature Neurons	103.224	-0.0611561	0.357641	-0.170999	0.864225	NA	-0.0611561	1. Xmoo1 Sil vs DMSO
GAD1	Immature Neurons	419.882	0.210755	0.244247	0.862874	0.388207	0.999568	0.210755	1. Xmoo1 Sil vs DMSO
TLK1	Immature Neurons	293.828	0.202831	0.242099	0.8378	0.402143	0.999568	0.202831	1. Xmoo1 Sil vs DMSO
METTL8	Immature Neurons	74.5565	0.21479	0.389217	0.551852	0.58105	NA	0.21479	1. Xmoo1 Sil vs DMSO
DCAF17	Immature Neurons	49.7969	0.285675	0.467079	0.611621	0.540789	NA	0.285675	1. Xmoo1 Sil vs DMSO
DYNC1I2	Immature Neurons	382.6	-0.143004	0.209181	-0.683637	0.494204	0.999568	-0.143004	1. Xmoo1 Sil vs DMSO
SLC25A12	Immature Neurons	275.1	0.0629788	0.223891	0.281292	0.778486	0.999568	0.0629788	1. Xmoo1 Sil vs DMSO
HAT1	Immature Neurons	44.7064	-0.148327	0.52702	-0.281444	0.77837	NA	-0.148327	1. Xmoo1 Sil vs DMSO
RAPGEF4	Immature Neurons	67.3892	0.2614	0.455315	0.574108	0.565895	NA	0.2614	1. Xmoo1 Sil vs DMSO
MAP3K20	Immature Neurons	46.2685	0.210039	0.516927	0.406322	0.684506	NA	0.210039	1. Xmoo1 Sil vs DMSO
SP3	Immature Neurons	176.953	0.0958425	0.282959	0.338715	0.734824	0.999568	0.0958425	1. Xmoo1 Sil vs DMSO
OLA1	Immature Neurons	394.129	0.354934	0.221439	1.60285	0.108967	0.999568	0.354934	1. Xmoo1 Sil vs DMSO
CIR1	Immature Neurons	112.55	-0.299709	0.320561	-0.934951	0.349814	0.999568	-0.299709	1. Xmoo1 Sil vs DMSO
SCRN3	Immature Neurons	92.4367	0.202053	0.34967	0.577841	0.563371	NA	0.202053	1. Xmoo1 Sil vs DMSO
GPR155	Immature Neurons	112.825	-0.424709	0.32744	-1.29706	0.194611	0.999568	-0.424709	1. Xmoo1 Sil vs DMSO
AC010894.3	Immature Neurons	91.3604	0.23777	0.3912	0.607796	0.543323	NA	0.23777	1. Xmoo1 Sil vs DMSO
WIPF1	Immature Neurons	54.6968	0.406407	0.471745	0.861497	0.388964	NA	0.406407	1. Xmoo1 Sil vs DMSO
CHN1	Immature Neurons	241.839	-0.067877	0.262646	-0.258435	0.796071	0.999568	-0.067877	1. Xmoo1 Sil vs DMSO
ATF2	Immature Neurons	172.48	0.290095	0.282149	1.02816	0.303874	0.999568	0.290095	1. Xmoo1 Sil vs DMSO
LNPK	Immature Neurons	144.37	0.136458	0.303103	0.450204	0.652564	0.999568	0.136458	1. Xmoo1 Sil vs DMSO
MTX2	Immature Neurons	140.439	-0.000954684	0.291321	-0.00327709	0.997385	0.999568	-0.000954684	1. Xmoo1 Sil vs DMSO
HNRNPA3	Immature Neurons	307.894	0.135779	0.219029	0.619914	0.535314	0.999568	0.135779	1. Xmoo1 Sil vs DMSO
NFE2L2	Immature Neurons	155.5	-0.137948	0.301855	-0.457001	0.64767	0.999568	-0.137948	1. Xmoo1 Sil vs DMSO
AGPS	Immature Neurons	110.135	-0.117564	0.31974	-0.367687	0.713107	0.999568	-0.117564	1. Xmoo1 Sil vs DMSO
OSBPL6	Immature Neurons	200.624	0.0824662	0.269714	0.305754	0.759792	0.999568	0.0824662	1. Xmoo1 Sil vs DMSO
PRKRA	Immature Neurons	71.3435	-0.168107	0.385884	-0.435642	0.663097	NA	-0.168107	1. Xmoo1 Sil vs DMSO
PLEKHA3	Immature Neurons	45.8096	0.0190828	0.474579	0.04021	0.967926	NA	0.0190828	1. Xmoo1 Sil vs DMSO
TTN-AS1	Immature Neurons	154.573	-0.170192	0.307369	-0.553705	0.579781	0.999568	-0.170192	1. Xmoo1 Sil vs DMSO
TTN	Immature Neurons	376.48	-0.225899	0.20782	-1.08699	0.27704	0.999568	-0.225899	1. Xmoo1 Sil vs DMSO
SESTD1	Immature Neurons	324.499	0.265459	0.220058	1.20631	0.227696	0.999568	0.265459	1. Xmoo1 Sil vs DMSO
ZNF385B	Immature Neurons	479.574	0.361847	0.211263	1.71278	0.0867524	0.999568	0.361847	1. Xmoo1 Sil vs DMSO
CWC22	Immature Neurons	52.5935	1.117	0.451867	2.47196	0.0134375	NA	1.117	1. Xmoo1 Sil vs DMSO
UBE2E3	Immature Neurons	454.643	-0.0603258	0.194031	-0.310907	0.755871	0.999568	-0.0603258	1. Xmoo1 Sil vs DMSO
ITPRID2	Immature Neurons	70.2317	0.696017	0.399376	1.74276	0.0813753	NA	0.696017	1. Xmoo1 Sil vs DMSO
PDE1A	Immature Neurons	359.984	0.102959	0.214049	0.481009	0.63051	0.999568	0.102959	1. Xmoo1 Sil vs DMSO
DNAJC10	Immature Neurons	99.1038	-0.0114093	0.340521	-0.0335055	0.973271	NA	-0.0114093	1. Xmoo1 Sil vs DMSO
NCKAP1	Immature Neurons	325.013	0.100475	0.211286	0.475539	0.634403	0.999568	0.100475	1. Xmoo1 Sil vs DMSO
ZNF804A	Immature Neurons	634.742	0.292335	0.180644	1.6183	0.105599	0.999568	0.292335	1. Xmoo1 Sil vs DMSO
AC009315.1	Immature Neurons	550.101	0.0307185	0.189823	0.161827	0.871442	0.999568	0.0307185	1. Xmoo1 Sil vs DMSO
FSIP2-AS1	Immature Neurons	1302.07	-0.0148077	0.154584	-0.0957906	0.923687	0.999568	-0.0148077	1. Xmoo1 Sil vs DMSO
FSIP2	Immature Neurons	721.505	-0.0636355	0.179037	-0.355433	0.722265	0.999568	-0.0636355	1. Xmoo1 Sil vs DMSO
LINC01473	Immature Neurons	293.537	0.134584	0.249	0.540497	0.588854	0.999568	0.134584	1. Xmoo1 Sil vs DMSO
ZC3H15	Immature Neurons	104.926	0.166598	0.336085	0.495701	0.620105	NA	0.166598	1. Xmoo1 Sil vs DMSO
ITGAV	Immature Neurons	82.5162	0.693329	0.377468	1.83679	0.0662414	NA	0.693329	1. Xmoo1 Sil vs DMSO
AC017101.1	Immature Neurons	109.986	0.0213472	0.322012	0.0662932	0.947144	NA	0.0213472	1. Xmoo1 Sil vs DMSO
FAM171B	Immature Neurons	150.491	0.223241	0.285262	0.782582	0.433873	0.999568	0.223241	1. Xmoo1 Sil vs DMSO
LINC01090	Immature Neurons	148.724	-0.153625	0.351771	-0.436719	0.662315	0.999568	-0.153625	1. Xmoo1 Sil vs DMSO
GULP1	Immature Neurons	197.763	0.06528	0.258543	0.252492	0.800661	0.999568	0.06528	1. Xmoo1 Sil vs DMSO
WDR75	Immature Neurons	101.937	-0.159781	0.344163	-0.464261	0.642461	NA	-0.159781	1. Xmoo1 Sil vs DMSO
ANKAR	Immature Neurons	83.1	0.133412	0.367219	0.363304	0.716377	NA	0.133412	1. Xmoo1 Sil vs DMSO
OSGEPL1	Immature Neurons	43.3588	0.0108785	0.498628	0.0218169	0.982594	NA	0.0108785	1. Xmoo1 Sil vs DMSO
ORMDL1	Immature Neurons	101.65	-0.140169	0.337894	-0.414832	0.678265	NA	-0.140169	1. Xmoo1 Sil vs DMSO
PMS1	Immature Neurons	87.2266	0.252932	0.355691	0.711099	0.477023	NA	0.252932	1. Xmoo1 Sil vs DMSO
C2orf88	Immature Neurons	136.634	-0.463289	0.300955	-1.53939	0.123708	0.999568	-0.463289	1. Xmoo1 Sil vs DMSO
HIBCH	Immature Neurons	217.133	0.258804	0.264867	0.97711	0.328515	0.999568	0.258804	1. Xmoo1 Sil vs DMSO
MFSD6	Immature Neurons	83.7826	-0.614517	0.362063	-1.69727	0.0896465	NA	-0.614517	1. Xmoo1 Sil vs DMSO
AC006460.2	Immature Neurons	60.0373	0.278411	0.477402	0.583179	0.559773	NA	0.278411	1. Xmoo1 Sil vs DMSO
GLS	Immature Neurons	278.432	0.0455598	0.229544	0.19848	0.84267	0.999568	0.0455598	1. Xmoo1 Sil vs DMSO
STAT1	Immature Neurons	70.1168	-0.120278	0.392835	-0.306178	0.759469	NA	-0.120278	1. Xmoo1 Sil vs DMSO
MYO1B	Immature Neurons	121.362	0.0273697	0.314631	0.0869899	0.93068	0.999568	0.0273697	1. Xmoo1 Sil vs DMSO
AC098617.1	Immature Neurons	58.9147	-1.09289	0.440964	-2.4784	0.0131974	NA	-1.09289	1. Xmoo1 Sil vs DMSO
TMEFF2	Immature Neurons	124.712	-0.307207	0.314115	-0.97801	0.328069	0.999568	-0.307207	1. Xmoo1 Sil vs DMSO
SLC39A10	Immature Neurons	114.949	0.253547	0.316224	0.801794	0.422672	0.999568	0.253547	1. Xmoo1 Sil vs DMSO
HECW2	Immature Neurons	377.634	0.180999	0.214069	0.845518	0.397822	0.999568	0.180999	1. Xmoo1 Sil vs DMSO
GTF3C3	Immature Neurons	48.4358	0.289324	0.46914	0.616711	0.537426	NA	0.289324	1. Xmoo1 Sil vs DMSO
PGAP1	Immature Neurons	542.048	0.277092	0.184886	1.49872	0.133946	0.999568	0.277092	1. Xmoo1 Sil vs DMSO
ANKRD44	Immature Neurons	205.41	0.347076	0.2489	1.39444	0.163184	0.999568	0.347076	1. Xmoo1 Sil vs DMSO
SF3B1	Immature Neurons	204.229	0.0195471	0.255319	0.0765596	0.938974	0.999568	0.0195471	1. Xmoo1 Sil vs DMSO
HSPD1	Immature Neurons	126.56	-0.101255	0.334943	-0.302306	0.762419	0.999568	-0.101255	1. Xmoo1 Sil vs DMSO
MOB4	Immature Neurons	100.485	0.530773	0.346494	1.53184	0.125562	NA	0.530773	1. Xmoo1 Sil vs DMSO
RFTN2	Immature Neurons	97.7471	-0.37764	0.354409	-1.06555	0.286628	NA	-0.37764	1. Xmoo1 Sil vs DMSO
PLCL1	Immature Neurons	580.626	0.117061	0.194495	0.601873	0.547259	0.999568	0.117061	1. Xmoo1 Sil vs DMSO
AC011997.2	Immature Neurons	73.264	0.117453	0.411832	0.285197	0.775493	NA	0.117453	1. Xmoo1 Sil vs DMSO
TYW5	Immature Neurons	93.79	-0.0319556	0.361414	-0.0884183	0.929544	NA	-0.0319556	1. Xmoo1 Sil vs DMSO
SPATS2L	Immature Neurons	167.964	-0.462649	0.287039	-1.6118	0.107006	0.999568	-0.462649	1. Xmoo1 Sil vs DMSO
AC012459.1	Immature Neurons	131.776	-0.598927	0.385469	-1.55376	0.120241	0.999568	-0.598927	1. Xmoo1 Sil vs DMSO
BZW1	Immature Neurons	54.7397	0.519874	0.436436	1.19118	0.233583	NA	0.519874	1. Xmoo1 Sil vs DMSO
CLK1	Immature Neurons	81.4537	-0.125227	0.36671	-0.341488	0.732737	NA	-0.125227	1. Xmoo1 Sil vs DMSO
ORC2	Immature Neurons	152.103	0.0847003	0.281066	0.301354	0.763144	0.999568	0.0847003	1. Xmoo1 Sil vs DMSO
AC005037.1	Immature Neurons	124.69	-0.0256454	0.315831	-0.0811998	0.935283	0.999568	-0.0256454	1. Xmoo1 Sil vs DMSO
FAM126B	Immature Neurons	147.551	0.73783	0.294498	2.50539	0.0122318	0.543092	0.73783	1. Xmoo1 Sil vs DMSO
CFLAR	Immature Neurons	66.7642	-0.255258	0.398064	-0.641249	0.521361	NA	-0.255258	1. Xmoo1 Sil vs DMSO
TRAK2	Immature Neurons	72.3686	-0.317705	0.445427	-0.713259	0.475685	NA	-0.317705	1. Xmoo1 Sil vs DMSO
STRADB	Immature Neurons	187.417	0.0935822	0.263875	0.354647	0.722854	0.999568	0.0935822	1. Xmoo1 Sil vs DMSO
ALS2	Immature Neurons	79.5591	0.291522	0.387046	0.753198	0.451331	NA	0.291522	1. Xmoo1 Sil vs DMSO
SUMO1	Immature Neurons	100.329	0.0315174	0.343455	0.0917657	0.926884	NA	0.0315174	1. Xmoo1 Sil vs DMSO
NOP58	Immature Neurons	88.199	-0.127008	0.395593	-0.321057	0.748167	NA	-0.127008	1. Xmoo1 Sil vs DMSO
BMPR2	Immature Neurons	721.95	0.0414857	0.172259	0.240833	0.809684	0.999568	0.0414857	1. Xmoo1 Sil vs DMSO
FAM117B	Immature Neurons	267.049	0.0203865	0.228897	0.089064	0.929031	0.999568	0.0203865	1. Xmoo1 Sil vs DMSO
ICA1L	Immature Neurons	254.418	-0.125821	0.229697	-0.54777	0.58385	0.999568	-0.125821	1. Xmoo1 Sil vs DMSO
WDR12	Immature Neurons	149.982	-0.222665	0.306662	-0.726092	0.467783	0.999568	-0.222665	1. Xmoo1 Sil vs DMSO
CARF	Immature Neurons	61.2942	-0.290352	0.422651	-0.686978	0.492097	NA	-0.290352	1. Xmoo1 Sil vs DMSO
NBEAL1	Immature Neurons	214.307	0.200174	0.244816	0.817653	0.413555	0.999568	0.200174	1. Xmoo1 Sil vs DMSO
CYP20A1	Immature Neurons	69.114	0.0368926	0.40654	0.0907479	0.927693	NA	0.0368926	1. Xmoo1 Sil vs DMSO
ABI2	Immature Neurons	517.821	0.0853681	0.192048	0.444513	0.656672	0.999568	0.0853681	1. Xmoo1 Sil vs DMSO
RAPH1	Immature Neurons	501.57	-0.119773	0.205796	-0.581999	0.560567	0.999568	-0.119773	1. Xmoo1 Sil vs DMSO
PARD3B	Immature Neurons	530.684	-0.570661	0.205833	-2.77245	0.00556364	0.343231	-0.570661	1. Xmoo1 Sil vs DMSO
INO80D	Immature Neurons	139.974	0.353157	0.304111	1.16128	0.245529	0.999568	0.353157	1. Xmoo1 Sil vs DMSO
NDUFS1	Immature Neurons	178.724	0.0261026	0.279308	0.0934545	0.925542	0.999568	0.0261026	1. Xmoo1 Sil vs DMSO
ZDBF2	Immature Neurons	94.7091	0.0384322	0.356532	0.107794	0.914159	NA	0.0384322	1. Xmoo1 Sil vs DMSO
ADAM23	Immature Neurons	480.423	0.19404	0.187541	1.03465	0.300831	0.999568	0.19404	1. Xmoo1 Sil vs DMSO
FASTKD2	Immature Neurons	68.0717	0.537782	0.397392	1.35328	0.175967	NA	0.537782	1. Xmoo1 Sil vs DMSO
KLF7	Immature Neurons	390.241	-0.163107	0.230488	-0.70766	0.479156	0.999568	-0.163107	1. Xmoo1 Sil vs DMSO
CREB1	Immature Neurons	197.794	0.0727452	0.25625	0.283884	0.776499	0.999568	0.0727452	1. Xmoo1 Sil vs DMSO
METTL21A	Immature Neurons	98.2488	0.244821	0.334922	0.730979	0.464792	NA	0.244821	1. Xmoo1 Sil vs DMSO
CCNYL1	Immature Neurons	48.9339	-0.75689	0.470908	-1.6073	0.107989	NA	-0.75689	1. Xmoo1 Sil vs DMSO
PLEKHM3	Immature Neurons	86.5344	-0.144586	0.353687	-0.408797	0.682688	NA	-0.144586	1. Xmoo1 Sil vs DMSO
IDH1	Immature Neurons	84.0324	-0.171013	0.369759	-0.462498	0.643724	NA	-0.171013	1. Xmoo1 Sil vs DMSO
PIKFYVE	Immature Neurons	126.163	-0.0565966	0.330893	-0.171042	0.864191	0.999568	-0.0565966	1. Xmoo1 Sil vs DMSO
MAP2	Immature Neurons	2236.78	-0.0896406	0.142252	-0.630152	0.528595	0.999568	-0.0896406	1. Xmoo1 Sil vs DMSO
UNC80	Immature Neurons	214.146	-0.206842	0.252862	-0.818003	0.413356	0.999568	-0.206842	1. Xmoo1 Sil vs DMSO
RPE	Immature Neurons	77.553	0.10746	0.374966	0.286587	0.774429	NA	0.10746	1. Xmoo1 Sil vs DMSO
KANSL1L	Immature Neurons	557.568	-0.143973	0.182789	-0.787646	0.430904	0.999568	-0.143973	1. Xmoo1 Sil vs DMSO
AC007038.1	Immature Neurons	125.45	0.259595	0.321311	0.807923	0.419135	0.999568	0.259595	1. Xmoo1 Sil vs DMSO
LANCL1-AS1	Immature Neurons	189.229	0.188156	0.265059	0.709867	0.477787	0.999568	0.188156	1. Xmoo1 Sil vs DMSO
LANCL1	Immature Neurons	103.14	0.359222	0.335654	1.07021	0.284523	NA	0.359222	1. Xmoo1 Sil vs DMSO
ERBB4	Immature Neurons	1828.8	0.192202	0.176845	1.08683	0.27711	0.999568	0.192202	1. Xmoo1 Sil vs DMSO
IKZF2	Immature Neurons	46.9741	-0.563194	0.475106	-1.18541	0.235856	NA	-0.563194	1. Xmoo1 Sil vs DMSO
SPAG16	Immature Neurons	314.72	-0.158344	0.233956	-0.676809	0.498527	0.999568	-0.158344	1. Xmoo1 Sil vs DMSO
AC068051.1	Immature Neurons	160.998	-0.291138	0.322174	-0.903665	0.366173	0.999568	-0.291138	1. Xmoo1 Sil vs DMSO
FN1	Immature Neurons	66.5128	-0.551403	0.399535	-1.38011	0.167552	NA	-0.551403	1. Xmoo1 Sil vs DMSO
MREG	Immature Neurons	57.0531	0.13345	0.453899	0.294007	0.768752	NA	0.13345	1. Xmoo1 Sil vs DMSO
PECR	Immature Neurons	66.5216	-0.124125	0.405564	-0.306056	0.759562	NA	-0.124125	1. Xmoo1 Sil vs DMSO
XRCC5	Immature Neurons	312.972	0.221826	0.220558	1.00575	0.314537	0.999568	0.221826	1. Xmoo1 Sil vs DMSO
MARCH4	Immature Neurons	93.5624	0.0245426	0.344792	0.071181	0.943254	NA	0.0245426	1. Xmoo1 Sil vs DMSO
RPL37A	Immature Neurons	151.022	0.266881	0.289159	0.922955	0.356031	0.999568	0.266881	1. Xmoo1 Sil vs DMSO
IGFBP2	Immature Neurons	85.1526	0.190376	0.412118	0.461947	0.644119	NA	0.190376	1. Xmoo1 Sil vs DMSO
IGFBP5	Immature Neurons	163.58	0.887655	0.283029	3.13627	0.00171112	0.158278	0.887655	1. Xmoo1 Sil vs DMSO
ARPC2	Immature Neurons	114.44	0.222175	0.32816	0.677033	0.498385	0.999568	0.222175	1. Xmoo1 Sil vs DMSO
USP37	Immature Neurons	99.9863	0.0725538	0.362689	0.200044	0.841446	NA	0.0725538	1. Xmoo1 Sil vs DMSO
CNOT9	Immature Neurons	73.6314	0.124921	0.383269	0.325935	0.744473	NA	0.124921	1. Xmoo1 Sil vs DMSO
PAX3	Immature Neurons	834.534	-0.318395	0.164961	-1.93012	0.0535918	0.986116	-0.318395	1. Xmoo1 Sil vs DMSO
FARSB	Immature Neurons	157.157	0.54431	0.281057	1.93665	0.0527876	0.986116	0.54431	1. Xmoo1 Sil vs DMSO
ACSL3	Immature Neurons	199.712	-0.098337	0.260212	-0.377911	0.705497	0.999568	-0.098337	1. Xmoo1 Sil vs DMSO
WDFY1	Immature Neurons	87.476	-0.266679	0.374879	-0.711374	0.476853	NA	-0.266679	1. Xmoo1 Sil vs DMSO
SERPINE2	Immature Neurons	41.0367	-0.868964	0.512646	-1.69506	0.0900644	NA	-0.868964	1. Xmoo1 Sil vs DMSO
CUL3	Immature Neurons	324.621	0.0247844	0.215555	0.114979	0.908462	0.999568	0.0247844	1. Xmoo1 Sil vs DMSO
DOCK10	Immature Neurons	154.93	-0.421267	0.285644	-1.4748	0.140267	0.999568	-0.421267	1. Xmoo1 Sil vs DMSO
NYAP2	Immature Neurons	271.063	-0.00135569	0.250206	-0.00541829	0.995677	0.999568	-0.00135569	1. Xmoo1 Sil vs DMSO
RHBDD1	Immature Neurons	97.0079	-0.277598	0.339518	-0.817623	0.413572	NA	-0.277598	1. Xmoo1 Sil vs DMSO
MFF	Immature Neurons	180.151	0.138445	0.267191	0.518149	0.604354	0.999568	0.138445	1. Xmoo1 Sil vs DMSO
AGFG1	Immature Neurons	185.455	-0.138745	0.25954	-0.534581	0.59294	0.999568	-0.138745	1. Xmoo1 Sil vs DMSO
PID1	Immature Neurons	210.322	0.000374413	0.246845	0.00151679	0.99879	0.999568	0.000374413	1. Xmoo1 Sil vs DMSO
DNER	Immature Neurons	805.252	0.215085	0.173415	1.24029	0.214869	0.999568	0.215085	1. Xmoo1 Sil vs DMSO
TRIP12	Immature Neurons	374.208	-0.0571211	0.220204	-0.259401	0.795326	0.999568	-0.0571211	1. Xmoo1 Sil vs DMSO
FBXO36	Immature Neurons	51.1846	-0.866044	0.537869	-1.61014	0.107368	NA	-0.866044	1. Xmoo1 Sil vs DMSO
SLC16A14	Immature Neurons	66.2073	0.4293	0.421321	1.01894	0.308233	NA	0.4293	1. Xmoo1 Sil vs DMSO
CAB39	Immature Neurons	168.416	0.130651	0.270355	0.483257	0.628913	0.999568	0.130651	1. Xmoo1 Sil vs DMSO
PSMD1	Immature Neurons	238.915	0.126492	0.236295	0.535314	0.592433	0.999568	0.126492	1. Xmoo1 Sil vs DMSO
HTR2B	Immature Neurons	113.489	0.242066	0.346098	0.699416	0.484292	0.999568	0.242066	1. Xmoo1 Sil vs DMSO
ARMC9	Immature Neurons	110.113	0.206677	0.358228	0.576943	0.563978	0.999568	0.206677	1. Xmoo1 Sil vs DMSO
NCL	Immature Neurons	104.591	-0.0963037	0.350273	-0.274939	0.783363	NA	-0.0963037	1. Xmoo1 Sil vs DMSO
PTMA	Immature Neurons	204.144	0.0347023	0.259853	0.133546	0.893762	0.999568	0.0347023	1. Xmoo1 Sil vs DMSO
PDE6D	Immature Neurons	66.3531	0.0372504	0.401857	0.0926957	0.926145	NA	0.0372504	1. Xmoo1 Sil vs DMSO
DIS3L2	Immature Neurons	209.783	-0.262138	0.252092	-1.03985	0.298409	0.999568	-0.262138	1. Xmoo1 Sil vs DMSO
AC019130.1	Immature Neurons	113.394	-0.592278	0.342863	-1.72745	0.0840875	0.999568	-0.592278	1. Xmoo1 Sil vs DMSO
EIF4E2	Immature Neurons	49.0635	0.0403462	0.47827	0.0843586	0.932771	NA	0.0403462	1. Xmoo1 Sil vs DMSO
GIGYF2	Immature Neurons	427.808	0.0493091	0.20195	0.244165	0.807103	0.999568	0.0493091	1. Xmoo1 Sil vs DMSO
KCNJ13	Immature Neurons	58.0347	0.054069	0.455826	0.118618	0.905578	NA	0.054069	1. Xmoo1 Sil vs DMSO
DGKD	Immature Neurons	118.752	-0.0211424	0.311299	-0.0679167	0.945852	0.999568	-0.0211424	1. Xmoo1 Sil vs DMSO
USP40	Immature Neurons	90.3412	0.243885	0.374568	0.651111	0.514975	NA	0.243885	1. Xmoo1 Sil vs DMSO
ARL4C	Immature Neurons	84.6464	0.221593	0.364542	0.607865	0.543277	NA	0.221593	1. Xmoo1 Sil vs DMSO
SH3BP4	Immature Neurons	78.2959	-0.447828	0.378536	-1.18305	0.236789	NA	-0.447828	1. Xmoo1 Sil vs DMSO
AGAP1	Immature Neurons	847.066	-0.235661	0.179852	-1.3103	0.190093	0.999568	-0.235661	1. Xmoo1 Sil vs DMSO
AC019068.1	Immature Neurons	54.0972	-0.430348	0.461103	-0.933301	0.350665	NA	-0.430348	1. Xmoo1 Sil vs DMSO
ASB18	Immature Neurons	79.4186	0.149716	0.3777	0.396388	0.691819	NA	0.149716	1. Xmoo1 Sil vs DMSO
AC012063.1	Immature Neurons	52.2599	0.0290957	0.450094	0.0646436	0.948458	NA	0.0290957	1. Xmoo1 Sil vs DMSO
LRRFIP1	Immature Neurons	303.259	0.0768435	0.2186	0.351525	0.725195	0.999568	0.0768435	1. Xmoo1 Sil vs DMSO
UBE2F	Immature Neurons	78.3151	-0.0001252	0.395944	-0.000316207	0.999748	NA	-0.0001252	1. Xmoo1 Sil vs DMSO
SCLY	Immature Neurons	57.2683	0.0803761	0.445387	0.180464	0.856789	NA	0.0803761	1. Xmoo1 Sil vs DMSO
ILKAP	Immature Neurons	116.875	-0.0986851	0.338568	-0.291478	0.770686	0.999568	-0.0986851	1. Xmoo1 Sil vs DMSO
HES6	Immature Neurons	379.2	-0.404133	0.217911	-1.85458	0.0636561	0.986116	-0.404133	1. Xmoo1 Sil vs DMSO
TRAF3IP1	Immature Neurons	77.3643	-0.28019	0.379948	-0.737442	0.460854	NA	-0.28019	1. Xmoo1 Sil vs DMSO
HDAC4	Immature Neurons	239.602	-0.188823	0.237911	-0.793672	0.427386	0.999568	-0.188823	1. Xmoo1 Sil vs DMSO
NDUFA10	Immature Neurons	148.388	-0.114434	0.286712	-0.399124	0.689802	0.999568	-0.114434	1. Xmoo1 Sil vs DMSO
ANKMY1	Immature Neurons	58.5077	0.0509407	0.475068	0.107228	0.914608	NA	0.0509407	1. Xmoo1 Sil vs DMSO
KIF1A	Immature Neurons	162.113	-0.327901	0.28758	-1.14021	0.254198	0.999568	-0.327901	1. Xmoo1 Sil vs DMSO
SNED1	Immature Neurons	185.834	-0.335337	0.258765	-1.29591	0.195007	0.999568	-0.335337	1. Xmoo1 Sil vs DMSO
MTERF4	Immature Neurons	73.0004	-0.105473	0.395903	-0.266411	0.789923	NA	-0.105473	1. Xmoo1 Sil vs DMSO
HDLBP	Immature Neurons	90.9995	-0.0259138	0.384925	-0.0673215	0.946326	NA	-0.0259138	1. Xmoo1 Sil vs DMSO
SEPTIN2	Immature Neurons	212.741	-0.000224729	0.245046	-0.000917091	0.999268	0.999568	-0.000224729	1. Xmoo1 Sil vs DMSO
FARP2	Immature Neurons	133.846	-0.226583	0.298833	-0.758226	0.448316	0.999568	-0.226583	1. Xmoo1 Sil vs DMSO
ATG4B	Immature Neurons	89.1111	0.15919	0.354431	0.449142	0.653329	NA	0.15919	1. Xmoo1 Sil vs DMSO
ING5	Immature Neurons	68.4925	0.115375	0.400238	0.288266	0.773143	NA	0.115375	1. Xmoo1 Sil vs DMSO
CHL1	Immature Neurons	502.592	-0.0156885	0.18978	-0.0826665	0.934117	0.999568	-0.0156885	1. Xmoo1 Sil vs DMSO
CHL1-AS1	Immature Neurons	88.5772	-0.149914	0.41128	-0.364507	0.715479	NA	-0.149914	1. Xmoo1 Sil vs DMSO
CNTN6	Immature Neurons	38.3539	-1.11343	0.537043	-2.07326	0.0381477	NA	-1.11343	1. Xmoo1 Sil vs DMSO
CNTN4	Immature Neurons	581.863	-0.788371	0.243843	-3.2331	0.00122453	0.124973	-0.788371	1. Xmoo1 Sil vs DMSO
CNTN4-AS2	Immature Neurons	81.3462	-0.390305	0.404183	-0.965663	0.334213	NA	-0.390305	1. Xmoo1 Sil vs DMSO
TRNT1	Immature Neurons	64.5244	0.0218517	0.436204	0.0500952	0.960046	NA	0.0218517	1. Xmoo1 Sil vs DMSO
CRBN	Immature Neurons	109.854	-0.192523	0.336364	-0.572366	0.567074	NA	-0.192523	1. Xmoo1 Sil vs DMSO
SUMF1	Immature Neurons	1545.27	0.0736142	0.160494	0.458673	0.646469	0.999568	0.0736142	1. Xmoo1 Sil vs DMSO
LRRN1	Immature Neurons	312.91	-0.223652	0.21707	-1.03032	0.30286	0.999568	-0.223652	1. Xmoo1 Sil vs DMSO
AC023480.1	Immature Neurons	293.289	0.21404	0.221441	0.966579	0.333755	0.999568	0.21404	1. Xmoo1 Sil vs DMSO
ARL8B	Immature Neurons	87.2369	0.2076	0.359887	0.576846	0.564043	NA	0.2076	1. Xmoo1 Sil vs DMSO
AC026202.2	Immature Neurons	136.3	0.115059	0.295773	0.38901	0.697269	0.999568	0.115059	1. Xmoo1 Sil vs DMSO
AC069277.1	Immature Neurons	96.5202	-0.347611	0.378079	-0.919414	0.357879	NA	-0.347611	1. Xmoo1 Sil vs DMSO
GRM7	Immature Neurons	242.582	-1.04148	0.31148	-3.34366	0.000826817	0.0983322	-1.04148	1. Xmoo1 Sil vs DMSO
AC077690.1	Immature Neurons	83.2594	-1.46882	0.474281	-3.09694	0.00195529	NA	-1.46882	1. Xmoo1 Sil vs DMSO
LMCD1-AS1	Immature Neurons	138.273	-0.426526	0.381098	-1.1192	0.263053	0.999568	-0.426526	1. Xmoo1 Sil vs DMSO
CAV3	Immature Neurons	199.119	0.618903	0.271114	2.28282	0.0224412	0.758238	0.618903	1. Xmoo1 Sil vs DMSO
RAD18	Immature Neurons	120.988	0.342477	0.325373	1.05257	0.29254	0.999568	0.342477	1. Xmoo1 Sil vs DMSO
SRGAP3	Immature Neurons	1754.19	-0.111678	0.164775	-0.677758	0.497925	0.999568	-0.111678	1. Xmoo1 Sil vs DMSO
THUMPD3-AS1	Immature Neurons	128.982	-0.391796	0.303235	-1.29206	0.196338	0.999568	-0.391796	1. Xmoo1 Sil vs DMSO
SETD5	Immature Neurons	525.274	0.24367	0.205051	1.18833	0.234702	0.999568	0.24367	1. Xmoo1 Sil vs DMSO
LHFPL4	Immature Neurons	131.367	0.0787383	0.314052	0.250718	0.802032	0.999568	0.0787383	1. Xmoo1 Sil vs DMSO
OGG1	Immature Neurons	62.5902	-0.377311	0.420453	-0.897393	0.369509	NA	-0.377311	1. Xmoo1 Sil vs DMSO
CAMK1	Immature Neurons	48.1451	-0.581174	0.475596	-1.22199	0.221711	NA	-0.581174	1. Xmoo1 Sil vs DMSO
TADA3	Immature Neurons	48.4397	-0.622346	0.47583	-1.30792	0.190901	NA	-0.622346	1. Xmoo1 Sil vs DMSO
TTLL3	Immature Neurons	84.0736	-0.400061	0.367613	-1.08827	0.276478	NA	-0.400061	1. Xmoo1 Sil vs DMSO
EMC3	Immature Neurons	104.871	-0.067391	0.336598	-0.200212	0.841315	NA	-0.067391	1. Xmoo1 Sil vs DMSO
SEC13	Immature Neurons	95.7803	-0.377915	0.34026	-1.11066	0.266713	NA	-0.377915	1. Xmoo1 Sil vs DMSO
ATP2B2	Immature Neurons	59.764	-0.683973	0.420854	-1.6252	0.10412	NA	-0.683973	1. Xmoo1 Sil vs DMSO
SLC6A1	Immature Neurons	67.4198	0.499938	0.407783	1.22599	0.220202	NA	0.499938	1. Xmoo1 Sil vs DMSO
ATG7	Immature Neurons	298.958	-0.132045	0.229664	-0.574948	0.565326	0.999568	-0.132045	1. Xmoo1 Sil vs DMSO
VGLL4	Immature Neurons	202.455	0.107314	0.260561	0.411856	0.680445	0.999568	0.107314	1. Xmoo1 Sil vs DMSO
TAMM41	Immature Neurons	72.9536	0.166108	0.391358	0.42444	0.671245	NA	0.166108	1. Xmoo1 Sil vs DMSO
SYN2	Immature Neurons	298.522	0.000104077	0.220197	0.000472653	0.999623	0.999623	0.000104077	1. Xmoo1 Sil vs DMSO
TSEN2	Immature Neurons	92.24	-0.0926586	0.354343	-0.261494	0.793712	NA	-0.0926586	1. Xmoo1 Sil vs DMSO
MKRN2OS	Immature Neurons	112.764	0.0359834	0.328713	0.109468	0.912832	0.999568	0.0359834	1. Xmoo1 Sil vs DMSO
RAF1	Immature Neurons	252.021	-0.153149	0.239934	-0.638295	0.523282	0.999568	-0.153149	1. Xmoo1 Sil vs DMSO
RPL32	Immature Neurons	54.3955	0.350415	0.454084	0.771697	0.440294	NA	0.350415	1. Xmoo1 Sil vs DMSO
IQSEC1	Immature Neurons	149.07	-0.0650631	0.285663	-0.227762	0.819832	0.999568	-0.0650631	1. Xmoo1 Sil vs DMSO
XPC	Immature Neurons	66.9322	0.409295	0.426014	0.960756	0.336675	NA	0.409295	1. Xmoo1 Sil vs DMSO
NR2C2	Immature Neurons	197.671	-0.0733534	0.252476	-0.290537	0.771406	0.999568	-0.0733534	1. Xmoo1 Sil vs DMSO
MRPS25	Immature Neurons	81.889	-0.0550319	0.376064	-0.146337	0.883656	NA	-0.0550319	1. Xmoo1 Sil vs DMSO
RBSN	Immature Neurons	68.8568	-0.136561	0.416278	-0.328054	0.742871	NA	-0.136561	1. Xmoo1 Sil vs DMSO
CAPN7	Immature Neurons	235.671	0.286169	0.242656	1.17932	0.23827	0.999568	0.286169	1. Xmoo1 Sil vs DMSO
SH3BP5	Immature Neurons	167.331	0.315282	0.290018	1.08711	0.276987	0.999568	0.315282	1. Xmoo1 Sil vs DMSO
METTL6	Immature Neurons	134.22	0.0542377	0.295179	0.183745	0.854214	0.999568	0.0542377	1. Xmoo1 Sil vs DMSO
HACL1	Immature Neurons	65.6753	0.245788	0.405304	0.60643	0.54423	NA	0.245788	1. Xmoo1 Sil vs DMSO
BTD	Immature Neurons	313.404	-0.0787507	0.226577	-0.347567	0.728165	0.999568	-0.0787507	1. Xmoo1 Sil vs DMSO
ANKRD28	Immature Neurons	333.397	0.100127	0.217323	0.460729	0.644993	0.999568	0.100127	1. Xmoo1 Sil vs DMSO
AC090945.1	Immature Neurons	83.0068	0.200766	0.387588	0.517989	0.604466	NA	0.200766	1. Xmoo1 Sil vs DMSO
OXNAD1	Immature Neurons	64.9855	-0.305764	0.417021	-0.733211	0.46343	NA	-0.305764	1. Xmoo1 Sil vs DMSO
RFTN1	Immature Neurons	108.074	-0.319696	0.329209	-0.971103	0.331497	NA	-0.319696	1. Xmoo1 Sil vs DMSO
PLCL2	Immature Neurons	293.054	-0.0630989	0.224707	-0.280805	0.77886	0.999568	-0.0630989	1. Xmoo1 Sil vs DMSO
AC090644.1	Immature Neurons	109.832	0.106868	0.321547	0.332355	0.739621	NA	0.106868	1. Xmoo1 Sil vs DMSO
TBC1D5	Immature Neurons	2129.96	-0.0307649	0.153903	-0.199898	0.84156	0.999568	-0.0307649	1. Xmoo1 Sil vs DMSO
SATB1-AS1	Immature Neurons	113.034	0.00316926	0.342735	0.00924697	0.992622	0.999568	0.00316926	1. Xmoo1 Sil vs DMSO
KCNH8	Immature Neurons	979.302	0.390285	0.176508	2.21114	0.0270262	0.856246	0.390285	1. Xmoo1 Sil vs DMSO
AC061958.1	Immature Neurons	820.967	0.13366	0.175823	0.760198	0.447136	0.999568	0.13366	1. Xmoo1 Sil vs DMSO
RAB5A	Immature Neurons	74.8929	-0.288973	0.392775	-0.735723	0.461899	NA	-0.288973	1. Xmoo1 Sil vs DMSO
KAT2B	Immature Neurons	164.104	-0.537582	0.27441	-1.95905	0.0501069	0.986116	-0.537582	1. Xmoo1 Sil vs DMSO
SGO1-AS1	Immature Neurons	78.0197	-0.268812	0.489582	-0.549064	0.582962	NA	-0.268812	1. Xmoo1 Sil vs DMSO
ZNF385D	Immature Neurons	931.181	-0.250212	0.174594	-1.43311	0.151827	0.999568	-0.250212	1. Xmoo1 Sil vs DMSO
ZNF385D-AS1	Immature Neurons	55.0334	-0.0788849	0.466663	-0.169041	0.865765	NA	-0.0788849	1. Xmoo1 Sil vs DMSO
ZNF385D-AS2	Immature Neurons	143.352	-0.526284	0.331035	-1.58982	0.111876	0.999568	-0.526284	1. Xmoo1 Sil vs DMSO
UBE2E2	Immature Neurons	1445.37	0.191847	0.14957	1.28266	0.199612	0.999568	0.191847	1. Xmoo1 Sil vs DMSO
UBE2E1	Immature Neurons	262.382	0.0858234	0.25572	0.335615	0.737161	0.999568	0.0858234	1. Xmoo1 Sil vs DMSO
NKIRAS1	Immature Neurons	107.326	-0.417384	0.323404	-1.2906	0.196843	NA	-0.417384	1. Xmoo1 Sil vs DMSO
RPL15	Immature Neurons	77.7308	0.480288	0.424144	1.13237	0.257478	NA	0.480288	1. Xmoo1 Sil vs DMSO
NR1D2	Immature Neurons	54.9996	-0.122171	0.45438	-0.268874	0.788027	NA	-0.122171	1. Xmoo1 Sil vs DMSO
THRB	Immature Neurons	166.141	-0.114834	0.271291	-0.423288	0.672085	0.999568	-0.114834	1. Xmoo1 Sil vs DMSO
RARB	Immature Neurons	76.8212	0.75041	0.378102	1.98468	0.0471805	NA	0.75041	1. Xmoo1 Sil vs DMSO
TOP2B	Immature Neurons	274.483	-0.0552158	0.229667	-0.240417	0.810007	0.999568	-0.0552158	1. Xmoo1 Sil vs DMSO
NGLY1	Immature Neurons	91.3421	-0.393071	0.350237	-1.1223	0.261735	NA	-0.393071	1. Xmoo1 Sil vs DMSO
LRRC3B	Immature Neurons	111.806	-0.0253273	0.382593	-0.0661991	0.947219	0.999568	-0.0253273	1. Xmoo1 Sil vs DMSO
NEK10	Immature Neurons	58.6123	-0.367466	0.428909	-0.856745	0.391586	NA	-0.367466	1. Xmoo1 Sil vs DMSO
SLC4A7	Immature Neurons	527.157	0.215046	0.18563	1.15846	0.246676	0.999568	0.215046	1. Xmoo1 Sil vs DMSO
LINC01980	Immature Neurons	37.9732	-1.58441	0.548634	-2.88792	0.00387797	NA	-1.58441	1. Xmoo1 Sil vs DMSO
CMC1	Immature Neurons	75.2552	0.218329	0.376973	0.579163	0.562479	NA	0.218329	1. Xmoo1 Sil vs DMSO
AZI2	Immature Neurons	68.4515	-0.113353	0.405819	-0.279319	0.78	NA	-0.113353	1. Xmoo1 Sil vs DMSO
ZCWPW2	Immature Neurons	53.5199	-0.418941	0.447356	-0.936482	0.349025	NA	-0.418941	1. Xmoo1 Sil vs DMSO
RBMS3	Immature Neurons	603.199	-0.11662	0.504596	-0.231116	0.817225	0.999568	-0.11662	1. Xmoo1 Sil vs DMSO
RBMS3-AS3	Immature Neurons	204.556	-0.422832	0.812216	-0.520591	0.602652	0.999568	-0.422832	1. Xmoo1 Sil vs DMSO
RBMS3-AS2	Immature Neurons	116.559	0.0589947	0.356188	0.165628	0.86845	0.999568	0.0589947	1. Xmoo1 Sil vs DMSO
STT3B	Immature Neurons	132.268	-0.0120879	0.301057	-0.0401517	0.967972	0.999568	-0.0120879	1. Xmoo1 Sil vs DMSO
DYNC1LI1	Immature Neurons	135.48	-0.397789	0.295052	-1.3482	0.177594	0.999568	-0.397789	1. Xmoo1 Sil vs DMSO
CNOT10	Immature Neurons	104.143	0.108955	0.341114	0.319408	0.749417	NA	0.108955	1. Xmoo1 Sil vs DMSO
GLB1	Immature Neurons	69.2036	0.3957	0.411555	0.961475	0.336313	NA	0.3957	1. Xmoo1 Sil vs DMSO
FBXL2	Immature Neurons	224.897	-0.0446352	0.242092	-0.184373	0.853721	0.999568	-0.0446352	1. Xmoo1 Sil vs DMSO
UBP1	Immature Neurons	171.562	0.123835	0.268333	0.461496	0.644443	0.999568	0.123835	1. Xmoo1 Sil vs DMSO
CLASP2	Immature Neurons	1332.96	-0.0235978	0.157375	-0.149946	0.880807	0.999568	-0.0235978	1. Xmoo1 Sil vs DMSO
PDCD6IP	Immature Neurons	213.571	0.233011	0.257956	0.903301	0.366366	0.999568	0.233011	1. Xmoo1 Sil vs DMSO
EPM2AIP1	Immature Neurons	56.6871	0.240041	0.445411	0.538919	0.589943	NA	0.240041	1. Xmoo1 Sil vs DMSO
MLH1	Immature Neurons	50.3375	-0.775644	0.487946	-1.58961	0.111923	NA	-0.775644	1. Xmoo1 Sil vs DMSO
LRRFIP2	Immature Neurons	301.9	0.137724	0.220008	0.625996	0.531317	0.999568	0.137724	1. Xmoo1 Sil vs DMSO
GOLGA4	Immature Neurons	333.203	0.135309	0.219084	0.617614	0.53683	0.999568	0.135309	1. Xmoo1 Sil vs DMSO
ITGA9	Immature Neurons	76.1503	0.252406	0.386911	0.652361	0.514168	NA	0.252406	1. Xmoo1 Sil vs DMSO
ITGA9-AS1	Immature Neurons	64.6112	0.138741	0.410757	0.337768	0.735538	NA	0.138741	1. Xmoo1 Sil vs DMSO
CTDSPL	Immature Neurons	107.86	0.492056	0.331862	1.48272	0.13815	NA	0.492056	1. Xmoo1 Sil vs DMSO
OXSR1	Immature Neurons	60.2612	0.163314	0.42608	0.383294	0.701502	NA	0.163314	1. Xmoo1 Sil vs DMSO
EXOG	Immature Neurons	98.8138	0.157334	0.342265	0.459683	0.645744	NA	0.157334	1. Xmoo1 Sil vs DMSO
WDR48	Immature Neurons	90.9749	-0.0453225	0.349349	-0.129734	0.896777	NA	-0.0453225	1. Xmoo1 Sil vs DMSO
RPSA	Immature Neurons	65.2214	0.0204615	0.418933	0.0488419	0.961045	NA	0.0204615	1. Xmoo1 Sil vs DMSO
MYRIP	Immature Neurons	100.136	-0.194525	0.338758	-0.57423	0.565812	NA	-0.194525	1. Xmoo1 Sil vs DMSO
EIF1B-AS1	Immature Neurons	75.9249	-0.307387	0.402404	-0.763878	0.44494	NA	-0.307387	1. Xmoo1 Sil vs DMSO
EIF1B	Immature Neurons	157.278	-0.1276	0.296569	-0.430253	0.667011	0.999568	-0.1276	1. Xmoo1 Sil vs DMSO
ENTPD3-AS1	Immature Neurons	60.8769	0.191933	0.413325	0.464363	0.642387	NA	0.191933	1. Xmoo1 Sil vs DMSO
ENTPD3	Immature Neurons	43.9812	-0.223366	0.52825	-0.422842	0.672411	NA	-0.223366	1. Xmoo1 Sil vs DMSO
RPL14	Immature Neurons	78.0025	-0.248421	0.405782	-0.612201	0.540404	NA	-0.248421	1. Xmoo1 Sil vs DMSO
CTNNB1	Immature Neurons	268.126	0.0426295	0.226594	0.188132	0.850773	0.999568	0.0426295	1. Xmoo1 Sil vs DMSO
ULK4	Immature Neurons	97.5142	-0.30448	0.360246	-0.845202	0.397998	NA	-0.30448	1. Xmoo1 Sil vs DMSO
TRAK1	Immature Neurons	251.585	-0.0231899	0.23161	-0.100125	0.920245	0.999568	-0.0231899	1. Xmoo1 Sil vs DMSO
SEC22C	Immature Neurons	65.2769	-0.461267	0.453603	-1.0169	0.309203	NA	-0.461267	1. Xmoo1 Sil vs DMSO
NKTR	Immature Neurons	438.633	-0.010121	0.192944	-0.0524559	0.958165	0.999568	-0.010121	1. Xmoo1 Sil vs DMSO
AC006059.1	Immature Neurons	331.652	-0.108425	0.233175	-0.464993	0.641936	0.999568	-0.108425	1. Xmoo1 Sil vs DMSO
SNRK	Immature Neurons	309.995	-0.467032	0.220226	-2.12069	0.0339478	0.935597	-0.467032	1. Xmoo1 Sil vs DMSO
ANO10	Immature Neurons	245.148	-0.0466725	0.241504	-0.193257	0.846757	0.999568	-0.0466725	1. Xmoo1 Sil vs DMSO
TCAIM	Immature Neurons	124.305	0.287106	0.315643	0.909589	0.363039	0.999568	0.287106	1. Xmoo1 Sil vs DMSO
ZNF445	Immature Neurons	138.232	0.393483	0.299142	1.31537	0.188385	0.999568	0.393483	1. Xmoo1 Sil vs DMSO
ZKSCAN7-AS1	Immature Neurons	454.31	0.0753578	0.206926	0.364177	0.715726	0.999568	0.0753578	1. Xmoo1 Sil vs DMSO
ZNF660	Immature Neurons	45.9544	0.255251	0.497034	0.513549	0.607568	NA	0.255251	1. Xmoo1 Sil vs DMSO
ZNF197	Immature Neurons	234.37	0.0195195	0.244167	0.0799433	0.936282	0.999568	0.0195195	1. Xmoo1 Sil vs DMSO
ZNF35	Immature Neurons	86.578	-0.465224	0.357557	-1.30112	0.193217	NA	-0.465224	1. Xmoo1 Sil vs DMSO
EXOSC7	Immature Neurons	52.9017	0.294814	0.474169	0.621749	0.534107	NA	0.294814	1. Xmoo1 Sil vs DMSO
LARS2	Immature Neurons	92.4151	-0.0419248	0.379911	-0.110354	0.912128	NA	-0.0419248	1. Xmoo1 Sil vs DMSO
LIMD1	Immature Neurons	51.8805	-0.611862	0.449954	-1.35983	0.173883	NA	-0.611862	1. Xmoo1 Sil vs DMSO
SACM1L	Immature Neurons	117.57	0.390114	0.316693	1.23184	0.218009	0.999568	0.390114	1. Xmoo1 Sil vs DMSO
CCDC12	Immature Neurons	78.6453	-0.304918	0.391023	-0.779794	0.435512	NA	-0.304918	1. Xmoo1 Sil vs DMSO
SETD2	Immature Neurons	392.446	-0.0597911	0.210501	-0.284041	0.776379	0.999568	-0.0597911	1. Xmoo1 Sil vs DMSO
KIF9-AS1	Immature Neurons	166.967	-0.0560411	0.272825	-0.20541	0.837252	0.999568	-0.0560411	1. Xmoo1 Sil vs DMSO
KLHL18	Immature Neurons	49.012	-0.357332	0.466034	-0.766751	0.443229	NA	-0.357332	1. Xmoo1 Sil vs DMSO
SCAP	Immature Neurons	70.3234	-0.298136	0.396155	-0.752574	0.451706	NA	-0.298136	1. Xmoo1 Sil vs DMSO
ELP6	Immature Neurons	54.4634	-0.401943	0.474656	-0.846808	0.397102	NA	-0.401943	1. Xmoo1 Sil vs DMSO
SMARCC1	Immature Neurons	639.99	-0.173886	0.178571	-0.97376	0.330176	0.999568	-0.173886	1. Xmoo1 Sil vs DMSO
DHX30	Immature Neurons	148.743	0.212828	0.28305	0.75191	0.452105	0.999568	0.212828	1. Xmoo1 Sil vs DMSO
MAP4	Immature Neurons	307.732	-0.311226	0.223252	-1.39406	0.163299	0.999568	-0.311226	1. Xmoo1 Sil vs DMSO
ZNF589	Immature Neurons	106.715	0.343821	0.338245	1.01649	0.309398	NA	0.343821	1. Xmoo1 Sil vs DMSO
SPINK8	Immature Neurons	49.6071	-0.662504	0.503238	-1.31648	0.188012	NA	-0.662504	1. Xmoo1 Sil vs DMSO
PLXNB1	Immature Neurons	55.5088	-0.558852	0.48565	-1.15073	0.249843	NA	-0.558852	1. Xmoo1 Sil vs DMSO
IP6K2	Immature Neurons	208.525	0.0272583	0.268915	0.101364	0.919262	0.999568	0.0272583	1. Xmoo1 Sil vs DMSO
PRKAR2A	Immature Neurons	134.689	-0.00303204	0.296625	-0.0102218	0.991844	0.999568	-0.00303204	1. Xmoo1 Sil vs DMSO
ARIH2	Immature Neurons	89.0021	-0.602198	0.380439	-1.5829	0.113444	NA	-0.602198	1. Xmoo1 Sil vs DMSO
DALRD3	Immature Neurons	55.0684	-0.770244	0.467961	-1.64596	0.099772	NA	-0.770244	1. Xmoo1 Sil vs DMSO
QRICH1	Immature Neurons	132.68	-0.247834	0.331706	-0.747149	0.454973	0.999568	-0.247834	1. Xmoo1 Sil vs DMSO
USP4	Immature Neurons	76.8994	-0.635346	0.419314	-1.5152	0.129721	NA	-0.635346	1. Xmoo1 Sil vs DMSO
RHOA	Immature Neurons	67.2193	0.53641	0.407712	1.31566	0.188289	NA	0.53641	1. Xmoo1 Sil vs DMSO
DAG1	Immature Neurons	51.1715	0.348998	0.458628	0.760961	0.446681	NA	0.348998	1. Xmoo1 Sil vs DMSO
BSN	Immature Neurons	102.936	0.533672	0.333211	1.60161	0.109243	NA	0.533672	1. Xmoo1 Sil vs DMSO
IP6K1	Immature Neurons	190.5	0.329897	0.295973	1.11462	0.265013	0.999568	0.329897	1. Xmoo1 Sil vs DMSO
RBM6	Immature Neurons	515.981	-0.346473	0.18806	-1.84236	0.0654231	0.986116	-0.346473	1. Xmoo1 Sil vs DMSO
RBM5	Immature Neurons	190.884	0.399028	0.257102	1.55202	0.120658	0.999568	0.399028	1. Xmoo1 Sil vs DMSO
DOCK3	Immature Neurons	1491.72	0.0918327	0.153788	0.59714	0.550414	0.999568	0.0918327	1. Xmoo1 Sil vs DMSO
DCAF1	Immature Neurons	114.087	-0.272611	0.322668	-0.844865	0.398186	0.999568	-0.272611	1. Xmoo1 Sil vs DMSO
RAD54L2	Immature Neurons	129.296	-0.290668	0.314734	-0.923537	0.355728	0.999568	-0.290668	1. Xmoo1 Sil vs DMSO
WDR82	Immature Neurons	60.4953	-0.557998	0.478839	-1.16531	0.243892	NA	-0.557998	1. Xmoo1 Sil vs DMSO
NISCH	Immature Neurons	61.6241	0.229346	0.415178	0.552403	0.580672	NA	0.229346	1. Xmoo1 Sil vs DMSO
SMIM4	Immature Neurons	107.283	0.114333	0.325617	0.351128	0.725493	NA	0.114333	1. Xmoo1 Sil vs DMSO
PBRM1	Immature Neurons	350.875	-0.136827	0.215816	-0.633998	0.526082	0.999568	-0.136827	1. Xmoo1 Sil vs DMSO
GNL3	Immature Neurons	94.5324	0.0948748	0.368388	0.25754	0.796762	NA	0.0948748	1. Xmoo1 Sil vs DMSO
SPCS1	Immature Neurons	45.3516	0.189466	0.486572	0.389389	0.696989	NA	0.189466	1. Xmoo1 Sil vs DMSO
NEK4	Immature Neurons	71.7152	0.227904	0.413497	0.551162	0.581523	NA	0.227904	1. Xmoo1 Sil vs DMSO
SFMBT1	Immature Neurons	153.978	0.225727	0.299708	0.753155	0.451357	0.999568	0.225727	1. Xmoo1 Sil vs DMSO
DCP1A	Immature Neurons	137.291	0.146396	0.292332	0.500785	0.616522	0.999568	0.146396	1. Xmoo1 Sil vs DMSO
CACNA1D	Immature Neurons	238.086	-0.116066	0.244492	-0.474724	0.634983	0.999568	-0.116066	1. Xmoo1 Sil vs DMSO
CACNA2D3	Immature Neurons	221.948	0.698232	0.287797	2.42613	0.0152609	0.621473	0.698232	1. Xmoo1 Sil vs DMSO
LRTM1	Immature Neurons	55.2034	1.97375	0.531083	3.71646	0.000202032	NA	1.97375	1. Xmoo1 Sil vs DMSO
ERC2	Immature Neurons	953.532	0.207015	0.161655	1.2806	0.200335	0.999568	0.207015	1. Xmoo1 Sil vs DMSO
CCDC66	Immature Neurons	219.228	0.148836	0.246827	0.603	0.546509	0.999568	0.148836	1. Xmoo1 Sil vs DMSO
TASOR	Immature Neurons	164.844	0.249994	0.276277	0.90487	0.365534	0.999568	0.249994	1. Xmoo1 Sil vs DMSO
ARHGEF3	Immature Neurons	88.3662	-0.327479	0.365132	-0.896878	0.369784	NA	-0.327479	1. Xmoo1 Sil vs DMSO
APPL1	Immature Neurons	99.8881	0.580888	0.333857	1.73993	0.0818713	NA	0.580888	1. Xmoo1 Sil vs DMSO
ASB14	Immature Neurons	67.1585	0.387995	0.395663	0.980619	0.326781	NA	0.387995	1. Xmoo1 Sil vs DMSO
ARF4	Immature Neurons	142.144	-0.269034	0.299049	-0.899634	0.368315	0.999568	-0.269034	1. Xmoo1 Sil vs DMSO
DENND6A	Immature Neurons	140.599	-0.174767	0.300742	-0.581119	0.56116	0.999568	-0.174767	1. Xmoo1 Sil vs DMSO
DENND6A-AS1	Immature Neurons	145.175	-0.204361	0.304736	-0.670617	0.502465	0.999568	-0.204361	1. Xmoo1 Sil vs DMSO
SLMAP	Immature Neurons	230.061	-0.2759	0.262964	-1.04919	0.294089	0.999568	-0.2759	1. Xmoo1 Sil vs DMSO
FLNB	Immature Neurons	62.6754	0.0215725	0.409348	0.0526997	0.957971	NA	0.0215725	1. Xmoo1 Sil vs DMSO
ABHD6	Immature Neurons	75.6081	0.334054	0.378554	0.882446	0.377536	NA	0.334054	1. Xmoo1 Sil vs DMSO
PXK	Immature Neurons	120.387	0.372017	0.307932	1.20811	0.227003	0.999568	0.372017	1. Xmoo1 Sil vs DMSO
FHIT	Immature Neurons	242.815	-0.060275	0.241688	-0.249392	0.803058	0.999568	-0.060275	1. Xmoo1 Sil vs DMSO
PTPRG	Immature Neurons	1008.9	-0.161427	0.199928	-0.807427	0.41942	0.999568	-0.161427	1. Xmoo1 Sil vs DMSO
PTPRG-AS1	Immature Neurons	233.685	0.328313	0.246844	1.33004	0.183504	0.999568	0.328313	1. Xmoo1 Sil vs DMSO
CADPS	Immature Neurons	830.801	0.301366	0.190222	1.58428	0.113129	0.999568	0.301366	1. Xmoo1 Sil vs DMSO
ATXN7	Immature Neurons	102.805	0.157841	0.329495	0.479038	0.631912	NA	0.157841	1. Xmoo1 Sil vs DMSO
PRICKLE2	Immature Neurons	163.974	-0.00720316	0.304197	-0.0236793	0.981108	0.999568	-0.00720316	1. Xmoo1 Sil vs DMSO
MAGI1	Immature Neurons	1269.23	-0.189628	0.16484	-1.15038	0.249987	0.999568	-0.189628	1. Xmoo1 Sil vs DMSO
MAGI1-AS1	Immature Neurons	58.5623	-0.2786	0.431347	-0.645883	0.518355	NA	-0.2786	1. Xmoo1 Sil vs DMSO
SLC25A26	Immature Neurons	168.701	-0.325766	0.268121	-1.21499	0.224368	0.999568	-0.325766	1. Xmoo1 Sil vs DMSO
LRIG1	Immature Neurons	374.996	-0.93627	0.222259	-4.21253	2.53e-05	0.00848429	-0.93627	1. Xmoo1 Sil vs DMSO
TAFA1	Immature Neurons	65.9262	-0.560855	0.498307	-1.12552	0.260368	NA	-0.560855	1. Xmoo1 Sil vs DMSO
AC109587.1	Immature Neurons	89.0629	0.105457	0.350494	0.300881	0.763506	NA	0.105457	1. Xmoo1 Sil vs DMSO
TMF1	Immature Neurons	65.3743	0.0464417	0.415477	0.111779	0.910999	NA	0.0464417	1. Xmoo1 Sil vs DMSO
UBA3	Immature Neurons	112.845	0.328422	0.320221	1.02561	0.305076	0.999568	0.328422	1. Xmoo1 Sil vs DMSO
FRMD4B	Immature Neurons	239.489	0.125061	0.243031	0.514588	0.606841	0.999568	0.125061	1. Xmoo1 Sil vs DMSO
FOXP1	Immature Neurons	298.992	-0.268432	0.284936	-0.942078	0.346152	0.999568	-0.268432	1. Xmoo1 Sil vs DMSO
RYBP	Immature Neurons	71.0278	0.0497464	0.446356	0.11145	0.911259	NA	0.0497464	1. Xmoo1 Sil vs DMSO
PPP4R2	Immature Neurons	98.6508	0.36586	0.350519	1.04377	0.296593	NA	0.36586	1. Xmoo1 Sil vs DMSO
PDZRN3	Immature Neurons	66.0634	-1.02558	0.419272	-2.44609	0.0144416	NA	-1.02558	1. Xmoo1 Sil vs DMSO
LINC02018	Immature Neurons	50.2867	-0.195738	0.453151	-0.431949	0.665778	NA	-0.195738	1. Xmoo1 Sil vs DMSO
LINC00960	Immature Neurons	357.871	0.207223	0.210819	0.982945	0.325634	0.999568	0.207223	1. Xmoo1 Sil vs DMSO
ZNF717	Immature Neurons	116.547	0.0620976	0.314321	0.197561	0.843389	0.999568	0.0620976	1. Xmoo1 Sil vs DMSO
ROBO2	Immature Neurons	645.032	-0.403096	0.191255	-2.10763	0.0350627	0.941602	-0.403096	1. Xmoo1 Sil vs DMSO
ROBO1	Immature Neurons	1787.52	-0.10415	0.146839	-0.709283	0.478149	0.999568	-0.10415	1. Xmoo1 Sil vs DMSO
AC117461.1	Immature Neurons	318.234	-0.171704	0.260233	-0.659809	0.509376	0.999568	-0.171704	1. Xmoo1 Sil vs DMSO
GBE1	Immature Neurons	43.1484	-0.5673	0.55238	-1.02701	0.304416	NA	-0.5673	1. Xmoo1 Sil vs DMSO
CADM2	Immature Neurons	2827.76	-0.0903365	0.147737	-0.61147	0.540889	0.999568	-0.0903365	1. Xmoo1 Sil vs DMSO
CADM2-AS2	Immature Neurons	57.9483	-0.0636579	0.432051	-0.147339	0.882865	NA	-0.0636579	1. Xmoo1 Sil vs DMSO
CADM2-AS1	Immature Neurons	78.1116	-0.197526	0.386998	-0.510405	0.609767	NA	-0.197526	1. Xmoo1 Sil vs DMSO
CGGBP1	Immature Neurons	325.724	0.158956	0.221241	0.718475	0.472465	0.999568	0.158956	1. Xmoo1 Sil vs DMSO
ZNF654	Immature Neurons	169.735	0.120167	0.266832	0.450347	0.65246	0.999568	0.120167	1. Xmoo1 Sil vs DMSO
C3orf38	Immature Neurons	64.9804	0.15838	0.40445	0.391593	0.695359	NA	0.15838	1. Xmoo1 Sil vs DMSO
EPHA3	Immature Neurons	223.321	0.642524	0.288506	2.22707	0.0259423	0.830652	0.642524	1. Xmoo1 Sil vs DMSO
AC109129.1	Immature Neurons	77.9555	0.229963	0.444969	0.516806	0.605292	NA	0.229963	1. Xmoo1 Sil vs DMSO
PROS1	Immature Neurons	86.0012	0.416654	0.405446	1.02764	0.304117	NA	0.416654	1. Xmoo1 Sil vs DMSO
ARL13B	Immature Neurons	101.063	0.326631	0.384737	0.848972	0.395897	NA	0.326631	1. Xmoo1 Sil vs DMSO
STX19	Immature Neurons	93.9196	0.0362158	0.342003	0.105893	0.915667	NA	0.0362158	1. Xmoo1 Sil vs DMSO
NSUN3	Immature Neurons	55.8192	0.0830046	0.436812	0.190024	0.84929	NA	0.0830046	1. Xmoo1 Sil vs DMSO
MTRNR2L12	Immature Neurons	43.2368	0.110614	0.57727	0.191617	0.848043	NA	0.110614	1. Xmoo1 Sil vs DMSO
EPHA6	Immature Neurons	285.947	-0.0699476	0.584425	-0.119686	0.904732	0.999568	-0.0699476	1. Xmoo1 Sil vs DMSO
ARL6	Immature Neurons	52.5092	0.435816	0.451378	0.965525	0.334282	NA	0.435816	1. Xmoo1 Sil vs DMSO
CRYBG3	Immature Neurons	54.2699	-0.052415	0.451473	-0.116098	0.907575	NA	-0.052415	1. Xmoo1 Sil vs DMSO
ST3GAL6	Immature Neurons	155.435	0.133884	0.276767	0.483743	0.628568	0.999568	0.133884	1. Xmoo1 Sil vs DMSO
DCBLD2	Immature Neurons	160.975	0.471948	0.274196	1.72121	0.085213	0.999568	0.471948	1. Xmoo1 Sil vs DMSO
CMSS1	Immature Neurons	290.174	0.0180812	0.233184	0.0775407	0.938193	0.999568	0.0180812	1. Xmoo1 Sil vs DMSO
FILIP1L	Immature Neurons	766.019	0.0744224	0.167254	0.444967	0.656344	0.999568	0.0744224	1. Xmoo1 Sil vs DMSO
AC129803.1	Immature Neurons	57.9704	0.601991	0.465314	1.29373	0.195758	NA	0.601991	1. Xmoo1 Sil vs DMSO
TBC1D23	Immature Neurons	80.6498	0.0170282	0.37478	0.0454351	0.963761	NA	0.0170282	1. Xmoo1 Sil vs DMSO
TOMM70	Immature Neurons	70.1462	0.267805	0.400432	0.66879	0.503629	NA	0.267805	1. Xmoo1 Sil vs DMSO
TFG	Immature Neurons	93.22	0.272811	0.344477	0.791957	0.428385	NA	0.272811	1. Xmoo1 Sil vs DMSO
SENP7	Immature Neurons	492.489	0.00502996	0.204317	0.0246184	0.980359	0.999568	0.00502996	1. Xmoo1 Sil vs DMSO
PCNP	Immature Neurons	96.7105	0.0017567	0.347524	0.00505491	0.995967	NA	0.0017567	1. Xmoo1 Sil vs DMSO
ZBTB11	Immature Neurons	64.0046	0.448196	0.414715	1.08073	0.279816	NA	0.448196	1. Xmoo1 Sil vs DMSO
RPL24	Immature Neurons	66.4087	0.428168	0.506527	0.845301	0.397943	NA	0.428168	1. Xmoo1 Sil vs DMSO
AC084198.2	Immature Neurons	52.4236	-0.748697	0.456781	-1.63907	0.101199	NA	-0.748697	1. Xmoo1 Sil vs DMSO
CEP97	Immature Neurons	71.9715	-0.376293	0.385294	-0.976638	0.328749	NA	-0.376293	1. Xmoo1 Sil vs DMSO
ALCAM	Immature Neurons	145.522	-0.878923	0.307288	-2.86026	0.00423293	0.287826	-0.878923	1. Xmoo1 Sil vs DMSO
CBLB	Immature Neurons	1435.19	0.156759	0.148897	1.0528	0.292431	0.999568	0.156759	1. Xmoo1 Sil vs DMSO
LINC00882	Immature Neurons	223.065	0.151877	0.24618	0.616935	0.537278	0.999568	0.151877	1. Xmoo1 Sil vs DMSO
DUBR	Immature Neurons	132.641	0.441982	0.309786	1.42673	0.153657	0.999568	0.441982	1. Xmoo1 Sil vs DMSO
AC063944.1	Immature Neurons	114.873	-0.026374	0.312799	-0.0843162	0.932805	0.999568	-0.026374	1. Xmoo1 Sil vs DMSO
BBX	Immature Neurons	506.437	0.113673	0.19143	0.593808	0.552641	0.999568	0.113673	1. Xmoo1 Sil vs DMSO
CD47	Immature Neurons	112.17	0.545004	0.319899	1.70367	0.0884422	0.999568	0.545004	1. Xmoo1 Sil vs DMSO
DZIP3	Immature Neurons	145.969	-0.0419908	0.294875	-0.142402	0.886762	0.999568	-0.0419908	1. Xmoo1 Sil vs DMSO
NECTIN3-AS1	Immature Neurons	49.4561	0.773771	0.547537	1.41318	0.157602	NA	0.773771	1. Xmoo1 Sil vs DMSO
TAGLN3	Immature Neurons	138.994	-0.231149	0.314971	-0.733874	0.463026	0.999568	-0.231149	1. Xmoo1 Sil vs DMSO
CD200	Immature Neurons	89.9647	0.635281	0.35769	1.77607	0.0757218	NA	0.635281	1. Xmoo1 Sil vs DMSO
GTPBP8	Immature Neurons	62.7747	-0.453535	0.428515	-1.05839	0.289879	NA	-0.453535	1. Xmoo1 Sil vs DMSO
NEPRO	Immature Neurons	75.9964	0.340979	0.39563	0.861863	0.388763	NA	0.340979	1. Xmoo1 Sil vs DMSO
AC078785.1	Immature Neurons	59.5589	0.30633	0.42199	0.725918	0.467889	NA	0.30633	1. Xmoo1 Sil vs DMSO
BOC	Immature Neurons	202.575	-0.78997	0.264483	-2.98685	0.0028187	0.22273	-0.78997	1. Xmoo1 Sil vs DMSO
AC026329.1	Immature Neurons	63.5937	-0.348348	0.421927	-0.825611	0.409025	NA	-0.348348	1. Xmoo1 Sil vs DMSO
CFAP44	Immature Neurons	51.9306	-0.569486	0.464575	-1.22582	0.220266	NA	-0.569486	1. Xmoo1 Sil vs DMSO
USF3	Immature Neurons	48.1646	-0.274928	0.460939	-0.596452	0.550873	NA	-0.274928	1. Xmoo1 Sil vs DMSO
NAA50	Immature Neurons	72.9848	0.505363	0.390676	1.29356	0.195818	NA	0.505363	1. Xmoo1 Sil vs DMSO
ATP6V1A	Immature Neurons	104.703	0.538336	0.326573	1.64844	0.0992626	NA	0.538336	1. Xmoo1 Sil vs DMSO
CCDC191	Immature Neurons	63.5557	-0.147634	0.416371	-0.354572	0.72291	NA	-0.147634	1. Xmoo1 Sil vs DMSO
QTRT2	Immature Neurons	71.9012	-0.181775	0.3866	-0.47019	0.638219	NA	-0.181775	1. Xmoo1 Sil vs DMSO
ZBTB20	Immature Neurons	1648.89	-0.142037	0.153685	-0.924203	0.35538	0.999568	-0.142037	1. Xmoo1 Sil vs DMSO
ZBTB20-AS1	Immature Neurons	226.62	-0.442112	0.27367	-1.61549	0.106204	0.999568	-0.442112	1. Xmoo1 Sil vs DMSO
ZBTB20-AS5	Immature Neurons	402.311	-0.419438	0.202355	-2.07278	0.0381929	0.946794	-0.419438	1. Xmoo1 Sil vs DMSO
ZBTB20-AS2	Immature Neurons	57.9341	-0.401358	0.426507	-0.941035	0.346687	NA	-0.401358	1. Xmoo1 Sil vs DMSO
AC026341.1	Immature Neurons	99.3065	0.338645	0.372412	0.90933	0.363176	NA	0.338645	1. Xmoo1 Sil vs DMSO
GAP43	Immature Neurons	168.02	-0.211309	0.297851	-0.709446	0.478048	0.999568	-0.211309	1. Xmoo1 Sil vs DMSO
LSAMP	Immature Neurons	1955.16	0.040606	0.204173	0.19888	0.842356	0.999568	0.040606	1. Xmoo1 Sil vs DMSO
LSAMP-AS1	Immature Neurons	121.086	0.530595	0.331776	1.59926	0.109764	0.999568	0.530595	1. Xmoo1 Sil vs DMSO
AC092691.1	Immature Neurons	288.592	-0.177542	0.644744	-0.275368	0.783033	0.999568	-0.177542	1. Xmoo1 Sil vs DMSO
AC092691.3	Immature Neurons	91.3994	-0.336121	0.409931	-0.819946	0.412247	NA	-0.336121	1. Xmoo1 Sil vs DMSO
IGSF11	Immature Neurons	81.9191	-0.65803	0.391881	-1.67916	0.0931216	NA	-0.65803	1. Xmoo1 Sil vs DMSO
TMEM39A	Immature Neurons	63.1479	-0.0538212	0.429852	-0.125209	0.900358	NA	-0.0538212	1. Xmoo1 Sil vs DMSO
GSK3B	Immature Neurons	715.958	0.303219	0.169498	1.78892	0.0736274	0.999568	0.303219	1. Xmoo1 Sil vs DMSO
GPR156	Immature Neurons	44.9101	0.763059	0.614533	1.24169	0.214351	NA	0.763059	1. Xmoo1 Sil vs DMSO
LRRC58	Immature Neurons	72.5613	0.125208	0.386907	0.323614	0.74623	NA	0.125208	1. Xmoo1 Sil vs DMSO
STXBP5L	Immature Neurons	698.938	0.243721	0.175435	1.38924	0.16476	0.999568	0.243721	1. Xmoo1 Sil vs DMSO
POLQ	Immature Neurons	65.474	-0.564144	0.444926	-1.26795	0.204816	NA	-0.564144	1. Xmoo1 Sil vs DMSO
GOLGB1	Immature Neurons	216.093	0.0620134	0.247454	0.250606	0.802119	0.999568	0.0620134	1. Xmoo1 Sil vs DMSO
IQCB1	Immature Neurons	72.3497	-0.251857	0.402149	-0.626278	0.531132	NA	-0.251857	1. Xmoo1 Sil vs DMSO
AC083798.2	Immature Neurons	92.1197	-0.07781	0.346272	-0.224708	0.822206	NA	-0.07781	1. Xmoo1 Sil vs DMSO
KPNA1	Immature Neurons	251.87	0.00912653	0.236205	0.0386381	0.969179	0.999568	0.00912653	1. Xmoo1 Sil vs DMSO
SLC49A4	Immature Neurons	90.2081	-0.0369765	0.355496	-0.104014	0.917158	NA	-0.0369765	1. Xmoo1 Sil vs DMSO
SEMA5B	Immature Neurons	166.171	-0.584268	0.272247	-2.1461	0.0318651	0.924132	-0.584268	1. Xmoo1 Sil vs DMSO
SEC22A	Immature Neurons	127.222	-0.308527	0.303607	-1.01621	0.309531	0.999568	-0.308527	1. Xmoo1 Sil vs DMSO
ADCY5	Immature Neurons	58.3466	0.112748	0.434367	0.259568	0.795197	NA	0.112748	1. Xmoo1 Sil vs DMSO
MYLK	Immature Neurons	152.292	-0.14267	0.29931	-0.476665	0.633601	0.999568	-0.14267	1. Xmoo1 Sil vs DMSO
CCDC14	Immature Neurons	153.628	-0.158675	0.284289	-0.558147	0.576744	0.999568	-0.158675	1. Xmoo1 Sil vs DMSO
KALRN	Immature Neurons	1088.01	0.0935191	0.158462	0.590167	0.555079	0.999568	0.0935191	1. Xmoo1 Sil vs DMSO
ZNF148	Immature Neurons	452.004	0.335151	0.20108	1.66675	0.0955633	0.999568	0.335151	1. Xmoo1 Sil vs DMSO
SNX4	Immature Neurons	219.962	-0.0576144	0.245523	-0.23466	0.814473	0.999568	-0.0576144	1. Xmoo1 Sil vs DMSO
OSBPL11	Immature Neurons	70.688	0.266403	0.439444	0.606227	0.544364	NA	0.266403	1. Xmoo1 Sil vs DMSO
AC092902.4	Immature Neurons	106.136	-0.0319109	0.324778	-0.0982546	0.92173	NA	-0.0319109	1. Xmoo1 Sil vs DMSO
LINC02614	Immature Neurons	88.6343	0.138743	0.361872	0.383404	0.701421	NA	0.138743	1. Xmoo1 Sil vs DMSO
ZXDC	Immature Neurons	134.406	0.0938127	0.298437	0.314347	0.753258	0.999568	0.0938127	1. Xmoo1 Sil vs DMSO
CHCHD6	Immature Neurons	165.64	0.198105	0.274919	0.720592	0.471161	0.999568	0.198105	1. Xmoo1 Sil vs DMSO
PLXNA1	Immature Neurons	50.3923	0.209515	0.468597	0.447112	0.654794	NA	0.209515	1. Xmoo1 Sil vs DMSO
PODXL2	Immature Neurons	87.3138	0.0261427	0.362357	0.0721462	0.942486	NA	0.0261427	1. Xmoo1 Sil vs DMSO
MGLL	Immature Neurons	43.2503	-0.458674	0.48985	-0.936356	0.34909	NA	-0.458674	1. Xmoo1 Sil vs DMSO
SEC61A1	Immature Neurons	58.4651	-0.407505	0.428753	-0.950443	0.341887	NA	-0.407505	1. Xmoo1 Sil vs DMSO
RUVBL1	Immature Neurons	66.2079	0.617919	0.400714	1.54204	0.123063	NA	0.617919	1. Xmoo1 Sil vs DMSO
EEFSEC	Immature Neurons	95.1111	0.0516407	0.354247	0.145776	0.884098	NA	0.0516407	1. Xmoo1 Sil vs DMSO
RAB7A	Immature Neurons	205.552	-0.0891452	0.259325	-0.343758	0.731028	0.999568	-0.0891452	1. Xmoo1 Sil vs DMSO
KIAA1257	Immature Neurons	106.307	-0.355854	0.33448	-1.0639	0.287373	NA	-0.355854	1. Xmoo1 Sil vs DMSO
CNBP	Immature Neurons	58.0357	0.0327942	0.430423	0.0761907	0.939267	NA	0.0327942	1. Xmoo1 Sil vs DMSO
H1FX	Immature Neurons	63.6166	0.565419	0.461139	1.22614	0.220148	NA	0.565419	1. Xmoo1 Sil vs DMSO
TMCC1	Immature Neurons	575.044	0.0739093	0.182218	0.405608	0.68503	0.999568	0.0739093	1. Xmoo1 Sil vs DMSO
PIK3R4	Immature Neurons	48.101	-0.0225385	0.500351	-0.0450452	0.964071	NA	-0.0225385	1. Xmoo1 Sil vs DMSO
ATP2C1	Immature Neurons	234.145	0.103477	0.243676	0.424649	0.671092	0.999568	0.103477	1. Xmoo1 Sil vs DMSO
AC055733.2	Immature Neurons	100.705	0.0981171	0.357826	0.274203	0.783928	NA	0.0981171	1. Xmoo1 Sil vs DMSO
NEK11	Immature Neurons	201.661	0.689624	0.258937	2.66329	0.00773816	0.402626	0.689624	1. Xmoo1 Sil vs DMSO
AC010210.1	Immature Neurons	80.6074	0.483898	0.365761	1.32299	0.185839	NA	0.483898	1. Xmoo1 Sil vs DMSO
MRPL3	Immature Neurons	64.021	0.279085	0.44893	0.621668	0.53416	NA	0.279085	1. Xmoo1 Sil vs DMSO
DNAJC13	Immature Neurons	120.34	0.629327	0.310585	2.02626	0.0427377	0.986116	0.629327	1. Xmoo1 Sil vs DMSO
ACAD11	Immature Neurons	89.8716	-0.0159337	0.349647	-0.0455709	0.963652	NA	-0.0159337	1. Xmoo1 Sil vs DMSO
ACKR4	Immature Neurons	76.1931	-0.0891622	0.380288	-0.23446	0.814628	NA	-0.0891622	1. Xmoo1 Sil vs DMSO
UBA5	Immature Neurons	52.0952	0.0708184	0.449894	0.157411	0.874921	NA	0.0708184	1. Xmoo1 Sil vs DMSO
NPHP3	Immature Neurons	76.1081	0.570172	0.378599	1.506	0.132066	NA	0.570172	1. Xmoo1 Sil vs DMSO
TMEM108	Immature Neurons	414.738	0.0768046	0.255121	0.301052	0.763375	0.999568	0.0768046	1. Xmoo1 Sil vs DMSO
TOPBP1	Immature Neurons	73.2167	0.18188	0.384696	0.47279	0.636363	NA	0.18188	1. Xmoo1 Sil vs DMSO
RAB6B	Immature Neurons	74.8821	0.457753	0.380486	1.20308	0.228947	NA	0.457753	1. Xmoo1 Sil vs DMSO
RYK	Immature Neurons	251.242	0.14812	0.243458	0.6084	0.542922	0.999568	0.14812	1. Xmoo1 Sil vs DMSO
CEP63	Immature Neurons	108.076	0.119669	0.320983	0.372822	0.709281	NA	0.119669	1. Xmoo1 Sil vs DMSO
EPHB1	Immature Neurons	734.68	-0.256496	0.17023	-1.50676	0.131872	0.999568	-0.256496	1. Xmoo1 Sil vs DMSO
AC092969.1	Immature Neurons	534.638	-0.204652	0.212437	-0.963351	0.335372	0.999568	-0.204652	1. Xmoo1 Sil vs DMSO
PPP2R3A	Immature Neurons	433.831	0.154282	0.194549	0.793022	0.427765	0.999568	0.154282	1. Xmoo1 Sil vs DMSO
MSL2	Immature Neurons	77.6623	-0.0190113	0.370863	-0.0512622	0.959117	NA	-0.0190113	1. Xmoo1 Sil vs DMSO
PCCB	Immature Neurons	70.7145	0.715848	0.395879	1.80825	0.0705678	NA	0.715848	1. Xmoo1 Sil vs DMSO
STAG1	Immature Neurons	617.712	-0.0329151	0.189222	-0.173949	0.861905	0.999568	-0.0329151	1. Xmoo1 Sil vs DMSO
SLC35G2	Immature Neurons	96.9363	0.086165	0.354896	0.24279	0.808168	NA	0.086165	1. Xmoo1 Sil vs DMSO
NCK1-DT	Immature Neurons	93.945	0.0385615	0.354725	0.108708	0.913434	NA	0.0385615	1. Xmoo1 Sil vs DMSO
NCK1	Immature Neurons	119.433	0.0190258	0.324467	0.058637	0.953241	0.999568	0.0190258	1. Xmoo1 Sil vs DMSO
ARMC8	Immature Neurons	324.908	0.205079	0.211005	0.971916	0.331092	0.999568	0.205079	1. Xmoo1 Sil vs DMSO
NME9	Immature Neurons	211.265	0.0913561	0.245415	0.372251	0.709706	0.999568	0.0913561	1. Xmoo1 Sil vs DMSO
CEP70	Immature Neurons	106.873	-0.0700206	0.325259	-0.215276	0.829552	NA	-0.0700206	1. Xmoo1 Sil vs DMSO
PIK3CB	Immature Neurons	132.879	0.212532	0.29783	0.713602	0.475473	0.999568	0.212532	1. Xmoo1 Sil vs DMSO
COPB2	Immature Neurons	85.4599	-0.064746	0.362027	-0.178843	0.858061	NA	-0.064746	1. Xmoo1 Sil vs DMSO
AC046134.2	Immature Neurons	296.174	0.276727	0.224445	1.23294	0.217598	0.999568	0.276727	1. Xmoo1 Sil vs DMSO
RBP2	Immature Neurons	126.975	0.458438	0.340787	1.34523	0.17855	0.999568	0.458438	1. Xmoo1 Sil vs DMSO
NMNAT3	Immature Neurons	184.764	0.0837995	0.281794	0.297379	0.766177	0.999568	0.0837995	1. Xmoo1 Sil vs DMSO
CLSTN2	Immature Neurons	502.925	-0.062591	0.187596	-0.333647	0.738646	0.999568	-0.062591	1. Xmoo1 Sil vs DMSO
SLC25A36	Immature Neurons	180.466	-0.229375	0.301503	-0.760772	0.446793	0.999568	-0.229375	1. Xmoo1 Sil vs DMSO
SPSB4	Immature Neurons	51.9442	-0.552434	0.519403	-1.06359	0.287513	NA	-0.552434	1. Xmoo1 Sil vs DMSO
PXYLP1	Immature Neurons	57.3426	-0.427986	0.430628	-0.993863	0.32029	NA	-0.427986	1. Xmoo1 Sil vs DMSO
AC117383.1	Immature Neurons	45.7534	-0.905854	0.483657	-1.87292	0.0610788	NA	-0.905854	1. Xmoo1 Sil vs DMSO
ZBTB38	Immature Neurons	61.3448	0.161003	0.433751	0.371187	0.710498	NA	0.161003	1. Xmoo1 Sil vs DMSO
RASA2	Immature Neurons	345.892	0.187898	0.2086	0.900758	0.367717	0.999568	0.187898	1. Xmoo1 Sil vs DMSO
ATP1B3	Immature Neurons	309.984	0.0995816	0.218007	0.456783	0.647827	0.999568	0.0995816	1. Xmoo1 Sil vs DMSO
TFDP2	Immature Neurons	640.939	-0.301524	0.176994	-1.70359	0.0884585	0.999568	-0.301524	1. Xmoo1 Sil vs DMSO
GK5	Immature Neurons	117.668	0.213802	0.312603	0.683939	0.494013	0.999568	0.213802	1. Xmoo1 Sil vs DMSO
XRN1	Immature Neurons	358.048	0.36799	0.210339	1.74951	0.0802034	0.999568	0.36799	1. Xmoo1 Sil vs DMSO
ATR	Immature Neurons	189.269	0.192363	0.276786	0.694989	0.487062	0.999568	0.192363	1. Xmoo1 Sil vs DMSO
PLS1	Immature Neurons	72.1449	0.371791	0.403886	0.920534	0.357294	NA	0.371791	1. Xmoo1 Sil vs DMSO
TRPC1	Immature Neurons	293.072	0.0548545	0.223784	0.245123	0.806361	0.999568	0.0548545	1. Xmoo1 Sil vs DMSO
U2SURP	Immature Neurons	215.349	-0.196743	0.255119	-0.771184	0.440598	0.999568	-0.196743	1. Xmoo1 Sil vs DMSO
DIPK2A	Immature Neurons	56.9558	-1.17922	0.437981	-2.69239	0.00709421	NA	-1.17922	1. Xmoo1 Sil vs DMSO
AC092957.1	Immature Neurons	160.33	0.491786	0.352817	1.39389	0.163352	0.999568	0.491786	1. Xmoo1 Sil vs DMSO
ZIC1	Immature Neurons	188.078	0.566618	0.267338	2.11948	0.0340498	0.935597	0.566618	1. Xmoo1 Sil vs DMSO
AC092958.1	Immature Neurons	54.3032	0.361777	0.473639	0.763825	0.444972	NA	0.361777	1. Xmoo1 Sil vs DMSO
HLTF	Immature Neurons	217.869	-0.13712	0.255473	-0.536729	0.591455	0.999568	-0.13712	1. Xmoo1 Sil vs DMSO
COMMD2	Immature Neurons	76.0289	-0.0848646	0.412107	-0.205929	0.836847	NA	-0.0848646	1. Xmoo1 Sil vs DMSO
ANKUB1	Immature Neurons	741.516	-0.0480695	0.172637	-0.278443	0.780672	0.999568	-0.0480695	1. Xmoo1 Sil vs DMSO
RNF13	Immature Neurons	233.681	0.00237428	0.237911	0.00997972	0.992037	0.999568	0.00237428	1. Xmoo1 Sil vs DMSO
PFN2	Immature Neurons	68.7902	-0.0134919	0.392046	-0.0344141	0.972547	NA	-0.0134919	1. Xmoo1 Sil vs DMSO
TSC22D2	Immature Neurons	148.758	-0.025903	0.323133	-0.080162	0.936108	0.999568	-0.025903	1. Xmoo1 Sil vs DMSO
SERP1	Immature Neurons	200.784	0.151348	0.259278	0.583729	0.559403	0.999568	0.151348	1. Xmoo1 Sil vs DMSO
EIF2A	Immature Neurons	121.048	-0.0168798	0.326888	-0.0516379	0.958817	0.999568	-0.0168798	1. Xmoo1 Sil vs DMSO
MED12L	Immature Neurons	169.001	0.213688	0.275763	0.774898	0.4384	0.999568	0.213688	1. Xmoo1 Sil vs DMSO
P2RY14	Immature Neurons	213.233	0.160255	0.296407	0.540661	0.588741	0.999568	0.160255	1. Xmoo1 Sil vs DMSO
P2RY12	Immature Neurons	64.0551	0.723437	0.418898	1.727	0.0841674	NA	0.723437	1. Xmoo1 Sil vs DMSO
IGSF10	Immature Neurons	53.3971	-0.436128	0.449123	-0.971064	0.331516	NA	-0.436128	1. Xmoo1 Sil vs DMSO
MBNL1	Immature Neurons	403.589	-0.0893845	0.208224	-0.429271	0.667726	0.999568	-0.0893845	1. Xmoo1 Sil vs DMSO
ARHGEF26	Immature Neurons	55.7878	-0.895182	0.456637	-1.96038	0.0499514	NA	-0.895182	1. Xmoo1 Sil vs DMSO
DHX36	Immature Neurons	224.179	-0.00484355	0.252503	-0.0191821	0.984696	0.999568	-0.00484355	1. Xmoo1 Sil vs DMSO
PLCH1	Immature Neurons	176.176	0.0913605	0.270992	0.337134	0.736016	0.999568	0.0913605	1. Xmoo1 Sil vs DMSO
SLC33A1	Immature Neurons	81.2218	0.157672	0.363985	0.433183	0.664882	NA	0.157672	1. Xmoo1 Sil vs DMSO
GMPS	Immature Neurons	108.788	0.128762	0.323754	0.397716	0.69084	NA	0.128762	1. Xmoo1 Sil vs DMSO
CCNL1	Immature Neurons	127.482	0.025186	0.39448	0.0638461	0.949093	0.999568	0.025186	1. Xmoo1 Sil vs DMSO
AC092944.1	Immature Neurons	79.9795	-1.24701	0.421162	-2.96088	0.00306765	NA	-1.24701	1. Xmoo1 Sil vs DMSO
VEPH1	Immature Neurons	67.4067	-0.332264	0.422646	-0.786154	0.431778	NA	-0.332264	1. Xmoo1 Sil vs DMSO
RSRC1	Immature Neurons	239.913	0.137659	0.243871	0.564474	0.572431	0.999568	0.137659	1. Xmoo1 Sil vs DMSO
GFM1	Immature Neurons	77.6701	-0.327103	0.376095	-0.869734	0.384446	NA	-0.327103	1. Xmoo1 Sil vs DMSO
RARRES1	Immature Neurons	94.755	0.25061	0.351382	0.713213	0.475714	NA	0.25061	1. Xmoo1 Sil vs DMSO
IQCJ-SCHIP1	Immature Neurons	160.771	0.185175	0.278304	0.665371	0.505813	0.999568	0.185175	1. Xmoo1 Sil vs DMSO
IFT80	Immature Neurons	74.3478	0.0298685	0.378499	0.0789129	0.937102	NA	0.0298685	1. Xmoo1 Sil vs DMSO
KPNA4	Immature Neurons	121.82	0.066018	0.32476	0.203282	0.838914	0.999568	0.066018	1. Xmoo1 Sil vs DMSO
PPM1L	Immature Neurons	630.886	0.38588	0.211802	1.82189	0.0684719	0.999568	0.38588	1. Xmoo1 Sil vs DMSO
LINC01322	Immature Neurons	219.085	-0.204309	0.279178	-0.731822	0.464277	0.999568	-0.204309	1. Xmoo1 Sil vs DMSO
BCHE	Immature Neurons	67.2957	0.173072	0.410725	0.421381	0.673477	NA	0.173072	1. Xmoo1 Sil vs DMSO
PDCD10	Immature Neurons	62.8655	0.554231	0.41525	1.33469	0.181977	NA	0.554231	1. Xmoo1 Sil vs DMSO
GOLIM4	Immature Neurons	58.7094	-0.240991	0.430939	-0.559223	0.57601	NA	-0.240991	1. Xmoo1 Sil vs DMSO
MECOM	Immature Neurons	72.1316	0.521983	0.454353	1.14885	0.250618	NA	0.521983	1. Xmoo1 Sil vs DMSO
SEC62	Immature Neurons	144.036	0.131584	0.289896	0.453901	0.6499	0.999568	0.131584	1. Xmoo1 Sil vs DMSO
PHC3	Immature Neurons	269.397	-0.0123292	0.231894	-0.0531676	0.957598	0.999568	-0.0123292	1. Xmoo1 Sil vs DMSO
PRKCI	Immature Neurons	148.743	-0.109762	0.288101	-0.380983	0.703216	0.999568	-0.109762	1. Xmoo1 Sil vs DMSO
SKIL	Immature Neurons	59.9143	-0.337109	0.418693	-0.805145	0.420736	NA	-0.337109	1. Xmoo1 Sil vs DMSO
SLC7A14-AS1	Immature Neurons	61.1146	-0.0824649	0.421272	-0.195752	0.844804	NA	-0.0824649	1. Xmoo1 Sil vs DMSO
TNIK	Immature Neurons	395.311	-0.386288	0.210132	-1.83831	0.066016	0.986116	-0.386288	1. Xmoo1 Sil vs DMSO
FNDC3B	Immature Neurons	302.354	-0.14333	0.236252	-0.606682	0.544062	0.999568	-0.14333	1. Xmoo1 Sil vs DMSO
NLGN1	Immature Neurons	1808.08	0.161105	0.148778	1.08286	0.278871	0.999568	0.161105	1. Xmoo1 Sil vs DMSO
NAALADL2	Immature Neurons	157.91	-0.650676	0.358177	-1.81663	0.0692735	0.999568	-0.650676	1. Xmoo1 Sil vs DMSO
TBL1XR1	Immature Neurons	639.184	-0.163208	0.17654	-0.924484	0.355234	0.999568	-0.163208	1. Xmoo1 Sil vs DMSO
KCNMB2	Immature Neurons	221.781	-0.0573318	0.272046	-0.210743	0.833088	0.999568	-0.0573318	1. Xmoo1 Sil vs DMSO
KCNMB2-AS1	Immature Neurons	379.944	0.204133	0.223041	0.915228	0.360072	0.999568	0.204133	1. Xmoo1 Sil vs DMSO
ZMAT3	Immature Neurons	74.8262	-0.320826	0.380493	-0.843185	0.399125	NA	-0.320826	1. Xmoo1 Sil vs DMSO
PIK3CA	Immature Neurons	159.606	0.0808228	0.305768	0.264327	0.791528	0.999568	0.0808228	1. Xmoo1 Sil vs DMSO
MFN1	Immature Neurons	177.655	0.242482	0.275275	0.880872	0.378387	0.999568	0.242482	1. Xmoo1 Sil vs DMSO
GNB4	Immature Neurons	94.6279	-0.241094	0.358447	-0.672605	0.501198	NA	-0.241094	1. Xmoo1 Sil vs DMSO
USP13	Immature Neurons	181.171	-0.136765	0.276515	-0.494603	0.62088	0.999568	-0.136765	1. Xmoo1 Sil vs DMSO
PEX5L	Immature Neurons	129.251	-0.156775	0.328361	-0.477448	0.633043	0.999568	-0.156775	1. Xmoo1 Sil vs DMSO
TTC14	Immature Neurons	220.188	0.0926423	0.25248	0.366929	0.713672	0.999568	0.0926423	1. Xmoo1 Sil vs DMSO
CCDC39	Immature Neurons	73.6832	0.108773	0.388901	0.279693	0.779713	NA	0.108773	1. Xmoo1 Sil vs DMSO
FXR1	Immature Neurons	312.393	0.1119	0.252709	0.442799	0.657911	0.999568	0.1119	1. Xmoo1 Sil vs DMSO
SOX2-OT	Immature Neurons	621.309	-1.05342	0.248921	-4.23196	2.32e-05	0.00848429	-1.05342	1. Xmoo1 Sil vs DMSO
AC068308.1	Immature Neurons	151.901	-1.19885	0.330341	-3.62914	0.000284372	0.0473479	-1.19885	1. Xmoo1 Sil vs DMSO
AC125613.1	Immature Neurons	296.519	-1.18633	0.284904	-4.16395	3.13e-05	0.00848429	-1.18633	1. Xmoo1 Sil vs DMSO
SOX2	Immature Neurons	42.0152	-0.266929	0.540542	-0.493817	0.621436	NA	-0.266929	1. Xmoo1 Sil vs DMSO
ATP11B	Immature Neurons	246.153	-0.102064	0.243446	-0.419246	0.675036	0.999568	-0.102064	1. Xmoo1 Sil vs DMSO
DCUN1D1	Immature Neurons	70.4004	0.0831803	0.405333	0.205215	0.837404	NA	0.0831803	1. Xmoo1 Sil vs DMSO
MCCC1	Immature Neurons	98.193	-0.128121	0.339008	-0.377931	0.705482	NA	-0.128121	1. Xmoo1 Sil vs DMSO
MCF2L2	Immature Neurons	201.526	0.153036	0.253769	0.603054	0.546473	0.999568	0.153036	1. Xmoo1 Sil vs DMSO
B3GNT5	Immature Neurons	105.356	0.0769616	0.3301	0.233146	0.815648	NA	0.0769616	1. Xmoo1 Sil vs DMSO
KLHL24	Immature Neurons	308.476	-0.00961727	0.221582	-0.0434027	0.965381	0.999568	-0.00961727	1. Xmoo1 Sil vs DMSO
YEATS2	Immature Neurons	339.363	0.146239	0.221119	0.661358	0.508383	0.999568	0.146239	1. Xmoo1 Sil vs DMSO
PARL	Immature Neurons	83.49	-0.0207091	0.361596	-0.0572713	0.954329	NA	-0.0207091	1. Xmoo1 Sil vs DMSO
ABCC5	Immature Neurons	145.795	0.192876	0.292569	0.65925	0.509735	0.999568	0.192876	1. Xmoo1 Sil vs DMSO
DVL3	Immature Neurons	73.2218	-0.333277	0.403293	-0.826388	0.408584	NA	-0.333277	1. Xmoo1 Sil vs DMSO
EEF1AKMT4	Immature Neurons	52.9338	0.193125	0.465897	0.414524	0.67849	NA	0.193125	1. Xmoo1 Sil vs DMSO
PSMD2	Immature Neurons	61.2591	0.548554	0.464211	1.18169	0.237329	NA	0.548554	1. Xmoo1 Sil vs DMSO
VPS8	Immature Neurons	281.504	0.016227	0.230745	0.0703244	0.943935	0.999568	0.016227	1. Xmoo1 Sil vs DMSO
C3orf70	Immature Neurons	58.6548	0.760378	0.43349	1.75408	0.0794162	NA	0.760378	1. Xmoo1 Sil vs DMSO
MAP3K13	Immature Neurons	391.935	0.108224	0.217829	0.496829	0.61931	0.999568	0.108224	1. Xmoo1 Sil vs DMSO
SENP2	Immature Neurons	134.073	-0.388201	0.310669	-1.24956	0.211459	0.999568	-0.388201	1. Xmoo1 Sil vs DMSO
IGF2BP2	Immature Neurons	617.769	0.0827578	0.193753	0.42713	0.669284	0.999568	0.0827578	1. Xmoo1 Sil vs DMSO
IGF2BP2-AS1	Immature Neurons	85.8062	-0.517659	0.409511	-1.26409	0.206197	NA	-0.517659	1. Xmoo1 Sil vs DMSO
TRA2B	Immature Neurons	205.345	-0.187715	0.266251	-0.705028	0.480793	0.999568	-0.187715	1. Xmoo1 Sil vs DMSO
EIF4A2	Immature Neurons	91.6592	0.169063	0.395416	0.427557	0.668974	NA	0.169063	1. Xmoo1 Sil vs DMSO
ST6GAL1	Immature Neurons	126.892	0.133659	0.323846	0.412723	0.67981	0.999568	0.133659	1. Xmoo1 Sil vs DMSO
LPP	Immature Neurons	416.341	-0.189816	0.212692	-0.892447	0.372153	0.999568	-0.189816	1. Xmoo1 Sil vs DMSO
CCDC50	Immature Neurons	170.328	0.0256382	0.281645	0.0910302	0.927469	0.999568	0.0256382	1. Xmoo1 Sil vs DMSO
FGF12	Immature Neurons	471.123	0.541946	0.223879	2.42071	0.0154902	0.621473	0.541946	1. Xmoo1 Sil vs DMSO
FGF12-AS1	Immature Neurons	81.7414	0.206952	0.376495	0.549681	0.582538	NA	0.206952	1. Xmoo1 Sil vs DMSO
OPA1	Immature Neurons	160.709	0.259253	0.274526	0.944366	0.344982	0.999568	0.259253	1. Xmoo1 Sil vs DMSO
OPA1-AS1	Immature Neurons	59.7829	0.0153535	0.422513	0.0363386	0.971012	NA	0.0153535	1. Xmoo1 Sil vs DMSO
ATP13A3	Immature Neurons	180.012	0.402133	0.275532	1.45948	0.144433	0.999568	0.402133	1. Xmoo1 Sil vs DMSO
XXYLT1	Immature Neurons	66.735	-0.390132	0.407589	-0.957169	0.338482	NA	-0.390132	1. Xmoo1 Sil vs DMSO
ACAP2	Immature Neurons	279.489	0.165933	0.242869	0.68322	0.494468	0.999568	0.165933	1. Xmoo1 Sil vs DMSO
PPP1R2	Immature Neurons	52.2427	-0.351335	0.471015	-0.74591	0.455722	NA	-0.351335	1. Xmoo1 Sil vs DMSO
TFRC	Immature Neurons	39.4116	-0.898897	0.516827	-1.73926	0.0819887	NA	-0.898897	1. Xmoo1 Sil vs DMSO
PCYT1A	Immature Neurons	46.7364	-0.912533	0.480577	-1.89883	0.0575871	NA	-0.912533	1. Xmoo1 Sil vs DMSO
TCTEX1D2	Immature Neurons	63.4928	0.00807156	0.414897	0.0194544	0.984479	NA	0.00807156	1. Xmoo1 Sil vs DMSO
UBXN7	Immature Neurons	136.424	-0.312848	0.303379	-1.03121	0.302441	0.999568	-0.312848	1. Xmoo1 Sil vs DMSO
PAK2	Immature Neurons	163.145	0.0251822	0.272011	0.0925778	0.926239	0.999568	0.0251822	1. Xmoo1 Sil vs DMSO
SENP5	Immature Neurons	207.176	0.0119898	0.259668	0.0461738	0.963172	0.999568	0.0119898	1. Xmoo1 Sil vs DMSO
NCBP2	Immature Neurons	71.1045	0.72794	0.392115	1.85645	0.0633901	NA	0.72794	1. Xmoo1 Sil vs DMSO
DLG1	Immature Neurons	299.031	-0.137855	0.233398	-0.590644	0.554759	0.999568	-0.137855	1. Xmoo1 Sil vs DMSO
RUBCN	Immature Neurons	56.2444	0.395344	0.441336	0.895789	0.370365	NA	0.395344	1. Xmoo1 Sil vs DMSO
FYTTD1	Immature Neurons	76.16	0.181514	0.374464	0.484731	0.627867	NA	0.181514	1. Xmoo1 Sil vs DMSO
LRCH3	Immature Neurons	266.208	0.0560191	0.229587	0.243999	0.807231	0.999568	0.0560191	1. Xmoo1 Sil vs DMSO
IQCG	Immature Neurons	88.5252	-0.345314	0.351015	-0.983757	0.325235	NA	-0.345314	1. Xmoo1 Sil vs DMSO
RPL35A	Immature Neurons	61.1617	0.964837	0.473814	2.03632	0.0417181	NA	0.964837	1. Xmoo1 Sil vs DMSO
ZNF718	Immature Neurons	123.203	0.214987	0.304051	0.707075	0.47952	0.999568	0.214987	1. Xmoo1 Sil vs DMSO
ZNF141	Immature Neurons	65.4928	0.446253	0.407436	1.09527	0.273399	NA	0.446253	1. Xmoo1 Sil vs DMSO
AC092574.2	Immature Neurons	132.306	0.119223	0.309904	0.384709	0.700453	0.999568	0.119223	1. Xmoo1 Sil vs DMSO
ZNF721	Immature Neurons	265.576	0.0873426	0.231029	0.378059	0.705387	0.999568	0.0873426	1. Xmoo1 Sil vs DMSO
PIGG	Immature Neurons	52.869	-0.0973085	0.447138	-0.217625	0.827721	NA	-0.0973085	1. Xmoo1 Sil vs DMSO
PCGF3	Immature Neurons	90.4779	-0.165052	0.369049	-0.447236	0.654704	NA	-0.165052	1. Xmoo1 Sil vs DMSO
AC139887.2	Immature Neurons	57.66	0.54431	0.451739	1.20492	0.228234	NA	0.54431	1. Xmoo1 Sil vs DMSO
GAK	Immature Neurons	73.0239	0.122719	0.382319	0.320986	0.748221	NA	0.122719	1. Xmoo1 Sil vs DMSO
UVSSA	Immature Neurons	64.0091	0.503964	0.433314	1.16305	0.24481	NA	0.503964	1. Xmoo1 Sil vs DMSO
NSD2	Immature Neurons	340.251	-0.149492	0.226762	-0.659245	0.509739	0.999568	-0.149492	1. Xmoo1 Sil vs DMSO
NELFA	Immature Neurons	136.538	0.485375	0.305805	1.5872	0.112467	0.999568	0.485375	1. Xmoo1 Sil vs DMSO
ZFYVE28	Immature Neurons	77.813	-0.156982	0.386589	-0.406069	0.684692	NA	-0.156982	1. Xmoo1 Sil vs DMSO
RNF4	Immature Neurons	83.3809	0.186624	0.367076	0.508406	0.611168	NA	0.186624	1. Xmoo1 Sil vs DMSO
FAM193A	Immature Neurons	187.771	0.0581286	0.260748	0.22293	0.82359	0.999568	0.0581286	1. Xmoo1 Sil vs DMSO
ADD1	Immature Neurons	221.044	-0.12657	0.245434	-0.5157	0.606064	0.999568	-0.12657	1. Xmoo1 Sil vs DMSO
MFSD10	Immature Neurons	41.3919	-0.682978	0.502559	-1.359	0.174146	NA	-0.682978	1. Xmoo1 Sil vs DMSO
GRK4	Immature Neurons	136.05	0.149912	0.308197	0.486417	0.626672	0.999568	0.149912	1. Xmoo1 Sil vs DMSO
HTT	Immature Neurons	254.964	-0.194956	0.230444	-0.846001	0.397552	0.999568	-0.194956	1. Xmoo1 Sil vs DMSO
RGS12	Immature Neurons	189.517	-0.0590837	0.330873	-0.178569	0.858276	0.999568	-0.0590837	1. Xmoo1 Sil vs DMSO
NSG1	Immature Neurons	43.161	-0.202626	0.564146	-0.359174	0.719465	NA	-0.202626	1. Xmoo1 Sil vs DMSO
STX18	Immature Neurons	96.5367	0.203719	0.353249	0.5767	0.564142	NA	0.203719	1. Xmoo1 Sil vs DMSO
STX18-AS1	Immature Neurons	190.159	-0.0119006	0.25771	-0.0461781	0.963168	0.999568	-0.0119006	1. Xmoo1 Sil vs DMSO
EVC	Immature Neurons	127.98	0.124232	0.31072	0.399819	0.68929	0.999568	0.124232	1. Xmoo1 Sil vs DMSO
CRMP1	Immature Neurons	295.511	-0.0741309	0.220146	-0.336735	0.736317	0.999568	-0.0741309	1. Xmoo1 Sil vs DMSO
PPP2R2C	Immature Neurons	61.2337	-0.562172	0.446072	-1.26027	0.207571	NA	-0.562172	1. Xmoo1 Sil vs DMSO
KIAA0232	Immature Neurons	303.337	0.0642938	0.219999	0.292246	0.770099	0.999568	0.0642938	1. Xmoo1 Sil vs DMSO
TBC1D14	Immature Neurons	81.1399	-0.766463	0.390487	-1.96284	0.049665	NA	-0.766463	1. Xmoo1 Sil vs DMSO
SORCS2	Immature Neurons	99.4526	-0.59618	0.356963	-1.67015	0.0948904	NA	-0.59618	1. Xmoo1 Sil vs DMSO
AFAP1	Immature Neurons	317.383	0.129881	0.219178	0.592583	0.55346	0.999568	0.129881	1. Xmoo1 Sil vs DMSO
AC112254.1	Immature Neurons	46.7637	0.420913	0.482023	0.873223	0.382542	NA	0.420913	1. Xmoo1 Sil vs DMSO
AC108519.1	Immature Neurons	69.377	0.099505	0.404033	0.24628	0.805466	NA	0.099505	1. Xmoo1 Sil vs DMSO
AC105916.1	Immature Neurons	175.544	0.66177	0.28697	2.30606	0.0211073	0.755778	0.66177	1. Xmoo1 Sil vs DMSO
RAB28	Immature Neurons	192.928	0.0917311	0.256597	0.357491	0.720724	0.999568	0.0917311	1. Xmoo1 Sil vs DMSO
BOD1L1	Immature Neurons	210.539	0.285392	0.256571	1.11233	0.265996	0.999568	0.285392	1. Xmoo1 Sil vs DMSO
CPEB2	Immature Neurons	112.36	0.0770099	0.334248	0.230397	0.817783	0.999568	0.0770099	1. Xmoo1 Sil vs DMSO
AC098829.1	Immature Neurons	394.667	0.0738088	0.20085	0.367483	0.713259	0.999568	0.0738088	1. Xmoo1 Sil vs DMSO
C1QTNF7	Immature Neurons	298.028	-0.153233	0.226229	-0.677336	0.498193	0.999568	-0.153233	1. Xmoo1 Sil vs DMSO
CC2D2A	Immature Neurons	530.665	-0.0883859	0.196534	-0.449723	0.65291	0.999568	-0.0883859	1. Xmoo1 Sil vs DMSO
FBXL5	Immature Neurons	308.912	0.165136	0.225168	0.733392	0.463319	0.999568	0.165136	1. Xmoo1 Sil vs DMSO
TAPT1	Immature Neurons	66.639	0.386593	0.447076	0.864713	0.387196	NA	0.386593	1. Xmoo1 Sil vs DMSO
TAPT1-AS1	Immature Neurons	93.4481	-0.224741	0.35215	-0.638195	0.523347	NA	-0.224741	1. Xmoo1 Sil vs DMSO
MED28	Immature Neurons	54.3143	0.323271	0.453156	0.713378	0.475612	NA	0.323271	1. Xmoo1 Sil vs DMSO
FAM184B	Immature Neurons	219.894	-0.0983082	0.261449	-0.376014	0.706907	0.999568	-0.0983082	1. Xmoo1 Sil vs DMSO
DCAF16	Immature Neurons	73.3571	0.329506	0.384019	0.858044	0.390868	NA	0.329506	1. Xmoo1 Sil vs DMSO
NCAPG	Immature Neurons	67.4018	-0.135597	0.400528	-0.338544	0.734953	NA	-0.135597	1. Xmoo1 Sil vs DMSO
LCORL	Immature Neurons	442.62	0.244963	0.209706	1.16813	0.242756	0.999568	0.244963	1. Xmoo1 Sil vs DMSO
SLIT2	Immature Neurons	74.9621	-0.365177	0.400799	-0.911122	0.362231	NA	-0.365177	1. Xmoo1 Sil vs DMSO
PACRGL	Immature Neurons	69.2806	0.0673561	0.392009	0.171823	0.863577	NA	0.0673561	1. Xmoo1 Sil vs DMSO
KCNIP4	Immature Neurons	581.238	-0.60503	0.223407	-2.7082	0.00676497	0.395217	-0.60503	1. Xmoo1 Sil vs DMSO
ADGRA3	Immature Neurons	243.351	0.19683	0.257184	0.765328	0.444076	0.999568	0.19683	1. Xmoo1 Sil vs DMSO
DHX15	Immature Neurons	148.481	0.207359	0.301985	0.686653	0.492301	0.999568	0.207359	1. Xmoo1 Sil vs DMSO
PI4K2B	Immature Neurons	45.7538	-0.00810807	0.515757	-0.0157207	0.987457	NA	-0.00810807	1. Xmoo1 Sil vs DMSO
ZCCHC4	Immature Neurons	52.6718	0.293698	0.465178	0.631367	0.5278	NA	0.293698	1. Xmoo1 Sil vs DMSO
ANAPC4	Immature Neurons	61.0366	-0.272441	0.417603	-0.652393	0.514148	NA	-0.272441	1. Xmoo1 Sil vs DMSO
SEL1L3	Immature Neurons	49.8292	-0.234371	0.51976	-0.450922	0.652046	NA	-0.234371	1. Xmoo1 Sil vs DMSO
RBPJ	Immature Neurons	303.18	-0.113829	0.216967	-0.524637	0.599835	0.999568	-0.113829	1. Xmoo1 Sil vs DMSO
TBC1D19	Immature Neurons	200.413	0.147349	0.256734	0.573938	0.56601	0.999568	0.147349	1. Xmoo1 Sil vs DMSO
STIM2	Immature Neurons	164.394	-0.253105	0.274119	-0.923338	0.355831	0.999568	-0.253105	1. Xmoo1 Sil vs DMSO
PCDH7	Immature Neurons	210.173	0.0125261	0.259632	0.0482457	0.96152	0.999568	0.0125261	1. Xmoo1 Sil vs DMSO
C4orf19	Immature Neurons	58.3467	0.117328	0.428128	0.274049	0.784047	NA	0.117328	1. Xmoo1 Sil vs DMSO
TBC1D1	Immature Neurons	49.9898	-0.330573	0.480879	-0.687435	0.491808	NA	-0.330573	1. Xmoo1 Sil vs DMSO
KLF3-AS1	Immature Neurons	95.2509	-0.0352753	0.340536	-0.103588	0.917497	NA	-0.0352753	1. Xmoo1 Sil vs DMSO
KLHL5	Immature Neurons	114.666	-0.295084	0.324488	-0.909384	0.363148	0.999568	-0.295084	1. Xmoo1 Sil vs DMSO
AC079921.1	Immature Neurons	181.223	-0.245244	0.273201	-0.897669	0.369362	0.999568	-0.245244	1. Xmoo1 Sil vs DMSO
WDR19	Immature Neurons	85.9727	-0.0390481	0.35806	-0.109055	0.913159	NA	-0.0390481	1. Xmoo1 Sil vs DMSO
RFC1	Immature Neurons	93.3718	0.531399	0.349512	1.5204	0.12841	NA	0.531399	1. Xmoo1 Sil vs DMSO
RPL9	Immature Neurons	62.8092	0.285523	0.445567	0.640809	0.521647	NA	0.285523	1. Xmoo1 Sil vs DMSO
UGDH-AS1	Immature Neurons	77.882	-0.00807376	0.390578	-0.0206713	0.983508	NA	-0.00807376	1. Xmoo1 Sil vs DMSO
SMIM14	Immature Neurons	137.659	-0.0527805	0.311655	-0.169355	0.865517	0.999568	-0.0527805	1. Xmoo1 Sil vs DMSO
UBE2K	Immature Neurons	376	-0.0646923	0.209012	-0.309515	0.75693	0.999568	-0.0646923	1. Xmoo1 Sil vs DMSO
PDS5A	Immature Neurons	331.179	-0.219321	0.210141	-1.04368	0.296632	0.999568	-0.219321	1. Xmoo1 Sil vs DMSO
N4BP2	Immature Neurons	141.249	0.361895	0.315589	1.14673	0.251493	0.999568	0.361895	1. Xmoo1 Sil vs DMSO
APBB2	Immature Neurons	390.337	0.0269044	0.209646	0.128333	0.897886	0.999568	0.0269044	1. Xmoo1 Sil vs DMSO
UCHL1	Immature Neurons	216	0.173131	0.25071	0.69056	0.489842	0.999568	0.173131	1. Xmoo1 Sil vs DMSO
LIMCH1	Immature Neurons	370.045	-0.0639133	0.206585	-0.30938	0.757032	0.999568	-0.0639133	1. Xmoo1 Sil vs DMSO
TMEM33	Immature Neurons	55.4942	-0.0886936	0.432887	-0.204889	0.837659	NA	-0.0886936	1. Xmoo1 Sil vs DMSO
SLC30A9	Immature Neurons	160.343	0.0398554	0.27534	0.14475	0.884908	0.999568	0.0398554	1. Xmoo1 Sil vs DMSO
ATP8A1	Immature Neurons	649.277	0.103457	0.173952	0.594743	0.552015	0.999568	0.103457	1. Xmoo1 Sil vs DMSO
GNPDA2	Immature Neurons	67.7671	-0.0426534	0.406064	-0.105041	0.916343	NA	-0.0426534	1. Xmoo1 Sil vs DMSO
GABRA2	Immature Neurons	73.6	-0.309675	0.394655	-0.784673	0.432646	NA	-0.309675	1. Xmoo1 Sil vs DMSO
AC107068.2	Immature Neurons	227.42	0.130714	0.24578	0.531834	0.594841	0.999568	0.130714	1. Xmoo1 Sil vs DMSO
NFXL1	Immature Neurons	100.005	0.44437	0.341371	1.30172	0.193011	NA	0.44437	1. Xmoo1 Sil vs DMSO
SLAIN2	Immature Neurons	165.6	0.0248427	0.286948	0.0865755	0.931009	0.999568	0.0248427	1. Xmoo1 Sil vs DMSO
FRYL	Immature Neurons	457.57	-0.0963432	0.192623	-0.500166	0.616958	0.999568	-0.0963432	1. Xmoo1 Sil vs DMSO
OCIAD1	Immature Neurons	187.235	0.53937	0.271206	1.98878	0.0467256	0.986116	0.53937	1. Xmoo1 Sil vs DMSO
OCIAD1-AS1	Immature Neurons	56.235	1.19051	0.473036	2.51674	0.0118448	NA	1.19051	1. Xmoo1 Sil vs DMSO
DCUN1D4	Immature Neurons	197.663	0.0471998	0.264995	0.178116	0.858632	0.999568	0.0471998	1. Xmoo1 Sil vs DMSO
SGCB	Immature Neurons	66.636	0.281502	0.408183	0.689646	0.490417	NA	0.281502	1. Xmoo1 Sil vs DMSO
USP46	Immature Neurons	122.32	-0.265073	0.306667	-0.864367	0.387386	0.999568	-0.265073	1. Xmoo1 Sil vs DMSO
SCFD2	Immature Neurons	236.971	0.424256	0.278561	1.52303	0.127752	0.999568	0.424256	1. Xmoo1 Sil vs DMSO
FIP1L1	Immature Neurons	184.702	0.339707	0.270261	1.25696	0.208769	0.999568	0.339707	1. Xmoo1 Sil vs DMSO
LNX1	Immature Neurons	59.2609	0.388554	0.430466	0.902635	0.36672	NA	0.388554	1. Xmoo1 Sil vs DMSO
LNX1-AS1	Immature Neurons	74.7863	-0.0248464	0.426667	-0.0582338	0.953562	NA	-0.0248464	1. Xmoo1 Sil vs DMSO
CHIC2	Immature Neurons	98.8579	0.14147	0.334259	0.423235	0.672124	NA	0.14147	1. Xmoo1 Sil vs DMSO
KIT	Immature Neurons	70.1087	0.31204	0.44189	0.706149	0.480096	NA	0.31204	1. Xmoo1 Sil vs DMSO
TMEM165	Immature Neurons	235.142	0.389802	0.261506	1.4906	0.136065	0.999568	0.389802	1. Xmoo1 Sil vs DMSO
CLOCK	Immature Neurons	228.168	0.404209	0.241394	1.67448	0.0940363	0.999568	0.404209	1. Xmoo1 Sil vs DMSO
EXOC1	Immature Neurons	183.599	0.30817	0.28284	1.08956	0.275909	0.999568	0.30817	1. Xmoo1 Sil vs DMSO
KIAA1211	Immature Neurons	860.296	0.136109	0.175753	0.774431	0.438676	0.999568	0.136109	1. Xmoo1 Sil vs DMSO
AASDH	Immature Neurons	91.3923	0.174936	0.385935	0.453279	0.650348	NA	0.174936	1. Xmoo1 Sil vs DMSO
PPAT	Immature Neurons	55.0061	0.162786	0.457463	0.355845	0.721957	NA	0.162786	1. Xmoo1 Sil vs DMSO
PAICS	Immature Neurons	102.817	0.261899	0.336162	0.779085	0.43593	NA	0.261899	1. Xmoo1 Sil vs DMSO
SRP72	Immature Neurons	61.219	-0.0284517	0.412769	-0.0689288	0.945046	NA	-0.0284517	1. Xmoo1 Sil vs DMSO
REST	Immature Neurons	66.6436	0.0745617	0.447115	0.166762	0.867557	NA	0.0745617	1. Xmoo1 Sil vs DMSO
POLR2B	Immature Neurons	143.889	-0.0317239	0.294167	-0.107843	0.91412	0.999568	-0.0317239	1. Xmoo1 Sil vs DMSO
ADGRL3	Immature Neurons	1554.81	-0.0973706	0.151068	-0.64455	0.519219	0.999568	-0.0973706	1. Xmoo1 Sil vs DMSO
EPHA5	Immature Neurons	190.873	0.141941	0.256375	0.553646	0.579821	0.999568	0.141941	1. Xmoo1 Sil vs DMSO
AC116049.2	Immature Neurons	613.896	0.122023	0.182747	0.667718	0.504314	0.999568	0.122023	1. Xmoo1 Sil vs DMSO
AC110809.1	Immature Neurons	623.643	-0.130121	0.194792	-0.667996	0.504136	0.999568	-0.130121	1. Xmoo1 Sil vs DMSO
AC104806.2	Immature Neurons	50.3613	0.084973	0.478017	0.177761	0.85891	NA	0.084973	1. Xmoo1 Sil vs DMSO
CENPC	Immature Neurons	100.251	0.192198	0.393782	0.488081	0.625493	NA	0.192198	1. Xmoo1 Sil vs DMSO
UBA6	Immature Neurons	204.762	0.223697	0.258057	0.86685	0.386024	0.999568	0.223697	1. Xmoo1 Sil vs DMSO
UBA6-AS1	Immature Neurons	702.728	0.128279	0.189593	0.676603	0.498658	0.999568	0.128279	1. Xmoo1 Sil vs DMSO
GNRHR	Immature Neurons	107.215	-0.280697	0.34407	-0.815813	0.414607	NA	-0.280697	1. Xmoo1 Sil vs DMSO
TMPRSS11D	Immature Neurons	249.456	0.229958	0.247264	0.930011	0.352365	0.999568	0.229958	1. Xmoo1 Sil vs DMSO
TMPRSS11A	Immature Neurons	140.869	-0.217266	0.291447	-0.745472	0.455986	0.999568	-0.217266	1. Xmoo1 Sil vs DMSO
YTHDC1	Immature Neurons	205.017	0.0893989	0.256416	0.348648	0.727354	0.999568	0.0893989	1. Xmoo1 Sil vs DMSO
RUFY3	Immature Neurons	472.216	-0.0287189	0.188526	-0.152334	0.878923	0.999568	-0.0287189	1. Xmoo1 Sil vs DMSO
GRSF1	Immature Neurons	73.0587	0.23475	0.386897	0.60675	0.544017	NA	0.23475	1. Xmoo1 Sil vs DMSO
MOB1B	Immature Neurons	155.474	0.115365	0.285056	0.404711	0.68569	0.999568	0.115365	1. Xmoo1 Sil vs DMSO
SLC4A4	Immature Neurons	112.404	-0.0656802	0.317906	-0.206603	0.83632	0.999568	-0.0656802	1. Xmoo1 Sil vs DMSO
ANKRD17	Immature Neurons	642.257	-0.0278628	0.17489	-0.159317	0.873419	0.999568	-0.0278628	1. Xmoo1 Sil vs DMSO
AC053527.2	Immature Neurons	83.7911	-0.0294112	0.404796	-0.0726567	0.942079	NA	-0.0294112	1. Xmoo1 Sil vs DMSO
MTHFD2L	Immature Neurons	108.567	0.0970656	0.337669	0.287458	0.773762	NA	0.0970656	1. Xmoo1 Sil vs DMSO
PARM1	Immature Neurons	87.8038	1.17105	0.864647	1.35437	0.175618	NA	1.17105	1. Xmoo1 Sil vs DMSO
AC110760.1	Immature Neurons	39.5706	0.157384	0.603445	0.260808	0.79424	NA	0.157384	1. Xmoo1 Sil vs DMSO
THAP6	Immature Neurons	110.365	0.335769	0.341993	0.981801	0.326198	0.999568	0.335769	1. Xmoo1 Sil vs DMSO
G3BP2	Immature Neurons	145.103	0.0524723	0.307497	0.170643	0.864504	0.999568	0.0524723	1. Xmoo1 Sil vs DMSO
USO1	Immature Neurons	128.121	-0.139429	0.30661	-0.454742	0.649295	0.999568	-0.139429	1. Xmoo1 Sil vs DMSO
SDAD1	Immature Neurons	58.0796	-0.0033635	0.423209	-0.00794761	0.993659	NA	-0.0033635	1. Xmoo1 Sil vs DMSO
NUP54	Immature Neurons	117.965	-0.296423	0.310447	-0.954827	0.339665	0.999568	-0.296423	1. Xmoo1 Sil vs DMSO
AC110795.1	Immature Neurons	110.799	0.00813225	0.327458	0.0248345	0.980187	0.999568	0.00813225	1. Xmoo1 Sil vs DMSO
SCARB2	Immature Neurons	226.489	0.154178	0.243913	0.632102	0.52732	0.999568	0.154178	1. Xmoo1 Sil vs DMSO
SHROOM3	Immature Neurons	136.213	0.0219282	0.385077	0.056945	0.954589	0.999568	0.0219282	1. Xmoo1 Sil vs DMSO
SEPTIN11	Immature Neurons	427.376	-0.012284	0.195294	-0.0629	0.949846	0.999568	-0.012284	1. Xmoo1 Sil vs DMSO
CCNI	Immature Neurons	174.465	-0.0771393	0.264781	-0.291332	0.770797	0.999568	-0.0771393	1. Xmoo1 Sil vs DMSO
CCNG2	Immature Neurons	90.917	-0.351365	0.395298	-0.888861	0.374078	NA	-0.351365	1. Xmoo1 Sil vs DMSO
CNOT6L	Immature Neurons	152.338	0.133096	0.306268	0.434574	0.663872	0.999568	0.133096	1. Xmoo1 Sil vs DMSO
MRPL1	Immature Neurons	59.3132	0.571539	0.427843	1.33586	0.181594	NA	0.571539	1. Xmoo1 Sil vs DMSO
FRAS1	Immature Neurons	167.758	0.474801	0.326136	1.45584	0.145438	0.999568	0.474801	1. Xmoo1 Sil vs DMSO
BMP2K	Immature Neurons	191.772	0.189457	0.265472	0.713662	0.475437	0.999568	0.189457	1. Xmoo1 Sil vs DMSO
PAQR3	Immature Neurons	120.688	0.281123	0.325009	0.86497	0.387055	0.999568	0.281123	1. Xmoo1 Sil vs DMSO
ANTXR2	Immature Neurons	149.264	-0.0929138	0.310253	-0.299478	0.764575	0.999568	-0.0929138	1. Xmoo1 Sil vs DMSO
PRDM8	Immature Neurons	195.593	-0.0999701	0.275025	-0.363494	0.716236	0.999568	-0.0999701	1. Xmoo1 Sil vs DMSO
RASGEF1B	Immature Neurons	189.64	-0.00641019	0.353548	-0.018131	0.985534	0.999568	-0.00641019	1. Xmoo1 Sil vs DMSO
HNRNPD	Immature Neurons	193.954	-0.0516157	0.273791	-0.188522	0.850467	0.999568	-0.0516157	1. Xmoo1 Sil vs DMSO
HNRNPDL	Immature Neurons	490.364	-0.0704142	0.192761	-0.365293	0.714892	0.999568	-0.0704142	1. Xmoo1 Sil vs DMSO
ENOPH1	Immature Neurons	45.3295	-0.66749	0.502202	-1.32913	0.183806	NA	-0.66749	1. Xmoo1 Sil vs DMSO
SCD5	Immature Neurons	216.084	0.0934345	0.270201	0.345797	0.729495	0.999568	0.0934345	1. Xmoo1 Sil vs DMSO
SEC31A	Immature Neurons	226.557	0.461467	0.261845	1.76237	0.0780069	0.999568	0.461467	1. Xmoo1 Sil vs DMSO
LIN54	Immature Neurons	65.3355	-0.225018	0.422943	-0.532029	0.594706	NA	-0.225018	1. Xmoo1 Sil vs DMSO
COPS4	Immature Neurons	88.2102	-0.028783	0.371472	-0.0774837	0.938239	NA	-0.028783	1. Xmoo1 Sil vs DMSO
WDFY3	Immature Neurons	776.649	0.249037	0.181863	1.36937	0.170884	0.999568	0.249037	1. Xmoo1 Sil vs DMSO
WDFY3-AS1	Immature Neurons	94.9245	0.347666	0.34268	1.01455	0.31032	NA	0.347666	1. Xmoo1 Sil vs DMSO
ARHGAP24	Immature Neurons	57.7357	0.652026	0.492769	1.32319	0.185773	NA	0.652026	1. Xmoo1 Sil vs DMSO
MAPK10	Immature Neurons	1591.67	-0.0166938	0.16234	-0.102832	0.918096	0.999568	-0.0166938	1. Xmoo1 Sil vs DMSO
AC104827.1	Immature Neurons	861.064	0.0353798	0.185755	0.190465	0.848945	0.999568	0.0353798	1. Xmoo1 Sil vs DMSO
PTPN13	Immature Neurons	210.263	-0.469074	0.252681	-1.85639	0.0633978	0.986116	-0.469074	1. Xmoo1 Sil vs DMSO
AFF1	Immature Neurons	121.29	-0.214546	0.310301	-0.691413	0.489306	0.999568	-0.214546	1. Xmoo1 Sil vs DMSO
KLHL8	Immature Neurons	96.4519	0.211784	0.344037	0.615584	0.538169	NA	0.211784	1. Xmoo1 Sil vs DMSO
SPARCL1	Immature Neurons	73.0755	0.0543179	0.386964	0.140369	0.888368	NA	0.0543179	1. Xmoo1 Sil vs DMSO
PKD2	Immature Neurons	370.641	0.0515865	0.205269	0.251311	0.801573	0.999568	0.0515865	1. Xmoo1 Sil vs DMSO
PPM1K	Immature Neurons	139.182	-0.166987	0.310664	-0.537514	0.590913	0.999568	-0.166987	1. Xmoo1 Sil vs DMSO
HERC3	Immature Neurons	99.8524	0.258314	0.332666	0.776497	0.437456	NA	0.258314	1. Xmoo1 Sil vs DMSO
FAM13A	Immature Neurons	245.759	0.113968	0.2722	0.418691	0.675442	0.999568	0.113968	1. Xmoo1 Sil vs DMSO
GPRIN3	Immature Neurons	57.6565	0.272149	0.474185	0.57393	0.566015	NA	0.272149	1. Xmoo1 Sil vs DMSO
CCSER1	Immature Neurons	1729.38	0.165047	0.145233	1.13643	0.255776	0.999568	0.165047	1. Xmoo1 Sil vs DMSO
AC004054.1	Immature Neurons	77.2951	-0.0195179	0.445187	-0.043842	0.96503	NA	-0.0195179	1. Xmoo1 Sil vs DMSO
GRID2	Immature Neurons	2829.55	0.0879167	0.147386	0.596506	0.550837	0.999568	0.0879167	1. Xmoo1 Sil vs DMSO
SMARCAD1	Immature Neurons	184.212	-0.012951	0.258808	-0.0500409	0.96009	0.999568	-0.012951	1. Xmoo1 Sil vs DMSO
PDLIM5	Immature Neurons	133.145	-0.314617	0.300475	-1.04706	0.29507	0.999568	-0.314617	1. Xmoo1 Sil vs DMSO
BMPR1B	Immature Neurons	151.595	-0.139499	0.286605	-0.48673	0.626449	0.999568	-0.139499	1. Xmoo1 Sil vs DMSO
UNC5C	Immature Neurons	3546.86	0.399041	0.157613	2.53178	0.0113486	0.517682	0.399041	1. Xmoo1 Sil vs DMSO
STPG2	Immature Neurons	63.4263	1.0168	0.435403	2.33531	0.0195272	NA	1.0168	1. Xmoo1 Sil vs DMSO
STPG2-AS1	Immature Neurons	198.816	1.85122	0.261692	7.07403	1.51e-12	2.51e-09	1.85122	1. Xmoo1 Sil vs DMSO
RAP1GDS1	Immature Neurons	196.119	-0.341629	0.254259	-1.34363	0.179069	0.999568	-0.341629	1. Xmoo1 Sil vs DMSO
TSPAN5	Immature Neurons	449.517	0.0967611	0.192278	0.503235	0.614799	0.999568	0.0967611	1. Xmoo1 Sil vs DMSO
AC108159.1	Immature Neurons	48.1066	0.400018	0.470498	0.850203	0.395212	NA	0.400018	1. Xmoo1 Sil vs DMSO
EIF4E	Immature Neurons	130.85	0.375321	0.300913	1.24727	0.212297	0.999568	0.375321	1. Xmoo1 Sil vs DMSO
ADH5	Immature Neurons	72.7686	0.314594	0.390252	0.806131	0.420168	NA	0.314594	1. Xmoo1 Sil vs DMSO
DNAJB14	Immature Neurons	177.744	0.125786	0.265023	0.474622	0.635056	0.999568	0.125786	1. Xmoo1 Sil vs DMSO
H2AFZ	Immature Neurons	54.4415	0.339296	0.551033	0.615745	0.538063	NA	0.339296	1. Xmoo1 Sil vs DMSO
AC097460.1	Immature Neurons	39.4381	-0.0903518	0.6124	-0.147537	0.882708	NA	-0.0903518	1. Xmoo1 Sil vs DMSO
PPP3CA	Immature Neurons	623.399	-0.0956582	0.183444	-0.521459	0.602047	0.999568	-0.0956582	1. Xmoo1 Sil vs DMSO
NFKB1	Immature Neurons	123.179	0.341366	0.307744	1.10925	0.26732	0.999568	0.341366	1. Xmoo1 Sil vs DMSO
MANBA	Immature Neurons	72.0069	0.203434	0.40674	0.500158	0.616964	NA	0.203434	1. Xmoo1 Sil vs DMSO
UBE2D3	Immature Neurons	241.236	0.343744	0.243157	1.41367	0.157458	0.999568	0.343744	1. Xmoo1 Sil vs DMSO
AC018797.3	Immature Neurons	81.6609	-0.17874	0.384693	-0.46463	0.642197	NA	-0.17874	1. Xmoo1 Sil vs DMSO
SLC9B2	Immature Neurons	56.6341	0.213118	0.453993	0.469431	0.638762	NA	0.213118	1. Xmoo1 Sil vs DMSO
LINC02428	Immature Neurons	95.2339	-0.123771	0.358217	-0.345519	0.729704	NA	-0.123771	1. Xmoo1 Sil vs DMSO
CXXC4	Immature Neurons	56.3052	-0.316859	0.495167	-0.639903	0.522235	NA	-0.316859	1. Xmoo1 Sil vs DMSO
TET2	Immature Neurons	266.759	-0.167421	0.239655	-0.698591	0.484807	0.999568	-0.167421	1. Xmoo1 Sil vs DMSO
PPA2	Immature Neurons	129.265	0.175047	0.310484	0.563788	0.572899	0.999568	0.175047	1. Xmoo1 Sil vs DMSO
INTS12	Immature Neurons	115.215	0.0663722	0.31741	0.209105	0.834366	0.999568	0.0663722	1. Xmoo1 Sil vs DMSO
GSTCD	Immature Neurons	96.3351	0.312838	0.349537	0.895008	0.370783	NA	0.312838	1. Xmoo1 Sil vs DMSO
TBCK	Immature Neurons	365.352	0.429295	0.221647	1.93684	0.0527653	0.986116	0.429295	1. Xmoo1 Sil vs DMSO
PAPSS1	Immature Neurons	159.649	-0.0510457	0.2794	-0.182698	0.855035	0.999568	-0.0510457	1. Xmoo1 Sil vs DMSO
RPL34	Immature Neurons	68.0834	0.638553	0.409191	1.56053	0.118635	NA	0.638553	1. Xmoo1 Sil vs DMSO
SEC24B	Immature Neurons	216.598	0.211369	0.244321	0.865129	0.386968	0.999568	0.211369	1. Xmoo1 Sil vs DMSO
ELOVL6	Immature Neurons	187.693	-0.147978	0.276621	-0.534948	0.592686	0.999568	-0.147978	1. Xmoo1 Sil vs DMSO
AP1AR	Immature Neurons	69.2549	0.0543652	0.406002	0.133904	0.893479	NA	0.0543652	1. Xmoo1 Sil vs DMSO
ZGRF1	Immature Neurons	62.296	0.0131182	0.428464	0.0306169	0.975575	NA	0.0131182	1. Xmoo1 Sil vs DMSO
ANK2	Immature Neurons	1768.16	-0.0892474	0.145971	-0.611403	0.540933	0.999568	-0.0892474	1. Xmoo1 Sil vs DMSO
AC093879.1	Immature Neurons	998.423	0.0474786	0.204747	0.231889	0.816625	0.999568	0.0474786	1. Xmoo1 Sil vs DMSO
CAMK2D	Immature Neurons	463.308	0.124651	0.189815	0.656694	0.511377	0.999568	0.124651	1. Xmoo1 Sil vs DMSO
NDST4	Immature Neurons	57.5933	-0.362748	0.450736	-0.80479	0.420941	NA	-0.362748	1. Xmoo1 Sil vs DMSO
AC093765.3	Immature Neurons	147.796	-0.977735	0.941333	-1.03867	0.298958	0.999568	-0.977735	1. Xmoo1 Sil vs DMSO
AC093765.2	Immature Neurons	70.2581	-0.383677	0.966686	-0.396899	0.691442	NA	-0.383677	1. Xmoo1 Sil vs DMSO
NDST3	Immature Neurons	108.506	-0.767578	0.936153	-0.819928	0.412257	NA	-0.767578	1. Xmoo1 Sil vs DMSO
PRSS12	Immature Neurons	46.4616	-0.214312	0.477425	-0.448891	0.65351	NA	-0.214312	1. Xmoo1 Sil vs DMSO
METTL14	Immature Neurons	83.4345	0.438742	0.361955	1.21214	0.225458	NA	0.438742	1. Xmoo1 Sil vs DMSO
PDE5A	Immature Neurons	896.999	0.132957	0.195238	0.680998	0.495873	0.999568	0.132957	1. Xmoo1 Sil vs DMSO
AC073475.1	Immature Neurons	65.1282	-0.00521302	0.432123	-0.0120638	0.990375	NA	-0.00521302	1. Xmoo1 Sil vs DMSO
PRDM5	Immature Neurons	75.1013	0.355635	0.376168	0.945415	0.344447	NA	0.355635	1. Xmoo1 Sil vs DMSO
BBS7	Immature Neurons	53.6996	0.137538	0.485051	0.283554	0.776752	NA	0.137538	1. Xmoo1 Sil vs DMSO
KIAA1109	Immature Neurons	291.219	0.1071	0.222687	0.480944	0.630556	0.999568	0.1071	1. Xmoo1 Sil vs DMSO
FGF2	Immature Neurons	43.9063	0.239182	0.507302	0.471478	0.637299	NA	0.239182	1. Xmoo1 Sil vs DMSO
SPATA5	Immature Neurons	161.48	0.0943565	0.27397	0.344404	0.730542	0.999568	0.0943565	1. Xmoo1 Sil vs DMSO
ANKRD50	Immature Neurons	67.634	0.365368	0.426399	0.856869	0.391517	NA	0.365368	1. Xmoo1 Sil vs DMSO
FAT4	Immature Neurons	241.164	-0.35659	0.246886	-1.44435	0.14864	0.999568	-0.35659	1. Xmoo1 Sil vs DMSO
INTU	Immature Neurons	201.352	-0.0859792	0.250586	-0.343112	0.731514	0.999568	-0.0859792	1. Xmoo1 Sil vs DMSO
HSPA4L	Immature Neurons	65.6129	0.308257	0.401808	0.767173	0.442979	NA	0.308257	1. Xmoo1 Sil vs DMSO
MFSD8	Immature Neurons	147.764	-0.0901047	0.297911	-0.302455	0.762305	0.999568	-0.0901047	1. Xmoo1 Sil vs DMSO
ABHD18	Immature Neurons	129.404	-0.11043	0.308014	-0.358522	0.719953	0.999568	-0.11043	1. Xmoo1 Sil vs DMSO
LARP1B	Immature Neurons	212.027	-0.0942218	0.267259	-0.352549	0.724427	0.999568	-0.0942218	1. Xmoo1 Sil vs DMSO
SCLT1	Immature Neurons	208.595	0.630016	0.258195	2.44008	0.014684	0.621473	0.630016	1. Xmoo1 Sil vs DMSO
PCDH10	Immature Neurons	67.4742	-0.212715	0.49976	-0.425635	0.670374	NA	-0.212715	1. Xmoo1 Sil vs DMSO
SLC7A11	Immature Neurons	77.2053	0.617474	0.447101	1.38106	0.16726	NA	0.617474	1. Xmoo1 Sil vs DMSO
AC109927.1	Immature Neurons	51.1917	-0.731209	0.483391	-1.51267	0.130364	NA	-0.731209	1. Xmoo1 Sil vs DMSO
NOCT	Immature Neurons	82.9407	0.103155	0.362852	0.28429	0.776188	NA	0.103155	1. Xmoo1 Sil vs DMSO
ELF2	Immature Neurons	474.809	-0.167602	0.202305	-0.828461	0.40741	0.999568	-0.167602	1. Xmoo1 Sil vs DMSO
NAA15	Immature Neurons	252.275	0.366968	0.231976	1.58193	0.113666	0.999568	0.366968	1. Xmoo1 Sil vs DMSO
AC097376.3	Immature Neurons	223.284	0.332241	0.240859	1.3794	0.167772	0.999568	0.332241	1. Xmoo1 Sil vs DMSO
SETD7	Immature Neurons	124.775	0.11568	0.309926	0.373251	0.708962	0.999568	0.11568	1. Xmoo1 Sil vs DMSO
MGST2	Immature Neurons	46.7274	0.170619	0.496343	0.343752	0.731033	NA	0.170619	1. Xmoo1 Sil vs DMSO
MAML3	Immature Neurons	711.177	-0.15283	0.174128	-0.877688	0.380113	0.999568	-0.15283	1. Xmoo1 Sil vs DMSO
ELMOD2	Immature Neurons	64.3441	0.415201	0.417105	0.995435	0.319525	NA	0.415201	1. Xmoo1 Sil vs DMSO
TBC1D9	Immature Neurons	200.408	0.295865	0.25142	1.17677	0.239286	0.999568	0.295865	1. Xmoo1 Sil vs DMSO
RNF150	Immature Neurons	266.897	0.219309	0.244304	0.897691	0.36935	0.999568	0.219309	1. Xmoo1 Sil vs DMSO
INPP4B	Immature Neurons	99.8573	0.0235793	0.357108	0.0660284	0.947355	NA	0.0235793	1. Xmoo1 Sil vs DMSO
AC139720.1	Immature Neurons	96.1066	0.879962	0.397256	2.2151	0.0267532	NA	0.879962	1. Xmoo1 Sil vs DMSO
AC104596.1	Immature Neurons	172.88	0.314497	0.265731	1.18352	0.236605	0.999568	0.314497	1. Xmoo1 Sil vs DMSO
GAB1	Immature Neurons	218.975	0.108679	0.250619	0.433641	0.664549	0.999568	0.108679	1. Xmoo1 Sil vs DMSO
SMARCA5	Immature Neurons	169.502	0.0998929	0.268234	0.37241	0.709588	0.999568	0.0998929	1. Xmoo1 Sil vs DMSO
AC107223.1	Immature Neurons	53.3988	0.637015	0.44176	1.44199	0.149304	NA	0.637015	1. Xmoo1 Sil vs DMSO
AC098588.3	Immature Neurons	231.62	-0.140342	0.256297	-0.547577	0.583982	0.999568	-0.140342	1. Xmoo1 Sil vs DMSO
HHIP	Immature Neurons	221.209	-0.275642	0.244068	-1.12937	0.258743	0.999568	-0.275642	1. Xmoo1 Sil vs DMSO
ANAPC10	Immature Neurons	152.15	0.088954	0.283562	0.313702	0.753747	0.999568	0.088954	1. Xmoo1 Sil vs DMSO
AC109811.1	Immature Neurons	61.9446	0.270471	0.443635	0.60967	0.54208	NA	0.270471	1. Xmoo1 Sil vs DMSO
OTUD4	Immature Neurons	82.5353	0.203737	0.363056	0.561174	0.574679	NA	0.203737	1. Xmoo1 Sil vs DMSO
SMAD1	Immature Neurons	90.1698	0.0931857	0.37607	0.247788	0.804298	NA	0.0931857	1. Xmoo1 Sil vs DMSO
ZNF827	Immature Neurons	243.082	-0.133091	0.238105	-0.558961	0.576189	0.999568	-0.133091	1. Xmoo1 Sil vs DMSO
SLC10A7	Immature Neurons	93.7022	0.0491683	0.362946	0.13547	0.89224	NA	0.0491683	1. Xmoo1 Sil vs DMSO
TMEM184C	Immature Neurons	97.7496	-0.13228	0.344309	-0.38419	0.700837	NA	-0.13228	1. Xmoo1 Sil vs DMSO
PRMT9	Immature Neurons	64.1091	-0.551989	0.417581	-1.32187	0.18621	NA	-0.551989	1. Xmoo1 Sil vs DMSO
DCLK2	Immature Neurons	925.171	-0.296448	0.1642	-1.80541	0.0710104	0.999568	-0.296448	1. Xmoo1 Sil vs DMSO
LRBA	Immature Neurons	367.427	-0.144694	0.21705	-0.666637	0.505004	0.999568	-0.144694	1. Xmoo1 Sil vs DMSO
RPS3A	Immature Neurons	89.9445	0.371987	0.374816	0.992451	0.320977	NA	0.371987	1. Xmoo1 Sil vs DMSO
SH3D19	Immature Neurons	260.45	-0.359037	0.236351	-1.51908	0.128741	0.999568	-0.359037	1. Xmoo1 Sil vs DMSO
PRSS48	Immature Neurons	48.7658	-0.650269	0.463938	-1.40163	0.161026	NA	-0.650269	1. Xmoo1 Sil vs DMSO
FBXW7	Immature Neurons	322.047	-0.0172028	0.211808	-0.0812188	0.935268	0.999568	-0.0172028	1. Xmoo1 Sil vs DMSO
AC023424.3	Immature Neurons	423.663	-0.0464652	0.194296	-0.239146	0.810992	0.999568	-0.0464652	1. Xmoo1 Sil vs DMSO
ARFIP1	Immature Neurons	132.042	0.445136	0.304974	1.45959	0.144404	0.999568	0.445136	1. Xmoo1 Sil vs DMSO
TRIM2	Immature Neurons	896.576	-0.131213	0.17557	-0.747354	0.45485	0.999568	-0.131213	1. Xmoo1 Sil vs DMSO
TMEM131L	Immature Neurons	199.803	0.152269	0.257018	0.592445	0.553553	0.999568	0.152269	1. Xmoo1 Sil vs DMSO
MAP9	Immature Neurons	72.3067	-0.245242	0.401353	-0.611039	0.541174	NA	-0.245242	1. Xmoo1 Sil vs DMSO
GLRB	Immature Neurons	64.6057	0.431548	0.40285	1.07124	0.284063	NA	0.431548	1. Xmoo1 Sil vs DMSO
GRIA2	Immature Neurons	785.008	-0.00252573	0.187787	-0.01345	0.989269	0.999568	-0.00252573	1. Xmoo1 Sil vs DMSO
ETFDH	Immature Neurons	99.9751	0.159901	0.356145	0.448977	0.653448	NA	0.159901	1. Xmoo1 Sil vs DMSO
FNIP2	Immature Neurons	101.867	-0.363966	0.355469	-1.0239	0.30588	NA	-0.363966	1. Xmoo1 Sil vs DMSO
C4orf45	Immature Neurons	54.859	-0.193169	0.440915	-0.43811	0.661307	NA	-0.193169	1. Xmoo1 Sil vs DMSO
RAPGEF2	Immature Neurons	445.137	-0.0128134	0.197678	-0.0648195	0.948318	0.999568	-0.0128134	1. Xmoo1 Sil vs DMSO
LINC02233	Immature Neurons	104.02	0.161369	0.370894	0.435081	0.663503	NA	0.161369	1. Xmoo1 Sil vs DMSO
FSTL5	Immature Neurons	913.309	0.164584	0.184404	0.892515	0.372117	0.999568	0.164584	1. Xmoo1 Sil vs DMSO
AC023136.1	Immature Neurons	70.1374	0.122044	0.399069	0.305822	0.75974	NA	0.122044	1. Xmoo1 Sil vs DMSO
AC022272.1	Immature Neurons	53.3354	0.13367	0.443281	0.301548	0.762997	NA	0.13367	1. Xmoo1 Sil vs DMSO
NAF1	Immature Neurons	80.5546	0.647767	0.382311	1.69435	0.0901995	NA	0.647767	1. Xmoo1 Sil vs DMSO
TMA16	Immature Neurons	52.2676	0.243126	0.499663	0.486579	0.626557	NA	0.243126	1. Xmoo1 Sil vs DMSO
MARCH1	Immature Neurons	1069.36	0.140262	0.161671	0.867575	0.385627	0.999568	0.140262	1. Xmoo1 Sil vs DMSO
TMEM192	Immature Neurons	57.6269	0.596967	0.426034	1.40122	0.161148	NA	0.596967	1. Xmoo1 Sil vs DMSO
KLHL2	Immature Neurons	127.595	-0.176094	0.301244	-0.584555	0.558847	0.999568	-0.176094	1. Xmoo1 Sil vs DMSO
CPE	Immature Neurons	517.177	-0.163161	0.206458	-0.790284	0.429362	0.999568	-0.163161	1. Xmoo1 Sil vs DMSO
TLL1	Immature Neurons	420.502	0.349082	0.249757	1.39768	0.162208	0.999568	0.349082	1. Xmoo1 Sil vs DMSO
PALLD	Immature Neurons	350.689	-0.266862	0.220951	-1.20779	0.227129	0.999568	-0.266862	1. Xmoo1 Sil vs DMSO
CBR4	Immature Neurons	402.474	-0.053399	0.203373	-0.262567	0.792884	0.999568	-0.053399	1. Xmoo1 Sil vs DMSO
SH3RF1	Immature Neurons	148.048	-0.0411898	0.294941	-0.139654	0.888933	0.999568	-0.0411898	1. Xmoo1 Sil vs DMSO
NEK1	Immature Neurons	233.817	0.137378	0.27228	0.504546	0.613878	0.999568	0.137378	1. Xmoo1 Sil vs DMSO
CLCN3	Immature Neurons	166.063	0.158098	0.287512	0.549882	0.5824	0.999568	0.158098	1. Xmoo1 Sil vs DMSO
HPF1	Immature Neurons	63.1939	0.104319	0.483643	0.215694	0.829226	NA	0.104319	1. Xmoo1 Sil vs DMSO
GALNTL6	Immature Neurons	230.354	1.11073	0.274751	4.04268	5.28e-05	0.0125694	1.11073	1. Xmoo1 Sil vs DMSO
GALNT7	Immature Neurons	207.223	0.419105	0.264135	1.58671	0.112579	0.999568	0.419105	1. Xmoo1 Sil vs DMSO
SCRG1	Immature Neurons	56.1612	0.0303248	0.435389	0.0696499	0.944472	NA	0.0303248	1. Xmoo1 Sil vs DMSO
CEP44	Immature Neurons	58.0361	0.11179	0.448299	0.249365	0.803078	NA	0.11179	1. Xmoo1 Sil vs DMSO
GPM6A	Immature Neurons	2331.74	0.164235	0.148631	1.10498	0.269167	0.999568	0.164235	1. Xmoo1 Sil vs DMSO
AC097537.1	Immature Neurons	722.692	0.0374714	0.182003	0.205883	0.836882	0.999568	0.0374714	1. Xmoo1 Sil vs DMSO
WDR17	Immature Neurons	233.498	0.21243	0.252985	0.839695	0.401079	0.999568	0.21243	1. Xmoo1 Sil vs DMSO
SPCS3	Immature Neurons	64.629	-0.248185	0.417448	-0.594529	0.552158	NA	-0.248185	1. Xmoo1 Sil vs DMSO
AC078881.1	Immature Neurons	242.192	0.258279	0.237191	1.0889	0.276196	0.999568	0.258279	1. Xmoo1 Sil vs DMSO
LINC01098	Immature Neurons	74.7183	0.231225	0.382503	0.604505	0.545508	NA	0.231225	1. Xmoo1 Sil vs DMSO
LINC01099	Immature Neurons	146.853	0.4344	0.306602	1.41682	0.156535	0.999568	0.4344	1. Xmoo1 Sil vs DMSO
TENM3-AS1	Immature Neurons	52.011	0.665442	0.487135	1.36603	0.171929	NA	0.665442	1. Xmoo1 Sil vs DMSO
TENM3	Immature Neurons	621.085	0.531298	0.176199	3.01534	0.00256694	0.219177	0.531298	1. Xmoo1 Sil vs DMSO
WWC2	Immature Neurons	67.0093	-0.0829603	0.402348	-0.206191	0.836642	NA	-0.0829603	1. Xmoo1 Sil vs DMSO
TRAPPC11	Immature Neurons	179.244	0.402691	0.288238	1.39708	0.16239	0.999568	0.402691	1. Xmoo1 Sil vs DMSO
STOX2	Immature Neurons	520.315	-0.174744	0.183131	-0.954206	0.339979	0.999568	-0.174744	1. Xmoo1 Sil vs DMSO
CASP3	Immature Neurons	48.4471	-0.248174	0.483087	-0.513726	0.607443	NA	-0.248174	1. Xmoo1 Sil vs DMSO
PRIMPOL	Immature Neurons	66.8116	0.368848	0.414432	0.890008	0.373462	NA	0.368848	1. Xmoo1 Sil vs DMSO
CFAP97	Immature Neurons	57.1723	-0.30745	0.42892	-0.716801	0.473497	NA	-0.30745	1. Xmoo1 Sil vs DMSO
SNX25	Immature Neurons	132.873	0.27335	0.299255	0.913436	0.361013	0.999568	0.27335	1. Xmoo1 Sil vs DMSO
LRP2BP	Immature Neurons	132.151	0.193164	0.303265	0.636947	0.524159	0.999568	0.193164	1. Xmoo1 Sil vs DMSO
UFSP2	Immature Neurons	45.354	-0.388208	0.476102	-0.815387	0.414851	NA	-0.388208	1. Xmoo1 Sil vs DMSO
SORBS2	Immature Neurons	1176.34	0.155064	0.163084	0.950828	0.341692	0.999568	0.155064	1. Xmoo1 Sil vs DMSO
AC108472.1	Immature Neurons	153.628	0.119953	0.308706	0.388566	0.697597	0.999568	0.119953	1. Xmoo1 Sil vs DMSO
FAT1	Immature Neurons	89.844	-0.116096	0.357591	-0.32466	0.745438	NA	-0.116096	1. Xmoo1 Sil vs DMSO
FRG1-DT	Immature Neurons	70.4378	0.0839021	0.411434	0.203926	0.838411	NA	0.0839021	1. Xmoo1 Sil vs DMSO
SDHA	Immature Neurons	49.2674	0.376717	0.470579	0.800538	0.423399	NA	0.376717	1. Xmoo1 Sil vs DMSO
PDCD6	Immature Neurons	56.8035	0.367478	0.437538	0.839878	0.400977	NA	0.367478	1. Xmoo1 Sil vs DMSO
EXOC3	Immature Neurons	55.9543	-0.00810294	0.455938	-0.017772	0.985821	NA	-0.00810294	1. Xmoo1 Sil vs DMSO
ZDHHC11	Immature Neurons	60.9091	-0.299036	0.418175	-0.715097	0.474549	NA	-0.299036	1. Xmoo1 Sil vs DMSO
BRD9	Immature Neurons	138.653	0.0626194	0.30572	0.204826	0.837708	0.999568	0.0626194	1. Xmoo1 Sil vs DMSO
ICE1	Immature Neurons	149.188	-0.0171405	0.283339	-0.0604948	0.951762	0.999568	-0.0171405	1. Xmoo1 Sil vs DMSO
TENT4A	Immature Neurons	133.433	-0.0448051	0.294267	-0.15226	0.878982	0.999568	-0.0448051	1. Xmoo1 Sil vs DMSO
ADCY2	Immature Neurons	48.216	0.056992	0.485864	0.1173	0.906622	NA	0.056992	1. Xmoo1 Sil vs DMSO
SEMA5A	Immature Neurons	105.757	0.148614	0.326812	0.454739	0.649297	NA	0.148614	1. Xmoo1 Sil vs DMSO
ATPSCKMT	Immature Neurons	53.7499	-0.543081	0.44409	-1.22291	0.221365	NA	-0.543081	1. Xmoo1 Sil vs DMSO
MARCH6	Immature Neurons	469.452	0.215911	0.216717	0.996281	0.319113	0.999568	0.215911	1. Xmoo1 Sil vs DMSO
CTNND2	Immature Neurons	1776.52	-0.033179	0.14985	-0.221416	0.824769	0.999568	-0.033179	1. Xmoo1 Sil vs DMSO
TRIO	Immature Neurons	1062.77	-0.0100043	0.156792	-0.063806	0.949125	0.999568	-0.0100043	1. Xmoo1 Sil vs DMSO
OTULIN	Immature Neurons	44.5344	-0.332389	0.499461	-0.665496	0.505733	NA	-0.332389	1. Xmoo1 Sil vs DMSO
ANKH	Immature Neurons	147.855	-0.0733386	0.288907	-0.253848	0.799613	0.999568	-0.0733386	1. Xmoo1 Sil vs DMSO
FBXL7	Immature Neurons	175.569	-0.110599	0.289949	-0.381442	0.702875	0.999568	-0.110599	1. Xmoo1 Sil vs DMSO
RETREG1	Immature Neurons	77.8439	0.329518	0.430157	0.76604	0.443653	NA	0.329518	1. Xmoo1 Sil vs DMSO
AC024588.1	Immature Neurons	39.8826	-0.933376	0.549605	-1.69827	0.0894576	NA	-0.933376	1. Xmoo1 Sil vs DMSO
MYO10	Immature Neurons	187.411	-0.473391	0.284955	-1.66129	0.0966561	0.999568	-0.473391	1. Xmoo1 Sil vs DMSO
BASP1	Immature Neurons	525.68	-0.178172	0.203978	-0.873487	0.382397	0.999568	-0.178172	1. Xmoo1 Sil vs DMSO
BASP1-AS1	Immature Neurons	89.5054	-0.629715	0.372598	-1.69006	0.0910156	NA	-0.629715	1. Xmoo1 Sil vs DMSO
CDH18	Immature Neurons	107.243	-1.19494	0.924773	-1.29214	0.196308	NA	-1.19494	1. Xmoo1 Sil vs DMSO
AC091946.1	Immature Neurons	49.7621	0.554194	0.551944	1.00408	0.315342	NA	0.554194	1. Xmoo1 Sil vs DMSO
CDH12	Immature Neurons	184.957	-0.160612	0.336903	-0.476732	0.633553	0.999568	-0.160612	1. Xmoo1 Sil vs DMSO
CDH10	Immature Neurons	60.8072	-0.553217	0.510679	-1.0833	0.278676	NA	-0.553217	1. Xmoo1 Sil vs DMSO
AC091885.2	Immature Neurons	91.4739	-1.35858	0.369608	-3.67574	0.000237161	NA	-1.35858	1. Xmoo1 Sil vs DMSO
PURPL	Immature Neurons	175.38	0.0297962	0.710896	0.0419136	0.966568	0.999568	0.0297962	1. Xmoo1 Sil vs DMSO
DROSHA	Immature Neurons	90.2689	-0.0854903	0.356907	-0.239531	0.810694	NA	-0.0854903	1. Xmoo1 Sil vs DMSO
PDZD2	Immature Neurons	149.484	-0.0845483	0.297328	-0.28436	0.776135	0.999568	-0.0845483	1. Xmoo1 Sil vs DMSO
GOLPH3	Immature Neurons	128.994	0.222949	0.301514	0.739432	0.459645	0.999568	0.222949	1. Xmoo1 Sil vs DMSO
MTMR12	Immature Neurons	99.9815	0.313306	0.333327	0.939936	0.347251	NA	0.313306	1. Xmoo1 Sil vs DMSO
ZFR	Immature Neurons	267.769	-0.0672237	0.225565	-0.298023	0.765686	0.999568	-0.0672237	1. Xmoo1 Sil vs DMSO
SUB1	Immature Neurons	141.251	-0.27747	0.294112	-0.943418	0.345467	0.999568	-0.27747	1. Xmoo1 Sil vs DMSO
TARS	Immature Neurons	62.4079	-0.330518	0.412885	-0.80051	0.423415	NA	-0.330518	1. Xmoo1 Sil vs DMSO
RAI14	Immature Neurons	56.6189	0.386654	0.427368	0.904734	0.365606	NA	0.386654	1. Xmoo1 Sil vs DMSO
TTC23L	Immature Neurons	145.194	0.857446	0.287666	2.9807	0.00287587	0.22273	0.857446	1. Xmoo1 Sil vs DMSO
DNAJC21	Immature Neurons	54.0225	0.555559	0.506216	1.09747	0.272434	NA	0.555559	1. Xmoo1 Sil vs DMSO
LMBRD2	Immature Neurons	55.883	0.448472	0.431807	1.03859	0.298994	NA	0.448472	1. Xmoo1 Sil vs DMSO
NADK2	Immature Neurons	59.0978	0.25154	0.42665	0.58957	0.555479	NA	0.25154	1. Xmoo1 Sil vs DMSO
SLC1A3	Immature Neurons	256.226	-0.0648112	0.234604	-0.276258	0.78235	0.999568	-0.0648112	1. Xmoo1 Sil vs DMSO
AC008957.2	Immature Neurons	129.561	-0.325187	0.351772	-0.924427	0.355264	0.999568	-0.325187	1. Xmoo1 Sil vs DMSO
AC008957.1	Immature Neurons	67.8507	-0.251905	0.410339	-0.613895	0.539285	NA	-0.251905	1. Xmoo1 Sil vs DMSO
NIPBL	Immature Neurons	414.648	0.0690537	0.198978	0.347041	0.72856	0.999568	0.0690537	1. Xmoo1 Sil vs DMSO
CPLANE1	Immature Neurons	300.226	0.117672	0.220625	0.533355	0.593788	0.999568	0.117672	1. Xmoo1 Sil vs DMSO
NUP155	Immature Neurons	59.5554	0.285604	0.418388	0.682629	0.494842	NA	0.285604	1. Xmoo1 Sil vs DMSO
WDR70	Immature Neurons	400.096	-0.1804	0.197975	-0.911223	0.362178	0.999568	-0.1804	1. Xmoo1 Sil vs DMSO
LIFR	Immature Neurons	107.635	-0.357803	0.349138	-1.02482	0.305449	NA	-0.357803	1. Xmoo1 Sil vs DMSO
RICTOR	Immature Neurons	289.331	0.0673685	0.221388	0.304301	0.760899	0.999568	0.0673685	1. Xmoo1 Sil vs DMSO
TTC33	Immature Neurons	72.4846	-0.38074	0.390374	-0.975319	0.329402	NA	-0.38074	1. Xmoo1 Sil vs DMSO
RPL37	Immature Neurons	85.6278	0.288158	0.396477	0.726795	0.467351	NA	0.288158	1. Xmoo1 Sil vs DMSO
OXCT1	Immature Neurons	77.4689	0.740446	0.384239	1.92705	0.0539737	NA	0.740446	1. Xmoo1 Sil vs DMSO
ZNF131	Immature Neurons	215.415	-0.127827	0.248719	-0.513941	0.607293	0.999568	-0.127827	1. Xmoo1 Sil vs DMSO
HMGCS1	Immature Neurons	60.4672	0.337577	0.434147	0.777564	0.436826	NA	0.337577	1. Xmoo1 Sil vs DMSO
TMEM267	Immature Neurons	59.6377	0.293223	0.417775	0.701869	0.482761	NA	0.293223	1. Xmoo1 Sil vs DMSO
PAIP1	Immature Neurons	74.6925	0.218866	0.377628	0.57958	0.562198	NA	0.218866	1. Xmoo1 Sil vs DMSO
NNT	Immature Neurons	144.078	0.109905	0.285987	0.384299	0.700757	0.999568	0.109905	1. Xmoo1 Sil vs DMSO
MRPS30-DT	Immature Neurons	56.8018	0.232552	0.432509	0.537682	0.590797	NA	0.232552	1. Xmoo1 Sil vs DMSO
HCN1	Immature Neurons	84.2099	0.413516	0.470914	0.878114	0.379882	NA	0.413516	1. Xmoo1 Sil vs DMSO
PARP8	Immature Neurons	185.589	0.352257	0.289247	1.21784	0.223284	0.999568	0.352257	1. Xmoo1 Sil vs DMSO
NDUFS4	Immature Neurons	125.992	0.014459	0.318913	0.0453384	0.963838	0.999568	0.014459	1. Xmoo1 Sil vs DMSO
ARL15	Immature Neurons	678.333	0.190453	0.171114	1.11302	0.2657	0.999568	0.190453	1. Xmoo1 Sil vs DMSO
AC026704.1	Immature Neurons	123.645	-0.00923644	0.317496	-0.0290915	0.976792	0.999568	-0.00923644	1. Xmoo1 Sil vs DMSO
DHX29	Immature Neurons	153.708	0.161438	0.295199	0.546878	0.584462	0.999568	0.161438	1. Xmoo1 Sil vs DMSO
MTREX	Immature Neurons	155.422	-0.27893	0.27912	-0.99932	0.31764	0.999568	-0.27893	1. Xmoo1 Sil vs DMSO
PLPP1	Immature Neurons	238.436	-0.374379	0.255182	-1.4671	0.142348	0.999568	-0.374379	1. Xmoo1 Sil vs DMSO
SLC38A9	Immature Neurons	163.091	0.34505	0.292385	1.18012	0.237952	0.999568	0.34505	1. Xmoo1 Sil vs DMSO
AC016644.1	Immature Neurons	55.8723	0.0582521	0.451601	0.12899	0.897365	NA	0.0582521	1. Xmoo1 Sil vs DMSO
GPBP1	Immature Neurons	283.3	0.134583	0.229162	0.587282	0.557014	0.999568	0.134583	1. Xmoo1 Sil vs DMSO
RAB3C	Immature Neurons	270.908	0.0935975	0.229017	0.408692	0.682766	0.999568	0.0935975	1. Xmoo1 Sil vs DMSO
AC016642.1	Immature Neurons	150.967	0.0701901	0.324794	0.216106	0.828905	0.999568	0.0701901	1. Xmoo1 Sil vs DMSO
PDE4D	Immature Neurons	1870.83	-0.0584637	0.168597	-0.346766	0.728767	0.999568	-0.0584637	1. Xmoo1 Sil vs DMSO
AC092343.1	Immature Neurons	49.743	-0.289004	0.466865	-0.61903	0.535897	NA	-0.289004	1. Xmoo1 Sil vs DMSO
ERCC8	Immature Neurons	119.046	-0.282577	0.314899	-0.897358	0.369528	0.999568	-0.282577	1. Xmoo1 Sil vs DMSO
NDUFAF2	Immature Neurons	166.77	0.427584	0.269135	1.58873	0.112121	0.999568	0.427584	1. Xmoo1 Sil vs DMSO
ZSWIM6	Immature Neurons	1149.67	0.0178216	0.170114	0.104762	0.916564	0.999568	0.0178216	1. Xmoo1 Sil vs DMSO
KIF2A	Immature Neurons	213.063	0.0614892	0.248802	0.247141	0.804799	0.999568	0.0614892	1. Xmoo1 Sil vs DMSO
DIMT1	Immature Neurons	92.3098	0.240951	0.345034	0.698339	0.484965	NA	0.240951	1. Xmoo1 Sil vs DMSO
IPO11	Immature Neurons	65.638	0.243565	0.411074	0.592508	0.55351	NA	0.243565	1. Xmoo1 Sil vs DMSO
RNF180	Immature Neurons	168.422	-0.377284	0.26961	-1.39937	0.161703	0.999568	-0.377284	1. Xmoo1 Sil vs DMSO
RGS7BP	Immature Neurons	71.1601	0.535349	0.39108	1.3689	0.171031	NA	0.535349	1. Xmoo1 Sil vs DMSO
SREK1IP1	Immature Neurons	90.4767	0.353341	0.35092	1.0069	0.313984	NA	0.353341	1. Xmoo1 Sil vs DMSO
CWC27	Immature Neurons	186.901	0.172433	0.275693	0.625453	0.531674	0.999568	0.172433	1. Xmoo1 Sil vs DMSO
ADAMTS6	Immature Neurons	99.7498	-1.47741	0.377275	-3.916	9e-05	NA	-1.47741	1. Xmoo1 Sil vs DMSO
PPWD1	Immature Neurons	107.717	-0.0334172	0.326593	-0.102321	0.918502	NA	-0.0334172	1. Xmoo1 Sil vs DMSO
TRIM23	Immature Neurons	68.0782	0.398059	0.408177	0.975212	0.329455	NA	0.398059	1. Xmoo1 Sil vs DMSO
TRAPPC13	Immature Neurons	90.2709	0.0842244	0.377303	0.223227	0.823359	NA	0.0842244	1. Xmoo1 Sil vs DMSO
SGTB	Immature Neurons	125.651	0.419567	0.312321	1.34338	0.179148	0.999568	0.419567	1. Xmoo1 Sil vs DMSO
NLN	Immature Neurons	177.933	-0.236031	0.265246	-0.889858	0.373542	0.999568	-0.236031	1. Xmoo1 Sil vs DMSO
ERBIN	Immature Neurons	516.805	0.095927	0.207697	0.461861	0.644181	0.999568	0.095927	1. Xmoo1 Sil vs DMSO
SREK1	Immature Neurons	169.072	0.227851	0.278253	0.818863	0.412865	0.999568	0.227851	1. Xmoo1 Sil vs DMSO
PIK3R1	Immature Neurons	310.039	-0.499863	0.25623	-1.95083	0.051077	0.986116	-0.499863	1. Xmoo1 Sil vs DMSO
SLC30A5	Immature Neurons	74.9988	0.276045	0.419227	0.658461	0.510242	NA	0.276045	1. Xmoo1 Sil vs DMSO
RAD17	Immature Neurons	55.0283	0.345775	0.479364	0.72132	0.470712	NA	0.345775	1. Xmoo1 Sil vs DMSO
NAIP	Immature Neurons	178.805	0.0945657	0.265698	0.355915	0.721904	0.999568	0.0945657	1. Xmoo1 Sil vs DMSO
GTF2H2	Immature Neurons	87.6504	-0.561146	0.353982	-1.58524	0.112911	NA	-0.561146	1. Xmoo1 Sil vs DMSO
BDP1	Immature Neurons	209.702	0.0424761	0.248271	0.171087	0.864155	0.999568	0.0424761	1. Xmoo1 Sil vs DMSO
MAP1B	Immature Neurons	1250.82	-0.107649	0.151338	-0.711319	0.476887	0.999568	-0.107649	1. Xmoo1 Sil vs DMSO
MRPS27	Immature Neurons	52.738	-0.422184	0.45476	-0.928366	0.353218	NA	-0.422184	1. Xmoo1 Sil vs DMSO
TNPO1	Immature Neurons	334.323	0.0643635	0.214315	0.300322	0.763932	0.999568	0.0643635	1. Xmoo1 Sil vs DMSO
FCHO2	Immature Neurons	148.99	0.373539	0.286926	1.30187	0.192962	0.999568	0.373539	1. Xmoo1 Sil vs DMSO
ARHGEF28	Immature Neurons	46.4359	-0.949798	0.490795	-1.93522	0.0529631	NA	-0.949798	1. Xmoo1 Sil vs DMSO
ENC1	Immature Neurons	79.2418	-0.217929	0.930871	-0.234112	0.814898	NA	-0.217929	1. Xmoo1 Sil vs DMSO
GFM2	Immature Neurons	51.4775	0.493853	0.449882	1.09774	0.272318	NA	0.493853	1. Xmoo1 Sil vs DMSO
NSA2	Immature Neurons	47.3341	-0.471695	0.510505	-0.923979	0.355497	NA	-0.471695	1. Xmoo1 Sil vs DMSO
FAM169A	Immature Neurons	114.467	-0.0337024	0.318167	-0.105927	0.91564	0.999568	-0.0337024	1. Xmoo1 Sil vs DMSO
CERT1	Immature Neurons	180.547	-0.000420109	0.261713	-0.00160523	0.998719	0.999568	-0.000420109	1. Xmoo1 Sil vs DMSO
POLK	Immature Neurons	163.546	0.218752	0.285028	0.767474	0.4428	0.999568	0.218752	1. Xmoo1 Sil vs DMSO
IQGAP2	Immature Neurons	69.1527	-0.691404	0.442417	-1.56279	0.118103	NA	-0.691404	1. Xmoo1 Sil vs DMSO
ZBED3-AS1	Immature Neurons	60.9251	0.14981	0.415353	0.360682	0.718337	NA	0.14981	1. Xmoo1 Sil vs DMSO
PDE8B	Immature Neurons	68.5675	-0.0249542	0.425548	-0.0586402	0.953239	NA	-0.0249542	1. Xmoo1 Sil vs DMSO
WDR41	Immature Neurons	82.7875	-0.0518217	0.377298	-0.137349	0.890755	NA	-0.0518217	1. Xmoo1 Sil vs DMSO
TBCA	Immature Neurons	133.699	0.157125	0.298787	0.525875	0.598975	0.999568	0.157125	1. Xmoo1 Sil vs DMSO
AP3B1	Immature Neurons	328.063	0.257109	0.211301	1.21679	0.223684	0.999568	0.257109	1. Xmoo1 Sil vs DMSO
SCAMP1	Immature Neurons	156.934	0.23077	0.281161	0.820776	0.411774	0.999568	0.23077	1. Xmoo1 Sil vs DMSO
LHFPL2	Immature Neurons	75.6609	0.163317	0.382657	0.426799	0.669526	NA	0.163317	1. Xmoo1 Sil vs DMSO
ARSB	Immature Neurons	193.212	0.235231	0.286895	0.81992	0.412262	0.999568	0.235231	1. Xmoo1 Sil vs DMSO
DMGDH	Immature Neurons	136.98	0.451001	0.298043	1.51321	0.130227	0.999568	0.451001	1. Xmoo1 Sil vs DMSO
JMY	Immature Neurons	124.758	0.420681	0.310845	1.35335	0.175945	0.999568	0.420681	1. Xmoo1 Sil vs DMSO
HOMER1	Immature Neurons	287.855	0.146261	0.220708	0.662688	0.50753	0.999568	0.146261	1. Xmoo1 Sil vs DMSO
TENT2	Immature Neurons	320.559	0.070094	0.233708	0.299921	0.764238	0.999568	0.070094	1. Xmoo1 Sil vs DMSO
MTX3	Immature Neurons	67.2911	-0.0936489	0.445745	-0.210095	0.833593	NA	-0.0936489	1. Xmoo1 Sil vs DMSO
SERINC5	Immature Neurons	302.309	0.172898	0.216841	0.797349	0.425248	0.999568	0.172898	1. Xmoo1 Sil vs DMSO
AC010260.1	Immature Neurons	111.898	0.334658	0.343201	0.975109	0.329506	0.999568	0.334658	1. Xmoo1 Sil vs DMSO
ZFYVE16	Immature Neurons	290.317	-0.065216	0.227357	-0.286844	0.774231	0.999568	-0.065216	1. Xmoo1 Sil vs DMSO
AC008771.1	Immature Neurons	521.388	-0.0731055	0.193125	-0.37854	0.705029	0.999568	-0.0731055	1. Xmoo1 Sil vs DMSO
MSH3	Immature Neurons	133.859	0.100059	0.305222	0.327825	0.743044	0.999568	0.100059	1. Xmoo1 Sil vs DMSO
RASGRF2	Immature Neurons	50.4793	-0.0515914	0.450387	-0.114549	0.908802	NA	-0.0515914	1. Xmoo1 Sil vs DMSO
CKMT2-AS1	Immature Neurons	81.1216	-0.279109	0.386552	-0.722048	0.470265	NA	-0.279109	1. Xmoo1 Sil vs DMSO
CKMT2	Immature Neurons	59.178	-0.737371	0.483831	-1.52402	0.127503	NA	-0.737371	1. Xmoo1 Sil vs DMSO
SSBP2	Immature Neurons	1336.66	0.104825	0.155611	0.673632	0.500545	0.999568	0.104825	1. Xmoo1 Sil vs DMSO
ATG10	Immature Neurons	205.874	0.387565	0.283365	1.36772	0.171399	0.999568	0.387565	1. Xmoo1 Sil vs DMSO
RPS23	Immature Neurons	59.4527	0.72901	0.506213	1.44013	0.149832	NA	0.72901	1. Xmoo1 Sil vs DMSO
ATP6AP1L	Immature Neurons	67.5361	-0.506022	0.414229	-1.2216	0.221859	NA	-0.506022	1. Xmoo1 Sil vs DMSO
TMEM167A	Immature Neurons	61.5769	0.42646	0.447504	0.952973	0.340604	NA	0.42646	1. Xmoo1 Sil vs DMSO
XRCC4	Immature Neurons	70.9319	-0.0602377	0.414825	-0.145212	0.884543	NA	-0.0602377	1. Xmoo1 Sil vs DMSO
VCAN	Immature Neurons	881.989	0.310002	0.167337	1.85256	0.063945	0.986116	0.310002	1. Xmoo1 Sil vs DMSO
VCAN-AS1	Immature Neurons	833.574	0.175837	0.170492	1.03135	0.302376	0.999568	0.175837	1. Xmoo1 Sil vs DMSO
EDIL3	Immature Neurons	380.048	0.37158	0.20087	1.84986	0.0643341	0.986116	0.37158	1. Xmoo1 Sil vs DMSO
RASA1	Immature Neurons	1071.59	0.102923	0.16217	0.634657	0.525652	0.999568	0.102923	1. Xmoo1 Sil vs DMSO
CCNH	Immature Neurons	933.983	-0.0205801	0.162385	-0.126736	0.899149	0.999568	-0.0205801	1. Xmoo1 Sil vs DMSO
LINC02488	Immature Neurons	105.86	-0.400245	0.334918	-1.19505	0.232066	NA	-0.400245	1. Xmoo1 Sil vs DMSO
LINC02144	Immature Neurons	226.39	0.126638	0.248692	0.509215	0.610601	0.999568	0.126638	1. Xmoo1 Sil vs DMSO
AC114971.1	Immature Neurons	620.146	-0.282773	0.178782	-1.58166	0.113727	0.999568	-0.282773	1. Xmoo1 Sil vs DMSO
TMEM161B	Immature Neurons	152.074	-0.230231	0.280088	-0.821997	0.411079	0.999568	-0.230231	1. Xmoo1 Sil vs DMSO
TMEM161B-AS1	Immature Neurons	1315.11	-0.0180516	0.151102	-0.119466	0.904906	0.999568	-0.0180516	1. Xmoo1 Sil vs DMSO
LINC02060	Immature Neurons	187.82	-0.148585	0.273893	-0.542491	0.58748	0.999568	-0.148585	1. Xmoo1 Sil vs DMSO
AC091826.2	Immature Neurons	137.842	-0.42335	0.298632	-1.41763	0.156298	0.999568	-0.42335	1. Xmoo1 Sil vs DMSO
LINC00461	Immature Neurons	2216.52	0.0105105	0.14403	0.0729744	0.941826	0.999568	0.0105105	1. Xmoo1 Sil vs DMSO
MEF2C-AS2	Immature Neurons	114.268	-0.725535	0.378014	-1.91933	0.054942	0.986116	-0.725535	1. Xmoo1 Sil vs DMSO
MEF2C	Immature Neurons	97.9556	-0.275756	0.386119	-0.714174	0.475119	NA	-0.275756	1. Xmoo1 Sil vs DMSO
ADGRV1	Immature Neurons	829.927	-0.136597	0.176646	-0.773279	0.439357	0.999568	-0.136597	1. Xmoo1 Sil vs DMSO
LUCAT1	Immature Neurons	327.381	-0.29659	0.236131	-1.25604	0.209103	0.999568	-0.29659	1. Xmoo1 Sil vs DMSO
ARRDC3	Immature Neurons	156.551	0.110832	0.276316	0.401104	0.688343	0.999568	0.110832	1. Xmoo1 Sil vs DMSO
ARRDC3-AS1	Immature Neurons	49.5646	0.455788	0.455708	1.00018	0.317226	NA	0.455788	1. Xmoo1 Sil vs DMSO
NR2F1-AS1	Immature Neurons	538.422	0.0400035	0.19117	0.209256	0.834248	0.999568	0.0400035	1. Xmoo1 Sil vs DMSO
NR2F1	Immature Neurons	1064.45	-0.10493	0.172164	-0.609476	0.542209	0.999568	-0.10493	1. Xmoo1 Sil vs DMSO
FAM172A	Immature Neurons	593.948	0.0416173	0.179606	0.231714	0.81676	0.999568	0.0416173	1. Xmoo1 Sil vs DMSO
AC106818.2	Immature Neurons	137.902	-0.163367	0.296561	-0.550871	0.581722	0.999568	-0.163367	1. Xmoo1 Sil vs DMSO
KIAA0825	Immature Neurons	177.456	-0.390073	0.295525	-1.31993	0.186858	0.999568	-0.390073	1. Xmoo1 Sil vs DMSO
SLF1	Immature Neurons	146.13	0.439146	0.283432	1.54938	0.121289	0.999568	0.439146	1. Xmoo1 Sil vs DMSO
MCTP1	Immature Neurons	363.694	0.377387	0.205344	1.83783	0.0660877	0.986116	0.377387	1. Xmoo1 Sil vs DMSO
TTC37	Immature Neurons	318.134	0.0926267	0.214647	0.431529	0.666083	0.999568	0.0926267	1. Xmoo1 Sil vs DMSO
RHOBTB3	Immature Neurons	123.767	0.501153	0.315897	1.58644	0.112639	0.999568	0.501153	1. Xmoo1 Sil vs DMSO
GLRX	Immature Neurons	87.0607	0.451425	0.356522	1.26619	0.205445	NA	0.451425	1. Xmoo1 Sil vs DMSO
CAST	Immature Neurons	64.09	0.234542	0.4213	0.556711	0.577725	NA	0.234542	1. Xmoo1 Sil vs DMSO
LNPEP	Immature Neurons	62.4887	0.241384	0.43731	0.551976	0.580965	NA	0.241384	1. Xmoo1 Sil vs DMSO
LIX1-AS1	Immature Neurons	51.5642	0.219027	0.482843	0.45362	0.650102	NA	0.219027	1. Xmoo1 Sil vs DMSO
RGMB	Immature Neurons	124.925	-0.388402	0.370646	-1.04791	0.294681	0.999568	-0.388402	1. Xmoo1 Sil vs DMSO
AC008522.1	Immature Neurons	137.663	0.0530791	0.367442	0.144455	0.885141	0.999568	0.0530791	1. Xmoo1 Sil vs DMSO
CHD1	Immature Neurons	167.292	-0.103263	0.283157	-0.364684	0.715347	0.999568	-0.103263	1. Xmoo1 Sil vs DMSO
LINC02062	Immature Neurons	73.8521	0.313048	0.424634	0.737217	0.460991	NA	0.313048	1. Xmoo1 Sil vs DMSO
AC113385.1	Immature Neurons	96.1511	-0.176333	0.360299	-0.489409	0.624552	NA	-0.176333	1. Xmoo1 Sil vs DMSO
ST8SIA4	Immature Neurons	81.3264	0.117538	0.369373	0.31821	0.750325	NA	0.117538	1. Xmoo1 Sil vs DMSO
PAM	Immature Neurons	448.735	0.162919	0.192531	0.846197	0.397443	0.999568	0.162919	1. Xmoo1 Sil vs DMSO
PPIP5K2	Immature Neurons	311.278	0.141469	0.240287	0.588751	0.556028	0.999568	0.141469	1. Xmoo1 Sil vs DMSO
LINC02163	Immature Neurons	100.083	1.28677	1.175	1.09513	0.27346	NA	1.28677	1. Xmoo1 Sil vs DMSO
AC099520.1	Immature Neurons	56.2056	-0.296354	0.466134	-0.635769	0.524927	NA	-0.296354	1. Xmoo1 Sil vs DMSO
EFNA5	Immature Neurons	147.18	0.0397112	0.319711	0.12421	0.901149	0.999568	0.0397112	1. Xmoo1 Sil vs DMSO
FBXL17	Immature Neurons	925.5	0.294488	0.181521	1.62234	0.104731	0.999568	0.294488	1. Xmoo1 Sil vs DMSO
FER	Immature Neurons	745.666	-0.0390179	0.16765	-0.232734	0.815968	0.999568	-0.0390179	1. Xmoo1 Sil vs DMSO
PJA2	Immature Neurons	189.355	0.160261	0.268881	0.59603	0.551155	0.999568	0.160261	1. Xmoo1 Sil vs DMSO
MAN2A1	Immature Neurons	76.5501	-0.0317178	0.378094	-0.0838887	0.933145	NA	-0.0317178	1. Xmoo1 Sil vs DMSO
TMEM232	Immature Neurons	183.513	-0.0677551	0.279869	-0.242096	0.808706	0.999568	-0.0677551	1. Xmoo1 Sil vs DMSO
SLC25A46	Immature Neurons	84.1959	0.443517	0.367793	1.20589	0.227862	NA	0.443517	1. Xmoo1 Sil vs DMSO
CAMK4	Immature Neurons	620.239	0.196725	0.196748	0.99988	0.317368	0.999568	0.196725	1. Xmoo1 Sil vs DMSO
AC010275.1	Immature Neurons	134.617	0.121267	0.346098	0.350382	0.726052	0.999568	0.121267	1. Xmoo1 Sil vs DMSO
STARD4-AS1	Immature Neurons	775.883	0.0456098	0.182199	0.25033	0.802332	0.999568	0.0456098	1. Xmoo1 Sil vs DMSO
NREP	Immature Neurons	340.666	0.336933	0.215934	1.56035	0.118678	0.999568	0.336933	1. Xmoo1 Sil vs DMSO
NREP-AS1	Immature Neurons	120.985	-0.602928	0.392537	-1.53598	0.124544	0.999568	-0.602928	1. Xmoo1 Sil vs DMSO
EPB41L4A	Immature Neurons	440.952	-0.463946	0.219515	-2.1135	0.0345581	0.935597	-0.463946	1. Xmoo1 Sil vs DMSO
EPB41L4A-AS1	Immature Neurons	96.6694	-0.199438	0.39779	-0.501366	0.616113	NA	-0.199438	1. Xmoo1 Sil vs DMSO
AC010261.2	Immature Neurons	84.2145	-0.466208	0.392428	-1.18801	0.23483	NA	-0.466208	1. Xmoo1 Sil vs DMSO
AC104126.1	Immature Neurons	105.762	-0.287289	0.343237	-0.837001	0.402592	NA	-0.287289	1. Xmoo1 Sil vs DMSO
APC	Immature Neurons	525.298	-0.339326	0.183004	-1.8542	0.0637103	0.986116	-0.339326	1. Xmoo1 Sil vs DMSO
SRP19	Immature Neurons	202.531	-0.0787684	0.276487	-0.284891	0.775728	0.999568	-0.0787684	1. Xmoo1 Sil vs DMSO
REEP5	Immature Neurons	133.027	0.310974	0.297747	1.04442	0.29629	0.999568	0.310974	1. Xmoo1 Sil vs DMSO
DCP2	Immature Neurons	100.714	-0.222515	0.353133	-0.630118	0.528617	NA	-0.222515	1. Xmoo1 Sil vs DMSO
MCC	Immature Neurons	414.706	-0.0581218	0.204789	-0.283813	0.776554	0.999568	-0.0581218	1. Xmoo1 Sil vs DMSO
AC079465.1	Immature Neurons	165.955	-0.123469	0.358682	-0.344228	0.730674	0.999568	-0.123469	1. Xmoo1 Sil vs DMSO
YTHDC2	Immature Neurons	255.871	0.492748	0.251622	1.95829	0.0501965	0.986116	0.492748	1. Xmoo1 Sil vs DMSO
KCNN2	Immature Neurons	158.657	-0.244595	0.303506	-0.805901	0.4203	0.999568	-0.244595	1. Xmoo1 Sil vs DMSO
TRIM36	Immature Neurons	125.489	0.0153463	0.316117	0.0485461	0.961281	0.999568	0.0153463	1. Xmoo1 Sil vs DMSO
PGGT1B	Immature Neurons	61.5775	-0.0134592	0.412792	-0.0326053	0.973989	NA	-0.0134592	1. Xmoo1 Sil vs DMSO
CCDC112	Immature Neurons	96.0491	0.143961	0.345003	0.417276	0.676476	NA	0.143961	1. Xmoo1 Sil vs DMSO
FEM1C	Immature Neurons	109.021	0.133729	0.331578	0.403312	0.686719	NA	0.133729	1. Xmoo1 Sil vs DMSO
ATG12	Immature Neurons	79.6514	0.239275	0.369886	0.646888	0.517705	NA	0.239275	1. Xmoo1 Sil vs DMSO
AP3S1	Immature Neurons	127.681	-0.132051	0.313253	-0.421549	0.673354	0.999568	-0.132051	1. Xmoo1 Sil vs DMSO
COMMD10	Immature Neurons	153.287	-0.0510621	0.286374	-0.178306	0.858483	0.999568	-0.0510621	1. Xmoo1 Sil vs DMSO
SEMA6A	Immature Neurons	452.856	-0.237014	0.206202	-1.14942	0.250381	0.999568	-0.237014	1. Xmoo1 Sil vs DMSO
SEMA6A-AS1	Immature Neurons	983.537	-0.291896	0.202421	-1.44203	0.149295	0.999568	-0.291896	1. Xmoo1 Sil vs DMSO
DMXL1	Immature Neurons	259.195	-0.00606242	0.230895	-0.0262561	0.979053	0.999568	-0.00606242	1. Xmoo1 Sil vs DMSO
HSD17B4	Immature Neurons	94.6016	0.259366	0.378803	0.684701	0.493533	NA	0.259366	1. Xmoo1 Sil vs DMSO
SRFBP1	Immature Neurons	80.8463	-0.128181	0.399241	-0.32106	0.748165	NA	-0.128181	1. Xmoo1 Sil vs DMSO
SNCAIP	Immature Neurons	611.993	-0.333994	0.177401	-1.88271	0.0597397	0.986116	-0.333994	1. Xmoo1 Sil vs DMSO
AC119150.1	Immature Neurons	131.381	-0.624443	0.329698	-1.89398	0.0582271	0.986116	-0.624443	1. Xmoo1 Sil vs DMSO
AC022101.1	Immature Neurons	285.371	-0.414871	0.258721	-1.60354	0.108815	0.999568	-0.414871	1. Xmoo1 Sil vs DMSO
SNX2	Immature Neurons	84.5438	0.190839	0.391585	0.487351	0.62601	NA	0.190839	1. Xmoo1 Sil vs DMSO
SNX24	Immature Neurons	62.3391	-0.225903	0.433649	-0.520935	0.602412	NA	-0.225903	1. Xmoo1 Sil vs DMSO
CEP120	Immature Neurons	56.7169	0.620182	0.484253	1.2807	0.200299	NA	0.620182	1. Xmoo1 Sil vs DMSO
CSNK1G3	Immature Neurons	162.027	-0.0445215	0.273255	-0.16293	0.870573	0.999568	-0.0445215	1. Xmoo1 Sil vs DMSO
ZNF608	Immature Neurons	844.774	0.0678616	0.167326	0.405565	0.685062	0.999568	0.0678616	1. Xmoo1 Sil vs DMSO
AC112196.1	Immature Neurons	91.7596	-0.0147472	0.356686	-0.041345	0.967021	NA	-0.0147472	1. Xmoo1 Sil vs DMSO
ALDH7A1	Immature Neurons	82.4094	-0.0255971	0.3808	-0.0672192	0.946407	NA	-0.0255971	1. Xmoo1 Sil vs DMSO
LMNB1	Immature Neurons	66.6113	0.0398024	0.417094	0.0954279	0.923975	NA	0.0398024	1. Xmoo1 Sil vs DMSO
MARCH3	Immature Neurons	78.0386	-0.101105	0.380668	-0.265598	0.790549	NA	-0.101105	1. Xmoo1 Sil vs DMSO
MEGF10	Immature Neurons	182.946	-0.150547	0.264833	-0.568459	0.569723	0.999568	-0.150547	1. Xmoo1 Sil vs DMSO
PRRC1	Immature Neurons	65.7844	0.412814	0.402942	1.0245	0.305599	NA	0.412814	1. Xmoo1 Sil vs DMSO
LINC01184	Immature Neurons	143.164	-0.0226206	0.297523	-0.07603	0.939395	0.999568	-0.0226206	1. Xmoo1 Sil vs DMSO
SLC12A2	Immature Neurons	109.841	0.147071	0.323296	0.454912	0.649173	NA	0.147071	1. Xmoo1 Sil vs DMSO
FBN2	Immature Neurons	58.4822	0.65428	0.44955	1.45541	0.145555	NA	0.65428	1. Xmoo1 Sil vs DMSO
ADAMTS19	Immature Neurons	75.4982	0.162485	1.08771	0.149382	0.881252	NA	0.162485	1. Xmoo1 Sil vs DMSO
AC008591.1	Immature Neurons	49.8367	-0.446787	0.564975	-0.790809	0.429055	NA	-0.446787	1. Xmoo1 Sil vs DMSO
HINT1	Immature Neurons	81.8745	0.390849	0.412303	0.947967	0.343146	NA	0.390849	1. Xmoo1 Sil vs DMSO
CDC42SE2	Immature Neurons	278.001	-0.0679407	0.229589	-0.295924	0.767288	0.999568	-0.0679407	1. Xmoo1 Sil vs DMSO
RAPGEF6	Immature Neurons	439.361	0.153009	0.210412	0.727187	0.467112	0.999568	0.153009	1. Xmoo1 Sil vs DMSO
FNIP1	Immature Neurons	296.359	0.0939406	0.222742	0.421746	0.673211	0.999568	0.0939406	1. Xmoo1 Sil vs DMSO
SLC22A4	Immature Neurons	85.2556	-0.310351	0.375908	-0.825605	0.409028	NA	-0.310351	1. Xmoo1 Sil vs DMSO
MIR3936HG	Immature Neurons	162.839	0.0686177	0.320338	0.214204	0.830388	0.999568	0.0686177	1. Xmoo1 Sil vs DMSO
RAD50	Immature Neurons	88.8894	-0.299824	0.351514	-0.85295	0.393687	NA	-0.299824	1. Xmoo1 Sil vs DMSO
AC004039.1	Immature Neurons	346.617	0.00846835	0.207363	0.0408383	0.967425	0.999568	0.00846835	1. Xmoo1 Sil vs DMSO
KIF3A	Immature Neurons	210.993	0.245377	0.247097	0.993042	0.32069	0.999568	0.245377	1. Xmoo1 Sil vs DMSO
AFF4	Immature Neurons	441.839	-0.0922061	0.199328	-0.462584	0.643662	0.999568	-0.0922061	1. Xmoo1 Sil vs DMSO
ZCCHC10	Immature Neurons	43.7342	-1.04244	0.53619	-1.94415	0.0518768	NA	-1.04244	1. Xmoo1 Sil vs DMSO
HSPA4	Immature Neurons	88.1656	-0.100807	0.373081	-0.270201	0.787006	NA	-0.100807	1. Xmoo1 Sil vs DMSO
FSTL4	Immature Neurons	92.4134	-0.162679	0.43487	-0.374088	0.708339	NA	-0.162679	1. Xmoo1 Sil vs DMSO
VDAC1	Immature Neurons	48.102	0.395794	0.484537	0.816849	0.414015	NA	0.395794	1. Xmoo1 Sil vs DMSO
TCF7	Immature Neurons	68.7515	-0.267924	0.395725	-0.677047	0.498376	NA	-0.267924	1. Xmoo1 Sil vs DMSO
SKP1	Immature Neurons	168.23	0.0543867	0.299106	0.181831	0.855715	0.999568	0.0543867	1. Xmoo1 Sil vs DMSO
PPP2CA	Immature Neurons	116.77	0.2379	0.312445	0.761413	0.44641	0.999568	0.2379	1. Xmoo1 Sil vs DMSO
CDKL3	Immature Neurons	121.686	0.218318	0.313551	0.696275	0.486257	0.999568	0.218318	1. Xmoo1 Sil vs DMSO
UBE2B	Immature Neurons	140.461	0.0919378	0.289687	0.317369	0.750964	0.999568	0.0919378	1. Xmoo1 Sil vs DMSO
SAR1B	Immature Neurons	68.694	0.064646	0.396389	0.163087	0.87045	NA	0.064646	1. Xmoo1 Sil vs DMSO
SEC24A	Immature Neurons	56.7177	0.397496	0.436582	0.910473	0.362573	NA	0.397496	1. Xmoo1 Sil vs DMSO
DDX46	Immature Neurons	233.632	-0.153453	0.240519	-0.638009	0.523468	0.999568	-0.153453	1. Xmoo1 Sil vs DMSO
C5orf24	Immature Neurons	51.2512	-0.0381133	0.47135	-0.0808598	0.935553	NA	-0.0381133	1. Xmoo1 Sil vs DMSO
TXNDC15	Immature Neurons	52.238	0.183236	0.456212	0.401646	0.687944	NA	0.183236	1. Xmoo1 Sil vs DMSO
C5orf66	Immature Neurons	76.5079	-0.228143	0.401795	-0.567811	0.570164	NA	-0.228143	1. Xmoo1 Sil vs DMSO
H2AFY	Immature Neurons	226.202	0.164063	0.242432	0.676741	0.498571	0.999568	0.164063	1. Xmoo1 Sil vs DMSO
SMAD5	Immature Neurons	132.383	-0.00985141	0.310864	-0.0316904	0.974719	0.999568	-0.00985141	1. Xmoo1 Sil vs DMSO
SPOCK1	Immature Neurons	354.918	0.283145	0.219926	1.28745	0.197936	0.999568	0.283145	1. Xmoo1 Sil vs DMSO
PKD2L2	Immature Neurons	67.8533	-0.316166	0.411703	-0.767947	0.442518	NA	-0.316166	1. Xmoo1 Sil vs DMSO
FAM13B	Immature Neurons	230.363	0.194193	0.238106	0.815571	0.414745	0.999568	0.194193	1. Xmoo1 Sil vs DMSO
BRD8	Immature Neurons	82.21	0.29462	0.37447	0.786765	0.431419	NA	0.29462	1. Xmoo1 Sil vs DMSO
KDM3B	Immature Neurons	189.151	0.0315939	0.287889	0.109744	0.912613	0.999568	0.0315939	1. Xmoo1 Sil vs DMSO
ETF1	Immature Neurons	48.7873	-0.393638	0.461704	-0.852577	0.393894	NA	-0.393638	1. Xmoo1 Sil vs DMSO
HSPA9	Immature Neurons	89.6733	0.342003	0.360868	0.947723	0.343271	NA	0.342003	1. Xmoo1 Sil vs DMSO
CTNNA1	Immature Neurons	267.859	-0.14001	0.232531	-0.602115	0.547098	0.999568	-0.14001	1. Xmoo1 Sil vs DMSO
SIL1	Immature Neurons	129.808	-0.618489	0.315649	-1.95942	0.0500631	0.986116	-0.618489	1. Xmoo1 Sil vs DMSO
MATR3.1	Immature Neurons	59.761	0.820439	0.420094	1.95299	0.0508205	NA	0.820439	1. Xmoo1 Sil vs DMSO
PAIP2	Immature Neurons	164.678	-0.0538886	0.296955	-0.181471	0.855998	0.999568	-0.0538886	1. Xmoo1 Sil vs DMSO
DNAJC18	Immature Neurons	74.6105	-0.495633	0.397856	-1.24576	0.212853	NA	-0.495633	1. Xmoo1 Sil vs DMSO
UBE2D2	Immature Neurons	248.313	0.185104	0.239841	0.771778	0.440246	0.999568	0.185104	1. Xmoo1 Sil vs DMSO
CXXC5	Immature Neurons	91.3404	-0.0882569	0.407487	-0.216588	0.828529	NA	-0.0882569	1. Xmoo1 Sil vs DMSO
PSD2	Immature Neurons	48.386	0.26195	0.478066	0.547937	0.583735	NA	0.26195	1. Xmoo1 Sil vs DMSO
NRG2	Immature Neurons	182.12	0.487342	0.287855	1.69301	0.0904528	0.999568	0.487342	1. Xmoo1 Sil vs DMSO
CYSTM1	Immature Neurons	172.736	-0.641346	0.318437	-2.01404	0.0440053	0.986116	-0.641346	1. Xmoo1 Sil vs DMSO
PFDN1	Immature Neurons	66.695	-0.0111701	0.403627	-0.0276742	0.977922	NA	-0.0111701	1. Xmoo1 Sil vs DMSO
ANKHD1	Immature Neurons	329.731	0.16031	0.212058	0.755973	0.449665	0.999568	0.16031	1. Xmoo1 Sil vs DMSO
SRA1	Immature Neurons	90.0815	0.126358	0.360435	0.350571	0.72591	NA	0.126358	1. Xmoo1 Sil vs DMSO
IK	Immature Neurons	51.1719	-0.53625	0.479357	-1.11869	0.263274	NA	-0.53625	1. Xmoo1 Sil vs DMSO
HARS	Immature Neurons	96.6612	-0.441323	0.350696	-1.25842	0.208239	NA	-0.441323	1. Xmoo1 Sil vs DMSO
AC005609.5	Immature Neurons	67.6199	0.343554	0.397325	0.864668	0.387221	NA	0.343554	1. Xmoo1 Sil vs DMSO
PCDHA10	Immature Neurons	50.4581	0.357404	0.469014	0.762032	0.446041	NA	0.357404	1. Xmoo1 Sil vs DMSO
AC005609.1	Immature Neurons	47.8426	-0.407801	0.466451	-0.874265	0.381974	NA	-0.407801	1. Xmoo1 Sil vs DMSO
AC244517.2	Immature Neurons	109.609	0.156854	0.357406	0.438867	0.660758	NA	0.156854	1. Xmoo1 Sil vs DMSO
AC244517.11	Immature Neurons	288.446	-0.163533	0.236138	-0.692535	0.488602	0.999568	-0.163533	1. Xmoo1 Sil vs DMSO
TAF7	Immature Neurons	72.086	-0.044553	0.409677	-0.108751	0.9134	NA	-0.044553	1. Xmoo1 Sil vs DMSO
PCDHGB6	Immature Neurons	78.283	-0.203811	0.376053	-0.541974	0.587836	NA	-0.203811	1. Xmoo1 Sil vs DMSO
DIAPH1	Immature Neurons	115.421	-0.0571347	0.314083	-0.181909	0.855654	0.999568	-0.0571347	1. Xmoo1 Sil vs DMSO
HDAC3	Immature Neurons	82.7102	0.0444142	0.396641	0.111976	0.910843	NA	0.0444142	1. Xmoo1 Sil vs DMSO
AC005753.2	Immature Neurons	62.5097	0.135298	0.415258	0.325817	0.744563	NA	0.135298	1. Xmoo1 Sil vs DMSO
RNF14	Immature Neurons	64.9871	0.350034	0.40926	0.855284	0.392394	NA	0.350034	1. Xmoo1 Sil vs DMSO
GNPDA1	Immature Neurons	61.0848	0.208627	0.426027	0.489705	0.624343	NA	0.208627	1. Xmoo1 Sil vs DMSO
NDFIP1	Immature Neurons	377.164	-0.174306	0.20744	-0.840275	0.400754	0.999568	-0.174306	1. Xmoo1 Sil vs DMSO
SPRY4-AS1	Immature Neurons	94.9162	-0.270029	0.359433	-0.751263	0.452494	NA	-0.270029	1. Xmoo1 Sil vs DMSO
FGF1	Immature Neurons	55.4552	-0.685112	0.486755	-1.40751	0.159276	NA	-0.685112	1. Xmoo1 Sil vs DMSO
ARHGAP26	Immature Neurons	232.324	0.523968	0.268876	1.94873	0.0513275	0.986116	0.523968	1. Xmoo1 Sil vs DMSO
NR3C1	Immature Neurons	77.0639	0.632591	0.414334	1.52677	0.126819	NA	0.632591	1. Xmoo1 Sil vs DMSO
KCTD16	Immature Neurons	147.344	-0.124739	0.283351	-0.440226	0.659773	0.999568	-0.124739	1. Xmoo1 Sil vs DMSO
AC091887.1	Immature Neurons	61.8092	0.00402636	0.437572	0.00920159	0.992658	NA	0.00402636	1. Xmoo1 Sil vs DMSO
LARS	Immature Neurons	183.219	0.137959	0.260045	0.53052	0.595752	0.999568	0.137959	1. Xmoo1 Sil vs DMSO
RBM27	Immature Neurons	111.663	-0.210834	0.322971	-0.652796	0.513888	0.999568	-0.210834	1. Xmoo1 Sil vs DMSO
TCERG1	Immature Neurons	246.529	0.298863	0.237411	1.25884	0.208087	0.999568	0.298863	1. Xmoo1 Sil vs DMSO
AC008728.1	Immature Neurons	60.6792	-0.0108172	0.413743	-0.0261448	0.979142	NA	-0.0108172	1. Xmoo1 Sil vs DMSO
PPP2R2B	Immature Neurons	632.065	0.131573	0.190201	0.691759	0.489089	0.999568	0.131573	1. Xmoo1 Sil vs DMSO
DPYSL3	Immature Neurons	435.788	0.199955	0.204473	0.977902	0.328123	0.999568	0.199955	1. Xmoo1 Sil vs DMSO
JAKMIP2-AS1	Immature Neurons	246.486	0.0330559	0.257363	0.128441	0.8978	0.999568	0.0330559	1. Xmoo1 Sil vs DMSO
JAKMIP2	Immature Neurons	502.371	0.0181135	0.2033	0.0890973	0.929005	0.999568	0.0181135	1. Xmoo1 Sil vs DMSO
AC011346.1	Immature Neurons	381.011	-0.0436153	0.218726	-0.199406	0.841945	0.999568	-0.0436153	1. Xmoo1 Sil vs DMSO
SPINK13	Immature Neurons	60.5554	-0.237188	0.428062	-0.554097	0.579513	NA	-0.237188	1. Xmoo1 Sil vs DMSO
FBXO38	Immature Neurons	85.9697	0.499039	0.391058	1.27612	0.201912	NA	0.499039	1. Xmoo1 Sil vs DMSO
CSNK1A1	Immature Neurons	335.969	0.129368	0.214192	0.603983	0.545855	0.999568	0.129368	1. Xmoo1 Sil vs DMSO
HMGXB3	Immature Neurons	125.194	0.426786	0.30493	1.39962	0.161627	0.999568	0.426786	1. Xmoo1 Sil vs DMSO
RPS14	Immature Neurons	71.2136	0.277032	0.420973	0.658075	0.51049	NA	0.277032	1. Xmoo1 Sil vs DMSO
DCTN4	Immature Neurons	139.412	0.227751	0.295358	0.771102	0.440647	0.999568	0.227751	1. Xmoo1 Sil vs DMSO
ANXA6	Immature Neurons	51.2192	-0.342806	0.458685	-0.747368	0.454841	NA	-0.342806	1. Xmoo1 Sil vs DMSO
G3BP1	Immature Neurons	87.5002	-0.135484	0.364272	-0.371931	0.709944	NA	-0.135484	1. Xmoo1 Sil vs DMSO
GRIA1	Immature Neurons	596.777	-0.472096	0.179122	-2.6356	0.00839876	0.423756	-0.472096	1. Xmoo1 Sil vs DMSO
SAP30L-AS1	Immature Neurons	50.105	0.458433	0.454476	1.00871	0.313116	NA	0.458433	1. Xmoo1 Sil vs DMSO
LARP1	Immature Neurons	132.513	-0.322219	0.295645	-1.08988	0.275764	0.999568	-0.322219	1. Xmoo1 Sil vs DMSO
SGCD	Immature Neurons	1002.19	0.0199651	0.179142	0.111449	0.91126	0.999568	0.0199651	1. Xmoo1 Sil vs DMSO
CYFIP2	Immature Neurons	158.197	-0.0698157	0.289196	-0.241413	0.809235	0.999568	-0.0698157	1. Xmoo1 Sil vs DMSO
ADAM19	Immature Neurons	41.367	-0.390934	0.532793	-0.733745	0.463104	NA	-0.390934	1. Xmoo1 Sil vs DMSO
CLINT1	Immature Neurons	124.116	-0.356445	0.306967	-1.16119	0.245566	0.999568	-0.356445	1. Xmoo1 Sil vs DMSO
EBF1	Immature Neurons	643.971	-0.243183	0.191166	-1.2721	0.203337	0.999568	-0.243183	1. Xmoo1 Sil vs DMSO
RNF145	Immature Neurons	184.273	0.372794	0.266825	1.39714	0.16237	0.999568	0.372794	1. Xmoo1 Sil vs DMSO
TTC1	Immature Neurons	138.605	0.146345	0.299481	0.488662	0.625081	0.999568	0.146345	1. Xmoo1 Sil vs DMSO
PWWP2A	Immature Neurons	100.757	-0.240597	0.353027	-0.681527	0.495538	NA	-0.240597	1. Xmoo1 Sil vs DMSO
GABRG2	Immature Neurons	46.9798	0.961397	0.475697	2.02103	0.0432766	NA	0.961397	1. Xmoo1 Sil vs DMSO
AC109466.1	Immature Neurons	329.123	-0.92086	0.244862	-3.76073	0.000169418	0.033186	-0.92086	1. Xmoo1 Sil vs DMSO
LINC02143	Immature Neurons	50.4303	-0.105485	0.480908	-0.219345	0.826381	NA	-0.105485	1. Xmoo1 Sil vs DMSO
AC008415.1	Immature Neurons	158.225	-0.625449	0.306321	-2.04181	0.0411708	0.986116	-0.625449	1. Xmoo1 Sil vs DMSO
TENM2	Immature Neurons	2416.75	-0.18232	0.139947	-1.30278	0.19265	0.999568	-0.18232	1. Xmoo1 Sil vs DMSO
AC008708.2	Immature Neurons	92.6013	-0.438889	0.384939	-1.14015	0.254224	NA	-0.438889	1. Xmoo1 Sil vs DMSO
AC011369.1	Immature Neurons	284.927	0.134288	0.275803	0.486898	0.626331	0.999568	0.134288	1. Xmoo1 Sil vs DMSO
AC026689.1	Immature Neurons	42.5085	-0.560348	0.549579	-1.01959	0.307921	NA	-0.560348	1. Xmoo1 Sil vs DMSO
WWC1	Immature Neurons	165.931	0.00846788	0.293005	0.0289001	0.976944	0.999568	0.00846788	1. Xmoo1 Sil vs DMSO
RARS	Immature Neurons	85.516	0.167749	0.363926	0.460943	0.64484	NA	0.167749	1. Xmoo1 Sil vs DMSO
PANK3	Immature Neurons	148.511	0.0139986	0.282854	0.0494906	0.960528	0.999568	0.0139986	1. Xmoo1 Sil vs DMSO
KCNIP1	Immature Neurons	164.385	-0.453816	0.288471	-1.57318	0.115677	0.999568	-0.453816	1. Xmoo1 Sil vs DMSO
RANBP17	Immature Neurons	514.186	0.204486	0.203403	1.00532	0.314741	0.999568	0.204486	1. Xmoo1 Sil vs DMSO
NPM1	Immature Neurons	107.411	0.627344	0.370738	1.69215	0.0906173	NA	0.627344	1. Xmoo1 Sil vs DMSO
FBXW11	Immature Neurons	355.988	0.0686811	0.211041	0.325439	0.744849	0.999568	0.0686811	1. Xmoo1 Sil vs DMSO
UBTD2	Immature Neurons	169.52	0.0669952	0.295025	0.227083	0.820359	0.999568	0.0669952	1. Xmoo1 Sil vs DMSO
SH3PXD2B	Immature Neurons	153.637	0.472602	0.297559	1.58826	0.112227	0.999568	0.472602	1. Xmoo1 Sil vs DMSO
ERGIC1	Immature Neurons	104.097	-0.0554814	0.354035	-0.156712	0.875472	NA	-0.0554814	1. Xmoo1 Sil vs DMSO
ATP6V0E1	Immature Neurons	58.1525	0.413207	0.42951	0.962042	0.336028	NA	0.413207	1. Xmoo1 Sil vs DMSO
CREBRF	Immature Neurons	110.215	-0.321366	0.332227	-0.967309	0.33339	0.999568	-0.321366	1. Xmoo1 Sil vs DMSO
CPEB4	Immature Neurons	748.844	0.316505	0.176935	1.78882	0.0736434	0.999568	0.316505	1. Xmoo1 Sil vs DMSO
NSG2	Immature Neurons	192.759	0.188384	0.258485	0.7288	0.466124	0.999568	0.188384	1. Xmoo1 Sil vs DMSO
SFXN1	Immature Neurons	155.623	-0.0435465	0.280249	-0.155385	0.876518	0.999568	-0.0435465	1. Xmoo1 Sil vs DMSO
CPLX2	Immature Neurons	54.8193	-0.980398	0.448916	-2.18393	0.0289677	NA	-0.980398	1. Xmoo1 Sil vs DMSO
SIMC1	Immature Neurons	156.719	0.116783	0.277888	0.420252	0.674301	0.999568	0.116783	1. Xmoo1 Sil vs DMSO
ARL10	Immature Neurons	76.184	0.467747	0.387356	1.20754	0.227224	NA	0.467747	1. Xmoo1 Sil vs DMSO
FAF2	Immature Neurons	126.449	0.223704	0.304849	0.73382	0.463058	0.999568	0.223704	1. Xmoo1 Sil vs DMSO
RNF44	Immature Neurons	61.5646	-0.39292	0.422793	-0.929344	0.352711	NA	-0.39292	1. Xmoo1 Sil vs DMSO
UIMC1	Immature Neurons	166.204	0.0463494	0.269848	0.171761	0.863625	0.999568	0.0463494	1. Xmoo1 Sil vs DMSO
ZNF346	Immature Neurons	113.06	-0.0241126	0.328486	-0.0734052	0.941484	0.999568	-0.0241126	1. Xmoo1 Sil vs DMSO
NSD1	Immature Neurons	205.776	-0.171331	0.249692	-0.68617	0.492606	0.999568	-0.171331	1. Xmoo1 Sil vs DMSO
DBN1	Immature Neurons	88.716	-0.149341	0.357266	-0.418011	0.675939	NA	-0.149341	1. Xmoo1 Sil vs DMSO
FAM193B	Immature Neurons	124.59	0.147212	0.302877	0.486044	0.626936	0.999568	0.147212	1. Xmoo1 Sil vs DMSO
RMND5B	Immature Neurons	117.259	-0.341808	0.320697	-1.06583	0.286501	0.999568	-0.341808	1. Xmoo1 Sil vs DMSO
HNRNPAB	Immature Neurons	57.7394	0.05996	0.437578	0.137027	0.891009	NA	0.05996	1. Xmoo1 Sil vs DMSO
PHYKPL	Immature Neurons	57.2872	-0.433488	0.428603	-1.0114	0.311826	NA	-0.433488	1. Xmoo1 Sil vs DMSO
ZNF354A	Immature Neurons	52.3427	0.126022	0.453421	0.277937	0.781061	NA	0.126022	1. Xmoo1 Sil vs DMSO
ZFP2	Immature Neurons	52.5668	0.610048	0.557336	1.09458	0.273701	NA	0.610048	1. Xmoo1 Sil vs DMSO
RUFY1	Immature Neurons	82.6153	-0.631044	0.363683	-1.73515	0.0827146	NA	-0.631044	1. Xmoo1 Sil vs DMSO
HNRNPH1	Immature Neurons	215.597	-0.136507	0.258789	-0.527483	0.597858	0.999568	-0.136507	1. Xmoo1 Sil vs DMSO
CANX	Immature Neurons	73.6448	0.0289739	0.395586	0.0732432	0.941613	NA	0.0289739	1. Xmoo1 Sil vs DMSO
MAML1	Immature Neurons	68.0621	-0.217127	0.411161	-0.528083	0.597442	NA	-0.217127	1. Xmoo1 Sil vs DMSO
SQSTM1	Immature Neurons	119.202	0.299302	0.323693	0.924649	0.355149	0.999568	0.299302	1. Xmoo1 Sil vs DMSO
MRNIP	Immature Neurons	60.0244	-0.170156	0.417773	-0.407293	0.683793	NA	-0.170156	1. Xmoo1 Sil vs DMSO
TBC1D9B	Immature Neurons	50.3533	-0.649074	0.462103	-1.40461	0.160138	NA	-0.649074	1. Xmoo1 Sil vs DMSO
RNF130	Immature Neurons	786.764	0.0842303	0.166558	0.505711	0.613059	0.999568	0.0842303	1. Xmoo1 Sil vs DMSO
MAPK9	Immature Neurons	109.977	0.244468	0.334815	0.730159	0.465293	NA	0.244468	1. Xmoo1 Sil vs DMSO
CNOT6	Immature Neurons	136.942	0.0478726	0.294352	0.162637	0.870804	0.999568	0.0478726	1. Xmoo1 Sil vs DMSO
RACK1	Immature Neurons	68.464	0.00946436	0.478302	0.0197874	0.984213	NA	0.00946436	1. Xmoo1 Sil vs DMSO
EXOC2	Immature Neurons	176.274	0.31809	0.267283	1.19009	0.234012	0.999568	0.31809	1. Xmoo1 Sil vs DMSO
GMDS	Immature Neurons	247.941	0.321987	0.256816	1.25376	0.209928	0.999568	0.321987	1. Xmoo1 Sil vs DMSO
GMDS-DT	Immature Neurons	142.923	-0.93547	0.313309	-2.98577	0.00282865	0.22273	-0.93547	1. Xmoo1 Sil vs DMSO
WRNIP1	Immature Neurons	61.5777	0.633855	0.421001	1.50559	0.132173	NA	0.633855	1. Xmoo1 Sil vs DMSO
NQO2	Immature Neurons	47.2943	-0.359882	0.475828	-0.756329	0.449452	NA	-0.359882	1. Xmoo1 Sil vs DMSO
RIPK1	Immature Neurons	68.3966	0.414562	0.402422	1.03017	0.302932	NA	0.414562	1. Xmoo1 Sil vs DMSO
TUBB2A	Immature Neurons	51.9707	-0.0297475	0.488704	-0.0608702	0.951463	NA	-0.0297475	1. Xmoo1 Sil vs DMSO
TUBB2B	Immature Neurons	238.93	0.236589	0.243495	0.971638	0.331231	0.999568	0.236589	1. Xmoo1 Sil vs DMSO
PSMG4	Immature Neurons	207.546	0.148795	0.25747	0.577912	0.563324	0.999568	0.148795	1. Xmoo1 Sil vs DMSO
SLC22A23	Immature Neurons	182.595	-0.264291	0.263759	-1.00202	0.316335	0.999568	-0.264291	1. Xmoo1 Sil vs DMSO
PRPF4B	Immature Neurons	323.795	-0.220084	0.224007	-0.982486	0.32586	0.999568	-0.220084	1. Xmoo1 Sil vs DMSO
FAM217A	Immature Neurons	98.4628	0.00527412	0.358674	0.0147045	0.988268	NA	0.00527412	1. Xmoo1 Sil vs DMSO
CDYL	Immature Neurons	155.055	-0.0295314	0.298907	-0.0987977	0.921299	0.999568	-0.0295314	1. Xmoo1 Sil vs DMSO
LYRM4	Immature Neurons	92.3348	0.00269676	0.360155	0.00748779	0.994026	NA	0.00269676	1. Xmoo1 Sil vs DMSO
FARS2	Immature Neurons	266.792	-0.0858314	0.244722	-0.35073	0.725791	0.999568	-0.0858314	1. Xmoo1 Sil vs DMSO
AL022097.1	Immature Neurons	53.1166	-0.0368669	0.454438	-0.0811264	0.935341	NA	-0.0368669	1. Xmoo1 Sil vs DMSO
RREB1	Immature Neurons	44.5946	-0.143701	0.58815	-0.244327	0.806978	NA	-0.143701	1. Xmoo1 Sil vs DMSO
SSR1	Immature Neurons	92.8178	0.295356	0.361498	0.817033	0.41391	NA	0.295356	1. Xmoo1 Sil vs DMSO
AL139095.4	Immature Neurons	49.8018	0.0203459	0.507128	0.0401197	0.967998	NA	0.0203459	1. Xmoo1 Sil vs DMSO
SLC35B3	Immature Neurons	56.9697	0.578573	0.471038	1.22829	0.219338	NA	0.578573	1. Xmoo1 Sil vs DMSO
HULC	Immature Neurons	244.461	0.453342	0.242032	1.87307	0.0610593	0.986116	0.453342	1. Xmoo1 Sil vs DMSO
TFAP2A	Immature Neurons	128.993	0.768209	0.299612	2.56401	0.0103471	0.485293	0.768209	1. Xmoo1 Sil vs DMSO
GCNT2	Immature Neurons	113.772	-0.328217	0.327439	-1.00238	0.316162	0.999568	-0.328217	1. Xmoo1 Sil vs DMSO
TMEM14B	Immature Neurons	411.078	0.109916	0.208904	0.526156	0.59878	0.999568	0.109916	1. Xmoo1 Sil vs DMSO
MAK	Immature Neurons	569.965	-0.00516394	0.178845	-0.0288738	0.976965	0.999568	-0.00516394	1. Xmoo1 Sil vs DMSO
SYCP2L	Immature Neurons	111.904	0.283134	0.317872	0.890716	0.373081	0.999568	0.283134	1. Xmoo1 Sil vs DMSO
ELOVL2	Immature Neurons	142.658	0.415127	0.295483	1.40491	0.160048	0.999568	0.415127	1. Xmoo1 Sil vs DMSO
AL139807.1	Immature Neurons	77.6457	-0.0684023	0.372791	-0.183487	0.854416	NA	-0.0684023	1. Xmoo1 Sil vs DMSO
NEDD9	Immature Neurons	178.559	0.232275	0.287796	0.807082	0.419619	0.999568	0.232275	1. Xmoo1 Sil vs DMSO
TMEM170B	Immature Neurons	58.7551	0.154768	0.437558	0.353708	0.723557	NA	0.154768	1. Xmoo1 Sil vs DMSO
HIVEP1	Immature Neurons	131.099	0.143167	0.300335	0.47669	0.633583	0.999568	0.143167	1. Xmoo1 Sil vs DMSO
PHACTR1	Immature Neurons	762.523	0.0545935	0.17257	0.316355	0.751733	0.999568	0.0545935	1. Xmoo1 Sil vs DMSO
TBC1D7	Immature Neurons	51.6957	-0.317755	0.450182	-0.705835	0.480291	NA	-0.317755	1. Xmoo1 Sil vs DMSO
GFOD1	Immature Neurons	63.7934	0.419855	0.426558	0.984287	0.324974	NA	0.419855	1. Xmoo1 Sil vs DMSO
SIRT5	Immature Neurons	50.2862	0.134717	0.489709	0.275096	0.783242	NA	0.134717	1. Xmoo1 Sil vs DMSO
NOL7	Immature Neurons	85.4717	-0.0269942	0.383934	-0.0703096	0.943947	NA	-0.0269942	1. Xmoo1 Sil vs DMSO
RANBP9	Immature Neurons	234.248	-0.213663	0.241227	-0.885736	0.37576	0.999568	-0.213663	1. Xmoo1 Sil vs DMSO
RNF182	Immature Neurons	44.7828	-0.379612	0.504245	-0.752833	0.45155	NA	-0.379612	1. Xmoo1 Sil vs DMSO
AL133259.1	Immature Neurons	47.7819	-0.0121938	0.547624	-0.0222668	0.982235	NA	-0.0121938	1. Xmoo1 Sil vs DMSO
JARID2	Immature Neurons	779.541	0.113282	0.176679	0.641175	0.521409	0.999568	0.113282	1. Xmoo1 Sil vs DMSO
DTNBP1	Immature Neurons	86.3497	0.15203	0.368131	0.412978	0.679623	NA	0.15203	1. Xmoo1 Sil vs DMSO
ATXN1	Immature Neurons	520.105	0.0169433	0.183879	0.0921441	0.926584	0.999568	0.0169433	1. Xmoo1 Sil vs DMSO
CAP2	Immature Neurons	89.1078	-0.00823282	0.38797	-0.0212203	0.98307	NA	-0.00823282	1. Xmoo1 Sil vs DMSO
NUP153	Immature Neurons	132.497	0.361101	0.296365	1.21843	0.223059	0.999568	0.361101	1. Xmoo1 Sil vs DMSO
KIF13A	Immature Neurons	136.406	-0.0907011	0.308559	-0.293951	0.768796	0.999568	-0.0907011	1. Xmoo1 Sil vs DMSO
KDM1B	Immature Neurons	47.4743	0.205411	0.48757	0.421296	0.673539	NA	0.205411	1. Xmoo1 Sil vs DMSO
DEK	Immature Neurons	60.989	-0.0336792	0.417398	-0.0806884	0.93569	NA	-0.0336792	1. Xmoo1 Sil vs DMSO
ID4	Immature Neurons	66.0962	-0.787951	0.404169	-1.94956	0.0512286	NA	-0.787951	1. Xmoo1 Sil vs DMSO
E2F3	Immature Neurons	80.2933	-0.240613	0.385517	-0.624131	0.532542	NA	-0.240613	1. Xmoo1 Sil vs DMSO
CDKAL1	Immature Neurons	552.339	0.136255	0.198059	0.687948	0.491485	0.999568	0.136255	1. Xmoo1 Sil vs DMSO
AL513188.1	Immature Neurons	169.5	0.0579755	0.280422	0.206744	0.83621	0.999568	0.0579755	1. Xmoo1 Sil vs DMSO
SOX4	Immature Neurons	961.745	-0.138972	0.175712	-0.790907	0.428998	0.999568	-0.138972	1. Xmoo1 Sil vs DMSO
CASC15	Immature Neurons	1732.73	-0.171805	0.166777	-1.03015	0.302939	0.999568	-0.171805	1. Xmoo1 Sil vs DMSO
NBAT1	Immature Neurons	209.765	-0.242917	0.268002	-0.906399	0.364725	0.999568	-0.242917	1. Xmoo1 Sil vs DMSO
MRS2	Immature Neurons	49.6591	0.333492	0.483643	0.689541	0.490483	NA	0.333492	1. Xmoo1 Sil vs DMSO
RIPOR2	Immature Neurons	202.267	0.282275	0.25675	1.09942	0.271586	0.999568	0.282275	1. Xmoo1 Sil vs DMSO
CARMIL1	Immature Neurons	218.065	-0.15899	0.282634	-0.562528	0.573756	0.999568	-0.15899	1. Xmoo1 Sil vs DMSO
ZNF322	Immature Neurons	57.6116	0.330248	0.441088	0.748713	0.45403	NA	0.330248	1. Xmoo1 Sil vs DMSO
LINC00240	Immature Neurons	77.5804	-0.329691	0.392744	-0.839454	0.401214	NA	-0.329691	1. Xmoo1 Sil vs DMSO
ZSCAN16-AS1	Immature Neurons	93.4253	0.0658984	0.373884	0.176254	0.860095	NA	0.0658984	1. Xmoo1 Sil vs DMSO
ZKSCAN8	Immature Neurons	73.6871	0.381564	0.382558	0.997403	0.318569	NA	0.381564	1. Xmoo1 Sil vs DMSO
ZSCAN26	Immature Neurons	112.444	-0.00810835	0.3174	-0.0255461	0.979619	0.999568	-0.00810835	1. Xmoo1 Sil vs DMSO
PGBD1	Immature Neurons	59.7404	0.0474551	0.430405	0.110257	0.912206	NA	0.0474551	1. Xmoo1 Sil vs DMSO
ZSCAN31	Immature Neurons	49.7019	0.381411	0.454473	0.839239	0.401335	NA	0.381411	1. Xmoo1 Sil vs DMSO
ZSCAN23	Immature Neurons	39.4595	-0.51015	0.508423	-1.0034	0.31567	NA	-0.51015	1. Xmoo1 Sil vs DMSO
GABBR1	Immature Neurons	125.076	-0.114228	0.307583	-0.371372	0.71036	0.999568	-0.114228	1. Xmoo1 Sil vs DMSO
TRIM26	Immature Neurons	56.8756	0.449557	0.435495	1.03229	0.301936	NA	0.449557	1. Xmoo1 Sil vs DMSO
HCG17	Immature Neurons	158.361	-0.0898662	0.28306	-0.317481	0.750879	0.999568	-0.0898662	1. Xmoo1 Sil vs DMSO
HCG18	Immature Neurons	105.369	-0.0968668	0.33076	-0.292861	0.769628	NA	-0.0968668	1. Xmoo1 Sil vs DMSO
GNL1	Immature Neurons	50.2836	0.148011	0.451141	0.328082	0.74285	NA	0.148011	1. Xmoo1 Sil vs DMSO
PRR3	Immature Neurons	42.8936	0.0288491	0.527381	0.0547026	0.956375	NA	0.0288491	1. Xmoo1 Sil vs DMSO
ABCF1	Immature Neurons	79.5504	-0.0106314	0.374726	-0.028371	0.977366	NA	-0.0106314	1. Xmoo1 Sil vs DMSO
PPP1R10	Immature Neurons	157.168	0.364362	0.278255	1.30945	0.190382	0.999568	0.364362	1. Xmoo1 Sil vs DMSO
ATAT1	Immature Neurons	57.8768	0.309612	0.430818	0.718662	0.472349	NA	0.309612	1. Xmoo1 Sil vs DMSO
TUBB	Immature Neurons	180.88	0.326299	0.285235	1.14396	0.252639	0.999568	0.326299	1. Xmoo1 Sil vs DMSO
FLOT1	Immature Neurons	46.9747	-0.00185074	0.503011	-0.00367932	0.997064	NA	-0.00185074	1. Xmoo1 Sil vs DMSO
DDR1	Immature Neurons	92.7723	-0.143108	0.363965	-0.393193	0.694177	NA	-0.143108	1. Xmoo1 Sil vs DMSO
DDX39B	Immature Neurons	161.85	-0.12469	0.278953	-0.446992	0.654881	0.999568	-0.12469	1. Xmoo1 Sil vs DMSO
PRRC2A	Immature Neurons	43.535	-0.913605	0.530175	-1.72321	0.0848497	NA	-0.913605	1. Xmoo1 Sil vs DMSO
ABHD16A	Immature Neurons	48.4546	0.259367	0.518827	0.499911	0.617138	NA	0.259367	1. Xmoo1 Sil vs DMSO
EHMT2	Immature Neurons	58.1597	-0.204799	0.422748	-0.484447	0.628069	NA	-0.204799	1. Xmoo1 Sil vs DMSO
AL662884.5	Immature Neurons	69.0374	0.325732	0.394151	0.826414	0.408569	NA	0.325732	1. Xmoo1 Sil vs DMSO
BRD2	Immature Neurons	52.2137	-0.109379	0.45494	-0.240425	0.810001	NA	-0.109379	1. Xmoo1 Sil vs DMSO
RPS18	Immature Neurons	83.6206	0.127081	0.398101	0.319217	0.749562	NA	0.127081	1. Xmoo1 Sil vs DMSO
AL354740.1	Immature Neurons	82.6112	0.113339	0.381521	0.297072	0.766412	NA	0.113339	1. Xmoo1 Sil vs DMSO
NUDT3	Immature Neurons	90.9156	0.71665	0.380079	1.88553	0.0593587	NA	0.71665	1. Xmoo1 Sil vs DMSO
ILRUN	Immature Neurons	66.0992	-0.454489	0.413825	-1.09826	0.27209	NA	-0.454489	1. Xmoo1 Sil vs DMSO
UHRF1BP1	Immature Neurons	180.439	-0.0107727	0.270397	-0.0398401	0.968221	0.999568	-0.0107727	1. Xmoo1 Sil vs DMSO
TAF11	Immature Neurons	68.8942	0.276162	0.394096	0.70075	0.483459	NA	0.276162	1. Xmoo1 Sil vs DMSO
ANKS1A	Immature Neurons	255.796	-0.132323	0.237378	-0.557438	0.577228	0.999568	-0.132323	1. Xmoo1 Sil vs DMSO
SCUBE3	Immature Neurons	50.578	0.236753	0.462807	0.511558	0.60896	NA	0.236753	1. Xmoo1 Sil vs DMSO
PPARD	Immature Neurons	40.7659	-0.0270283	0.537128	-0.0503199	0.959867	NA	-0.0270283	1. Xmoo1 Sil vs DMSO
LHFPL5	Immature Neurons	113.562	-0.16471	0.315576	-0.521935	0.601716	0.999568	-0.16471	1. Xmoo1 Sil vs DMSO
SRPK1	Immature Neurons	186.441	0.0771593	0.275157	0.280419	0.779156	0.999568	0.0771593	1. Xmoo1 Sil vs DMSO
MAPK14	Immature Neurons	162.867	0.263713	0.274241	0.961612	0.336245	0.999568	0.263713	1. Xmoo1 Sil vs DMSO
KCTD20	Immature Neurons	100.47	0.00285476	0.33549	0.00850921	0.993211	NA	0.00285476	1. Xmoo1 Sil vs DMSO
STK38	Immature Neurons	149.498	0.329719	0.335811	0.981858	0.32617	0.999568	0.329719	1. Xmoo1 Sil vs DMSO
SRSF3	Immature Neurons	74.3919	0.0551771	0.416269	0.132551	0.894548	NA	0.0551771	1. Xmoo1 Sil vs DMSO
C6orf89	Immature Neurons	60.0672	-0.0141675	0.41855	-0.0338491	0.972998	NA	-0.0141675	1. Xmoo1 Sil vs DMSO
MTCH1	Immature Neurons	115.59	0.548499	0.325744	1.68384	0.0922131	0.999568	0.548499	1. Xmoo1 Sil vs DMSO
TBC1D22B	Immature Neurons	49.8683	0.202502	0.460295	0.43994	0.65998	NA	0.202502	1. Xmoo1 Sil vs DMSO
CMTR1	Immature Neurons	80.8217	0.465784	0.395721	1.17705	0.239175	NA	0.465784	1. Xmoo1 Sil vs DMSO
MDGA1	Immature Neurons	73.3134	0.0747012	0.380991	0.196071	0.844555	NA	0.0747012	1. Xmoo1 Sil vs DMSO
ZFAND3	Immature Neurons	1150.98	-0.131951	0.153389	-0.860238	0.389658	0.999568	-0.131951	1. Xmoo1 Sil vs DMSO
BTBD9	Immature Neurons	516.977	0.0375938	0.198672	0.189225	0.849916	0.999568	0.0375938	1. Xmoo1 Sil vs DMSO
USP49	Immature Neurons	198.335	0.0340219	0.255508	0.133154	0.894072	0.999568	0.0340219	1. Xmoo1 Sil vs DMSO
TRERF1	Immature Neurons	154.7	-0.0120544	0.315487	-0.0382089	0.969521	0.999568	-0.0120544	1. Xmoo1 Sil vs DMSO
UBR2	Immature Neurons	296.021	0.0386738	0.224513	0.172257	0.863236	0.999568	0.0386738	1. Xmoo1 Sil vs DMSO
BICRAL	Immature Neurons	177.748	0.0805691	0.268504	0.300066	0.764127	0.999568	0.0805691	1. Xmoo1 Sil vs DMSO
RPL7L1	Immature Neurons	60.4871	0.00684877	0.428259	0.0159921	0.987241	NA	0.00684877	1. Xmoo1 Sil vs DMSO
PEX6	Immature Neurons	49.3341	-0.733875	0.474422	-1.54688	0.121891	NA	-0.733875	1. Xmoo1 Sil vs DMSO
PPP2R5D	Immature Neurons	47.4641	-0.152192	0.483226	-0.31495	0.7528	NA	-0.152192	1. Xmoo1 Sil vs DMSO
RRP36	Immature Neurons	56.7736	-0.260361	0.432828	-0.601535	0.547484	NA	-0.260361	1. Xmoo1 Sil vs DMSO
KLC4	Immature Neurons	70.6431	0.21325	0.438887	0.485887	0.627047	NA	0.21325	1. Xmoo1 Sil vs DMSO
PTK7	Immature Neurons	86.4833	-0.0333881	0.364649	-0.0915622	0.927046	NA	-0.0333881	1. Xmoo1 Sil vs DMSO
ZNF318	Immature Neurons	59.4268	0.0372158	0.419286	0.08876	0.929273	NA	0.0372158	1. Xmoo1 Sil vs DMSO
POLR1C	Immature Neurons	131.589	-0.250422	0.323788	-0.773413	0.439278	0.999568	-0.250422	1. Xmoo1 Sil vs DMSO
XPO5	Immature Neurons	69.5468	-0.372085	0.396407	-0.938642	0.347914	NA	-0.372085	1. Xmoo1 Sil vs DMSO
GTPBP2	Immature Neurons	51.2477	0.148045	0.446876	0.331289	0.740426	NA	0.148045	1. Xmoo1 Sil vs DMSO
TMEM63B	Immature Neurons	69.8781	0.389688	0.389778	0.99977	0.317422	NA	0.389688	1. Xmoo1 Sil vs DMSO
HSP90AB1	Immature Neurons	274.589	0.541848	0.267842	2.02301	0.0430719	0.986116	0.541848	1. Xmoo1 Sil vs DMSO
CDC5L	Immature Neurons	40.7472	-0.511472	0.540637	-0.946054	0.344121	NA	-0.511472	1. Xmoo1 Sil vs DMSO
AL133334.1	Immature Neurons	88.7532	0.207293	0.364588	0.568567	0.56965	NA	0.207293	1. Xmoo1 Sil vs DMSO
SUPT3H	Immature Neurons	463.725	-0.0581182	0.191585	-0.303355	0.761619	0.999568	-0.0581182	1. Xmoo1 Sil vs DMSO
RUNX2	Immature Neurons	129.183	0.0964084	0.317454	0.303692	0.761362	0.999568	0.0964084	1. Xmoo1 Sil vs DMSO
RCAN2	Immature Neurons	156.197	0.289946	0.29748	0.974677	0.329721	0.999568	0.289946	1. Xmoo1 Sil vs DMSO
SLC25A27	Immature Neurons	60.6226	0.11288	0.419111	0.269332	0.787674	NA	0.11288	1. Xmoo1 Sil vs DMSO
AL591242.1	Immature Neurons	55.4989	-0.273421	0.440638	-0.620512	0.534921	NA	-0.273421	1. Xmoo1 Sil vs DMSO
TNFRSF21	Immature Neurons	54.2641	0.0866933	0.438757	0.197588	0.843367	NA	0.0866933	1. Xmoo1 Sil vs DMSO
CD2AP	Immature Neurons	129.804	0.34133	0.307255	1.1109	0.266611	0.999568	0.34133	1. Xmoo1 Sil vs DMSO
PTCHD4	Immature Neurons	213.24	0.181615	0.265357	0.684418	0.493711	0.999568	0.181615	1. Xmoo1 Sil vs DMSO
AL353138.1	Immature Neurons	92.1832	-0.136542	0.374755	-0.364351	0.715596	NA	-0.136542	1. Xmoo1 Sil vs DMSO
TFAP2B	Immature Neurons	274.282	0.318181	0.264034	1.20507	0.228175	0.999568	0.318181	1. Xmoo1 Sil vs DMSO
EFHC1	Immature Neurons	84.8825	0.398924	0.360763	1.10578	0.268822	NA	0.398924	1. Xmoo1 Sil vs DMSO
GSTA4	Immature Neurons	130.641	-0.147542	0.330812	-0.446	0.655597	0.999568	-0.147542	1. Xmoo1 Sil vs DMSO
ICK	Immature Neurons	52.1889	0.32751	0.452505	0.723771	0.469206	NA	0.32751	1. Xmoo1 Sil vs DMSO
FBXO9	Immature Neurons	95.2487	0.131363	0.343214	0.382744	0.701909	NA	0.131363	1. Xmoo1 Sil vs DMSO
ELOVL5	Immature Neurons	94.7661	0.728052	0.349053	2.0858	0.0369971	NA	0.728052	1. Xmoo1 Sil vs DMSO
LRRC1	Immature Neurons	60.6682	0.20276	0.414879	0.48872	0.62504	NA	0.20276	1. Xmoo1 Sil vs DMSO
HMGCLL1	Immature Neurons	83.1657	0.306433	0.370129	0.827907	0.407723	NA	0.306433	1. Xmoo1 Sil vs DMSO
DST	Immature Neurons	1221.74	-0.100624	0.162011	-0.621094	0.534538	0.999568	-0.100624	1. Xmoo1 Sil vs DMSO
KIAA1586	Immature Neurons	72.4234	0.50155	0.396809	1.26396	0.206245	NA	0.50155	1. Xmoo1 Sil vs DMSO
ZNF451	Immature Neurons	240.628	0.123238	0.236633	0.520799	0.602507	0.999568	0.123238	1. Xmoo1 Sil vs DMSO
ZNF451-AS1	Immature Neurons	306.488	-0.0708325	0.236977	-0.2989	0.765016	0.999568	-0.0708325	1. Xmoo1 Sil vs DMSO
PRIM2	Immature Neurons	116.098	-0.347152	0.344274	-1.00836	0.313283	0.999568	-0.347152	1. Xmoo1 Sil vs DMSO
AL021368.2	Immature Neurons	55.2397	0.131386	0.431735	0.304321	0.760883	NA	0.131386	1. Xmoo1 Sil vs DMSO
KHDRBS2	Immature Neurons	431.438	0.212765	0.215702	0.986381	0.323946	0.999568	0.212765	1. Xmoo1 Sil vs DMSO
AL355347.1	Immature Neurons	73.0499	0.436133	0.415831	1.04882	0.294259	NA	0.436133	1. Xmoo1 Sil vs DMSO
PHF3	Immature Neurons	206.486	0.226598	0.254181	0.891483	0.37267	0.999568	0.226598	1. Xmoo1 Sil vs DMSO
EYS	Immature Neurons	130.878	-0.235657	0.32239	-0.730967	0.4648	0.999568	-0.235657	1. Xmoo1 Sil vs DMSO
AL606923.2	Immature Neurons	53.0529	-2.36634	0.53386	-4.43251	9.31e-06	NA	-2.36634	1. Xmoo1 Sil vs DMSO
AL391807.1	Immature Neurons	259.153	0.214796	0.240145	0.894441	0.371086	0.999568	0.214796	1. Xmoo1 Sil vs DMSO
ADGRB3	Immature Neurons	3481.75	0.157697	0.160747	0.981029	0.326579	0.999568	0.157697	1. Xmoo1 Sil vs DMSO
LMBRD1	Immature Neurons	201.766	0.440234	0.256565	1.71587	0.086185	0.999568	0.440234	1. Xmoo1 Sil vs DMSO
FAM135A	Immature Neurons	240.831	0.0674981	0.236194	0.285774	0.775051	0.999568	0.0674981	1. Xmoo1 Sil vs DMSO
SMAP1	Immature Neurons	243.83	-0.048677	0.237359	-0.205077	0.837512	0.999568	-0.048677	1. Xmoo1 Sil vs DMSO
B3GAT2	Immature Neurons	87.0053	0.242356	0.390496	0.620636	0.534839	NA	0.242356	1. Xmoo1 Sil vs DMSO
OGFRL1	Immature Neurons	46.2219	-0.266744	0.482285	-0.553084	0.580206	NA	-0.266744	1. Xmoo1 Sil vs DMSO
LINC00472	Immature Neurons	83.4006	0.153955	0.378676	0.406562	0.68433	NA	0.153955	1. Xmoo1 Sil vs DMSO
RIMS1	Immature Neurons	622.284	0.232743	0.182443	1.27571	0.20206	0.999568	0.232743	1. Xmoo1 Sil vs DMSO
KCNQ5	Immature Neurons	56.8404	2.18227	0.522981	4.17274	3.01e-05	NA	2.18227	1. Xmoo1 Sil vs DMSO
KHDC1	Immature Neurons	143.871	0.0175204	0.292147	0.0599711	0.952179	0.999568	0.0175204	1. Xmoo1 Sil vs DMSO
AC019205.1	Immature Neurons	74.1381	-0.135196	0.384811	-0.351331	0.72534	NA	-0.135196	1. Xmoo1 Sil vs DMSO
EEF1A1	Immature Neurons	249.41	0.565374	0.289974	1.94974	0.0512074	0.986116	0.565374	1. Xmoo1 Sil vs DMSO
SLC17A5	Immature Neurons	53.9578	-0.383975	0.475201	-0.808026	0.419075	NA	-0.383975	1. Xmoo1 Sil vs DMSO
AL357507.1	Immature Neurons	79.7137	1.54332	0.481569	3.20478	0.00135166	NA	1.54332	1. Xmoo1 Sil vs DMSO
TMEM30A	Immature Neurons	71.2652	0.764969	0.390198	1.96046	0.0499415	NA	0.764969	1. Xmoo1 Sil vs DMSO
SENP6	Immature Neurons	325.074	0.161827	0.21678	0.746505	0.455363	0.999568	0.161827	1. Xmoo1 Sil vs DMSO
MYO6	Immature Neurons	430.834	0.381036	0.195492	1.94911	0.0512822	0.986116	0.381036	1. Xmoo1 Sil vs DMSO
IRAK1BP1	Immature Neurons	277.587	-0.271909	0.238032	-1.14232	0.253321	0.999568	-0.271909	1. Xmoo1 Sil vs DMSO
PHIP	Immature Neurons	710.827	0.175717	0.171631	1.02381	0.305926	0.999568	0.175717	1. Xmoo1 Sil vs DMSO
HMGN3	Immature Neurons	276.608	0.0831806	0.2298	0.36197	0.717375	0.999568	0.0831806	1. Xmoo1 Sil vs DMSO
AL391840.3	Immature Neurons	54.1465	0.166142	0.445185	0.373198	0.709001	NA	0.166142	1. Xmoo1 Sil vs DMSO
SH3BGRL2	Immature Neurons	90.84	0.172835	0.349735	0.494188	0.621173	NA	0.172835	1. Xmoo1 Sil vs DMSO
BCKDHB	Immature Neurons	216.575	0.309504	0.250949	1.23333	0.217451	0.999568	0.309504	1. Xmoo1 Sil vs DMSO
IBTK	Immature Neurons	157.253	0.0539147	0.300565	0.179378	0.857641	0.999568	0.0539147	1. Xmoo1 Sil vs DMSO
UBE3D	Immature Neurons	161.445	0.265782	0.275843	0.963529	0.335282	0.999568	0.265782	1. Xmoo1 Sil vs DMSO
DOP1A	Immature Neurons	388.219	0.278531	0.209802	1.32759	0.184314	0.999568	0.278531	1. Xmoo1 Sil vs DMSO
PGM3	Immature Neurons	80.6114	0.117895	0.383352	0.307538	0.758434	NA	0.117895	1. Xmoo1 Sil vs DMSO
SNAP91	Immature Neurons	520.035	0.133018	0.189359	0.702465	0.482389	0.999568	0.133018	1. Xmoo1 Sil vs DMSO
CYB5R4	Immature Neurons	72.3794	0.17894	0.41657	0.429556	0.667519	NA	0.17894	1. Xmoo1 Sil vs DMSO
CEP162	Immature Neurons	85.8713	-0.160254	0.361787	-0.442951	0.657801	NA	-0.160254	1. Xmoo1 Sil vs DMSO
SNX14	Immature Neurons	243.229	-0.0616821	0.23738	-0.259846	0.794983	0.999568	-0.0616821	1. Xmoo1 Sil vs DMSO
SYNCRIP	Immature Neurons	109.21	-0.233169	0.33732	-0.691241	0.489414	NA	-0.233169	1. Xmoo1 Sil vs DMSO
ZNF292	Immature Neurons	645.483	-0.136168	0.177853	-0.765625	0.4439	0.999568	-0.136168	1. Xmoo1 Sil vs DMSO
GJB7	Immature Neurons	40.5894	-0.488795	0.51638	-0.946581	0.343852	NA	-0.488795	1. Xmoo1 Sil vs DMSO
SMIM8	Immature Neurons	132.434	-0.378298	0.298037	-1.2693	0.204335	0.999568	-0.378298	1. Xmoo1 Sil vs DMSO
SLC35A1	Immature Neurons	110.192	0.360313	0.32909	1.09487	0.273572	0.999568	0.360313	1. Xmoo1 Sil vs DMSO
RARS2	Immature Neurons	130.327	0.109547	0.315832	0.346851	0.728703	0.999568	0.109547	1. Xmoo1 Sil vs DMSO
ORC3	Immature Neurons	111.844	0.241776	0.338712	0.713811	0.475344	0.999568	0.241776	1. Xmoo1 Sil vs DMSO
AKIRIN2	Immature Neurons	55.617	0.242561	0.446535	0.543207	0.586987	NA	0.242561	1. Xmoo1 Sil vs DMSO
CNR1	Immature Neurons	265.762	0.10926	0.230334	0.474356	0.635246	0.999568	0.10926	1. Xmoo1 Sil vs DMSO
RNGTT	Immature Neurons	348.106	0.0567826	0.206937	0.274396	0.783781	0.999568	0.0567826	1. Xmoo1 Sil vs DMSO
SRSF12	Immature Neurons	115.263	0.352842	0.335746	1.05092	0.293296	0.999568	0.352842	1. Xmoo1 Sil vs DMSO
UBE2J1	Immature Neurons	60.0566	-0.251809	0.4487	-0.561196	0.574664	NA	-0.251809	1. Xmoo1 Sil vs DMSO
RRAGD	Immature Neurons	83.9489	0.594475	0.372749	1.59484	0.110748	NA	0.594475	1. Xmoo1 Sil vs DMSO
ANKRD6	Immature Neurons	468.714	0.0349945	0.189048	0.185109	0.853144	0.999568	0.0349945	1. Xmoo1 Sil vs DMSO
LYRM2	Immature Neurons	591.203	0.0364143	0.183657	0.198274	0.842831	0.999568	0.0364143	1. Xmoo1 Sil vs DMSO
MDN1	Immature Neurons	125.116	-0.30697	0.326534	-0.940084	0.347175	0.999568	-0.30697	1. Xmoo1 Sil vs DMSO
BACH2	Immature Neurons	845.143	0.127202	0.174952	0.727065	0.467186	0.999568	0.127202	1. Xmoo1 Sil vs DMSO
MAP3K7	Immature Neurons	176.195	-0.0699174	0.270233	-0.25873	0.795844	0.999568	-0.0699174	1. Xmoo1 Sil vs DMSO
EPHA7	Immature Neurons	71.1269	-0.686601	0.437402	-1.56972	0.116479	NA	-0.686601	1. Xmoo1 Sil vs DMSO
FUT9	Immature Neurons	407.809	-0.042141	0.207495	-0.203094	0.839062	0.999568	-0.042141	1. Xmoo1 Sil vs DMSO
UFL1-AS1	Immature Neurons	76.2558	-0.651907	0.433077	-1.50529	0.13225	NA	-0.651907	1. Xmoo1 Sil vs DMSO
UFL1	Immature Neurons	66.3613	0.382608	0.403368	0.948533	0.342858	NA	0.382608	1. Xmoo1 Sil vs DMSO
KLHL32	Immature Neurons	72.4532	0.106015	0.399954	0.265067	0.790958	NA	0.106015	1. Xmoo1 Sil vs DMSO
MMS22L	Immature Neurons	58.0089	0.276146	0.451064	0.61221	0.540399	NA	0.276146	1. Xmoo1 Sil vs DMSO
AL589740.1	Immature Neurons	356.333	-0.08327	0.539264	-0.154414	0.877283	0.999568	-0.08327	1. Xmoo1 Sil vs DMSO
POU3F2	Immature Neurons	214.261	-0.0994298	0.263651	-0.377127	0.706079	0.999568	-0.0994298	1. Xmoo1 Sil vs DMSO
FBXL4	Immature Neurons	133.632	-0.323629	0.294832	-1.09767	0.272348	0.999568	-0.323629	1. Xmoo1 Sil vs DMSO
FAXC	Immature Neurons	136.602	0.255033	0.292396	0.872218	0.383089	0.999568	0.255033	1. Xmoo1 Sil vs DMSO
PNISR	Immature Neurons	571.754	-0.203899	0.197493	-1.03243	0.301869	0.999568	-0.203899	1. Xmoo1 Sil vs DMSO
USP45	Immature Neurons	151.351	0.0410941	0.297463	0.138149	0.890123	0.999568	0.0410941	1. Xmoo1 Sil vs DMSO
TSTD3	Immature Neurons	322.788	-0.0843686	0.217758	-0.387442	0.698429	0.999568	-0.0843686	1. Xmoo1 Sil vs DMSO
CCNC	Immature Neurons	267.867	-0.0672727	0.225347	-0.298529	0.7653	0.999568	-0.0672727	1. Xmoo1 Sil vs DMSO
PRDM13	Immature Neurons	48.2584	0.449541	0.474965	0.946473	0.343907	NA	0.449541	1. Xmoo1 Sil vs DMSO
ASCC3	Immature Neurons	287.419	-0.00368794	0.233564	-0.0157899	0.987402	0.999568	-0.00368794	1. Xmoo1 Sil vs DMSO
GRIK2	Immature Neurons	622.429	-0.554679	0.20618	-2.69026	0.00713962	0.396249	-0.554679	1. Xmoo1 Sil vs DMSO
HACE1	Immature Neurons	127.356	-0.0789329	0.319484	-0.247064	0.804859	0.999568	-0.0789329	1. Xmoo1 Sil vs DMSO
LIN28B	Immature Neurons	77.6673	0.269665	0.374381	0.720294	0.471344	NA	0.269665	1. Xmoo1 Sil vs DMSO
PREP	Immature Neurons	82.5181	0.0135284	0.388549	0.0348178	0.972225	NA	0.0135284	1. Xmoo1 Sil vs DMSO
ATG5	Immature Neurons	112.682	-0.189194	0.316265	-0.598214	0.549697	0.999568	-0.189194	1. Xmoo1 Sil vs DMSO
QRSL1	Immature Neurons	55.8015	0.220128	0.450812	0.488293	0.625343	NA	0.220128	1. Xmoo1 Sil vs DMSO
CD24	Immature Neurons	63.8034	0.123931	0.427227	0.290083	0.771752	NA	0.123931	1. Xmoo1 Sil vs DMSO
PDSS2	Immature Neurons	242.927	0.146641	0.296062	0.495304	0.620385	0.999568	0.146641	1. Xmoo1 Sil vs DMSO
SOBP	Immature Neurons	592.088	-0.0883932	0.178103	-0.496304	0.61968	0.999568	-0.0883932	1. Xmoo1 Sil vs DMSO
SEC63	Immature Neurons	260.981	0.100214	0.235363	0.425784	0.670266	0.999568	0.100214	1. Xmoo1 Sil vs DMSO
AFG1L	Immature Neurons	126.689	0.0776287	0.324736	0.239052	0.811066	0.999568	0.0776287	1. Xmoo1 Sil vs DMSO
AL139106.1	Immature Neurons	105.15	0.327861	0.341153	0.961038	0.336533	NA	0.327861	1. Xmoo1 Sil vs DMSO
FOXO3	Immature Neurons	130.491	0.033797	0.314668	0.107405	0.914468	0.999568	0.033797	1. Xmoo1 Sil vs DMSO
ARMC2	Immature Neurons	124.131	-0.0766439	0.333857	-0.229571	0.818425	0.999568	-0.0766439	1. Xmoo1 Sil vs DMSO
SESN1	Immature Neurons	191.565	0.271954	0.267078	1.01826	0.308556	0.999568	0.271954	1. Xmoo1 Sil vs DMSO
CEP57L1	Immature Neurons	69.9387	-0.0844847	0.402671	-0.209811	0.833815	NA	-0.0844847	1. Xmoo1 Sil vs DMSO
AK9	Immature Neurons	98.2422	-0.129732	0.336297	-0.385767	0.699669	NA	-0.129732	1. Xmoo1 Sil vs DMSO
FIG4	Immature Neurons	76.1343	0.12486	0.378086	0.330243	0.741216	NA	0.12486	1. Xmoo1 Sil vs DMSO
WASF1	Immature Neurons	151.764	0.171758	0.279873	0.613698	0.539415	0.999568	0.171758	1. Xmoo1 Sil vs DMSO
CDC40	Immature Neurons	61.6833	0.0371684	0.410926	0.0904504	0.927929	NA	0.0371684	1. Xmoo1 Sil vs DMSO
CDK19	Immature Neurons	419.142	0.248284	0.199804	1.24264	0.214001	0.999568	0.248284	1. Xmoo1 Sil vs DMSO
MFSD4B	Immature Neurons	882.044	-0.111094	0.165916	-0.669579	0.503126	0.999568	-0.111094	1. Xmoo1 Sil vs DMSO
REV3L	Immature Neurons	694.067	0.0321343	0.185799	0.172952	0.862689	0.999568	0.0321343	1. Xmoo1 Sil vs DMSO
TRAF3IP2-AS1	Immature Neurons	272.774	0.0342009	0.232531	0.147081	0.883068	0.999568	0.0342009	1. Xmoo1 Sil vs DMSO
TRAF3IP2	Immature Neurons	157.879	0.245834	0.286687	0.8575	0.391168	0.999568	0.245834	1. Xmoo1 Sil vs DMSO
FYN	Immature Neurons	1112.45	0.0529927	0.170284	0.311203	0.755646	0.999568	0.0529927	1. Xmoo1 Sil vs DMSO
MARCKS	Immature Neurons	206.355	0.147145	0.303926	0.484149	0.62828	0.999568	0.147145	1. Xmoo1 Sil vs DMSO
HDAC2	Immature Neurons	180.281	0.0106434	0.26611	0.0399962	0.968096	0.999568	0.0106434	1. Xmoo1 Sil vs DMSO
HDAC2-AS2	Immature Neurons	428.733	-0.0400838	0.206705	-0.193918	0.84624	0.999568	-0.0400838	1. Xmoo1 Sil vs DMSO
HS3ST5	Immature Neurons	236.657	-0.0202268	0.266376	-0.075933	0.939472	0.999568	-0.0202268	1. Xmoo1 Sil vs DMSO
AL590550.1	Immature Neurons	92.6776	-0.497907	1.45822	-0.341449	0.732766	NA	-0.497907	1. Xmoo1 Sil vs DMSO
NT5DC1	Immature Neurons	52.7583	0.564072	0.469618	1.20113	0.229701	NA	0.564072	1. Xmoo1 Sil vs DMSO
DSE	Immature Neurons	146.276	-0.257928	0.290888	-0.886694	0.375244	0.999568	-0.257928	1. Xmoo1 Sil vs DMSO
RWDD1	Immature Neurons	107.585	0.215324	0.323582	0.66544	0.505769	NA	0.215324	1. Xmoo1 Sil vs DMSO
KPNA5	Immature Neurons	158.655	0.174567	0.295824	0.590104	0.555121	0.999568	0.174567	1. Xmoo1 Sil vs DMSO
GOPC	Immature Neurons	105.701	0.0127695	0.357227	0.0357462	0.971485	NA	0.0127695	1. Xmoo1 Sil vs DMSO
NUS1	Immature Neurons	85.4026	0.208854	0.361369	0.577953	0.563296	NA	0.208854	1. Xmoo1 Sil vs DMSO
SLC35F1	Immature Neurons	852.457	0.337583	0.173964	1.94053	0.0523152	0.986116	0.337583	1. Xmoo1 Sil vs DMSO
CEP85L	Immature Neurons	412.324	0.222305	0.204858	1.08517	0.277848	0.999568	0.222305	1. Xmoo1 Sil vs DMSO
MCM9	Immature Neurons	186.001	-0.127151	0.260167	-0.488727	0.625035	0.999568	-0.127151	1. Xmoo1 Sil vs DMSO
AL137009.1	Immature Neurons	171.19	-0.0242827	0.283539	-0.0856416	0.931751	0.999568	-0.0242827	1. Xmoo1 Sil vs DMSO
FAM184A	Immature Neurons	116.097	0.00204968	0.315207	0.00650263	0.994812	0.999568	0.00204968	1. Xmoo1 Sil vs DMSO
TBC1D32	Immature Neurons	338.524	0.273364	0.210911	1.29611	0.194937	0.999568	0.273364	1. Xmoo1 Sil vs DMSO
HSF2	Immature Neurons	116.35	0.349225	0.320467	1.08974	0.275828	0.999568	0.349225	1. Xmoo1 Sil vs DMSO
SERINC1	Immature Neurons	127.316	0.417134	0.30323	1.37564	0.168934	0.999568	0.417134	1. Xmoo1 Sil vs DMSO
FABP7	Immature Neurons	79.4734	0.316395	0.402726	0.785633	0.432082	NA	0.316395	1. Xmoo1 Sil vs DMSO
CLVS2	Immature Neurons	196.158	0.197862	0.277175	0.713854	0.475318	0.999568	0.197862	1. Xmoo1 Sil vs DMSO
NKAIN2	Immature Neurons	1113.11	0.273132	0.199802	1.36701	0.171621	0.999568	0.273132	1. Xmoo1 Sil vs DMSO
RNF217-AS1	Immature Neurons	231.767	-0.0505972	0.269469	-0.187766	0.85106	0.999568	-0.0505972	1. Xmoo1 Sil vs DMSO
RNF217	Immature Neurons	66.576	-0.212181	0.425188	-0.499028	0.61776	NA	-0.212181	1. Xmoo1 Sil vs DMSO
NCOA7	Immature Neurons	74.5856	0.285849	0.384538	0.743355	0.457267	NA	0.285849	1. Xmoo1 Sil vs DMSO
TRMT11	Immature Neurons	242.138	0.260483	0.256129	1.017	0.309154	0.999568	0.260483	1. Xmoo1 Sil vs DMSO
RNF146	Immature Neurons	171.507	0.259154	0.272656	0.95048	0.341868	0.999568	0.259154	1. Xmoo1 Sil vs DMSO
ECHDC1	Immature Neurons	136.09	0.271426	0.305308	0.889024	0.37399	0.999568	0.271426	1. Xmoo1 Sil vs DMSO
KIAA0408	Immature Neurons	135.996	0.129656	0.30999	0.418259	0.675758	0.999568	0.129656	1. Xmoo1 Sil vs DMSO
SOGA3	Immature Neurons	235.786	0.00685334	0.239207	0.0286503	0.977143	0.999568	0.00685334	1. Xmoo1 Sil vs DMSO
PTPRK	Immature Neurons	359.743	0.356208	0.209828	1.69761	0.0895807	0.999568	0.356208	1. Xmoo1 Sil vs DMSO
AL590006.1	Immature Neurons	112.882	-0.401722	0.336918	-1.19234	0.233126	0.999568	-0.401722	1. Xmoo1 Sil vs DMSO
L3MBTL3	Immature Neurons	60.7329	-0.00937273	0.413853	-0.0226475	0.981931	NA	-0.00937273	1. Xmoo1 Sil vs DMSO
ARG1	Immature Neurons	52.7152	-0.102845	0.442747	-0.232289	0.816314	NA	-0.102845	1. Xmoo1 Sil vs DMSO
MED23	Immature Neurons	106.212	0.251349	0.328947	0.764103	0.444806	NA	0.251349	1. Xmoo1 Sil vs DMSO
AL133346.1	Immature Neurons	165.7	0.330921	0.278146	1.18974	0.23415	0.999568	0.330921	1. Xmoo1 Sil vs DMSO
STX7	Immature Neurons	100.214	0.130348	0.34407	0.378843	0.704804	NA	0.130348	1. Xmoo1 Sil vs DMSO
TBPL1	Immature Neurons	70.9074	0.267594	0.400509	0.668135	0.504048	NA	0.267594	1. Xmoo1 Sil vs DMSO
SGK1	Immature Neurons	111.083	-0.30462	0.337188	-0.903414	0.366306	0.999568	-0.30462	1. Xmoo1 Sil vs DMSO
HBS1L	Immature Neurons	148.364	0.00995927	0.293659	0.0339144	0.972945	0.999568	0.00995927	1. Xmoo1 Sil vs DMSO
AHI1	Immature Neurons	301.004	0.322571	0.227589	1.41734	0.156384	0.999568	0.322571	1. Xmoo1 Sil vs DMSO
BCLAF1	Immature Neurons	142.394	0.215798	0.287189	0.751415	0.452403	0.999568	0.215798	1. Xmoo1 Sil vs DMSO
MAP3K5	Immature Neurons	72.2243	0.0378554	0.432493	0.0875285	0.930251	NA	0.0378554	1. Xmoo1 Sil vs DMSO
ARFGEF3	Immature Neurons	181.851	0.497703	0.270957	1.83683	0.0662347	0.986116	0.497703	1. Xmoo1 Sil vs DMSO
NHSL1	Immature Neurons	667.811	-0.0761873	0.198107	-0.384576	0.700552	0.999568	-0.0761873	1. Xmoo1 Sil vs DMSO
ECT2L	Immature Neurons	53.2873	-0.552157	0.461054	-1.1976	0.231075	NA	-0.552157	1. Xmoo1 Sil vs DMSO
REPS1	Immature Neurons	182.232	-0.000623024	0.262517	-0.00237327	0.998106	0.999568	-0.000623024	1. Xmoo1 Sil vs DMSO
HECA	Immature Neurons	47.6297	-0.30916	0.481235	-0.64243	0.520594	NA	-0.30916	1. Xmoo1 Sil vs DMSO
AL031772.1	Immature Neurons	54.4829	0.31937	0.483879	0.660021	0.50924	NA	0.31937	1. Xmoo1 Sil vs DMSO
VTA1	Immature Neurons	93.6815	0.394435	0.342132	1.15287	0.248962	NA	0.394435	1. Xmoo1 Sil vs DMSO
HIVEP2	Immature Neurons	134.223	0.301468	0.299451	1.00673	0.314062	0.999568	0.301468	1. Xmoo1 Sil vs DMSO
AIG1	Immature Neurons	219.078	-0.339363	0.255053	-1.33056	0.183334	0.999568	-0.339363	1. Xmoo1 Sil vs DMSO
PEX3	Immature Neurons	86.2346	-0.184016	0.367158	-0.501191	0.616237	NA	-0.184016	1. Xmoo1 Sil vs DMSO
PHACTR2	Immature Neurons	106.547	-0.0322186	0.360041	-0.0894859	0.928696	NA	-0.0322186	1. Xmoo1 Sil vs DMSO
PLAGL1	Immature Neurons	128.344	0.265608	0.338454	0.784768	0.43259	0.999568	0.265608	1. Xmoo1 Sil vs DMSO
UTRN	Immature Neurons	89.067	-0.21961	0.399065	-0.550312	0.582106	NA	-0.21961	1. Xmoo1 Sil vs DMSO
EPM2A	Immature Neurons	173.738	-0.0614186	0.270091	-0.2274	0.820113	0.999568	-0.0614186	1. Xmoo1 Sil vs DMSO
AL356599.1	Immature Neurons	412.3	-0.197673	0.220153	-0.89789	0.369244	0.999568	-0.197673	1. Xmoo1 Sil vs DMSO
SHPRH	Immature Neurons	349.998	0.013422	0.210846	0.0636579	0.949243	0.999568	0.013422	1. Xmoo1 Sil vs DMSO
GRM1	Immature Neurons	54.3466	-0.47904	0.480408	-0.997152	0.318691	NA	-0.47904	1. Xmoo1 Sil vs DMSO
STXBP5	Immature Neurons	464.939	0.206816	0.192375	1.07507	0.282345	0.999568	0.206816	1. Xmoo1 Sil vs DMSO
AL033504.1	Immature Neurons	35.6671	-0.907677	0.594242	-1.52746	0.126648	NA	-0.907677	1. Xmoo1 Sil vs DMSO
SASH1	Immature Neurons	78.9939	-0.275041	0.388222	-0.708464	0.478657	NA	-0.275041	1. Xmoo1 Sil vs DMSO
UST	Immature Neurons	154.844	-0.062421	0.309609	-0.201612	0.84022	0.999568	-0.062421	1. Xmoo1 Sil vs DMSO
TAB2	Immature Neurons	176.518	0.338187	0.267502	1.26424	0.206144	0.999568	0.338187	1. Xmoo1 Sil vs DMSO
PPIL4	Immature Neurons	108.726	0.157759	0.325001	0.485411	0.627385	NA	0.157759	1. Xmoo1 Sil vs DMSO
GINM1	Immature Neurons	97.0424	-0.0919751	0.353393	-0.260263	0.794661	NA	-0.0919751	1. Xmoo1 Sil vs DMSO
AL078581.4	Immature Neurons	110.81	0.186208	0.322806	0.576844	0.564045	0.999568	0.186208	1. Xmoo1 Sil vs DMSO
KATNA1	Immature Neurons	70.9762	0.425837	0.399109	1.06697	0.285986	NA	0.425837	1. Xmoo1 Sil vs DMSO
LATS1	Immature Neurons	128.388	0.269334	0.318368	0.845984	0.397562	0.999568	0.269334	1. Xmoo1 Sil vs DMSO
PCMT1	Immature Neurons	85.1706	0.231954	0.365089	0.635335	0.52521	NA	0.231954	1. Xmoo1 Sil vs DMSO
LRP11	Immature Neurons	67.8356	-0.20428	0.404923	-0.50449	0.613917	NA	-0.20428	1. Xmoo1 Sil vs DMSO
PPP1R14C	Immature Neurons	84.2421	-0.067711	0.38862	-0.174235	0.861681	NA	-0.067711	1. Xmoo1 Sil vs DMSO
PLEKHG1	Immature Neurons	189.155	-0.514689	0.310751	-1.65628	0.0976659	0.999568	-0.514689	1. Xmoo1 Sil vs DMSO
MTHFD1L	Immature Neurons	299.103	-0.145547	0.25983	-0.560163	0.575368	0.999568	-0.145547	1. Xmoo1 Sil vs DMSO
AL138733.1	Immature Neurons	111.77	-0.324203	0.327618	-0.989576	0.322381	0.999568	-0.324203	1. Xmoo1 Sil vs DMSO
AKAP12	Immature Neurons	75.8711	0.29626	0.380257	0.779104	0.435918	NA	0.29626	1. Xmoo1 Sil vs DMSO
RMND1	Immature Neurons	92.1525	0.303127	0.378407	0.801061	0.423096	NA	0.303127	1. Xmoo1 Sil vs DMSO
SYNE1	Immature Neurons	320.755	0.408233	0.247408	1.65004	0.0989343	0.999568	0.408233	1. Xmoo1 Sil vs DMSO
MTRF1L	Immature Neurons	50.2917	0.0416009	0.452819	0.091871	0.926801	NA	0.0416009	1. Xmoo1 Sil vs DMSO
RGS17	Immature Neurons	276.029	-0.105547	0.225053	-0.468986	0.63908	0.999568	-0.105547	1. Xmoo1 Sil vs DMSO
SCAF8	Immature Neurons	276.564	0.0675213	0.239937	0.281413	0.778394	0.999568	0.0675213	1. Xmoo1 Sil vs DMSO
TIAM2	Immature Neurons	321.354	-0.130109	0.238629	-0.545235	0.585592	0.999568	-0.130109	1. Xmoo1 Sil vs DMSO
TFB1M	Immature Neurons	64.153	0.0837949	0.403663	0.207587	0.835552	NA	0.0837949	1. Xmoo1 Sil vs DMSO
ARID1B	Immature Neurons	1124.35	0.0362005	0.161971	0.223499	0.823147	0.999568	0.0362005	1. Xmoo1 Sil vs DMSO
AL049820.1	Immature Neurons	52.1375	-0.180587	0.455086	-0.396818	0.691501	NA	-0.180587	1. Xmoo1 Sil vs DMSO
ZDHHC14	Immature Neurons	118.736	-0.514912	0.324118	-1.58866	0.112138	0.999568	-0.514912	1. Xmoo1 Sil vs DMSO
SNX9	Immature Neurons	172.755	0.156853	0.271576	0.577565	0.563558	0.999568	0.156853	1. Xmoo1 Sil vs DMSO
TULP4	Immature Neurons	540.033	0.0388426	0.186469	0.208306	0.83499	0.999568	0.0388426	1. Xmoo1 Sil vs DMSO
TMEM181	Immature Neurons	245.468	-0.0928266	0.236215	-0.392976	0.694338	0.999568	-0.0928266	1. Xmoo1 Sil vs DMSO
DYNLT1	Immature Neurons	78.5207	-0.146984	0.401262	-0.366303	0.714139	NA	-0.146984	1. Xmoo1 Sil vs DMSO
EZR	Immature Neurons	58.5808	0.224898	0.432675	0.519785	0.603213	NA	0.224898	1. Xmoo1 Sil vs DMSO
C6orf99	Immature Neurons	80.8324	0.205908	0.367233	0.560702	0.575	NA	0.205908	1. Xmoo1 Sil vs DMSO
RSPH3	Immature Neurons	54.6492	-0.29928	0.445002	-0.672537	0.501242	NA	-0.29928	1. Xmoo1 Sil vs DMSO
AL035530.2	Immature Neurons	73.7616	0.0894192	0.389254	0.229719	0.81831	NA	0.0894192	1. Xmoo1 Sil vs DMSO
SOD2	Immature Neurons	170.492	-0.166618	0.305973	-0.54455	0.586063	0.999568	-0.166618	1. Xmoo1 Sil vs DMSO
WTAP	Immature Neurons	159.475	-0.0344511	0.276112	-0.124772	0.900704	0.999568	-0.0344511	1. Xmoo1 Sil vs DMSO
TCP1	Immature Neurons	55.0417	0.410064	0.433697	0.945508	0.3444	NA	0.410064	1. Xmoo1 Sil vs DMSO
IGF2R	Immature Neurons	149.504	-0.0718199	0.281306	-0.255309	0.798484	0.999568	-0.0718199	1. Xmoo1 Sil vs DMSO
MAP3K4	Immature Neurons	196.373	0.177322	0.26582	0.667075	0.504724	0.999568	0.177322	1. Xmoo1 Sil vs DMSO
AGPAT4	Immature Neurons	243.673	-0.0675771	0.248272	-0.272189	0.785476	0.999568	-0.0675771	1. Xmoo1 Sil vs DMSO
PRKN	Immature Neurons	683.71	0.127323	0.220124	0.578415	0.562984	0.999568	0.127323	1. Xmoo1 Sil vs DMSO
PACRG	Immature Neurons	74.5306	-0.559565	1.07048	-0.522726	0.601165	NA	-0.559565	1. Xmoo1 Sil vs DMSO
QKI	Immature Neurons	2640.53	-0.226169	0.141124	-1.60263	0.109017	0.999568	-0.226169	1. Xmoo1 Sil vs DMSO
PDE10A	Immature Neurons	508.439	0.1978	0.184238	1.07362	0.282995	0.999568	0.1978	1. Xmoo1 Sil vs DMSO
RPS6KA2	Immature Neurons	160.717	-0.123125	0.274266	-0.448927	0.653484	0.999568	-0.123125	1. Xmoo1 Sil vs DMSO
FGFR1OP	Immature Neurons	99.3679	0.131686	0.355646	0.370272	0.71118	NA	0.131686	1. Xmoo1 Sil vs DMSO
LINC02487	Immature Neurons	62.9404	-0.690209	0.434212	-1.58957	0.111932	NA	-0.690209	1. Xmoo1 Sil vs DMSO
AFDN-DT	Immature Neurons	96.7837	0.0773289	0.361753	0.213762	0.830733	NA	0.0773289	1. Xmoo1 Sil vs DMSO
AFDN	Immature Neurons	1513.18	0.0477231	0.14926	0.319731	0.749172	0.999568	0.0477231	1. Xmoo1 Sil vs DMSO
WDR27	Immature Neurons	122.715	-0.290704	0.310856	-0.935173	0.349699	0.999568	-0.290704	1. Xmoo1 Sil vs DMSO
DLL1	Immature Neurons	103.426	-0.0726883	0.362527	-0.200504	0.841086	NA	-0.0726883	1. Xmoo1 Sil vs DMSO
FAM120B	Immature Neurons	202.187	-0.261647	0.262025	-0.998558	0.318009	0.999568	-0.261647	1. Xmoo1 Sil vs DMSO
PSMB1	Immature Neurons	57.535	0.752053	0.44192	1.70179	0.0887956	NA	0.752053	1. Xmoo1 Sil vs DMSO
PDCD2	Immature Neurons	74.8658	0.0356981	0.382098	0.0934266	0.925565	NA	0.0356981	1. Xmoo1 Sil vs DMSO
PRKAR1B	Immature Neurons	63.3119	-0.286591	0.428156	-0.669363	0.503264	NA	-0.286591	1. Xmoo1 Sil vs DMSO
SUN1	Immature Neurons	180.16	-0.0534929	0.271179	-0.19726	0.843624	0.999568	-0.0534929	1. Xmoo1 Sil vs DMSO
AC073957.3	Immature Neurons	44.1124	-0.232647	0.482587	-0.482083	0.629747	NA	-0.232647	1. Xmoo1 Sil vs DMSO
COX19	Immature Neurons	65.4621	-0.124746	0.40625	-0.307067	0.758793	NA	-0.124746	1. Xmoo1 Sil vs DMSO
C7orf50	Immature Neurons	80.9054	-0.365665	0.380735	-0.960419	0.336844	NA	-0.365665	1. Xmoo1 Sil vs DMSO
MAD1L1	Immature Neurons	74.9681	0.249577	0.384026	0.649896	0.515759	NA	0.249577	1. Xmoo1 Sil vs DMSO
SNX8	Immature Neurons	46.081	0.165463	0.49457	0.334558	0.737958	NA	0.165463	1. Xmoo1 Sil vs DMSO
EIF3B	Immature Neurons	65.8429	-0.0071621	0.40229	-0.0178033	0.985796	NA	-0.0071621	1. Xmoo1 Sil vs DMSO
IQCE	Immature Neurons	54.694	-0.428007	0.437981	-0.977226	0.328457	NA	-0.428007	1. Xmoo1 Sil vs DMSO
TTYH3	Immature Neurons	58.9559	-0.412005	0.422154	-0.975959	0.329085	NA	-0.412005	1. Xmoo1 Sil vs DMSO
AMZ1	Immature Neurons	208.847	-0.207844	0.248852	-0.835212	0.403599	0.999568	-0.207844	1. Xmoo1 Sil vs DMSO
GNA12	Immature Neurons	124.628	-0.232947	0.328273	-0.709614	0.477944	0.999568	-0.232947	1. Xmoo1 Sil vs DMSO
SDK1	Immature Neurons	750.899	0.186254	0.186928	0.996395	0.319058	0.999568	0.186254	1. Xmoo1 Sil vs DMSO
FOXK1	Immature Neurons	96.7615	-0.0651405	0.345379	-0.188606	0.850402	NA	-0.0651405	1. Xmoo1 Sil vs DMSO
TNRC18	Immature Neurons	267.53	-0.136917	0.247002	-0.554315	0.579364	0.999568	-0.136917	1. Xmoo1 Sil vs DMSO
FBXL18	Immature Neurons	109.94	-0.338774	0.350122	-0.967588	0.33325	NA	-0.338774	1. Xmoo1 Sil vs DMSO
ACTB	Immature Neurons	290.229	0.221954	0.223285	0.994042	0.320202	0.999568	0.221954	1. Xmoo1 Sil vs DMSO
RNF216	Immature Neurons	202.372	-0.216431	0.273701	-0.790756	0.429086	0.999568	-0.216431	1. Xmoo1 Sil vs DMSO
CCZ1	Immature Neurons	75.8699	-0.11601	0.391136	-0.296598	0.766774	NA	-0.11601	1. Xmoo1 Sil vs DMSO
PMS2	Immature Neurons	63.0536	-0.290279	0.467795	-0.620525	0.534912	NA	-0.290279	1. Xmoo1 Sil vs DMSO
AIMP2	Immature Neurons	65.3628	0.387377	0.417411	0.928048	0.353382	NA	0.387377	1. Xmoo1 Sil vs DMSO
EIF2AK1	Immature Neurons	63.772	-0.0440739	0.425225	-0.103648	0.917448	NA	-0.0440739	1. Xmoo1 Sil vs DMSO
USP42	Immature Neurons	89.4902	-0.277285	0.355513	-0.779958	0.435415	NA	-0.277285	1. Xmoo1 Sil vs DMSO
CYTH3	Immature Neurons	69.8584	0.48051	0.428472	1.12145	0.262096	NA	0.48051	1. Xmoo1 Sil vs DMSO
RAC1	Immature Neurons	91.5032	0.226489	0.362298	0.625144	0.531876	NA	0.226489	1. Xmoo1 Sil vs DMSO
AC073343.2	Immature Neurons	214.029	-0.0880291	0.245113	-0.359137	0.719492	0.999568	-0.0880291	1. Xmoo1 Sil vs DMSO
CCZ1B	Immature Neurons	64.4994	0.252327	0.426719	0.59132	0.554306	NA	0.252327	1. Xmoo1 Sil vs DMSO
MIOS	Immature Neurons	48.3346	0.306682	0.468164	0.655075	0.512419	NA	0.306682	1. Xmoo1 Sil vs DMSO
RPA3	Immature Neurons	150.364	-0.321197	0.291289	-1.10268	0.270168	0.999568	-0.321197	1. Xmoo1 Sil vs DMSO
UMAD1	Immature Neurons	194.655	-0.213975	0.254796	-0.839789	0.401027	0.999568	-0.213975	1. Xmoo1 Sil vs DMSO
GLCCI1	Immature Neurons	668.949	-0.0750467	0.187204	-0.400882	0.688507	0.999568	-0.0750467	1. Xmoo1 Sil vs DMSO
ICA1	Immature Neurons	64.1901	0.519718	0.41235	1.26038	0.207532	NA	0.519718	1. Xmoo1 Sil vs DMSO
NXPH1	Immature Neurons	635.713	-1.12633	0.518969	-2.17032	0.0299824	0.906122	-1.12633	1. Xmoo1 Sil vs DMSO
NDUFA4	Immature Neurons	51.4328	0.0106359	0.500844	0.021236	0.983057	NA	0.0106359	1. Xmoo1 Sil vs DMSO
PHF14	Immature Neurons	882.231	0.0827941	0.165224	0.501102	0.616299	0.999568	0.0827941	1. Xmoo1 Sil vs DMSO
AC004160.1	Immature Neurons	755.119	-0.0285127	0.198919	-0.143338	0.886023	0.999568	-0.0285127	1. Xmoo1 Sil vs DMSO
THSD7A	Immature Neurons	1180.91	0.0247973	0.1624	0.152692	0.878641	0.999568	0.0247973	1. Xmoo1 Sil vs DMSO
TMEM106B	Immature Neurons	79.4383	0.026678	0.372026	0.07171	0.942833	NA	0.026678	1. Xmoo1 Sil vs DMSO
AC011287.1	Immature Neurons	410.474	-0.698876	0.216379	-3.22987	0.00123847	0.124973	-0.698876	1. Xmoo1 Sil vs DMSO
DGKB	Immature Neurons	54.2833	0.0778323	0.448414	0.173572	0.862202	NA	0.0778323	1. Xmoo1 Sil vs DMSO
BZW2	Immature Neurons	75.3404	0.268077	0.421649	0.635782	0.524919	NA	0.268077	1. Xmoo1 Sil vs DMSO
AC073333.1	Immature Neurons	62.6845	0.541078	0.423269	1.27833	0.201133	NA	0.541078	1. Xmoo1 Sil vs DMSO
TSPAN13	Immature Neurons	82.1371	0.127839	0.387719	0.32972	0.741612	NA	0.127839	1. Xmoo1 Sil vs DMSO
SNX13	Immature Neurons	179.851	0.0714554	0.26729	0.267333	0.789213	0.999568	0.0714554	1. Xmoo1 Sil vs DMSO
HDAC9	Immature Neurons	544.515	0.1488	0.188834	0.787991	0.430702	0.999568	0.1488	1. Xmoo1 Sil vs DMSO
TMEM196	Immature Neurons	97.9297	0.398467	0.339211	1.17469	0.24012	NA	0.398467	1. Xmoo1 Sil vs DMSO
ITGB8	Immature Neurons	196.501	-0.0566622	0.253914	-0.223155	0.823415	0.999568	-0.0566622	1. Xmoo1 Sil vs DMSO
FAM126A	Immature Neurons	67.4395	-0.385818	0.408692	-0.944033	0.345153	NA	-0.385818	1. Xmoo1 Sil vs DMSO
KLHL7	Immature Neurons	214.559	0.240532	0.253309	0.94956	0.342336	0.999568	0.240532	1. Xmoo1 Sil vs DMSO
NUP42	Immature Neurons	80.1415	-0.319189	0.406891	-0.784459	0.432771	NA	-0.319189	1. Xmoo1 Sil vs DMSO
MALSU1	Immature Neurons	85.1123	-0.391382	0.377521	-1.03671	0.299869	NA	-0.391382	1. Xmoo1 Sil vs DMSO
IGF2BP3	Immature Neurons	544.031	0.0172222	0.187146	0.0920257	0.926678	0.999568	0.0172222	1. Xmoo1 Sil vs DMSO
TRA2A	Immature Neurons	208.428	-0.0875796	0.251383	-0.348392	0.727546	0.999568	-0.0875796	1. Xmoo1 Sil vs DMSO
CCDC126	Immature Neurons	62.9738	0.0774043	0.408717	0.189383	0.849792	NA	0.0774043	1. Xmoo1 Sil vs DMSO
MPP6	Immature Neurons	107.238	0.696519	0.357503	1.94829	0.0513805	NA	0.696519	1. Xmoo1 Sil vs DMSO
GSDME	Immature Neurons	62.1699	-0.075854	0.459914	-0.164931	0.868998	NA	-0.075854	1. Xmoo1 Sil vs DMSO
NFE2L3	Immature Neurons	117.977	-0.518439	0.354548	-1.46225	0.143672	0.999568	-0.518439	1. Xmoo1 Sil vs DMSO
HNRNPA2B1	Immature Neurons	664.447	-0.136996	0.183452	-0.746768	0.455204	0.999568	-0.136996	1. Xmoo1 Sil vs DMSO
CBX3	Immature Neurons	124.658	-0.0693097	0.302937	-0.228792	0.81903	0.999568	-0.0693097	1. Xmoo1 Sil vs DMSO
SNX10	Immature Neurons	69.8131	0.518068	0.411517	1.25892	0.208058	NA	0.518068	1. Xmoo1 Sil vs DMSO
AC004540.1	Immature Neurons	69.0174	0.150975	0.470499	0.320883	0.748299	NA	0.150975	1. Xmoo1 Sil vs DMSO
HIBADH	Immature Neurons	117.093	-0.0026649	0.346711	-0.00768625	0.993867	0.999568	-0.0026649	1. Xmoo1 Sil vs DMSO
TAX1BP1	Immature Neurons	202.647	0.109811	0.251526	0.43658	0.662416	0.999568	0.109811	1. Xmoo1 Sil vs DMSO
JAZF1	Immature Neurons	279.416	-0.171646	0.224778	-0.763623	0.445092	0.999568	-0.171646	1. Xmoo1 Sil vs DMSO
CREB5	Immature Neurons	140.411	0.194346	0.38752	0.501511	0.616012	0.999568	0.194346	1. Xmoo1 Sil vs DMSO
AC004593.1	Immature Neurons	66.9179	0.0641164	0.476211	0.134639	0.892898	NA	0.0641164	1. Xmoo1 Sil vs DMSO
SCRN1	Immature Neurons	115.646	0.0278183	0.326442	0.0852165	0.932089	0.999568	0.0278183	1. Xmoo1 Sil vs DMSO
PLEKHA8	Immature Neurons	164.696	0.241431	0.285947	0.844323	0.398489	0.999568	0.241431	1. Xmoo1 Sil vs DMSO
AC007285.2	Immature Neurons	48.9894	-0.0753764	0.473186	-0.159296	0.873436	NA	-0.0753764	1. Xmoo1 Sil vs DMSO
MTURN	Immature Neurons	55.3475	0.0824574	0.447933	0.184084	0.853947	NA	0.0824574	1. Xmoo1 Sil vs DMSO
ZNRF2	Immature Neurons	142.676	0.196377	0.302242	0.649735	0.515863	0.999568	0.196377	1. Xmoo1 Sil vs DMSO
GARS-DT	Immature Neurons	213.23	0.0376043	0.249442	0.150754	0.88017	0.999568	0.0376043	1. Xmoo1 Sil vs DMSO
GARS	Immature Neurons	103.765	0.584426	0.332826	1.75595	0.0790972	NA	0.584426	1. Xmoo1 Sil vs DMSO
PDE1C	Immature Neurons	63.181	0.123619	0.473217	0.261232	0.793914	NA	0.123619	1. Xmoo1 Sil vs DMSO
AVL9	Immature Neurons	319.327	0.189668	0.217728	0.871124	0.383686	0.999568	0.189668	1. Xmoo1 Sil vs DMSO
KBTBD2	Immature Neurons	61.0768	-0.332961	0.417177	-0.798129	0.424796	NA	-0.332961	1. Xmoo1 Sil vs DMSO
NT5C3A	Immature Neurons	104.985	-0.246116	0.358124	-0.687237	0.491933	NA	-0.246116	1. Xmoo1 Sil vs DMSO
BBS9	Immature Neurons	321.144	-0.171787	0.222732	-0.771273	0.440545	0.999568	-0.171787	1. Xmoo1 Sil vs DMSO
DPY19L1	Immature Neurons	58.397	0.160753	0.432619	0.37158	0.710206	NA	0.160753	1. Xmoo1 Sil vs DMSO
AC005400.1	Immature Neurons	37.354	-0.825526	0.52991	-1.55786	0.119266	NA	-0.825526	1. Xmoo1 Sil vs DMSO
SEPTIN7	Immature Neurons	281.312	0.0680165	0.222372	0.305869	0.759705	0.999568	0.0680165	1. Xmoo1 Sil vs DMSO
ELMO1	Immature Neurons	283.561	-0.389196	0.235047	-1.65582	0.0977574	0.999568	-0.389196	1. Xmoo1 Sil vs DMSO
SFRP4	Immature Neurons	74.6369	-0.315039	0.378139	-0.83313	0.404771	NA	-0.315039	1. Xmoo1 Sil vs DMSO
AMPH	Immature Neurons	132.587	0.712684	0.297997	2.39158	0.016776	0.665048	0.712684	1. Xmoo1 Sil vs DMSO
VPS41	Immature Neurons	199.098	0.198039	0.265927	0.744711	0.456446	0.999568	0.198039	1. Xmoo1 Sil vs DMSO
RALA	Immature Neurons	120.197	0.189444	0.315772	0.599937	0.548548	0.999568	0.189444	1. Xmoo1 Sil vs DMSO
CDK13	Immature Neurons	391.757	0.0160993	0.202662	0.0794395	0.936683	0.999568	0.0160993	1. Xmoo1 Sil vs DMSO
SUGCT	Immature Neurons	151.708	-0.0687743	0.30843	-0.222982	0.823549	0.999568	-0.0687743	1. Xmoo1 Sil vs DMSO
GLI3	Immature Neurons	191.396	-0.720625	0.297423	-2.42289	0.0153975	0.621473	-0.720625	1. Xmoo1 Sil vs DMSO
MRPL32	Immature Neurons	41.3579	0.375985	0.528898	0.710883	0.477157	NA	0.375985	1. Xmoo1 Sil vs DMSO
HECW1	Immature Neurons	432.985	0.0830293	0.193184	0.429794	0.667346	0.999568	0.0830293	1. Xmoo1 Sil vs DMSO
STK17A	Immature Neurons	136.979	-0.0382297	0.317071	-0.120572	0.90403	0.999568	-0.0382297	1. Xmoo1 Sil vs DMSO
COA1	Immature Neurons	232.985	0.0631755	0.259756	0.243211	0.807842	0.999568	0.0631755	1. Xmoo1 Sil vs DMSO
URGCP	Immature Neurons	75.0013	0.166374	0.397424	0.418632	0.675485	NA	0.166374	1. Xmoo1 Sil vs DMSO
SPDYE1	Immature Neurons	63.6974	-0.267387	0.414586	-0.64495	0.51896	NA	-0.267387	1. Xmoo1 Sil vs DMSO
DBNL	Immature Neurons	78.7493	0.175951	0.387809	0.453704	0.650042	NA	0.175951	1. Xmoo1 Sil vs DMSO
CAMK2B	Immature Neurons	61.7772	0.032953	0.420406	0.0783839	0.937523	NA	0.032953	1. Xmoo1 Sil vs DMSO
NUDCD3	Immature Neurons	105.671	0.313976	0.328042	0.957121	0.338506	NA	0.313976	1. Xmoo1 Sil vs DMSO
TMED4	Immature Neurons	62.6368	-0.421361	0.412673	-1.02105	0.307229	NA	-0.421361	1. Xmoo1 Sil vs DMSO
OGDH	Immature Neurons	79.7202	0.242611	0.381517	0.635913	0.524833	NA	0.242611	1. Xmoo1 Sil vs DMSO
ZMIZ2	Immature Neurons	45.3133	-0.414318	0.479275	-0.864467	0.387331	NA	-0.414318	1. Xmoo1 Sil vs DMSO
PPIA	Immature Neurons	62.4764	0.231093	0.431045	0.536122	0.591874	NA	0.231093	1. Xmoo1 Sil vs DMSO
H2AFV	Immature Neurons	55.2119	-0.0387717	0.43324	-0.0894925	0.928691	NA	-0.0387717	1. Xmoo1 Sil vs DMSO
PURB	Immature Neurons	48.4749	0.308437	0.470452	0.655618	0.51207	NA	0.308437	1. Xmoo1 Sil vs DMSO
CCM2	Immature Neurons	98.6322	-0.225234	0.339882	-0.662682	0.507534	NA	-0.225234	1. Xmoo1 Sil vs DMSO
ADCY1	Immature Neurons	124.248	-0.00727175	0.303306	-0.0239749	0.980873	0.999568	-0.00727175	1. Xmoo1 Sil vs DMSO
GRB10	Immature Neurons	162.306	0.00124389	0.274146	0.00453733	0.99638	0.999568	0.00124389	1. Xmoo1 Sil vs DMSO
EGFR	Immature Neurons	326.567	-1.32256	0.22144	-5.97257	2.34e-09	2.59e-06	-1.32256	1. Xmoo1 Sil vs DMSO
LANCL2	Immature Neurons	79.5235	0.208175	0.376459	0.552983	0.580275	NA	0.208175	1. Xmoo1 Sil vs DMSO
VOPP1	Immature Neurons	86.929	-0.00558417	0.373072	-0.0149681	0.988058	NA	-0.00558417	1. Xmoo1 Sil vs DMSO
ZNF713	Immature Neurons	91.2517	0.204229	0.353513	0.577712	0.563458	NA	0.204229	1. Xmoo1 Sil vs DMSO
NIPSNAP2	Immature Neurons	131.253	-0.328749	0.301405	-1.09072	0.275394	0.999568	-0.328749	1. Xmoo1 Sil vs DMSO
CCT6A	Immature Neurons	82.5166	-0.243786	0.391825	-0.62218	0.533824	NA	-0.243786	1. Xmoo1 Sil vs DMSO
SUMF2	Immature Neurons	56.3037	0.1254	0.450499	0.278357	0.780738	NA	0.1254	1. Xmoo1 Sil vs DMSO
CHCHD2	Immature Neurons	43.9285	0.227351	0.515026	0.441436	0.658898	NA	0.227351	1. Xmoo1 Sil vs DMSO
ZNF680	Immature Neurons	91.2169	0.115863	0.36659	0.316056	0.75196	NA	0.115863	1. Xmoo1 Sil vs DMSO
ZNF138	Immature Neurons	165.875	0.242334	0.27216	0.890411	0.373245	0.999568	0.242334	1. Xmoo1 Sil vs DMSO
AC073349.4	Immature Neurons	71.4092	-0.414815	0.395005	-1.05015	0.293648	NA	-0.414815	1. Xmoo1 Sil vs DMSO
ZNF273	Immature Neurons	54.8453	-0.275009	0.444567	-0.618601	0.536179	NA	-0.275009	1. Xmoo1 Sil vs DMSO
ZNF117	Immature Neurons	57.958	0.0916741	0.449765	0.203827	0.838489	NA	0.0916741	1. Xmoo1 Sil vs DMSO
ERV3-1	Immature Neurons	45.8319	-0.055403	0.487785	-0.113581	0.90957	NA	-0.055403	1. Xmoo1 Sil vs DMSO
VKORC1L1	Immature Neurons	68.391	-0.143431	0.393948	-0.364088	0.715793	NA	-0.143431	1. Xmoo1 Sil vs DMSO
CRCP	Immature Neurons	88.2275	-0.00402515	0.372928	-0.0107934	0.991388	NA	-0.00402515	1. Xmoo1 Sil vs DMSO
AC068533.3	Immature Neurons	143.155	-0.471876	0.312151	-1.51169	0.130613	0.999568	-0.471876	1. Xmoo1 Sil vs DMSO
TPST1	Immature Neurons	323.775	0.0994898	0.232758	0.427439	0.669059	0.999568	0.0994898	1. Xmoo1 Sil vs DMSO
LINC00174	Immature Neurons	264.655	0.124039	0.241071	0.514533	0.606879	0.999568	0.124039	1. Xmoo1 Sil vs DMSO
AC006001.2	Immature Neurons	93.7817	0.170035	0.391008	0.434863	0.663662	NA	0.170035	1. Xmoo1 Sil vs DMSO
RABGEF1	Immature Neurons	463.941	-0.0734335	0.190561	-0.385355	0.699974	0.999568	-0.0734335	1. Xmoo1 Sil vs DMSO
TYW1	Immature Neurons	338.79	-0.111515	0.208901	-0.533818	0.593468	0.999568	-0.111515	1. Xmoo1 Sil vs DMSO
SPDYE21P	Immature Neurons	59.9383	-0.513559	0.42228	-1.21616	0.223925	NA	-0.513559	1. Xmoo1 Sil vs DMSO
AUTS2	Immature Neurons	4581.94	0.060421	0.136263	0.443413	0.657467	0.999568	0.060421	1. Xmoo1 Sil vs DMSO
GALNT17	Immature Neurons	760.493	0.235156	0.207432	1.13365	0.256941	0.999568	0.235156	1. Xmoo1 Sil vs DMSO
CALN1	Immature Neurons	192.168	-0.280224	0.279073	-1.00412	0.315319	0.999568	-0.280224	1. Xmoo1 Sil vs DMSO
TYW1B	Immature Neurons	75.5829	-0.504983	0.378403	-1.33451	0.182036	NA	-0.504983	1. Xmoo1 Sil vs DMSO
POM121	Immature Neurons	143.342	-0.414053	0.294465	-1.40612	0.159689	0.999568	-0.414053	1. Xmoo1 Sil vs DMSO
BAZ1B	Immature Neurons	137.261	-0.14245	0.319364	-0.446043	0.655566	0.999568	-0.14245	1. Xmoo1 Sil vs DMSO
EIF4H	Immature Neurons	49.4582	-0.278768	0.464726	-0.599855	0.548603	NA	-0.278768	1. Xmoo1 Sil vs DMSO
CLIP2	Immature Neurons	191.395	-0.0978145	0.290543	-0.336661	0.736373	0.999568	-0.0978145	1. Xmoo1 Sil vs DMSO
GTF2IRD1	Immature Neurons	140.161	-0.134484	0.289428	-0.464654	0.642179	0.999568	-0.134484	1. Xmoo1 Sil vs DMSO
GTF2I	Immature Neurons	899.22	0.0490093	0.16298	0.300706	0.763638	0.999568	0.0490093	1. Xmoo1 Sil vs DMSO
AC211433.1	Immature Neurons	601.746	-0.0431935	0.181042	-0.238583	0.811429	0.999568	-0.0431935	1. Xmoo1 Sil vs DMSO
GTF2IRD2	Immature Neurons	49.9076	-0.480776	0.457015	-1.05199	0.292803	NA	-0.480776	1. Xmoo1 Sil vs DMSO
CASTOR2	Immature Neurons	96.6526	-0.320428	0.349428	-0.917005	0.35914	NA	-0.320428	1. Xmoo1 Sil vs DMSO
RCC1L	Immature Neurons	44.3275	-0.799696	0.491132	-1.62827	0.103468	NA	-0.799696	1. Xmoo1 Sil vs DMSO
GTF2IRD2B	Immature Neurons	55.847	-0.0625286	0.4519	-0.138368	0.889949	NA	-0.0625286	1. Xmoo1 Sil vs DMSO
TRIM73	Immature Neurons	75.0024	0.0592757	0.384329	0.154232	0.877427	NA	0.0592757	1. Xmoo1 Sil vs DMSO
POM121C	Immature Neurons	87.4161	0.00888787	0.35526	0.0250179	0.980041	NA	0.00888787	1. Xmoo1 Sil vs DMSO
SPDYE5	Immature Neurons	82.2351	0.155834	0.365307	0.426584	0.669683	NA	0.155834	1. Xmoo1 Sil vs DMSO
HIP1	Immature Neurons	215.908	-0.21022	0.262809	-0.799895	0.423772	0.999568	-0.21022	1. Xmoo1 Sil vs DMSO
POR	Immature Neurons	53.2088	-0.524975	0.454822	-1.15424	0.248401	NA	-0.524975	1. Xmoo1 Sil vs DMSO
SRRM3	Immature Neurons	148.435	-0.107882	0.295774	-0.364746	0.715301	0.999568	-0.107882	1. Xmoo1 Sil vs DMSO
YWHAG	Immature Neurons	130.076	-0.185653	0.322778	-0.575173	0.565175	0.999568	-0.185653	1. Xmoo1 Sil vs DMSO
CCDC146	Immature Neurons	162.28	-0.115306	0.290278	-0.397225	0.691201	0.999568	-0.115306	1. Xmoo1 Sil vs DMSO
PTPN12	Immature Neurons	351.073	-0.00424562	0.20681	-0.0205291	0.983621	0.999568	-0.00424562	1. Xmoo1 Sil vs DMSO
APTR	Immature Neurons	48.3268	-0.372759	0.485038	-0.768515	0.442182	NA	-0.372759	1. Xmoo1 Sil vs DMSO
RSBN1L	Immature Neurons	195.714	0.177306	0.272975	0.649533	0.515994	0.999568	0.177306	1. Xmoo1 Sil vs DMSO
PHTF2	Immature Neurons	261.564	0.273515	0.234181	1.16796	0.242822	0.999568	0.273515	1. Xmoo1 Sil vs DMSO
MAGI2	Immature Neurons	1965.28	0.0680406	0.158043	0.430521	0.666817	0.999568	0.0680406	1. Xmoo1 Sil vs DMSO
AC006355.2	Immature Neurons	82.0377	-0.157252	0.366426	-0.429152	0.667813	NA	-0.157252	1. Xmoo1 Sil vs DMSO
MAGI2-AS3	Immature Neurons	75.7372	-0.154837	0.391078	-0.395924	0.692161	NA	-0.154837	1. Xmoo1 Sil vs DMSO
GNAI1	Immature Neurons	116.885	0.219925	0.318186	0.691183	0.489451	0.999568	0.219925	1. Xmoo1 Sil vs DMSO
CACNA2D1	Immature Neurons	370.359	-0.124766	0.214779	-0.580902	0.561306	0.999568	-0.124766	1. Xmoo1 Sil vs DMSO
PCLO	Immature Neurons	453.992	0.145115	0.204384	0.71001	0.477698	0.999568	0.145115	1. Xmoo1 Sil vs DMSO
GRM3	Immature Neurons	330.213	0.144868	0.224249	0.646012	0.518272	0.999568	0.144868	1. Xmoo1 Sil vs DMSO
AC005009.2	Immature Neurons	78.8325	-0.0579486	0.386906	-0.149774	0.880943	NA	-0.0579486	1. Xmoo1 Sil vs DMSO
KIAA1324L	Immature Neurons	302.494	0.0127716	0.226592	0.0563636	0.955052	0.999568	0.0127716	1. Xmoo1 Sil vs DMSO
DMTF1	Immature Neurons	217.117	0.0105644	0.258758	0.0408274	0.967433	0.999568	0.0105644	1. Xmoo1 Sil vs DMSO
ABCB1	Immature Neurons	173.353	-0.0494003	0.266174	-0.185594	0.852763	0.999568	-0.0494003	1. Xmoo1 Sil vs DMSO
RUNDC3B	Immature Neurons	241.308	-0.0254381	0.23812	-0.106829	0.914925	0.999568	-0.0254381	1. Xmoo1 Sil vs DMSO
SLC25A40	Immature Neurons	47.4664	0.331069	0.507092	0.652878	0.513835	NA	0.331069	1. Xmoo1 Sil vs DMSO
ADAM22	Immature Neurons	348.34	0.393921	0.208241	1.89166	0.0585361	0.986116	0.393921	1. Xmoo1 Sil vs DMSO
SRI	Immature Neurons	71.1538	-0.274747	0.396696	-0.692587	0.488569	NA	-0.274747	1. Xmoo1 Sil vs DMSO
AC003991.1	Immature Neurons	38.826	-0.945566	0.622621	-1.51869	0.128842	NA	-0.945566	1. Xmoo1 Sil vs DMSO
AC002069.2	Immature Neurons	76.3617	-1.20885	0.489227	-2.47094	0.0134757	NA	-1.20885	1. Xmoo1 Sil vs DMSO
ZNF804B	Immature Neurons	49.0222	-0.660445	0.489958	-1.34796	0.17767	NA	-0.660445	1. Xmoo1 Sil vs DMSO
GTPBP10	Immature Neurons	55.4638	0.459633	0.450065	1.02126	0.307132	NA	0.459633	1. Xmoo1 Sil vs DMSO
CDK14	Immature Neurons	486.127	-0.185064	0.201609	-0.917937	0.358652	0.999568	-0.185064	1. Xmoo1 Sil vs DMSO
AC079760.1	Immature Neurons	39.4405	0.592379	0.675457	0.877005	0.380484	NA	0.592379	1. Xmoo1 Sil vs DMSO
MTERF1	Immature Neurons	149.459	0.397118	0.355056	1.11847	0.263368	0.999568	0.397118	1. Xmoo1 Sil vs DMSO
AKAP9	Immature Neurons	494.611	-0.270085	0.192406	-1.40373	0.1604	0.999568	-0.270085	1. Xmoo1 Sil vs DMSO
CYP51A1	Immature Neurons	47.911	0.100259	0.469412	0.213585	0.830871	NA	0.100259	1. Xmoo1 Sil vs DMSO
CYP51A1-AS1	Immature Neurons	83.2229	-0.318475	0.377288	-0.844117	0.398604	NA	-0.318475	1. Xmoo1 Sil vs DMSO
KRIT1	Immature Neurons	151.481	0.344846	0.291118	1.18456	0.236192	0.999568	0.344846	1. Xmoo1 Sil vs DMSO
ANKIB1	Immature Neurons	518.087	0.141017	0.190821	0.738998	0.459908	0.999568	0.141017	1. Xmoo1 Sil vs DMSO
GATAD1	Immature Neurons	77.6818	-0.108025	0.378276	-0.285572	0.775206	NA	-0.108025	1. Xmoo1 Sil vs DMSO
AC007566.1	Immature Neurons	77.5227	-0.0895777	0.37206	-0.240761	0.80974	NA	-0.0895777	1. Xmoo1 Sil vs DMSO
PEX1	Immature Neurons	126.532	-0.121927	0.330745	-0.368644	0.712393	0.999568	-0.121927	1. Xmoo1 Sil vs DMSO
FAM133B	Immature Neurons	220.672	-0.0690766	0.252679	-0.273377	0.784564	0.999568	-0.0690766	1. Xmoo1 Sil vs DMSO
CDK6	Immature Neurons	355.74	-0.399639	0.220292	-1.81413	0.0696581	0.999568	-0.399639	1. Xmoo1 Sil vs DMSO
AC000065.1	Immature Neurons	105.686	-0.39736	0.409758	-0.969741	0.332176	NA	-0.39736	1. Xmoo1 Sil vs DMSO
VPS50	Immature Neurons	169.557	-0.0205723	0.291258	-0.0706328	0.94369	0.999568	-0.0205723	1. Xmoo1 Sil vs DMSO
GNGT1	Immature Neurons	49.8923	0.574034	1.42445	0.402987	0.686958	NA	0.574034	1. Xmoo1 Sil vs DMSO
CASD1	Immature Neurons	159.595	0.0566576	0.274616	0.206316	0.836544	0.999568	0.0566576	1. Xmoo1 Sil vs DMSO
SGCE	Immature Neurons	421.092	0.222829	0.195321	1.14084	0.253938	0.999568	0.222829	1. Xmoo1 Sil vs DMSO
PEG10	Immature Neurons	81.0791	0.000138279	0.398349	0.000347131	0.999723	NA	0.000138279	1. Xmoo1 Sil vs DMSO
PPP1R9A	Immature Neurons	316.989	-0.0729267	0.222869	-0.327218	0.743503	0.999568	-0.0729267	1. Xmoo1 Sil vs DMSO
AC002429.2	Immature Neurons	289.739	-0.373369	0.234956	-1.5891	0.112038	0.999568	-0.373369	1. Xmoo1 Sil vs DMSO
DYNC1I1	Immature Neurons	151.411	-0.286163	0.284355	-1.00636	0.314242	0.999568	-0.286163	1. Xmoo1 Sil vs DMSO
SLC25A13	Immature Neurons	90.2017	-0.442402	0.362496	-1.22043	0.2223	NA	-0.442402	1. Xmoo1 Sil vs DMSO
SEM1	Immature Neurons	135.232	-0.207684	0.299088	-0.694393	0.487436	0.999568	-0.207684	1. Xmoo1 Sil vs DMSO
AC079781.5	Immature Neurons	312.78	-0.182173	0.219288	-0.830747	0.406116	0.999568	-0.182173	1. Xmoo1 Sil vs DMSO
LMTK2	Immature Neurons	123.761	0.0996682	0.343879	0.289835	0.771942	0.999568	0.0996682	1. Xmoo1 Sil vs DMSO
TECPR1	Immature Neurons	64.5668	-0.286186	0.404524	-0.707462	0.479279	NA	-0.286186	1. Xmoo1 Sil vs DMSO
BRI3	Immature Neurons	88.0975	0.313373	0.351884	0.890558	0.373166	NA	0.313373	1. Xmoo1 Sil vs DMSO
TRRAP	Immature Neurons	319.881	0.00317436	0.222831	0.0142456	0.988634	0.999568	0.00317436	1. Xmoo1 Sil vs DMSO
SMURF1	Immature Neurons	206.201	0.0233646	0.261558	0.0893288	0.928821	0.999568	0.0233646	1. Xmoo1 Sil vs DMSO
ARPC1A	Immature Neurons	67.1473	-0.538868	0.418326	-1.28815	0.197693	NA	-0.538868	1. Xmoo1 Sil vs DMSO
ZNF789	Immature Neurons	113.074	-0.604128	0.358416	-1.68555	0.0918824	0.999568	-0.604128	1. Xmoo1 Sil vs DMSO
ZNF394	Immature Neurons	56.6212	-0.140699	0.439222	-0.320336	0.748713	NA	-0.140699	1. Xmoo1 Sil vs DMSO
ZNF655	Immature Neurons	89.8394	-0.080312	0.383589	-0.20937	0.83416	NA	-0.080312	1. Xmoo1 Sil vs DMSO
CYP3A7	Immature Neurons	51.4897	-0.0512448	0.47065	-0.108881	0.913297	NA	-0.0512448	1. Xmoo1 Sil vs DMSO
ZKSCAN1	Immature Neurons	151.058	0.00883693	0.281824	0.0313562	0.974985	0.999568	0.00883693	1. Xmoo1 Sil vs DMSO
ZNF3	Immature Neurons	44.3322	-0.704056	0.483731	-1.45547	0.145539	NA	-0.704056	1. Xmoo1 Sil vs DMSO
COPS6	Immature Neurons	62.0443	-0.140903	0.41182	-0.342148	0.73224	NA	-0.140903	1. Xmoo1 Sil vs DMSO
GPC2	Immature Neurons	59.4098	-0.0432088	0.451711	-0.095656	0.923794	NA	-0.0432088	1. Xmoo1 Sil vs DMSO
STAG3	Immature Neurons	471.321	-0.117464	0.204211	-0.575208	0.565151	0.999568	-0.117464	1. Xmoo1 Sil vs DMSO
CASTOR3	Immature Neurons	213.983	-0.032731	0.302641	-0.108151	0.913876	0.999568	-0.032731	1. Xmoo1 Sil vs DMSO
SPDYE3	Immature Neurons	178.133	-0.560615	0.292984	-1.91347	0.0556883	0.986116	-0.560615	1. Xmoo1 Sil vs DMSO
PILRB	Immature Neurons	53.4547	-0.334809	0.445471	-0.751585	0.452301	NA	-0.334809	1. Xmoo1 Sil vs DMSO
PILRA	Immature Neurons	50.3586	0.100719	0.462633	0.217708	0.827657	NA	0.100719	1. Xmoo1 Sil vs DMSO
ZCWPW1	Immature Neurons	65.8066	-0.346411	0.404683	-0.856006	0.391994	NA	-0.346411	1. Xmoo1 Sil vs DMSO
TFR2	Immature Neurons	69.2677	0.188751	0.40469	0.46641	0.640922	NA	0.188751	1. Xmoo1 Sil vs DMSO
ACTL6B	Immature Neurons	52.6702	0.152992	0.463319	0.330209	0.741242	NA	0.152992	1. Xmoo1 Sil vs DMSO
GIGYF1	Immature Neurons	48.4646	-0.195548	0.46205	-0.423218	0.672136	NA	-0.195548	1. Xmoo1 Sil vs DMSO
SRRT	Immature Neurons	63.7347	-0.666777	0.428877	-1.5547	0.120017	NA	-0.666777	1. Xmoo1 Sil vs DMSO
COL26A1	Immature Neurons	56.3349	-0.382065	0.475673	-0.80321	0.421853	NA	-0.382065	1. Xmoo1 Sil vs DMSO
CUX1	Immature Neurons	337.729	-0.10308	0.24914	-0.413746	0.67906	0.999568	-0.10308	1. Xmoo1 Sil vs DMSO
PRKRIP1	Immature Neurons	173.76	-0.120211	0.310241	-0.387475	0.698405	0.999568	-0.120211	1. Xmoo1 Sil vs DMSO
ORAI2	Immature Neurons	60.5585	-0.296636	0.424943	-0.698061	0.485139	NA	-0.296636	1. Xmoo1 Sil vs DMSO
ALKBH4	Immature Neurons	64.0424	0.187351	0.411368	0.455434	0.648797	NA	0.187351	1. Xmoo1 Sil vs DMSO
SPDYE2	Immature Neurons	81.9474	-0.177819	0.369762	-0.4809	0.630587	NA	-0.177819	1. Xmoo1 Sil vs DMSO
POLR2J3	Immature Neurons	107.386	0.0364658	0.340471	0.107104	0.914706	NA	0.0364658	1. Xmoo1 Sil vs DMSO
FAM185A	Immature Neurons	92.2602	-0.383206	0.367948	-1.04147	0.297659	NA	-0.383206	1. Xmoo1 Sil vs DMSO
FBXL13	Immature Neurons	346.433	-0.454816	0.229967	-1.97775	0.0479573	0.986116	-0.454816	1. Xmoo1 Sil vs DMSO
ARMC10	Immature Neurons	64.2536	-0.00428758	0.415662	-0.0103151	0.99177	NA	-0.00428758	1. Xmoo1 Sil vs DMSO
PMPCB	Immature Neurons	97.6069	0.0258626	0.338309	0.0764465	0.939064	NA	0.0258626	1. Xmoo1 Sil vs DMSO
DNAJC2	Immature Neurons	172.217	0.20696	0.288564	0.717207	0.473246	0.999568	0.20696	1. Xmoo1 Sil vs DMSO
PSMC2	Immature Neurons	57.354	0.0459961	0.428073	0.107449	0.914433	NA	0.0459961	1. Xmoo1 Sil vs DMSO
SLC26A5	Immature Neurons	70.8892	-0.496559	0.413018	-1.20227	0.229259	NA	-0.496559	1. Xmoo1 Sil vs DMSO
RELN	Immature Neurons	163.272	-0.10219	0.351832	-0.290451	0.771471	0.999568	-0.10219	1. Xmoo1 Sil vs DMSO
ORC5	Immature Neurons	92.3751	0.542706	0.365462	1.48498	0.137548	NA	0.542706	1. Xmoo1 Sil vs DMSO
LHFPL3	Immature Neurons	213.431	-0.0821371	0.267238	-0.307356	0.758572	0.999568	-0.0821371	1. Xmoo1 Sil vs DMSO
LHFPL3-AS1	Immature Neurons	55.3281	-0.306293	0.493849	-0.620216	0.535115	NA	-0.306293	1. Xmoo1 Sil vs DMSO
AC007384.1	Immature Neurons	137.637	-0.662376	0.293236	-2.25885	0.0238926	0.787745	-0.662376	1. Xmoo1 Sil vs DMSO
LINC01004	Immature Neurons	117.917	-0.679708	0.317321	-2.14202	0.032192	0.924132	-0.679708	1. Xmoo1 Sil vs DMSO
KMT2E	Immature Neurons	655.345	0.082114	0.174767	0.469848	0.638463	0.999568	0.082114	1. Xmoo1 Sil vs DMSO
SRPK2	Immature Neurons	613.206	-0.0051807	0.180552	-0.0286936	0.977109	0.999568	-0.0051807	1. Xmoo1 Sil vs DMSO
PUS7	Immature Neurons	56.0908	-0.29241	0.431127	-0.678245	0.497616	NA	-0.29241	1. Xmoo1 Sil vs DMSO
RINT1	Immature Neurons	65.357	0.448446	0.414174	1.08275	0.27892	NA	0.448446	1. Xmoo1 Sil vs DMSO
ATXN7L1	Immature Neurons	223.93	0.0461101	0.255333	0.180588	0.856691	0.999568	0.0461101	1. Xmoo1 Sil vs DMSO
CDHR3	Immature Neurons	175.348	0.0840815	0.290911	0.289029	0.772559	0.999568	0.0840815	1. Xmoo1 Sil vs DMSO
PRKAR2B	Immature Neurons	167.925	-0.0843726	0.292977	-0.287984	0.773359	0.999568	-0.0843726	1. Xmoo1 Sil vs DMSO
AC006387.1	Immature Neurons	164.46	-0.0139499	0.276424	-0.0504657	0.959751	0.999568	-0.0139499	1. Xmoo1 Sil vs DMSO
HBP1	Immature Neurons	103.847	0.193213	0.330835	0.584015	0.55921	NA	0.193213	1. Xmoo1 Sil vs DMSO
COG5	Immature Neurons	296.233	0.259493	0.231323	1.12178	0.261957	0.999568	0.259493	1. Xmoo1 Sil vs DMSO
SLC26A3	Immature Neurons	57.5078	0.804387	0.445436	1.80584	0.0709433	NA	0.804387	1. Xmoo1 Sil vs DMSO
DLD	Immature Neurons	67.1154	0.130782	0.418541	0.312471	0.754683	NA	0.130782	1. Xmoo1 Sil vs DMSO
LAMB1	Immature Neurons	79.327	0.000546602	0.382009	0.00143086	0.998858	NA	0.000546602	1. Xmoo1 Sil vs DMSO
NRCAM	Immature Neurons	1074.09	-0.307257	0.166397	-1.84653	0.0648152	0.986116	-0.307257	1. Xmoo1 Sil vs DMSO
PNPLA8	Immature Neurons	69.4198	-0.533684	0.399805	-1.33486	0.181922	NA	-0.533684	1. Xmoo1 Sil vs DMSO
IMMP2L	Immature Neurons	412.108	-0.74919	0.219832	-3.40801	0.000654392	0.0874203	-0.74919	1. Xmoo1 Sil vs DMSO
LRRN3	Immature Neurons	100.489	-0.142831	0.331793	-0.430482	0.666845	NA	-0.142831	1. Xmoo1 Sil vs DMSO
DOCK4	Immature Neurons	848.528	0.146741	0.164658	0.891191	0.372827	0.999568	0.146741	1. Xmoo1 Sil vs DMSO
DOCK4-AS1	Immature Neurons	104.94	-0.232101	0.352523	-0.6584	0.510281	NA	-0.232101	1. Xmoo1 Sil vs DMSO
ZNF277	Immature Neurons	116.446	0.343723	0.312327	1.10052	0.271105	0.999568	0.343723	1. Xmoo1 Sil vs DMSO
AC004112.1	Immature Neurons	58.7542	0.178938	0.432582	0.413652	0.679129	NA	0.178938	1. Xmoo1 Sil vs DMSO
IFRD1	Immature Neurons	113.544	0.287	0.333925	0.859473	0.39008	0.999568	0.287	1. Xmoo1 Sil vs DMSO
AC002463.1	Immature Neurons	542.267	0.0581225	0.191231	0.303938	0.761175	0.999568	0.0581225	1. Xmoo1 Sil vs DMSO
TMEM168	Immature Neurons	54.0233	0.126586	0.448604	0.282177	0.777808	NA	0.126586	1. Xmoo1 Sil vs DMSO
BMT2	Immature Neurons	229.274	0.124338	0.251843	0.493713	0.621509	0.999568	0.124338	1. Xmoo1 Sil vs DMSO
FOXP2	Immature Neurons	186.685	0.119523	0.260259	0.459245	0.646058	0.999568	0.119523	1. Xmoo1 Sil vs DMSO
CAPZA2	Immature Neurons	123.154	0.454091	0.308737	1.4708	0.141345	0.999568	0.454091	1. Xmoo1 Sil vs DMSO
ST7	Immature Neurons	292.299	0.165509	0.229986	0.719646	0.471743	0.999568	0.165509	1. Xmoo1 Sil vs DMSO
ST7-AS2	Immature Neurons	662.045	-0.0288564	0.231217	-0.124802	0.90068	0.999568	-0.0288564	1. Xmoo1 Sil vs DMSO
CFTR	Immature Neurons	103.592	-0.125551	0.348821	-0.359931	0.718899	NA	-0.125551	1. Xmoo1 Sil vs DMSO
CTTNBP2	Immature Neurons	416.168	0.366773	0.239681	1.53025	0.125954	0.999568	0.366773	1. Xmoo1 Sil vs DMSO
LSM8	Immature Neurons	63.798	-0.0218397	0.430969	-0.0506758	0.959584	NA	-0.0218397	1. Xmoo1 Sil vs DMSO
KCND2	Immature Neurons	453.492	-0.665089	0.214508	-3.10053	0.00193175	0.173858	-0.665089	1. Xmoo1 Sil vs DMSO
FAM3C	Immature Neurons	66.1056	0.366263	0.410379	0.892501	0.372124	NA	0.366263	1. Xmoo1 Sil vs DMSO
PTPRZ1	Immature Neurons	621.699	-0.59936	0.222774	-2.69043	0.00713592	0.396249	-0.59936	1. Xmoo1 Sil vs DMSO
AASS	Immature Neurons	80.3249	-0.5498	0.387169	-1.42005	0.155592	NA	-0.5498	1. Xmoo1 Sil vs DMSO
NDUFA5	Immature Neurons	61.385	0.214827	0.460897	0.466106	0.641139	NA	0.214827	1. Xmoo1 Sil vs DMSO
WASL	Immature Neurons	164.177	0.1002	0.272598	0.367576	0.713189	0.999568	0.1002	1. Xmoo1 Sil vs DMSO
AC006148.1	Immature Neurons	192.244	0.305835	0.318173	0.961223	0.33644	0.999568	0.305835	1. Xmoo1 Sil vs DMSO
POT1	Immature Neurons	103.198	0.0753093	0.362988	0.207471	0.835642	NA	0.0753093	1. Xmoo1 Sil vs DMSO
POT1-AS1	Immature Neurons	76.4683	0.629133	0.503869	1.2486	0.21181	NA	0.629133	1. Xmoo1 Sil vs DMSO
GRM8	Immature Neurons	41.5308	-1.04675	0.515599	-2.03015	0.0423409	NA	-1.04675	1. Xmoo1 Sil vs DMSO
ZNF800	Immature Neurons	53.0874	0.190142	0.442097	0.430091	0.66713	NA	0.190142	1. Xmoo1 Sil vs DMSO
SND1	Immature Neurons	278.752	-0.0639868	0.228599	-0.279909	0.779547	0.999568	-0.0639868	1. Xmoo1 Sil vs DMSO
RBM28	Immature Neurons	151.007	0.0273894	0.279606	0.0979575	0.921966	0.999568	0.0273894	1. Xmoo1 Sil vs DMSO
METTL2B	Immature Neurons	69.4943	-0.541495	0.41591	-1.30195	0.192933	NA	-0.541495	1. Xmoo1 Sil vs DMSO
CALU	Immature Neurons	70.135	0.191619	0.38809	0.493748	0.621484	NA	0.191619	1. Xmoo1 Sil vs DMSO
CCDC136	Immature Neurons	147.577	-0.170206	0.295799	-0.575412	0.565013	0.999568	-0.170206	1. Xmoo1 Sil vs DMSO
TNPO3	Immature Neurons	164.071	-0.267817	0.274305	-0.976346	0.328893	0.999568	-0.267817	1. Xmoo1 Sil vs DMSO
AHCYL2	Immature Neurons	405.123	-0.0313388	0.218196	-0.143627	0.885795	0.999568	-0.0313388	1. Xmoo1 Sil vs DMSO
NRF1	Immature Neurons	177.735	-0.0244284	0.268988	-0.090816	0.927639	0.999568	-0.0244284	1. Xmoo1 Sil vs DMSO
UBE2H	Immature Neurons	569.078	-0.25004	0.185415	-1.34854	0.177484	0.999568	-0.25004	1. Xmoo1 Sil vs DMSO
KLHDC10	Immature Neurons	231.834	0.0618598	0.246294	0.251163	0.801688	0.999568	0.0618598	1. Xmoo1 Sil vs DMSO
AC087071.2	Immature Neurons	68.4721	0.0814502	0.414224	0.196633	0.844115	NA	0.0814502	1. Xmoo1 Sil vs DMSO
MEST	Immature Neurons	75.4718	-0.33812	0.387818	-0.871853	0.383288	NA	-0.33812	1. Xmoo1 Sil vs DMSO
COPG2	Immature Neurons	193.829	0.355942	0.26827	1.3268	0.184573	0.999568	0.355942	1. Xmoo1 Sil vs DMSO
AUXG01000058.1	Immature Neurons	311.047	0.18222	0.216147	0.843037	0.399208	0.999568	0.18222	1. Xmoo1 Sil vs DMSO
LINC00513	Immature Neurons	174.726	-0.132349	0.282224	-0.46895	0.639105	0.999568	-0.132349	1. Xmoo1 Sil vs DMSO
MKLN1	Immature Neurons	526.454	0.126262	0.198428	0.636309	0.524575	0.999568	0.126262	1. Xmoo1 Sil vs DMSO
PODXL	Immature Neurons	56.9148	-0.0946067	0.436438	-0.21677	0.828387	NA	-0.0946067	1. Xmoo1 Sil vs DMSO
PLXNA4	Immature Neurons	109.691	0.100749	0.350081	0.287787	0.77351	NA	0.100749	1. Xmoo1 Sil vs DMSO
CHCHD3	Immature Neurons	238.88	-0.159496	0.237154	-0.672543	0.501238	0.999568	-0.159496	1. Xmoo1 Sil vs DMSO
AC009365.4	Immature Neurons	59.9798	-0.0464142	0.416937	-0.111322	0.911361	NA	-0.0464142	1. Xmoo1 Sil vs DMSO
EXOC4	Immature Neurons	712.116	0.165375	0.169759	0.974174	0.32997	0.999568	0.165375	1. Xmoo1 Sil vs DMSO
SLC35B4	Immature Neurons	60.1799	0.37199	0.434724	0.855693	0.392168	NA	0.37199	1. Xmoo1 Sil vs DMSO
CALD1	Immature Neurons	517.013	-0.0212536	0.18876	-0.112596	0.910351	0.999568	-0.0212536	1. Xmoo1 Sil vs DMSO
AC083870.1	Immature Neurons	375.868	0.0555293	0.211207	0.262914	0.792617	0.999568	0.0555293	1. Xmoo1 Sil vs DMSO
AGBL3	Immature Neurons	262.718	-0.20705	0.239234	-0.86547	0.386781	0.999568	-0.20705	1. Xmoo1 Sil vs DMSO
CYREN	Immature Neurons	97.0139	-0.0592999	0.337165	-0.175878	0.86039	NA	-0.0592999	1. Xmoo1 Sil vs DMSO
TMEM140	Immature Neurons	52.7613	-0.581861	0.451606	-1.28843	0.197598	NA	-0.581861	1. Xmoo1 Sil vs DMSO
CNOT4	Immature Neurons	257.862	0.157003	0.23083	0.680165	0.4964	0.999568	0.157003	1. Xmoo1 Sil vs DMSO
NUP205	Immature Neurons	54.9851	-0.48734	0.438527	-1.11131	0.266434	NA	-0.48734	1. Xmoo1 Sil vs DMSO
STMP1	Immature Neurons	53.0092	-0.301859	0.446573	-0.675946	0.499075	NA	-0.301859	1. Xmoo1 Sil vs DMSO
SLC13A4	Immature Neurons	56.4072	-0.481303	0.449495	-1.07076	0.284276	NA	-0.481303	1. Xmoo1 Sil vs DMSO
MTPN	Immature Neurons	55.8755	0.321155	0.449793	0.714006	0.475223	NA	0.321155	1. Xmoo1 Sil vs DMSO
AC009264.1	Immature Neurons	78.8707	0.326702	0.430312	0.759222	0.44772	NA	0.326702	1. Xmoo1 Sil vs DMSO
CHRM2	Immature Neurons	46.1018	0.393165	0.559186	0.703102	0.481992	NA	0.393165	1. Xmoo1 Sil vs DMSO
PTN	Immature Neurons	619.739	-0.356902	0.187598	-1.90248	0.0571084	0.986116	-0.356902	1. Xmoo1 Sil vs DMSO
AC078842.2	Immature Neurons	133.908	-0.642612	0.306906	-2.09384	0.0362741	0.946794	-0.642612	1. Xmoo1 Sil vs DMSO
DGKI	Immature Neurons	459.88	0.148212	0.198302	0.747405	0.454819	0.999568	0.148212	1. Xmoo1 Sil vs DMSO
TRIM24	Immature Neurons	300.122	0.0862123	0.220469	0.39104	0.695767	0.999568	0.0862123	1. Xmoo1 Sil vs DMSO
KIAA1549	Immature Neurons	215.305	0.106359	0.254805	0.417413	0.676376	0.999568	0.106359	1. Xmoo1 Sil vs DMSO
UBN2	Immature Neurons	181.513	-0.0328786	0.273068	-0.120404	0.904163	0.999568	-0.0328786	1. Xmoo1 Sil vs DMSO
LUC7L2	Immature Neurons	299.715	0.100631	0.219136	0.459215	0.64608	0.999568	0.100631	1. Xmoo1 Sil vs DMSO
HIPK2	Immature Neurons	265.823	-0.102221	0.228451	-0.447453	0.654548	0.999568	-0.102221	1. Xmoo1 Sil vs DMSO
KDM7A	Immature Neurons	89.2237	0.253778	0.351994	0.720972	0.470927	NA	0.253778	1. Xmoo1 Sil vs DMSO
SLC37A3	Immature Neurons	88.0633	0.399146	0.357254	1.11726	0.263883	NA	0.399146	1. Xmoo1 Sil vs DMSO
MKRN1	Immature Neurons	63.6263	0.256291	0.452171	0.5668	0.57085	NA	0.256291	1. Xmoo1 Sil vs DMSO
DENND2A	Immature Neurons	152.887	-0.233074	0.290344	-0.802754	0.422117	0.999568	-0.233074	1. Xmoo1 Sil vs DMSO
NDUFB2	Immature Neurons	51.2708	0.109508	0.478605	0.228807	0.819019	NA	0.109508	1. Xmoo1 Sil vs DMSO
BRAF	Immature Neurons	555.734	-0.094522	0.192863	-0.490099	0.624064	0.999568	-0.094522	1. Xmoo1 Sil vs DMSO
TMEM178B	Immature Neurons	1188.72	0.0292505	0.159041	0.183918	0.854078	0.999568	0.0292505	1. Xmoo1 Sil vs DMSO
AC005692.3	Immature Neurons	96.8309	-0.41362	0.341621	-1.21076	0.225988	NA	-0.41362	1. Xmoo1 Sil vs DMSO
AGK	Immature Neurons	88.6377	-0.0503995	0.362338	-0.139095	0.889375	NA	-0.0503995	1. Xmoo1 Sil vs DMSO
DENND11	Immature Neurons	73.8092	-0.345244	0.406471	-0.84937	0.395675	NA	-0.345244	1. Xmoo1 Sil vs DMSO
SSBP1	Immature Neurons	136.351	0.218056	0.295208	0.738652	0.460118	0.999568	0.218056	1. Xmoo1 Sil vs DMSO
GSTK1	Immature Neurons	64.8217	-0.460887	0.479015	-0.962157	0.335971	NA	-0.460887	1. Xmoo1 Sil vs DMSO
CASP2	Immature Neurons	47.8173	-0.108821	0.480542	-0.226454	0.820848	NA	-0.108821	1. Xmoo1 Sil vs DMSO
TCAF1	Immature Neurons	119.718	0.497765	0.317529	1.56762	0.116969	0.999568	0.497765	1. Xmoo1 Sil vs DMSO
TPK1	Immature Neurons	53.7096	-0.276407	0.468221	-0.590334	0.554967	NA	-0.276407	1. Xmoo1 Sil vs DMSO
CNTNAP2	Immature Neurons	2640.21	-0.515417	0.154091	-3.34489	0.000823147	0.0983322	-0.515417	1. Xmoo1 Sil vs DMSO
CUL1	Immature Neurons	192.156	0.188084	0.265074	0.709553	0.477981	0.999568	0.188084	1. Xmoo1 Sil vs DMSO
EZH2	Immature Neurons	307.649	-0.148761	0.221178	-0.672585	0.501212	0.999568	-0.148761	1. Xmoo1 Sil vs DMSO
ZNF398	Immature Neurons	93.896	0.231925	0.340985	0.680162	0.496402	NA	0.231925	1. Xmoo1 Sil vs DMSO
ZNF783	Immature Neurons	52.4383	0.331529	0.446109	0.743158	0.457386	NA	0.331529	1. Xmoo1 Sil vs DMSO
ZNF862	Immature Neurons	89.0196	-0.450317	0.357705	-1.25891	0.208063	NA	-0.450317	1. Xmoo1 Sil vs DMSO
ATP6V0E2	Immature Neurons	53.2823	0.228977	0.439794	0.520646	0.602614	NA	0.228977	1. Xmoo1 Sil vs DMSO
AC092666.1	Immature Neurons	89.6459	-0.750735	0.356513	-2.10577	0.0352241	NA	-0.750735	1. Xmoo1 Sil vs DMSO
AGAP3	Immature Neurons	68.3971	0.378118	0.395712	0.955538	0.339306	NA	0.378118	1. Xmoo1 Sil vs DMSO
NUB1	Immature Neurons	84.9076	0.391141	0.363977	1.07463	0.28254	NA	0.391141	1. Xmoo1 Sil vs DMSO
RHEB	Immature Neurons	89.5194	-0.0186162	0.353493	-0.0526635	0.958	NA	-0.0186162	1. Xmoo1 Sil vs DMSO
PRKAG2	Immature Neurons	101.141	0.552821	0.370953	1.49027	0.136152	NA	0.552821	1. Xmoo1 Sil vs DMSO
GALNT11	Immature Neurons	225.339	-0.171803	0.246452	-0.697106	0.485737	0.999568	-0.171803	1. Xmoo1 Sil vs DMSO
KMT2C	Immature Neurons	887.123	0.0890563	0.185413	0.480312	0.631006	0.999568	0.0890563	1. Xmoo1 Sil vs DMSO
ACTR3B	Immature Neurons	65.5616	0.0163004	0.42143	0.0386789	0.969146	NA	0.0163004	1. Xmoo1 Sil vs DMSO
DPP6	Immature Neurons	1791.55	-0.388694	0.145187	-2.67719	0.00742414	0.398748	-0.388694	1. Xmoo1 Sil vs DMSO
AC006019.3	Immature Neurons	64.0287	-1.07449	0.436979	-2.45891	0.0139358	NA	-1.07449	1. Xmoo1 Sil vs DMSO
AC006019.1	Immature Neurons	46.7835	-0.23979	0.536235	-0.447173	0.65475	NA	-0.23979	1. Xmoo1 Sil vs DMSO
AC073336.1	Immature Neurons	60.2688	-0.0689563	0.458291	-0.150464	0.880399	NA	-0.0689563	1. Xmoo1 Sil vs DMSO
AC009403.2	Immature Neurons	71.3436	-0.116666	0.390279	-0.29893	0.764994	NA	-0.116666	1. Xmoo1 Sil vs DMSO
RBM33	Immature Neurons	371.983	0.234848	0.227008	1.03454	0.300885	0.999568	0.234848	1. Xmoo1 Sil vs DMSO
LINC01006	Immature Neurons	52.8891	-0.472297	0.459941	-1.02686	0.304485	NA	-0.472297	1. Xmoo1 Sil vs DMSO
RNF32	Immature Neurons	70.8118	-0.0855554	0.396845	-0.215589	0.829308	NA	-0.0855554	1. Xmoo1 Sil vs DMSO
LMBR1	Immature Neurons	321.983	0.32439	0.216686	1.49705	0.13438	0.999568	0.32439	1. Xmoo1 Sil vs DMSO
UBE3C	Immature Neurons	252.097	-0.0786508	0.243769	-0.322645	0.746964	0.999568	-0.0786508	1. Xmoo1 Sil vs DMSO
DNAJB6	Immature Neurons	115.059	0.104146	0.321189	0.324252	0.745747	0.999568	0.104146	1. Xmoo1 Sil vs DMSO
PTPRN2	Immature Neurons	754.856	0.0111144	0.169495	0.0655737	0.947717	0.999568	0.0111144	1. Xmoo1 Sil vs DMSO
ESYT2	Immature Neurons	171.398	-0.160701	0.272919	-0.588821	0.555981	0.999568	-0.160701	1. Xmoo1 Sil vs DMSO
WDR60	Immature Neurons	249.648	0.127516	0.237691	0.536477	0.591629	0.999568	0.127516	1. Xmoo1 Sil vs DMSO
FBXO25	Immature Neurons	99.1418	0.32843	0.352917	0.930616	0.352052	NA	0.32843	1. Xmoo1 Sil vs DMSO
TDRP	Immature Neurons	103.814	0.271751	0.339984	0.799305	0.424113	NA	0.271751	1. Xmoo1 Sil vs DMSO
ERICH1	Immature Neurons	112.899	0.320052	0.316038	1.0127	0.311203	0.999568	0.320052	1. Xmoo1 Sil vs DMSO
DLGAP2	Immature Neurons	139.582	-0.061772	0.367428	-0.16812	0.866489	0.999568	-0.061772	1. Xmoo1 Sil vs DMSO
ARHGEF10	Immature Neurons	51.6651	0.33101	0.47309	0.699677	0.484129	NA	0.33101	1. Xmoo1 Sil vs DMSO
CSMD1	Immature Neurons	3148.02	-0.175222	0.144642	-1.21142	0.225733	0.999568	-0.175222	1. Xmoo1 Sil vs DMSO
AC027251.1	Immature Neurons	89.4699	-0.749647	0.373811	-2.00542	0.0449187	NA	-0.749647	1. Xmoo1 Sil vs DMSO
MCPH1	Immature Neurons	209.266	-0.266718	0.256204	-1.04104	0.297856	0.999568	-0.266718	1. Xmoo1 Sil vs DMSO
ANGPT2	Immature Neurons	196.845	-0.0993161	0.270734	-0.366839	0.713739	0.999568	-0.0993161	1. Xmoo1 Sil vs DMSO
MCPH1-AS1	Immature Neurons	127.187	0.119859	0.303711	0.394649	0.693102	0.999568	0.119859	1. Xmoo1 Sil vs DMSO
AGPAT5	Immature Neurons	192	0.0225019	0.259575	0.0866874	0.93092	0.999568	0.0225019	1. Xmoo1 Sil vs DMSO
PRAG1	Immature Neurons	408.307	-0.205885	0.212995	-0.96662	0.333734	0.999568	-0.205885	1. Xmoo1 Sil vs DMSO
MFHAS1	Immature Neurons	125.264	0.104088	0.31579	0.329611	0.741694	0.999568	0.104088	1. Xmoo1 Sil vs DMSO
ERI1	Immature Neurons	41.6966	-0.749368	0.497266	-1.50698	0.131817	NA	-0.749368	1. Xmoo1 Sil vs DMSO
TNKS	Immature Neurons	597.535	0.0807855	0.187129	0.43171	0.665953	0.999568	0.0807855	1. Xmoo1 Sil vs DMSO
LINC00599	Immature Neurons	203.658	0.0279545	0.250239	0.111711	0.911052	0.999568	0.0279545	1. Xmoo1 Sil vs DMSO
MSRA	Immature Neurons	956.552	0.0652083	0.164952	0.395316	0.692609	0.999568	0.0652083	1. Xmoo1 Sil vs DMSO
AC023385.1	Immature Neurons	94.3309	0.396305	0.371074	1.06799	0.285523	NA	0.396305	1. Xmoo1 Sil vs DMSO
AC104964.1	Immature Neurons	61.6788	0.734856	0.418886	1.75431	0.0793771	NA	0.734856	1. Xmoo1 Sil vs DMSO
PRSS51	Immature Neurons	325.249	-0.311986	0.242627	-1.28587	0.198489	0.999568	-0.311986	1. Xmoo1 Sil vs DMSO
PINX1	Immature Neurons	41.1895	-1.12312	0.514481	-2.18303	0.0290339	NA	-1.12312	1. Xmoo1 Sil vs DMSO
XKR6	Immature Neurons	720.675	0.0736207	0.18523	0.397456	0.691031	0.999568	0.0736207	1. Xmoo1 Sil vs DMSO
MTMR9	Immature Neurons	119.635	-0.0832773	0.308565	-0.269886	0.787248	0.999568	-0.0832773	1. Xmoo1 Sil vs DMSO
FDFT1	Immature Neurons	47.899	-0.128985	0.499314	-0.258324	0.796157	NA	-0.128985	1. Xmoo1 Sil vs DMSO
AC068587.4	Immature Neurons	354.214	-0.184442	0.205647	-0.896888	0.369779	0.999568	-0.184442	1. Xmoo1 Sil vs DMSO
LONRF1	Immature Neurons	112.491	0.50325	0.326675	1.54052	0.123433	0.999568	0.50325	1. Xmoo1 Sil vs DMSO
TRMT9B	Immature Neurons	115.282	0.617604	0.328465	1.88027	0.060071	0.986116	0.617604	1. Xmoo1 Sil vs DMSO
SGCZ	Immature Neurons	226.76	2.33275	0.300047	7.7746	7.57e-15	2.52e-11	2.33275	1. Xmoo1 Sil vs DMSO
TUSC3	Immature Neurons	292.218	0.0861202	0.247388	0.348118	0.727752	0.999568	0.0861202	1. Xmoo1 Sil vs DMSO
MICU3	Immature Neurons	300.172	0.0356409	0.218473	0.163136	0.870411	0.999568	0.0356409	1. Xmoo1 Sil vs DMSO
ZDHHC2	Immature Neurons	47.5457	-0.0297913	0.482681	-0.0617206	0.950785	NA	-0.0297913	1. Xmoo1 Sil vs DMSO
CNOT7	Immature Neurons	73.1572	0.137532	0.391792	0.351032	0.725564	NA	0.137532	1. Xmoo1 Sil vs DMSO
VPS37A	Immature Neurons	142.988	0.138445	0.291795	0.47446	0.635172	0.999568	0.138445	1. Xmoo1 Sil vs DMSO
MTMR7	Immature Neurons	344.408	0.232523	0.228418	1.01797	0.308692	0.999568	0.232523	1. Xmoo1 Sil vs DMSO
MTUS1	Immature Neurons	85.2001	-0.234256	0.37025	-0.632696	0.526932	NA	-0.234256	1. Xmoo1 Sil vs DMSO
PCM1	Immature Neurons	357.163	-0.0670575	0.210554	-0.318481	0.75012	0.999568	-0.0670575	1. Xmoo1 Sil vs DMSO
ASAH1	Immature Neurons	58.407	0.506615	0.426099	1.18896	0.234455	NA	0.506615	1. Xmoo1 Sil vs DMSO
PSD3	Immature Neurons	769.79	-0.513189	0.174609	-2.93908	0.00329183	0.249132	-0.513189	1. Xmoo1 Sil vs DMSO
AC100800.1	Immature Neurons	123.334	-0.646309	0.334067	-1.93467	0.053031	0.986116	-0.646309	1. Xmoo1 Sil vs DMSO
CSGALNACT1	Immature Neurons	51.9882	-0.519032	1.09571	-0.473696	0.635717	NA	-0.519032	1. Xmoo1 Sil vs DMSO
INTS10	Immature Neurons	109.381	0.164112	0.320324	0.512331	0.60842	NA	0.164112	1. Xmoo1 Sil vs DMSO
XPO7	Immature Neurons	189.791	-0.0770598	0.256552	-0.300367	0.763897	0.999568	-0.0770598	1. Xmoo1 Sil vs DMSO
AC105206.2	Immature Neurons	68.4018	-0.0301785	0.400876	-0.0752815	0.939991	NA	-0.0301785	1. Xmoo1 Sil vs DMSO
PPP3CC	Immature Neurons	110.108	0.28913	0.351331	0.822955	0.410534	0.999568	0.28913	1. Xmoo1 Sil vs DMSO
AC087854.1	Immature Neurons	145.339	-0.0166135	0.334921	-0.0496041	0.960438	0.999568	-0.0166135	1. Xmoo1 Sil vs DMSO
CCAR2	Immature Neurons	50.7347	-0.396464	0.522678	-0.758525	0.448137	NA	-0.396464	1. Xmoo1 Sil vs DMSO
ENTPD4	Immature Neurons	103.178	0.234206	0.349803	0.669535	0.503154	NA	0.234206	1. Xmoo1 Sil vs DMSO
EBF2	Immature Neurons	279.105	0.0125865	0.272049	0.0462657	0.963098	0.999568	0.0125865	1. Xmoo1 Sil vs DMSO
PPP2R2A	Immature Neurons	127.09	0.165661	0.307904	0.538027	0.590559	0.999568	0.165661	1. Xmoo1 Sil vs DMSO
BNIP3L	Immature Neurons	184.8	0.204418	0.260101	0.785915	0.431917	0.999568	0.204418	1. Xmoo1 Sil vs DMSO
DPYSL2	Immature Neurons	365.507	0.112751	0.206481	0.546059	0.585025	0.999568	0.112751	1. Xmoo1 Sil vs DMSO
STMN4	Immature Neurons	85.8136	0.142968	0.385659	0.370711	0.710853	NA	0.142968	1. Xmoo1 Sil vs DMSO
ELP3	Immature Neurons	83.7872	-0.43683	0.36973	-1.18148	0.23741	NA	-0.43683	1. Xmoo1 Sil vs DMSO
FBXO16	Immature Neurons	92.9622	-0.401287	0.346258	-1.15892	0.246487	NA	-0.401287	1. Xmoo1 Sil vs DMSO
FZD3	Immature Neurons	510.7	0.177725	0.194811	0.912295	0.361613	0.999568	0.177725	1. Xmoo1 Sil vs DMSO
EXTL3	Immature Neurons	120.146	-0.293449	0.339918	-0.863291	0.387977	0.999568	-0.293449	1. Xmoo1 Sil vs DMSO
INTS9	Immature Neurons	76.0757	-0.446137	0.375793	-1.18719	0.235154	NA	-0.446137	1. Xmoo1 Sil vs DMSO
HMBOX1	Immature Neurons	264.54	0.152663	0.231727	0.658809	0.510019	0.999568	0.152663	1. Xmoo1 Sil vs DMSO
KIF13B	Immature Neurons	80.7568	-0.125448	0.374895	-0.334622	0.73791	NA	-0.125448	1. Xmoo1 Sil vs DMSO
SARAF	Immature Neurons	112.174	-0.0359849	0.317584	-0.113308	0.909786	0.999568	-0.0359849	1. Xmoo1 Sil vs DMSO
LEPROTL1	Immature Neurons	68.462	0.146179	0.410422	0.356168	0.721715	NA	0.146179	1. Xmoo1 Sil vs DMSO
RBPMS	Immature Neurons	82.2366	-1.13775	0.372132	-3.05739	0.00223277	NA	-1.13775	1. Xmoo1 Sil vs DMSO
GTF2E2	Immature Neurons	103.619	0.170992	0.337731	0.506297	0.612648	NA	0.170992	1. Xmoo1 Sil vs DMSO
PPP2CB	Immature Neurons	130.071	0.325558	0.301856	1.07852	0.280801	0.999568	0.325558	1. Xmoo1 Sil vs DMSO
PURG	Immature Neurons	260.91	0.160347	0.244112	0.656858	0.511273	0.999568	0.160347	1. Xmoo1 Sil vs DMSO
WRN	Immature Neurons	238.613	-0.0165025	0.242719	-0.0679899	0.945794	0.999568	-0.0165025	1. Xmoo1 Sil vs DMSO
NRG1	Immature Neurons	1515.45	0.399593	0.201018	1.98785	0.0468283	0.986116	0.399593	1. Xmoo1 Sil vs DMSO
AC068931.1	Immature Neurons	194.32	-0.301417	0.254317	-1.1852	0.235939	0.999568	-0.301417	1. Xmoo1 Sil vs DMSO
FUT10	Immature Neurons	85.8664	0.573007	0.366664	1.56276	0.118109	NA	0.573007	1. Xmoo1 Sil vs DMSO
TTI2	Immature Neurons	60.9107	-0.178451	0.462974	-0.385445	0.699908	NA	-0.178451	1. Xmoo1 Sil vs DMSO
RNF122	Immature Neurons	52.9678	-0.153525	0.449846	-0.341283	0.732891	NA	-0.153525	1. Xmoo1 Sil vs DMSO
UNC5D	Immature Neurons	182.202	-0.567678	0.316263	-1.79495	0.0726612	0.999568	-0.567678	1. Xmoo1 Sil vs DMSO
ASH2L	Immature Neurons	55.9642	0.218472	0.43208	0.505629	0.613117	NA	0.218472	1. Xmoo1 Sil vs DMSO
DDHD2	Immature Neurons	136.264	-0.40168	0.297801	-1.34882	0.177395	0.999568	-0.40168	1. Xmoo1 Sil vs DMSO
NSD3	Immature Neurons	526.94	-0.10134	0.185007	-0.547764	0.583854	0.999568	-0.10134	1. Xmoo1 Sil vs DMSO
FGFR1	Immature Neurons	147.443	-0.63834	0.284178	-2.24627	0.0246869	0.805955	-0.63834	1. Xmoo1 Sil vs DMSO
TACC1	Immature Neurons	70.6677	-0.110619	0.397119	-0.278555	0.780587	NA	-0.110619	1. Xmoo1 Sil vs DMSO
ADAM9	Immature Neurons	104.206	0.197315	0.343741	0.574023	0.565953	NA	0.197315	1. Xmoo1 Sil vs DMSO
ZMAT4	Immature Neurons	154.881	-0.100183	0.370569	-0.27035	0.786891	0.999568	-0.100183	1. Xmoo1 Sil vs DMSO
ANK1	Immature Neurons	70.9961	-0.256681	0.397403	-0.645895	0.518347	NA	-0.256681	1. Xmoo1 Sil vs DMSO
KAT6A	Immature Neurons	333.497	0.236767	0.236858	0.999615	0.317497	0.999568	0.236767	1. Xmoo1 Sil vs DMSO
AP3M2	Immature Neurons	46.31	0.273446	0.480581	0.568991	0.569362	NA	0.273446	1. Xmoo1 Sil vs DMSO
IKBKB	Immature Neurons	67.9264	0.360979	0.395693	0.912272	0.361626	NA	0.360979	1. Xmoo1 Sil vs DMSO
POLB	Immature Neurons	58.4015	-0.326607	0.436111	-0.748908	0.453913	NA	-0.326607	1. Xmoo1 Sil vs DMSO
VDAC3	Immature Neurons	99.3862	-0.0363605	0.416054	-0.0873938	0.930358	NA	-0.0363605	1. Xmoo1 Sil vs DMSO
SLC20A2	Immature Neurons	133.747	-0.140695	0.297895	-0.472298	0.636714	0.999568	-0.140695	1. Xmoo1 Sil vs DMSO
RNF170	Immature Neurons	91.3746	-0.361405	0.349154	-1.03509	0.300628	NA	-0.361405	1. Xmoo1 Sil vs DMSO
HOOK3	Immature Neurons	317.937	0.224768	0.212522	1.05762	0.290228	0.999568	0.224768	1. Xmoo1 Sil vs DMSO
FNTA	Immature Neurons	60.9773	-0.25686	0.413937	-0.62053	0.534909	NA	-0.25686	1. Xmoo1 Sil vs DMSO
HGSNAT	Immature Neurons	169.531	0.198214	0.273132	0.725709	0.468017	0.999568	0.198214	1. Xmoo1 Sil vs DMSO
SPIDR	Immature Neurons	407.697	-0.307145	0.199354	-1.54071	0.123389	0.999568	-0.307145	1. Xmoo1 Sil vs DMSO
PRKDC	Immature Neurons	290.018	0.123898	0.223175	0.555161	0.578785	0.999568	0.123898	1. Xmoo1 Sil vs DMSO
UBE2V2	Immature Neurons	60.0224	0.219388	0.430221	0.509941	0.610093	NA	0.219388	1. Xmoo1 Sil vs DMSO
SNTG1	Immature Neurons	167.167	-0.0719874	0.317745	-0.226557	0.820768	0.999568	-0.0719874	1. Xmoo1 Sil vs DMSO
PCMTD1	Immature Neurons	283.831	-0.121903	0.228282	-0.534001	0.593341	0.999568	-0.121903	1. Xmoo1 Sil vs DMSO
ST18	Immature Neurons	271.09	-0.271846	0.254794	-1.06692	0.286007	0.999568	-0.271846	1. Xmoo1 Sil vs DMSO
RB1CC1	Immature Neurons	354.615	0.262945	0.205678	1.27843	0.201097	0.999568	0.262945	1. Xmoo1 Sil vs DMSO
ATP6V1H	Immature Neurons	166.483	-0.0447384	0.268817	-0.166427	0.867821	0.999568	-0.0447384	1. Xmoo1 Sil vs DMSO
RGS20	Immature Neurons	106.71	0.00585984	0.329887	0.0177632	0.985828	NA	0.00585984	1. Xmoo1 Sil vs DMSO
TCEA1	Immature Neurons	140.155	0.196943	0.298872	0.658956	0.509924	0.999568	0.196943	1. Xmoo1 Sil vs DMSO
LYPLA1	Immature Neurons	56.6831	-0.493433	0.460839	-1.07073	0.284291	NA	-0.493433	1. Xmoo1 Sil vs DMSO
XKR4	Immature Neurons	2112.7	0.548589	0.157668	3.4794	0.00050253	0.0760648	0.548589	1. Xmoo1 Sil vs DMSO
AC022679.2	Immature Neurons	191.037	0.416108	0.285182	1.4591	0.144538	0.999568	0.416108	1. Xmoo1 Sil vs DMSO
TGS1	Immature Neurons	67.927	0.434523	0.394753	1.10075	0.271007	NA	0.434523	1. Xmoo1 Sil vs DMSO
FAM110B	Immature Neurons	215.477	0.276578	0.245	1.12889	0.258944	0.999568	0.276578	1. Xmoo1 Sil vs DMSO
AC027698.1	Immature Neurons	133.206	0.053676	0.310589	0.17282	0.862793	0.999568	0.053676	1. Xmoo1 Sil vs DMSO
UBXN2B	Immature Neurons	113.297	0.095076	0.314679	0.302137	0.762548	0.999568	0.095076	1. Xmoo1 Sil vs DMSO
SDCBP	Immature Neurons	101.593	0.44614	0.356499	1.25145	0.210772	NA	0.44614	1. Xmoo1 Sil vs DMSO
NSMAF	Immature Neurons	109.786	0.342555	0.319564	1.07195	0.283744	NA	0.342555	1. Xmoo1 Sil vs DMSO
TOX	Immature Neurons	409.764	-0.150216	0.216621	-0.693451	0.488027	0.999568	-0.150216	1. Xmoo1 Sil vs DMSO
RAB2A	Immature Neurons	261.698	-0.106794	0.236723	-0.451133	0.651893	0.999568	-0.106794	1. Xmoo1 Sil vs DMSO
CHD7	Immature Neurons	1798.55	0.00770418	0.146985	0.0524148	0.958198	0.999568	0.00770418	1. Xmoo1 Sil vs DMSO
CLVS1	Immature Neurons	221.741	-0.232818	0.256818	-0.906551	0.364644	0.999568	-0.232818	1. Xmoo1 Sil vs DMSO
ASPH	Immature Neurons	169.45	0.0362822	0.267203	0.135785	0.891991	0.999568	0.0362822	1. Xmoo1 Sil vs DMSO
NKAIN3	Immature Neurons	1925.03	0.0832036	0.142972	0.581958	0.560595	0.999568	0.0832036	1. Xmoo1 Sil vs DMSO
AC090577.1	Immature Neurons	85.054	-0.313518	0.376986	-0.831642	0.405611	NA	-0.313518	1. Xmoo1 Sil vs DMSO
GGH	Immature Neurons	64.1341	0.322198	0.422465	0.762661	0.445666	NA	0.322198	1. Xmoo1 Sil vs DMSO
YTHDF3	Immature Neurons	100.891	0.0363089	0.355771	0.102057	0.918711	NA	0.0363089	1. Xmoo1 Sil vs DMSO
LINC01414	Immature Neurons	74.4659	0.27603	0.449501	0.61408	0.539162	NA	0.27603	1. Xmoo1 Sil vs DMSO
MIR124-2HG	Immature Neurons	89.7481	0.309481	0.360771	0.857833	0.390984	NA	0.309481	1. Xmoo1 Sil vs DMSO
ARMC1	Immature Neurons	76.3313	0.125989	0.381692	0.330081	0.741339	NA	0.125989	1. Xmoo1 Sil vs DMSO
MTFR1	Immature Neurons	288.388	0.123414	0.235185	0.524755	0.599754	0.999568	0.123414	1. Xmoo1 Sil vs DMSO
PDE7A	Immature Neurons	344.484	-0.0619097	0.208624	-0.296752	0.766656	0.999568	-0.0619097	1. Xmoo1 Sil vs DMSO
SGK3	Immature Neurons	118.183	0.000865646	0.316872	0.00273185	0.99782	0.999568	0.000865646	1. Xmoo1 Sil vs DMSO
COPS5	Immature Neurons	66.1083	0.14394	0.406354	0.354224	0.723171	NA	0.14394	1. Xmoo1 Sil vs DMSO
CSPP1	Immature Neurons	255.706	0.25077	0.24992	1.0034	0.315668	0.999568	0.25077	1. Xmoo1 Sil vs DMSO
ARFGEF1	Immature Neurons	329.514	0.103864	0.210244	0.494016	0.621295	0.999568	0.103864	1. Xmoo1 Sil vs DMSO
SLCO5A1	Immature Neurons	166.958	0.0446441	0.270445	0.165076	0.868884	0.999568	0.0446441	1. Xmoo1 Sil vs DMSO
AC079089.1	Immature Neurons	50.6342	-0.345909	0.459549	-0.752714	0.451622	NA	-0.345909	1. Xmoo1 Sil vs DMSO
NCOA2	Immature Neurons	430.904	0.281476	0.199863	1.40835	0.159028	0.999568	0.281476	1. Xmoo1 Sil vs DMSO
TRAM1	Immature Neurons	62.5281	0.494603	0.448043	1.10392	0.269629	NA	0.494603	1. Xmoo1 Sil vs DMSO
KCNB2	Immature Neurons	421.5	0.113427	0.211974	0.5351	0.592581	0.999568	0.113427	1. Xmoo1 Sil vs DMSO
TERF1	Immature Neurons	99.195	-0.00570654	0.378537	-0.0150752	0.987972	NA	-0.00570654	1. Xmoo1 Sil vs DMSO
RPL7	Immature Neurons	44.2261	0.501646	0.557171	0.900345	0.367937	NA	0.501646	1. Xmoo1 Sil vs DMSO
STAU2	Immature Neurons	616.586	0.0507989	0.178463	0.284647	0.775914	0.999568	0.0507989	1. Xmoo1 Sil vs DMSO
AC027018.1	Immature Neurons	519.707	-0.0466123	0.210669	-0.221259	0.824891	0.999568	-0.0466123	1. Xmoo1 Sil vs DMSO
UBE2W	Immature Neurons	246.97	-0.0433513	0.237102	-0.182838	0.854925	0.999568	-0.0433513	1. Xmoo1 Sil vs DMSO
ELOC	Immature Neurons	50.8343	-0.337384	0.457613	-0.73727	0.460958	NA	-0.337384	1. Xmoo1 Sil vs DMSO
GDAP1	Immature Neurons	326.627	-0.420001	0.213159	-1.97036	0.0487969	0.986116	-0.420001	1. Xmoo1 Sil vs DMSO
MIR2052HG	Immature Neurons	534.595	-0.00616792	0.236632	-0.0260655	0.979205	0.999568	-0.00616792	1. Xmoo1 Sil vs DMSO
AC011632.1	Immature Neurons	100.637	0.153909	0.362187	0.424943	0.670879	NA	0.153909	1. Xmoo1 Sil vs DMSO
PI15	Immature Neurons	70.5208	0.264644	0.396692	0.667125	0.504692	NA	0.264644	1. Xmoo1 Sil vs DMSO
CRISPLD1	Immature Neurons	151.465	-0.148347	0.331526	-0.447469	0.654537	0.999568	-0.148347	1. Xmoo1 Sil vs DMSO
CASC9	Immature Neurons	221.527	-0.20523	0.242239	-0.847218	0.396874	0.999568	-0.20523	1. Xmoo1 Sil vs DMSO
AC011029.1	Immature Neurons	64.9009	-0.629624	0.424584	-1.48292	0.138096	NA	-0.629624	1. Xmoo1 Sil vs DMSO
PKIA-AS1	Immature Neurons	406.241	0.308633	0.210761	1.46438	0.143091	0.999568	0.308633	1. Xmoo1 Sil vs DMSO
PKIA	Immature Neurons	347.76	0.00157219	0.215587	0.00729261	0.994181	0.999568	0.00157219	1. Xmoo1 Sil vs DMSO
ZC2HC1A	Immature Neurons	404.488	-0.140622	0.210182	-0.669048	0.503465	0.999568	-0.140622	1. Xmoo1 Sil vs DMSO
IL7	Immature Neurons	1065.4	-0.241368	0.167334	-1.44244	0.149179	0.999568	-0.241368	1. Xmoo1 Sil vs DMSO
STMN2	Immature Neurons	419.976	0.195533	0.205613	0.950979	0.341615	0.999568	0.195533	1. Xmoo1 Sil vs DMSO
MRPS28	Immature Neurons	96.6661	0.120473	0.370109	0.325508	0.744797	NA	0.120473	1. Xmoo1 Sil vs DMSO
TPD52	Immature Neurons	124.312	-0.20725	0.311281	-0.665798	0.50554	0.999568	-0.20725	1. Xmoo1 Sil vs DMSO
ZBTB10	Immature Neurons	57.337	0.0219495	0.439942	0.0498917	0.960209	NA	0.0219495	1. Xmoo1 Sil vs DMSO
ZNF704	Immature Neurons	738.452	0.114314	0.187754	0.608847	0.542626	0.999568	0.114314	1. Xmoo1 Sil vs DMSO
PAG1	Immature Neurons	274.994	0.21871	0.228926	0.955375	0.339388	0.999568	0.21871	1. Xmoo1 Sil vs DMSO
AC079209.2	Immature Neurons	81.4872	0.150945	0.363336	0.415442	0.677818	NA	0.150945	1. Xmoo1 Sil vs DMSO
RALYL	Immature Neurons	60.7332	-0.0557933	0.510476	-0.109297	0.912967	NA	-0.0557933	1. Xmoo1 Sil vs DMSO
E2F5	Immature Neurons	53.1445	0.0764846	0.44385	0.172321	0.863185	NA	0.0764846	1. Xmoo1 Sil vs DMSO
WWP1	Immature Neurons	268.236	0.26987	0.25752	1.04796	0.294659	0.999568	0.26987	1. Xmoo1 Sil vs DMSO
RMDN1	Immature Neurons	128.523	0.213042	0.326908	0.651687	0.514603	0.999568	0.213042	1. Xmoo1 Sil vs DMSO
CPNE3	Immature Neurons	107.855	0.342053	0.328702	1.04062	0.298052	NA	0.342053	1. Xmoo1 Sil vs DMSO
CNGB3	Immature Neurons	59.3424	0.797913	0.444385	1.79555	0.0725668	NA	0.797913	1. Xmoo1 Sil vs DMSO
MMP16	Immature Neurons	662.999	0.391535	0.178886	2.18873	0.0286161	0.890577	0.391535	1. Xmoo1 Sil vs DMSO
AC090578.1	Immature Neurons	399.987	0.107919	0.202597	0.532678	0.594257	0.999568	0.107919	1. Xmoo1 Sil vs DMSO
AF117829.1	Immature Neurons	228.337	0.249664	0.238529	1.04669	0.295245	0.999568	0.249664	1. Xmoo1 Sil vs DMSO
NBN	Immature Neurons	60.0154	0.597612	0.428892	1.39338	0.163504	NA	0.597612	1. Xmoo1 Sil vs DMSO
DECR1	Immature Neurons	119.92	0.113382	0.321927	0.352198	0.724689	0.999568	0.113382	1. Xmoo1 Sil vs DMSO
LINC00534	Immature Neurons	57.9644	-0.322972	0.478873	-0.674441	0.500031	NA	-0.322972	1. Xmoo1 Sil vs DMSO
PIP4P2	Immature Neurons	48.3315	-0.207087	0.463266	-0.447016	0.654864	NA	-0.207087	1. Xmoo1 Sil vs DMSO
RUNX1T1	Immature Neurons	467.632	0.0811217	0.192115	0.422257	0.672838	0.999568	0.0811217	1. Xmoo1 Sil vs DMSO
AC117834.1	Immature Neurons	98.7141	-0.0141637	0.335929	-0.0421627	0.966369	NA	-0.0141637	1. Xmoo1 Sil vs DMSO
FAM92A	Immature Neurons	117.215	0.0476461	0.327811	0.145346	0.884438	0.999568	0.0476461	1. Xmoo1 Sil vs DMSO
RBM12B	Immature Neurons	78.4788	0.0749437	0.371564	0.201698	0.840153	NA	0.0749437	1. Xmoo1 Sil vs DMSO
TMEM67	Immature Neurons	59.1551	0.276799	0.45625	0.606684	0.544061	NA	0.276799	1. Xmoo1 Sil vs DMSO
PDP1	Immature Neurons	42.257	0.321438	0.507328	0.63359	0.526348	NA	0.321438	1. Xmoo1 Sil vs DMSO
VIRMA	Immature Neurons	108.082	-0.00851517	0.328833	-0.0258951	0.979341	NA	-0.00851517	1. Xmoo1 Sil vs DMSO
INTS8	Immature Neurons	100.843	-0.521631	0.341881	-1.52577	0.127068	NA	-0.521631	1. Xmoo1 Sil vs DMSO
CCNE2	Immature Neurons	54.2191	-0.117378	0.438096	-0.267927	0.788755	NA	-0.117378	1. Xmoo1 Sil vs DMSO
NDUFAF6	Immature Neurons	216.931	-0.399847	0.265931	-1.50357	0.132691	0.999568	-0.399847	1. Xmoo1 Sil vs DMSO
TP53INP1	Immature Neurons	104.117	-0.150164	0.343273	-0.437447	0.661787	NA	-0.150164	1. Xmoo1 Sil vs DMSO
C8orf37-AS1	Immature Neurons	52.5182	0.645986	0.447624	1.44314	0.14898	NA	0.645986	1. Xmoo1 Sil vs DMSO
SDC2	Immature Neurons	61.5451	0.229109	0.436195	0.525244	0.599413	NA	0.229109	1. Xmoo1 Sil vs DMSO
MTDH	Immature Neurons	192.133	-0.14057	0.261919	-0.536693	0.59148	0.999568	-0.14057	1. Xmoo1 Sil vs DMSO
LAPTM4B	Immature Neurons	108.938	0.00652475	0.320593	0.0203521	0.983762	NA	0.00652475	1. Xmoo1 Sil vs DMSO
MATN2	Immature Neurons	60.0784	-0.10213	0.494647	-0.20647	0.836424	NA	-0.10213	1. Xmoo1 Sil vs DMSO
RPL30	Immature Neurons	87.1821	0.635313	0.397148	1.59969	0.109668	NA	0.635313	1. Xmoo1 Sil vs DMSO
STK3	Immature Neurons	158.036	-0.109083	0.298089	-0.36594	0.71441	0.999568	-0.109083	1. Xmoo1 Sil vs DMSO
VPS13B	Immature Neurons	648.406	0.100537	0.173688	0.578836	0.5627	0.999568	0.100537	1. Xmoo1 Sil vs DMSO
COX6C	Immature Neurons	51.3113	-0.433623	0.45795	-0.946879	0.343701	NA	-0.433623	1. Xmoo1 Sil vs DMSO
SPAG1	Immature Neurons	75.9522	-0.386729	0.381878	-1.0127	0.311201	NA	-0.386729	1. Xmoo1 Sil vs DMSO
RNF19A	Immature Neurons	163.825	0.123231	0.270995	0.454736	0.649299	0.999568	0.123231	1. Xmoo1 Sil vs DMSO
ANKRD46	Immature Neurons	63.7192	0.100846	0.412813	0.24429	0.807006	NA	0.100846	1. Xmoo1 Sil vs DMSO
PABPC1	Immature Neurons	100.366	-0.472717	0.345976	-1.36633	0.171836	NA	-0.472717	1. Xmoo1 Sil vs DMSO
YWHAZ	Immature Neurons	175.105	-0.0414857	0.264729	-0.15671	0.875473	0.999568	-0.0414857	1. Xmoo1 Sil vs DMSO
ZNF706	Immature Neurons	70.4566	-0.137669	0.409964	-0.335808	0.737016	NA	-0.137669	1. Xmoo1 Sil vs DMSO
NCALD	Immature Neurons	256.111	-0.00543234	0.23743	-0.0228797	0.981746	0.999568	-0.00543234	1. Xmoo1 Sil vs DMSO
UBR5	Immature Neurons	480.819	0.152163	0.193126	0.787895	0.430758	0.999568	0.152163	1. Xmoo1 Sil vs DMSO
AZIN1	Immature Neurons	177.53	-0.0568288	0.264482	-0.214868	0.82987	0.999568	-0.0568288	1. Xmoo1 Sil vs DMSO
AZIN1-AS1	Immature Neurons	132.304	-0.274908	0.297839	-0.923007	0.356003	0.999568	-0.274908	1. Xmoo1 Sil vs DMSO
ATP6V1C1	Immature Neurons	66.1869	0.017603	0.406733	0.043279	0.965479	NA	0.017603	1. Xmoo1 Sil vs DMSO
BAALC	Immature Neurons	69.1384	0.155178	0.396409	0.391458	0.695459	NA	0.155178	1. Xmoo1 Sil vs DMSO
BAALC-AS1	Immature Neurons	148.48	0.15805	0.295607	0.534663	0.592883	0.999568	0.15805	1. Xmoo1 Sil vs DMSO
RIMS2	Immature Neurons	1429.62	0.204986	0.165225	1.24065	0.214736	0.999568	0.204986	1. Xmoo1 Sil vs DMSO
LRP12	Immature Neurons	146.097	-0.338056	0.286889	-1.17835	0.238657	0.999568	-0.338056	1. Xmoo1 Sil vs DMSO
ZFPM2	Immature Neurons	2712.13	0.371971	0.199736	1.86231	0.0625589	0.986116	0.371971	1. Xmoo1 Sil vs DMSO
ZFPM2-AS1	Immature Neurons	3634.97	0.229405	0.138868	1.65197	0.0985406	0.999568	0.229405	1. Xmoo1 Sil vs DMSO
OXR1	Immature Neurons	128.241	-0.005802	0.300877	-0.0192836	0.984615	0.999568	-0.005802	1. Xmoo1 Sil vs DMSO
AC090579.1	Immature Neurons	76.1106	-0.471544	0.393374	-1.19872	0.230639	NA	-0.471544	1. Xmoo1 Sil vs DMSO
EIF3E	Immature Neurons	94.3311	0.138025	0.358506	0.384999	0.700238	NA	0.138025	1. Xmoo1 Sil vs DMSO
EMC2	Immature Neurons	46.0671	0.0623121	0.481603	0.129385	0.897053	NA	0.0623121	1. Xmoo1 Sil vs DMSO
NUDCD1	Immature Neurons	47.9715	-0.601319	0.469402	-1.28103	0.200182	NA	-0.601319	1. Xmoo1 Sil vs DMSO
ENY2	Immature Neurons	80.6565	0.25659	0.396089	0.647809	0.517108	NA	0.25659	1. Xmoo1 Sil vs DMSO
SYBU	Immature Neurons	50.6602	0.312126	0.488557	0.638872	0.522906	NA	0.312126	1. Xmoo1 Sil vs DMSO
CSMD3	Immature Neurons	463.816	-0.417859	0.207927	-2.00964	0.0444694	0.986116	-0.417859	1. Xmoo1 Sil vs DMSO
TRPS1	Immature Neurons	216.025	-0.0751196	0.263843	-0.284713	0.775864	0.999568	-0.0751196	1. Xmoo1 Sil vs DMSO
EIF3H	Immature Neurons	131.534	0.140801	0.306822	0.458903	0.646304	0.999568	0.140801	1. Xmoo1 Sil vs DMSO
UTP23	Immature Neurons	63.8785	0.479181	0.42309	1.13257	0.257393	NA	0.479181	1. Xmoo1 Sil vs DMSO
RAD21	Immature Neurons	64.0915	0.687869	0.405428	1.69665	0.089763	NA	0.687869	1. Xmoo1 Sil vs DMSO
EXT1	Immature Neurons	648.349	0.0491933	0.199033	0.247162	0.804783	0.999568	0.0491933	1. Xmoo1 Sil vs DMSO
SAMD12	Immature Neurons	178.791	0.217127	0.264695	0.820294	0.412049	0.999568	0.217127	1. Xmoo1 Sil vs DMSO
AC023590.1	Immature Neurons	222.704	-0.0580118	0.249765	-0.232266	0.816332	0.999568	-0.0580118	1. Xmoo1 Sil vs DMSO
TAF2	Immature Neurons	181.151	0.160702	0.269565	0.596152	0.551073	0.999568	0.160702	1. Xmoo1 Sil vs DMSO
MRPL13	Immature Neurons	42.8889	0.95607	0.499988	1.91219	0.0558523	NA	0.95607	1. Xmoo1 Sil vs DMSO
SNTB1	Immature Neurons	47.9795	-0.89225	0.475097	-1.87804	0.0603757	NA	-0.89225	1. Xmoo1 Sil vs DMSO
ZHX2	Immature Neurons	379.98	0.377592	0.210424	1.79443	0.0727438	0.999568	0.377592	1. Xmoo1 Sil vs DMSO
AC104316.1	Immature Neurons	117.754	0.291001	0.309553	0.940067	0.347183	0.999568	0.291001	1. Xmoo1 Sil vs DMSO
TBC1D31	Immature Neurons	74.7248	0.732834	0.42904	1.70808	0.0876218	NA	0.732834	1. Xmoo1 Sil vs DMSO
C8orf76	Immature Neurons	47.9609	0.891165	0.483036	1.84492	0.0650486	NA	0.891165	1. Xmoo1 Sil vs DMSO
ZHX1	Immature Neurons	54.777	0.452699	0.448137	1.01018	0.312409	NA	0.452699	1. Xmoo1 Sil vs DMSO
ATAD2	Immature Neurons	47.1454	-0.346962	0.55895	-0.620738	0.534772	NA	-0.346962	1. Xmoo1 Sil vs DMSO
FAM91A1	Immature Neurons	64.3081	0.810705	0.415209	1.95253	0.0508759	NA	0.810705	1. Xmoo1 Sil vs DMSO
TMEM65	Immature Neurons	133.561	0.652387	0.330545	1.97367	0.048419	0.986116	0.652387	1. Xmoo1 Sil vs DMSO
TATDN1	Immature Neurons	77.2001	0.360765	0.406234	0.888072	0.374502	NA	0.360765	1. Xmoo1 Sil vs DMSO
NDUFB9	Immature Neurons	313.19	0.136902	0.251887	0.543506	0.586781	0.999568	0.136902	1. Xmoo1 Sil vs DMSO
MTSS1	Immature Neurons	628.182	-0.0674068	0.175034	-0.385107	0.700158	0.999568	-0.0674068	1. Xmoo1 Sil vs DMSO
WASHC5	Immature Neurons	79.9957	0.268522	0.373629	0.718687	0.472334	NA	0.268522	1. Xmoo1 Sil vs DMSO
NSMCE2	Immature Neurons	400.658	0.103323	0.212854	0.485414	0.627382	0.999568	0.103323	1. Xmoo1 Sil vs DMSO
PCAT1	Immature Neurons	88.8407	0.928392	0.46484	1.99723	0.0458002	NA	0.928392	1. Xmoo1 Sil vs DMSO
CASC19	Immature Neurons	70.1319	0.754779	0.402701	1.87429	0.0608904	NA	0.754779	1. Xmoo1 Sil vs DMSO
PVT1	Immature Neurons	99.5013	-0.460208	0.349618	-1.31632	0.188067	NA	-0.460208	1. Xmoo1 Sil vs DMSO
FAM49B	Immature Neurons	242.482	-0.0567455	0.248182	-0.228645	0.819145	0.999568	-0.0567455	1. Xmoo1 Sil vs DMSO
AC022973.4	Immature Neurons	57.334	0.269061	0.446614	0.602447	0.546877	NA	0.269061	1. Xmoo1 Sil vs DMSO
ASAP1	Immature Neurons	436.407	0.040651	0.21917	0.185477	0.852855	0.999568	0.040651	1. Xmoo1 Sil vs DMSO
ADCY8	Immature Neurons	202.38	0.0861123	0.253926	0.339124	0.734516	0.999568	0.0861123	1. Xmoo1 Sil vs DMSO
EFR3A	Immature Neurons	96.3931	0.417572	0.350971	1.18976	0.23414	NA	0.417572	1. Xmoo1 Sil vs DMSO
KCNQ3	Immature Neurons	393.977	0.0822713	0.206006	0.399363	0.689625	0.999568	0.0822713	1. Xmoo1 Sil vs DMSO
PHF20L1	Immature Neurons	268.467	0.287372	0.240265	1.19606	0.231672	0.999568	0.287372	1. Xmoo1 Sil vs DMSO
AF230666.1	Immature Neurons	54.0879	0.410259	0.44579	0.920296	0.357418	NA	0.410259	1. Xmoo1 Sil vs DMSO
KHDRBS3	Immature Neurons	102.273	-0.133415	0.33479	-0.398505	0.690258	NA	-0.133415	1. Xmoo1 Sil vs DMSO
LINC02055	Immature Neurons	69.2278	0.406441	0.394276	1.03085	0.30261	NA	0.406441	1. Xmoo1 Sil vs DMSO
TRAPPC9	Immature Neurons	417.205	-0.0317383	0.195429	-0.162403	0.870988	0.999568	-0.0317383	1. Xmoo1 Sil vs DMSO
AGO2	Immature Neurons	195.763	-0.2507	0.266568	-0.940472	0.346975	0.999568	-0.2507	1. Xmoo1 Sil vs DMSO
PTK2	Immature Neurons	995.766	0.0674944	0.173236	0.389609	0.696826	0.999568	0.0674944	1. Xmoo1 Sil vs DMSO
MROH1	Immature Neurons	77.488	-0.327589	0.374999	-0.873571	0.382352	NA	-0.327589	1. Xmoo1 Sil vs DMSO
ZNF251	Immature Neurons	133.45	0.133605	0.294503	0.453665	0.65007	0.999568	0.133605	1. Xmoo1 Sil vs DMSO
RPL8	Immature Neurons	49.4658	0.739671	0.512444	1.44342	0.148902	NA	0.739671	1. Xmoo1 Sil vs DMSO
ZNF7	Immature Neurons	71.4354	0.255605	0.390137	0.655168	0.51236	NA	0.255605	1. Xmoo1 Sil vs DMSO
ZNF250	Immature Neurons	57.5049	0.680351	0.483768	1.40636	0.159617	NA	0.680351	1. Xmoo1 Sil vs DMSO
C8orf33	Immature Neurons	52.2652	-0.00369078	0.446393	-0.008268	0.993403	NA	-0.00369078	1. Xmoo1 Sil vs DMSO
AL928970.1	Immature Neurons	42.7756	-0.563778	0.515745	-1.09313	0.274335	NA	-0.563778	1. Xmoo1 Sil vs DMSO
KANK1	Immature Neurons	88.4091	-0.176094	0.37424	-0.470539	0.63797	NA	-0.176094	1. Xmoo1 Sil vs DMSO
SMARCA2	Immature Neurons	194.265	0.0717016	0.262824	0.272812	0.784998	0.999568	0.0717016	1. Xmoo1 Sil vs DMSO
VLDLR-AS1	Immature Neurons	109.381	-0.0711915	0.34156	-0.208431	0.834893	NA	-0.0711915	1. Xmoo1 Sil vs DMSO
PUM3	Immature Neurons	270.372	-0.112118	0.237888	-0.471306	0.637423	0.999568	-0.112118	1. Xmoo1 Sil vs DMSO
RFX3	Immature Neurons	1131.36	-0.0506223	0.154697	-0.327234	0.743491	0.999568	-0.0506223	1. Xmoo1 Sil vs DMSO
RFX3-AS1	Immature Neurons	196.213	0.0147285	0.268575	0.0548396	0.956266	0.999568	0.0147285	1. Xmoo1 Sil vs DMSO
GLIS3	Immature Neurons	398.966	-0.608375	0.208794	-2.91375	0.00357114	0.260753	-0.608375	1. Xmoo1 Sil vs DMSO
SLC1A1	Immature Neurons	65.7099	-0.783078	0.435565	-1.79784	0.0722019	NA	-0.783078	1. Xmoo1 Sil vs DMSO
CDC37L1	Immature Neurons	63.3603	0.470092	0.419024	1.12187	0.261916	NA	0.470092	1. Xmoo1 Sil vs DMSO
AK3	Immature Neurons	211.037	0.295028	0.246353	1.19758	0.231079	0.999568	0.295028	1. Xmoo1 Sil vs DMSO
RCL1	Immature Neurons	60.8752	0.30093	0.415615	0.72406	0.469029	NA	0.30093	1. Xmoo1 Sil vs DMSO
JAK2	Immature Neurons	196.338	0.464062	0.267652	1.73383	0.0829485	0.999568	0.464062	1. Xmoo1 Sil vs DMSO
INSL6	Immature Neurons	69.3705	-0.0200105	0.399768	-0.0500552	0.960078	NA	-0.0200105	1. Xmoo1 Sil vs DMSO
AL162253.2	Immature Neurons	104.55	0.450133	0.35915	1.25333	0.210085	NA	0.450133	1. Xmoo1 Sil vs DMSO
PDCD1LG2	Immature Neurons	63.2107	0.807938	0.418268	1.93163	0.0534055	NA	0.807938	1. Xmoo1 Sil vs DMSO
RIC1	Immature Neurons	194.427	0.0026105	0.266058	0.00981178	0.992171	0.999568	0.0026105	1. Xmoo1 Sil vs DMSO
ERMP1	Immature Neurons	57.9413	0.138412	0.435019	0.318175	0.750352	NA	0.138412	1. Xmoo1 Sil vs DMSO
KIAA2026	Immature Neurons	241.356	0.0538348	0.234091	0.229974	0.818112	0.999568	0.0538348	1. Xmoo1 Sil vs DMSO
UHRF2	Immature Neurons	164.537	0.114364	0.276318	0.413885	0.678958	0.999568	0.114364	1. Xmoo1 Sil vs DMSO
AL133480.1	Immature Neurons	156.633	-0.167411	0.28137	-0.594984	0.551854	0.999568	-0.167411	1. Xmoo1 Sil vs DMSO
GLDC	Immature Neurons	151.244	0.35187	0.288623	1.21913	0.222794	0.999568	0.35187	1. Xmoo1 Sil vs DMSO
KDM4C	Immature Neurons	250.278	-0.105225	0.235358	-0.447083	0.654815	0.999568	-0.105225	1. Xmoo1 Sil vs DMSO
PTPRD	Immature Neurons	2104.1	0.0547289	0.149075	0.367124	0.713527	0.999568	0.0547289	1. Xmoo1 Sil vs DMSO
LURAP1L-AS1	Immature Neurons	55.9373	-0.218333	0.462583	-0.471986	0.636937	NA	-0.218333	1. Xmoo1 Sil vs DMSO
MPDZ	Immature Neurons	179.289	0.0139987	0.264675	0.0528902	0.957819	0.999568	0.0139987	1. Xmoo1 Sil vs DMSO
NFIB	Immature Neurons	5037.83	0.0608818	0.137469	0.442876	0.657856	0.999568	0.0608818	1. Xmoo1 Sil vs DMSO
AL136366.1	Immature Neurons	142.206	-0.324553	0.28958	-1.12077	0.262385	0.999568	-0.324553	1. Xmoo1 Sil vs DMSO
AL137017.1	Immature Neurons	313.966	-0.0984611	0.293913	-0.335001	0.737625	0.999568	-0.0984611	1. Xmoo1 Sil vs DMSO
ZDHHC21	Immature Neurons	259.797	0.0963965	0.230035	0.419051	0.675179	0.999568	0.0963965	1. Xmoo1 Sil vs DMSO
SNAPC3	Immature Neurons	117.957	0.318755	0.309938	1.02845	0.30374	0.999568	0.318755	1. Xmoo1 Sil vs DMSO
PSIP1	Immature Neurons	264.203	0.059419	0.251555	0.236207	0.813272	0.999568	0.059419	1. Xmoo1 Sil vs DMSO
CCDC171	Immature Neurons	188.275	0.116515	0.265593	0.4387	0.660879	0.999568	0.116515	1. Xmoo1 Sil vs DMSO
CNTLN	Immature Neurons	114.08	-0.00483883	0.32347	-0.0149591	0.988065	0.999568	-0.00483883	1. Xmoo1 Sil vs DMSO
SH3GL2	Immature Neurons	1070.5	0.529744	0.181976	2.91107	0.00360199	0.260753	0.529744	1. Xmoo1 Sil vs DMSO
ADAMTSL1	Immature Neurons	289.38	-0.430611	0.285595	-1.50777	0.131614	0.999568	-0.430611	1. Xmoo1 Sil vs DMSO
DENND4C	Immature Neurons	297.155	0.0634958	0.245743	0.258383	0.796111	0.999568	0.0634958	1. Xmoo1 Sil vs DMSO
RPS6	Immature Neurons	51.8534	0.273689	0.456518	0.599514	0.54883	NA	0.273689	1. Xmoo1 Sil vs DMSO
MLLT3	Immature Neurons	901.604	0.00923244	0.197334	0.0467859	0.962684	0.999568	0.00923244	1. Xmoo1 Sil vs DMSO
FOCAD	Immature Neurons	501.162	0.108775	0.189917	0.572751	0.566813	0.999568	0.108775	1. Xmoo1 Sil vs DMSO
HACD4	Immature Neurons	61.2275	-0.448767	0.43092	-1.04142	0.297682	NA	-0.448767	1. Xmoo1 Sil vs DMSO
MTAP	Immature Neurons	197.711	0.0479285	0.254272	0.188493	0.85049	0.999568	0.0479285	1. Xmoo1 Sil vs DMSO
AL445623.2	Immature Neurons	273.546	0.163695	0.229749	0.712492	0.47616	0.999568	0.163695	1. Xmoo1 Sil vs DMSO
ELAVL2	Immature Neurons	516.786	0.404004	0.190123	2.12496	0.0335896	0.935597	0.404004	1. Xmoo1 Sil vs DMSO
AL365204.1	Immature Neurons	55.154	0.427531	0.461933	0.925527	0.354692	NA	0.427531	1. Xmoo1 Sil vs DMSO
CAAP1	Immature Neurons	101.462	-0.105887	0.340773	-0.310727	0.756008	NA	-0.105887	1. Xmoo1 Sil vs DMSO
PLAA	Immature Neurons	92.0053	0.47286	0.360762	1.31073	0.18995	NA	0.47286	1. Xmoo1 Sil vs DMSO
IFT74	Immature Neurons	49.0298	-0.431945	0.459186	-0.940677	0.34687	NA	-0.431945	1. Xmoo1 Sil vs DMSO
MOB3B	Immature Neurons	127.742	0.0086578	0.320196	0.027039	0.978429	0.999568	0.0086578	1. Xmoo1 Sil vs DMSO
C9orf72	Immature Neurons	131.551	0.547964	0.296867	1.84582	0.064918	0.986116	0.547964	1. Xmoo1 Sil vs DMSO
LINGO2	Immature Neurons	573.089	0.403044	0.210156	1.91784	0.0551316	0.986116	0.403044	1. Xmoo1 Sil vs DMSO
ACO1	Immature Neurons	88.179	0.0973504	0.360852	0.269779	0.78733	NA	0.0973504	1. Xmoo1 Sil vs DMSO
DDX58	Immature Neurons	92.0274	-0.380526	0.351863	-1.08146	0.279491	NA	-0.380526	1. Xmoo1 Sil vs DMSO
APTX	Immature Neurons	103.283	-0.303172	0.33032	-0.917815	0.358716	NA	-0.303172	1. Xmoo1 Sil vs DMSO
DNAJA1	Immature Neurons	79.8526	0.186646	0.464021	0.402236	0.68751	NA	0.186646	1. Xmoo1 Sil vs DMSO
SMU1	Immature Neurons	88.1278	0.123085	0.357623	0.344175	0.730715	NA	0.123085	1. Xmoo1 Sil vs DMSO
NFX1	Immature Neurons	122.929	0.0277434	0.321221	0.0863688	0.931173	0.999568	0.0277434	1. Xmoo1 Sil vs DMSO
UBE2R2	Immature Neurons	322.828	-0.113022	0.212726	-0.531302	0.59521	0.999568	-0.113022	1. Xmoo1 Sil vs DMSO
UBAP2	Immature Neurons	198.898	0.0316792	0.253255	0.125088	0.900454	0.999568	0.0316792	1. Xmoo1 Sil vs DMSO
UBAP1	Immature Neurons	142.029	-0.602828	0.312678	-1.92795	0.0538614	0.986116	-0.602828	1. Xmoo1 Sil vs DMSO
FAM219A	Immature Neurons	123.765	-0.0568689	0.306571	-0.1855	0.852837	0.999568	-0.0568689	1. Xmoo1 Sil vs DMSO
VCP	Immature Neurons	108.491	0.0450307	0.32596	0.138148	0.890124	NA	0.0450307	1. Xmoo1 Sil vs DMSO
UNC13B	Immature Neurons	89.9504	-0.298444	0.364443	-0.818906	0.41284	NA	-0.298444	1. Xmoo1 Sil vs DMSO
RUSC2	Immature Neurons	53.8167	-0.0960881	0.447374	-0.214783	0.829937	NA	-0.0960881	1. Xmoo1 Sil vs DMSO
RECK	Immature Neurons	170.983	0.521819	0.292565	1.7836	0.0744886	0.999568	0.521819	1. Xmoo1 Sil vs DMSO
CLTA	Immature Neurons	150.376	-0.176293	0.289635	-0.608673	0.542741	0.999568	-0.176293	1. Xmoo1 Sil vs DMSO
GNE	Immature Neurons	89.5666	-0.267685	0.351723	-0.761066	0.446618	NA	-0.267685	1. Xmoo1 Sil vs DMSO
RNF38	Immature Neurons	480.613	-0.074765	0.19645	-0.38058	0.703515	0.999568	-0.074765	1. Xmoo1 Sil vs DMSO
ZCCHC7	Immature Neurons	363.082	0.266634	0.211919	1.25818	0.208325	0.999568	0.266634	1. Xmoo1 Sil vs DMSO
FBXO10	Immature Neurons	62.3872	0.0744112	0.41928	0.177474	0.859136	NA	0.0744112	1. Xmoo1 Sil vs DMSO
TRMT10B	Immature Neurons	130.811	-0.320462	0.351971	-0.910477	0.362571	0.999568	-0.320462	1. Xmoo1 Sil vs DMSO
EXOSC3	Immature Neurons	64.6531	-0.130992	0.441445	-0.296735	0.766669	NA	-0.130992	1. Xmoo1 Sil vs DMSO
DCAF10	Immature Neurons	299.671	0.061538	0.229101	0.268606	0.788233	0.999568	0.061538	1. Xmoo1 Sil vs DMSO
SLC25A51	Immature Neurons	56.918	-0.151439	0.446303	-0.339318	0.73437	NA	-0.151439	1. Xmoo1 Sil vs DMSO
CNTNAP3B	Immature Neurons	63.2113	-0.137005	0.418152	-0.327644	0.743181	NA	-0.137005	1. Xmoo1 Sil vs DMSO
FAM27C	Immature Neurons	125.503	0.327764	0.304341	1.07696	0.281496	0.999568	0.327764	1. Xmoo1 Sil vs DMSO
CBWD5	Immature Neurons	56.4148	-0.0337723	0.473925	-0.0712608	0.94319	NA	-0.0337723	1. Xmoo1 Sil vs DMSO
PIP5K1B	Immature Neurons	70.4492	0.21922	0.474597	0.461907	0.644148	NA	0.21922	1. Xmoo1 Sil vs DMSO
APBA1	Immature Neurons	407.693	-0.167268	0.201588	-0.82975	0.40668	0.999568	-0.167268	1. Xmoo1 Sil vs DMSO
AL353693.1	Immature Neurons	104.486	-0.297054	0.333396	-0.890996	0.372931	NA	-0.297054	1. Xmoo1 Sil vs DMSO
PTAR1	Immature Neurons	96.9177	-0.405889	0.364213	-1.11443	0.265096	NA	-0.405889	1. Xmoo1 Sil vs DMSO
MAMDC2-AS1	Immature Neurons	46.361	0.0589617	0.50534	0.116677	0.907116	NA	0.0589617	1. Xmoo1 Sil vs DMSO
MAMDC2	Immature Neurons	172.93	0.0368229	0.271436	0.13566	0.89209	0.999568	0.0368229	1. Xmoo1 Sil vs DMSO
SMC5-AS1	Immature Neurons	52.4647	0.110726	0.449895	0.246115	0.805593	NA	0.110726	1. Xmoo1 Sil vs DMSO
SMC5	Immature Neurons	207.614	0.0437673	0.25922	0.168842	0.865921	0.999568	0.0437673	1. Xmoo1 Sil vs DMSO
TRPM3	Immature Neurons	154.382	-0.0768777	0.288662	-0.266325	0.789989	0.999568	-0.0768777	1. Xmoo1 Sil vs DMSO
CEMIP2	Immature Neurons	92.9612	-0.387209	0.359089	-1.07831	0.280895	NA	-0.387209	1. Xmoo1 Sil vs DMSO
ABHD17B	Immature Neurons	105.88	-0.359512	0.325895	-1.10315	0.269961	NA	-0.359512	1. Xmoo1 Sil vs DMSO
C9orf85	Immature Neurons	84.788	-0.113682	0.357174	-0.318282	0.750271	NA	-0.113682	1. Xmoo1 Sil vs DMSO
ZFAND5	Immature Neurons	57.0609	-0.224496	0.438542	-0.511916	0.60871	NA	-0.224496	1. Xmoo1 Sil vs DMSO
CARNMT1-AS1	Immature Neurons	53.0294	0.201435	0.466171	0.432105	0.665665	NA	0.201435	1. Xmoo1 Sil vs DMSO
CARNMT1	Immature Neurons	43.5794	0.563445	0.561531	1.00341	0.315664	NA	0.563445	1. Xmoo1 Sil vs DMSO
PCSK5	Immature Neurons	122.043	-0.0712285	0.324867	-0.219254	0.826452	0.999568	-0.0712285	1. Xmoo1 Sil vs DMSO
GCNT1	Immature Neurons	178.322	-0.265226	0.294006	-0.902111	0.366998	0.999568	-0.265226	1. Xmoo1 Sil vs DMSO
PRUNE2	Immature Neurons	67.2793	-0.404871	0.407576	-0.993365	0.320532	NA	-0.404871	1. Xmoo1 Sil vs DMSO
VPS13A	Immature Neurons	227.911	0.00488266	0.247576	0.0197219	0.984265	0.999568	0.00488266	1. Xmoo1 Sil vs DMSO
GNAQ	Immature Neurons	990.135	-0.012953	0.158157	-0.0819001	0.934726	0.999568	-0.012953	1. Xmoo1 Sil vs DMSO
CEP78	Immature Neurons	89.4638	0.0131994	0.348338	0.0378925	0.969773	NA	0.0131994	1. Xmoo1 Sil vs DMSO
PSAT1	Immature Neurons	100.378	0.0465281	0.349481	0.133135	0.894087	NA	0.0465281	1. Xmoo1 Sil vs DMSO
TLE4	Immature Neurons	122.406	-0.537036	0.340812	-1.57576	0.115082	0.999568	-0.537036	1. Xmoo1 Sil vs DMSO
TLE1	Immature Neurons	171.295	-0.431692	0.318323	-1.35614	0.175053	0.999568	-0.431692	1. Xmoo1 Sil vs DMSO
FRMD3	Immature Neurons	167.487	0.327984	0.286713	1.14395	0.252646	0.999568	0.327984	1. Xmoo1 Sil vs DMSO
UBQLN1	Immature Neurons	170.89	0.523363	0.293607	1.78253	0.0746629	0.999568	0.523363	1. Xmoo1 Sil vs DMSO
GKAP1	Immature Neurons	93.9403	-0.00564479	0.341075	-0.01655	0.986796	NA	-0.00564479	1. Xmoo1 Sil vs DMSO
KIF27	Immature Neurons	67.5408	-0.127512	0.439904	-0.289862	0.771922	NA	-0.127512	1. Xmoo1 Sil vs DMSO
HNRNPK	Immature Neurons	141.201	0.234276	0.301232	0.777726	0.436731	0.999568	0.234276	1. Xmoo1 Sil vs DMSO
AL354733.3	Immature Neurons	372.668	-0.220773	0.24537	-0.899755	0.368251	0.999568	-0.220773	1. Xmoo1 Sil vs DMSO
NTRK2	Immature Neurons	642.574	-0.181578	0.17546	-1.03487	0.300729	0.999568	-0.181578	1. Xmoo1 Sil vs DMSO
AGTPBP1	Immature Neurons	373.89	0.107992	0.205499	0.525509	0.59923	0.999568	0.107992	1. Xmoo1 Sil vs DMSO
NAA35	Immature Neurons	196.228	0.212024	0.254978	0.831537	0.40567	0.999568	0.212024	1. Xmoo1 Sil vs DMSO
GOLM1	Immature Neurons	269.646	-0.477051	0.228557	-2.08723	0.0368675	0.946794	-0.477051	1. Xmoo1 Sil vs DMSO
TUT7	Immature Neurons	97.6129	-0.00987176	0.34534	-0.0285856	0.977195	NA	-0.00987176	1. Xmoo1 Sil vs DMSO
DAPK1	Immature Neurons	299.444	0.0608452	0.223194	0.272611	0.785152	0.999568	0.0608452	1. Xmoo1 Sil vs DMSO
SPIN1	Immature Neurons	327.3	-0.0466174	0.214144	-0.217692	0.827669	0.999568	-0.0466174	1. Xmoo1 Sil vs DMSO
SHC3	Immature Neurons	103.368	0.485663	0.342174	1.41935	0.155798	NA	0.485663	1. Xmoo1 Sil vs DMSO
SECISBP2	Immature Neurons	253.94	0.146144	0.232204	0.629377	0.529102	0.999568	0.146144	1. Xmoo1 Sil vs DMSO
GADD45G	Immature Neurons	48.6957	-0.962847	0.487607	-1.97464	0.0483092	NA	-0.962847	1. Xmoo1 Sil vs DMSO
AL158071.1	Immature Neurons	48.0442	-0.252102	0.551165	-0.457398	0.647385	NA	-0.252102	1. Xmoo1 Sil vs DMSO
AUH	Immature Neurons	205.777	0.190839	0.250876	0.76069	0.446842	0.999568	0.190839	1. Xmoo1 Sil vs DMSO
SPTLC1	Immature Neurons	73.5672	0.365108	0.400299	0.912088	0.361722	NA	0.365108	1. Xmoo1 Sil vs DMSO
IARS	Immature Neurons	152.457	0.510684	0.300038	1.70206	0.0887434	0.999568	0.510684	1. Xmoo1 Sil vs DMSO
CENPP	Immature Neurons	156.897	0.381667	0.283574	1.34592	0.17833	0.999568	0.381667	1. Xmoo1 Sil vs DMSO
OGN	Immature Neurons	67.9997	0.0564238	0.442119	0.127621	0.898449	NA	0.0564238	1. Xmoo1 Sil vs DMSO
OMD	Immature Neurons	48.8921	-0.457998	0.490484	-0.933768	0.350424	NA	-0.457998	1. Xmoo1 Sil vs DMSO
ASPN	Immature Neurons	58.3828	0.0653731	0.447357	0.146132	0.883817	NA	0.0653731	1. Xmoo1 Sil vs DMSO
ECM2	Immature Neurons	64.5838	-0.0451641	0.409145	-0.110387	0.912103	NA	-0.0451641	1. Xmoo1 Sil vs DMSO
ZNF484	Immature Neurons	56.9289	0.118554	0.429737	0.275875	0.782644	NA	0.118554	1. Xmoo1 Sil vs DMSO
WNK2	Immature Neurons	360.415	-0.0218757	0.209907	-0.104216	0.916998	0.999568	-0.0218757	1. Xmoo1 Sil vs DMSO
FAM120A	Immature Neurons	82.6631	-0.19655	0.369174	-0.532405	0.594446	NA	-0.19655	1. Xmoo1 Sil vs DMSO
PHF2	Immature Neurons	60.3937	-0.086678	0.421567	-0.205609	0.837096	NA	-0.086678	1. Xmoo1 Sil vs DMSO
PTPDC1	Immature Neurons	55.6876	0.199596	0.43532	0.458505	0.64659	NA	0.199596	1. Xmoo1 Sil vs DMSO
MFSD14B	Immature Neurons	201.342	-0.181555	0.250343	-0.725225	0.468314	0.999568	-0.181555	1. Xmoo1 Sil vs DMSO
AL358232.2	Immature Neurons	110.139	-0.0431651	0.333497	-0.129432	0.897016	0.999568	-0.0431651	1. Xmoo1 Sil vs DMSO
PCAT7	Immature Neurons	120.875	-0.0865925	0.33625	-0.257524	0.796774	0.999568	-0.0865925	1. Xmoo1 Sil vs DMSO
FBP2	Immature Neurons	92.9545	-0.0275222	0.3562	-0.0772661	0.938412	NA	-0.0275222	1. Xmoo1 Sil vs DMSO
AOPEP	Immature Neurons	365.955	-0.0603013	0.21038	-0.286631	0.774395	0.999568	-0.0603013	1. Xmoo1 Sil vs DMSO
FANCC	Immature Neurons	134.762	0.0314659	0.345301	0.0911259	0.927393	0.999568	0.0314659	1. Xmoo1 Sil vs DMSO
PTCH1	Immature Neurons	166.075	0.0315325	0.28868	0.10923	0.91302	0.999568	0.0315325	1. Xmoo1 Sil vs DMSO
LINC00476	Immature Neurons	116.135	-0.126562	0.314342	-0.402625	0.687224	0.999568	-0.126562	1. Xmoo1 Sil vs DMSO
ERCC6L2	Immature Neurons	230.35	0.124549	0.256729	0.485139	0.627577	0.999568	0.124549	1. Xmoo1 Sil vs DMSO
HABP4	Immature Neurons	62.6252	-0.0703254	0.472858	-0.148724	0.881771	NA	-0.0703254	1. Xmoo1 Sil vs DMSO
CDC14B	Immature Neurons	251.277	0.129558	0.247827	0.522775	0.601131	0.999568	0.129558	1. Xmoo1 Sil vs DMSO
AL589843.1	Immature Neurons	185.416	-0.0458486	0.268378	-0.170836	0.864353	0.999568	-0.0458486	1. Xmoo1 Sil vs DMSO
ZNF782	Immature Neurons	168.507	0.303185	0.272067	1.11438	0.265117	0.999568	0.303185	1. Xmoo1 Sil vs DMSO
MFSD14C	Immature Neurons	248.978	0.227136	0.245469	0.925315	0.354802	0.999568	0.227136	1. Xmoo1 Sil vs DMSO
TSTD2	Immature Neurons	161.5	0.160285	0.275919	0.580914	0.561298	0.999568	0.160285	1. Xmoo1 Sil vs DMSO
NCBP1	Immature Neurons	130.479	0.0869085	0.30131	0.288435	0.773014	0.999568	0.0869085	1. Xmoo1 Sil vs DMSO
XPA	Immature Neurons	137.229	0.204017	0.310459	0.657147	0.511086	0.999568	0.204017	1. Xmoo1 Sil vs DMSO
GABBR2	Immature Neurons	145.25	-0.656218	0.302713	-2.16779	0.0301746	0.906122	-0.656218	1. Xmoo1 Sil vs DMSO
TGFBR1	Immature Neurons	107.352	0.141758	0.334485	0.423809	0.671705	NA	0.141758	1. Xmoo1 Sil vs DMSO
SEC61B	Immature Neurons	49.448	0.747794	0.469795	1.59175	0.111442	NA	0.747794	1. Xmoo1 Sil vs DMSO
AL162394.1	Immature Neurons	49.4294	0.268487	0.530978	0.505645	0.613106	NA	0.268487	1. Xmoo1 Sil vs DMSO
STX17	Immature Neurons	79.982	-0.538985	0.384363	-1.40228	0.160831	NA	-0.538985	1. Xmoo1 Sil vs DMSO
ERP44	Immature Neurons	131.088	0.0338971	0.296422	0.114354	0.908957	0.999568	0.0338971	1. Xmoo1 Sil vs DMSO
INVS	Immature Neurons	315.419	-0.0219475	0.216858	-0.101207	0.919386	0.999568	-0.0219475	1. Xmoo1 Sil vs DMSO
TEX10	Immature Neurons	128.456	-0.0406072	0.320538	-0.126684	0.89919	0.999568	-0.0406072	1. Xmoo1 Sil vs DMSO
MSANTD3	Immature Neurons	61.0452	0.00390923	0.41382	0.00944669	0.992463	NA	0.00390923	1. Xmoo1 Sil vs DMSO
TMEFF1	Immature Neurons	316.492	0.226957	0.216032	1.05057	0.293456	0.999568	0.226957	1. Xmoo1 Sil vs DMSO
CAVIN4	Immature Neurons	58.45	0.186808	0.4459	0.418947	0.675255	NA	0.186808	1. Xmoo1 Sil vs DMSO
PLPPR1	Immature Neurons	280.341	0.325757	0.272837	1.19396	0.232493	0.999568	0.325757	1. Xmoo1 Sil vs DMSO
ABCA1	Immature Neurons	195.098	-0.546887	0.264103	-2.07074	0.0383835	0.946794	-0.546887	1. Xmoo1 Sil vs DMSO
SLC44A1	Immature Neurons	152.084	0.0387692	0.278888	0.139014	0.889439	0.999568	0.0387692	1. Xmoo1 Sil vs DMSO
FSD1L	Immature Neurons	247.133	0.36321	0.240142	1.51248	0.130413	0.999568	0.36321	1. Xmoo1 Sil vs DMSO
FKTN	Immature Neurons	155.309	0.204492	0.297454	0.687474	0.491784	0.999568	0.204492	1. Xmoo1 Sil vs DMSO
TMEM38B	Immature Neurons	59.3623	0.143781	0.422991	0.339915	0.733921	NA	0.143781	1. Xmoo1 Sil vs DMSO
LINC01505	Immature Neurons	82.2743	0.124577	0.447036	0.278674	0.780495	NA	0.124577	1. Xmoo1 Sil vs DMSO
ZNF462	Immature Neurons	384.893	0.02241	0.216358	0.103578	0.917504	0.999568	0.02241	1. Xmoo1 Sil vs DMSO
AL807761.4	Immature Neurons	322.029	-0.249942	0.245209	-1.0193	0.308061	0.999568	-0.249942	1. Xmoo1 Sil vs DMSO
RAD23B	Immature Neurons	161.276	0.170331	0.302777	0.562562	0.573733	0.999568	0.170331	1. Xmoo1 Sil vs DMSO
ELP1	Immature Neurons	78.9805	0.625086	0.379553	1.6469	0.0995788	NA	0.625086	1. Xmoo1 Sil vs DMSO
CTNNAL1	Immature Neurons	82.7707	0.900144	0.388636	2.31616	0.0205493	NA	0.900144	1. Xmoo1 Sil vs DMSO
TMEM245	Immature Neurons	141.467	0.334221	0.302214	1.10591	0.268768	0.999568	0.334221	1. Xmoo1 Sil vs DMSO
FRRS1L	Immature Neurons	109.401	0.367893	0.320661	1.1473	0.251259	NA	0.367893	1. Xmoo1 Sil vs DMSO
EPB41L4B	Immature Neurons	95.3434	0.409204	0.343148	1.1925	0.233065	NA	0.409204	1. Xmoo1 Sil vs DMSO
PALM2-AKAP2	Immature Neurons	165.582	-0.043484	0.280908	-0.154798	0.876981	0.999568	-0.043484	1. Xmoo1 Sil vs DMSO
ECPAS	Immature Neurons	143.531	0.168202	0.305326	0.550895	0.581706	0.999568	0.168202	1. Xmoo1 Sil vs DMSO
ZNF483	Immature Neurons	114.843	0.473621	0.332187	1.42577	0.153936	0.999568	0.473621	1. Xmoo1 Sil vs DMSO
PTGR1	Immature Neurons	41.7612	-0.901956	0.506272	-1.78156	0.0748206	NA	-0.901956	1. Xmoo1 Sil vs DMSO
SHOC1	Immature Neurons	348.401	-0.587963	0.212995	-2.76046	0.00577205	0.343231	-0.587963	1. Xmoo1 Sil vs DMSO
UGCG	Immature Neurons	50.3488	0.197749	0.455863	0.43379	0.664441	NA	0.197749	1. Xmoo1 Sil vs DMSO
SUSD1	Immature Neurons	65.3591	-0.128325	0.415368	-0.308943	0.757365	NA	-0.128325	1. Xmoo1 Sil vs DMSO
PTBP3	Immature Neurons	227.551	0.118032	0.264955	0.445481	0.655972	0.999568	0.118032	1. Xmoo1 Sil vs DMSO
HSDL2	Immature Neurons	118.041	0.118326	0.33937	0.348664	0.727342	0.999568	0.118326	1. Xmoo1 Sil vs DMSO
C9orf147	Immature Neurons	82.0927	-0.0352877	0.370096	-0.0953475	0.924039	NA	-0.0352877	1. Xmoo1 Sil vs DMSO
KIAA1958	Immature Neurons	668.209	-0.0509639	0.204649	-0.249031	0.803337	0.999568	-0.0509639	1. Xmoo1 Sil vs DMSO
INIP	Immature Neurons	133.768	0.23559	0.319443	0.737503	0.460817	0.999568	0.23559	1. Xmoo1 Sil vs DMSO
SNX30	Immature Neurons	118.899	-0.329954	0.323132	-1.02111	0.307201	0.999568	-0.329954	1. Xmoo1 Sil vs DMSO
ZNF883	Immature Neurons	46.8826	-0.280567	0.471959	-0.594474	0.552195	NA	-0.280567	1. Xmoo1 Sil vs DMSO
ZFP37	Immature Neurons	48.2117	-0.161785	0.523791	-0.308874	0.757417	NA	-0.161785	1. Xmoo1 Sil vs DMSO
FKBP15	Immature Neurons	62.7246	0.190686	0.414034	0.460558	0.645116	NA	0.190686	1. Xmoo1 Sil vs DMSO
ZNF618	Immature Neurons	117.853	-0.424944	0.33138	-1.28235	0.199721	0.999568	-0.424944	1. Xmoo1 Sil vs DMSO
COL27A1	Immature Neurons	58.8801	-0.590491	0.457356	-1.2911	0.19667	NA	-0.590491	1. Xmoo1 Sil vs DMSO
WHRN	Immature Neurons	48.3922	-0.305921	0.480697	-0.636412	0.524508	NA	-0.305921	1. Xmoo1 Sil vs DMSO
ATP6V1G1	Immature Neurons	50.2151	0.0844122	0.45899	0.183908	0.854085	NA	0.0844122	1. Xmoo1 Sil vs DMSO
DEC1	Immature Neurons	164.208	-0.0472502	0.280558	-0.168415	0.866257	0.999568	-0.0472502	1. Xmoo1 Sil vs DMSO
TNC	Immature Neurons	70.4087	0.515816	0.45183	1.14162	0.253614	NA	0.515816	1. Xmoo1 Sil vs DMSO
ASTN2	Immature Neurons	151.924	-0.424298	0.292848	-1.44887	0.147374	0.999568	-0.424298	1. Xmoo1 Sil vs DMSO
BRINP1	Immature Neurons	226.306	-0.295686	0.240286	-1.23056	0.218488	0.999568	-0.295686	1. Xmoo1 Sil vs DMSO
CDK5RAP2	Immature Neurons	128.514	0.0675689	0.302334	0.223491	0.823153	0.999568	0.0675689	1. Xmoo1 Sil vs DMSO
MEGF9	Immature Neurons	340.588	-0.0311106	0.215027	-0.144683	0.884961	0.999568	-0.0311106	1. Xmoo1 Sil vs DMSO
FBXW2	Immature Neurons	55.1297	-0.106762	0.465531	-0.229334	0.81861	NA	-0.106762	1. Xmoo1 Sil vs DMSO
PSMD5	Immature Neurons	80.8118	-0.352609	0.445872	-0.79083	0.429043	NA	-0.352609	1. Xmoo1 Sil vs DMSO
CNTRL	Immature Neurons	88.1175	0.128355	0.38276	0.335342	0.737367	NA	0.128355	1. Xmoo1 Sil vs DMSO
RAB14	Immature Neurons	62.2366	0.190618	0.416944	0.45718	0.647542	NA	0.190618	1. Xmoo1 Sil vs DMSO
TTLL11	Immature Neurons	77.2762	0.0830982	0.374699	0.221773	0.824491	NA	0.0830982	1. Xmoo1 Sil vs DMSO
MRRF	Immature Neurons	46.7715	-0.319099	0.487612	-0.654413	0.512846	NA	-0.319099	1. Xmoo1 Sil vs DMSO
RC3H2	Immature Neurons	175.961	0.0545861	0.286501	0.190527	0.848897	0.999568	0.0545861	1. Xmoo1 Sil vs DMSO
RABGAP1	Immature Neurons	400.8	-0.168156	0.197924	-0.8496	0.395547	0.999568	-0.168156	1. Xmoo1 Sil vs DMSO
STRBP	Immature Neurons	388.793	0.120762	0.20169	0.598751	0.549339	0.999568	0.120762	1. Xmoo1 Sil vs DMSO
DENND1A	Immature Neurons	405.771	-0.151052	0.200937	-0.751739	0.452208	0.999568	-0.151052	1. Xmoo1 Sil vs DMSO
AL390774.2	Immature Neurons	133.353	-0.356388	0.332594	-1.07154	0.283926	0.999568	-0.356388	1. Xmoo1 Sil vs DMSO
PSMB7	Immature Neurons	137.097	0.381576	0.297157	1.28409	0.199111	0.999568	0.381576	1. Xmoo1 Sil vs DMSO
NR6A1	Immature Neurons	454.243	0.0377327	0.200039	0.188627	0.850385	0.999568	0.0377327	1. Xmoo1 Sil vs DMSO
MIR181A2HG	Immature Neurons	268.438	-0.0144628	0.245442	-0.0589257	0.953011	0.999568	-0.0144628	1. Xmoo1 Sil vs DMSO
GOLGA1	Immature Neurons	80.6392	-0.207839	0.389267	-0.533924	0.593394	NA	-0.207839	1. Xmoo1 Sil vs DMSO
SCAI	Immature Neurons	201.954	-0.125804	0.265505	-0.47383	0.635621	0.999568	-0.125804	1. Xmoo1 Sil vs DMSO
PPP6C	Immature Neurons	81.0215	0.0638775	0.378497	0.168766	0.86598	NA	0.0638775	1. Xmoo1 Sil vs DMSO
HSPA5	Immature Neurons	44.9545	0.919427	0.522735	1.75888	0.0785982	NA	0.919427	1. Xmoo1 Sil vs DMSO
GAPVD1	Immature Neurons	160.518	-0.036302	0.275293	-0.131867	0.895089	0.999568	-0.036302	1. Xmoo1 Sil vs DMSO
MAPKAP1	Immature Neurons	240.667	0.140377	0.28546	0.491756	0.622892	0.999568	0.140377	1. Xmoo1 Sil vs DMSO
PBX3	Immature Neurons	2840.49	-0.0153363	0.141197	-0.108616	0.913507	0.999568	-0.0153363	1. Xmoo1 Sil vs DMSO
MVB12B	Immature Neurons	211.931	-0.161509	0.246621	-0.654889	0.512539	0.999568	-0.161509	1. Xmoo1 Sil vs DMSO
ZBTB43	Immature Neurons	63.387	-0.151921	0.421832	-0.360145	0.718739	NA	-0.151921	1. Xmoo1 Sil vs DMSO
RALGPS1	Immature Neurons	340.706	-0.142067	0.20982	-0.677089	0.49835	0.999568	-0.142067	1. Xmoo1 Sil vs DMSO
ANGPTL2	Immature Neurons	73.6828	-0.187171	0.40975	-0.456794	0.647819	NA	-0.187171	1. Xmoo1 Sil vs DMSO
GARNL3	Immature Neurons	130.919	0.382565	0.342123	1.11821	0.263477	0.999568	0.382565	1. Xmoo1 Sil vs DMSO
LRSAM1	Immature Neurons	69.1285	-0.284212	0.407589	-0.697299	0.485615	NA	-0.284212	1. Xmoo1 Sil vs DMSO
STXBP1	Immature Neurons	197.881	-0.0798516	0.261519	-0.305338	0.760109	0.999568	-0.0798516	1. Xmoo1 Sil vs DMSO
AL162426.1	Immature Neurons	55.634	-0.11289	0.433821	-0.260223	0.794691	NA	-0.11289	1. Xmoo1 Sil vs DMSO
CIZ1	Immature Neurons	63.8898	0.172454	0.428153	0.402787	0.687105	NA	0.172454	1. Xmoo1 Sil vs DMSO
DNM1	Immature Neurons	238.565	0.201424	0.275387	0.731423	0.464521	0.999568	0.201424	1. Xmoo1 Sil vs DMSO
GOLGA2	Immature Neurons	75.6575	-0.129692	0.3753	-0.34557	0.729666	NA	-0.129692	1. Xmoo1 Sil vs DMSO
SWI5	Immature Neurons	46.4256	-0.223215	0.470439	-0.474482	0.635156	NA	-0.223215	1. Xmoo1 Sil vs DMSO
COQ4	Immature Neurons	43.7045	-0.763281	0.492141	-1.55094	0.120916	NA	-0.763281	1. Xmoo1 Sil vs DMSO
GLE1	Immature Neurons	57.8738	-0.178959	0.427508	-0.418609	0.675502	NA	-0.178959	1. Xmoo1 Sil vs DMSO
SPTAN1	Immature Neurons	347.316	0.275656	0.210302	1.31076	0.189938	0.999568	0.275656	1. Xmoo1 Sil vs DMSO
SET	Immature Neurons	122.249	0.60459	0.313126	1.93082	0.0535051	0.986116	0.60459	1. Xmoo1 Sil vs DMSO
ZER1	Immature Neurons	69.6738	0.189493	0.42795	0.442792	0.657916	NA	0.189493	1. Xmoo1 Sil vs DMSO
KYAT1	Immature Neurons	83.7754	0.285327	0.41189	0.692725	0.488482	NA	0.285327	1. Xmoo1 Sil vs DMSO
NUP188	Immature Neurons	56.1708	-0.907743	0.441938	-2.05401	0.039975	NA	-0.907743	1. Xmoo1 Sil vs DMSO
USP20	Immature Neurons	59.435	-0.471528	0.423092	-1.11448	0.265073	NA	-0.471528	1. Xmoo1 Sil vs DMSO
FNBP1	Immature Neurons	422.212	0.0259839	0.205732	0.126299	0.899495	0.999568	0.0259839	1. Xmoo1 Sil vs DMSO
GPR107	Immature Neurons	127.624	0.0249978	0.313166	0.079823	0.936378	0.999568	0.0249978	1. Xmoo1 Sil vs DMSO
NCS1	Immature Neurons	60.3159	0.0221919	0.422765	0.0524923	0.958136	NA	0.0221919	1. Xmoo1 Sil vs DMSO
FUBP3	Immature Neurons	130.733	0.323391	0.304569	1.0618	0.288327	0.999568	0.323391	1. Xmoo1 Sil vs DMSO
ABL1	Immature Neurons	197.276	-0.331591	0.253849	-1.30625	0.191467	0.999568	-0.331591	1. Xmoo1 Sil vs DMSO
NUP214	Immature Neurons	119.137	-0.170417	0.319116	-0.534028	0.593322	0.999568	-0.170417	1. Xmoo1 Sil vs DMSO
AL157938.2	Immature Neurons	299.793	-0.0378341	0.217599	-0.173871	0.861967	0.999568	-0.0378341	1. Xmoo1 Sil vs DMSO
PRRC2B	Immature Neurons	404.106	-0.165908	0.199687	-0.83084	0.406064	0.999568	-0.165908	1. Xmoo1 Sil vs DMSO
POMT1	Immature Neurons	113.531	-0.257691	0.338834	-0.760524	0.446941	0.999568	-0.257691	1. Xmoo1 Sil vs DMSO
RAPGEF1	Immature Neurons	169.294	-0.212804	0.268515	-0.792523	0.428056	0.999568	-0.212804	1. Xmoo1 Sil vs DMSO
MED27	Immature Neurons	161.326	0.274879	0.274393	1.00177	0.316454	0.999568	0.274879	1. Xmoo1 Sil vs DMSO
SETX	Immature Neurons	134.996	0.129297	0.295063	0.4382	0.661242	0.999568	0.129297	1. Xmoo1 Sil vs DMSO
TTF1	Immature Neurons	64.3351	0.0308093	0.419971	0.0733605	0.941519	NA	0.0308093	1. Xmoo1 Sil vs DMSO
DDX31	Immature Neurons	42.2959	0.324191	0.509107	0.636785	0.524265	NA	0.324191	1. Xmoo1 Sil vs DMSO
TSC1	Immature Neurons	110.409	-0.229914	0.341551	-0.673146	0.500855	0.999568	-0.229914	1. Xmoo1 Sil vs DMSO
RALGDS	Immature Neurons	81.9055	-0.531372	0.370638	-1.43367	0.151667	NA	-0.531372	1. Xmoo1 Sil vs DMSO
RPL7A	Immature Neurons	99.4892	0.464769	0.390745	1.18944	0.234266	NA	0.464769	1. Xmoo1 Sil vs DMSO
VAV2	Immature Neurons	88.3217	-0.239062	0.356139	-0.671262	0.502054	NA	-0.239062	1. Xmoo1 Sil vs DMSO
BRD3	Immature Neurons	46.3173	0.113889	0.470788	0.241911	0.808849	NA	0.113889	1. Xmoo1 Sil vs DMSO
CAMSAP1	Immature Neurons	163.924	0.0762242	0.284051	0.268347	0.788432	0.999568	0.0762242	1. Xmoo1 Sil vs DMSO
SEC16A	Immature Neurons	46.1642	-0.0072975	0.485227	-0.0150393	0.988001	NA	-0.0072975	1. Xmoo1 Sil vs DMSO
RABL6	Immature Neurons	88.2215	0.114128	0.366249	0.311613	0.755335	NA	0.114128	1. Xmoo1 Sil vs DMSO
NPDC1	Immature Neurons	67.9483	-0.548154	0.412883	-1.32763	0.184302	NA	-0.548154	1. Xmoo1 Sil vs DMSO
EXD3	Immature Neurons	82.1938	-0.25681	0.370938	-0.692326	0.488733	NA	-0.25681	1. Xmoo1 Sil vs DMSO
DPH7	Immature Neurons	87.4445	0.253418	0.399085	0.634996	0.525431	NA	0.253418	1. Xmoo1 Sil vs DMSO
EHMT1	Immature Neurons	416.962	0.158553	0.201036	0.788676	0.430301	0.999568	0.158553	1. Xmoo1 Sil vs DMSO
CACNA1B	Immature Neurons	341.011	0.0172062	0.221668	0.0776217	0.938129	0.999568	0.0172062	1. Xmoo1 Sil vs DMSO
ZMYND11	Immature Neurons	177.522	0.136504	0.263036	0.518957	0.603791	0.999568	0.136504	1. Xmoo1 Sil vs DMSO
DIP2C	Immature Neurons	724.522	-0.0529768	0.171986	-0.308029	0.75806	0.999568	-0.0529768	1. Xmoo1 Sil vs DMSO
PRR26	Immature Neurons	57.7184	-0.128874	0.465565	-0.276811	0.781925	NA	-0.128874	1. Xmoo1 Sil vs DMSO
LARP4B	Immature Neurons	196.044	0.0613192	0.261683	0.234326	0.814732	0.999568	0.0613192	1. Xmoo1 Sil vs DMSO
WDR37	Immature Neurons	109.169	0.203783	0.32186	0.633141	0.526641	NA	0.203783	1. Xmoo1 Sil vs DMSO
LINC00200	Immature Neurons	255.205	0.14002	0.24498	0.571558	0.567622	0.999568	0.14002	1. Xmoo1 Sil vs DMSO
ADARB2	Immature Neurons	1745.95	0.524893	0.159302	3.29495	0.000984399	0.113036	0.524893	1. Xmoo1 Sil vs DMSO
ADARB2-AS1	Immature Neurons	120.706	0.341282	0.3097	1.10198	0.270472	0.999568	0.341282	1. Xmoo1 Sil vs DMSO
PFKP	Immature Neurons	64.6277	-0.0777008	0.403802	-0.192423	0.847411	NA	-0.0777008	1. Xmoo1 Sil vs DMSO
TASOR2	Immature Neurons	224.672	0.140206	0.241703	0.580075	0.561864	0.999568	0.140206	1. Xmoo1 Sil vs DMSO
AL365356.1	Immature Neurons	82.5192	0.563747	0.381842	1.47639	0.13984	NA	0.563747	1. Xmoo1 Sil vs DMSO
GDI2	Immature Neurons	85.984	0.312581	0.357939	0.873282	0.38251	NA	0.312581	1. Xmoo1 Sil vs DMSO
ANKRD16	Immature Neurons	47.4568	0.37176	0.47625	0.780599	0.435038	NA	0.37176	1. Xmoo1 Sil vs DMSO
FBH1	Immature Neurons	50.5186	-0.444963	0.48579	-0.915956	0.35969	NA	-0.444963	1. Xmoo1 Sil vs DMSO
RBM17	Immature Neurons	96.3983	-0.114371	0.34579	-0.330752	0.740832	NA	-0.114371	1. Xmoo1 Sil vs DMSO
PFKFB3	Immature Neurons	70.2423	0.339538	0.440637	0.770561	0.440967	NA	0.339538	1. Xmoo1 Sil vs DMSO
LINC02649	Immature Neurons	50.1664	0.913283	0.49415	1.84819	0.0645749	NA	0.913283	1. Xmoo1 Sil vs DMSO
SFMBT2	Immature Neurons	212.599	-0.27886	0.269502	-1.03472	0.300799	0.999568	-0.27886	1. Xmoo1 Sil vs DMSO
KIN	Immature Neurons	118.581	0.229516	0.315534	0.727388	0.466988	0.999568	0.229516	1. Xmoo1 Sil vs DMSO
ATP5F1C	Immature Neurons	65.5288	0.399804	0.409329	0.976729	0.328703	NA	0.399804	1. Xmoo1 Sil vs DMSO
TAF3	Immature Neurons	155.302	0.0750214	0.278514	0.269363	0.78765	0.999568	0.0750214	1. Xmoo1 Sil vs DMSO
CELF2	Immature Neurons	1232.29	0.165596	0.159717	1.0368	0.299827	0.999568	0.165596	1. Xmoo1 Sil vs DMSO
CELF2-AS2	Immature Neurons	251.823	0.0739482	0.262546	0.281658	0.778206	0.999568	0.0739482	1. Xmoo1 Sil vs DMSO
USP6NL	Immature Neurons	78.1247	-0.34219	0.375157	-0.912127	0.361702	NA	-0.34219	1. Xmoo1 Sil vs DMSO
UPF2	Immature Neurons	163.576	-0.0479206	0.271634	-0.176416	0.859967	0.999568	-0.0479206	1. Xmoo1 Sil vs DMSO
SEC61A2	Immature Neurons	158.08	0.0499404	0.290924	0.171661	0.863704	0.999568	0.0499404	1. Xmoo1 Sil vs DMSO
NUDT5	Immature Neurons	75.84	-0.0683583	0.390418	-0.17509	0.861009	NA	-0.0683583	1. Xmoo1 Sil vs DMSO
CDC123	Immature Neurons	67.3532	-0.43053	0.408788	-1.05319	0.292256	NA	-0.43053	1. Xmoo1 Sil vs DMSO
CAMK1D	Immature Neurons	362.27	-0.318994	0.212581	-1.50058	0.133464	0.999568	-0.318994	1. Xmoo1 Sil vs DMSO
CCDC3	Immature Neurons	67.1687	-0.35918	0.396745	-0.905316	0.365298	NA	-0.35918	1. Xmoo1 Sil vs DMSO
OPTN	Immature Neurons	80.1179	-0.131309	0.369402	-0.355465	0.722242	NA	-0.131309	1. Xmoo1 Sil vs DMSO
BEND7	Immature Neurons	126.241	-0.178046	0.301349	-0.590828	0.554636	0.999568	-0.178046	1. Xmoo1 Sil vs DMSO
PRPF18	Immature Neurons	65.7166	-0.310898	0.40333	-0.770826	0.44081	NA	-0.310898	1. Xmoo1 Sil vs DMSO
AL157392.3	Immature Neurons	222.644	-0.251736	0.25014	-1.00638	0.314232	0.999568	-0.251736	1. Xmoo1 Sil vs DMSO
FRMD4A	Immature Neurons	1968.74	-0.107579	0.147087	-0.7314	0.464535	0.999568	-0.107579	1. Xmoo1 Sil vs DMSO
AL157392.2	Immature Neurons	148.585	-0.205039	0.316685	-0.647454	0.517338	0.999568	-0.205039	1. Xmoo1 Sil vs DMSO
AC044781.1	Immature Neurons	140.843	-0.0161296	0.303466	-0.0531512	0.957611	0.999568	-0.0161296	1. Xmoo1 Sil vs DMSO
AL157896.1	Immature Neurons	94.9646	0.0813587	0.414367	0.196344	0.844341	NA	0.0813587	1. Xmoo1 Sil vs DMSO
FAM107B	Immature Neurons	160.773	-0.0697039	0.281828	-0.247327	0.804655	0.999568	-0.0697039	1. Xmoo1 Sil vs DMSO
HSPA14.1	Immature Neurons	49.3021	0.690088	0.457272	1.50914	0.131263	NA	0.690088	1. Xmoo1 Sil vs DMSO
DCLRE1C	Immature Neurons	138.644	0.594789	0.299443	1.98632	0.0469978	0.986116	0.594789	1. Xmoo1 Sil vs DMSO
RPP38	Immature Neurons	132.147	-0.27627	0.308138	-0.896578	0.369944	0.999568	-0.27627	1. Xmoo1 Sil vs DMSO
NMT2	Immature Neurons	111.198	0.308671	0.342664	0.900799	0.367695	0.999568	0.308671	1. Xmoo1 Sil vs DMSO
FAM171A1	Immature Neurons	260.632	-0.264536	0.238422	-1.10953	0.267203	0.999568	-0.264536	1. Xmoo1 Sil vs DMSO
MINDY3	Immature Neurons	148.106	0.101118	0.290169	0.34848	0.72748	0.999568	0.101118	1. Xmoo1 Sil vs DMSO
RSU1	Immature Neurons	106.365	-0.223768	0.344436	-0.649664	0.515909	NA	-0.223768	1. Xmoo1 Sil vs DMSO
TRDMT1	Immature Neurons	72.9312	-0.124083	0.402772	-0.308074	0.758026	NA	-0.124083	1. Xmoo1 Sil vs DMSO
VIM	Immature Neurons	142.615	0.253288	0.340899	0.742998	0.457483	0.999568	0.253288	1. Xmoo1 Sil vs DMSO
STAM	Immature Neurons	135.142	0.28386	0.299024	0.949286	0.342475	0.999568	0.28386	1. Xmoo1 Sil vs DMSO
CACNB2	Immature Neurons	276.331	-0.268179	0.233942	-1.14635	0.251651	0.999568	-0.268179	1. Xmoo1 Sil vs DMSO
AL390783.1	Immature Neurons	70.7376	-0.630524	0.395915	-1.59257	0.111256	NA	-0.630524	1. Xmoo1 Sil vs DMSO
AL450384.2	Immature Neurons	74.677	-0.223186	0.38939	-0.573167	0.566532	NA	-0.223186	1. Xmoo1 Sil vs DMSO
NSUN6	Immature Neurons	236.504	0.308191	0.242586	1.27044	0.203927	0.999568	0.308191	1. Xmoo1 Sil vs DMSO
ARL5B	Immature Neurons	48.9377	-0.12118	0.460974	-0.262878	0.792644	NA	-0.12118	1. Xmoo1 Sil vs DMSO
MALRD1	Immature Neurons	64.776	1.0136	0.471309	2.15061	0.0315068	NA	1.0136	1. Xmoo1 Sil vs DMSO
PLXDC2	Immature Neurons	856.279	0.684017	0.164789	4.15087	3.31e-05	0.00848429	0.684017	1. Xmoo1 Sil vs DMSO
NEBL	Immature Neurons	488.872	-0.00183791	0.196749	-0.00934139	0.992547	0.999568	-0.00183791	1. Xmoo1 Sil vs DMSO
MLLT10	Immature Neurons	352.257	-0.2477	0.213993	-1.15751	0.247064	0.999568	-0.2477	1. Xmoo1 Sil vs DMSO
DNAJC1	Immature Neurons	157.233	0.271438	0.322333	0.842103	0.39973	0.999568	0.271438	1. Xmoo1 Sil vs DMSO
COMMD3	Immature Neurons	93.678	-0.0336846	0.351363	-0.0958683	0.923625	NA	-0.0336846	1. Xmoo1 Sil vs DMSO
PIP4K2A	Immature Neurons	99.5249	0.0307526	0.344618	0.089237	0.928894	NA	0.0307526	1. Xmoo1 Sil vs DMSO
ARMC3	Immature Neurons	124.281	0.883262	0.381359	2.31609	0.0205532	0.743937	0.883262	1. Xmoo1 Sil vs DMSO
AL139815.1	Immature Neurons	200.902	0.327141	0.256045	1.27767	0.201366	0.999568	0.327141	1. Xmoo1 Sil vs DMSO
MSRB2	Immature Neurons	72.4032	0.626401	0.390576	1.60379	0.108761	NA	0.626401	1. Xmoo1 Sil vs DMSO
KIAA1217	Immature Neurons	84.474	-0.51327	0.376237	-1.36422	0.172499	NA	-0.51327	1. Xmoo1 Sil vs DMSO
ARHGAP21	Immature Neurons	1102.73	0.0313661	0.157746	0.198839	0.842389	0.999568	0.0313661	1. Xmoo1 Sil vs DMSO
GPR158	Immature Neurons	378.415	0.378283	0.201582	1.87657	0.060577	0.986116	0.378283	1. Xmoo1 Sil vs DMSO
GAD2	Immature Neurons	641.267	0.675815	0.181199	3.72969	0.000191714	0.034797	0.675815	1. Xmoo1 Sil vs DMSO
PDSS1	Immature Neurons	54.3506	-0.442028	0.452296	-0.977297	0.328422	NA	-0.442028	1. Xmoo1 Sil vs DMSO
ABI1	Immature Neurons	180.845	0.011326	0.287689	0.0393689	0.968596	0.999568	0.011326	1. Xmoo1 Sil vs DMSO
ANKRD26	Immature Neurons	229.086	0.0489477	0.241443	0.20273	0.839346	0.999568	0.0489477	1. Xmoo1 Sil vs DMSO
YME1L1	Immature Neurons	254.446	0.165006	0.242207	0.681261	0.495707	0.999568	0.165006	1. Xmoo1 Sil vs DMSO
ACBD5	Immature Neurons	59.5788	-0.14613	0.424279	-0.34442	0.73053	NA	-0.14613	1. Xmoo1 Sil vs DMSO
RAB18	Immature Neurons	105.256	0.374778	0.337558	1.11026	0.266886	NA	0.374778	1. Xmoo1 Sil vs DMSO
MPP7	Immature Neurons	72.8954	0.0212774	0.384418	0.0553496	0.95586	NA	0.0212774	1. Xmoo1 Sil vs DMSO
WAC-AS1	Immature Neurons	53.5188	0.393736	0.444286	0.886223	0.375498	NA	0.393736	1. Xmoo1 Sil vs DMSO
WAC	Immature Neurons	289.744	0.284833	0.224907	1.26645	0.205353	0.999568	0.284833	1. Xmoo1 Sil vs DMSO
SVIL	Immature Neurons	399.167	-0.0922229	0.225665	-0.408672	0.682781	0.999568	-0.0922229	1. Xmoo1 Sil vs DMSO
ZNF438	Immature Neurons	113.275	0.361128	0.339278	1.0644	0.287148	0.999568	0.361128	1. Xmoo1 Sil vs DMSO
ZEB1-AS1	Immature Neurons	57.5144	-0.795051	0.460408	-1.72684	0.0841965	NA	-0.795051	1. Xmoo1 Sil vs DMSO
ZEB1	Immature Neurons	814.277	-0.0199654	0.177185	-0.112681	0.910283	0.999568	-0.0199654	1. Xmoo1 Sil vs DMSO
ARHGAP12	Immature Neurons	228.536	0.333962	0.257827	1.2953	0.195218	0.999568	0.333962	1. Xmoo1 Sil vs DMSO
KIF5B	Immature Neurons	130.429	-0.0386644	0.319311	-0.121087	0.903622	0.999568	-0.0386644	1. Xmoo1 Sil vs DMSO
EPC1	Immature Neurons	513.353	0.0120914	0.186934	0.0646828	0.948427	0.999568	0.0120914	1. Xmoo1 Sil vs DMSO
AL391839.1	Immature Neurons	170.121	0.473826	0.272963	1.73586	0.0825879	0.999568	0.473826	1. Xmoo1 Sil vs DMSO
CCDC7	Immature Neurons	194.449	-0.220432	0.281373	-0.783417	0.433382	0.999568	-0.220432	1. Xmoo1 Sil vs DMSO
ITGB1	Immature Neurons	180.127	0.0601772	0.263872	0.228054	0.819604	0.999568	0.0601772	1. Xmoo1 Sil vs DMSO
NRP1	Immature Neurons	273.38	-0.251298	0.250438	-1.00343	0.315651	0.999568	-0.251298	1. Xmoo1 Sil vs DMSO
PARD3	Immature Neurons	599.377	-0.628256	0.182466	-3.44313	0.000575015	0.0832522	-0.628256	1. Xmoo1 Sil vs DMSO
CUL2	Immature Neurons	88.2838	-0.0551448	0.405996	-0.135826	0.891959	NA	-0.0551448	1. Xmoo1 Sil vs DMSO
CREM	Immature Neurons	76.9211	0.179306	0.384106	0.466814	0.640633	NA	0.179306	1. Xmoo1 Sil vs DMSO
CCNY	Immature Neurons	456.712	0.0742369	0.226521	0.327726	0.743119	0.999568	0.0742369	1. Xmoo1 Sil vs DMSO
AL117336.2	Immature Neurons	54.0664	0.251234	0.495292	0.507243	0.611984	NA	0.251234	1. Xmoo1 Sil vs DMSO
ZNF248	Immature Neurons	226.449	0.235747	0.241204	0.977376	0.328383	0.999568	0.235747	1. Xmoo1 Sil vs DMSO
ZNF25	Immature Neurons	79.9046	-0.398288	0.370849	-1.07399	0.282827	NA	-0.398288	1. Xmoo1 Sil vs DMSO
ZNF33A	Immature Neurons	172.771	0.274461	0.283375	0.968542	0.332774	0.999568	0.274461	1. Xmoo1 Sil vs DMSO
ZNF37A	Immature Neurons	230.18	-0.0138608	0.238783	-0.0580477	0.953711	0.999568	-0.0138608	1. Xmoo1 Sil vs DMSO
ZNF33B	Immature Neurons	91.9571	0.113175	0.391878	0.288803	0.772732	NA	0.113175	1. Xmoo1 Sil vs DMSO
BMS1	Immature Neurons	78.8232	0.155241	0.380286	0.408221	0.683111	NA	0.155241	1. Xmoo1 Sil vs DMSO
CSGALNACT2	Immature Neurons	164.037	0.144324	0.307866	0.468789	0.63922	0.999568	0.144324	1. Xmoo1 Sil vs DMSO
ZNF32	Immature Neurons	47.791	-0.0751598	0.46392	-0.16201	0.871298	NA	-0.0751598	1. Xmoo1 Sil vs DMSO
TMEM72-AS1	Immature Neurons	55.5138	0.758734	0.442997	1.71273	0.0867623	NA	0.758734	1. Xmoo1 Sil vs DMSO
RASSF4	Immature Neurons	51.0181	-0.534983	0.453269	-1.18028	0.237891	NA	-0.534983	1. Xmoo1 Sil vs DMSO
MARCH8	Immature Neurons	81.0588	0.238676	0.385964	0.618391	0.536318	NA	0.238676	1. Xmoo1 Sil vs DMSO
TIMM23	Immature Neurons	57.8859	-0.4153	0.451351	-0.920127	0.357506	NA	-0.4153	1. Xmoo1 Sil vs DMSO
MAPK8	Immature Neurons	793.896	0.109031	0.192233	0.567178	0.570593	0.999568	0.109031	1. Xmoo1 Sil vs DMSO
AL138760.1	Immature Neurons	47.6655	-0.461836	0.497454	-0.928399	0.353201	NA	-0.461836	1. Xmoo1 Sil vs DMSO
ERCC6	Immature Neurons	45.8223	-0.321962	0.472651	-0.681184	0.495755	NA	-0.321962	1. Xmoo1 Sil vs DMSO
PARG	Immature Neurons	259.826	0.0227996	0.227807	0.100083	0.920278	0.999568	0.0227996	1. Xmoo1 Sil vs DMSO
AL442003.1	Immature Neurons	58.9098	0.0130907	0.422527	0.030982	0.975284	NA	0.0130907	1. Xmoo1 Sil vs DMSO
SGMS1	Immature Neurons	310.79	0.241553	0.227271	1.06284	0.287855	0.999568	0.241553	1. Xmoo1 Sil vs DMSO
PRKG1	Immature Neurons	258.542	0.0852393	0.228349	0.373285	0.708937	0.999568	0.0852393	1. Xmoo1 Sil vs DMSO
PCDH15	Immature Neurons	769.035	0.212203	0.503863	0.421152	0.673644	0.999568	0.212203	1. Xmoo1 Sil vs DMSO
AL353784.1	Immature Neurons	326.138	0.147793	0.604248	0.24459	0.806774	0.999568	0.147793	1. Xmoo1 Sil vs DMSO
IPMK	Immature Neurons	144.278	0.0539787	0.29179	0.184992	0.853236	0.999568	0.0539787	1. Xmoo1 Sil vs DMSO
UBE2D1	Immature Neurons	57.2433	0.0974479	0.433625	0.224729	0.82219	NA	0.0974479	1. Xmoo1 Sil vs DMSO
BICC1	Immature Neurons	62.7039	-0.250483	0.458104	-0.546782	0.584529	NA	-0.250483	1. Xmoo1 Sil vs DMSO
PHYHIPL	Immature Neurons	570.4	-0.532484	0.190498	-2.79522	0.00518643	0.338643	-0.532484	1. Xmoo1 Sil vs DMSO
FAM13C	Immature Neurons	343.201	-0.0908317	0.231845	-0.391779	0.695222	0.999568	-0.0908317	1. Xmoo1 Sil vs DMSO
SLC16A9	Immature Neurons	69.5896	-0.0290061	0.414548	-0.0699704	0.944217	NA	-0.0290061	1. Xmoo1 Sil vs DMSO
CCDC6	Immature Neurons	121.545	-0.153544	0.319677	-0.480311	0.631007	0.999568	-0.153544	1. Xmoo1 Sil vs DMSO
ANK3	Immature Neurons	1387.06	0.202621	0.161947	1.25115	0.210879	0.999568	0.202621	1. Xmoo1 Sil vs DMSO
AL592430.1	Immature Neurons	81.1048	0.099603	0.368747	0.270112	0.787074	NA	0.099603	1. Xmoo1 Sil vs DMSO
ARID5B	Immature Neurons	121.497	-0.368885	0.318039	-1.15987	0.246101	0.999568	-0.368885	1. Xmoo1 Sil vs DMSO
JMJD1C	Immature Neurons	1989.92	0.143042	0.145879	0.980551	0.326814	0.999568	0.143042	1. Xmoo1 Sil vs DMSO
REEP3	Immature Neurons	125.229	0.404578	0.342108	1.1826	0.236967	0.999568	0.404578	1. Xmoo1 Sil vs DMSO
LINC01515	Immature Neurons	38.518	-0.324002	0.653632	-0.495695	0.620109	NA	-0.324002	1. Xmoo1 Sil vs DMSO
CTNNA3	Immature Neurons	220.056	-0.54673	0.62001	-0.881807	0.377881	0.999568	-0.54673	1. Xmoo1 Sil vs DMSO
LRRTM3	Immature Neurons	92.8218	-0.888959	0.360947	-2.46285	0.0137836	NA	-0.888959	1. Xmoo1 Sil vs DMSO
HERC4	Immature Neurons	313.082	-0.0535793	0.233657	-0.229307	0.81863	0.999568	-0.0535793	1. Xmoo1 Sil vs DMSO
HNRNPH3	Immature Neurons	205.112	0.172414	0.27373	0.629869	0.52878	0.999568	0.172414	1. Xmoo1 Sil vs DMSO
RUFY2	Immature Neurons	231.659	0.217179	0.243032	0.893623	0.371524	0.999568	0.217179	1. Xmoo1 Sil vs DMSO
SLC25A16	Immature Neurons	71.1606	-0.447864	0.391265	-1.14466	0.252351	NA	-0.447864	1. Xmoo1 Sil vs DMSO
TET1	Immature Neurons	210.817	-0.291508	0.269496	-1.08168	0.279395	0.999568	-0.291508	1. Xmoo1 Sil vs DMSO
CCAR1	Immature Neurons	240.119	-0.154317	0.237294	-0.65032	0.515486	0.999568	-0.154317	1. Xmoo1 Sil vs DMSO
DDX50	Immature Neurons	118.323	-0.0459921	0.317497	-0.144858	0.884823	0.999568	-0.0459921	1. Xmoo1 Sil vs DMSO
DDX21	Immature Neurons	65.5468	-0.300438	0.405181	-0.741491	0.458396	NA	-0.300438	1. Xmoo1 Sil vs DMSO
VPS26A	Immature Neurons	127.626	0.293746	0.322224	0.911621	0.361968	0.999568	0.293746	1. Xmoo1 Sil vs DMSO
SUPV3L1	Immature Neurons	49.9037	-0.380752	0.463315	-0.821801	0.41119	NA	-0.380752	1. Xmoo1 Sil vs DMSO
HK1	Immature Neurons	56.6751	-0.009838	0.430042	-0.0228768	0.981749	NA	-0.009838	1. Xmoo1 Sil vs DMSO
H2AFY2	Immature Neurons	91.3344	-0.241214	0.348512	-0.692124	0.488859	NA	-0.241214	1. Xmoo1 Sil vs DMSO
SAR1A	Immature Neurons	61.6	-0.0653438	0.437513	-0.149353	0.881275	NA	-0.0653438	1. Xmoo1 Sil vs DMSO
PPA1	Immature Neurons	119.138	0.044777	0.328996	0.136102	0.891741	0.999568	0.044777	1. Xmoo1 Sil vs DMSO
EIF4EBP2	Immature Neurons	48.9257	-0.342523	0.474462	-0.721918	0.470345	NA	-0.342523	1. Xmoo1 Sil vs DMSO
SGPL1	Immature Neurons	52.6123	-0.231537	0.442564	-0.523171	0.600855	NA	-0.231537	1. Xmoo1 Sil vs DMSO
PSAP	Immature Neurons	91.0486	0.437131	0.35754	1.22261	0.221478	NA	0.437131	1. Xmoo1 Sil vs DMSO
ASCC1	Immature Neurons	111.487	-0.395308	0.332985	-1.18717	0.235162	0.999568	-0.395308	1. Xmoo1 Sil vs DMSO
MICU1	Immature Neurons	297.756	-0.261514	0.228162	-1.14617	0.251723	0.999568	-0.261514	1. Xmoo1 Sil vs DMSO
MCU	Immature Neurons	219.369	-0.0818492	0.272934	-0.299887	0.764264	0.999568	-0.0818492	1. Xmoo1 Sil vs DMSO
P4HA1	Immature Neurons	94.9916	-0.0638474	0.350407	-0.182209	0.855419	NA	-0.0638474	1. Xmoo1 Sil vs DMSO
NUDT13	Immature Neurons	58.521	0.283578	0.4234	0.669765	0.503007	NA	0.283578	1. Xmoo1 Sil vs DMSO
ECD	Immature Neurons	83.0907	0.91514	0.38551	2.37384	0.0176042	NA	0.91514	1. Xmoo1 Sil vs DMSO
FAM149B1	Immature Neurons	122.877	-0.302095	0.319154	-0.946548	0.343869	0.999568	-0.302095	1. Xmoo1 Sil vs DMSO
DNAJC9	Immature Neurons	234.038	-0.197263	0.250259	-0.788236	0.430559	0.999568	-0.197263	1. Xmoo1 Sil vs DMSO
MRPS16	Immature Neurons	63.5867	0.00222887	0.418714	0.00532314	0.995753	NA	0.00222887	1. Xmoo1 Sil vs DMSO
ANXA7	Immature Neurons	64.4296	-0.171334	0.445352	-0.384716	0.700448	NA	-0.171334	1. Xmoo1 Sil vs DMSO
PPP3CB	Immature Neurons	225.492	-0.24376	0.240282	-1.01448	0.310355	0.999568	-0.24376	1. Xmoo1 Sil vs DMSO
USP54	Immature Neurons	111.411	-0.0864588	0.325431	-0.265674	0.79049	0.999568	-0.0864588	1. Xmoo1 Sil vs DMSO
ZSWIM8	Immature Neurons	71.8479	0.321468	0.401055	0.801555	0.42281	NA	0.321468	1. Xmoo1 Sil vs DMSO
CAMK2G	Immature Neurons	85.4513	-0.13533	0.356663	-0.379434	0.704365	NA	-0.13533	1. Xmoo1 Sil vs DMSO
VCL	Immature Neurons	160.83	-0.298853	0.284974	-1.0487	0.294315	0.999568	-0.298853	1. Xmoo1 Sil vs DMSO
AP3M1	Immature Neurons	86.7852	0.305469	0.360719	0.846834	0.397088	NA	0.305469	1. Xmoo1 Sil vs DMSO
ADK	Immature Neurons	421.14	-0.142019	0.214688	-0.661517	0.508281	0.999568	-0.142019	1. Xmoo1 Sil vs DMSO
AC022540.1	Immature Neurons	65.2487	-0.122357	0.410747	-0.297888	0.765788	NA	-0.122357	1. Xmoo1 Sil vs DMSO
KAT6B	Immature Neurons	667.66	-0.0345044	0.17315	-0.199274	0.842048	0.999568	-0.0345044	1. Xmoo1 Sil vs DMSO
AC018511.2	Immature Neurons	68.1296	-0.204306	0.407022	-0.501954	0.6157	NA	-0.204306	1. Xmoo1 Sil vs DMSO
SAMD8	Immature Neurons	114.598	-0.124278	0.339848	-0.365687	0.714599	0.999568	-0.124278	1. Xmoo1 Sil vs DMSO
VDAC2	Immature Neurons	65.1684	-0.00642466	0.433473	-0.0148214	0.988175	NA	-0.00642466	1. Xmoo1 Sil vs DMSO
KCNMA1	Immature Neurons	391.22	-0.127028	0.218196	-0.582176	0.560448	0.999568	-0.127028	1. Xmoo1 Sil vs DMSO
KCNMA1-AS1	Immature Neurons	65.8981	0.256896	0.411678	0.624022	0.532613	NA	0.256896	1. Xmoo1 Sil vs DMSO
DLG5	Immature Neurons	80.5235	-0.588695	0.369002	-1.59537	0.11063	NA	-0.588695	1. Xmoo1 Sil vs DMSO
POLR3A	Immature Neurons	82.8633	0.407809	0.365502	1.11575	0.264529	NA	0.407809	1. Xmoo1 Sil vs DMSO
RPS24	Immature Neurons	85.5379	0.488922	0.389296	1.25591	0.209148	NA	0.488922	1. Xmoo1 Sil vs DMSO
ZMIZ1	Immature Neurons	171.935	-0.340232	0.273067	-1.24596	0.212777	0.999568	-0.340232	1. Xmoo1 Sil vs DMSO
NUTM2B-AS1	Immature Neurons	215.798	0.0943483	0.24703	0.381931	0.702512	0.999568	0.0943483	1. Xmoo1 Sil vs DMSO
PRXL2A	Immature Neurons	45.4361	0.155236	0.506791	0.306313	0.759367	NA	0.155236	1. Xmoo1 Sil vs DMSO
TSPAN14	Immature Neurons	82.9271	0.224928	0.364696	0.616754	0.537397	NA	0.224928	1. Xmoo1 Sil vs DMSO
NRG3	Immature Neurons	2314.43	0.044275	0.150478	0.29423	0.768582	0.999568	0.044275	1. Xmoo1 Sil vs DMSO
CCSER2	Immature Neurons	523.352	-0.0525798	0.190406	-0.276146	0.782436	0.999568	-0.0525798	1. Xmoo1 Sil vs DMSO
GRID1	Immature Neurons	326.358	-0.0834318	0.210902	-0.395595	0.692404	0.999568	-0.0834318	1. Xmoo1 Sil vs DMSO
WAPL	Immature Neurons	139.01	0.1542	0.296374	0.520288	0.602863	0.999568	0.1542	1. Xmoo1 Sil vs DMSO
BMPR1A	Immature Neurons	306.942	-0.119604	0.219312	-0.545363	0.585504	0.999568	-0.119604	1. Xmoo1 Sil vs DMSO
GLUD1	Immature Neurons	99.0868	0.116481	0.365771	0.318453	0.750141	NA	0.116481	1. Xmoo1 Sil vs DMSO
SHLD2	Immature Neurons	113.966	0.0733433	0.319969	0.22922	0.818698	0.999568	0.0733433	1. Xmoo1 Sil vs DMSO
NUTM2A-AS1	Immature Neurons	249.108	-0.401502	0.232085	-1.72998	0.083634	0.999568	-0.401502	1. Xmoo1 Sil vs DMSO
MINPP1	Immature Neurons	48.0668	-0.0907954	0.466121	-0.194789	0.845558	NA	-0.0907954	1. Xmoo1 Sil vs DMSO
ATAD1	Immature Neurons	203.407	0.0364136	0.251205	0.144956	0.884746	0.999568	0.0364136	1. Xmoo1 Sil vs DMSO
PTEN	Immature Neurons	339.07	0.0306411	0.232895	0.131566	0.895327	0.999568	0.0306411	1. Xmoo1 Sil vs DMSO
LIPA	Immature Neurons	179.772	0.185472	0.262436	0.706731	0.479733	0.999568	0.185472	1. Xmoo1 Sil vs DMSO
IFIT2	Immature Neurons	59.6276	-0.526465	0.42998	-1.2244	0.220803	NA	-0.526465	1. Xmoo1 Sil vs DMSO
IFIT3	Immature Neurons	102.535	0.302215	0.331857	0.910678	0.362465	NA	0.302215	1. Xmoo1 Sil vs DMSO
RPP30	Immature Neurons	51.9836	0.0859591	0.445392	0.192996	0.846962	NA	0.0859591	1. Xmoo1 Sil vs DMSO
PCGF5	Immature Neurons	50.3576	0.691417	0.463269	1.49247	0.135575	NA	0.691417	1. Xmoo1 Sil vs DMSO
HECTD2	Immature Neurons	155.237	0.222016	0.286394	0.77521	0.438216	0.999568	0.222016	1. Xmoo1 Sil vs DMSO
TNKS2	Immature Neurons	154.13	0.043969	0.277519	0.158436	0.874113	0.999568	0.043969	1. Xmoo1 Sil vs DMSO
BTAF1	Immature Neurons	210.086	0.190942	0.260059	0.734228	0.46281	0.999568	0.190942	1. Xmoo1 Sil vs DMSO
CPEB3	Immature Neurons	313.9	-0.260649	0.223006	-1.1688	0.242484	0.999568	-0.260649	1. Xmoo1 Sil vs DMSO
MARCH5	Immature Neurons	125.374	-0.189277	0.334678	-0.565548	0.571701	0.999568	-0.189277	1. Xmoo1 Sil vs DMSO
IDE	Immature Neurons	91.782	0.0246508	0.355245	0.069391	0.944678	NA	0.0246508	1. Xmoo1 Sil vs DMSO
EXOC6	Immature Neurons	265.439	-0.188978	0.236857	-0.797855	0.424955	0.999568	-0.188978	1. Xmoo1 Sil vs DMSO
FRA10AC1	Immature Neurons	85.0983	-0.11767	0.38752	-0.30365	0.761395	NA	-0.11767	1. Xmoo1 Sil vs DMSO
PLCE1	Immature Neurons	174.987	-0.0924101	0.30858	-0.299469	0.764582	0.999568	-0.0924101	1. Xmoo1 Sil vs DMSO
TBC1D12	Immature Neurons	181.282	0.276889	0.26187	1.05735	0.29035	0.999568	0.276889	1. Xmoo1 Sil vs DMSO
HELLS	Immature Neurons	74.0911	0.125819	0.381764	0.329572	0.741724	NA	0.125819	1. Xmoo1 Sil vs DMSO
ACSM6	Immature Neurons	51.3312	0.63447	0.486632	1.3038	0.192303	NA	0.63447	1. Xmoo1 Sil vs DMSO
SORBS1	Immature Neurons	256.223	-0.0405209	0.234962	-0.172457	0.863078	0.999568	-0.0405209	1. Xmoo1 Sil vs DMSO
ALDH18A1	Immature Neurons	60.2338	0.436693	0.43067	1.01398	0.31059	NA	0.436693	1. Xmoo1 Sil vs DMSO
ENTPD1	Immature Neurons	50.776	-0.772837	0.473454	-1.63234	0.102609	NA	-0.772837	1. Xmoo1 Sil vs DMSO
ENTPD1-AS1	Immature Neurons	302.964	-0.268392	0.217162	-1.23591	0.216493	0.999568	-0.268392	1. Xmoo1 Sil vs DMSO
CC2D2B	Immature Neurons	79.16	-0.536462	0.407292	-1.31714	0.18779	NA	-0.536462	1. Xmoo1 Sil vs DMSO
ZNF518A	Immature Neurons	254.922	0.123402	0.233532	0.528416	0.597211	0.999568	0.123402	1. Xmoo1 Sil vs DMSO
TM9SF3	Immature Neurons	149.412	0.452205	0.285821	1.58212	0.113621	0.999568	0.452205	1. Xmoo1 Sil vs DMSO
LCOR	Immature Neurons	456.323	0.184416	0.196276	0.939571	0.347437	0.999568	0.184416	1. Xmoo1 Sil vs DMSO
SLIT1	Immature Neurons	178.032	-0.329261	0.281417	-1.17001	0.241997	0.999568	-0.329261	1. Xmoo1 Sil vs DMSO
MMS19	Immature Neurons	124.048	-0.151073	0.318237	-0.474719	0.634987	0.999568	-0.151073	1. Xmoo1 Sil vs DMSO
ZFYVE27	Immature Neurons	59.0344	0.284763	0.420329	0.677476	0.498104	NA	0.284763	1. Xmoo1 Sil vs DMSO
CRTAC1	Immature Neurons	89.4207	-0.140229	0.352071	-0.398299	0.69041	NA	-0.140229	1. Xmoo1 Sil vs DMSO
R3HCC1L	Immature Neurons	77.037	0.3501	0.372985	0.938644	0.347914	NA	0.3501	1. Xmoo1 Sil vs DMSO
ENTPD7	Immature Neurons	87.8614	-0.0547177	0.391283	-0.139842	0.888785	NA	-0.0547177	1. Xmoo1 Sil vs DMSO
COX15	Immature Neurons	56.0195	-0.214534	0.442995	-0.484282	0.628186	NA	-0.214534	1. Xmoo1 Sil vs DMSO
CHUK	Immature Neurons	44.2	-0.260441	0.479708	-0.542916	0.587188	NA	-0.260441	1. Xmoo1 Sil vs DMSO
CWF19L1	Immature Neurons	55.3149	-0.100628	0.438573	-0.229443	0.818524	NA	-0.100628	1. Xmoo1 Sil vs DMSO
SEC31B	Immature Neurons	98.5975	0.0156584	0.355189	0.0440847	0.964837	NA	0.0156584	1. Xmoo1 Sil vs DMSO
NDUFB8	Immature Neurons	81.8603	-0.151761	0.386424	-0.392732	0.694517	NA	-0.151761	1. Xmoo1 Sil vs DMSO
HIF1AN	Immature Neurons	67.2227	0.0207119	0.397258	0.052137	0.95842	NA	0.0207119	1. Xmoo1 Sil vs DMSO
PAX2	Immature Neurons	504.638	0.382763	0.193737	1.97569	0.0481903	0.986116	0.382763	1. Xmoo1 Sil vs DMSO
SLF2	Immature Neurons	177.027	-0.11295	0.287672	-0.392634	0.69459	0.999568	-0.11295	1. Xmoo1 Sil vs DMSO
SEMA4G	Immature Neurons	52.8855	-0.098203	0.493358	-0.19905	0.842223	NA	-0.098203	1. Xmoo1 Sil vs DMSO
BTRC	Immature Neurons	410.149	0.183127	0.202001	0.906567	0.364636	0.999568	0.183127	1. Xmoo1 Sil vs DMSO
OGA	Immature Neurons	424.029	0.00483482	0.195587	0.0247195	0.980279	0.999568	0.00483482	1. Xmoo1 Sil vs DMSO
KCNIP2-AS1	Immature Neurons	44.248	0.0732176	0.502034	0.145842	0.884046	NA	0.0732176	1. Xmoo1 Sil vs DMSO
ARMH3	Immature Neurons	241.615	-0.0464218	0.24323	-0.190855	0.848639	0.999568	-0.0464218	1. Xmoo1 Sil vs DMSO
GBF1	Immature Neurons	214.351	-0.239666	0.260596	-0.919685	0.357737	0.999568	-0.239666	1. Xmoo1 Sil vs DMSO
ACTR1A	Immature Neurons	73.3751	0.138352	0.391347	0.353527	0.723694	NA	0.138352	1. Xmoo1 Sil vs DMSO
SUFU	Immature Neurons	84.2413	-0.127279	0.374268	-0.340074	0.7338	NA	-0.127279	1. Xmoo1 Sil vs DMSO
TRIM8	Immature Neurons	81.7961	-0.0662353	0.36427	-0.18183	0.855716	NA	-0.0662353	1. Xmoo1 Sil vs DMSO
ARL3	Immature Neurons	98.1726	-0.190137	0.340712	-0.558057	0.576806	NA	-0.190137	1. Xmoo1 Sil vs DMSO
CNNM2	Immature Neurons	158.895	-0.171316	0.282505	-0.606417	0.544238	0.999568	-0.171316	1. Xmoo1 Sil vs DMSO
NT5C2	Immature Neurons	212.469	-0.0755389	0.276392	-0.273304	0.78462	0.999568	-0.0755389	1. Xmoo1 Sil vs DMSO
INA	Immature Neurons	48.6983	0.506872	0.544157	0.931481	0.351605	NA	0.506872	1. Xmoo1 Sil vs DMSO
PCGF6	Immature Neurons	73.6727	0.4956	0.404906	1.22399	0.220956	NA	0.4956	1. Xmoo1 Sil vs DMSO
NEURL1	Immature Neurons	91.0685	-0.365137	0.359677	-1.01518	0.31002	NA	-0.365137	1. Xmoo1 Sil vs DMSO
SH3PXD2A	Immature Neurons	99.2844	-0.0449534	0.360715	-0.124623	0.900822	NA	-0.0449534	1. Xmoo1 Sil vs DMSO
SORCS3	Immature Neurons	164.714	-0.00852547	0.274803	-0.0310239	0.97525	0.999568	-0.00852547	1. Xmoo1 Sil vs DMSO
SORCS1	Immature Neurons	68.828	-0.675047	0.517063	-1.30554	0.191709	NA	-0.675047	1. Xmoo1 Sil vs DMSO
ADD3	Immature Neurons	75.204	-0.0286718	0.377531	-0.0759456	0.939462	NA	-0.0286718	1. Xmoo1 Sil vs DMSO
MXI1	Immature Neurons	202.465	-0.0185352	0.28541	-0.0649423	0.94822	0.999568	-0.0185352	1. Xmoo1 Sil vs DMSO
SMNDC1	Immature Neurons	118.901	0.0365926	0.310963	0.117675	0.906325	0.999568	0.0365926	1. Xmoo1 Sil vs DMSO
SMC3	Immature Neurons	109.667	0.185968	0.340459	0.546227	0.58491	NA	0.185968	1. Xmoo1 Sil vs DMSO
PDCD4	Immature Neurons	120.077	0.140632	0.331627	0.424067	0.671517	0.999568	0.140632	1. Xmoo1 Sil vs DMSO
BBIP1	Immature Neurons	64.2046	-0.162114	0.412864	-0.392657	0.694573	NA	-0.162114	1. Xmoo1 Sil vs DMSO
SHOC2	Immature Neurons	224.451	0.0985091	0.239911	0.410606	0.681362	0.999568	0.0985091	1. Xmoo1 Sil vs DMSO
VTI1A	Immature Neurons	389.863	0.315439	0.201375	1.56643	0.117249	0.999568	0.315439	1. Xmoo1 Sil vs DMSO
TCF7L2	Immature Neurons	100.656	-0.529563	0.335656	-1.5777	0.114635	NA	-0.529563	1. Xmoo1 Sil vs DMSO
NHLRC2	Immature Neurons	96.2883	-0.177354	0.338346	-0.524181	0.600153	NA	-0.177354	1. Xmoo1 Sil vs DMSO
CCDC186	Immature Neurons	67.9327	0.317432	0.401316	0.790976	0.428958	NA	0.317432	1. Xmoo1 Sil vs DMSO
ABLIM1	Immature Neurons	100.233	-0.977398	0.343299	-2.84707	0.00441233	NA	-0.977398	1. Xmoo1 Sil vs DMSO
FAM160B1	Immature Neurons	90.0077	-0.0885026	0.352322	-0.251198	0.801661	NA	-0.0885026	1. Xmoo1 Sil vs DMSO
ATRNL1	Immature Neurons	612.429	-0.0040775	0.182524	-0.0223396	0.982177	0.999568	-0.0040775	1. Xmoo1 Sil vs DMSO
AC016042.1	Immature Neurons	331.223	-0.201071	0.216614	-0.928246	0.35328	0.999568	-0.201071	1. Xmoo1 Sil vs DMSO
GFRA1	Immature Neurons	148.37	0.000480762	0.285557	0.00168359	0.998657	0.999568	0.000480762	1. Xmoo1 Sil vs DMSO
HSPA12A	Immature Neurons	70.4019	-0.266028	0.393331	-0.676348	0.49882	NA	-0.266028	1. Xmoo1 Sil vs DMSO
ENO4	Immature Neurons	259.44	-0.131515	0.256157	-0.513418	0.607659	0.999568	-0.131515	1. Xmoo1 Sil vs DMSO
SHTN1	Immature Neurons	184.174	-0.280964	0.286977	-0.979048	0.327556	0.999568	-0.280964	1. Xmoo1 Sil vs DMSO
PDZD8	Immature Neurons	111.105	0.0773006	0.321716	0.240276	0.810116	0.999568	0.0773006	1. Xmoo1 Sil vs DMSO
RAB11FIP2	Immature Neurons	103.086	0.447691	0.33197	1.34859	0.177469	NA	0.447691	1. Xmoo1 Sil vs DMSO
AC022395.1	Immature Neurons	89.6493	-0.0519121	0.363869	-0.142667	0.886553	NA	-0.0519121	1. Xmoo1 Sil vs DMSO
FAM204A	Immature Neurons	117.277	-0.124916	0.330408	-0.378065	0.705382	0.999568	-0.124916	1. Xmoo1 Sil vs DMSO
CACUL1	Immature Neurons	191.982	-0.0356814	0.256235	-0.139252	0.889251	0.999568	-0.0356814	1. Xmoo1 Sil vs DMSO
EIF3A	Immature Neurons	147.461	0.0262056	0.292342	0.0896402	0.928573	0.999568	0.0262056	1. Xmoo1 Sil vs DMSO
DENND10	Immature Neurons	58.4711	0.378389	0.423098	0.894329	0.371146	NA	0.378389	1. Xmoo1 Sil vs DMSO
GRK5	Immature Neurons	108.651	0.0901325	0.330702	0.272549	0.7852	NA	0.0901325	1. Xmoo1 Sil vs DMSO
TIAL1	Immature Neurons	133.561	-0.0532127	0.306145	-0.173815	0.862011	0.999568	-0.0532127	1. Xmoo1 Sil vs DMSO
INPP5F	Immature Neurons	171.655	0.156054	0.300965	0.518512	0.604101	0.999568	0.156054	1. Xmoo1 Sil vs DMSO
MCMBP	Immature Neurons	87.3571	0.816203	0.366707	2.22576	0.02603	NA	0.816203	1. Xmoo1 Sil vs DMSO
SEC23IP	Immature Neurons	74.3248	0.490382	0.387084	1.26686	0.205204	NA	0.490382	1. Xmoo1 Sil vs DMSO
AC023282.1	Immature Neurons	67.4967	-0.15718	0.444852	-0.353331	0.72384	NA	-0.15718	1. Xmoo1 Sil vs DMSO
WDR11-AS1	Immature Neurons	104.68	-0.140114	0.356321	-0.393225	0.694154	NA	-0.140114	1. Xmoo1 Sil vs DMSO
WDR11	Immature Neurons	142.906	0.0729143	0.291648	0.250008	0.802581	0.999568	0.0729143	1. Xmoo1 Sil vs DMSO
FGFR2	Immature Neurons	46.2911	-0.00521667	0.46901	-0.0111227	0.991126	NA	-0.00521667	1. Xmoo1 Sil vs DMSO
ATE1	Immature Neurons	265.539	-0.36695	0.240147	-1.52802	0.126507	0.999568	-0.36695	1. Xmoo1 Sil vs DMSO
TACC2	Immature Neurons	152.27	-0.239814	0.298171	-0.804284	0.421233	0.999568	-0.239814	1. Xmoo1 Sil vs DMSO
PLEKHA1	Immature Neurons	134.969	0.152163	0.295808	0.514398	0.606974	0.999568	0.152163	1. Xmoo1 Sil vs DMSO
ACADSB	Immature Neurons	72.8889	-0.139273	0.428229	-0.32523	0.745007	NA	-0.139273	1. Xmoo1 Sil vs DMSO
LHPP	Immature Neurons	99.6587	-0.481505	0.34855	-1.38145	0.16714	NA	-0.481505	1. Xmoo1 Sil vs DMSO
FAM53B	Immature Neurons	128.381	-0.547083	0.322846	-1.69456	0.0901586	0.999568	-0.547083	1. Xmoo1 Sil vs DMSO
EEF1AKMT2	Immature Neurons	180.623	-0.149094	0.276468	-0.539281	0.589693	0.999568	-0.149094	1. Xmoo1 Sil vs DMSO
AL731577.2	Immature Neurons	89.7579	0.33047	0.357126	0.92536	0.354779	NA	0.33047	1. Xmoo1 Sil vs DMSO
ZRANB1	Immature Neurons	92.459	0.126838	0.36318	0.349242	0.726908	NA	0.126838	1. Xmoo1 Sil vs DMSO
CTBP2	Immature Neurons	448.952	0.101986	0.198915	0.51271	0.608155	0.999568	0.101986	1. Xmoo1 Sil vs DMSO
EDRF1	Immature Neurons	84.1692	0.276638	0.379826	0.728329	0.466412	NA	0.276638	1. Xmoo1 Sil vs DMSO
BCCIP	Immature Neurons	70.1198	-0.426515	0.397515	-1.07295	0.283293	NA	-0.426515	1. Xmoo1 Sil vs DMSO
DHX32	Immature Neurons	93.7849	-0.427103	0.346423	-1.2329	0.217615	NA	-0.427103	1. Xmoo1 Sil vs DMSO
DOCK1	Immature Neurons	75.1571	-0.577675	0.427475	-1.35136	0.176579	NA	-0.577675	1. Xmoo1 Sil vs DMSO
PTPRE	Immature Neurons	63.5777	0.621326	0.430505	1.44325	0.14895	NA	0.621326	1. Xmoo1 Sil vs DMSO
EBF3	Immature Neurons	403.618	-0.0434642	0.224837	-0.193315	0.846713	0.999568	-0.0434642	1. Xmoo1 Sil vs DMSO
GLRX3	Immature Neurons	72.4845	0.395544	0.386788	1.02264	0.306479	NA	0.395544	1. Xmoo1 Sil vs DMSO
PPP2R2D	Immature Neurons	102.511	0.374912	0.359029	1.04424	0.296376	NA	0.374912	1. Xmoo1 Sil vs DMSO
TUBGCP2	Immature Neurons	91.7262	0.476097	0.347333	1.37072	0.170462	NA	0.476097	1. Xmoo1 Sil vs DMSO
MTG1	Immature Neurons	97.9437	-0.385274	0.368323	-1.04602	0.29555	NA	-0.385274	1. Xmoo1 Sil vs DMSO
SIRT3	Immature Neurons	40.8154	-0.910154	0.527018	-1.72699	0.0841697	NA	-0.910154	1. Xmoo1 Sil vs DMSO
B4GALNT4	Immature Neurons	80.1554	-0.392049	0.373011	-1.05104	0.29324	NA	-0.392049	1. Xmoo1 Sil vs DMSO
RNH1	Immature Neurons	46.2574	0.0285512	0.505148	0.0565206	0.954927	NA	0.0285512	1. Xmoo1 Sil vs DMSO
DEAF1	Immature Neurons	76.4468	0.140794	0.394647	0.356759	0.721272	NA	0.140794	1. Xmoo1 Sil vs DMSO
RPLP2	Immature Neurons	50.5671	0.286499	0.47378	0.604709	0.545372	NA	0.286499	1. Xmoo1 Sil vs DMSO
AP2A2	Immature Neurons	120.142	-0.252844	0.325943	-0.775731	0.437908	0.999568	-0.252844	1. Xmoo1 Sil vs DMSO
BRSK2	Immature Neurons	73.7843	0.0516771	0.397185	0.130108	0.896481	NA	0.0516771	1. Xmoo1 Sil vs DMSO
KCNQ1	Immature Neurons	132.266	0.329952	0.325222	1.01454	0.310323	0.999568	0.329952	1. Xmoo1 Sil vs DMSO
KCNQ1OT1	Immature Neurons	992.856	0.00884118	0.200412	0.0441151	0.964813	0.999568	0.00884118	1. Xmoo1 Sil vs DMSO
NAP1L4	Immature Neurons	221.354	-0.276178	0.253336	-1.09016	0.275641	0.999568	-0.276178	1. Xmoo1 Sil vs DMSO
CARS	Immature Neurons	131.475	0.313508	0.33515	0.935427	0.349568	0.999568	0.313508	1. Xmoo1 Sil vs DMSO
OSBPL5	Immature Neurons	60.9607	-0.495732	0.415118	-1.1942	0.232401	NA	-0.495732	1. Xmoo1 Sil vs DMSO
ZNF195	Immature Neurons	109.525	0.0086568	0.325614	0.0265861	0.97879	NA	0.0086568	1. Xmoo1 Sil vs DMSO
NUP98	Immature Neurons	118.976	-0.108799	0.311613	-0.349149	0.726978	0.999568	-0.108799	1. Xmoo1 Sil vs DMSO
STIM1	Immature Neurons	95.9487	-0.573177	0.346256	-1.65536	0.0978518	NA	-0.573177	1. Xmoo1 Sil vs DMSO
TRIM5	Immature Neurons	41.458	-0.29766	0.573032	-0.519447	0.603449	NA	-0.29766	1. Xmoo1 Sil vs DMSO
DNHD1	Immature Neurons	158.043	-0.00583941	0.310006	-0.0188364	0.984972	0.999568	-0.00583941	1. Xmoo1 Sil vs DMSO
AC091564.5	Immature Neurons	77.3505	-0.200968	0.395841	-0.5077	0.611664	NA	-0.200968	1. Xmoo1 Sil vs DMSO
AC087280.2	Immature Neurons	51.7108	0.44271	0.505205	0.876297	0.380868	NA	0.44271	1. Xmoo1 Sil vs DMSO
TUB	Immature Neurons	50.1991	-0.463995	0.479639	-0.967384	0.333352	NA	-0.463995	1. Xmoo1 Sil vs DMSO
RIC3	Immature Neurons	209.801	-0.125703	0.251123	-0.500561	0.61668	0.999568	-0.125703	1. Xmoo1 Sil vs DMSO
STK33	Immature Neurons	140.862	-1.08705	0.319046	-3.40721	0.000656308	0.0874203	-1.08705	1. Xmoo1 Sil vs DMSO
TRIM66	Immature Neurons	54.0461	0.0821213	0.469568	0.174887	0.861169	NA	0.0821213	1. Xmoo1 Sil vs DMSO
RPL27A	Immature Neurons	70.7809	-0.168883	0.472912	-0.357113	0.721007	NA	-0.168883	1. Xmoo1 Sil vs DMSO
ST5	Immature Neurons	154.997	-0.544246	0.284375	-1.91383	0.0556416	0.986116	-0.544246	1. Xmoo1 Sil vs DMSO
AC026894.1	Immature Neurons	92.7066	-0.772541	0.382607	-2.01915	0.0434715	NA	-0.772541	1. Xmoo1 Sil vs DMSO
DENND5A	Immature Neurons	279.797	-0.056665	0.234234	-0.241917	0.808845	0.999568	-0.056665	1. Xmoo1 Sil vs DMSO
TMEM41B	Immature Neurons	142.915	0.250119	0.303923	0.822968	0.410526	0.999568	0.250119	1. Xmoo1 Sil vs DMSO
IPO7	Immature Neurons	92.4189	0.0160222	0.355522	0.0450665	0.964054	NA	0.0160222	1. Xmoo1 Sil vs DMSO
ZNF143	Immature Neurons	54.9947	0.246222	0.453605	0.542813	0.587259	NA	0.246222	1. Xmoo1 Sil vs DMSO
SBF2-AS1	Immature Neurons	79.3619	-0.523415	0.387615	-1.35035	0.176904	NA	-0.523415	1. Xmoo1 Sil vs DMSO
SBF2	Immature Neurons	998.331	-0.14757	0.160339	-0.920362	0.357384	0.999568	-0.14757	1. Xmoo1 Sil vs DMSO
AC011092.2	Immature Neurons	345.678	-0.198549	0.220383	-0.900928	0.367627	0.999568	-0.198549	1. Xmoo1 Sil vs DMSO
AC011092.3	Immature Neurons	117.384	-0.191905	0.381224	-0.503391	0.614689	0.999568	-0.191905	1. Xmoo1 Sil vs DMSO
AC100763.1	Immature Neurons	94.5029	0.254444	0.364167	0.698701	0.484739	NA	0.254444	1. Xmoo1 Sil vs DMSO
CTR9	Immature Neurons	51.8035	0.44927	0.46814	0.959691	0.337211	NA	0.44927	1. Xmoo1 Sil vs DMSO
EIF4G2	Immature Neurons	134.638	0.397823	0.309422	1.2857	0.198548	0.999568	0.397823	1. Xmoo1 Sil vs DMSO
ZBED5	Immature Neurons	99.4025	-0.11036	0.333663	-0.330752	0.740832	NA	-0.11036	1. Xmoo1 Sil vs DMSO
GALNT18	Immature Neurons	245.04	0.0578357	0.252346	0.229192	0.818719	0.999568	0.0578357	1. Xmoo1 Sil vs DMSO
USP47	Immature Neurons	420.95	-0.252506	0.196684	-1.28382	0.199206	0.999568	-0.252506	1. Xmoo1 Sil vs DMSO
DKK3	Immature Neurons	86.0999	-0.0286361	0.358314	-0.079919	0.936302	NA	-0.0286361	1. Xmoo1 Sil vs DMSO
TEAD1	Immature Neurons	753.019	-0.17854	0.178251	-1.00162	0.316526	0.999568	-0.17854	1. Xmoo1 Sil vs DMSO
BTBD10	Immature Neurons	160.422	-0.0648681	0.273045	-0.237573	0.812212	0.999568	-0.0648681	1. Xmoo1 Sil vs DMSO
FAR1	Immature Neurons	227.023	0.351267	0.2405	1.46057	0.144134	0.999568	0.351267	1. Xmoo1 Sil vs DMSO
SPON1	Immature Neurons	112.241	-0.232998	0.348863	-0.667878	0.504212	0.999568	-0.232998	1. Xmoo1 Sil vs DMSO
RRAS2	Immature Neurons	112.4	-0.0265965	0.320972	-0.0828622	0.933961	0.999568	-0.0265965	1. Xmoo1 Sil vs DMSO
COPB1	Immature Neurons	88.2792	-0.138327	0.370193	-0.373661	0.708656	NA	-0.138327	1. Xmoo1 Sil vs DMSO
PSMA1	Immature Neurons	135.68	0.36361	0.297433	1.22249	0.221521	0.999568	0.36361	1. Xmoo1 Sil vs DMSO
PDE3B	Immature Neurons	256.506	0.508753	0.234729	2.1674	0.0302041	0.906122	0.508753	1. Xmoo1 Sil vs DMSO
SOX6	Immature Neurons	245.318	-0.529931	0.246827	-2.14697	0.0317956	0.924132	-0.529931	1. Xmoo1 Sil vs DMSO
C11orf58	Immature Neurons	233.03	0.177289	0.247138	0.717369	0.473146	0.999568	0.177289	1. Xmoo1 Sil vs DMSO
PIK3C2A	Immature Neurons	230.478	-0.25223	0.242963	-1.03814	0.299204	0.999568	-0.25223	1. Xmoo1 Sil vs DMSO
NUCB2	Immature Neurons	98.305	0.195552	0.345263	0.566384	0.571133	NA	0.195552	1. Xmoo1 Sil vs DMSO
ABCC8	Immature Neurons	42.4608	0.11658	0.5182	0.22497	0.822002	NA	0.11658	1. Xmoo1 Sil vs DMSO
KCNC1	Immature Neurons	87.004	0.085095	0.383568	0.221852	0.824429	NA	0.085095	1. Xmoo1 Sil vs DMSO
SERGEF	Immature Neurons	147.248	0.226045	0.30026	0.752831	0.451552	0.999568	0.226045	1. Xmoo1 Sil vs DMSO
HPS5	Immature Neurons	54.2291	0.719014	0.443071	1.6228	0.104633	NA	0.719014	1. Xmoo1 Sil vs DMSO
GTF2H1	Immature Neurons	69.8447	-0.0850659	0.390829	-0.217655	0.827698	NA	-0.0850659	1. Xmoo1 Sil vs DMSO
TSG101	Immature Neurons	107.634	0.116413	0.323831	0.359486	0.719231	NA	0.116413	1. Xmoo1 Sil vs DMSO
UEVLD	Immature Neurons	77.0754	0.104591	0.41464	0.252244	0.800852	NA	0.104591	1. Xmoo1 Sil vs DMSO
PTPN5	Immature Neurons	54.8671	-0.105232	0.434662	-0.242101	0.808702	NA	-0.105232	1. Xmoo1 Sil vs DMSO
ZDHHC13	Immature Neurons	54.2446	0.543313	0.439189	1.23708	0.216057	NA	0.543313	1. Xmoo1 Sil vs DMSO
NAV2	Immature Neurons	676.121	-0.641188	0.172322	-3.72087	0.000198542	0.034797	-0.641188	1. Xmoo1 Sil vs DMSO
PRMT3	Immature Neurons	73.3999	-0.75954	0.392356	-1.93585	0.0528866	NA	-0.75954	1. Xmoo1 Sil vs DMSO
NELL1	Immature Neurons	674.593	0.0833492	0.19722	0.42262	0.672573	0.999568	0.0833492	1. Xmoo1 Sil vs DMSO
ANO5	Immature Neurons	104.332	0.171731	0.327684	0.524074	0.600227	NA	0.171731	1. Xmoo1 Sil vs DMSO
GAS2	Immature Neurons	42.1598	-0.446774	0.495553	-0.901566	0.367287	NA	-0.446774	1. Xmoo1 Sil vs DMSO
LUZP2	Immature Neurons	199.772	-0.918938	0.290009	-3.16865	0.00153148	0.14571	-0.918938	1. Xmoo1 Sil vs DMSO
BBOX1	Immature Neurons	45.321	-1.25266	0.590876	-2.12001	0.0340055	NA	-1.25266	1. Xmoo1 Sil vs DMSO
BBOX1-AS1	Immature Neurons	38.6515	-1.39268	0.681823	-2.04258	0.0410937	NA	-1.39268	1. Xmoo1 Sil vs DMSO
LGR4	Immature Neurons	324.644	-0.169035	0.229339	-0.737054	0.46109	0.999568	-0.169035	1. Xmoo1 Sil vs DMSO
BDNF-AS	Immature Neurons	63.9021	-0.143985	0.418425	-0.344112	0.730762	NA	-0.143985	1. Xmoo1 Sil vs DMSO
METTL15	Immature Neurons	245.936	0.139527	0.233385	0.597839	0.549947	0.999568	0.139527	1. Xmoo1 Sil vs DMSO
MPPED2	Immature Neurons	84.5371	1.18872	0.415407	2.86159	0.00421524	NA	1.18872	1. Xmoo1 Sil vs DMSO
DNAJC24	Immature Neurons	81.9234	0.0332953	0.377894	0.0881075	0.929791	NA	0.0332953	1. Xmoo1 Sil vs DMSO
IMMP1L	Immature Neurons	122.445	0.0271209	0.304997	0.0889216	0.929144	0.999568	0.0271209	1. Xmoo1 Sil vs DMSO
ELP4	Immature Neurons	186.967	-0.0235894	0.278862	-0.0845917	0.932586	0.999568	-0.0235894	1. Xmoo1 Sil vs DMSO
AC131571.1	Immature Neurons	296.611	-0.284479	0.242271	-1.17422	0.240307	0.999568	-0.284479	1. Xmoo1 Sil vs DMSO
EIF3M	Immature Neurons	95.1046	0.448638	0.340649	1.31701	0.187835	NA	0.448638	1. Xmoo1 Sil vs DMSO
QSER1	Immature Neurons	210.018	0.149059	0.254188	0.586414	0.557598	0.999568	0.149059	1. Xmoo1 Sil vs DMSO
TCP11L1	Immature Neurons	128.072	0.145326	0.323413	0.449351	0.653178	0.999568	0.145326	1. Xmoo1 Sil vs DMSO
CSTF3	Immature Neurons	231.186	-0.137095	0.240622	-0.569751	0.568846	0.999568	-0.137095	1. Xmoo1 Sil vs DMSO
HIPK3	Immature Neurons	128.71	0.536062	0.324838	1.65025	0.0988924	0.999568	0.536062	1. Xmoo1 Sil vs DMSO
KIAA1549L	Immature Neurons	237.231	0.159452	0.235448	0.677229	0.498261	0.999568	0.159452	1. Xmoo1 Sil vs DMSO
FBXO3	Immature Neurons	59.3343	-0.25904	0.428543	-0.604468	0.545533	NA	-0.25904	1. Xmoo1 Sil vs DMSO
CAPRIN1	Immature Neurons	241.024	0.086427	0.238902	0.361768	0.717525	0.999568	0.086427	1. Xmoo1 Sil vs DMSO
ABTB2	Immature Neurons	81.812	-0.0820519	0.377204	-0.217526	0.827798	NA	-0.0820519	1. Xmoo1 Sil vs DMSO
APIP	Immature Neurons	194.279	-0.241594	0.257952	-0.936587	0.348971	0.999568	-0.241594	1. Xmoo1 Sil vs DMSO
PDHX	Immature Neurons	139.994	-0.231995	0.299132	-0.775563	0.438007	0.999568	-0.231995	1. Xmoo1 Sil vs DMSO
SLC1A2	Immature Neurons	388.445	0.0495258	0.201616	0.245645	0.805957	0.999568	0.0495258	1. Xmoo1 Sil vs DMSO
TRIM44	Immature Neurons	491.674	0.305407	0.187994	1.62455	0.104257	0.999568	0.305407	1. Xmoo1 Sil vs DMSO
LDLRAD3	Immature Neurons	314.389	-0.434165	0.22699	-1.91271	0.0557858	0.986116	-0.434165	1. Xmoo1 Sil vs DMSO
TRAF6	Immature Neurons	48.0905	0.189991	0.46492	0.408653	0.682794	NA	0.189991	1. Xmoo1 Sil vs DMSO
LRRC4C	Immature Neurons	930.284	-0.737796	0.167592	-4.40234	1.07e-05	0.00713232	-0.737796	1. Xmoo1 Sil vs DMSO
AC090138.1	Immature Neurons	42.2639	-1.8558	0.546837	-3.39369	0.000689567	NA	-1.8558	1. Xmoo1 Sil vs DMSO
API5	Immature Neurons	90.8545	0.0839901	0.347086	0.241987	0.80879	NA	0.0839901	1. Xmoo1 Sil vs DMSO
TTC17	Immature Neurons	498.63	0.340688	0.185294	1.83864	0.0659688	0.986116	0.340688	1. Xmoo1 Sil vs DMSO
AC087521.2	Immature Neurons	79.0689	0.226096	0.377437	0.59903	0.549153	NA	0.226096	1. Xmoo1 Sil vs DMSO
EXT2	Immature Neurons	184.773	0.11862	0.277633	0.427255	0.669194	0.999568	0.11862	1. Xmoo1 Sil vs DMSO
TSPAN18	Immature Neurons	159.397	0.534631	0.289491	1.84679	0.064777	0.986116	0.534631	1. Xmoo1 Sil vs DMSO
TP53I11	Immature Neurons	63.504	0.0912346	0.414965	0.219861	0.825979	NA	0.0912346	1. Xmoo1 Sil vs DMSO
PHF21A	Immature Neurons	456.934	-0.00055225	0.207509	-0.00266133	0.997877	0.999568	-0.00055225	1. Xmoo1 Sil vs DMSO
DGKZ	Immature Neurons	42.1066	0.507943	0.54296	0.935507	0.349527	NA	0.507943	1. Xmoo1 Sil vs DMSO
AMBRA1	Immature Neurons	248.047	0.0554893	0.237846	0.2333	0.815529	0.999568	0.0554893	1. Xmoo1 Sil vs DMSO
AC127035.1	Immature Neurons	68.3395	-0.170504	0.414282	-0.411565	0.680658	NA	-0.170504	1. Xmoo1 Sil vs DMSO
ATG13	Immature Neurons	80.9375	0.401049	0.392043	1.02297	0.306321	NA	0.401049	1. Xmoo1 Sil vs DMSO
CKAP5	Immature Neurons	211.035	0.198217	0.249198	0.79542	0.426369	0.999568	0.198217	1. Xmoo1 Sil vs DMSO
LRP4-AS1	Immature Neurons	62.3577	-0.423844	0.415171	-1.02089	0.307307	NA	-0.423844	1. Xmoo1 Sil vs DMSO
C11orf49	Immature Neurons	443.704	-0.103294	0.209308	-0.493503	0.621658	0.999568	-0.103294	1. Xmoo1 Sil vs DMSO
ARFGAP2	Immature Neurons	51.3295	0.411165	0.458559	0.896645	0.369908	NA	0.411165	1. Xmoo1 Sil vs DMSO
MADD	Immature Neurons	75.9281	-0.206708	0.376296	-0.549324	0.582783	NA	-0.206708	1. Xmoo1 Sil vs DMSO
CELF1	Immature Neurons	382.675	-0.129449	0.202543	-0.639122	0.522744	0.999568	-0.129449	1. Xmoo1 Sil vs DMSO
MTCH2	Immature Neurons	112.807	-0.29866	0.316819	-0.942685	0.345842	0.999568	-0.29866	1. Xmoo1 Sil vs DMSO
FNBP4	Immature Neurons	254.174	-0.0541387	0.243614	-0.222232	0.824134	0.999568	-0.0541387	1. Xmoo1 Sil vs DMSO
NUP160	Immature Neurons	171.775	-0.0414352	0.282005	-0.146931	0.883187	0.999568	-0.0414352	1. Xmoo1 Sil vs DMSO
PTPRJ	Immature Neurons	358.58	-0.159463	0.220383	-0.723571	0.469329	0.999568	-0.159463	1. Xmoo1 Sil vs DMSO
SMTNL1	Immature Neurons	70.2987	-0.174915	0.444674	-0.393355	0.694057	NA	-0.174915	1. Xmoo1 Sil vs DMSO
ZDHHC5	Immature Neurons	50.9824	0.444114	0.458691	0.96822	0.332935	NA	0.444114	1. Xmoo1 Sil vs DMSO
TMX2	Immature Neurons	60.1657	-0.0144445	0.415589	-0.0347568	0.972274	NA	-0.0144445	1. Xmoo1 Sil vs DMSO
CTNND1	Immature Neurons	359.555	-0.0662674	0.207129	-0.319932	0.74902	0.999568	-0.0662674	1. Xmoo1 Sil vs DMSO
ZFP91	Immature Neurons	92.1332	0.501602	0.383224	1.3089	0.190568	NA	0.501602	1. Xmoo1 Sil vs DMSO
GLYATL2	Immature Neurons	86.1805	0.0931653	0.365653	0.254792	0.798884	NA	0.0931653	1. Xmoo1 Sil vs DMSO
GLYATL1	Immature Neurons	92.6572	0.781322	0.361002	2.16431	0.0304404	NA	0.781322	1. Xmoo1 Sil vs DMSO
AP000442.1	Immature Neurons	86.5092	0.104278	0.364786	0.285862	0.774984	NA	0.104278	1. Xmoo1 Sil vs DMSO
OSBP	Immature Neurons	89.1833	0.054525	0.361451	0.15085	0.880094	NA	0.054525	1. Xmoo1 Sil vs DMSO
TMEM132A	Immature Neurons	61.4679	-0.269561	0.414753	-0.649931	0.515737	NA	-0.269561	1. Xmoo1 Sil vs DMSO
DDB1	Immature Neurons	83.3689	-0.155089	0.386233	-0.401542	0.688021	NA	-0.155089	1. Xmoo1 Sil vs DMSO
CPSF7	Immature Neurons	74.3725	0.200084	0.385324	0.519262	0.603578	NA	0.200084	1. Xmoo1 Sil vs DMSO
SDHAF2	Immature Neurons	48.0245	-0.338688	0.46199	-0.733106	0.463494	NA	-0.338688	1. Xmoo1 Sil vs DMSO
FADS2	Immature Neurons	83.1105	0.0940567	0.362791	0.259259	0.795436	NA	0.0940567	1. Xmoo1 Sil vs DMSO
FADS1	Immature Neurons	54.4383	-0.0603636	0.445176	-0.135595	0.892141	NA	-0.0603636	1. Xmoo1 Sil vs DMSO
FTH1	Immature Neurons	165.188	0.708492	0.340368	2.08155	0.0373838	0.946794	0.708492	1. Xmoo1 Sil vs DMSO
ASRGL1	Immature Neurons	92.7544	0.0475182	0.365502	0.130008	0.89656	NA	0.0475182	1. Xmoo1 Sil vs DMSO
GANAB	Immature Neurons	64.1578	0.0426656	0.419071	0.10181	0.918908	NA	0.0426656	1. Xmoo1 Sil vs DMSO
UBXN1	Immature Neurons	61.6004	0.00518302	0.421124	0.0123076	0.99018	NA	0.00518302	1. Xmoo1 Sil vs DMSO
BSCL2	Immature Neurons	43.6574	-0.637957	0.486174	-1.3122	0.189452	NA	-0.637957	1. Xmoo1 Sil vs DMSO
STX5	Immature Neurons	46.7951	0.123598	0.493202	0.250604	0.80212	NA	0.123598	1. Xmoo1 Sil vs DMSO
SNHG1	Immature Neurons	57.3218	0.76287	0.463519	1.64582	0.0998001	NA	0.76287	1. Xmoo1 Sil vs DMSO
SLC3A2	Immature Neurons	83.7448	0.220648	0.360247	0.612492	0.540212	NA	0.220648	1. Xmoo1 Sil vs DMSO
RTN3	Immature Neurons	494.867	-0.130824	0.18956	-0.690142	0.490105	0.999568	-0.130824	1. Xmoo1 Sil vs DMSO
MARK2	Immature Neurons	67.3422	-0.133569	0.400942	-0.333138	0.73903	NA	-0.133569	1. Xmoo1 Sil vs DMSO
PPP1R14B	Immature Neurons	62.9086	0.783754	0.437362	1.792	0.0731326	NA	0.783754	1. Xmoo1 Sil vs DMSO
NRXN2	Immature Neurons	65.6495	0.120406	0.428335	0.281103	0.778631	NA	0.120406	1. Xmoo1 Sil vs DMSO
SF1	Immature Neurons	167.576	-0.00945834	0.269862	-0.0350488	0.972041	0.999568	-0.00945834	1. Xmoo1 Sil vs DMSO
VPS51	Immature Neurons	60.9379	0.0122105	0.431656	0.0282877	0.977433	NA	0.0122105	1. Xmoo1 Sil vs DMSO
CAPN1	Immature Neurons	52.1448	0.217393	0.467478	0.465035	0.641907	NA	0.217393	1. Xmoo1 Sil vs DMSO
DPF2	Immature Neurons	59.0014	0.278785	0.433717	0.64278	0.520367	NA	0.278785	1. Xmoo1 Sil vs DMSO
NEAT1	Immature Neurons	945.023	-0.258924	0.171028	-1.51393	0.130043	0.999568	-0.258924	1. Xmoo1 Sil vs DMSO
MALAT1	Immature Neurons	118990	-0.158417	0.141212	-1.12184	0.26193	0.999568	-0.158417	1. Xmoo1 Sil vs DMSO
CFL1	Immature Neurons	87.2112	0.279432	0.369392	0.756466	0.44937	NA	0.279432	1. Xmoo1 Sil vs DMSO
SNX32	Immature Neurons	54.2098	-0.598734	0.475907	-1.25809	0.208358	NA	-0.598734	1. Xmoo1 Sil vs DMSO
MUS81	Immature Neurons	52.2528	0.10726	0.463553	0.231387	0.817014	NA	0.10726	1. Xmoo1 Sil vs DMSO
SF3B2	Immature Neurons	70.3176	-0.14266	0.402319	-0.354593	0.722894	NA	-0.14266	1. Xmoo1 Sil vs DMSO
PACS1	Immature Neurons	387.983	-0.0860577	0.217418	-0.395816	0.692241	0.999568	-0.0860577	1. Xmoo1 Sil vs DMSO
BBS1	Immature Neurons	99.827	-0.0250975	0.34699	-0.0723292	0.94234	NA	-0.0250975	1. Xmoo1 Sil vs DMSO
RBM4	Immature Neurons	187	-0.247816	0.268327	-0.923559	0.355716	0.999568	-0.247816	1. Xmoo1 Sil vs DMSO
RBM4B	Immature Neurons	122.586	-0.0431822	0.319012	-0.135362	0.892325	0.999568	-0.0431822	1. Xmoo1 Sil vs DMSO
SPTBN2	Immature Neurons	55.0107	-0.219235	0.436581	-0.502162	0.615554	NA	-0.219235	1. Xmoo1 Sil vs DMSO
C11orf80	Immature Neurons	300.797	0.0448441	0.225053	0.199261	0.842059	0.999568	0.0448441	1. Xmoo1 Sil vs DMSO
KDM2A	Immature Neurons	247.218	0.066721	0.25724	0.259373	0.795347	0.999568	0.066721	1. Xmoo1 Sil vs DMSO
ANKRD13D	Immature Neurons	87.2865	-0.106757	0.352946	-0.302474	0.76229	NA	-0.106757	1. Xmoo1 Sil vs DMSO
RAD9A	Immature Neurons	92.6379	0.0448881	0.348603	0.128766	0.897543	NA	0.0448881	1. Xmoo1 Sil vs DMSO
CHKA	Immature Neurons	165.346	-0.103294	0.270188	-0.382302	0.702237	0.999568	-0.103294	1. Xmoo1 Sil vs DMSO
KMT5B	Immature Neurons	246.406	0.0470774	0.236899	0.198723	0.842479	0.999568	0.0470774	1. Xmoo1 Sil vs DMSO
PPP6R3	Immature Neurons	388.106	0.119062	0.228077	0.522028	0.601651	0.999568	0.119062	1. Xmoo1 Sil vs DMSO
PPFIA1	Immature Neurons	171.588	0.196264	0.288324	0.680708	0.496056	0.999568	0.196264	1. Xmoo1 Sil vs DMSO
AP002336.2	Immature Neurons	301.727	-0.0725731	0.222618	-0.325998	0.744426	0.999568	-0.0725731	1. Xmoo1 Sil vs DMSO
CTTN	Immature Neurons	135.327	0.0360519	0.295977	0.121806	0.903052	0.999568	0.0360519	1. Xmoo1 Sil vs DMSO
SHANK2	Immature Neurons	199.163	-0.232733	0.258399	-0.900676	0.367761	0.999568	-0.232733	1. Xmoo1 Sil vs DMSO
SHANK2-AS1	Immature Neurons	63.7464	-0.727152	0.41453	-1.75416	0.079403	NA	-0.727152	1. Xmoo1 Sil vs DMSO
ALG1L9P	Immature Neurons	49.4775	-0.498623	0.48861	-1.02049	0.307494	NA	-0.498623	1. Xmoo1 Sil vs DMSO
RNF121	Immature Neurons	61.177	0.0249541	0.437593	0.0570259	0.954525	NA	0.0249541	1. Xmoo1 Sil vs DMSO
NUMA1	Immature Neurons	98.1651	0.0960171	0.371685	0.258329	0.796153	NA	0.0960171	1. Xmoo1 Sil vs DMSO
FCHSD2	Immature Neurons	654.548	0.240509	0.209968	1.14546	0.252021	0.999568	0.240509	1. Xmoo1 Sil vs DMSO
FAM168A	Immature Neurons	396.794	0.1657	0.203715	0.81339	0.415995	0.999568	0.1657	1. Xmoo1 Sil vs DMSO
RAB6A	Immature Neurons	389.401	0.0155795	0.20278	0.0768296	0.938759	0.999568	0.0155795	1. Xmoo1 Sil vs DMSO
MRPL48	Immature Neurons	78.0304	0.145039	0.370385	0.391591	0.695361	NA	0.145039	1. Xmoo1 Sil vs DMSO
PAAF1	Immature Neurons	93.3089	0.564754	0.351523	1.60659	0.108144	NA	0.564754	1. Xmoo1 Sil vs DMSO
C2CD3	Immature Neurons	95.7742	0.0603054	0.366451	0.164566	0.869286	NA	0.0603054	1. Xmoo1 Sil vs DMSO
PPME1	Immature Neurons	131.382	0.0361014	0.303242	0.119052	0.905234	0.999568	0.0361014	1. Xmoo1 Sil vs DMSO
P4HA3	Immature Neurons	118.748	-0.00495606	0.346638	-0.0142975	0.988593	0.999568	-0.00495606	1. Xmoo1 Sil vs DMSO
PGM2L1	Immature Neurons	105.756	0.138968	0.347246	0.400202	0.689008	NA	0.138968	1. Xmoo1 Sil vs DMSO
RNF169	Immature Neurons	382.58	0.0647814	0.238035	0.272151	0.785506	0.999568	0.0647814	1. Xmoo1 Sil vs DMSO
XRRA1	Immature Neurons	284.267	-0.100784	0.233181	-0.432213	0.665587	0.999568	-0.100784	1. Xmoo1 Sil vs DMSO
SPCS2	Immature Neurons	115.21	0.543993	0.320806	1.69571	0.0899407	0.999568	0.543993	1. Xmoo1 Sil vs DMSO
RPS3	Immature Neurons	85.4694	0.409071	0.375952	1.08809	0.276554	NA	0.409071	1. Xmoo1 Sil vs DMSO
KLHL35	Immature Neurons	82.9704	-0.0289466	0.369878	-0.0782597	0.937621	NA	-0.0289466	1. Xmoo1 Sil vs DMSO
MAP6	Immature Neurons	230.21	-0.302922	0.248538	-1.21882	0.222914	0.999568	-0.302922	1. Xmoo1 Sil vs DMSO
UVRAG	Immature Neurons	303.249	0.0170067	0.225052	0.0755679	0.939763	0.999568	0.0170067	1. Xmoo1 Sil vs DMSO
THAP12	Immature Neurons	60.873	0.0399091	0.413803	0.0964448	0.923167	NA	0.0399091	1. Xmoo1 Sil vs DMSO
GVQW3	Immature Neurons	57.1298	0.155561	0.436938	0.356025	0.721822	NA	0.155561	1. Xmoo1 Sil vs DMSO
EMSY	Immature Neurons	192.41	0.0832123	0.267632	0.310921	0.755861	0.999568	0.0832123	1. Xmoo1 Sil vs DMSO
ACER3	Immature Neurons	147.736	0.193459	0.294835	0.65616	0.511721	0.999568	0.193459	1. Xmoo1 Sil vs DMSO
PAK1	Immature Neurons	250.394	0.0470047	0.24532	0.191605	0.848051	0.999568	0.0470047	1. Xmoo1 Sil vs DMSO
CLNS1A	Immature Neurons	139.501	0.0159574	0.30285	0.0526908	0.957978	0.999568	0.0159574	1. Xmoo1 Sil vs DMSO
AQP11	Immature Neurons	66.1854	0.0697528	0.398927	0.174851	0.861197	NA	0.0697528	1. Xmoo1 Sil vs DMSO
RSF1	Immature Neurons	413.292	-0.207668	0.199339	-1.04178	0.297512	0.999568	-0.207668	1. Xmoo1 Sil vs DMSO
AAMDC	Immature Neurons	191.455	-0.17001	0.256421	-0.663014	0.507322	0.999568	-0.17001	1. Xmoo1 Sil vs DMSO
AP002812.2	Immature Neurons	104.053	-0.211506	0.33083	-0.639318	0.522616	NA	-0.211506	1. Xmoo1 Sil vs DMSO
INTS4	Immature Neurons	100.467	0.172983	0.343798	0.503154	0.614856	NA	0.172983	1. Xmoo1 Sil vs DMSO
NDUFC2	Immature Neurons	57.4863	0.584901	0.429592	1.36153	0.173347	NA	0.584901	1. Xmoo1 Sil vs DMSO
ALG8	Immature Neurons	81.9937	-0.262218	0.378967	-0.691928	0.488983	NA	-0.262218	1. Xmoo1 Sil vs DMSO
GAB2	Immature Neurons	361.462	0.106792	0.204468	0.522294	0.601466	0.999568	0.106792	1. Xmoo1 Sil vs DMSO
AP003086.1	Immature Neurons	769.059	0.0348623	0.197936	0.176129	0.860193	0.999568	0.0348623	1. Xmoo1 Sil vs DMSO
NARS2	Immature Neurons	145.132	0.198567	0.293907	0.675613	0.499286	0.999568	0.198567	1. Xmoo1 Sil vs DMSO
TENM4	Immature Neurons	462.578	-0.352422	0.195539	-1.80231	0.0714966	0.999568	-0.352422	1. Xmoo1 Sil vs DMSO
RAB30	Immature Neurons	67.8248	0.0952403	0.405664	0.234777	0.814382	NA	0.0952403	1. Xmoo1 Sil vs DMSO
RAB30-DT	Immature Neurons	178.368	0.367432	0.272807	1.34686	0.178027	0.999568	0.367432	1. Xmoo1 Sil vs DMSO
AP001767.3	Immature Neurons	104.724	-0.41606	0.333243	-1.24852	0.211842	NA	-0.41606	1. Xmoo1 Sil vs DMSO
PCF11	Immature Neurons	61.2361	-0.057197	0.439216	-0.130225	0.896388	NA	-0.057197	1. Xmoo1 Sil vs DMSO
DLG2	Immature Neurons	870.831	-0.318332	0.189138	-1.68306	0.0923628	0.999568	-0.318332	1. Xmoo1 Sil vs DMSO
AP001825.1	Immature Neurons	133.148	-0.249487	0.371147	-0.672206	0.501453	0.999568	-0.249487	1. Xmoo1 Sil vs DMSO
CREBZF	Immature Neurons	131.714	0.0457156	0.300072	0.152349	0.878912	0.999568	0.0457156	1. Xmoo1 Sil vs DMSO
PICALM	Immature Neurons	308.897	0.172313	0.21629	0.796674	0.42564	0.999568	0.172313	1. Xmoo1 Sil vs DMSO
TMEM135	Immature Neurons	163.429	-0.0258267	0.273484	-0.0944361	0.924763	0.999568	-0.0258267	1. Xmoo1 Sil vs DMSO
NAALAD2	Immature Neurons	72.4233	-0.140591	0.385541	-0.36466	0.715365	NA	-0.140591	1. Xmoo1 Sil vs DMSO
CHORDC1	Immature Neurons	64.7738	0.871727	0.481485	1.8105	0.0702189	NA	0.871727	1. Xmoo1 Sil vs DMSO
FAT3	Immature Neurons	277.428	-0.32786	0.239335	-1.36988	0.170725	0.999568	-0.32786	1. Xmoo1 Sil vs DMSO
SLC36A4	Immature Neurons	178.513	0.1308	0.284504	0.459748	0.645697	0.999568	0.1308	1. Xmoo1 Sil vs DMSO
CEP295	Immature Neurons	94.9562	0.470051	0.343855	1.367	0.171624	NA	0.470051	1. Xmoo1 Sil vs DMSO
TAF1D	Immature Neurons	200.536	-0.0282516	0.253868	-0.111285	0.911391	0.999568	-0.0282516	1. Xmoo1 Sil vs DMSO
C11orf54	Immature Neurons	69.28	-0.465142	0.398725	-1.16657	0.243382	NA	-0.465142	1. Xmoo1 Sil vs DMSO
MED17	Immature Neurons	92.0453	-0.0361526	0.344051	-0.105079	0.916313	NA	-0.0361526	1. Xmoo1 Sil vs DMSO
AMOTL1	Immature Neurons	153.576	0.237382	0.284356	0.834806	0.403827	0.999568	0.237382	1. Xmoo1 Sil vs DMSO
AP002383.2	Immature Neurons	95.7946	0.0494303	0.391128	0.126379	0.899432	NA	0.0494303	1. Xmoo1 Sil vs DMSO
AP000787.1	Immature Neurons	684.179	-0.274564	0.179492	-1.52967	0.126099	0.999568	-0.274564	1. Xmoo1 Sil vs DMSO
SESN3	Immature Neurons	424.728	-0.0563118	0.208555	-0.27001	0.787153	0.999568	-0.0563118	1. Xmoo1 Sil vs DMSO
CEP57	Immature Neurons	262.049	0.00685131	0.240283	0.0285135	0.977253	0.999568	0.00685131	1. Xmoo1 Sil vs DMSO
MTMR2	Immature Neurons	105.337	0.656691	0.32592	2.01488	0.0439169	NA	0.656691	1. Xmoo1 Sil vs DMSO
MAML2	Immature Neurons	819.03	-0.741248	0.187346	-3.95657	7.6e-05	0.0168791	-0.741248	1. Xmoo1 Sil vs DMSO
AP000779.1	Immature Neurons	119.481	-0.6349	0.327396	-1.93924	0.0524716	0.986116	-0.6349	1. Xmoo1 Sil vs DMSO
CCDC82	Immature Neurons	158.53	0.135063	0.279499	0.483234	0.62893	0.999568	0.135063	1. Xmoo1 Sil vs DMSO
CNTN5	Immature Neurons	352.344	-0.571468	0.206554	-2.76668	0.00566307	0.343231	-0.571468	1. Xmoo1 Sil vs DMSO
ARHGAP42	Immature Neurons	178.743	0.192601	0.330214	0.583261	0.559717	0.999568	0.192601	1. Xmoo1 Sil vs DMSO
CEP126	Immature Neurons	102.523	0.361531	0.343392	1.05282	0.292422	NA	0.361531	1. Xmoo1 Sil vs DMSO
YAP1	Immature Neurons	63.1537	-0.4008	0.41444	-0.967088	0.3335	NA	-0.4008	1. Xmoo1 Sil vs DMSO
BIRC2	Immature Neurons	59.3125	0.0634109	0.453418	0.139851	0.888778	NA	0.0634109	1. Xmoo1 Sil vs DMSO
TMEM123	Immature Neurons	66.6992	-0.285873	0.400391	-0.713985	0.475236	NA	-0.285873	1. Xmoo1 Sil vs DMSO
DCUN1D5	Immature Neurons	80.8705	-0.0756059	0.381431	-0.198216	0.842876	NA	-0.0756059	1. Xmoo1 Sil vs DMSO
DYNC2H1	Immature Neurons	177.29	-0.0877969	0.320226	-0.274172	0.783953	0.999568	-0.0877969	1. Xmoo1 Sil vs DMSO
PDGFD	Immature Neurons	88.1434	0.466712	0.461379	1.01156	0.311748	NA	0.466712	1. Xmoo1 Sil vs DMSO
GRIA4	Immature Neurons	1304.09	0.0688859	0.155307	0.443546	0.657371	0.999568	0.0688859	1. Xmoo1 Sil vs DMSO
GUCY1A2	Immature Neurons	211.074	0.0566621	0.253386	0.22362	0.823053	0.999568	0.0566621	1. Xmoo1 Sil vs DMSO
CWF19L2	Immature Neurons	123.839	0.079034	0.303213	0.260655	0.794358	0.999568	0.079034	1. Xmoo1 Sil vs DMSO
ELMOD1	Immature Neurons	68.5187	0.349792	0.406648	0.860183	0.389688	NA	0.349792	1. Xmoo1 Sil vs DMSO
CUL5	Immature Neurons	306.508	0.247052	0.215479	1.14653	0.251577	0.999568	0.247052	1. Xmoo1 Sil vs DMSO
AP002433.1	Immature Neurons	71.6712	0.555391	0.393071	1.41295	0.157669	NA	0.555391	1. Xmoo1 Sil vs DMSO
ACAT1	Immature Neurons	76.516	0.0690433	0.392301	0.175996	0.860297	NA	0.0690433	1. Xmoo1 Sil vs DMSO
NPAT	Immature Neurons	50.1705	1.13328	0.467058	2.42642	0.0152488	NA	1.13328	1. Xmoo1 Sil vs DMSO
ATM	Immature Neurons	221.614	0.447674	0.251132	1.78262	0.0746476	0.999568	0.447674	1. Xmoo1 Sil vs DMSO
C11orf65	Immature Neurons	84.3662	0.193807	0.406952	0.476241	0.633902	NA	0.193807	1. Xmoo1 Sil vs DMSO
DDX10	Immature Neurons	161.091	0.00646178	0.275523	0.0234528	0.981289	0.999568	0.00646178	1. Xmoo1 Sil vs DMSO
RDX	Immature Neurons	1260.44	-0.232599	0.151568	-1.53462	0.124876	0.999568	-0.232599	1. Xmoo1 Sil vs DMSO
ZC3H12C	Immature Neurons	392.276	-0.412388	0.237613	-1.73555	0.0826441	0.999568	-0.412388	1. Xmoo1 Sil vs DMSO
ARHGAP20	Immature Neurons	64.8591	-0.626885	0.408123	-1.53602	0.124533	NA	-0.626885	1. Xmoo1 Sil vs DMSO
SIK2	Immature Neurons	294.408	0.045873	0.236315	0.194118	0.846083	0.999568	0.045873	1. Xmoo1 Sil vs DMSO
PPP2R1B	Immature Neurons	54.5429	-0.318947	0.445723	-0.715572	0.474256	NA	-0.318947	1. Xmoo1 Sil vs DMSO
ALG9	Immature Neurons	92.7268	-0.429304	0.350476	-1.22492	0.220606	NA	-0.429304	1. Xmoo1 Sil vs DMSO
DIXDC1	Immature Neurons	129.187	0.304838	0.311783	0.977727	0.328209	0.999568	0.304838	1. Xmoo1 Sil vs DMSO
IL18	Immature Neurons	39.7002	-0.670306	0.53447	-1.25415	0.209787	NA	-0.670306	1. Xmoo1 Sil vs DMSO
PTS	Immature Neurons	129.236	-0.0412655	0.307825	-0.134055	0.893359	0.999568	-0.0412655	1. Xmoo1 Sil vs DMSO
NCAM1	Immature Neurons	1228.28	-0.0163891	0.158306	-0.103528	0.917544	0.999568	-0.0163891	1. Xmoo1 Sil vs DMSO
USP28	Immature Neurons	55.7655	0.46886	0.438757	1.06861	0.285245	NA	0.46886	1. Xmoo1 Sil vs DMSO
ZBTB16	Immature Neurons	134.05	0.0946512	0.295968	0.319802	0.749118	0.999568	0.0946512	1. Xmoo1 Sil vs DMSO
AP002518.2	Immature Neurons	79.9909	-0.493769	0.391572	-1.26099	0.207312	NA	-0.493769	1. Xmoo1 Sil vs DMSO
REXO2	Immature Neurons	39.17	-0.146679	0.586917	-0.249915	0.802653	NA	-0.146679	1. Xmoo1 Sil vs DMSO
CADM1	Immature Neurons	350.075	-0.426888	0.211601	-2.01742	0.0436514	0.986116	-0.426888	1. Xmoo1 Sil vs DMSO
AP000462.1	Immature Neurons	143.66	-0.48327	0.291744	-1.65649	0.0976231	0.999568	-0.48327	1. Xmoo1 Sil vs DMSO
SIK3	Immature Neurons	441.125	0.00377443	0.214091	0.0176301	0.985934	0.999568	0.00377443	1. Xmoo1 Sil vs DMSO
PAFAH1B2	Immature Neurons	76.6323	-0.258195	0.381955	-0.675983	0.499051	NA	-0.258195	1. Xmoo1 Sil vs DMSO
PCSK7	Immature Neurons	72.1896	0.321192	0.386673	0.830655	0.406168	NA	0.321192	1. Xmoo1 Sil vs DMSO
RNF214	Immature Neurons	110.237	-0.00523682	0.320378	-0.0163457	0.986959	0.999568	-0.00523682	1. Xmoo1 Sil vs DMSO
BACE1	Immature Neurons	55.9631	0.110406	0.469295	0.235259	0.814008	NA	0.110406	1. Xmoo1 Sil vs DMSO
CEP164	Immature Neurons	99.0815	0.205386	0.354061	0.580085	0.561857	NA	0.205386	1. Xmoo1 Sil vs DMSO
AP000892.1	Immature Neurons	62.6754	-0.259527	0.453669	-0.572063	0.56728	NA	-0.259527	1. Xmoo1 Sil vs DMSO
DSCAML1	Immature Neurons	528.601	0.11559	0.183167	0.631063	0.527999	0.999568	0.11559	1. Xmoo1 Sil vs DMSO
FXYD6	Immature Neurons	88.0347	-0.411755	0.353651	-1.1643	0.244304	NA	-0.411755	1. Xmoo1 Sil vs DMSO
UBE4A	Immature Neurons	60.1602	0.122555	0.424226	0.288892	0.772664	NA	0.122555	1. Xmoo1 Sil vs DMSO
ATP5MG	Immature Neurons	59.8207	0.209588	0.41978	0.499279	0.617583	NA	0.209588	1. Xmoo1 Sil vs DMSO
KMT2A	Immature Neurons	375.6	0.161253	0.204398	0.788918	0.43016	0.999568	0.161253	1. Xmoo1 Sil vs DMSO
IFT46	Immature Neurons	71.8569	-0.214999	0.386018	-0.556965	0.577551	NA	-0.214999	1. Xmoo1 Sil vs DMSO
DDX6	Immature Neurons	192.725	0.158027	0.254416	0.621135	0.534511	0.999568	0.158027	1. Xmoo1 Sil vs DMSO
CCDC84	Immature Neurons	117.966	-0.221101	0.314392	-0.703266	0.48189	0.999568	-0.221101	1. Xmoo1 Sil vs DMSO
CBL	Immature Neurons	136.118	-0.325966	0.293616	-1.11018	0.266923	0.999568	-0.325966	1. Xmoo1 Sil vs DMSO
ARHGEF12	Immature Neurons	302.948	-0.00906208	0.217576	-0.0416503	0.966778	0.999568	-0.00906208	1. Xmoo1 Sil vs DMSO
TBCEL	Immature Neurons	113.455	-0.104249	0.327042	-0.318763	0.749906	0.999568	-0.104249	1. Xmoo1 Sil vs DMSO
SORL1	Immature Neurons	57.2959	-0.135307	0.467189	-0.289618	0.772108	NA	-0.135307	1. Xmoo1 Sil vs DMSO
AP001977.1	Immature Neurons	213.358	-1.51451	1.12226	-1.34952	0.177169	0.999568	-1.51451	1. Xmoo1 Sil vs DMSO
MIR100HG	Immature Neurons	1108.94	-0.319089	0.177184	-1.80088	0.0717212	0.999568	-0.319089	1. Xmoo1 Sil vs DMSO
UBASH3B	Immature Neurons	175.788	0.0244807	0.281498	0.0869659	0.930699	0.999568	0.0244807	1. Xmoo1 Sil vs DMSO
AP002762.2	Immature Neurons	122.471	0.0599102	0.338001	0.177249	0.859313	0.999568	0.0599102	1. Xmoo1 Sil vs DMSO
HSPA8	Immature Neurons	49.8342	0.212543	0.522944	0.406435	0.684423	NA	0.212543	1. Xmoo1 Sil vs DMSO
GRAMD1B	Immature Neurons	191.415	0.168503	0.258401	0.6521	0.514337	0.999568	0.168503	1. Xmoo1 Sil vs DMSO
SCN3B	Immature Neurons	87.0163	0.380124	0.360758	1.05368	0.292028	NA	0.380124	1. Xmoo1 Sil vs DMSO
TBRG1	Immature Neurons	65.8638	0.151694	0.44223	0.34302	0.731583	NA	0.151694	1. Xmoo1 Sil vs DMSO
MSANTD2	Immature Neurons	123.282	0.136308	0.315601	0.431901	0.665814	0.999568	0.136308	1. Xmoo1 Sil vs DMSO
AP000866.1	Immature Neurons	69.9019	-0.273796	0.413922	-0.661468	0.508313	NA	-0.273796	1. Xmoo1 Sil vs DMSO
ROBO3	Immature Neurons	1358.87	-0.443575	0.159937	-2.77343	0.00554686	0.343231	-0.443575	1. Xmoo1 Sil vs DMSO
ROBO4	Immature Neurons	115.508	-0.613864	0.398559	-1.54021	0.123509	0.999568	-0.613864	1. Xmoo1 Sil vs DMSO
PKNOX2	Immature Neurons	134.742	0.00694207	0.294499	0.0235725	0.981194	0.999568	0.00694207	1. Xmoo1 Sil vs DMSO
FEZ1	Immature Neurons	235.365	0.0500148	0.239006	0.209262	0.834244	0.999568	0.0500148	1. Xmoo1 Sil vs DMSO
CDON	Immature Neurons	188.149	0.462842	0.300927	1.53805	0.124035	0.999568	0.462842	1. Xmoo1 Sil vs DMSO
FOXRED1	Immature Neurons	42.0448	-0.71092	0.497749	-1.42827	0.153214	NA	-0.71092	1. Xmoo1 Sil vs DMSO
KIRREL3	Immature Neurons	784.369	-0.247947	0.226673	-1.09385	0.27402	0.999568	-0.247947	1. Xmoo1 Sil vs DMSO
AP001783.1	Immature Neurons	107.767	-0.101369	0.347775	-0.29148	0.770685	NA	-0.101369	1. Xmoo1 Sil vs DMSO
ARHGAP32	Immature Neurons	667.454	0.241961	0.182507	1.32576	0.184919	0.999568	0.241961	1. Xmoo1 Sil vs DMSO
PRDM10	Immature Neurons	63.6874	0.0285023	0.412294	0.069131	0.944885	NA	0.0285023	1. Xmoo1 Sil vs DMSO
APLP2	Immature Neurons	217.854	0.156796	0.243667	0.643484	0.51991	0.999568	0.156796	1. Xmoo1 Sil vs DMSO
ZBTB44	Immature Neurons	84.1027	-0.0394266	0.365905	-0.107751	0.914193	NA	-0.0394266	1. Xmoo1 Sil vs DMSO
SNX19	Immature Neurons	87.056	-0.121356	0.377581	-0.321403	0.747905	NA	-0.121356	1. Xmoo1 Sil vs DMSO
NTM	Immature Neurons	743.766	-0.422689	0.197032	-2.14527	0.0319309	0.924132	-0.422689	1. Xmoo1 Sil vs DMSO
AP003025.1	Immature Neurons	74.4985	-0.491558	0.417555	-1.17723	0.239104	NA	-0.491558	1. Xmoo1 Sil vs DMSO
AP003025.2	Immature Neurons	86.2062	-0.469613	0.371738	-1.26329	0.206485	NA	-0.469613	1. Xmoo1 Sil vs DMSO
OPCML	Immature Neurons	267.781	-1.13716	0.273573	-4.15669	3.23e-05	0.00848429	-1.13716	1. Xmoo1 Sil vs DMSO
IGSF9B	Immature Neurons	124.917	-0.0864348	0.308168	-0.280479	0.77911	0.999568	-0.0864348	1. Xmoo1 Sil vs DMSO
JAM3	Immature Neurons	427.999	-0.15664	0.203904	-0.768203	0.442367	0.999568	-0.15664	1. Xmoo1 Sil vs DMSO
NCAPD3	Immature Neurons	53.888	0.349478	0.449765	0.777023	0.437145	NA	0.349478	1. Xmoo1 Sil vs DMSO
VPS26B	Immature Neurons	47.3413	0.342714	0.470409	0.728546	0.46628	NA	0.342714	1. Xmoo1 Sil vs DMSO
IQSEC3	Immature Neurons	48.5695	0.189061	0.560767	0.337147	0.736006	NA	0.189061	1. Xmoo1 Sil vs DMSO
KDM5A	Immature Neurons	219.04	-0.0574884	0.245513	-0.234156	0.814864	0.999568	-0.0574884	1. Xmoo1 Sil vs DMSO
CCDC77	Immature Neurons	52.4125	0.174806	0.532911	0.328022	0.742895	NA	0.174806	1. Xmoo1 Sil vs DMSO
WNK1	Immature Neurons	360.715	0.133678	0.22066	0.605808	0.544642	0.999568	0.133678	1. Xmoo1 Sil vs DMSO
RAD52	Immature Neurons	95.0831	0.169432	0.342544	0.494629	0.620862	NA	0.169432	1. Xmoo1 Sil vs DMSO
ERC1	Immature Neurons	1054.94	0.0302309	0.157134	0.19239	0.847437	0.999568	0.0302309	1. Xmoo1 Sil vs DMSO
WNT5B	Immature Neurons	111.646	0.190897	0.331089	0.576574	0.564227	0.999568	0.190897	1. Xmoo1 Sil vs DMSO
FBXL14	Immature Neurons	83.7838	0.267466	0.386603	0.691836	0.48904	NA	0.267466	1. Xmoo1 Sil vs DMSO
ADIPOR2	Immature Neurons	53.5729	-0.0571573	0.451742	-0.126527	0.899315	NA	-0.0571573	1. Xmoo1 Sil vs DMSO
DCP1B	Immature Neurons	47.4694	0.556252	0.522762	1.06406	0.2873	NA	0.556252	1. Xmoo1 Sil vs DMSO
CACNA1C	Immature Neurons	499.142	-0.251466	0.193125	-1.30209	0.192886	0.999568	-0.251466	1. Xmoo1 Sil vs DMSO
ITFG2	Immature Neurons	47.5737	-0.19568	0.468545	-0.417634	0.676215	NA	-0.19568	1. Xmoo1 Sil vs DMSO
TULP3	Immature Neurons	46.4691	-0.44284	0.474613	-0.933054	0.350792	NA	-0.44284	1. Xmoo1 Sil vs DMSO
PRMT8	Immature Neurons	66.3546	0.576007	0.416883	1.3817	0.167064	NA	0.576007	1. Xmoo1 Sil vs DMSO
PARP11	Immature Neurons	121.067	-0.225988	0.314893	-0.717667	0.472963	0.999568	-0.225988	1. Xmoo1 Sil vs DMSO
CCND2	Immature Neurons	87.8585	0.346778	0.402461	0.861644	0.388884	NA	0.346778	1. Xmoo1 Sil vs DMSO
NDUFA9	Immature Neurons	86.034	-0.0344101	0.395127	-0.0870863	0.930603	NA	-0.0344101	1. Xmoo1 Sil vs DMSO
GAU1	Immature Neurons	68.8973	0.230366	0.420077	0.54839	0.583424	NA	0.230366	1. Xmoo1 Sil vs DMSO
GALNT8	Immature Neurons	101.245	0.271951	0.35572	0.764509	0.444564	NA	0.271951	1. Xmoo1 Sil vs DMSO
