## Supplementary material for "Pluripotent stem cell-based drug discovery uncovers sildenafil as a treatment for mitochondrial disease": Table S6 (part 3 of 3)

### Sheet: scRNAseq differentially express (continued)
gene	cluster	baseMean	log2FoldChange	lfcSE	stat	pvalue	padj	avg_log2FC	contrast
CHD4	Immature Neurons	181.527	-0.0499965	0.267365	-0.186997	0.851663	0.999568	-0.0499965	1. Xmoo1 Sil vs DMSO
ING4	Immature Neurons	79.1671	-0.137869	0.379757	-0.363044	0.716572	NA	-0.137869	1. Xmoo1 Sil vs DMSO
PTMS	Immature Neurons	100.95	0.272396	0.348956	0.780604	0.435035	NA	0.272396	1. Xmoo1 Sil vs DMSO
ENO2	Immature Neurons	53.7398	0.465119	0.453883	1.02476	0.305478	NA	0.465119	1. Xmoo1 Sil vs DMSO
ATN1	Immature Neurons	56.9276	0.0623184	0.447221	0.139346	0.889177	NA	0.0623184	1. Xmoo1 Sil vs DMSO
EMG1	Immature Neurons	63.1863	0.0973359	0.439741	0.221348	0.824821	NA	0.0973359	1. Xmoo1 Sil vs DMSO
LPCAT3	Immature Neurons	105.019	-0.121982	0.325908	-0.374283	0.708193	NA	-0.121982	1. Xmoo1 Sil vs DMSO
C1S	Immature Neurons	61.3974	0.00307896	0.411752	0.00747769	0.994034	NA	0.00307896	1. Xmoo1 Sil vs DMSO
FAM66C	Immature Neurons	67.9883	0.123775	0.399071	0.310157	0.756442	NA	0.123775	1. Xmoo1 Sil vs DMSO
AC092745.5	Immature Neurons	46.0196	-0.0774751	0.475728	-0.162856	0.870632	NA	-0.0774751	1. Xmoo1 Sil vs DMSO
LINC00937	Immature Neurons	54.0211	-0.422949	0.4628	-0.913891	0.360774	NA	-0.422949	1. Xmoo1 Sil vs DMSO
RIMKLB	Immature Neurons	230.576	0.07618	0.238072	0.319987	0.748978	0.999568	0.07618	1. Xmoo1 Sil vs DMSO
A2ML1-AS1	Immature Neurons	166.571	-0.165363	0.314233	-0.526244	0.598719	0.999568	-0.165363	1. Xmoo1 Sil vs DMSO
PHC1	Immature Neurons	67.3899	-0.184375	0.417494	-0.441623	0.658762	NA	-0.184375	1. Xmoo1 Sil vs DMSO
M6PR	Immature Neurons	42.6644	-0.103475	0.547996	-0.188825	0.85023	NA	-0.103475	1. Xmoo1 Sil vs DMSO
A2M	Immature Neurons	183.577	-0.263662	0.26802	-0.98374	0.325244	0.999568	-0.263662	1. Xmoo1 Sil vs DMSO
PZP	Immature Neurons	147.907	-0.142319	0.333878	-0.426261	0.669917	0.999568	-0.142319	1. Xmoo1 Sil vs DMSO
CLEC2D	Immature Neurons	47.9849	-0.0106764	0.460979	-0.0231603	0.981522	NA	-0.0106764	1. Xmoo1 Sil vs DMSO
PRH1	Immature Neurons	312.979	0.0872245	0.218689	0.398851	0.690003	0.999568	0.0872245	1. Xmoo1 Sil vs DMSO
ETV6	Immature Neurons	142.222	-0.31069	0.291338	-1.06642	0.286233	0.999568	-0.31069	1. Xmoo1 Sil vs DMSO
BCL2L14	Immature Neurons	711.023	-0.429478	0.180095	-2.38473	0.0170915	0.669586	-0.429478	1. Xmoo1 Sil vs DMSO
LRP6	Immature Neurons	282.346	-0.343731	0.22547	-1.52451	0.127382	0.999568	-0.343731	1. Xmoo1 Sil vs DMSO
BORCS5	Immature Neurons	67.1291	-0.439916	0.399947	-1.09994	0.27136	NA	-0.439916	1. Xmoo1 Sil vs DMSO
DUSP16	Immature Neurons	258.716	0.122806	0.229038	0.536182	0.591833	0.999568	0.122806	1. Xmoo1 Sil vs DMSO
CREBL2	Immature Neurons	69.4306	-0.26042	0.422653	-0.616155	0.537792	NA	-0.26042	1. Xmoo1 Sil vs DMSO
AC008115.2	Immature Neurons	73.1063	0.377213	0.490871	0.768457	0.442216	NA	0.377213	1. Xmoo1 Sil vs DMSO
GRIN2B	Immature Neurons	436.068	0.0376364	0.226962	0.165827	0.868293	0.999568	0.0376364	1. Xmoo1 Sil vs DMSO
AC007535.1	Immature Neurons	69.5592	-0.72728	0.465452	-1.56252	0.118165	NA	-0.72728	1. Xmoo1 Sil vs DMSO
ATF7IP	Immature Neurons	320.706	0.112678	0.222776	0.50579	0.613004	0.999568	0.112678	1. Xmoo1 Sil vs DMSO
WBP11	Immature Neurons	54.2037	0.316644	0.449857	0.703876	0.48151	NA	0.316644	1. Xmoo1 Sil vs DMSO
RERG	Immature Neurons	195.34	0.247222	0.271281	0.911312	0.362131	0.999568	0.247222	1. Xmoo1 Sil vs DMSO
PTPRO	Immature Neurons	343.325	0.255402	0.220415	1.15873	0.246565	0.999568	0.255402	1. Xmoo1 Sil vs DMSO
EPS8	Immature Neurons	144.014	-0.188354	0.291673	-0.645769	0.518429	0.999568	-0.188354	1. Xmoo1 Sil vs DMSO
STRAP	Immature Neurons	106.963	0.00295607	0.323226	0.00914554	0.992703	NA	0.00295607	1. Xmoo1 Sil vs DMSO
MGST1	Immature Neurons	101.033	-0.332604	0.365311	-0.910467	0.362576	NA	-0.332604	1. Xmoo1 Sil vs DMSO
LMO3	Immature Neurons	49.5021	0.0346392	0.498145	0.0695363	0.944563	NA	0.0346392	1. Xmoo1 Sil vs DMSO
PIK3C2G	Immature Neurons	110.935	-0.112388	0.379826	-0.295894	0.767311	0.999568	-0.112388	1. Xmoo1 Sil vs DMSO
PLEKHA5	Immature Neurons	1208.93	0.0715859	0.165462	0.432644	0.665274	0.999568	0.0715859	1. Xmoo1 Sil vs DMSO
AEBP2	Immature Neurons	241.259	0.210575	0.236341	0.890978	0.372941	0.999568	0.210575	1. Xmoo1 Sil vs DMSO
PDE3A	Immature Neurons	396.898	0.0572002	0.207823	0.275235	0.783136	0.999568	0.0572002	1. Xmoo1 Sil vs DMSO
SLCO1B1	Immature Neurons	50.3859	-0.514928	0.468511	-1.09907	0.271737	NA	-0.514928	1. Xmoo1 Sil vs DMSO
SLCO1A2	Immature Neurons	129.136	-0.114436	0.304151	-0.376249	0.706732	0.999568	-0.114436	1. Xmoo1 Sil vs DMSO
GOLT1B	Immature Neurons	66.2493	0.49084	0.402806	1.21855	0.223014	NA	0.49084	1. Xmoo1 Sil vs DMSO
LDHB	Immature Neurons	91.5186	0.511839	0.346123	1.47878	0.1392	NA	0.511839	1. Xmoo1 Sil vs DMSO
CMAS	Immature Neurons	41.8447	-0.642912	0.510272	-1.25994	0.207691	NA	-0.642912	1. Xmoo1 Sil vs DMSO
ST8SIA1	Immature Neurons	288.948	0.0898926	0.235693	0.381396	0.702909	0.999568	0.0898926	1. Xmoo1 Sil vs DMSO
AC053513.1	Immature Neurons	743.979	0.153653	0.184331	0.833574	0.404521	0.999568	0.153653	1. Xmoo1 Sil vs DMSO
C2CD5	Immature Neurons	253.106	0.174819	0.242724	0.720239	0.471378	0.999568	0.174819	1. Xmoo1 Sil vs DMSO
ETNK1	Immature Neurons	222.699	0.405123	0.243258	1.66541	0.0958318	0.999568	0.405123	1. Xmoo1 Sil vs DMSO
SOX5	Immature Neurons	1175.46	-0.116475	0.165995	-0.701676	0.482881	0.999568	-0.116475	1. Xmoo1 Sil vs DMSO
SOX5-AS1	Immature Neurons	84.8494	0.179806	0.376612	0.47743	0.633056	NA	0.179806	1. Xmoo1 Sil vs DMSO
BCAT1	Immature Neurons	79.0817	-0.0122497	0.405805	-0.0301861	0.975919	NA	-0.0122497	1. Xmoo1 Sil vs DMSO
KRAS	Immature Neurons	104.841	-0.124277	0.340943	-0.364508	0.715479	NA	-0.124277	1. Xmoo1 Sil vs DMSO
RASSF8-AS1	Immature Neurons	66.1765	0.612897	0.40223	1.52375	0.127571	NA	0.612897	1. Xmoo1 Sil vs DMSO
RASSF8	Immature Neurons	150.059	0.206295	0.29022	0.710823	0.477194	0.999568	0.206295	1. Xmoo1 Sil vs DMSO
AC024145.1	Immature Neurons	91.7742	-0.646452	0.363087	-1.78043	0.0750049	NA	-0.646452	1. Xmoo1 Sil vs DMSO
ITPR2	Immature Neurons	128.754	-0.541746	0.302154	-1.79294	0.0729818	0.999568	-0.541746	1. Xmoo1 Sil vs DMSO
AC023051.1	Immature Neurons	46.0304	-0.13776	0.47237	-0.291637	0.770564	NA	-0.13776	1. Xmoo1 Sil vs DMSO
TM7SF3	Immature Neurons	90.6561	-0.423602	0.370744	-1.14257	0.253216	NA	-0.423602	1. Xmoo1 Sil vs DMSO
STK38L	Immature Neurons	125.717	0.230152	0.306259	0.751495	0.452355	0.999568	0.230152	1. Xmoo1 Sil vs DMSO
PPFIBP1	Immature Neurons	61.5378	-0.0460351	0.437428	-0.10524	0.916185	NA	-0.0460351	1. Xmoo1 Sil vs DMSO
KLHL42	Immature Neurons	79.3542	0.189882	0.367647	0.51648	0.605519	NA	0.189882	1. Xmoo1 Sil vs DMSO
CCDC91	Immature Neurons	377.945	0.180854	0.20235	0.893772	0.371444	0.999568	0.180854	1. Xmoo1 Sil vs DMSO
FAR2	Immature Neurons	182.475	0.227352	0.279918	0.812208	0.416672	0.999568	0.227352	1. Xmoo1 Sil vs DMSO
ERGIC2	Immature Neurons	112.732	0.226442	0.32057	0.706372	0.479957	0.999568	0.226442	1. Xmoo1 Sil vs DMSO
TMTC1	Immature Neurons	49.5077	-0.63478	0.477847	-1.32842	0.184041	NA	-0.63478	1. Xmoo1 Sil vs DMSO
CAPRIN2	Immature Neurons	94.5714	-0.197141	0.344232	-0.572698	0.566849	NA	-0.197141	1. Xmoo1 Sil vs DMSO
TSPAN11	Immature Neurons	64.232	-0.140389	0.411667	-0.341026	0.733084	NA	-0.140389	1. Xmoo1 Sil vs DMSO
SINHCAF	Immature Neurons	44.2126	-0.384735	0.483282	-0.796088	0.425981	NA	-0.384735	1. Xmoo1 Sil vs DMSO
DENND5B	Immature Neurons	509.966	-0.0138993	0.19178	-0.0724754	0.942224	0.999568	-0.0138993	1. Xmoo1 Sil vs DMSO
AMN1	Immature Neurons	78.8807	0.00115853	0.386354	0.00299863	0.997607	NA	0.00115853	1. Xmoo1 Sil vs DMSO
RESF1	Immature Neurons	64.8661	0.0697316	0.419383	0.166272	0.867943	NA	0.0697316	1. Xmoo1 Sil vs DMSO
BICD1	Immature Neurons	522.294	-0.144013	0.191512	-0.75198	0.452063	0.999568	-0.144013	1. Xmoo1 Sil vs DMSO
FGD4	Immature Neurons	394.018	-0.226904	0.204101	-1.11172	0.266257	0.999568	-0.226904	1. Xmoo1 Sil vs DMSO
DNM1L	Immature Neurons	414.352	0.113598	0.204219	0.556254	0.578037	0.999568	0.113598	1. Xmoo1 Sil vs DMSO
YARS2	Immature Neurons	95.9148	0.476031	0.350116	1.35964	0.173945	NA	0.476031	1. Xmoo1 Sil vs DMSO
KIF21A	Immature Neurons	455.699	-0.143807	0.196827	-0.730628	0.465006	0.999568	-0.143807	1. Xmoo1 Sil vs DMSO
CNTN1	Immature Neurons	261.039	0.151744	0.25609	0.592542	0.553488	0.999568	0.151744	1. Xmoo1 Sil vs DMSO
PDZRN4	Immature Neurons	290.686	-0.354023	0.722731	-0.489841	0.624247	0.999568	-0.354023	1. Xmoo1 Sil vs DMSO
AC090531.1	Immature Neurons	86.9643	-0.462674	1.01239	-0.457013	0.647662	NA	-0.462674	1. Xmoo1 Sil vs DMSO
YAF2	Immature Neurons	229.841	0.168496	0.265292	0.635133	0.525341	0.999568	0.168496	1. Xmoo1 Sil vs DMSO
PPHLN1	Immature Neurons	208.317	-0.0950893	0.277285	-0.342929	0.731652	0.999568	-0.0950893	1. Xmoo1 Sil vs DMSO
PUS7L	Immature Neurons	130.472	-0.127676	0.29868	-0.427469	0.669038	0.999568	-0.127676	1. Xmoo1 Sil vs DMSO
TMEM117	Immature Neurons	230.322	0.170034	0.247553	0.68686	0.492171	0.999568	0.170034	1. Xmoo1 Sil vs DMSO
NELL2	Immature Neurons	202.214	-0.259018	0.258082	-1.00362	0.31556	0.999568	-0.259018	1. Xmoo1 Sil vs DMSO
ANO6	Immature Neurons	169.351	-0.06246	0.275895	-0.22639	0.820898	0.999568	-0.06246	1. Xmoo1 Sil vs DMSO
ARID2	Immature Neurons	496.721	0.155553	0.190579	0.816217	0.414376	0.999568	0.155553	1. Xmoo1 Sil vs DMSO
SCAF11	Immature Neurons	177.986	-0.148167	0.272536	-0.543662	0.586674	0.999568	-0.148167	1. Xmoo1 Sil vs DMSO
SLC38A1	Immature Neurons	280.061	0.118269	0.225024	0.525583	0.599178	0.999568	0.118269	1. Xmoo1 Sil vs DMSO
SLC38A2	Immature Neurons	101.187	0.183247	0.346656	0.528613	0.597074	NA	0.183247	1. Xmoo1 Sil vs DMSO
AC008014.1	Immature Neurons	90.7333	0.921538	0.355353	2.5933	0.00950588	NA	0.921538	1. Xmoo1 Sil vs DMSO
RPAP3	Immature Neurons	69.4426	0.145267	0.390323	0.372172	0.709765	NA	0.145267	1. Xmoo1 Sil vs DMSO
HDAC7	Immature Neurons	61.0995	-0.261844	0.423716	-0.61797	0.536595	NA	-0.261844	1. Xmoo1 Sil vs DMSO
SENP1	Immature Neurons	50.0759	0.209568	0.467963	0.447831	0.654276	NA	0.209568	1. Xmoo1 Sil vs DMSO
ASB8	Immature Neurons	64.4705	-0.372136	0.41547	-0.895699	0.370414	NA	-0.372136	1. Xmoo1 Sil vs DMSO
KANSL2	Immature Neurons	78.9025	-0.335297	0.387954	-0.86427	0.38744	NA	-0.335297	1. Xmoo1 Sil vs DMSO
CCNT1	Immature Neurons	66.0836	0.222611	0.404325	0.550574	0.581926	NA	0.222611	1. Xmoo1 Sil vs DMSO
ADCY6	Immature Neurons	52.5457	0.0590268	0.479313	0.123149	0.901989	NA	0.0590268	1. Xmoo1 Sil vs DMSO
CCDC65	Immature Neurons	240.568	0.106858	0.236985	0.450906	0.652057	0.999568	0.106858	1. Xmoo1 Sil vs DMSO
LMBR1L	Immature Neurons	94.5652	-0.238795	0.359688	-0.663894	0.506758	NA	-0.238795	1. Xmoo1 Sil vs DMSO
TUBA1B	Immature Neurons	51.2518	0.267892	0.45909	0.583529	0.559537	NA	0.267892	1. Xmoo1 Sil vs DMSO
AC011603.2	Immature Neurons	132.427	0.239763	0.335674	0.714273	0.475058	0.999568	0.239763	1. Xmoo1 Sil vs DMSO
TUBA1A	Immature Neurons	644.649	0.235811	0.204403	1.15366	0.248641	0.999568	0.235811	1. Xmoo1 Sil vs DMSO
SPATS2	Immature Neurons	330.392	0.207779	0.216606	0.959249	0.337433	0.999568	0.207779	1. Xmoo1 Sil vs DMSO
PRPF40B	Immature Neurons	177.526	0.0712822	0.317655	0.224401	0.822445	0.999568	0.0712822	1. Xmoo1 Sil vs DMSO
FMNL3	Immature Neurons	50.6731	0.289869	0.463477	0.625423	0.531693	NA	0.289869	1. Xmoo1 Sil vs DMSO
TMBIM6	Immature Neurons	59.259	0.0140677	0.461395	0.0304894	0.975677	NA	0.0140677	1. Xmoo1 Sil vs DMSO
NCKAP5L	Immature Neurons	51.6195	-0.120002	0.470717	-0.254934	0.798774	NA	-0.120002	1. Xmoo1 Sil vs DMSO
ASIC1	Immature Neurons	47.6524	-0.51827	0.483409	-1.07211	0.283668	NA	-0.51827	1. Xmoo1 Sil vs DMSO
SMARCD1	Immature Neurons	75.3388	0.0300831	0.378348	0.0795118	0.936626	NA	0.0300831	1. Xmoo1 Sil vs DMSO
AC074032.1	Immature Neurons	327.281	-0.39189	0.225808	-1.7355	0.0826529	0.999568	-0.39189	1. Xmoo1 Sil vs DMSO
CERS5	Immature Neurons	190.111	-0.204666	0.258322	-0.792291	0.428191	0.999568	-0.204666	1. Xmoo1 Sil vs DMSO
LIMA1	Immature Neurons	56.8136	-0.268935	0.441985	-0.60847	0.542876	NA	-0.268935	1. Xmoo1 Sil vs DMSO
LARP4	Immature Neurons	129.589	0.160856	0.313799	0.512606	0.608227	0.999568	0.160856	1. Xmoo1 Sil vs DMSO
DIP2B	Immature Neurons	367.83	0.076062	0.227923	0.333718	0.738593	0.999568	0.076062	1. Xmoo1 Sil vs DMSO
ATF1	Immature Neurons	72.89	-0.593648	0.384119	-1.54548	0.122231	NA	-0.593648	1. Xmoo1 Sil vs DMSO
SLC11A2	Immature Neurons	84.289	0.118667	0.367803	0.322638	0.74697	NA	0.118667	1. Xmoo1 Sil vs DMSO
TFCP2	Immature Neurons	136.229	-0.0502743	0.314926	-0.159639	0.873166	0.999568	-0.0502743	1. Xmoo1 Sil vs DMSO
POU6F1	Immature Neurons	60.7063	-0.00107329	0.434478	-0.00247029	0.998029	NA	-0.00107329	1. Xmoo1 Sil vs DMSO
DAZAP2	Immature Neurons	51.9034	-0.302625	0.455035	-0.665058	0.506013	NA	-0.302625	1. Xmoo1 Sil vs DMSO
SLC4A8	Immature Neurons	173.399	0.00726527	0.278376	0.0260988	0.979179	0.999568	0.00726527	1. Xmoo1 Sil vs DMSO
SCN8A	Immature Neurons	270.93	0.10736	0.224597	0.478014	0.63264	0.999568	0.10736	1. Xmoo1 Sil vs DMSO
ACVR1B	Immature Neurons	62.6958	-0.221208	0.433686	-0.510065	0.610006	NA	-0.221208	1. Xmoo1 Sil vs DMSO
EIF4B	Immature Neurons	105.214	-0.231899	0.326656	-0.709917	0.477755	NA	-0.231899	1. Xmoo1 Sil vs DMSO
AC068888.1	Immature Neurons	148.135	-0.323029	0.332836	-0.970537	0.331779	0.999568	-0.323029	1. Xmoo1 Sil vs DMSO
CSAD	Immature Neurons	117.401	-0.396759	0.320249	-1.23891	0.21538	0.999568	-0.396759	1. Xmoo1 Sil vs DMSO
PFDN5	Immature Neurons	54.0038	0.524392	0.482618	1.08656	0.277233	NA	0.524392	1. Xmoo1 Sil vs DMSO
PCBP2	Immature Neurons	138.22	-0.0483532	0.293629	-0.164674	0.8692	0.999568	-0.0483532	1. Xmoo1 Sil vs DMSO
MAP3K12	Immature Neurons	52.5519	-1.36253	0.469603	-2.90145	0.00371446	NA	-1.36253	1. Xmoo1 Sil vs DMSO
ATF7	Immature Neurons	131.859	-0.603607	0.321971	-1.87472	0.0608306	0.986116	-0.603607	1. Xmoo1 Sil vs DMSO
AC023509.6	Immature Neurons	232.716	-0.144056	0.255432	-0.563969	0.572775	0.999568	-0.144056	1. Xmoo1 Sil vs DMSO
ATP5MC2	Immature Neurons	56.47	0.278163	0.461425	0.602834	0.546619	NA	0.278163	1. Xmoo1 Sil vs DMSO
CALCOCO1	Immature Neurons	102.244	0.171822	0.335389	0.512308	0.608436	NA	0.171822	1. Xmoo1 Sil vs DMSO
CBX5	Immature Neurons	128.389	0.0998429	0.324156	0.308009	0.758075	0.999568	0.0998429	1. Xmoo1 Sil vs DMSO
HNRNPA1	Immature Neurons	81.157	0.140716	0.403516	0.348724	0.727297	NA	0.140716	1. Xmoo1 Sil vs DMSO
ITGA7	Immature Neurons	42.7246	0.42649	0.515839	0.826789	0.408356	NA	0.42649	1. Xmoo1 Sil vs DMSO
CD63	Immature Neurons	58.6329	-0.259727	0.443394	-0.585771	0.558029	NA	-0.259727	1. Xmoo1 Sil vs DMSO
SARNP	Immature Neurons	173.296	-0.381407	0.274806	-1.38792	0.165163	0.999568	-0.381407	1. Xmoo1 Sil vs DMSO
RAB5B	Immature Neurons	41.6314	-0.456765	0.499284	-0.91484	0.360275	NA	-0.456765	1. Xmoo1 Sil vs DMSO
RPS26	Immature Neurons	48.2503	-0.466746	0.482989	-0.96637	0.333859	NA	-0.466746	1. Xmoo1 Sil vs DMSO
RPL41	Immature Neurons	123.304	0.555343	0.343256	1.61787	0.105691	0.999568	0.555343	1. Xmoo1 Sil vs DMSO
MYL6	Immature Neurons	80.4096	0.595656	0.369447	1.61229	0.106899	NA	0.595656	1. Xmoo1 Sil vs DMSO
SMARCC2	Immature Neurons	76.6365	0.286571	0.38698	0.740533	0.458977	NA	0.286571	1. Xmoo1 Sil vs DMSO
ANKRD52	Immature Neurons	51.5914	0.170506	0.46158	0.369395	0.711833	NA	0.170506	1. Xmoo1 Sil vs DMSO
CS	Immature Neurons	73.6547	-0.471903	0.38538	-1.22451	0.220759	NA	-0.471903	1. Xmoo1 Sil vs DMSO
AC073896.2	Immature Neurons	58.1921	0.512476	0.455246	1.12571	0.260287	NA	0.512476	1. Xmoo1 Sil vs DMSO
CNPY2	Immature Neurons	124.571	0.0302863	0.31993	0.0946656	0.92458	0.999568	0.0302863	1. Xmoo1 Sil vs DMSO
STAT2	Immature Neurons	76.2309	0.159728	0.387864	0.411814	0.680476	NA	0.159728	1. Xmoo1 Sil vs DMSO
RBMS2	Immature Neurons	61.8267	-0.0178026	0.420234	-0.0423635	0.966209	NA	-0.0178026	1. Xmoo1 Sil vs DMSO
BAZ2A	Immature Neurons	83.0209	0.13603	0.360619	0.377213	0.706015	NA	0.13603	1. Xmoo1 Sil vs DMSO
ATP5F1B	Immature Neurons	47.8985	0.59599	0.555103	1.07366	0.282977	NA	0.59599	1. Xmoo1 Sil vs DMSO
PTGES3	Immature Neurons	75.8031	0.128449	0.394195	0.325851	0.744537	NA	0.128449	1. Xmoo1 Sil vs DMSO
NACA	Immature Neurons	84.2958	0.26834	0.401012	0.669157	0.503395	NA	0.26834	1. Xmoo1 Sil vs DMSO
LRP1	Immature Neurons	110.701	0.197897	0.323516	0.611705	0.540733	0.999568	0.197897	1. Xmoo1 Sil vs DMSO
STAC3	Immature Neurons	49.9719	0.0202671	0.46625	0.0434682	0.965328	NA	0.0202671	1. Xmoo1 Sil vs DMSO
R3HDM2	Immature Neurons	558.85	-0.148501	0.183096	-0.811059	0.417332	0.999568	-0.148501	1. Xmoo1 Sil vs DMSO
MARS	Immature Neurons	77.9005	-0.218573	0.376656	-0.580297	0.561714	NA	-0.218573	1. Xmoo1 Sil vs DMSO
DCTN2	Immature Neurons	122.928	0.0611667	0.323621	0.189007	0.850087	0.999568	0.0611667	1. Xmoo1 Sil vs DMSO
KIF5A	Immature Neurons	99.5232	0.0602515	0.340259	0.177075	0.859449	NA	0.0602515	1. Xmoo1 Sil vs DMSO
OS9	Immature Neurons	55.7392	-0.0175993	0.442257	-0.0397944	0.968257	NA	-0.0175993	1. Xmoo1 Sil vs DMSO
AC025165.2	Immature Neurons	58.6739	-0.536627	0.424533	-1.26404	0.206216	NA	-0.536627	1. Xmoo1 Sil vs DMSO
TSPAN31	Immature Neurons	48.1007	0.327067	0.465238	0.70301	0.48205	NA	0.327067	1. Xmoo1 Sil vs DMSO
MARCH9	Immature Neurons	45.1052	-0.691168	0.492335	-1.40386	0.160361	NA	-0.691168	1. Xmoo1 Sil vs DMSO
SLC16A7	Immature Neurons	77.1403	-0.565952	0.38422	-1.47299	0.140753	NA	-0.565952	1. Xmoo1 Sil vs DMSO
TAFA2	Immature Neurons	208.027	-0.12169	0.258039	-0.471594	0.637217	0.999568	-0.12169	1. Xmoo1 Sil vs DMSO
USP15	Immature Neurons	330.693	0.0104429	0.229927	0.0454182	0.963774	0.999568	0.0104429	1. Xmoo1 Sil vs DMSO
MON2	Immature Neurons	417.462	0.0615475	0.194931	0.31574	0.7522	0.999568	0.0615475	1. Xmoo1 Sil vs DMSO
AC048341.1	Immature Neurons	134.61	-0.0715078	0.301446	-0.237215	0.81249	0.999568	-0.0715078	1. Xmoo1 Sil vs DMSO
PPM1H	Immature Neurons	126.661	0.24066	0.308812	0.77931	0.435797	0.999568	0.24066	1. Xmoo1 Sil vs DMSO
DPY19L2	Immature Neurons	67.3978	-0.120912	0.42796	-0.282531	0.777537	NA	-0.120912	1. Xmoo1 Sil vs DMSO
SRGAP1	Immature Neurons	527.396	-0.218936	0.19598	-1.11713	0.263938	0.999568	-0.218936	1. Xmoo1 Sil vs DMSO
AC020611.2	Immature Neurons	291.059	-0.260087	0.247342	-1.05152	0.293018	0.999568	-0.260087	1. Xmoo1 Sil vs DMSO
AC025576.3	Immature Neurons	83.0442	-0.137279	0.367591	-0.373454	0.70881	NA	-0.137279	1. Xmoo1 Sil vs DMSO
XPOT	Immature Neurons	60.4326	0.0934296	0.426805	0.218905	0.826724	NA	0.0934296	1. Xmoo1 Sil vs DMSO
TBK1	Immature Neurons	103.405	0.412719	0.377105	1.09444	0.273762	NA	0.412719	1. Xmoo1 Sil vs DMSO
LINC02389	Immature Neurons	50.8876	-0.286035	0.449804	-0.635909	0.524836	NA	-0.286035	1. Xmoo1 Sil vs DMSO
LINC02231	Immature Neurons	55.4096	-0.266642	0.475472	-0.560794	0.574938	NA	-0.266642	1. Xmoo1 Sil vs DMSO
LEMD3	Immature Neurons	81.4458	0.248127	0.367144	0.675831	0.499148	NA	0.248127	1. Xmoo1 Sil vs DMSO
TMBIM4	Immature Neurons	51.9646	0.446039	0.450745	0.989558	0.32239	NA	0.446039	1. Xmoo1 Sil vs DMSO
GRIP1	Immature Neurons	1461.09	0.0748806	0.16233	0.461285	0.644594	0.999568	0.0748806	1. Xmoo1 Sil vs DMSO
CAND1	Immature Neurons	208.532	0.176972	0.247622	0.714686	0.474803	0.999568	0.176972	1. Xmoo1 Sil vs DMSO
RAP1B	Immature Neurons	228.436	0.159182	0.245649	0.648005	0.516982	0.999568	0.159182	1. Xmoo1 Sil vs DMSO
NUP107	Immature Neurons	114.807	-0.154765	0.328603	-0.470979	0.637656	0.999568	-0.154765	1. Xmoo1 Sil vs DMSO
SLC35E3	Immature Neurons	110.021	0.00259527	0.335174	0.00774306	0.993822	0.999568	0.00259527	1. Xmoo1 Sil vs DMSO
MDM2	Immature Neurons	130.862	0.11888	0.296228	0.401312	0.688191	0.999568	0.11888	1. Xmoo1 Sil vs DMSO
CPSF6	Immature Neurons	389.602	0.224414	0.205817	1.09036	0.275556	0.999568	0.224414	1. Xmoo1 Sil vs DMSO
FRS2	Immature Neurons	180.131	0.160447	0.26256	0.611087	0.541142	0.999568	0.160447	1. Xmoo1 Sil vs DMSO
CCT2	Immature Neurons	77.097	0.641931	0.394056	1.62904	0.103305	NA	0.641931	1. Xmoo1 Sil vs DMSO
RAB3IP	Immature Neurons	94.0944	-0.183551	0.342902	-0.535288	0.592451	NA	-0.183551	1. Xmoo1 Sil vs DMSO
MYRFL	Immature Neurons	89.2313	-0.339058	0.376241	-0.901173	0.367497	NA	-0.339058	1. Xmoo1 Sil vs DMSO
AC025159.1	Immature Neurons	421.5	0.130074	0.202298	0.642983	0.520235	0.999568	0.130074	1. Xmoo1 Sil vs DMSO
LINC02821	Immature Neurons	72.7813	-0.194201	0.448963	-0.432555	0.665338	NA	-0.194201	1. Xmoo1 Sil vs DMSO
CNOT2	Immature Neurons	353.471	0.0337761	0.208544	0.161961	0.871336	0.999568	0.0337761	1. Xmoo1 Sil vs DMSO
KCNMB4	Immature Neurons	70.946	-0.436009	0.405286	-1.07581	0.282014	NA	-0.436009	1. Xmoo1 Sil vs DMSO
ZFC3H1	Immature Neurons	155.821	0.151295	0.284442	0.531901	0.594794	0.999568	0.151295	1. Xmoo1 Sil vs DMSO
RAB21	Immature Neurons	45.7458	0.351887	0.534289	0.658608	0.510148	NA	0.351887	1. Xmoo1 Sil vs DMSO
TBC1D15	Immature Neurons	107.656	0.506249	0.372293	1.35982	0.173888	NA	0.506249	1. Xmoo1 Sil vs DMSO
ATXN7L3B	Immature Neurons	76.4203	0.0146162	0.378633	0.0386026	0.969207	NA	0.0146162	1. Xmoo1 Sil vs DMSO
CAPS2	Immature Neurons	155.788	-0.0808919	0.288288	-0.280594	0.779022	0.999568	-0.0808919	1. Xmoo1 Sil vs DMSO
GLIPR1L1	Immature Neurons	221.162	0.10595	0.315225	0.33611	0.736788	0.999568	0.10595	1. Xmoo1 Sil vs DMSO
KRR1	Immature Neurons	57.5574	-0.622695	0.447013	-1.39301	0.163616	NA	-0.622695	1. Xmoo1 Sil vs DMSO
NAP1L1	Immature Neurons	246.505	0.185456	0.235413	0.787792	0.430818	0.999568	0.185456	1. Xmoo1 Sil vs DMSO
OSBPL8	Immature Neurons	342.864	-0.00504629	0.214013	-0.0235794	0.981188	0.999568	-0.00504629	1. Xmoo1 Sil vs DMSO
ZDHHC17	Immature Neurons	179.391	0.481919	0.279891	1.72181	0.0851043	0.999568	0.481919	1. Xmoo1 Sil vs DMSO
NAV3	Immature Neurons	754.13	-0.303695	0.180915	-1.67867	0.0932173	0.999568	-0.303695	1. Xmoo1 Sil vs DMSO
AC073571.1	Immature Neurons	48.5661	-0.194492	0.468281	-0.415332	0.677899	NA	-0.194492	1. Xmoo1 Sil vs DMSO
SYT1	Immature Neurons	1775.27	0.231781	0.16595	1.39669	0.162506	0.999568	0.231781	1. Xmoo1 Sil vs DMSO
AC090709.1	Immature Neurons	351.604	0.0998811	0.257684	0.387611	0.698304	0.999568	0.0998811	1. Xmoo1 Sil vs DMSO
AC027288.3	Immature Neurons	680.642	-0.171836	0.194167	-0.884991	0.376162	0.999568	-0.171836	1. Xmoo1 Sil vs DMSO
PAWR	Immature Neurons	62.3083	-0.608002	0.436625	-1.3925	0.16377	NA	-0.608002	1. Xmoo1 Sil vs DMSO
PPP1R12A	Immature Neurons	369.679	0.177535	0.22008	0.806683	0.419849	0.999568	0.177535	1. Xmoo1 Sil vs DMSO
LIN7A	Immature Neurons	77.497	0.448853	0.390784	1.1486	0.250722	NA	0.448853	1. Xmoo1 Sil vs DMSO
PPFIA2	Immature Neurons	933.95	0.102845	0.164948	0.623499	0.532956	0.999568	0.102845	1. Xmoo1 Sil vs DMSO
PPFIA2-AS1	Immature Neurons	254.127	-0.110072	0.233536	-0.471327	0.637408	0.999568	-0.110072	1. Xmoo1 Sil vs DMSO
AC069228.1	Immature Neurons	1084.16	-0.0885323	0.157403	-0.562455	0.573806	0.999568	-0.0885323	1. Xmoo1 Sil vs DMSO
METTL25	Immature Neurons	51.352	-0.410559	0.448386	-0.915638	0.359857	NA	-0.410559	1. Xmoo1 Sil vs DMSO
TMTC2	Immature Neurons	894.718	-0.21903	0.173708	-1.26091	0.207342	0.999568	-0.21903	1. Xmoo1 Sil vs DMSO
SLC6A15	Immature Neurons	70.454	0.687597	0.48393	1.42086	0.155358	NA	0.687597	1. Xmoo1 Sil vs DMSO
RASSF9	Immature Neurons	113.63	0.0741419	0.344292	0.215346	0.829498	0.999568	0.0741419	1. Xmoo1 Sil vs DMSO
MGAT4C	Immature Neurons	447.823	0.0992487	0.234344	0.423517	0.671918	0.999568	0.0992487	1. Xmoo1 Sil vs DMSO
CEP290	Immature Neurons	125.091	-0.321514	0.314494	-1.02232	0.306628	0.999568	-0.321514	1. Xmoo1 Sil vs DMSO
TMTC3	Immature Neurons	60.2261	0.308023	0.442347	0.696337	0.486218	NA	0.308023	1. Xmoo1 Sil vs DMSO
AC010201.3	Immature Neurons	84.0055	-0.342212	0.380424	-0.899555	0.368357	NA	-0.342212	1. Xmoo1 Sil vs DMSO
POC1B	Immature Neurons	94.4718	-0.0755827	0.344679	-0.219285	0.826428	NA	-0.0755827	1. Xmoo1 Sil vs DMSO
ATP2B1	Immature Neurons	173.624	0.0849721	0.267298	0.317893	0.750566	0.999568	0.0849721	1. Xmoo1 Sil vs DMSO
LINC01619	Immature Neurons	925.871	-0.0647309	0.180157	-0.359303	0.719369	0.999568	-0.0647309	1. Xmoo1 Sil vs DMSO
BTG1	Immature Neurons	302.649	-0.21006	0.222791	-0.942858	0.345754	0.999568	-0.21006	1. Xmoo1 Sil vs DMSO
EEA1	Immature Neurons	184.154	0.0259319	0.261604	0.0991268	0.921038	0.999568	0.0259319	1. Xmoo1 Sil vs DMSO
UBE2N	Immature Neurons	125.826	0.0602804	0.331827	0.181662	0.855848	0.999568	0.0602804	1. Xmoo1 Sil vs DMSO
MRPL42	Immature Neurons	134.692	-0.0554588	0.297845	-0.1862	0.852288	0.999568	-0.0554588	1. Xmoo1 Sil vs DMSO
CRADD	Immature Neurons	187.121	-0.120059	0.259635	-0.462414	0.643785	0.999568	-0.120059	1. Xmoo1 Sil vs DMSO
AC012085.2	Immature Neurons	138.898	-0.219511	0.306337	-0.71657	0.47364	0.999568	-0.219511	1. Xmoo1 Sil vs DMSO
PLXNC1	Immature Neurons	190.307	-0.0236799	0.268714	-0.0881231	0.929779	0.999568	-0.0236799	1. Xmoo1 Sil vs DMSO
CEP83	Immature Neurons	105.778	-0.305189	0.335457	-0.909773	0.362942	NA	-0.305189	1. Xmoo1 Sil vs DMSO
NR2C1	Immature Neurons	184.198	-0.0410396	0.272149	-0.150798	0.880135	0.999568	-0.0410396	1. Xmoo1 Sil vs DMSO
FGD6	Immature Neurons	106.279	0.18012	0.325627	0.553148	0.580162	NA	0.18012	1. Xmoo1 Sil vs DMSO
VEZT	Immature Neurons	463.026	0.254986	0.189141	1.34812	0.177618	0.999568	0.254986	1. Xmoo1 Sil vs DMSO
METAP2	Immature Neurons	113.73	0.378223	0.319907	1.18229	0.23709	0.999568	0.378223	1. Xmoo1 Sil vs DMSO
SNRPF	Immature Neurons	70.7051	0.340658	0.393157	0.86647	0.386232	NA	0.340658	1. Xmoo1 Sil vs DMSO
CCDC38	Immature Neurons	62.778	0.0100084	0.438178	0.022841	0.981777	NA	0.0100084	1. Xmoo1 Sil vs DMSO
ELK3	Immature Neurons	221.106	-0.0545074	0.243374	-0.223965	0.822784	0.999568	-0.0545074	1. Xmoo1 Sil vs DMSO
CDK17	Immature Neurons	311.046	-0.00671927	0.222256	-0.0302322	0.975882	0.999568	-0.00671927	1. Xmoo1 Sil vs DMSO
RMST	Immature Neurons	1826.48	-0.463211	0.184397	-2.51204	0.0120036	0.540164	-0.463211	1. Xmoo1 Sil vs DMSO
TMPO	Immature Neurons	86.1776	0.508733	0.370917	1.37155	0.170203	NA	0.508733	1. Xmoo1 Sil vs DMSO
SLC25A3	Immature Neurons	57.4542	-0.00532515	0.45742	-0.0116417	0.990711	NA	-0.00532515	1. Xmoo1 Sil vs DMSO
APAF1	Immature Neurons	132.049	-0.190999	0.305373	-0.625461	0.531669	0.999568	-0.190999	1. Xmoo1 Sil vs DMSO
ANKS1B	Immature Neurons	2967.26	-0.0639631	0.150964	-0.423698	0.671786	0.999568	-0.0639631	1. Xmoo1 Sil vs DMSO
AC069437.1	Immature Neurons	630.84	-0.430796	0.217372	-1.98183	0.0474979	0.986116	-0.430796	1. Xmoo1 Sil vs DMSO
AC117377.1	Immature Neurons	63.8819	-0.509941	0.408841	-1.24728	0.212293	NA	-0.509941	1. Xmoo1 Sil vs DMSO
UHRF1BP1L	Immature Neurons	84.3945	0.150377	0.360677	0.416929	0.67673	NA	0.150377	1. Xmoo1 Sil vs DMSO
ACTR6	Immature Neurons	51.7824	-0.310155	0.497594	-0.623309	0.533082	NA	-0.310155	1. Xmoo1 Sil vs DMSO
SCYL2	Immature Neurons	196.775	0.202554	0.259458	0.780681	0.43499	0.999568	0.202554	1. Xmoo1 Sil vs DMSO
ANO4	Immature Neurons	286.897	0.0809091	0.275999	0.293149	0.769408	0.999568	0.0809091	1. Xmoo1 Sil vs DMSO
CHPT1	Immature Neurons	72.0365	-0.150048	0.387079	-0.387643	0.69828	NA	-0.150048	1. Xmoo1 Sil vs DMSO
GNPTAB	Immature Neurons	141.784	-0.227405	0.30685	-0.741095	0.458636	0.999568	-0.227405	1. Xmoo1 Sil vs DMSO
WASHC3	Immature Neurons	47.5632	-0.202003	0.518872	-0.389311	0.697046	NA	-0.202003	1. Xmoo1 Sil vs DMSO
HSP90B1	Immature Neurons	93.3352	0.203626	0.347239	0.586415	0.557597	NA	0.203626	1. Xmoo1 Sil vs DMSO
TDG	Immature Neurons	95.0201	0.16297	0.365328	0.446092	0.655531	NA	0.16297	1. Xmoo1 Sil vs DMSO
HCFC2	Immature Neurons	104.836	0.35636	0.329899	1.08021	0.28005	NA	0.35636	1. Xmoo1 Sil vs DMSO
TXNRD1	Immature Neurons	108.098	0.437604	0.325061	1.34622	0.178232	NA	0.437604	1. Xmoo1 Sil vs DMSO
CHST11	Immature Neurons	277.009	-0.592178	0.25812	-2.2942	0.021779	0.758238	-0.592178	1. Xmoo1 Sil vs DMSO
SLC41A2	Immature Neurons	153.464	-0.12864	0.281872	-0.456378	0.648118	0.999568	-0.12864	1. Xmoo1 Sil vs DMSO
C12orf45	Immature Neurons	99.9571	-0.302051	0.358874	-0.841665	0.399975	NA	-0.302051	1. Xmoo1 Sil vs DMSO
ALDH1L2	Immature Neurons	81.4336	0.156563	0.374221	0.418372	0.675675	NA	0.156563	1. Xmoo1 Sil vs DMSO
WASHC4	Immature Neurons	104.623	0.0887345	0.351089	0.252741	0.800468	NA	0.0887345	1. Xmoo1 Sil vs DMSO
APPL2	Immature Neurons	231.447	0.0629988	0.237876	0.264839	0.791133	0.999568	0.0629988	1. Xmoo1 Sil vs DMSO
POLR3B	Immature Neurons	55.3441	-0.123693	0.455919	-0.271306	0.786156	NA	-0.123693	1. Xmoo1 Sil vs DMSO
AC079385.1	Immature Neurons	490.5	-0.643202	0.215791	-2.98068	0.00287609	0.22273	-0.643202	1. Xmoo1 Sil vs DMSO
RFX4	Immature Neurons	465.63	-0.479501	0.201984	-2.37396	0.0175985	0.673597	-0.479501	1. Xmoo1 Sil vs DMSO
RIC8B	Immature Neurons	156.268	-0.110541	0.309677	-0.356955	0.721126	0.999568	-0.110541	1. Xmoo1 Sil vs DMSO
CRY1	Immature Neurons	66.9729	-0.263645	0.399189	-0.660452	0.508964	NA	-0.263645	1. Xmoo1 Sil vs DMSO
BTBD11	Immature Neurons	48.8783	-0.183568	0.471768	-0.389107	0.697197	NA	-0.183568	1. Xmoo1 Sil vs DMSO
PWP1	Immature Neurons	67.6212	0.125912	0.405186	0.310751	0.75599	NA	0.125912	1. Xmoo1 Sil vs DMSO
SART3	Immature Neurons	50.9695	0.0509244	0.461108	0.110439	0.912061	NA	0.0509244	1. Xmoo1 Sil vs DMSO
AC008119.1	Immature Neurons	40.6546	-0.888909	0.543298	-1.63613	0.101811	NA	-0.888909	1. Xmoo1 Sil vs DMSO
CORO1C	Immature Neurons	310.992	0.0350297	0.222275	0.157597	0.874775	0.999568	0.0350297	1. Xmoo1 Sil vs DMSO
SSH1	Immature Neurons	77.3974	0.232049	0.405278	0.572568	0.566937	NA	0.232049	1. Xmoo1 Sil vs DMSO
SVOP	Immature Neurons	88.0251	0.052409	0.351868	0.148945	0.881597	NA	0.052409	1. Xmoo1 Sil vs DMSO
USP30	Immature Neurons	55.0284	-0.555296	0.442752	-1.25419	0.209772	NA	-0.555296	1. Xmoo1 Sil vs DMSO
TCHP	Immature Neurons	244.78	-0.0336993	0.239204	-0.140881	0.887964	0.999568	-0.0336993	1. Xmoo1 Sil vs DMSO
GIT2	Immature Neurons	107.472	-0.234443	0.341054	-0.687406	0.491827	NA	-0.234443	1. Xmoo1 Sil vs DMSO
ANKRD13A	Immature Neurons	74.6869	0.517416	0.393648	1.31441	0.188707	NA	0.517416	1. Xmoo1 Sil vs DMSO
IFT81	Immature Neurons	208.329	-0.286052	0.250307	-1.14281	0.253119	0.999568	-0.286052	1. Xmoo1 Sil vs DMSO
ATP2A2	Immature Neurons	103.702	-0.0376799	0.328893	-0.114566	0.908789	NA	-0.0376799	1. Xmoo1 Sil vs DMSO
ANAPC7	Immature Neurons	70.3269	-0.0272306	0.400865	-0.0679296	0.945842	NA	-0.0272306	1. Xmoo1 Sil vs DMSO
ARPC3	Immature Neurons	53.6056	0.602758	0.458895	1.3135	0.189015	NA	0.602758	1. Xmoo1 Sil vs DMSO
VPS29	Immature Neurons	87.8314	-0.259241	0.380043	-0.682136	0.495153	NA	-0.259241	1. Xmoo1 Sil vs DMSO
HVCN1	Immature Neurons	44.0051	-0.554654	0.486747	-1.13951	0.25449	NA	-0.554654	1. Xmoo1 Sil vs DMSO
CUX2	Immature Neurons	357.498	-0.00293181	0.208089	-0.0140892	0.988759	0.999568	-0.00293181	1. Xmoo1 Sil vs DMSO
ATXN2	Immature Neurons	460.034	-0.0217779	0.196261	-0.110964	0.911645	0.999568	-0.0217779	1. Xmoo1 Sil vs DMSO
BRAP	Immature Neurons	71.808	-0.206021	0.387233	-0.532033	0.594703	NA	-0.206021	1. Xmoo1 Sil vs DMSO
ACAD10	Immature Neurons	46.0574	-1.18757	0.499035	-2.37974	0.017325	NA	-1.18757	1. Xmoo1 Sil vs DMSO
MAPKAPK5	Immature Neurons	100.644	0.0873273	0.336285	0.259682	0.795109	NA	0.0873273	1. Xmoo1 Sil vs DMSO
TMEM116	Immature Neurons	58.7347	0.478072	0.421656	1.1338	0.25688	NA	0.478072	1. Xmoo1 Sil vs DMSO
ERP29	Immature Neurons	50.3029	0.287415	0.466034	0.616724	0.537417	NA	0.287415	1. Xmoo1 Sil vs DMSO
NAA25	Immature Neurons	184.811	0.0510498	0.265418	0.192337	0.847478	0.999568	0.0510498	1. Xmoo1 Sil vs DMSO
TRAFD1	Immature Neurons	55.1227	-0.0866893	0.436827	-0.198452	0.842691	NA	-0.0866893	1. Xmoo1 Sil vs DMSO
HECTD4	Immature Neurons	576.264	0.011211	0.179197	0.0625627	0.950115	0.999568	0.011211	1. Xmoo1 Sil vs DMSO
RPL6	Immature Neurons	85.042	0.0192582	0.399333	0.0482259	0.961536	NA	0.0192582	1. Xmoo1 Sil vs DMSO
PTPN11	Immature Neurons	144.046	0.115866	0.28666	0.404193	0.68607	0.999568	0.115866	1. Xmoo1 Sil vs DMSO
LHX5-AS1	Immature Neurons	88.8785	-0.115778	0.359371	-0.322168	0.747326	NA	-0.115778	1. Xmoo1 Sil vs DMSO
RBM19	Immature Neurons	45.2637	-0.508659	0.477801	-1.06458	0.287065	NA	-0.508659	1. Xmoo1 Sil vs DMSO
MED13L	Immature Neurons	943.664	0.0805168	0.166569	0.483384	0.628823	0.999568	0.0805168	1. Xmoo1 Sil vs DMSO
RNFT2	Immature Neurons	45.7025	-0.112303	0.502565	-0.22346	0.823177	NA	-0.112303	1. Xmoo1 Sil vs DMSO
FBXW8	Immature Neurons	133.531	-0.20818	0.300627	-0.692486	0.488632	0.999568	-0.20818	1. Xmoo1 Sil vs DMSO
AC127164.1	Immature Neurons	106.562	-0.162278	0.327451	-0.495579	0.620191	NA	-0.162278	1. Xmoo1 Sil vs DMSO
FBXO21	Immature Neurons	180.005	0.0891719	0.262	0.340351	0.733593	0.999568	0.0891719	1. Xmoo1 Sil vs DMSO
KSR2	Immature Neurons	171.023	-0.287969	0.28849	-0.998195	0.318185	0.999568	-0.287969	1. Xmoo1 Sil vs DMSO
VSIG10	Immature Neurons	66.2735	0.287836	0.410183	0.701727	0.48285	NA	0.287836	1. Xmoo1 Sil vs DMSO
PEBP1	Immature Neurons	75.803	0.457731	0.398646	1.14821	0.250881	NA	0.457731	1. Xmoo1 Sil vs DMSO
TAOK3	Immature Neurons	231.673	-0.0754521	0.241744	-0.312115	0.754953	0.999568	-0.0754521	1. Xmoo1 Sil vs DMSO
SUDS3	Immature Neurons	115.951	0.0812326	0.311536	0.260749	0.794286	0.999568	0.0812326	1. Xmoo1 Sil vs DMSO
SRRM4	Immature Neurons	739.477	0.372404	0.170968	2.17821	0.0293904	0.906122	0.372404	1. Xmoo1 Sil vs DMSO
AC084361.1	Immature Neurons	462.901	0.386247	0.206701	1.86863	0.0616747	0.986116	0.386247	1. Xmoo1 Sil vs DMSO
CIT	Immature Neurons	374.787	0.127504	0.205015	0.621926	0.533991	0.999568	0.127504	1. Xmoo1 Sil vs DMSO
BICDL1	Immature Neurons	123.354	0.0807454	0.305591	0.264227	0.791605	0.999568	0.0807454	1. Xmoo1 Sil vs DMSO
GCN1	Immature Neurons	68.523	-0.016907	0.399404	-0.0423307	0.966235	NA	-0.016907	1. Xmoo1 Sil vs DMSO
RPLP0	Immature Neurons	58.803	0.0401832	0.459194	0.0875081	0.930268	NA	0.0401832	1. Xmoo1 Sil vs DMSO
MSI1	Immature Neurons	71.2782	-0.25931	0.3986	-0.650552	0.515336	NA	-0.25931	1. Xmoo1 Sil vs DMSO
SRSF9	Immature Neurons	50.3613	-0.0556181	0.458072	-0.121418	0.90336	NA	-0.0556181	1. Xmoo1 Sil vs DMSO
DYNLL1	Immature Neurons	47.9007	0.0343074	0.468771	0.073186	0.941658	NA	0.0343074	1. Xmoo1 Sil vs DMSO
RNF10	Immature Neurons	83.5338	-0.175112	0.366865	-0.47732	0.633135	NA	-0.175112	1. Xmoo1 Sil vs DMSO
MLEC	Immature Neurons	61.9249	0.433358	0.410837	1.05482	0.291508	NA	0.433358	1. Xmoo1 Sil vs DMSO
SPPL3	Immature Neurons	443.866	0.172411	0.193495	0.891035	0.37291	0.999568	0.172411	1. Xmoo1 Sil vs DMSO
CAMKK2	Immature Neurons	57.7133	0.212348	0.436647	0.486314	0.626744	NA	0.212348	1. Xmoo1 Sil vs DMSO
ANAPC5	Immature Neurons	116.667	0.4372	0.324938	1.34549	0.178468	0.999568	0.4372	1. Xmoo1 Sil vs DMSO
RNF34	Immature Neurons	100.658	-0.196211	0.346867	-0.565667	0.57162	NA	-0.196211	1. Xmoo1 Sil vs DMSO
KDM2B	Immature Neurons	120.508	-0.152401	0.326836	-0.466293	0.641006	0.999568	-0.152401	1. Xmoo1 Sil vs DMSO
TMEM120B	Immature Neurons	85.8757	-0.160109	0.385879	-0.414921	0.678199	NA	-0.160109	1. Xmoo1 Sil vs DMSO
LINC01089	Immature Neurons	89.1487	-0.110385	0.353692	-0.312094	0.754969	NA	-0.110385	1. Xmoo1 Sil vs DMSO
SETD1B	Immature Neurons	53.0457	-0.00483781	0.443475	-0.0109089	0.991296	NA	-0.00483781	1. Xmoo1 Sil vs DMSO
WDR66	Immature Neurons	50.7584	0.0918221	0.460888	0.199229	0.842084	NA	0.0918221	1. Xmoo1 Sil vs DMSO
BCL7A	Immature Neurons	147.118	0.166775	0.31378	0.531503	0.59507	0.999568	0.166775	1. Xmoo1 Sil vs DMSO
MLXIP	Immature Neurons	68.435	-0.484784	0.413076	-1.1736	0.240557	NA	-0.484784	1. Xmoo1 Sil vs DMSO
CLIP1	Immature Neurons	543.473	-0.202475	0.203233	-0.996268	0.31912	0.999568	-0.202475	1. Xmoo1 Sil vs DMSO
ZCCHC8	Immature Neurons	59.3916	0.302343	0.429863	0.703346	0.48184	NA	0.302343	1. Xmoo1 Sil vs DMSO
RSRC2	Immature Neurons	126.911	0.12427	0.302066	0.411402	0.680778	0.999568	0.12427	1. Xmoo1 Sil vs DMSO
DENR	Immature Neurons	69.636	-0.129145	0.389339	-0.331702	0.740114	NA	-0.129145	1. Xmoo1 Sil vs DMSO
HIP1R	Immature Neurons	131.247	-0.0176899	0.316072	-0.055968	0.955367	0.999568	-0.0176899	1. Xmoo1 Sil vs DMSO
VPS37B	Immature Neurons	63.5995	0.144252	0.405496	0.355741	0.722034	NA	0.144252	1. Xmoo1 Sil vs DMSO
ABCB9	Immature Neurons	48.8455	-0.469921	0.465138	-1.01028	0.312361	NA	-0.469921	1. Xmoo1 Sil vs DMSO
MPHOSPH9	Immature Neurons	170.225	0.176989	0.276093	0.641049	0.521491	0.999568	0.176989	1. Xmoo1 Sil vs DMSO
C12orf65	Immature Neurons	45.3614	0.0759627	0.484692	0.156724	0.875463	NA	0.0759627	1. Xmoo1 Sil vs DMSO
SBNO1	Immature Neurons	89.8715	0.176108	0.356782	0.493602	0.621588	NA	0.176108	1. Xmoo1 Sil vs DMSO
SNRNP35	Immature Neurons	49.4148	0.285696	0.459166	0.622206	0.533806	NA	0.285696	1. Xmoo1 Sil vs DMSO
RILPL1	Immature Neurons	81.79	0.275555	0.449322	0.613269	0.539699	NA	0.275555	1. Xmoo1 Sil vs DMSO
DDX55	Immature Neurons	72.391	-0.320617	0.39673	-0.808149	0.419005	NA	-0.320617	1. Xmoo1 Sil vs DMSO
ATP6V0A2	Immature Neurons	87.5259	-0.328862	0.36518	-0.900549	0.367828	NA	-0.328862	1. Xmoo1 Sil vs DMSO
DNAH10	Immature Neurons	49.3135	0.0806535	0.484832	0.166353	0.867879	NA	0.0806535	1. Xmoo1 Sil vs DMSO
CCDC92	Immature Neurons	119.878	0.174896	0.31731	0.551183	0.581508	0.999568	0.174896	1. Xmoo1 Sil vs DMSO
RFLNA	Immature Neurons	154.03	-0.280552	0.315918	-0.888054	0.374512	0.999568	-0.280552	1. Xmoo1 Sil vs DMSO
NCOR2	Immature Neurons	88.5753	-0.321707	0.358856	-0.89648	0.369996	NA	-0.321707	1. Xmoo1 Sil vs DMSO
UBC	Immature Neurons	114.686	0.144965	0.34461	0.420664	0.674	0.999568	0.144965	1. Xmoo1 Sil vs DMSO
TMEM132B	Immature Neurons	377.404	-0.643274	0.224547	-2.86476	0.00417326	0.287826	-0.643274	1. Xmoo1 Sil vs DMSO
RIMBP2	Immature Neurons	117.924	0.139111	0.311117	0.447135	0.654778	0.999568	0.139111	1. Xmoo1 Sil vs DMSO
STX2	Immature Neurons	76.5087	-0.342802	0.377772	-0.907431	0.364179	NA	-0.342802	1. Xmoo1 Sil vs DMSO
SFSWAP	Immature Neurons	128.536	0.423665	0.308466	1.37346	0.16961	0.999568	0.423665	1. Xmoo1 Sil vs DMSO
ULK1	Immature Neurons	78.0107	-0.178742	0.37304	-0.479151	0.631831	NA	-0.178742	1. Xmoo1 Sil vs DMSO
EP400	Immature Neurons	222.177	0.161265	0.244368	0.659928	0.5093	0.999568	0.161265	1. Xmoo1 Sil vs DMSO
FBRSL1	Immature Neurons	62.5519	-0.301467	0.417814	-0.721534	0.470581	NA	-0.301467	1. Xmoo1 Sil vs DMSO
ANKLE2	Immature Neurons	116.706	0.212524	0.311916	0.681352	0.495649	0.999568	0.212524	1. Xmoo1 Sil vs DMSO
GOLGA3	Immature Neurons	55.0972	0.0321632	0.453176	0.0709729	0.943419	NA	0.0321632	1. Xmoo1 Sil vs DMSO
CHFR	Immature Neurons	129.259	-0.256814	0.300793	-0.853787	0.393223	0.999568	-0.256814	1. Xmoo1 Sil vs DMSO
ZNF26	Immature Neurons	50.9249	-0.504377	0.502983	-1.00277	0.315971	NA	-0.504377	1. Xmoo1 Sil vs DMSO
ZNF84	Immature Neurons	155.442	-0.170052	0.27727	-0.613308	0.539673	0.999568	-0.170052	1. Xmoo1 Sil vs DMSO
ZNF140	Immature Neurons	77.935	-0.629336	0.375476	-1.6761	0.0937186	NA	-0.629336	1. Xmoo1 Sil vs DMSO
ZNF891	Immature Neurons	101.991	0.316677	0.332959	0.9511	0.341553	NA	0.316677	1. Xmoo1 Sil vs DMSO
ZNF10	Immature Neurons	118.982	0.284181	0.380613	0.746641	0.45528	0.999568	0.284181	1. Xmoo1 Sil vs DMSO
MPHOSPH8	Immature Neurons	269.772	-0.143174	0.235071	-0.609069	0.542479	0.999568	-0.143174	1. Xmoo1 Sil vs DMSO
PSPC1	Immature Neurons	345.936	-0.108074	0.231645	-0.466549	0.640822	0.999568	-0.108074	1. Xmoo1 Sil vs DMSO
ZMYM5	Immature Neurons	105.929	-0.124301	0.336543	-0.369347	0.711869	NA	-0.124301	1. Xmoo1 Sil vs DMSO
ZMYM2	Immature Neurons	552.479	0.0211278	0.180405	0.117113	0.906771	0.999568	0.0211278	1. Xmoo1 Sil vs DMSO
IFT88	Immature Neurons	105.96	0.26299	0.324524	0.810385	0.417719	NA	0.26299	1. Xmoo1 Sil vs DMSO
XPO4	Immature Neurons	206.504	-0.107605	0.255904	-0.42049	0.674128	0.999568	-0.107605	1. Xmoo1 Sil vs DMSO
ZDHHC20	Immature Neurons	221.334	0.163503	0.247494	0.660633	0.508848	0.999568	0.163503	1. Xmoo1 Sil vs DMSO
MICU2	Immature Neurons	301.842	0.211749	0.21784	0.972038	0.331031	0.999568	0.211749	1. Xmoo1 Sil vs DMSO
FGF9	Immature Neurons	71.7828	-0.498202	0.386937	-1.28755	0.197902	NA	-0.498202	1. Xmoo1 Sil vs DMSO
LINC00621	Immature Neurons	47.3993	-1.13595	0.480998	-2.36165	0.018194	NA	-1.13595	1. Xmoo1 Sil vs DMSO
SACS	Immature Neurons	231.9	0.0173787	0.238464	0.0728774	0.941904	0.999568	0.0173787	1. Xmoo1 Sil vs DMSO
SPATA13	Immature Neurons	102.323	-0.981267	0.358846	-2.73451	0.00624731	NA	-0.981267	1. Xmoo1 Sil vs DMSO
AMER2	Immature Neurons	88.9365	0.038332	0.356322	0.107577	0.914332	NA	0.038332	1. Xmoo1 Sil vs DMSO
MTMR6	Immature Neurons	90.8256	-0.0458096	0.348753	-0.131353	0.895496	NA	-0.0458096	1. Xmoo1 Sil vs DMSO
NUP58	Immature Neurons	174.817	0.000562826	0.266728	0.00211011	0.998316	0.999568	0.000562826	1. Xmoo1 Sil vs DMSO
ATP8A2	Immature Neurons	195.692	-0.0237109	0.25449	-0.0931703	0.925768	0.999568	-0.0237109	1. Xmoo1 Sil vs DMSO
CDK8	Immature Neurons	301.174	-0.0524453	0.221614	-0.236652	0.812927	0.999568	-0.0524453	1. Xmoo1 Sil vs DMSO
WASF3	Immature Neurons	130.235	-0.0166673	0.312943	-0.0532598	0.957525	0.999568	-0.0166673	1. Xmoo1 Sil vs DMSO
WASF3-AS1	Immature Neurons	61.1837	-0.355167	0.415944	-0.853881	0.393171	NA	-0.355167	1. Xmoo1 Sil vs DMSO
USP12	Immature Neurons	121.88	0.0610087	0.312479	0.195241	0.845205	0.999568	0.0610087	1. Xmoo1 Sil vs DMSO
RPL21	Immature Neurons	60.0566	-0.0777957	0.458932	-0.169514	0.865392	NA	-0.0777957	1. Xmoo1 Sil vs DMSO
LNX2	Immature Neurons	52.5603	0.0472792	0.529694	0.0892576	0.928877	NA	0.0472792	1. Xmoo1 Sil vs DMSO
POLR1D	Immature Neurons	104.958	0.421546	0.339467	1.24179	0.214315	NA	0.421546	1. Xmoo1 Sil vs DMSO
PAN3	Immature Neurons	554.619	-0.0227568	0.183341	-0.124123	0.901218	0.999568	-0.0227568	1. Xmoo1 Sil vs DMSO
POMP	Immature Neurons	50.8919	0.543999	0.452341	1.20263	0.22912	NA	0.543999	1. Xmoo1 Sil vs DMSO
MTUS2	Immature Neurons	95.4632	-0.136674	0.375584	-0.363898	0.715934	NA	-0.136674	1. Xmoo1 Sil vs DMSO
SLC7A1	Immature Neurons	75.2983	0.496964	0.403549	1.23149	0.218141	NA	0.496964	1. Xmoo1 Sil vs DMSO
UBL3	Immature Neurons	129.864	0.140051	0.298307	0.469486	0.638722	0.999568	0.140051	1. Xmoo1 Sil vs DMSO
KATNAL1	Immature Neurons	116.065	-0.131512	0.312165	-0.421291	0.673543	0.999568	-0.131512	1. Xmoo1 Sil vs DMSO
HMGB1	Immature Neurons	393.851	-0.0174195	0.213188	-0.0817096	0.934878	0.999568	-0.0174195	1. Xmoo1 Sil vs DMSO
USPL1	Immature Neurons	85.5649	0.706431	0.375004	1.88379	0.0595928	NA	0.706431	1. Xmoo1 Sil vs DMSO
B3GLCT	Immature Neurons	55.6971	-0.411885	0.511836	-0.804721	0.420981	NA	-0.411885	1. Xmoo1 Sil vs DMSO
FRY	Immature Neurons	346.15	0.141885	0.211666	0.670325	0.50265	0.999568	0.141885	1. Xmoo1 Sil vs DMSO
N4BP2L2	Immature Neurons	639.07	0.0154063	0.180277	0.0854587	0.931897	0.999568	0.0154063	1. Xmoo1 Sil vs DMSO
PDS5B	Immature Neurons	509.83	-0.0288111	0.185857	-0.155018	0.876807	0.999568	-0.0288111	1. Xmoo1 Sil vs DMSO
STARD13	Immature Neurons	162.774	0.0212774	0.280735	0.0757919	0.939585	0.999568	0.0212774	1. Xmoo1 Sil vs DMSO
STARD13-AS	Immature Neurons	151.393	0.155144	0.280427	0.553244	0.580096	0.999568	0.155144	1. Xmoo1 Sil vs DMSO
RFC3	Immature Neurons	134.359	0.318967	0.293264	1.08764	0.276752	0.999568	0.318967	1. Xmoo1 Sil vs DMSO
NBEA	Immature Neurons	2195.16	0.286194	0.167295	1.71072	0.0871332	0.999568	0.286194	1. Xmoo1 Sil vs DMSO
DCLK1	Immature Neurons	1441.38	-0.0976929	0.148606	-0.657395	0.510927	0.999568	-0.0976929	1. Xmoo1 Sil vs DMSO
SPART	Immature Neurons	67.3172	0.404453	0.417776	0.96811	0.332989	NA	0.404453	1. Xmoo1 Sil vs DMSO
ALG5	Immature Neurons	65.8035	0.0795521	0.432829	0.183796	0.854174	NA	0.0795521	1. Xmoo1 Sil vs DMSO
EXOSC8	Immature Neurons	63.2814	-0.0280487	0.435685	-0.0643783	0.948669	NA	-0.0280487	1. Xmoo1 Sil vs DMSO
SUPT20H	Immature Neurons	128.521	0.213474	0.30825	0.692536	0.488601	0.999568	0.213474	1. Xmoo1 Sil vs DMSO
LINC00571	Immature Neurons	58.22	0.0615212	0.448349	0.137217	0.890859	NA	0.0615212	1. Xmoo1 Sil vs DMSO
UFM1	Immature Neurons	63.0386	0.323477	0.414621	0.780174	0.435288	NA	0.323477	1. Xmoo1 Sil vs DMSO
PROSER1	Immature Neurons	52.1717	-0.593121	0.453368	-1.30826	0.190787	NA	-0.593121	1. Xmoo1 Sil vs DMSO
NHLRC3	Immature Neurons	77.6796	-0.173335	0.372151	-0.465764	0.641384	NA	-0.173335	1. Xmoo1 Sil vs DMSO
LHFPL6	Immature Neurons	98.7688	0.47585	0.342375	1.38985	0.164574	NA	0.47585	1. Xmoo1 Sil vs DMSO
COG6	Immature Neurons	116.074	0.231613	0.312215	0.741837	0.458186	0.999568	0.231613	1. Xmoo1 Sil vs DMSO
MRPS31	Immature Neurons	87.6146	-0.149603	0.384332	-0.389255	0.697087	NA	-0.149603	1. Xmoo1 Sil vs DMSO
WBP4	Immature Neurons	61.0596	0.270475	0.441159	0.6131	0.53981	NA	0.270475	1. Xmoo1 Sil vs DMSO
AL354696.2	Immature Neurons	57.8377	0.0551857	0.439246	0.125637	0.900019	NA	0.0551857	1. Xmoo1 Sil vs DMSO
MTRF1	Immature Neurons	45.3197	-0.384579	0.482241	-0.797485	0.42517	NA	-0.384579	1. Xmoo1 Sil vs DMSO
NAA16	Immature Neurons	158.26	-0.0457349	0.290271	-0.157559	0.874804	0.999568	-0.0457349	1. Xmoo1 Sil vs DMSO
VWA8	Immature Neurons	178.359	0.034683	0.262907	0.131921	0.895047	0.999568	0.034683	1. Xmoo1 Sil vs DMSO
DGKH	Immature Neurons	125.81	0.50159	0.306807	1.63487	0.102075	0.999568	0.50159	1. Xmoo1 Sil vs DMSO
AKAP11	Immature Neurons	68.6486	-0.42165	0.393098	-1.07263	0.283436	NA	-0.42165	1. Xmoo1 Sil vs DMSO
ENOX1	Immature Neurons	573.861	0.0766076	0.189731	0.40377	0.686382	0.999568	0.0766076	1. Xmoo1 Sil vs DMSO
TSC22D1	Immature Neurons	520.841	-0.127269	0.189536	-0.671477	0.501917	0.999568	-0.127269	1. Xmoo1 Sil vs DMSO
AL359706.1	Immature Neurons	305.739	-0.213741	0.216712	-0.986292	0.32399	0.999568	-0.213741	1. Xmoo1 Sil vs DMSO
GPALPP1	Immature Neurons	115.879	0.0724249	0.319463	0.226708	0.820651	0.999568	0.0724249	1. Xmoo1 Sil vs DMSO
GTF2F2	Immature Neurons	130.898	0.148932	0.318782	0.467191	0.640363	0.999568	0.148932	1. Xmoo1 Sil vs DMSO
TPT1	Immature Neurons	59.9153	0.238005	0.523471	0.454667	0.649349	NA	0.238005	1. Xmoo1 Sil vs DMSO
TPT1-AS1	Immature Neurons	263.046	-0.0225712	0.25942	-0.0870066	0.930666	0.999568	-0.0225712	1. Xmoo1 Sil vs DMSO
COG3	Immature Neurons	75.5341	0.400174	0.398003	1.00546	0.314678	NA	0.400174	1. Xmoo1 Sil vs DMSO
ZC3H13	Immature Neurons	108.44	0.342542	0.337591	1.01467	0.310264	NA	0.342542	1. Xmoo1 Sil vs DMSO
LRCH1	Immature Neurons	476.49	0.348521	0.189909	1.8352	0.0664758	0.986116	0.348521	1. Xmoo1 Sil vs DMSO
SUCLA2	Immature Neurons	100.358	-0.283253	0.338397	-0.837044	0.402568	NA	-0.283253	1. Xmoo1 Sil vs DMSO
MED4	Immature Neurons	80.9089	0.263222	0.366397	0.718407	0.472507	NA	0.263222	1. Xmoo1 Sil vs DMSO
ITM2B	Immature Neurons	90.4625	0.0975107	0.353463	0.275873	0.782646	NA	0.0975107	1. Xmoo1 Sil vs DMSO
RB1	Immature Neurons	202.987	-0.12556	0.256275	-0.489943	0.624174	0.999568	-0.12556	1. Xmoo1 Sil vs DMSO
LPAR6	Immature Neurons	117.569	-0.343578	0.349805	-0.982198	0.326003	0.999568	-0.343578	1. Xmoo1 Sil vs DMSO
FNDC3A	Immature Neurons	420.946	0.19067	0.199107	0.957626	0.338251	0.999568	0.19067	1. Xmoo1 Sil vs DMSO
CAB39L	Immature Neurons	90.2807	-0.363981	0.372509	-0.977107	0.328516	NA	-0.363981	1. Xmoo1 Sil vs DMSO
RCBTB1	Immature Neurons	52.3932	0.114213	0.465352	0.245433	0.806121	NA	0.114213	1. Xmoo1 Sil vs DMSO
KPNA3	Immature Neurons	204.276	-0.234091	0.259704	-0.901375	0.367389	0.999568	-0.234091	1. Xmoo1 Sil vs DMSO
DLEU2	Immature Neurons	325.869	-0.00445684	0.210806	-0.0211419	0.983132	0.999568	-0.00445684	1. Xmoo1 Sil vs DMSO
TRIM13	Immature Neurons	150.487	-0.195512	0.288579	-0.677497	0.49809	0.999568	-0.195512	1. Xmoo1 Sil vs DMSO
DLEU1	Immature Neurons	281.129	0.355068	0.237497	1.49504	0.134904	0.999568	0.355068	1. Xmoo1 Sil vs DMSO
INTS6	Immature Neurons	132.448	0.095431	0.29701	0.321306	0.747979	0.999568	0.095431	1. Xmoo1 Sil vs DMSO
WDFY2	Immature Neurons	275.661	-0.0277092	0.22461	-0.123365	0.901818	0.999568	-0.0277092	1. Xmoo1 Sil vs DMSO
NEK5	Immature Neurons	78.9565	0.302597	0.392685	0.770586	0.440953	NA	0.302597	1. Xmoo1 Sil vs DMSO
VPS36	Immature Neurons	183.253	0.293895	0.261001	1.12603	0.260153	0.999568	0.293895	1. Xmoo1 Sil vs DMSO
SUGT1	Immature Neurons	61.7942	0.170061	0.413801	0.410973	0.681093	NA	0.170061	1. Xmoo1 Sil vs DMSO
AL442636.1	Immature Neurons	40.7704	-0.0226282	0.575973	-0.0392869	0.968662	NA	-0.0226282	1. Xmoo1 Sil vs DMSO
TDRD3	Immature Neurons	187.093	-0.0145922	0.27248	-0.0535531	0.957291	0.999568	-0.0145922	1. Xmoo1 Sil vs DMSO
PCDH9	Immature Neurons	1028.52	-0.771564	0.185268	-4.16458	3.12e-05	0.00848429	-0.771564	1. Xmoo1 Sil vs DMSO
PCDH9-AS2	Immature Neurons	336.992	-0.935102	0.284957	-3.28155	0.00103237	0.114365	-0.935102	1. Xmoo1 Sil vs DMSO
PCDH9-AS4	Immature Neurons	54.6058	-0.177497	0.469861	-0.377764	0.705606	NA	-0.177497	1. Xmoo1 Sil vs DMSO
AL160254.1	Immature Neurons	113.846	-0.323164	0.348252	-0.927959	0.353429	0.999568	-0.323164	1. Xmoo1 Sil vs DMSO
KLHL1	Immature Neurons	348.582	-0.638968	0.263301	-2.42675	0.0152346	0.621473	-0.638968	1. Xmoo1 Sil vs DMSO
DACH1	Immature Neurons	1329.29	0.101669	0.157173	0.64686	0.517722	0.999568	0.101669	1. Xmoo1 Sil vs DMSO
DIS3	Immature Neurons	55.7664	0.705805	0.459288	1.53674	0.124358	NA	0.705805	1. Xmoo1 Sil vs DMSO
PIBF1	Immature Neurons	383.194	0.337595	0.213	1.58496	0.112976	0.999568	0.337595	1. Xmoo1 Sil vs DMSO
KLF12	Immature Neurons	1315.94	0.117711	0.158572	0.742317	0.457895	0.999568	0.117711	1. Xmoo1 Sil vs DMSO
TBC1D4	Immature Neurons	93.9515	0.237621	0.345374	0.688012	0.491445	NA	0.237621	1. Xmoo1 Sil vs DMSO
UCHL3	Immature Neurons	70.9358	-0.127775	0.387172	-0.330021	0.741384	NA	-0.127775	1. Xmoo1 Sil vs DMSO
LMO7-AS1	Immature Neurons	82.1185	-0.677106	0.371005	-1.82506	0.0679922	NA	-0.677106	1. Xmoo1 Sil vs DMSO
LMO7	Immature Neurons	67.1059	-0.523785	0.398766	-1.31351	0.18901	NA	-0.523785	1. Xmoo1 Sil vs DMSO
CLN5	Immature Neurons	98.1868	-0.388137	0.362461	-1.07084	0.284242	NA	-0.388137	1. Xmoo1 Sil vs DMSO
FBXL3	Immature Neurons	48.1078	0.0170099	0.467201	0.036408	0.970957	NA	0.0170099	1. Xmoo1 Sil vs DMSO
MYCBP2-AS1	Immature Neurons	840.382	-0.0383476	0.203658	-0.188294	0.850647	0.999568	-0.0383476	1. Xmoo1 Sil vs DMSO
MYCBP2	Immature Neurons	753.282	0.0263723	0.169976	0.155153	0.8767	0.999568	0.0263723	1. Xmoo1 Sil vs DMSO
SLAIN1	Immature Neurons	320.351	0.100173	0.216474	0.462749	0.643544	0.999568	0.100173	1. Xmoo1 Sil vs DMSO
EDNRB	Immature Neurons	79.2257	-0.768419	0.40448	-1.89977	0.0574629	NA	-0.768419	1. Xmoo1 Sil vs DMSO
RBM26	Immature Neurons	366.89	-0.00541901	0.205777	-0.0263343	0.978991	0.999568	-0.00541901	1. Xmoo1 Sil vs DMSO
AL158064.1	Immature Neurons	93.1883	-1.15218	0.904438	-1.27391	0.202694	NA	-1.15218	1. Xmoo1 Sil vs DMSO
SPRY2	Immature Neurons	93.3145	-0.208618	0.392975	-0.53087	0.595509	NA	-0.208618	1. Xmoo1 Sil vs DMSO
AL590807.1	Immature Neurons	81.0715	-0.353385	0.460548	-0.767314	0.442895	NA	-0.353385	1. Xmoo1 Sil vs DMSO
SLITRK5	Immature Neurons	51.2782	-0.233371	0.448933	-0.519835	0.603179	NA	-0.233371	1. Xmoo1 Sil vs DMSO
GPC5	Immature Neurons	34.3176	-1.7398	0.632303	-2.75153	0.00593183	NA	-1.7398	1. Xmoo1 Sil vs DMSO
GPC6	Immature Neurons	163.246	0.474027	0.996545	0.47567	0.634309	0.999568	0.474027	1. Xmoo1 Sil vs DMSO
DZIP1	Immature Neurons	128.947	0.0974039	0.299004	0.325762	0.744605	0.999568	0.0974039	1. Xmoo1 Sil vs DMSO
DNAJC3	Immature Neurons	85.7405	0.0594897	0.35743	0.166437	0.867813	NA	0.0594897	1. Xmoo1 Sil vs DMSO
UGGT2	Immature Neurons	416.64	-0.0878717	0.196829	-0.446436	0.655282	0.999568	-0.0878717	1. Xmoo1 Sil vs DMSO
HS6ST3	Immature Neurons	399.538	-0.460016	0.246838	-1.86363	0.0623733	0.986116	-0.460016	1. Xmoo1 Sil vs DMSO
MBNL2	Immature Neurons	69.8706	0.543819	0.389838	1.39499	0.16302	NA	0.543819	1. Xmoo1 Sil vs DMSO
RAP2A	Immature Neurons	56.7848	-0.0411938	0.433621	-0.0949996	0.924315	NA	-0.0411938	1. Xmoo1 Sil vs DMSO
FARP1	Immature Neurons	415.518	-0.247535	0.221044	-1.11985	0.262779	0.999568	-0.247535	1. Xmoo1 Sil vs DMSO
STK24	Immature Neurons	114.61	-0.281687	0.32547	-0.865479	0.386776	0.999568	-0.281687	1. Xmoo1 Sil vs DMSO
UBAC2	Immature Neurons	199.033	0.149186	0.273603	0.545263	0.585573	0.999568	0.149186	1. Xmoo1 Sil vs DMSO
TM9SF2	Immature Neurons	150.799	0.209361	0.307062	0.681819	0.495353	0.999568	0.209361	1. Xmoo1 Sil vs DMSO
CLYBL	Immature Neurons	65.2408	0.973787	0.416809	2.33629	0.0194762	NA	0.973787	1. Xmoo1 Sil vs DMSO
AL137139.2	Immature Neurons	70.7814	0.920093	0.441721	2.08297	0.0372538	NA	0.920093	1. Xmoo1 Sil vs DMSO
PCCA	Immature Neurons	481.1	0.533402	0.204043	2.61416	0.0089448	0.44457	0.533402	1. Xmoo1 Sil vs DMSO
PCCA-AS1	Immature Neurons	44.75	-0.0584666	0.531385	-0.110027	0.912388	NA	-0.0584666	1. Xmoo1 Sil vs DMSO
NALCN	Immature Neurons	47.2198	-0.056099	0.472117	-0.118824	0.905415	NA	-0.056099	1. Xmoo1 Sil vs DMSO
FGF14	Immature Neurons	654.882	0.540768	0.191268	2.82729	0.00469445	0.31265	0.540768	1. Xmoo1 Sil vs DMSO
TPP2	Immature Neurons	105.468	-0.129368	0.346178	-0.373703	0.708625	NA	-0.129368	1. Xmoo1 Sil vs DMSO
BIVM	Immature Neurons	76.6567	0.359327	0.381883	0.940934	0.346739	NA	0.359327	1. Xmoo1 Sil vs DMSO
ERCC5	Immature Neurons	80.713	0.119918	0.366344	0.327337	0.743413	NA	0.119918	1. Xmoo1 Sil vs DMSO
ARGLU1	Immature Neurons	487.841	-0.0599471	0.207803	-0.288481	0.772979	0.999568	-0.0599471	1. Xmoo1 Sil vs DMSO
FAM155A	Immature Neurons	1889.59	-0.260196	0.162037	-1.60579	0.108321	0.999568	-0.260196	1. Xmoo1 Sil vs DMSO
MYO16	Immature Neurons	317.841	0.0933502	0.228258	0.408967	0.682564	0.999568	0.0933502	1. Xmoo1 Sil vs DMSO
MYO16-AS1	Immature Neurons	60.9479	-0.0680843	0.441238	-0.154303	0.877371	NA	-0.0680843	1. Xmoo1 Sil vs DMSO
COL4A2	Immature Neurons	104.25	-0.193374	0.332949	-0.580792	0.56138	NA	-0.193374	1. Xmoo1 Sil vs DMSO
CARS2	Immature Neurons	87.9857	0.439399	0.38174	1.15104	0.249714	NA	0.439399	1. Xmoo1 Sil vs DMSO
ANKRD10	Immature Neurons	269.675	-0.153697	0.232325	-0.661563	0.508252	0.999568	-0.153697	1. Xmoo1 Sil vs DMSO
ARHGEF7	Immature Neurons	345.897	0.0432057	0.213151	0.2027	0.839369	0.999568	0.0432057	1. Xmoo1 Sil vs DMSO
SOX1-OT	Immature Neurons	95.717	-0.544846	0.344297	-1.58249	0.113538	NA	-0.544846	1. Xmoo1 Sil vs DMSO
TUBGCP3	Immature Neurons	98.237	-0.111442	0.383226	-0.290799	0.771205	NA	-0.111442	1. Xmoo1 Sil vs DMSO
ATP11A	Immature Neurons	94.0306	-0.0239061	0.350113	-0.0682811	0.945562	NA	-0.0239061	1. Xmoo1 Sil vs DMSO
MCF2L	Immature Neurons	95.1443	-0.161822	0.344706	-0.469449	0.638749	NA	-0.161822	1. Xmoo1 Sil vs DMSO
PCID2	Immature Neurons	74.0305	0.336299	0.398081	0.844799	0.398223	NA	0.336299	1. Xmoo1 Sil vs DMSO
CUL4A	Immature Neurons	116.177	0.0861957	0.322587	0.267202	0.789314	0.999568	0.0861957	1. Xmoo1 Sil vs DMSO
LAMP1	Immature Neurons	47.4089	-0.608103	0.482478	-1.26037	0.207534	NA	-0.608103	1. Xmoo1 Sil vs DMSO
DCUN1D2	Immature Neurons	113.478	0.284259	0.320094	0.888046	0.374516	0.999568	0.284259	1. Xmoo1 Sil vs DMSO
TMCO3	Immature Neurons	89.8618	-0.155833	0.362588	-0.42978	0.667356	NA	-0.155833	1. Xmoo1 Sil vs DMSO
RASA3	Immature Neurons	52.3624	0.0749086	0.452557	0.165523	0.868532	NA	0.0749086	1. Xmoo1 Sil vs DMSO
CDC16	Immature Neurons	95.8184	0.0475404	0.34474	0.137902	0.890318	NA	0.0475404	1. Xmoo1 Sil vs DMSO
UPF3A	Immature Neurons	277.108	0.208485	0.223543	0.932639	0.351006	0.999568	0.208485	1. Xmoo1 Sil vs DMSO
PARP2	Immature Neurons	63.6893	-0.177691	0.409435	-0.433991	0.664295	NA	-0.177691	1. Xmoo1 Sil vs DMSO
OSGEP	Immature Neurons	59.383	-0.219387	0.445702	-0.492227	0.622559	NA	-0.219387	1. Xmoo1 Sil vs DMSO
APEX1	Immature Neurons	53.4783	0.38328	0.445657	0.860033	0.389771	NA	0.38328	1. Xmoo1 Sil vs DMSO
METTL17	Immature Neurons	51.3846	-0.0114571	0.479975	-0.0238703	0.980956	NA	-0.0114571	1. Xmoo1 Sil vs DMSO
ARHGEF40	Immature Neurons	50.9528	-0.102082	0.44898	-0.227365	0.82014	NA	-0.102082	1. Xmoo1 Sil vs DMSO
HNRNPC	Immature Neurons	258.934	0.0836354	0.228806	0.365529	0.714717	0.999568	0.0836354	1. Xmoo1 Sil vs DMSO
SUPT16H	Immature Neurons	108.031	0.402172	0.328547	1.22409	0.220917	NA	0.402172	1. Xmoo1 Sil vs DMSO
CHD8	Immature Neurons	155.857	-0.267469	0.28234	-0.947328	0.343472	0.999568	-0.267469	1. Xmoo1 Sil vs DMSO
RAB2B	Immature Neurons	49.2585	0.377498	0.532212	0.709299	0.478139	NA	0.377498	1. Xmoo1 Sil vs DMSO
TOX4	Immature Neurons	87.4697	-0.397609	0.360071	-1.10425	0.269484	NA	-0.397609	1. Xmoo1 Sil vs DMSO
AL160314.2	Immature Neurons	48.2634	0.0333317	0.46023	0.072424	0.942265	NA	0.0333317	1. Xmoo1 Sil vs DMSO
RBM23	Immature Neurons	64.1096	-0.252299	0.429687	-0.587168	0.557091	NA	-0.252299	1. Xmoo1 Sil vs DMSO
ACIN1	Immature Neurons	174.791	-0.0442399	0.289379	-0.152879	0.878494	0.999568	-0.0442399	1. Xmoo1 Sil vs DMSO
RNF212B	Immature Neurons	123.672	-0.2338	0.383244	-0.610057	0.541824	0.999568	-0.2338	1. Xmoo1 Sil vs DMSO
BCL2L2	Immature Neurons	54.3605	0.0601982	0.449686	0.133867	0.893508	NA	0.0601982	1. Xmoo1 Sil vs DMSO
BCL2L2-PABPN1	Immature Neurons	55.985	0.343676	0.455592	0.754349	0.45064	NA	0.343676	1. Xmoo1 Sil vs DMSO
PABPN1	Immature Neurons	144.962	-0.0325614	0.289788	-0.112363	0.910536	0.999568	-0.0325614	1. Xmoo1 Sil vs DMSO
SLC22A17	Immature Neurons	49.0475	0.573154	0.468113	1.22439	0.220805	NA	0.573154	1. Xmoo1 Sil vs DMSO
NGDN	Immature Neurons	64.7334	-0.41751	0.434648	-0.96057	0.336768	NA	-0.41751	1. Xmoo1 Sil vs DMSO
ZFHX2-AS1	Immature Neurons	89.5758	-0.14335	0.359365	-0.398899	0.689968	NA	-0.14335	1. Xmoo1 Sil vs DMSO
ZFHX2	Immature Neurons	216.756	0.149776	0.248132	0.603614	0.5461	0.999568	0.149776	1. Xmoo1 Sil vs DMSO
JPH4	Immature Neurons	115.69	-0.0131399	0.31431	-0.0418054	0.966654	0.999568	-0.0131399	1. Xmoo1 Sil vs DMSO
NOVA1	Immature Neurons	711.735	-0.329889	0.17055	-1.93427	0.0530804	0.986116	-0.329889	1. Xmoo1 Sil vs DMSO
AL110292.1	Immature Neurons	207.719	-0.208608	0.248208	-0.840457	0.400652	0.999568	-0.208608	1. Xmoo1 Sil vs DMSO
LINC00645	Immature Neurons	249.749	0.0210663	0.235892	0.0893051	0.928839	0.999568	0.0210663	1. Xmoo1 Sil vs DMSO
LINC01551	Immature Neurons	42.1492	-0.203167	0.596649	-0.340514	0.73347	NA	-0.203167	1. Xmoo1 Sil vs DMSO
PRKD1	Immature Neurons	157.849	-0.346526	0.28734	-1.20598	0.227825	0.999568	-0.346526	1. Xmoo1 Sil vs DMSO
G2E3-AS1	Immature Neurons	190.02	-0.0849321	0.285109	-0.297893	0.765785	0.999568	-0.0849321	1. Xmoo1 Sil vs DMSO
G2E3	Immature Neurons	137.378	0.258716	0.296178	0.873517	0.382382	0.999568	0.258716	1. Xmoo1 Sil vs DMSO
SCFD1	Immature Neurons	328.076	0.197894	0.224653	0.880889	0.378378	0.999568	0.197894	1. Xmoo1 Sil vs DMSO
STRN3	Immature Neurons	465.984	0.06383	0.190768	0.334595	0.73793	0.999568	0.06383	1. Xmoo1 Sil vs DMSO
AP4S1	Immature Neurons	136.811	-0.388527	0.324064	-1.19892	0.230558	0.999568	-0.388527	1. Xmoo1 Sil vs DMSO
HECTD1	Immature Neurons	274.302	-0.0723479	0.227637	-0.317822	0.75062	0.999568	-0.0723479	1. Xmoo1 Sil vs DMSO
HEATR5A	Immature Neurons	84.3653	-0.251158	0.364828	-0.688429	0.491183	NA	-0.251158	1. Xmoo1 Sil vs DMSO
NUBPL	Immature Neurons	134.471	-0.40536	0.371652	-1.0907	0.275407	0.999568	-0.40536	1. Xmoo1 Sil vs DMSO
ARHGAP5	Immature Neurons	200.535	-0.303988	0.258131	-1.17765	0.238937	0.999568	-0.303988	1. Xmoo1 Sil vs DMSO
AKAP6	Immature Neurons	1076.51	0.0293575	0.157052	0.186929	0.851717	0.999568	0.0293575	1. Xmoo1 Sil vs DMSO
AL136298.1	Immature Neurons	200.754	-0.541016	0.254873	-2.12269	0.0337796	0.935597	-0.541016	1. Xmoo1 Sil vs DMSO
NPAS3	Immature Neurons	1959.35	-0.306664	0.161304	-1.90115	0.0572826	0.986116	-0.306664	1. Xmoo1 Sil vs DMSO
EAPP	Immature Neurons	75.2342	-0.0661238	0.414582	-0.159495	0.873279	NA	-0.0661238	1. Xmoo1 Sil vs DMSO
SNX6	Immature Neurons	102.591	-0.22791	0.335955	-0.678395	0.497522	NA	-0.22791	1. Xmoo1 Sil vs DMSO
BAZ1A	Immature Neurons	225.025	0.0777877	0.240279	0.32374	0.746135	0.999568	0.0777877	1. Xmoo1 Sil vs DMSO
SRP54	Immature Neurons	142.482	0.263711	0.286317	0.921044	0.357028	0.999568	0.263711	1. Xmoo1 Sil vs DMSO
FAM177A1	Immature Neurons	95.6694	0.126806	0.40092	0.316287	0.751785	NA	0.126806	1. Xmoo1 Sil vs DMSO
PPP2R3C	Immature Neurons	97.0441	-0.565974	0.338536	-1.67183	0.0945584	NA	-0.565974	1. Xmoo1 Sil vs DMSO
PRORP	Immature Neurons	140.262	-0.161365	0.313286	-0.515072	0.606503	0.999568	-0.161365	1. Xmoo1 Sil vs DMSO
PSMA6	Immature Neurons	101.628	-0.141837	0.345928	-0.410019	0.681792	NA	-0.141837	1. Xmoo1 Sil vs DMSO
RALGAPA1	Immature Neurons	505.309	0.0955194	0.187827	0.50855	0.611067	0.999568	0.0955194	1. Xmoo1 Sil vs DMSO
SLC25A21	Immature Neurons	33.6996	-1.78106	0.575162	-3.09662	0.00195737	NA	-1.78106	1. Xmoo1 Sil vs DMSO
MIPOL1	Immature Neurons	234.282	-0.0191471	0.253891	-0.0754145	0.939885	0.999568	-0.0191471	1. Xmoo1 Sil vs DMSO
SEC23A	Immature Neurons	105.671	0.0473831	0.327341	0.144751	0.884907	NA	0.0473831	1. Xmoo1 Sil vs DMSO
TRAPPC6B	Immature Neurons	74.0304	0.187634	0.389858	0.481288	0.630312	NA	0.187634	1. Xmoo1 Sil vs DMSO
PNN	Immature Neurons	380.2	-0.076876	0.208133	-0.36936	0.711859	0.999568	-0.076876	1. Xmoo1 Sil vs DMSO
MIA2	Immature Neurons	95.5025	-0.0876691	0.358942	-0.244243	0.807042	NA	-0.0876691	1. Xmoo1 Sil vs DMSO
FBXO33	Immature Neurons	54.6184	0.37185	0.444331	0.836876	0.402662	NA	0.37185	1. Xmoo1 Sil vs DMSO
AL049828.1	Immature Neurons	562.671	0.0541801	0.182082	0.297558	0.766041	0.999568	0.0541801	1. Xmoo1 Sil vs DMSO
AL049828.2	Immature Neurons	81.8357	-0.170882	0.371793	-0.459616	0.645792	NA	-0.170882	1. Xmoo1 Sil vs DMSO
AL390800.1	Immature Neurons	70.1221	0.10929	0.400451	0.272918	0.784916	NA	0.10929	1. Xmoo1 Sil vs DMSO
LINC02315	Immature Neurons	1863.42	0.0595674	0.146447	0.40675	0.684191	0.999568	0.0595674	1. Xmoo1 Sil vs DMSO
LRFN5	Immature Neurons	343.923	-0.158269	0.23631	-0.669753	0.503015	0.999568	-0.158269	1. Xmoo1 Sil vs DMSO
KLHL28	Immature Neurons	287.715	-0.428642	0.231044	-1.85524	0.0635616	0.986116	-0.428642	1. Xmoo1 Sil vs DMSO
TOGARAM1	Immature Neurons	150.128	-0.0293111	0.352224	-0.0832174	0.933679	0.999568	-0.0293111	1. Xmoo1 Sil vs DMSO
PRPF39	Immature Neurons	107.698	-0.0950633	0.341564	-0.278318	0.780768	NA	-0.0950633	1. Xmoo1 Sil vs DMSO
FKBP3	Immature Neurons	50.5458	-0.580745	0.473571	-1.22631	0.220082	NA	-0.580745	1. Xmoo1 Sil vs DMSO
MDGA2	Immature Neurons	687.548	-0.447932	0.438	-1.02268	0.30646	0.999568	-0.447932	1. Xmoo1 Sil vs DMSO
RPS29	Immature Neurons	59.0793	0.654659	0.423186	1.54698	0.121868	NA	0.654659	1. Xmoo1 Sil vs DMSO
POLE2	Immature Neurons	80.61	-0.54514	0.378267	-1.44115	0.149541	NA	-0.54514	1. Xmoo1 Sil vs DMSO
KLHDC2	Immature Neurons	157.838	0.188033	0.284402	0.661153	0.508514	0.999568	0.188033	1. Xmoo1 Sil vs DMSO
NEMF	Immature Neurons	272.54	0.321591	0.225838	1.42399	0.15445	0.999568	0.321591	1. Xmoo1 Sil vs DMSO
VCPKMT	Immature Neurons	40.1868	-0.381591	0.502177	-0.759874	0.44733	NA	-0.381591	1. Xmoo1 Sil vs DMSO
SOS2	Immature Neurons	241.275	-0.125853	0.247298	-0.508913	0.610813	0.999568	-0.125853	1. Xmoo1 Sil vs DMSO
L2HGDH	Immature Neurons	71.9719	0.130137	0.386524	0.336686	0.736354	NA	0.130137	1. Xmoo1 Sil vs DMSO
DMAC2L	Immature Neurons	52.7891	-0.135681	0.490077	-0.276856	0.78189	NA	-0.135681	1. Xmoo1 Sil vs DMSO
CDKL1	Immature Neurons	179.002	0.0434081	0.262947	0.165083	0.868879	0.999568	0.0434081	1. Xmoo1 Sil vs DMSO
MAP4K5	Immature Neurons	392.582	-0.0757955	0.223018	-0.339863	0.73396	0.999568	-0.0757955	1. Xmoo1 Sil vs DMSO
AL118556.1	Immature Neurons	46.4107	0.308862	0.487825	0.633141	0.526642	NA	0.308862	1. Xmoo1 Sil vs DMSO
ATL1	Immature Neurons	116.194	0.257786	0.315351	0.817458	0.413667	0.999568	0.257786	1. Xmoo1 Sil vs DMSO
NIN	Immature Neurons	544.065	0.17566	0.182644	0.96176	0.33617	0.999568	0.17566	1. Xmoo1 Sil vs DMSO
TRIM9	Immature Neurons	400.748	0.212562	0.198143	1.07277	0.283374	0.999568	0.212562	1. Xmoo1 Sil vs DMSO
AL358334.4	Immature Neurons	58.7854	-0.308842	0.422386	-0.731184	0.464667	NA	-0.308842	1. Xmoo1 Sil vs DMSO
GNG2	Immature Neurons	438.928	0.0433953	0.199585	0.217427	0.827875	0.999568	0.0433953	1. Xmoo1 Sil vs DMSO
TXNDC16	Immature Neurons	234.496	0.153599	0.240235	0.63937	0.522582	0.999568	0.153599	1. Xmoo1 Sil vs DMSO
GPR137C	Immature Neurons	418.291	0.158533	0.204772	0.774193	0.438817	0.999568	0.158533	1. Xmoo1 Sil vs DMSO
ERO1A	Immature Neurons	84.4335	-0.220905	0.357937	-0.617163	0.537127	NA	-0.220905	1. Xmoo1 Sil vs DMSO
PSMC6	Immature Neurons	118.973	-0.111275	0.322673	-0.344853	0.730205	0.999568	-0.111275	1. Xmoo1 Sil vs DMSO
AL139317.5	Immature Neurons	193.034	-0.153966	0.276149	-0.557546	0.577154	0.999568	-0.153966	1. Xmoo1 Sil vs DMSO
FERMT2	Immature Neurons	105.328	0.172826	0.326262	0.529716	0.596309	NA	0.172826	1. Xmoo1 Sil vs DMSO
DDHD1	Immature Neurons	229.907	0.48377	0.23855	2.02796	0.0425647	0.986116	0.48377	1. Xmoo1 Sil vs DMSO
SAMD4A	Immature Neurons	144.106	0.139542	0.300262	0.464734	0.642122	0.999568	0.139542	1. Xmoo1 Sil vs DMSO
SOCS4	Immature Neurons	43.5829	0.264265	0.493871	0.53509	0.592588	NA	0.264265	1. Xmoo1 Sil vs DMSO
MAPK1IP1L	Immature Neurons	121.86	-0.393275	0.320619	-1.22661	0.219968	0.999568	-0.393275	1. Xmoo1 Sil vs DMSO
FBXO34	Immature Neurons	161.572	-0.252886	0.283707	-0.891364	0.372734	0.999568	-0.252886	1. Xmoo1 Sil vs DMSO
ATG14	Immature Neurons	131.272	-0.233253	0.311504	-0.748797	0.45398	0.999568	-0.233253	1. Xmoo1 Sil vs DMSO
KTN1	Immature Neurons	238.2	0.16122	0.255088	0.632017	0.527376	0.999568	0.16122	1. Xmoo1 Sil vs DMSO
PELI2	Immature Neurons	329.746	-0.274591	0.224605	-1.22255	0.221499	0.999568	-0.274591	1. Xmoo1 Sil vs DMSO
TMEM260	Immature Neurons	93.0095	0.540929	0.355161	1.52305	0.127745	NA	0.540929	1. Xmoo1 Sil vs DMSO
EXOC5	Immature Neurons	144.95	0.412716	0.294894	1.39954	0.161651	0.999568	0.412716	1. Xmoo1 Sil vs DMSO
SLC35F4	Immature Neurons	294.303	0.263028	0.242561	1.08438	0.278196	0.999568	0.263028	1. Xmoo1 Sil vs DMSO
ARMH4	Immature Neurons	367.993	-0.0724755	0.202979	-0.357058	0.721048	0.999568	-0.0724755	1. Xmoo1 Sil vs DMSO
ACTR10	Immature Neurons	135.58	-0.183719	0.302995	-0.606343	0.544287	0.999568	-0.183719	1. Xmoo1 Sil vs DMSO
PSMA3	Immature Neurons	174.943	-0.488423	0.288898	-1.69064	0.0909057	0.999568	-0.488423	1. Xmoo1 Sil vs DMSO
PSMA3-AS1	Immature Neurons	99.6424	-0.512744	0.335117	-1.53004	0.126006	NA	-0.512744	1. Xmoo1 Sil vs DMSO
ARID4A	Immature Neurons	145.45	-0.105506	0.287779	-0.36662	0.713902	0.999568	-0.105506	1. Xmoo1 Sil vs DMSO
AL139021.2	Immature Neurons	48.4375	0.229033	0.485384	0.471859	0.637027	NA	0.229033	1. Xmoo1 Sil vs DMSO
AL139021.1	Immature Neurons	72.1947	0.289737	0.382839	0.756811	0.449163	NA	0.289737	1. Xmoo1 Sil vs DMSO
KIAA0586	Immature Neurons	141.508	0.0116096	0.289883	0.0400493	0.968054	0.999568	0.0116096	1. Xmoo1 Sil vs DMSO
DAAM1	Immature Neurons	522.346	-0.172349	0.191745	-0.898849	0.368733	0.999568	-0.172349	1. Xmoo1 Sil vs DMSO
GPR135	Immature Neurons	60.4356	-0.257994	0.418459	-0.616535	0.537542	NA	-0.257994	1. Xmoo1 Sil vs DMSO
JKAMP	Immature Neurons	51.5114	0.0567439	0.447456	0.126814	0.899087	NA	0.0567439	1. Xmoo1 Sil vs DMSO
RTN1	Immature Neurons	286.133	0.284163	0.233524	1.21684	0.223663	0.999568	0.284163	1. Xmoo1 Sil vs DMSO
PCNX4	Immature Neurons	282.425	-0.172088	0.246735	-0.697458	0.485516	0.999568	-0.172088	1. Xmoo1 Sil vs DMSO
DHRS7	Immature Neurons	89.2943	-0.00792979	0.37028	-0.0214157	0.982914	NA	-0.00792979	1. Xmoo1 Sil vs DMSO
PPM1A	Immature Neurons	115.95	-0.0132491	0.319178	-0.0415101	0.966889	0.999568	-0.0132491	1. Xmoo1 Sil vs DMSO
MNAT1	Immature Neurons	542.491	0.0255129	0.181179	0.140816	0.888015	0.999568	0.0255129	1. Xmoo1 Sil vs DMSO
SLC38A6	Immature Neurons	103.012	0.416942	0.331038	1.2595	0.20785	NA	0.416942	1. Xmoo1 Sil vs DMSO
HIF1A	Immature Neurons	101.388	0.116312	0.347865	0.334359	0.738108	NA	0.116312	1. Xmoo1 Sil vs DMSO
HIF1A-AS3	Immature Neurons	177.429	-0.0559064	0.293781	-0.1903	0.849074	0.999568	-0.0559064	1. Xmoo1 Sil vs DMSO
SYT16	Immature Neurons	54.8136	-1.04281	0.485451	-2.14813	0.0317031	NA	-1.04281	1. Xmoo1 Sil vs DMSO
PPP2R5E	Immature Neurons	362.947	0.27268	0.214993	1.26832	0.204683	0.999568	0.27268	1. Xmoo1 Sil vs DMSO
SGPP1	Immature Neurons	70.2516	-0.000948999	0.396273	-0.00239481	0.998089	NA	-0.000948999	1. Xmoo1 Sil vs DMSO
SYNE2	Immature Neurons	266.525	0.120593	0.276725	0.435786	0.662992	0.999568	0.120593	1. Xmoo1 Sil vs DMSO
ESR2	Immature Neurons	192.44	0.0471685	0.261308	0.180509	0.856753	0.999568	0.0471685	1. Xmoo1 Sil vs DMSO
MTHFD1	Immature Neurons	79.1297	0.485899	0.375228	1.29494	0.19534	NA	0.485899	1. Xmoo1 Sil vs DMSO
ZBTB25	Immature Neurons	56.3192	-0.289805	0.437758	-0.662021	0.507958	NA	-0.289805	1. Xmoo1 Sil vs DMSO
ZBTB1	Immature Neurons	45.4585	0.00522802	0.487274	0.0107291	0.99144	NA	0.00522802	1. Xmoo1 Sil vs DMSO
CHURC1	Immature Neurons	79.2217	0.0230874	0.373791	0.0617655	0.95075	NA	0.0230874	1. Xmoo1 Sil vs DMSO
RAB15	Immature Neurons	37.6274	-0.799369	0.526262	-1.51896	0.128774	NA	-0.799369	1. Xmoo1 Sil vs DMSO
FNTB	Immature Neurons	119.542	0.0747124	0.335828	0.222472	0.823946	0.999568	0.0747124	1. Xmoo1 Sil vs DMSO
MAX	Immature Neurons	246.082	-0.0924063	0.23731	-0.389391	0.696987	0.999568	-0.0924063	1. Xmoo1 Sil vs DMSO
AL139022.1	Immature Neurons	70.1316	0.279754	0.399216	0.700758	0.483454	NA	0.279754	1. Xmoo1 Sil vs DMSO
FUT8	Immature Neurons	468.423	-0.0192384	0.202498	-0.0950054	0.924311	0.999568	-0.0192384	1. Xmoo1 Sil vs DMSO
AL359232.1	Immature Neurons	160.473	0.303506	0.355689	0.853291	0.393498	0.999568	0.303506	1. Xmoo1 Sil vs DMSO
CCDC196	Immature Neurons	166.337	-0.209139	0.272381	-0.76782	0.442594	0.999568	-0.209139	1. Xmoo1 Sil vs DMSO
GPHN	Immature Neurons	1836.72	0.0344302	0.143738	0.239534	0.810691	0.999568	0.0344302	1. Xmoo1 Sil vs DMSO
MPP5	Immature Neurons	210.664	-0.0160921	0.266901	-0.0602922	0.951923	0.999568	-0.0160921	1. Xmoo1 Sil vs DMSO
ATP6V1D	Immature Neurons	95.6922	0.21155	0.339069	0.623914	0.532684	NA	0.21155	1. Xmoo1 Sil vs DMSO
PLEKHH1	Immature Neurons	58.0852	0.469832	0.42786	1.0981	0.272162	NA	0.469832	1. Xmoo1 Sil vs DMSO
ARG2	Immature Neurons	93.2615	-0.113075	0.349353	-0.323669	0.746188	NA	-0.113075	1. Xmoo1 Sil vs DMSO
AL049779.4	Immature Neurons	79.0068	0.289173	0.385048	0.751004	0.45265	NA	0.289173	1. Xmoo1 Sil vs DMSO
VTI1B	Immature Neurons	71.1101	0.00880637	0.385215	0.0228609	0.981761	NA	0.00880637	1. Xmoo1 Sil vs DMSO
RDH11	Immature Neurons	61.3264	-0.0296298	0.442998	-0.0668849	0.946673	NA	-0.0296298	1. Xmoo1 Sil vs DMSO
ZFYVE26	Immature Neurons	44.4363	-0.896916	0.502777	-1.78392	0.0744359	NA	-0.896916	1. Xmoo1 Sil vs DMSO
RAD51B	Immature Neurons	258.772	-0.256827	0.237216	-1.08267	0.278955	0.999568	-0.256827	1. Xmoo1 Sil vs DMSO
DCAF5	Immature Neurons	175.664	0.102388	0.273749	0.374022	0.708388	0.999568	0.102388	1. Xmoo1 Sil vs DMSO
AL359317.2	Immature Neurons	68.9535	0.262253	0.390908	0.670882	0.502295	NA	0.262253	1. Xmoo1 Sil vs DMSO
EXD2	Immature Neurons	62.4479	-0.115926	0.409565	-0.283047	0.777141	NA	-0.115926	1. Xmoo1 Sil vs DMSO
GALNT16	Immature Neurons	72.449	-0.0321534	0.419339	-0.0766765	0.938881	NA	-0.0321534	1. Xmoo1 Sil vs DMSO
ERH	Immature Neurons	72.2292	0.248125	0.390029	0.63617	0.524666	NA	0.248125	1. Xmoo1 Sil vs DMSO
SLC39A9	Immature Neurons	83.9707	-0.311972	0.370324	-0.84243	0.399547	NA	-0.311972	1. Xmoo1 Sil vs DMSO
SUSD6	Immature Neurons	127.44	-0.374952	0.304196	-1.2326	0.217725	0.999568	-0.374952	1. Xmoo1 Sil vs DMSO
SRSF5	Immature Neurons	119.783	0.408349	0.317289	1.28699	0.198096	0.999568	0.408349	1. Xmoo1 Sil vs DMSO
SMOC1	Immature Neurons	248.329	-0.832664	0.274737	-3.03077	0.00243933	0.213762	-0.832664	1. Xmoo1 Sil vs DMSO
SLC8A3	Immature Neurons	77.3982	-0.0187918	0.380129	-0.0494354	0.960572	NA	-0.0187918	1. Xmoo1 Sil vs DMSO
COX16	Immature Neurons	55.708	0.242354	0.448848	0.539946	0.589234	NA	0.242354	1. Xmoo1 Sil vs DMSO
AL357153.2	Immature Neurons	108.189	0.23502	0.342587	0.686015	0.492704	NA	0.23502	1. Xmoo1 Sil vs DMSO
MED6	Immature Neurons	75.0417	-0.0191866	0.379648	-0.0505379	0.959694	NA	-0.0191866	1. Xmoo1 Sil vs DMSO
MAP3K9	Immature Neurons	57.0643	0.0405663	0.477788	0.0849043	0.932337	NA	0.0405663	1. Xmoo1 Sil vs DMSO
PCNX1	Immature Neurons	479.933	0.0785847	0.189871	0.413885	0.678959	0.999568	0.0785847	1. Xmoo1 Sil vs DMSO
AC004825.3	Immature Neurons	56.0934	0.19403	0.433386	0.447706	0.654365	NA	0.19403	1. Xmoo1 Sil vs DMSO
SIPA1L1	Immature Neurons	279.102	-0.451162	0.223736	-2.0165	0.0437482	0.986116	-0.451162	1. Xmoo1 Sil vs DMSO
RGS6	Immature Neurons	257.399	0.070391	0.249483	0.282147	0.777831	0.999568	0.070391	1. Xmoo1 Sil vs DMSO
DPF3	Immature Neurons	478.161	0.141902	0.200791	0.706717	0.479743	0.999568	0.141902	1. Xmoo1 Sil vs DMSO
RBM25	Immature Neurons	335.039	0.000233965	0.209516	0.00111669	0.999109	0.999568	0.000233965	1. Xmoo1 Sil vs DMSO
PSEN1	Immature Neurons	128.221	-0.1292	0.305211	-0.423314	0.672066	0.999568	-0.1292	1. Xmoo1 Sil vs DMSO
NUMB	Immature Neurons	221.768	-0.379163	0.263032	-1.44151	0.14944	0.999568	-0.379163	1. Xmoo1 Sil vs DMSO
HEATR4	Immature Neurons	92.7607	-0.0944504	0.356952	-0.264602	0.791316	NA	-0.0944504	1. Xmoo1 Sil vs DMSO
ZNF410	Immature Neurons	106.641	0.135711	0.33558	0.404406	0.685914	NA	0.135711	1. Xmoo1 Sil vs DMSO
AC005480.1	Immature Neurons	164.129	-0.0900209	0.275713	-0.326503	0.744044	0.999568	-0.0900209	1. Xmoo1 Sil vs DMSO
LIN52	Immature Neurons	111.383	0.169036	0.334456	0.505404	0.613275	0.999568	0.169036	1. Xmoo1 Sil vs DMSO
ABCD4	Immature Neurons	77.6297	0.123586	0.385581	0.320519	0.748575	NA	0.123586	1. Xmoo1 Sil vs DMSO
AREL1	Immature Neurons	64.0116	-0.403586	0.417466	-0.966752	0.333668	NA	-0.403586	1. Xmoo1 Sil vs DMSO
YLPM1	Immature Neurons	243.081	-0.0542308	0.234497	-0.231264	0.817109	0.999568	-0.0542308	1. Xmoo1 Sil vs DMSO
DLST	Immature Neurons	75.297	0.410184	0.384511	1.06677	0.286077	NA	0.410184	1. Xmoo1 Sil vs DMSO
RPS6KL1	Immature Neurons	60.1548	0.204962	0.431397	0.475113	0.634706	NA	0.204962	1. Xmoo1 Sil vs DMSO
EIF2B2	Immature Neurons	47.5213	-0.353694	0.472446	-0.748644	0.454072	NA	-0.353694	1. Xmoo1 Sil vs DMSO
MLH3	Immature Neurons	77.9209	-0.416342	0.373626	-1.11433	0.265139	NA	-0.416342	1. Xmoo1 Sil vs DMSO
NEK9	Immature Neurons	105.959	-0.254932	0.326963	-0.779697	0.435569	NA	-0.254932	1. Xmoo1 Sil vs DMSO
TMED10	Immature Neurons	63.4328	-0.115972	0.409472	-0.283222	0.777006	NA	-0.115972	1. Xmoo1 Sil vs DMSO
TTLL5	Immature Neurons	172.922	0.27694	0.28274	0.979485	0.327341	0.999568	0.27694	1. Xmoo1 Sil vs DMSO
AF107885.2	Immature Neurons	88.4942	0.0647757	0.355615	0.182151	0.855464	NA	0.0647757	1. Xmoo1 Sil vs DMSO
IFT43	Immature Neurons	111.369	0.0292218	0.331405	0.0881757	0.929737	0.999568	0.0292218	1. Xmoo1 Sil vs DMSO
GPATCH2L	Immature Neurons	238.897	-0.0127183	0.235427	-0.0540222	0.956917	0.999568	-0.0127183	1. Xmoo1 Sil vs DMSO
VASH1	Immature Neurons	49.682	0.00297639	0.466172	0.00638474	0.994906	NA	0.00297639	1. Xmoo1 Sil vs DMSO
CIPC	Immature Neurons	49.242	-0.127695	0.464459	-0.274934	0.783367	NA	-0.127695	1. Xmoo1 Sil vs DMSO
TMEM63C	Immature Neurons	113.862	0.32932	0.32437	1.01526	0.30998	0.999568	0.32932	1. Xmoo1 Sil vs DMSO
POMT2	Immature Neurons	54.2335	0.381319	0.452585	0.842535	0.399489	NA	0.381319	1. Xmoo1 Sil vs DMSO
TMED8	Immature Neurons	99.6941	-0.168017	0.380366	-0.441724	0.658689	NA	-0.168017	1. Xmoo1 Sil vs DMSO
SPTLC2	Immature Neurons	100.991	0.103228	0.351917	0.29333	0.76927	NA	0.103228	1. Xmoo1 Sil vs DMSO
ALKBH1	Immature Neurons	63.6304	-0.201886	0.408394	-0.494341	0.621065	NA	-0.201886	1. Xmoo1 Sil vs DMSO
SLIRP	Immature Neurons	120.536	-0.274893	0.346162	-0.794116	0.427128	0.999568	-0.274893	1. Xmoo1 Sil vs DMSO
SNW1	Immature Neurons	97.6958	0.33589	0.335249	1.00191	0.316387	NA	0.33589	1. Xmoo1 Sil vs DMSO
NRXN3	Immature Neurons	11743.2	0.355443	0.134165	2.64929	0.0080661	0.413232	0.355443	1. Xmoo1 Sil vs DMSO
AC026888.1	Immature Neurons	47.7774	-0.536429	0.537253	-0.998465	0.318054	NA	-0.536429	1. Xmoo1 Sil vs DMSO
AC022469.2	Immature Neurons	390.481	0.533993	0.207849	2.56914	0.0101952	0.484998	0.533993	1. Xmoo1 Sil vs DMSO
AC008056.2	Immature Neurons	144.048	0.50572	0.330887	1.52838	0.126419	0.999568	0.50572	1. Xmoo1 Sil vs DMSO
AC008056.1	Immature Neurons	1620.05	0.396951	0.188877	2.10163	0.0355853	0.946794	0.396951	1. Xmoo1 Sil vs DMSO
DIO2-AS1	Immature Neurons	93.4145	-0.670291	0.352596	-1.90102	0.0573	NA	-0.670291	1. Xmoo1 Sil vs DMSO
CEP128	Immature Neurons	148.26	0.520178	0.282768	1.8396	0.0658277	0.986116	0.520178	1. Xmoo1 Sil vs DMSO
TSHR	Immature Neurons	156.942	-0.204283	0.352469	-0.579577	0.5622	0.999568	-0.204283	1. Xmoo1 Sil vs DMSO
AC007262.2	Immature Neurons	124.347	0.0648402	0.365404	0.177448	0.859157	0.999568	0.0648402	1. Xmoo1 Sil vs DMSO
STON2	Immature Neurons	65.3436	-0.0371057	0.413619	-0.08971	0.928518	NA	-0.0371057	1. Xmoo1 Sil vs DMSO
SEL1L	Immature Neurons	75.3109	-0.327008	0.404063	-0.809299	0.418343	NA	-0.327008	1. Xmoo1 Sil vs DMSO
FLRT2	Immature Neurons	49.1095	-1.25385	0.548864	-2.28445	0.0223452	NA	-1.25385	1. Xmoo1 Sil vs DMSO
KCNK10	Immature Neurons	76.9448	-0.0994254	0.376187	-0.264298	0.79155	NA	-0.0994254	1. Xmoo1 Sil vs DMSO
SPATA7	Immature Neurons	100.007	-0.245238	0.358102	-0.684829	0.493452	NA	-0.245238	1. Xmoo1 Sil vs DMSO
PTPN21	Immature Neurons	109.813	-0.296403	0.323259	-0.916922	0.359184	NA	-0.296403	1. Xmoo1 Sil vs DMSO
ZC3H14	Immature Neurons	186.233	0.29496	0.261772	1.12678	0.259835	0.999568	0.29496	1. Xmoo1 Sil vs DMSO
EML5	Immature Neurons	301.536	0.0844054	0.216151	0.390493	0.696172	0.999568	0.0844054	1. Xmoo1 Sil vs DMSO
TTC8	Immature Neurons	113.16	0.186901	0.315641	0.592132	0.553762	0.999568	0.186901	1. Xmoo1 Sil vs DMSO
FOXN3	Immature Neurons	927.243	-0.0621438	0.185747	-0.334562	0.737956	0.999568	-0.0621438	1. Xmoo1 Sil vs DMSO
AL356805.1	Immature Neurons	62.1195	-0.176898	0.439786	-0.402236	0.68751	NA	-0.176898	1. Xmoo1 Sil vs DMSO
EFCAB11	Immature Neurons	59.1201	0.674566	0.425946	1.58369	0.113264	NA	0.674566	1. Xmoo1 Sil vs DMSO
TDP1	Immature Neurons	55.6083	0.38288	0.508595	0.75282	0.451558	NA	0.38288	1. Xmoo1 Sil vs DMSO
PSMC1	Immature Neurons	76.5377	-0.321525	0.374198	-0.859239	0.390209	NA	-0.321525	1. Xmoo1 Sil vs DMSO
NRDE2	Immature Neurons	82.2294	0.0343319	0.364073	0.0942996	0.924871	NA	0.0343319	1. Xmoo1 Sil vs DMSO
CALM1	Immature Neurons	194.406	-0.0499673	0.318933	-0.15667	0.875505	0.999568	-0.0499673	1. Xmoo1 Sil vs DMSO
TTC7B	Immature Neurons	229.119	-0.260404	0.250585	-1.03918	0.298719	0.999568	-0.260404	1. Xmoo1 Sil vs DMSO
RPS6KA5	Immature Neurons	170.886	0.50648	0.308218	1.64325	0.100331	0.999568	0.50648	1. Xmoo1 Sil vs DMSO
CCDC88C	Immature Neurons	38.2777	-1.22635	0.525851	-2.33213	0.0196941	NA	-1.22635	1. Xmoo1 Sil vs DMSO
PPP4R3A	Immature Neurons	140.512	-0.0250476	0.294907	-0.0849339	0.932314	0.999568	-0.0250476	1. Xmoo1 Sil vs DMSO
TRIP11	Immature Neurons	91.9618	-0.0707114	0.347439	-0.203522	0.838727	NA	-0.0707114	1. Xmoo1 Sil vs DMSO
ATXN3	Immature Neurons	107.364	0.148634	0.325725	0.456319	0.648161	NA	0.148634	1. Xmoo1 Sil vs DMSO
BTBD7	Immature Neurons	146.567	0.244706	0.298338	0.820232	0.412084	0.999568	0.244706	1. Xmoo1 Sil vs DMSO
UNC79	Immature Neurons	600.396	0.0965331	0.197778	0.488088	0.625487	0.999568	0.0965331	1. Xmoo1 Sil vs DMSO
DDX24	Immature Neurons	305.707	0.0178932	0.239642	0.074666	0.94048	0.999568	0.0178932	1. Xmoo1 Sil vs DMSO
DICER1	Immature Neurons	180.132	0.0496399	0.267015	0.185907	0.852518	0.999568	0.0496399	1. Xmoo1 Sil vs DMSO
C14orf132	Immature Neurons	51.2364	0.249194	0.472171	0.527761	0.597665	NA	0.249194	1. Xmoo1 Sil vs DMSO
ATG2B	Immature Neurons	82.5077	0.311877	0.363628	0.857683	0.391068	NA	0.311877	1. Xmoo1 Sil vs DMSO
PAPOLA	Immature Neurons	166.855	0.433654	0.272183	1.59325	0.111105	0.999568	0.433654	1. Xmoo1 Sil vs DMSO
SETD3	Immature Neurons	68.6674	-0.0308391	0.425665	-0.0724492	0.942244	NA	-0.0308391	1. Xmoo1 Sil vs DMSO
CCNK	Immature Neurons	46.9552	-0.615294	0.469035	-1.31183	0.189578	NA	-0.615294	1. Xmoo1 Sil vs DMSO
EML1	Immature Neurons	47.6171	-0.117506	0.470976	-0.249495	0.802978	NA	-0.117506	1. Xmoo1 Sil vs DMSO
EVL	Immature Neurons	363.001	-0.0941935	0.218125	-0.431833	0.665862	0.999568	-0.0941935	1. Xmoo1 Sil vs DMSO
AL157912.1	Immature Neurons	53.6595	0.0173102	0.467732	0.0370088	0.970478	NA	0.0173102	1. Xmoo1 Sil vs DMSO
YY1	Immature Neurons	102.031	0.344343	0.333376	1.0329	0.301652	NA	0.344343	1. Xmoo1 Sil vs DMSO
SLC25A29	Immature Neurons	104.637	0.188513	0.331206	0.569171	0.56924	NA	0.188513	1. Xmoo1 Sil vs DMSO
PPP2R5C	Immature Neurons	248.36	0.080118	0.251301	0.318813	0.749868	0.999568	0.080118	1. Xmoo1 Sil vs DMSO
DYNC1H1	Immature Neurons	325.414	0.0258575	0.213128	0.121324	0.903435	0.999568	0.0258575	1. Xmoo1 Sil vs DMSO
HSP90AA1	Immature Neurons	281.092	0.101343	0.27005	0.375274	0.707457	0.999568	0.101343	1. Xmoo1 Sil vs DMSO
WDR20	Immature Neurons	173.056	-0.219208	0.27518	-0.796601	0.425683	0.999568	-0.219208	1. Xmoo1 Sil vs DMSO
MOK	Immature Neurons	61.1332	-0.289214	0.425177	-0.68022	0.496365	NA	-0.289214	1. Xmoo1 Sil vs DMSO
TECPR2	Immature Neurons	73.1048	-0.204005	0.384148	-0.53106	0.595377	NA	-0.204005	1. Xmoo1 Sil vs DMSO
RCOR1	Immature Neurons	124.587	0.134317	0.331924	0.40466	0.685727	0.999568	0.134317	1. Xmoo1 Sil vs DMSO
TRAF3	Immature Neurons	137.573	-0.0953353	0.293985	-0.324287	0.745721	0.999568	-0.0953353	1. Xmoo1 Sil vs DMSO
CDC42BPB	Immature Neurons	162.576	-0.057485	0.273311	-0.210328	0.833411	0.999568	-0.057485	1. Xmoo1 Sil vs DMSO
EIF5	Immature Neurons	88.8857	-0.120456	0.372189	-0.323641	0.74621	NA	-0.120456	1. Xmoo1 Sil vs DMSO
MARK3	Immature Neurons	352.968	-0.201449	0.214422	-0.939498	0.347475	0.999568	-0.201449	1. Xmoo1 Sil vs DMSO
CKB	Immature Neurons	135.17	-0.219676	0.320749	-0.684883	0.493418	0.999568	-0.219676	1. Xmoo1 Sil vs DMSO
KLC1	Immature Neurons	284.349	0.0224754	0.221914	0.10128	0.919328	0.999568	0.0224754	1. Xmoo1 Sil vs DMSO
PPP1R13B	Immature Neurons	149.884	0.291713	0.346383	0.842169	0.399693	0.999568	0.291713	1. Xmoo1 Sil vs DMSO
BRF1	Immature Neurons	61.7539	-0.117034	0.44213	-0.264704	0.791237	NA	-0.117034	1. Xmoo1 Sil vs DMSO
PACS2	Immature Neurons	90.196	-0.35833	0.355583	-1.00772	0.313587	NA	-0.35833	1. Xmoo1 Sil vs DMSO
NIPA1	Immature Neurons	53.3277	0.592421	0.465403	1.27292	0.203047	NA	0.592421	1. Xmoo1 Sil vs DMSO
NIPA2	Immature Neurons	81.9985	-0.29747	0.370748	-0.802351	0.42235	NA	-0.29747	1. Xmoo1 Sil vs DMSO
CYFIP1	Immature Neurons	202.762	0.281566	0.25036	1.12464	0.260741	0.999568	0.281566	1. Xmoo1 Sil vs DMSO
TUBGCP5	Immature Neurons	69.062	0.34922	0.400096	0.87284	0.38275	NA	0.34922	1. Xmoo1 Sil vs DMSO
MKRN3	Immature Neurons	167.91	0.039245	0.287743	0.136389	0.891514	0.999568	0.039245	1. Xmoo1 Sil vs DMSO
PWRN4	Immature Neurons	59.4841	-0.537945	0.433686	-1.2404	0.214828	NA	-0.537945	1. Xmoo1 Sil vs DMSO
SNRPN	Immature Neurons	221.677	-0.37594	0.254911	-1.47479	0.140269	0.999568	-0.37594	1. Xmoo1 Sil vs DMSO
SNHG14	Immature Neurons	4785.66	-0.0579924	0.137946	-0.420399	0.674194	0.999568	-0.0579924	1. Xmoo1 Sil vs DMSO
UBE3A	Immature Neurons	1820.24	0.0455154	0.184697	0.246433	0.805347	0.999568	0.0455154	1. Xmoo1 Sil vs DMSO
LINC02250	Immature Neurons	251.99	-0.0273703	0.611445	-0.0447633	0.964296	0.999568	-0.0273703	1. Xmoo1 Sil vs DMSO
GABRB3	Immature Neurons	607.073	0.364586	0.17963	2.02965	0.0423926	0.986116	0.364586	1. Xmoo1 Sil vs DMSO
GABRG3	Immature Neurons	141.267	0.0661733	0.296036	0.223531	0.823122	0.999568	0.0661733	1. Xmoo1 Sil vs DMSO
GABRG3-AS1	Immature Neurons	149.905	0.372313	0.310562	1.19884	0.230592	0.999568	0.372313	1. Xmoo1 Sil vs DMSO
HERC2	Immature Neurons	359.649	0.138671	0.207258	0.669074	0.503448	0.999568	0.138671	1. Xmoo1 Sil vs DMSO
APBA2	Immature Neurons	752.92	0.00216284	0.172284	0.0125539	0.989984	0.999568	0.00216284	1. Xmoo1 Sil vs DMSO
FAM189A1	Immature Neurons	233.56	-0.0498403	0.246344	-0.20232	0.839666	0.999568	-0.0498403	1. Xmoo1 Sil vs DMSO
TJP1	Immature Neurons	224.466	-0.281546	0.251938	-1.11752	0.263772	0.999568	-0.281546	1. Xmoo1 Sil vs DMSO
FAN1	Immature Neurons	89.9875	0.283215	0.363084	0.780027	0.435375	NA	0.283215	1. Xmoo1 Sil vs DMSO
KLF13	Immature Neurons	85.6237	-0.197904	0.358481	-0.552065	0.580904	NA	-0.197904	1. Xmoo1 Sil vs DMSO
OTUD7A	Immature Neurons	470.457	0.176377	0.221262	0.79714	0.42537	0.999568	0.176377	1. Xmoo1 Sil vs DMSO
CHRNA7	Immature Neurons	72.6364	-0.294885	0.465734	-0.633161	0.526628	NA	-0.294885	1. Xmoo1 Sil vs DMSO
RYR3	Immature Neurons	398.02	-0.0982416	0.199942	-0.49135	0.623179	0.999568	-0.0982416	1. Xmoo1 Sil vs DMSO
AVEN	Immature Neurons	61.6041	0.555572	0.431044	1.2889	0.197434	NA	0.555572	1. Xmoo1 Sil vs DMSO
CHRM5	Immature Neurons	55.6636	0.258893	0.457102	0.566379	0.571136	NA	0.258893	1. Xmoo1 Sil vs DMSO
KATNBL1	Immature Neurons	241.275	-0.0872382	0.251435	-0.346961	0.72862	0.999568	-0.0872382	1. Xmoo1 Sil vs DMSO
SLC12A6	Immature Neurons	113.084	0.0163141	0.335343	0.0486489	0.961199	0.999568	0.0163141	1. Xmoo1 Sil vs DMSO
LPCAT4	Immature Neurons	58.8863	0.20934	0.424403	0.493257	0.621831	NA	0.20934	1. Xmoo1 Sil vs DMSO
GOLGA8A	Immature Neurons	187.074	-0.126121	0.275774	-0.457334	0.647431	0.999568	-0.126121	1. Xmoo1 Sil vs DMSO
GOLGA8B	Immature Neurons	150.245	-0.217189	0.283483	-0.766145	0.44359	0.999568	-0.217189	1. Xmoo1 Sil vs DMSO
AQR	Immature Neurons	128.692	-0.22861	0.308117	-0.741957	0.458114	0.999568	-0.22861	1. Xmoo1 Sil vs DMSO
DPH6	Immature Neurons	161.167	0.0398048	0.273916	0.145318	0.88446	0.999568	0.0398048	1. Xmoo1 Sil vs DMSO
C15orf41	Immature Neurons	181.238	0.144834	0.269355	0.537706	0.59078	0.999568	0.144834	1. Xmoo1 Sil vs DMSO
AC013640.1	Immature Neurons	92.5357	0.568912	0.400246	1.42141	0.155198	NA	0.568912	1. Xmoo1 Sil vs DMSO
MEIS2	Immature Neurons	552.387	-0.102997	0.186073	-0.553532	0.579899	0.999568	-0.102997	1. Xmoo1 Sil vs DMSO
SPRED1	Immature Neurons	212.173	0.0350486	0.24588	0.142544	0.886651	0.999568	0.0350486	1. Xmoo1 Sil vs DMSO
FAM98B	Immature Neurons	63.6351	0.302571	0.439113	0.689052	0.490791	NA	0.302571	1. Xmoo1 Sil vs DMSO
RASGRP1	Immature Neurons	104.043	0.0747645	0.326056	0.2293	0.818636	NA	0.0747645	1. Xmoo1 Sil vs DMSO
LINC02694	Immature Neurons	132.484	-0.390838	0.335547	-1.16478	0.244108	0.999568	-0.390838	1. Xmoo1 Sil vs DMSO
AC013652.1	Immature Neurons	93.9452	-0.183109	0.357272	-0.512521	0.608287	NA	-0.183109	1. Xmoo1 Sil vs DMSO
EIF2AK4	Immature Neurons	83.1039	0.117315	0.390897	0.300117	0.764088	NA	0.117315	1. Xmoo1 Sil vs DMSO
SRP14	Immature Neurons	62.5647	-0.270313	0.438987	-0.615765	0.538049	NA	-0.270313	1. Xmoo1 Sil vs DMSO
IVD	Immature Neurons	40.6431	-0.579134	0.51263	-1.12973	0.25859	NA	-0.579134	1. Xmoo1 Sil vs DMSO
AC091045.1	Immature Neurons	70.8784	0.145325	0.387697	0.374842	0.707778	NA	0.145325	1. Xmoo1 Sil vs DMSO
DNAJC17	Immature Neurons	52.6453	-0.0897754	0.484195	-0.185412	0.852906	NA	-0.0897754	1. Xmoo1 Sil vs DMSO
INO80	Immature Neurons	167.756	-0.195992	0.279638	-0.70088	0.483378	0.999568	-0.195992	1. Xmoo1 Sil vs DMSO
INO80-AS1	Immature Neurons	69.3051	-0.164162	0.400871	-0.409513	0.682163	NA	-0.164162	1. Xmoo1 Sil vs DMSO
OIP5-AS1	Immature Neurons	88.463	-0.414071	0.358834	-1.15393	0.248527	NA	-0.414071	1. Xmoo1 Sil vs DMSO
RTF1	Immature Neurons	350.001	0.21594	0.207815	1.0391	0.29876	0.999568	0.21594	1. Xmoo1 Sil vs DMSO
MGA	Immature Neurons	195.225	-0.0744401	0.259061	-0.287346	0.773847	0.999568	-0.0744401	1. Xmoo1 Sil vs DMSO
MAPKBP1	Immature Neurons	104.744	-0.269524	0.335058	-0.804413	0.421159	NA	-0.269524	1. Xmoo1 Sil vs DMSO
VPS39	Immature Neurons	75.1684	0.0695539	0.396475	0.175431	0.860741	NA	0.0695539	1. Xmoo1 Sil vs DMSO
TMEM87A	Immature Neurons	143.294	0.122935	0.29736	0.413423	0.679297	0.999568	0.122935	1. Xmoo1 Sil vs DMSO
GANC	Immature Neurons	71.0771	0.301715	0.42324	0.712869	0.475927	NA	0.301715	1. Xmoo1 Sil vs DMSO
ZNF106	Immature Neurons	77.0959	0.139966	0.398697	0.351059	0.725544	NA	0.139966	1. Xmoo1 Sil vs DMSO
SNAP23	Immature Neurons	84.8438	-0.31018	0.392749	-0.789768	0.429663	NA	-0.31018	1. Xmoo1 Sil vs DMSO
AC018362.1	Immature Neurons	83.0388	-0.505384	0.374297	-1.35022	0.176945	NA	-0.505384	1. Xmoo1 Sil vs DMSO
STARD9	Immature Neurons	102.606	-0.0264734	0.332743	-0.0795611	0.936586	NA	-0.0264734	1. Xmoo1 Sil vs DMSO
TTBK2	Immature Neurons	270.883	0.0824911	0.23682	0.348329	0.727593	0.999568	0.0824911	1. Xmoo1 Sil vs DMSO
UBR1	Immature Neurons	275.154	0.413674	0.24069	1.7187	0.0856688	0.999568	0.413674	1. Xmoo1 Sil vs DMSO
AC068724.3	Immature Neurons	186.111	0.205142	0.267737	0.766208	0.443553	0.999568	0.205142	1. Xmoo1 Sil vs DMSO
TMEM62	Immature Neurons	127.323	0.405527	0.300315	1.35034	0.176907	0.999568	0.405527	1. Xmoo1 Sil vs DMSO
TUBGCP4	Immature Neurons	71.071	-0.502321	0.394495	-1.27333	0.202902	NA	-0.502321	1. Xmoo1 Sil vs DMSO
TP53BP1	Immature Neurons	259.057	0.195195	0.239056	0.816527	0.414199	0.999568	0.195195	1. Xmoo1 Sil vs DMSO
CATSPER2	Immature Neurons	64.8742	0.0429295	0.442274	0.0970654	0.922674	NA	0.0429295	1. Xmoo1 Sil vs DMSO
PDIA3	Immature Neurons	72.7912	0.0789325	0.384272	0.205408	0.837254	NA	0.0789325	1. Xmoo1 Sil vs DMSO
FRMD5	Immature Neurons	1131.4	0.212915	0.161608	1.31748	0.187677	0.999568	0.212915	1. Xmoo1 Sil vs DMSO
CASC4	Immature Neurons	433.615	0.107657	0.203286	0.529586	0.596399	0.999568	0.107657	1. Xmoo1 Sil vs DMSO
AC025043.1	Immature Neurons	154.841	-0.0666831	0.283306	-0.235375	0.813918	0.999568	-0.0666831	1. Xmoo1 Sil vs DMSO
CTDSPL2	Immature Neurons	156.624	-0.00462963	0.288278	-0.0160596	0.987187	0.999568	-0.00462963	1. Xmoo1 Sil vs DMSO
EIF3J	Immature Neurons	84.853	-0.132238	0.37203	-0.35545	0.722253	NA	-0.132238	1. Xmoo1 Sil vs DMSO
SPG11	Immature Neurons	175.447	0.124134	0.278369	0.445934	0.655645	0.999568	0.124134	1. Xmoo1 Sil vs DMSO
B2M	Immature Neurons	44.6757	0.436544	0.523685	0.833601	0.404506	NA	0.436544	1. Xmoo1 Sil vs DMSO
DUOX1	Immature Neurons	390.539	-0.067498	0.207915	-0.324642	0.745452	0.999568	-0.067498	1. Xmoo1 Sil vs DMSO
SHF	Immature Neurons	50.956	0.0465827	0.50823	0.0916567	0.926971	NA	0.0465827	1. Xmoo1 Sil vs DMSO
BLOC1S6	Immature Neurons	72.4419	-0.21682	0.424246	-0.511072	0.6093	NA	-0.21682	1. Xmoo1 Sil vs DMSO
SEMA6D	Immature Neurons	528.608	0.0158386	0.184133	0.0860172	0.931453	0.999568	0.0158386	1. Xmoo1 Sil vs DMSO
AC023905.1	Immature Neurons	62.2905	0.311167	0.422963	0.735685	0.461922	NA	0.311167	1. Xmoo1 Sil vs DMSO
SLC24A5	Immature Neurons	83.8181	0.139552	0.37749	0.369684	0.711618	NA	0.139552	1. Xmoo1 Sil vs DMSO
MYEF2	Immature Neurons	342.931	-0.00771545	0.212471	-0.0363129	0.971033	0.999568	-0.00771545	1. Xmoo1 Sil vs DMSO
EID1	Immature Neurons	47.1571	0.315171	0.524467	0.600936	0.547883	NA	0.315171	1. Xmoo1 Sil vs DMSO
SECISBP2L	Immature Neurons	165.664	0.0490535	0.28997	0.169168	0.865665	0.999568	0.0490535	1. Xmoo1 Sil vs DMSO
COPS2	Immature Neurons	98.8178	0.108525	0.35828	0.302905	0.761962	NA	0.108525	1. Xmoo1 Sil vs DMSO
GALK2	Immature Neurons	127.314	0.0553568	0.311034	0.177976	0.858741	0.999568	0.0553568	1. Xmoo1 Sil vs DMSO
FAM227B	Immature Neurons	122.468	-0.367983	0.311537	-1.18118	0.23753	0.999568	-0.367983	1. Xmoo1 Sil vs DMSO
DTWD1	Immature Neurons	106.759	-0.0715687	0.326845	-0.218968	0.826675	NA	-0.0715687	1. Xmoo1 Sil vs DMSO
GABPB1	Immature Neurons	63.4878	0.663232	0.409852	1.61822	0.105614	NA	0.663232	1. Xmoo1 Sil vs DMSO
GABPB1-AS1	Immature Neurons	525.65	-0.0705594	0.195126	-0.361609	0.717645	0.999568	-0.0705594	1. Xmoo1 Sil vs DMSO
AC022087.1	Immature Neurons	64.0237	0.0477117	0.420541	0.113453	0.909671	NA	0.0477117	1. Xmoo1 Sil vs DMSO
USP8	Immature Neurons	135.863	-0.162166	0.293579	-0.552375	0.580692	0.999568	-0.162166	1. Xmoo1 Sil vs DMSO
TRPM7	Immature Neurons	219.422	-0.0882889	0.244476	-0.361136	0.717998	0.999568	-0.0882889	1. Xmoo1 Sil vs DMSO
SPPL2A	Immature Neurons	158.595	-0.0552744	0.280714	-0.196906	0.843901	0.999568	-0.0552744	1. Xmoo1 Sil vs DMSO
AP4E1	Immature Neurons	50.1757	0.058107	0.455534	0.127558	0.898499	NA	0.058107	1. Xmoo1 Sil vs DMSO
AC066613.2	Immature Neurons	180.996	0.128487	0.265929	0.483164	0.628979	0.999568	0.128487	1. Xmoo1 Sil vs DMSO
DMXL2	Immature Neurons	202.546	0.214258	0.254732	0.841111	0.400286	0.999568	0.214258	1. Xmoo1 Sil vs DMSO
SCG3	Immature Neurons	74.9454	0.287874	0.392888	0.732713	0.463733	NA	0.287874	1. Xmoo1 Sil vs DMSO
TMOD2	Immature Neurons	126.525	0.261184	0.303385	0.8609	0.389293	0.999568	0.261184	1. Xmoo1 Sil vs DMSO
TMOD3	Immature Neurons	125.07	0.0117322	0.332914	0.0352409	0.971888	0.999568	0.0117322	1. Xmoo1 Sil vs DMSO
LEO1	Immature Neurons	50.935	0.181567	0.451624	0.402031	0.687661	NA	0.181567	1. Xmoo1 Sil vs DMSO
MAPK6	Immature Neurons	141.875	-0.198286	0.295982	-0.669925	0.502905	0.999568	-0.198286	1. Xmoo1 Sil vs DMSO
GNB5	Immature Neurons	88.796	-0.044685	0.384369	-0.116255	0.90745	NA	-0.044685	1. Xmoo1 Sil vs DMSO
MYO5A	Immature Neurons	354.835	0.0159867	0.209108	0.076452	0.93906	0.999568	0.0159867	1. Xmoo1 Sil vs DMSO
ARPP19	Immature Neurons	72.6319	0.188542	0.407434	0.462755	0.64354	NA	0.188542	1. Xmoo1 Sil vs DMSO
AC025917.1	Immature Neurons	96.1814	-0.537345	0.348732	-1.54085	0.123352	NA	-0.537345	1. Xmoo1 Sil vs DMSO
FAM214A	Immature Neurons	153.213	-0.0319734	0.287824	-0.111087	0.911548	0.999568	-0.0319734	1. Xmoo1 Sil vs DMSO
ONECUT1	Immature Neurons	58.4606	-0.597914	0.428204	-1.39633	0.162615	NA	-0.597914	1. Xmoo1 Sil vs DMSO
UNC13C	Immature Neurons	266.139	0.544563	0.282782	1.92573	0.054138	0.986116	0.544563	1. Xmoo1 Sil vs DMSO
PIGB	Immature Neurons	126.43	-0.221255	0.312728	-0.7075	0.479256	0.999568	-0.221255	1. Xmoo1 Sil vs DMSO
CCPG1	Immature Neurons	137.207	-0.300594	0.305964	-0.98245	0.325878	0.999568	-0.300594	1. Xmoo1 Sil vs DMSO
DNAAF4	Immature Neurons	67.7337	-0.16655	0.41577	-0.400583	0.688727	NA	-0.16655	1. Xmoo1 Sil vs DMSO
PYGO1	Immature Neurons	78.233	-0.319543	0.38686	-0.825992	0.408809	NA	-0.319543	1. Xmoo1 Sil vs DMSO
RFX7	Immature Neurons	483.985	-0.0526022	0.188596	-0.278915	0.78031	0.999568	-0.0526022	1. Xmoo1 Sil vs DMSO
TEX9	Immature Neurons	138.266	0.0970561	0.293543	0.330637	0.740918	0.999568	0.0970561	1. Xmoo1 Sil vs DMSO
MNS1	Immature Neurons	163.515	-0.563668	0.274084	-2.05655	0.0397293	0.972783	-0.563668	1. Xmoo1 Sil vs DMSO
AC090518.1	Immature Neurons	58.2383	-0.469013	0.436211	-1.0752	0.282286	NA	-0.469013	1. Xmoo1 Sil vs DMSO
ZNF280D	Immature Neurons	211.521	-0.23341	0.270951	-0.861447	0.388992	0.999568	-0.23341	1. Xmoo1 Sil vs DMSO
AC090517.5	Immature Neurons	74.4756	-0.558498	0.41762	-1.33733	0.181114	NA	-0.558498	1. Xmoo1 Sil vs DMSO
TCF12	Immature Neurons	1570.02	-0.271643	0.150495	-1.805	0.071075	0.999568	-0.271643	1. Xmoo1 Sil vs DMSO
ADAM10	Immature Neurons	274.293	0.260396	0.232246	1.1212	0.262201	0.999568	0.260396	1. Xmoo1 Sil vs DMSO
MINDY2	Immature Neurons	134.427	0.251466	0.327574	0.76766	0.442689	0.999568	0.251466	1. Xmoo1 Sil vs DMSO
RNF111	Immature Neurons	434.838	-0.264613	0.195656	-1.35244	0.176234	0.999568	-0.264613	1. Xmoo1 Sil vs DMSO
SLTM	Immature Neurons	149.469	-0.177668	0.285322	-0.622692	0.533487	0.999568	-0.177668	1. Xmoo1 Sil vs DMSO
MYO1E	Immature Neurons	108.5	0.147898	0.334403	0.442273	0.658291	NA	0.147898	1. Xmoo1 Sil vs DMSO
BNIP2	Immature Neurons	65.3221	0.318422	0.410225	0.776211	0.437624	NA	0.318422	1. Xmoo1 Sil vs DMSO
ICE2	Immature Neurons	91.9858	-0.0295691	0.38187	-0.0774324	0.93828	NA	-0.0295691	1. Xmoo1 Sil vs DMSO
RORA-AS1	Immature Neurons	331.664	0.240265	0.218659	1.09881	0.271849	0.999568	0.240265	1. Xmoo1 Sil vs DMSO
RORA	Immature Neurons	1674.73	0.164203	0.16786	0.978215	0.327968	0.999568	0.164203	1. Xmoo1 Sil vs DMSO
AC012404.1	Immature Neurons	224.4	0.0602265	0.249045	0.241829	0.808912	0.999568	0.0602265	1. Xmoo1 Sil vs DMSO
AC009554.1	Immature Neurons	191.006	0.239677	0.258744	0.926309	0.354285	0.999568	0.239677	1. Xmoo1 Sil vs DMSO
VPS13C	Immature Neurons	456.048	-0.040381	0.198811	-0.203112	0.839047	0.999568	-0.040381	1. Xmoo1 Sil vs DMSO
TLN2	Immature Neurons	129.306	-0.291282	0.305256	-0.954223	0.339971	0.999568	-0.291282	1. Xmoo1 Sil vs DMSO
TPM1	Immature Neurons	148.676	0.390352	0.304509	1.28191	0.199874	0.999568	0.390352	1. Xmoo1 Sil vs DMSO
LACTB	Immature Neurons	58.512	1.04795	0.440284	2.38016	0.0173051	NA	1.04795	1. Xmoo1 Sil vs DMSO
RPS27L	Immature Neurons	106.773	0.413427	0.334238	1.23693	0.216114	NA	0.413427	1. Xmoo1 Sil vs DMSO
RAB8B	Immature Neurons	113.849	-0.258502	0.349784	-0.739034	0.459886	0.999568	-0.258502	1. Xmoo1 Sil vs DMSO
USP3	Immature Neurons	403.812	-0.119776	0.199075	-0.601659	0.547401	0.999568	-0.119776	1. Xmoo1 Sil vs DMSO
USP3-AS1	Immature Neurons	531.016	-0.0693069	0.183625	-0.377438	0.705848	0.999568	-0.0693069	1. Xmoo1 Sil vs DMSO
HERC1	Immature Neurons	512.284	0.0160202	0.186906	0.0857127	0.931695	0.999568	0.0160202	1. Xmoo1 Sil vs DMSO
AC073167.1	Immature Neurons	431.032	-0.253686	0.198131	-1.2804	0.200406	0.999568	-0.253686	1. Xmoo1 Sil vs DMSO
SNX1	Immature Neurons	105.318	-0.360649	0.333997	-1.0798	0.280232	NA	-0.360649	1. Xmoo1 Sil vs DMSO
CSNK1G1	Immature Neurons	193.746	0.211851	0.267638	0.791556	0.428619	0.999568	0.211851	1. Xmoo1 Sil vs DMSO
TRIP4	Immature Neurons	86.132	-0.333301	0.411824	-0.809328	0.418326	NA	-0.333301	1. Xmoo1 Sil vs DMSO
ZNF609	Immature Neurons	813.635	0.0460202	0.19582	0.235012	0.814199	0.999568	0.0460202	1. Xmoo1 Sil vs DMSO
OAZ2	Immature Neurons	66.3322	0.519568	0.406237	1.27898	0.200905	NA	0.519568	1. Xmoo1 Sil vs DMSO
AC100830.1	Immature Neurons	62.467	-0.180123	0.530485	-0.339545	0.734199	NA	-0.180123	1. Xmoo1 Sil vs DMSO
ANKDD1A	Immature Neurons	89.2999	-0.17806	0.376804	-0.472555	0.636531	NA	-0.17806	1. Xmoo1 Sil vs DMSO
SPG21	Immature Neurons	67.5191	-0.263783	0.39772	-0.663238	0.507178	NA	-0.263783	1. Xmoo1 Sil vs DMSO
MTFMT	Immature Neurons	43.7495	0.151713	0.519808	0.291864	0.77039	NA	0.151713	1. Xmoo1 Sil vs DMSO
UBAP1L	Immature Neurons	64.702	-0.0360438	0.411177	-0.0876602	0.930147	NA	-0.0360438	1. Xmoo1 Sil vs DMSO
PDCD7	Immature Neurons	88.0431	-0.105138	0.365829	-0.287396	0.773809	NA	-0.105138	1. Xmoo1 Sil vs DMSO
IGDCC3	Immature Neurons	151.432	-0.669208	0.293008	-2.28393	0.0223759	0.758238	-0.669208	1. Xmoo1 Sil vs DMSO
IGDCC4	Immature Neurons	48.2669	-0.454661	0.46491	-0.977955	0.328097	NA	-0.454661	1. Xmoo1 Sil vs DMSO
DPP8	Immature Neurons	125.295	-0.163244	0.303523	-0.537831	0.590694	0.999568	-0.163244	1. Xmoo1 Sil vs DMSO
HACD3	Immature Neurons	221.753	-0.279966	0.249399	-1.12256	0.261623	0.999568	-0.279966	1. Xmoo1 Sil vs DMSO
SLC24A1	Immature Neurons	75.5978	-0.363514	0.381869	-0.951934	0.34113	NA	-0.363514	1. Xmoo1 Sil vs DMSO
DENND4A	Immature Neurons	310.069	0.236223	0.251051	0.940934	0.346739	0.999568	0.236223	1. Xmoo1 Sil vs DMSO
RAB11A	Immature Neurons	726.415	0.00919156	0.192376	0.0477792	0.961892	0.999568	0.00919156	1. Xmoo1 Sil vs DMSO
MEGF11	Immature Neurons	234.881	0.119455	0.254482	0.469405	0.63878	0.999568	0.119455	1. Xmoo1 Sil vs DMSO
MAP2K1	Immature Neurons	72.4127	0.0979916	0.382935	0.255896	0.798031	NA	0.0979916	1. Xmoo1 Sil vs DMSO
AAGAB	Immature Neurons	95.6878	-0.0428138	0.347734	-0.123122	0.90201	NA	-0.0428138	1. Xmoo1 Sil vs DMSO
IQCH	Immature Neurons	149.952	-0.118299	0.335936	-0.352148	0.724727	0.999568	-0.118299	1. Xmoo1 Sil vs DMSO
IQCH-AS1	Immature Neurons	119.887	-0.413939	0.321878	-1.28601	0.198439	0.999568	-0.413939	1. Xmoo1 Sil vs DMSO
MAP2K5	Immature Neurons	730.562	-0.280406	0.197245	-1.42161	0.155139	0.999568	-0.280406	1. Xmoo1 Sil vs DMSO
PIAS1	Immature Neurons	464.506	0.0162943	0.191251	0.0851988	0.932103	0.999568	0.0162943	1. Xmoo1 Sil vs DMSO
CORO2B	Immature Neurons	425.67	0.208595	0.199268	1.0468	0.29519	0.999568	0.208595	1. Xmoo1 Sil vs DMSO
ANP32A	Immature Neurons	105.828	-0.254668	0.341682	-0.745335	0.456069	NA	-0.254668	1. Xmoo1 Sil vs DMSO
GLCE	Immature Neurons	414.363	0.147233	0.204584	0.719673	0.471727	0.999568	0.147233	1. Xmoo1 Sil vs DMSO
RPLP1	Immature Neurons	78.4041	0.389656	0.416688	0.935128	0.349722	NA	0.389656	1. Xmoo1 Sil vs DMSO
LRRC49	Immature Neurons	207.472	-0.00908789	0.248072	-0.0366341	0.970777	0.999568	-0.00908789	1. Xmoo1 Sil vs DMSO
THSD4	Immature Neurons	145.971	-0.326478	0.313034	-1.04295	0.296972	0.999568	-0.326478	1. Xmoo1 Sil vs DMSO
MYO9A	Immature Neurons	437.215	-0.104461	0.193001	-0.541245	0.588339	0.999568	-0.104461	1. Xmoo1 Sil vs DMSO
AC022872.1	Immature Neurons	112.053	-0.138664	0.365782	-0.379089	0.704622	0.999568	-0.138664	1. Xmoo1 Sil vs DMSO
PARP6	Immature Neurons	47.5967	-0.165284	0.484072	-0.341445	0.732769	NA	-0.165284	1. Xmoo1 Sil vs DMSO
AC009690.2	Immature Neurons	213.513	-0.0338337	0.250817	-0.134894	0.892696	0.999568	-0.0338337	1. Xmoo1 Sil vs DMSO
CELF6	Immature Neurons	42.5814	0.0962163	0.51288	0.1876	0.85119	NA	0.0962163	1. Xmoo1 Sil vs DMSO
HEXA	Immature Neurons	69.2276	-0.162344	0.391388	-0.41479	0.678295	NA	-0.162344	1. Xmoo1 Sil vs DMSO
ARIH1	Immature Neurons	508.206	0.0582208	0.194652	0.299101	0.764863	0.999568	0.0582208	1. Xmoo1 Sil vs DMSO
BBS4	Immature Neurons	50.7826	0.244904	0.50453	0.485411	0.627385	NA	0.244904	1. Xmoo1 Sil vs DMSO
ADPGK	Immature Neurons	49.5004	-0.408054	0.468478	-0.87102	0.383743	NA	-0.408054	1. Xmoo1 Sil vs DMSO
NEO1	Immature Neurons	374.798	0.0954679	0.218695	0.436535	0.662448	0.999568	0.0954679	1. Xmoo1 Sil vs DMSO
NPTN	Immature Neurons	124.528	0.299564	0.306487	0.977413	0.328365	0.999568	0.299564	1. Xmoo1 Sil vs DMSO
FAM219B	Immature Neurons	72.0258	-0.155708	0.388155	-0.401149	0.688311	NA	-0.155708	1. Xmoo1 Sil vs DMSO
COX5A	Immature Neurons	52.5013	0.281185	0.457786	0.614229	0.539064	NA	0.281185	1. Xmoo1 Sil vs DMSO
SCAMP5	Immature Neurons	90.6253	0.06221	0.346536	0.179519	0.85753	NA	0.06221	1. Xmoo1 Sil vs DMSO
PPCDC	Immature Neurons	62.3935	-0.60346	0.442148	-1.36484	0.172304	NA	-0.60346	1. Xmoo1 Sil vs DMSO
SIN3A	Immature Neurons	72.2782	0.0931459	0.383352	0.242977	0.808023	NA	0.0931459	1. Xmoo1 Sil vs DMSO
PTPN9	Immature Neurons	133.036	-0.0971014	0.325948	-0.297905	0.765776	0.999568	-0.0971014	1. Xmoo1 Sil vs DMSO
UBE2Q2	Immature Neurons	129.447	-0.0603985	0.311631	-0.193814	0.846321	0.999568	-0.0603985	1. Xmoo1 Sil vs DMSO
FBXO22	Immature Neurons	158.045	0.183205	0.283934	0.64524	0.518772	0.999568	0.183205	1. Xmoo1 Sil vs DMSO
NRG4	Immature Neurons	121.122	0.127284	0.318033	0.400223	0.688992	0.999568	0.127284	1. Xmoo1 Sil vs DMSO
TMEM266	Immature Neurons	68.362	-0.166921	0.393094	-0.424633	0.671104	NA	-0.166921	1. Xmoo1 Sil vs DMSO
ETFA	Immature Neurons	114.961	0.114092	0.347361	0.328455	0.742568	0.999568	0.114092	1. Xmoo1 Sil vs DMSO
AC027243.3	Immature Neurons	66.1443	-0.119399	0.454589	-0.262653	0.792818	NA	-0.119399	1. Xmoo1 Sil vs DMSO
SCAPER	Immature Neurons	506.283	0.167138	0.194125	0.860983	0.389247	0.999568	0.167138	1. Xmoo1 Sil vs DMSO
RCN2	Immature Neurons	154.425	0.00687954	0.277172	0.0248205	0.980198	0.999568	0.00687954	1. Xmoo1 Sil vs DMSO
TSPAN3	Immature Neurons	101.973	-0.0171088	0.348688	-0.0490663	0.960866	NA	-0.0171088	1. Xmoo1 Sil vs DMSO
PEAK1	Immature Neurons	264.211	-0.179344	0.229274	-0.782227	0.434081	0.999568	-0.179344	1. Xmoo1 Sil vs DMSO
HMG20A	Immature Neurons	119.652	0.00813899	0.339954	0.0239414	0.980899	0.999568	0.00813899	1. Xmoo1 Sil vs DMSO
LINGO1	Immature Neurons	70.1182	-0.022615	0.401469	-0.0563306	0.955078	NA	-0.022615	1. Xmoo1 Sil vs DMSO
WDR61	Immature Neurons	71.9952	1.44358	0.412163	3.50244	0.000461019	NA	1.44358	1. Xmoo1 Sil vs DMSO
IREB2	Immature Neurons	163.013	0.174738	0.295036	0.592262	0.553675	0.999568	0.174738	1. Xmoo1 Sil vs DMSO
MORF4L1	Immature Neurons	191.667	-0.511583	0.267277	-1.91406	0.0556128	0.986116	-0.511583	1. Xmoo1 Sil vs DMSO
AC015871.1	Immature Neurons	56.6942	0.607185	0.430195	1.41142	0.158121	NA	0.607185	1. Xmoo1 Sil vs DMSO
ZFAND6	Immature Neurons	181.173	-0.170693	0.278138	-0.613699	0.539415	0.999568	-0.170693	1. Xmoo1 Sil vs DMSO
ARNT2	Immature Neurons	101.286	-0.456976	0.361272	-1.26491	0.205905	NA	-0.456976	1. Xmoo1 Sil vs DMSO
CEMIP	Immature Neurons	220.104	0.00154184	0.243504	0.00633189	0.994948	0.999568	0.00154184	1. Xmoo1 Sil vs DMSO
MESD	Immature Neurons	46.3752	0.252804	0.493848	0.511905	0.608717	NA	0.252804	1. Xmoo1 Sil vs DMSO
AC060809.1	Immature Neurons	222.05	-0.328991	0.279118	-1.17868	0.238525	0.999568	-0.328991	1. Xmoo1 Sil vs DMSO
AC104041.1	Immature Neurons	537.865	-0.266888	0.227092	-1.17524	0.239899	0.999568	-0.266888	1. Xmoo1 Sil vs DMSO
EFL1	Immature Neurons	74.8647	0.0488801	0.376693	0.129761	0.896756	NA	0.0488801	1. Xmoo1 Sil vs DMSO
CPEB1-AS1	Immature Neurons	93.1735	0.154438	0.416859	0.37048	0.711025	NA	0.154438	1. Xmoo1 Sil vs DMSO
AP3B2	Immature Neurons	106.533	0.0995438	0.326279	0.305088	0.760299	NA	0.0995438	1. Xmoo1 Sil vs DMSO
FSD2	Immature Neurons	72.4488	-0.184846	0.466118	-0.396565	0.691688	NA	-0.184846	1. Xmoo1 Sil vs DMSO
HOMER2	Immature Neurons	82.3594	-0.0878194	0.367701	-0.238834	0.811235	NA	-0.0878194	1. Xmoo1 Sil vs DMSO
AC022558.2	Immature Neurons	221.851	-0.368381	0.27054	-1.36165	0.173308	0.999568	-0.368381	1. Xmoo1 Sil vs DMSO
C15orf40	Immature Neurons	71.7454	0.289637	0.390641	0.741441	0.458426	NA	0.289637	1. Xmoo1 Sil vs DMSO
BTBD1	Immature Neurons	82.3277	-0.400356	0.392704	-1.01949	0.307973	NA	-0.400356	1. Xmoo1 Sil vs DMSO
AC024270.5	Immature Neurons	49.4521	-0.649834	0.48009	-1.35357	0.175874	NA	-0.649834	1. Xmoo1 Sil vs DMSO
TM6SF1	Immature Neurons	152.786	0.0493338	0.297338	0.165918	0.868221	0.999568	0.0493338	1. Xmoo1 Sil vs DMSO
HDGFL3	Immature Neurons	403.489	0.026695	0.200923	0.132862	0.894303	0.999568	0.026695	1. Xmoo1 Sil vs DMSO
AC103876.1	Immature Neurons	267.006	0.150526	0.225601	0.667222	0.50463	0.999568	0.150526	1. Xmoo1 Sil vs DMSO
SH3GL3	Immature Neurons	138.957	0.283981	0.292911	0.969514	0.332289	0.999568	0.283981	1. Xmoo1 Sil vs DMSO
AC048382.5	Immature Neurons	52.0116	-0.692863	0.46191	-1.49999	0.133616	NA	-0.692863	1. Xmoo1 Sil vs DMSO
WDR73	Immature Neurons	129.794	-0.347909	0.30136	-1.15446	0.24831	0.999568	-0.347909	1. Xmoo1 Sil vs DMSO
SEC11A	Immature Neurons	112.491	0.675007	0.346774	1.94653	0.051591	0.986116	0.675007	1. Xmoo1 Sil vs DMSO
ZNF592	Immature Neurons	62.3631	0.405897	0.410761	0.988158	0.323075	NA	0.405897	1. Xmoo1 Sil vs DMSO
PDE8A	Immature Neurons	103.618	0.0186861	0.3416	0.0547018	0.956376	NA	0.0186861	1. Xmoo1 Sil vs DMSO
AKAP13	Immature Neurons	344.838	-0.246745	0.208281	-1.18468	0.236146	0.999568	-0.246745	1. Xmoo1 Sil vs DMSO
AC087286.2	Immature Neurons	97.0325	-0.335579	0.36653	-0.915555	0.3599	NA	-0.335579	1. Xmoo1 Sil vs DMSO
NTRK3	Immature Neurons	230.126	-0.326276	0.251003	-1.29989	0.19364	0.999568	-0.326276	1. Xmoo1 Sil vs DMSO
DET1	Immature Neurons	53.1773	0.681202	0.446232	1.52656	0.12687	NA	0.681202	1. Xmoo1 Sil vs DMSO
ABHD2	Immature Neurons	99.6267	-0.0677255	0.340137	-0.199113	0.842175	NA	-0.0677255	1. Xmoo1 Sil vs DMSO
FANCI	Immature Neurons	67.5239	0.433579	0.409928	1.05769	0.290195	NA	0.433579	1. Xmoo1 Sil vs DMSO
MIR9-3HG	Immature Neurons	72.6039	-0.18867	0.384288	-0.49096	0.623455	NA	-0.18867	1. Xmoo1 Sil vs DMSO
KIF7	Immature Neurons	46.1709	0.107615	0.477445	0.225398	0.82167	NA	0.107615	1. Xmoo1 Sil vs DMSO
AP3S2	Immature Neurons	89.0771	-0.148135	0.363526	-0.407496	0.683644	NA	-0.148135	1. Xmoo1 Sil vs DMSO
ZNF710	Immature Neurons	54.3617	-0.541074	0.442281	-1.22337	0.221189	NA	-0.541074	1. Xmoo1 Sil vs DMSO
IQGAP1	Immature Neurons	72.0622	-0.0392007	0.392177	-0.0999565	0.920379	NA	-0.0392007	1. Xmoo1 Sil vs DMSO
CRTC3	Immature Neurons	180.203	-0.114074	0.270198	-0.422185	0.67289	0.999568	-0.114074	1. Xmoo1 Sil vs DMSO
CRTC3-AS1	Immature Neurons	80.6405	0.13772	0.402334	0.342304	0.732122	NA	0.13772	1. Xmoo1 Sil vs DMSO
MAN2A2	Immature Neurons	65.6356	-0.00079324	0.423543	-0.00187287	0.998506	NA	-0.00079324	1. Xmoo1 Sil vs DMSO
UNC45A	Immature Neurons	58.2894	0.275187	0.42695	0.644541	0.519224	NA	0.275187	1. Xmoo1 Sil vs DMSO
PRC1	Immature Neurons	45.2728	-0.421955	0.47562	-0.887169	0.374988	NA	-0.421955	1. Xmoo1 Sil vs DMSO
SV2B	Immature Neurons	322.756	0.246339	0.220738	1.11598	0.264431	0.999568	0.246339	1. Xmoo1 Sil vs DMSO
SLCO3A1	Immature Neurons	127.513	0.274705	0.303205	0.906002	0.364935	0.999568	0.274705	1. Xmoo1 Sil vs DMSO
ST8SIA2	Immature Neurons	268.331	-0.0604638	0.228	-0.265192	0.790861	0.999568	-0.0604638	1. Xmoo1 Sil vs DMSO
LINC01578	Immature Neurons	443.353	0.0544588	0.193035	0.282119	0.777852	0.999568	0.0544588	1. Xmoo1 Sil vs DMSO
CHD2	Immature Neurons	640.334	-0.0527478	0.177863	-0.296565	0.766799	0.999568	-0.0527478	1. Xmoo1 Sil vs DMSO
AC012409.2	Immature Neurons	1080.79	-0.144798	0.167883	-0.862493	0.388416	0.999568	-0.144798	1. Xmoo1 Sil vs DMSO
NR2F2-AS1	Immature Neurons	695.105	-0.0869525	0.182352	-0.47684	0.633476	0.999568	-0.0869525	1. Xmoo1 Sil vs DMSO
NR2F2	Immature Neurons	147.218	-0.0729402	0.282795	-0.257926	0.796464	0.999568	-0.0729402	1. Xmoo1 Sil vs DMSO
LINC02254	Immature Neurons	133.443	-0.230405	0.367583	-0.626811	0.530783	0.999568	-0.230405	1. Xmoo1 Sil vs DMSO
IGF1R	Immature Neurons	833.78	-0.249821	0.195758	-1.27617	0.201894	0.999568	-0.249821	1. Xmoo1 Sil vs DMSO
LRRC28	Immature Neurons	140.273	0.166965	0.295794	0.564463	0.572439	0.999568	0.166965	1. Xmoo1 Sil vs DMSO
MEF2A	Immature Neurons	307.088	0.05683	0.218708	0.259844	0.794984	0.999568	0.05683	1. Xmoo1 Sil vs DMSO
ADAMTS17	Immature Neurons	46.3315	-0.698035	0.475156	-1.46906	0.141815	NA	-0.698035	1. Xmoo1 Sil vs DMSO
SNRPA1	Immature Neurons	88.8107	0.185423	0.35005	0.529705	0.596317	NA	0.185423	1. Xmoo1 Sil vs DMSO
TM2D3	Immature Neurons	101.621	0.095424	0.349012	0.273412	0.784537	NA	0.095424	1. Xmoo1 Sil vs DMSO
TARSL2	Immature Neurons	62.9423	-0.264338	0.420181	-0.629106	0.52928	NA	-0.264338	1. Xmoo1 Sil vs DMSO
NPRL3	Immature Neurons	111.854	0.120254	0.317137	0.379184	0.704551	0.999568	0.120254	1. Xmoo1 Sil vs DMSO
LUC7L	Immature Neurons	354.444	0.0319888	0.20867	0.153298	0.878163	0.999568	0.0319888	1. Xmoo1 Sil vs DMSO
FAM234A	Immature Neurons	60.2663	-0.282194	0.430662	-0.655258	0.512302	NA	-0.282194	1. Xmoo1 Sil vs DMSO
RAB11FIP3	Immature Neurons	166.351	-0.122233	0.306213	-0.399175	0.689764	0.999568	-0.122233	1. Xmoo1 Sil vs DMSO
LMF1	Immature Neurons	68.4092	0.0224847	0.442849	0.0507728	0.959507	NA	0.0224847	1. Xmoo1 Sil vs DMSO
UBE2I	Immature Neurons	52.6307	-0.417277	0.471829	-0.884382	0.37649	NA	-0.417277	1. Xmoo1 Sil vs DMSO
GNPTG	Immature Neurons	48.0856	-0.491382	0.472259	-1.04049	0.298111	NA	-0.491382	1. Xmoo1 Sil vs DMSO
CLCN7	Immature Neurons	42.7652	-0.556018	0.495889	-1.12125	0.26218	NA	-0.556018	1. Xmoo1 Sil vs DMSO
IFT140	Immature Neurons	44.2837	-0.738869	0.500454	-1.4764	0.139838	NA	-0.738869	1. Xmoo1 Sil vs DMSO
CRAMP1	Immature Neurons	93.0295	-0.359122	0.345372	-1.03981	0.298428	NA	-0.359122	1. Xmoo1 Sil vs DMSO
MAPK8IP3	Immature Neurons	149.573	-0.0593125	0.310092	-0.191274	0.848311	0.999568	-0.0593125	1. Xmoo1 Sil vs DMSO
SPSB3	Immature Neurons	50.4548	-0.0115129	0.471548	-0.0244151	0.980522	NA	-0.0115129	1. Xmoo1 Sil vs DMSO
HAGH	Immature Neurons	75.2685	-0.493357	0.394425	-1.25082	0.210998	NA	-0.493357	1. Xmoo1 Sil vs DMSO
RPS2	Immature Neurons	104.475	1.00222	0.350088	2.86278	0.00419949	NA	1.00222	1. Xmoo1 Sil vs DMSO
TSC2	Immature Neurons	47.902	-0.0521336	0.477338	-0.109218	0.91303	NA	-0.0521336	1. Xmoo1 Sil vs DMSO
PKD1	Immature Neurons	87.0254	0.139384	0.358923	0.388338	0.697766	NA	0.139384	1. Xmoo1 Sil vs DMSO
CASKIN1	Immature Neurons	59.424	-0.0731706	0.418618	-0.174791	0.861244	NA	-0.0731706	1. Xmoo1 Sil vs DMSO
PGP	Immature Neurons	113.904	-0.125593	0.32289	-0.388965	0.697302	0.999568	-0.125593	1. Xmoo1 Sil vs DMSO
RNPS1	Immature Neurons	101.836	-0.220588	0.338694	-0.651289	0.51486	NA	-0.220588	1. Xmoo1 Sil vs DMSO
ABCA3	Immature Neurons	78.2695	-0.116871	0.384125	-0.304252	0.760936	NA	-0.116871	1. Xmoo1 Sil vs DMSO
ERVK13-1	Immature Neurons	58.2059	0.0986955	0.451486	0.218602	0.82696	NA	0.0986955	1. Xmoo1 Sil vs DMSO
SRRM2	Immature Neurons	277.903	0.00436773	0.228598	0.0191066	0.984756	0.999568	0.00436773	1. Xmoo1 Sil vs DMSO
ZNF213	Immature Neurons	102.85	-0.519168	0.338594	-1.5333	0.125201	NA	-0.519168	1. Xmoo1 Sil vs DMSO
ZNF75A	Immature Neurons	58.5928	0.228325	0.430256	0.530672	0.595646	NA	0.228325	1. Xmoo1 Sil vs DMSO
CLUAP1	Immature Neurons	61.0349	-0.33636	0.41552	-0.809492	0.418232	NA	-0.33636	1. Xmoo1 Sil vs DMSO
DNASE1	Immature Neurons	84.3799	0.11497	0.384229	0.299224	0.764769	NA	0.11497	1. Xmoo1 Sil vs DMSO
TRAP1	Immature Neurons	83.3143	-0.00916437	0.359909	-0.0254631	0.979686	NA	-0.00916437	1. Xmoo1 Sil vs DMSO
CREBBP	Immature Neurons	251.162	-0.0794542	0.230657	-0.34447	0.730493	0.999568	-0.0794542	1. Xmoo1 Sil vs DMSO
ADCY9	Immature Neurons	174.59	-0.158764	0.276253	-0.574704	0.565492	0.999568	-0.158764	1. Xmoo1 Sil vs DMSO
CORO7	Immature Neurons	61.693	-0.27574	0.417989	-0.659683	0.509457	NA	-0.27574	1. Xmoo1 Sil vs DMSO
DNAJA3	Immature Neurons	43.4842	-0.31081	0.520001	-0.597711	0.550032	NA	-0.31081	1. Xmoo1 Sil vs DMSO
MGRN1	Immature Neurons	76.5068	-0.356378	0.374283	-0.952163	0.341014	NA	-0.356378	1. Xmoo1 Sil vs DMSO
ANKS3	Immature Neurons	89.7976	-0.237482	0.378819	-0.626902	0.530723	NA	-0.237482	1. Xmoo1 Sil vs DMSO
GLYR1	Immature Neurons	109.487	-0.131904	0.3307	-0.398863	0.689994	NA	-0.131904	1. Xmoo1 Sil vs DMSO
UBN1	Immature Neurons	69.1476	0.161162	0.433171	0.372051	0.709855	NA	0.161162	1. Xmoo1 Sil vs DMSO
RBFOX1	Immature Neurons	751.125	-0.838669	0.452549	-1.85321	0.0638519	0.986116	-0.838669	1. Xmoo1 Sil vs DMSO
ABAT	Immature Neurons	344.791	-0.295056	0.213048	-1.38493	0.166074	0.999568	-0.295056	1. Xmoo1 Sil vs DMSO
PMM2	Immature Neurons	227.866	-0.289209	0.247916	-1.16656	0.243387	0.999568	-0.289209	1. Xmoo1 Sil vs DMSO
CARHSP1	Immature Neurons	95.8738	0.0156475	0.369329	0.0423675	0.966206	NA	0.0156475	1. Xmoo1 Sil vs DMSO
USP7	Immature Neurons	89.7103	0.136921	0.399833	0.342445	0.732016	NA	0.136921	1. Xmoo1 Sil vs DMSO
AC087190.1	Immature Neurons	48.905	0.0299422	0.486989	0.0614843	0.950973	NA	0.0299422	1. Xmoo1 Sil vs DMSO
ATF7IP2	Immature Neurons	46.3193	-0.397375	0.473536	-0.839166	0.401376	NA	-0.397375	1. Xmoo1 Sil vs DMSO
CLEC16A	Immature Neurons	211.321	0.336078	0.245357	1.36975	0.170764	0.999568	0.336078	1. Xmoo1 Sil vs DMSO
AC007014.1	Immature Neurons	55.1232	-0.523917	0.47766	-1.09684	0.272712	NA	-0.523917	1. Xmoo1 Sil vs DMSO
ZC3H7A	Immature Neurons	121.763	0.0771976	0.310041	0.248991	0.803368	0.999568	0.0771976	1. Xmoo1 Sil vs DMSO
AC007216.4	Immature Neurons	84.2166	0.141055	0.396033	0.356169	0.721714	NA	0.141055	1. Xmoo1 Sil vs DMSO
GSPT1	Immature Neurons	143.141	0.385581	0.295175	1.30628	0.191457	0.999568	0.385581	1. Xmoo1 Sil vs DMSO
SNX29	Immature Neurons	217.428	-0.0447143	0.254214	-0.175892	0.860379	0.999568	-0.0447143	1. Xmoo1 Sil vs DMSO
SHISA9	Immature Neurons	65.8635	-0.0207342	0.472861	-0.0438485	0.965025	NA	-0.0207342	1. Xmoo1 Sil vs DMSO
MRTFB	Immature Neurons	246.15	0.112844	0.236366	0.47741	0.63307	0.999568	0.112844	1. Xmoo1 Sil vs DMSO
AC130650.1	Immature Neurons	55.3722	0.0506049	0.473778	0.106812	0.914939	NA	0.0506049	1. Xmoo1 Sil vs DMSO
PARN	Immature Neurons	111.567	-0.129697	0.324759	-0.399366	0.689624	0.999568	-0.129697	1. Xmoo1 Sil vs DMSO
PDXDC1	Immature Neurons	565.064	-0.0168125	0.182681	-0.0920317	0.926673	0.999568	-0.0168125	1. Xmoo1 Sil vs DMSO
BMERB1	Immature Neurons	331.489	0.0052761	0.21144	0.0249532	0.980092	0.999568	0.0052761	1. Xmoo1 Sil vs DMSO
MARF1	Immature Neurons	93.6718	0.261553	0.369736	0.707404	0.479316	NA	0.261553	1. Xmoo1 Sil vs DMSO
ABCC1	Immature Neurons	124.976	0.166125	0.322198	0.5156	0.606134	0.999568	0.166125	1. Xmoo1 Sil vs DMSO
XYLT1	Immature Neurons	690.755	-0.030332	0.173985	-0.174337	0.861601	0.999568	-0.030332	1. Xmoo1 Sil vs DMSO
RPS15A	Immature Neurons	68.0498	0.0824868	0.406552	0.202894	0.839218	NA	0.0824868	1. Xmoo1 Sil vs DMSO
ARL6IP1	Immature Neurons	62.5446	0.212102	0.429802	0.493487	0.621668	NA	0.212102	1. Xmoo1 Sil vs DMSO
SMG1	Immature Neurons	164.946	-0.294189	0.28137	-1.04556	0.295765	0.999568	-0.294189	1. Xmoo1 Sil vs DMSO
VPS35L	Immature Neurons	144.718	-0.0179417	0.291921	-0.061461	0.950992	0.999568	-0.0179417	1. Xmoo1 Sil vs DMSO
KNOP1	Immature Neurons	58.3638	-0.096313	0.433515	-0.222168	0.824183	NA	-0.096313	1. Xmoo1 Sil vs DMSO
IQCK	Immature Neurons	75.1352	-0.31457	0.392015	-0.802445	0.422296	NA	-0.31457	1. Xmoo1 Sil vs DMSO
ERI2	Immature Neurons	92.7343	-0.316557	0.388054	-0.815755	0.41464	NA	-0.316557	1. Xmoo1 Sil vs DMSO
METTL9	Immature Neurons	74.0869	-0.00496245	0.415423	-0.0119455	0.990469	NA	-0.00496245	1. Xmoo1 Sil vs DMSO
IGSF6	Immature Neurons	71.567	-0.0810472	0.384966	-0.210531	0.833253	NA	-0.0810472	1. Xmoo1 Sil vs DMSO
UQCRC2	Immature Neurons	83.3167	0.439875	0.370817	1.18623	0.23553	NA	0.439875	1. Xmoo1 Sil vs DMSO
MOSMO	Immature Neurons	170.889	0.195923	0.270628	0.723958	0.469092	0.999568	0.195923	1. Xmoo1 Sil vs DMSO
EEF2K	Immature Neurons	74.5877	0.397428	0.386918	1.02716	0.304344	NA	0.397428	1. Xmoo1 Sil vs DMSO
POLR3E	Immature Neurons	74.2401	0.549234	0.419526	1.30918	0.190474	NA	0.549234	1. Xmoo1 Sil vs DMSO
AC092338.3	Immature Neurons	68.5736	-0.0217822	0.398148	-0.054709	0.95637	NA	-0.0217822	1. Xmoo1 Sil vs DMSO
CDR2	Immature Neurons	54.5612	-0.164454	0.45124	-0.364448	0.715523	NA	-0.164454	1. Xmoo1 Sil vs DMSO
USP31	Immature Neurons	120.43	-0.152648	0.307618	-0.496227	0.619734	0.999568	-0.152648	1. Xmoo1 Sil vs DMSO
COG7	Immature Neurons	88.7564	-0.105301	0.36678	-0.287096	0.774039	NA	-0.105301	1. Xmoo1 Sil vs DMSO
GGA2	Immature Neurons	93.5814	0.0880208	0.350054	0.251449	0.801467	NA	0.0880208	1. Xmoo1 Sil vs DMSO
DCTN5	Immature Neurons	68.5697	-0.680144	0.396801	-1.71407	0.0865166	NA	-0.680144	1. Xmoo1 Sil vs DMSO
PRKCB	Immature Neurons	252.782	0.0928039	0.247252	0.375342	0.707406	0.999568	0.0928039	1. Xmoo1 Sil vs DMSO
CACNG3	Immature Neurons	300.431	1.19588	0.231893	5.15704	2.51e-07	0.000208864	1.19588	1. Xmoo1 Sil vs DMSO
RBBP6	Immature Neurons	141.758	0.408931	0.288459	1.41764	0.156296	0.999568	0.408931	1. Xmoo1 Sil vs DMSO
TNRC6A	Immature Neurons	1017.45	-0.00548623	0.162572	-0.0337464	0.973079	0.999568	-0.00548623	1. Xmoo1 Sil vs DMSO
LINC01567	Immature Neurons	45.0603	-0.374538	0.521306	-0.718461	0.472473	NA	-0.374538	1. Xmoo1 Sil vs DMSO
AC008731.1	Immature Neurons	106.438	-0.172333	0.324617	-0.53088	0.595502	NA	-0.172333	1. Xmoo1 Sil vs DMSO
ARHGAP17	Immature Neurons	118.549	0.278175	0.342887	0.811273	0.417209	0.999568	0.278175	1. Xmoo1 Sil vs DMSO
LCMT1	Immature Neurons	56.2553	-0.536	0.456649	-1.17377	0.240488	NA	-0.536	1. Xmoo1 Sil vs DMSO
GTF3C1	Immature Neurons	113.473	0.154935	0.319129	0.485494	0.627326	0.999568	0.154935	1. Xmoo1 Sil vs DMSO
KIAA0556	Immature Neurons	92.255	0.0600963	0.346905	0.173236	0.862466	NA	0.0600963	1. Xmoo1 Sil vs DMSO
XPO6	Immature Neurons	134.128	0.00779861	0.296125	0.0263356	0.97899	0.999568	0.00779861	1. Xmoo1 Sil vs DMSO
ATXN2L	Immature Neurons	130.536	0.443691	0.309187	1.43503	0.151279	0.999568	0.443691	1. Xmoo1 Sil vs DMSO
AC133550.2	Immature Neurons	53.4433	0.420704	0.463566	0.907538	0.364123	NA	0.420704	1. Xmoo1 Sil vs DMSO
SH2B1	Immature Neurons	73.0828	-0.143405	0.388699	-0.368935	0.712176	NA	-0.143405	1. Xmoo1 Sil vs DMSO
PRRT2	Immature Neurons	111.985	0.507634	0.328179	1.54682	0.121907	0.999568	0.507634	1. Xmoo1 Sil vs DMSO
PAGR1	Immature Neurons	61.1193	-0.0702138	0.455758	-0.15406	0.877563	NA	-0.0702138	1. Xmoo1 Sil vs DMSO
SEZ6L2	Immature Neurons	86.0242	0.0640915	0.354766	0.180659	0.856635	NA	0.0640915	1. Xmoo1 Sil vs DMSO
ASPHD1	Immature Neurons	78.7203	-0.204058	0.39122	-0.521593	0.601953	NA	-0.204058	1. Xmoo1 Sil vs DMSO
KCTD13	Immature Neurons	64.7844	0.251296	0.409741	0.613304	0.539676	NA	0.251296	1. Xmoo1 Sil vs DMSO
BCL7C	Immature Neurons	86.1754	-0.045433	0.384764	-0.11808	0.906004	NA	-0.045433	1. Xmoo1 Sil vs DMSO
MIR762HG	Immature Neurons	79.7785	0.158046	0.366594	0.431121	0.66638	NA	0.158046	1. Xmoo1 Sil vs DMSO
FUS	Immature Neurons	249.404	-0.223056	0.233455	-0.955456	0.339347	0.999568	-0.223056	1. Xmoo1 Sil vs DMSO
ZNF720	Immature Neurons	82.9882	0.749084	0.4113	1.82126	0.0685671	NA	0.749084	1. Xmoo1 Sil vs DMSO
VPS35	Immature Neurons	94.9786	0.206588	0.339226	0.608997	0.542526	NA	0.206588	1. Xmoo1 Sil vs DMSO
C16orf87	Immature Neurons	48.9329	-0.0675557	0.480803	-0.140506	0.88826	NA	-0.0675557	1. Xmoo1 Sil vs DMSO
GPT2	Immature Neurons	90.5446	-0.0184375	0.375416	-0.0491122	0.96083	NA	-0.0184375	1. Xmoo1 Sil vs DMSO
NETO2	Immature Neurons	218.737	-0.447583	0.244251	-1.83247	0.0668814	0.986116	-0.447583	1. Xmoo1 Sil vs DMSO
ITFG1	Immature Neurons	532.561	-0.0133161	0.200076	-0.0665551	0.946936	0.999568	-0.0133161	1. Xmoo1 Sil vs DMSO
AC007533.1	Immature Neurons	117.747	0.122743	0.313718	0.391253	0.69561	0.999568	0.122743	1. Xmoo1 Sil vs DMSO
PHKB	Immature Neurons	310.187	-0.0944891	0.240777	-0.392435	0.694737	0.999568	-0.0944891	1. Xmoo1 Sil vs DMSO
LONP2	Immature Neurons	328.991	-0.240883	0.217619	-1.1069	0.268336	0.999568	-0.240883	1. Xmoo1 Sil vs DMSO
SIAH1	Immature Neurons	188.247	0.282419	0.265702	1.06292	0.287819	0.999568	0.282419	1. Xmoo1 Sil vs DMSO
N4BP1	Immature Neurons	140.905	0.552235	0.295473	1.86898	0.0616249	0.986116	0.552235	1. Xmoo1 Sil vs DMSO
AC026470.2	Immature Neurons	78.1199	0.0522965	0.411065	0.127222	0.898765	NA	0.0522965	1. Xmoo1 Sil vs DMSO
ZNF423	Immature Neurons	567.887	0.0658132	0.195995	0.33579	0.73703	0.999568	0.0658132	1. Xmoo1 Sil vs DMSO
TENT4B	Immature Neurons	64.3643	0.167609	0.43114	0.388757	0.697456	NA	0.167609	1. Xmoo1 Sil vs DMSO
BRD7	Immature Neurons	140.918	0.442625	0.291101	1.52052	0.12838	0.999568	0.442625	1. Xmoo1 Sil vs DMSO
CYLD	Immature Neurons	59.1353	0.500479	0.430151	1.1635	0.244629	NA	0.500479	1. Xmoo1 Sil vs DMSO
AC087564.1	Immature Neurons	63.9941	-0.500066	0.462407	-1.08144	0.2795	NA	-0.500066	1. Xmoo1 Sil vs DMSO
TOX3	Immature Neurons	601.408	0.00264488	0.186773	0.0141609	0.988702	0.999568	0.00264488	1. Xmoo1 Sil vs DMSO
CHD9	Immature Neurons	662.005	-0.20007	0.176031	-1.13656	0.255721	0.999568	-0.20007	1. Xmoo1 Sil vs DMSO
RBL2	Immature Neurons	217.209	0.151947	0.271315	0.560039	0.575453	0.999568	0.151947	1. Xmoo1 Sil vs DMSO
RPGRIP1L	Immature Neurons	69.5635	-0.157731	0.398565	-0.395747	0.692292	NA	-0.157731	1. Xmoo1 Sil vs DMSO
FTO	Immature Neurons	519.813	0.101369	0.185211	0.547317	0.584161	0.999568	0.101369	1. Xmoo1 Sil vs DMSO
AC007347.1	Immature Neurons	88.1604	-0.610017	0.420514	-1.45064	0.146879	NA	-0.610017	1. Xmoo1 Sil vs DMSO
CRNDE	Immature Neurons	262.288	-0.510506	0.228506	-2.2341	0.0254763	0.82365	-0.510506	1. Xmoo1 Sil vs DMSO
AC040168.1	Immature Neurons	87.8523	0.464663	0.362465	1.28195	0.19986	NA	0.464663	1. Xmoo1 Sil vs DMSO
AC007495.1	Immature Neurons	68.3435	-0.286295	0.428491	-0.668147	0.50404	NA	-0.286295	1. Xmoo1 Sil vs DMSO
GNAO1	Immature Neurons	201.331	0.335824	0.25398	1.32224	0.186087	0.999568	0.335824	1. Xmoo1 Sil vs DMSO
AMFR	Immature Neurons	75.7877	0.161441	0.390107	0.413839	0.678992	NA	0.161441	1. Xmoo1 Sil vs DMSO
NUDT21	Immature Neurons	56.5626	0.216595	0.44605	0.485585	0.627261	NA	0.216595	1. Xmoo1 Sil vs DMSO
BBS2	Immature Neurons	51.8175	-0.204051	0.45021	-0.453235	0.650379	NA	-0.204051	1. Xmoo1 Sil vs DMSO
NUP93	Immature Neurons	138.244	0.249515	0.303361	0.822501	0.410792	0.999568	0.249515	1. Xmoo1 Sil vs DMSO
HERPUD1	Immature Neurons	74.2217	0.295811	0.420617	0.703279	0.481882	NA	0.295811	1. Xmoo1 Sil vs DMSO
FAM192A	Immature Neurons	106.918	0.0636423	0.35408	0.17974	0.857357	NA	0.0636423	1. Xmoo1 Sil vs DMSO
AC009090.6	Immature Neurons	57.53	-0.640511	0.436271	-1.46815	0.142064	NA	-0.640511	1. Xmoo1 Sil vs DMSO
RSPRY1	Immature Neurons	89.9632	0.076401	0.373415	0.204601	0.837884	NA	0.076401	1. Xmoo1 Sil vs DMSO
CIAPIN1	Immature Neurons	49.5056	-0.588049	0.459657	-1.27932	0.200784	NA	-0.588049	1. Xmoo1 Sil vs DMSO
ADGRG1	Immature Neurons	57.7103	-0.528067	0.434703	-1.21478	0.224451	NA	-0.528067	1. Xmoo1 Sil vs DMSO
CSNK2A2	Immature Neurons	75.3913	-0.43116	0.404986	-1.06463	0.287043	NA	-0.43116	1. Xmoo1 Sil vs DMSO
NDRG4	Immature Neurons	52.2923	-0.610136	0.446093	-1.36773	0.171396	NA	-0.610136	1. Xmoo1 Sil vs DMSO
CNOT1	Immature Neurons	197.72	0.0338412	0.270132	0.125277	0.900304	0.999568	0.0338412	1. Xmoo1 Sil vs DMSO
GOT2	Immature Neurons	49.0123	0.381444	0.484225	0.787742	0.430848	NA	0.381444	1. Xmoo1 Sil vs DMSO
CDH8	Immature Neurons	96.8354	-0.793347	0.377345	-2.10244	0.0355145	NA	-0.793347	1. Xmoo1 Sil vs DMSO
CDH11	Immature Neurons	176.764	-0.0203032	0.269473	-0.075344	0.939941	0.999568	-0.0203032	1. Xmoo1 Sil vs DMSO
BEAN1	Immature Neurons	76.3924	0.212903	0.385993	0.551572	0.581242	NA	0.212903	1. Xmoo1 Sil vs DMSO
TK2	Immature Neurons	50.0017	0.229332	0.463245	0.495055	0.620561	NA	0.229332	1. Xmoo1 Sil vs DMSO
CMTM4	Immature Neurons	106.284	-0.40115	0.34035	-1.17864	0.238542	NA	-0.40115	1. Xmoo1 Sil vs DMSO
DYNC1LI2	Immature Neurons	192.392	0.0796134	0.257581	0.309081	0.75726	0.999568	0.0796134	1. Xmoo1 Sil vs DMSO
AC018557.1	Immature Neurons	50.0077	-0.263083	0.456756	-0.575981	0.564628	NA	-0.263083	1. Xmoo1 Sil vs DMSO
AC018557.3	Immature Neurons	87.8432	-0.507985	0.35577	-1.42785	0.153336	NA	-0.507985	1. Xmoo1 Sil vs DMSO
NAE1	Immature Neurons	88.6509	0.0236924	0.358311	0.0661225	0.94728	NA	0.0236924	1. Xmoo1 Sil vs DMSO
CBFB	Immature Neurons	71.4632	0.0376676	0.425066	0.0886157	0.929387	NA	0.0376676	1. Xmoo1 Sil vs DMSO
KIAA0895L	Immature Neurons	139.179	-0.108011	0.291273	-0.370825	0.710768	0.999568	-0.108011	1. Xmoo1 Sil vs DMSO
RIPOR1	Immature Neurons	46.9156	0.327846	0.509861	0.64301	0.520218	NA	0.327846	1. Xmoo1 Sil vs DMSO
CTCF	Immature Neurons	109.482	0.0920158	0.354127	0.259838	0.794989	NA	0.0920158	1. Xmoo1 Sil vs DMSO
GFOD2	Immature Neurons	84.0617	-0.230291	0.437626	-0.526227	0.598731	NA	-0.230291	1. Xmoo1 Sil vs DMSO
RANBP10	Immature Neurons	89.9563	-0.0242169	0.375029	-0.0645733	0.948514	NA	-0.0242169	1. Xmoo1 Sil vs DMSO
NFATC3	Immature Neurons	130.057	-0.394164	0.319859	-1.2323	0.217836	0.999568	-0.394164	1. Xmoo1 Sil vs DMSO
SLC7A6	Immature Neurons	97.7195	0.0771523	0.339279	0.227401	0.820112	NA	0.0771523	1. Xmoo1 Sil vs DMSO
SLC7A6OS	Immature Neurons	109.811	-0.0327938	0.37213	-0.0881246	0.929778	NA	-0.0327938	1. Xmoo1 Sil vs DMSO
PRMT7	Immature Neurons	66.6819	-0.105327	0.397038	-0.265281	0.790793	NA	-0.105327	1. Xmoo1 Sil vs DMSO
ZFP90	Immature Neurons	192.274	0.144547	0.269723	0.535909	0.592021	0.999568	0.144547	1. Xmoo1 Sil vs DMSO
TANGO6	Immature Neurons	80.946	-0.0940643	0.401855	-0.234075	0.814926	NA	-0.0940643	1. Xmoo1 Sil vs DMSO
SNTB2	Immature Neurons	76.7245	0.424291	0.403315	1.05201	0.292796	NA	0.424291	1. Xmoo1 Sil vs DMSO
NFAT5	Immature Neurons	387.45	-0.0383725	0.20637	-0.18594	0.852492	0.999568	-0.0383725	1. Xmoo1 Sil vs DMSO
WWP2	Immature Neurons	103.962	0.0693475	0.348814	0.19881	0.842412	NA	0.0693475	1. Xmoo1 Sil vs DMSO
PDPR	Immature Neurons	49.0285	-0.205695	0.478465	-0.429906	0.667264	NA	-0.205695	1. Xmoo1 Sil vs DMSO
AARS	Immature Neurons	72.1708	0.342089	0.398779	0.857841	0.39098	NA	0.342089	1. Xmoo1 Sil vs DMSO
DDX19B	Immature Neurons	54.7605	-0.00222629	0.452486	-0.00492013	0.996074	NA	-0.00222629	1. Xmoo1 Sil vs DMSO
AC012184.3	Immature Neurons	71.4788	-0.18338	0.417086	-0.439671	0.660176	NA	-0.18338	1. Xmoo1 Sil vs DMSO
DDX19A	Immature Neurons	58.1717	-0.200413	0.424508	-0.472106	0.636851	NA	-0.200413	1. Xmoo1 Sil vs DMSO
SF3B3	Immature Neurons	56.648	0.35594	0.462757	0.769172	0.441791	NA	0.35594	1. Xmoo1 Sil vs DMSO
MTSS2	Immature Neurons	62.4364	-0.100493	0.424404	-0.236786	0.812822	NA	-0.100493	1. Xmoo1 Sil vs DMSO
PHLPP2	Immature Neurons	89.8442	0.00941246	0.348486	0.0270096	0.978452	NA	0.00941246	1. Xmoo1 Sil vs DMSO
AP1G1	Immature Neurons	161.069	0.290073	0.278943	1.0399	0.298386	0.999568	0.290073	1. Xmoo1 Sil vs DMSO
IST1	Immature Neurons	113.667	0.0870612	0.320413	0.271716	0.785841	0.999568	0.0870612	1. Xmoo1 Sil vs DMSO
ZNF821	Immature Neurons	140.936	0.0197266	0.287494	0.0686155	0.945296	0.999568	0.0197266	1. Xmoo1 Sil vs DMSO
LINC01572	Immature Neurons	671.765	-0.127606	0.243082	-0.524951	0.599617	0.999568	-0.127606	1. Xmoo1 Sil vs DMSO
AC004158.1	Immature Neurons	207.02	-0.614049	0.259539	-2.36592	0.0179853	0.680581	-0.614049	1. Xmoo1 Sil vs DMSO
AC004943.2	Immature Neurons	58.8523	0.713486	0.427305	1.66973	0.094972	NA	0.713486	1. Xmoo1 Sil vs DMSO
ZFHX3	Immature Neurons	153.616	0.44229	0.301443	1.46724	0.14231	0.999568	0.44229	1. Xmoo1 Sil vs DMSO
PSMD7	Immature Neurons	83.0205	0.599369	0.368093	1.62831	0.103459	NA	0.599369	1. Xmoo1 Sil vs DMSO
AC009120.2	Immature Neurons	79.0913	0.184539	0.387777	0.475889	0.634153	NA	0.184539	1. Xmoo1 Sil vs DMSO
GLG1	Immature Neurons	445.37	-0.0335561	0.194769	-0.172287	0.863212	0.999568	-0.0335561	1. Xmoo1 Sil vs DMSO
WDR59	Immature Neurons	135.974	-0.421212	0.296364	-1.42127	0.155239	0.999568	-0.421212	1. Xmoo1 Sil vs DMSO
ZNRF1	Immature Neurons	250.467	-0.0927104	0.236595	-0.391852	0.695167	0.999568	-0.0927104	1. Xmoo1 Sil vs DMSO
CFDP1	Immature Neurons	239.19	-0.262553	0.264007	-0.994491	0.319984	0.999568	-0.262553	1. Xmoo1 Sil vs DMSO
TERF2IP	Immature Neurons	281.746	-0.20809	0.223462	-0.931213	0.351744	0.999568	-0.20809	1. Xmoo1 Sil vs DMSO
CNTNAP4	Immature Neurons	127.849	-0.222559	0.343186	-0.648509	0.516656	0.999568	-0.222559	1. Xmoo1 Sil vs DMSO
AC009139.2	Immature Neurons	55.4417	-0.625203	0.484513	-1.29038	0.19692	NA	-0.625203	1. Xmoo1 Sil vs DMSO
WWOX	Immature Neurons	1150.6	-0.0586086	0.157901	-0.371173	0.710509	0.999568	-0.0586086	1. Xmoo1 Sil vs DMSO
AC046158.1	Immature Neurons	79.3936	0.296025	0.371571	0.796685	0.425634	NA	0.296025	1. Xmoo1 Sil vs DMSO
CDYL2	Immature Neurons	82.7259	-0.10644	0.363756	-0.292612	0.769819	NA	-0.10644	1. Xmoo1 Sil vs DMSO
CMC2	Immature Neurons	87.5291	0.119959	0.377106	0.318105	0.750405	NA	0.119959	1. Xmoo1 Sil vs DMSO
GAN	Immature Neurons	61.3451	0.000696128	0.434046	0.00160381	0.99872	NA	0.000696128	1. Xmoo1 Sil vs DMSO
CMIP	Immature Neurons	382.425	-0.020298	0.204453	-0.0992791	0.920917	0.999568	-0.020298	1. Xmoo1 Sil vs DMSO
MPHOSPH6	Immature Neurons	55.9896	-0.0306769	0.454456	-0.0675025	0.946182	NA	-0.0306769	1. Xmoo1 Sil vs DMSO
CDH13	Immature Neurons	142.794	1.03257	0.296759	3.47948	0.000502395	0.0760648	1.03257	1. Xmoo1 Sil vs DMSO
MBTPS1	Immature Neurons	199.961	0.0585054	0.267815	0.218455	0.827075	0.999568	0.0585054	1. Xmoo1 Sil vs DMSO
ATP2C2	Immature Neurons	68.6008	0.511214	0.417852	1.22343	0.221166	NA	0.511214	1. Xmoo1 Sil vs DMSO
MEAK7	Immature Neurons	55.1394	0.374473	0.490381	0.763637	0.445084	NA	0.374473	1. Xmoo1 Sil vs DMSO
USP10	Immature Neurons	154.782	-0.0941088	0.279073	-0.337219	0.735952	0.999568	-0.0941088	1. Xmoo1 Sil vs DMSO
GSE1	Immature Neurons	418.64	-0.279978	0.195168	-1.43455	0.151414	0.999568	-0.279978	1. Xmoo1 Sil vs DMSO
MAP1LC3B	Immature Neurons	45.0628	0.149425	0.484584	0.308358	0.75781	NA	0.149425	1. Xmoo1 Sil vs DMSO
ZCCHC14	Immature Neurons	94.5995	-0.128928	0.351176	-0.367132	0.713521	NA	-0.128928	1. Xmoo1 Sil vs DMSO
JPH3	Immature Neurons	47.7938	0.0618122	0.462631	0.13361	0.893711	NA	0.0618122	1. Xmoo1 Sil vs DMSO
KLHDC4	Immature Neurons	62.7166	0.00031971	0.408095	0.000783421	0.999375	NA	0.00031971	1. Xmoo1 Sil vs DMSO
ZC3H18	Immature Neurons	60.2434	-0.188413	0.527939	-0.356884	0.721179	NA	-0.188413	1. Xmoo1 Sil vs DMSO
ANKRD11	Immature Neurons	408.794	-0.262315	0.19662	-1.33412	0.182164	0.999568	-0.262315	1. Xmoo1 Sil vs DMSO
AC092120.3	Immature Neurons	75.4886	-0.229169	0.395978	-0.578743	0.562762	NA	-0.229169	1. Xmoo1 Sil vs DMSO
SPG7	Immature Neurons	166.49	-0.151303	0.274597	-0.551	0.581633	0.999568	-0.151303	1. Xmoo1 Sil vs DMSO
RPL13	Immature Neurons	67.5941	0.435168	0.44014	0.988704	0.322808	NA	0.435168	1. Xmoo1 Sil vs DMSO
VPS9D1	Immature Neurons	52.1937	-0.200333	0.448998	-0.446178	0.655468	NA	-0.200333	1. Xmoo1 Sil vs DMSO
FANCA	Immature Neurons	62.0974	-0.166657	0.473466	-0.351994	0.724842	NA	-0.166657	1. Xmoo1 Sil vs DMSO
SPIRE2	Immature Neurons	55.0694	-0.133262	0.437373	-0.304688	0.760604	NA	-0.133262	1. Xmoo1 Sil vs DMSO
TCF25	Immature Neurons	312.08	-0.0244616	0.231614	-0.105614	0.915889	0.999568	-0.0244616	1. Xmoo1 Sil vs DMSO
TUBB3	Immature Neurons	187.366	0.187421	0.266624	0.702944	0.482091	0.999568	0.187421	1. Xmoo1 Sil vs DMSO
VPS53	Immature Neurons	230.003	0.356779	0.24142	1.47784	0.139452	0.999568	0.356779	1. Xmoo1 Sil vs DMSO
AC015853.3	Immature Neurons	77.485	0.309347	0.381036	0.811857	0.416874	NA	0.309347	1. Xmoo1 Sil vs DMSO
NXN	Immature Neurons	307.319	-0.418707	0.21803	-1.92041	0.0548058	0.986116	-0.418707	1. Xmoo1 Sil vs DMSO
ABR	Immature Neurons	114.692	0.141654	0.315063	0.449605	0.652995	0.999568	0.141654	1. Xmoo1 Sil vs DMSO
YWHAE	Immature Neurons	250.376	-0.165886	0.238524	-0.695467	0.486763	0.999568	-0.165886	1. Xmoo1 Sil vs DMSO
CRK	Immature Neurons	69.4706	-0.172584	0.396441	-0.435332	0.663321	NA	-0.172584	1. Xmoo1 Sil vs DMSO
PITPNA	Immature Neurons	66.8454	-0.232825	0.397029	-0.586419	0.557594	NA	-0.232825	1. Xmoo1 Sil vs DMSO
PRPF8	Immature Neurons	109.462	-0.314231	0.343427	-0.914987	0.360198	NA	-0.314231	1. Xmoo1 Sil vs DMSO
SMG6	Immature Neurons	290.277	-0.153534	0.223565	-0.686753	0.492238	0.999568	-0.153534	1. Xmoo1 Sil vs DMSO
SRR	Immature Neurons	47.8083	0.112609	0.471136	0.239017	0.811093	NA	0.112609	1. Xmoo1 Sil vs DMSO
METTL16	Immature Neurons	126.636	-0.0501102	0.307697	-0.162855	0.870632	0.999568	-0.0501102	1. Xmoo1 Sil vs DMSO
PAFAH1B1	Immature Neurons	641.049	-0.00651763	0.186975	-0.0348583	0.972193	0.999568	-0.00651763	1. Xmoo1 Sil vs DMSO
RAP1GAP2	Immature Neurons	91.9263	-0.4115	0.372232	-1.10549	0.268946	NA	-0.4115	1. Xmoo1 Sil vs DMSO
CTNS	Immature Neurons	49.1347	-0.190603	0.504403	-0.377878	0.705521	NA	-0.190603	1. Xmoo1 Sil vs DMSO
NCBP3	Immature Neurons	119.777	0.0374814	0.335445	0.111736	0.911032	0.999568	0.0374814	1. Xmoo1 Sil vs DMSO
ZZEF1	Immature Neurons	203.289	0.210611	0.250304	0.841422	0.400111	0.999568	0.210611	1. Xmoo1 Sil vs DMSO
CYB5D2	Immature Neurons	71.2211	0.326525	0.412035	0.792468	0.428088	NA	0.326525	1. Xmoo1 Sil vs DMSO
ANKFY1	Immature Neurons	202.189	0.0190607	0.258591	0.0737101	0.941241	0.999568	0.0190607	1. Xmoo1 Sil vs DMSO
UBE2G1	Immature Neurons	216.349	0.100677	0.253316	0.397437	0.691045	0.999568	0.100677	1. Xmoo1 Sil vs DMSO
AC091153.2	Immature Neurons	70.0129	0.0513634	0.396522	0.129535	0.896935	NA	0.0513634	1. Xmoo1 Sil vs DMSO
AC087500.1	Immature Neurons	62.0534	-0.534356	0.423774	-1.26095	0.207329	NA	-0.534356	1. Xmoo1 Sil vs DMSO
SCIMP	Immature Neurons	46.1116	-0.73483	0.493138	-1.49011	0.136195	NA	-0.73483	1. Xmoo1 Sil vs DMSO
RABEP1	Immature Neurons	256.059	0.132082	0.234189	0.563997	0.572756	0.999568	0.132082	1. Xmoo1 Sil vs DMSO
NUP88	Immature Neurons	124.36	-0.110054	0.318664	-0.345359	0.729824	0.999568	-0.110054	1. Xmoo1 Sil vs DMSO
RPAIN	Immature Neurons	102.935	-0.115143	0.374441	-0.307506	0.758458	NA	-0.115143	1. Xmoo1 Sil vs DMSO
WSCD1	Immature Neurons	65.37	-0.216194	0.441887	-0.48925	0.624664	NA	-0.216194	1. Xmoo1 Sil vs DMSO
KIAA0753	Immature Neurons	52.0401	0.482299	0.484327	0.995812	0.319342	NA	0.482299	1. Xmoo1 Sil vs DMSO
ALOX12-AS1	Immature Neurons	286.36	0.144767	0.2408	0.601192	0.547712	0.999568	0.144767	1. Xmoo1 Sil vs DMSO
GPS2	Immature Neurons	103.707	0.00262751	0.33179	0.0079192	0.993681	NA	0.00262751	1. Xmoo1 Sil vs DMSO
EIF4A1	Immature Neurons	101.653	0.281479	0.332878	0.845593	0.39778	NA	0.281479	1. Xmoo1 Sil vs DMSO
SAT2	Immature Neurons	75.9586	0.0447822	0.386626	0.115828	0.907789	NA	0.0447822	1. Xmoo1 Sil vs DMSO
KDM6B	Immature Neurons	52.15	0.118443	0.446956	0.264999	0.791011	NA	0.118443	1. Xmoo1 Sil vs DMSO
NAA38	Immature Neurons	91.2891	-0.137107	0.365698	-0.374919	0.70772	NA	-0.137107	1. Xmoo1 Sil vs DMSO
CHD3	Immature Neurons	113.341	-0.10841	0.31847	-0.340408	0.733549	0.999568	-0.10841	1. Xmoo1 Sil vs DMSO
KRBA2	Immature Neurons	59.6938	0.151543	0.446617	0.339312	0.734375	NA	0.151543	1. Xmoo1 Sil vs DMSO
RPL26	Immature Neurons	59.4557	0.665988	0.423104	1.57405	0.115475	NA	0.665988	1. Xmoo1 Sil vs DMSO
NDEL1	Immature Neurons	165.76	-0.0708593	0.28048	-0.252636	0.80055	0.999568	-0.0708593	1. Xmoo1 Sil vs DMSO
MYH10	Immature Neurons	392.765	-0.0102974	0.202454	-0.050863	0.959435	0.999568	-0.0102974	1. Xmoo1 Sil vs DMSO
NTN1	Immature Neurons	165.734	0.0910679	0.306169	0.297443	0.766128	0.999568	0.0910679	1. Xmoo1 Sil vs DMSO
STX8	Immature Neurons	239.247	-0.437598	0.256589	-1.70544	0.0881119	0.999568	-0.437598	1. Xmoo1 Sil vs DMSO
AC005695.2	Immature Neurons	110.836	-0.641293	0.333142	-1.92498	0.0542315	0.986116	-0.641293	1. Xmoo1 Sil vs DMSO
TMEM220	Immature Neurons	80.6101	0.0786064	0.382845	0.205322	0.837321	NA	0.0786064	1. Xmoo1 Sil vs DMSO
SHISA6	Immature Neurons	170.288	-0.728483	0.351158	-2.07452	0.0380315	0.946794	-0.728483	1. Xmoo1 Sil vs DMSO
DNAH9	Immature Neurons	59.078	-0.00297361	0.420028	-0.00707957	0.994351	NA	-0.00297361	1. Xmoo1 Sil vs DMSO
MAP2K4	Immature Neurons	314.958	0.138808	0.21776	0.637436	0.523841	0.999568	0.138808	1. Xmoo1 Sil vs DMSO
ARHGAP44	Immature Neurons	148.316	-0.0414602	0.285337	-0.145303	0.884472	0.999568	-0.0414602	1. Xmoo1 Sil vs DMSO
COX10-AS1	Immature Neurons	196.447	-0.207484	0.260124	-0.797635	0.425082	0.999568	-0.207484	1. Xmoo1 Sil vs DMSO
COX10	Immature Neurons	48.0217	-0.477652	0.463791	-1.02989	0.303064	NA	-0.477652	1. Xmoo1 Sil vs DMSO
CDRT4	Immature Neurons	86.1819	-0.318176	0.361832	-0.879349	0.379212	NA	-0.318176	1. Xmoo1 Sil vs DMSO
TVP23C	Immature Neurons	184.65	0.150829	0.28381	0.531442	0.595112	0.999568	0.150829	1. Xmoo1 Sil vs DMSO
TRIM16	Immature Neurons	52.0771	-0.482514	0.463009	-1.04212	0.297354	NA	-0.482514	1. Xmoo1 Sil vs DMSO
ZNF286A	Immature Neurons	93.5924	0.0254744	0.358336	0.0710907	0.943326	NA	0.0254744	1. Xmoo1 Sil vs DMSO
ZSWIM7	Immature Neurons	77.9318	0.41676	0.371281	1.12249	0.261653	NA	0.41676	1. Xmoo1 Sil vs DMSO
TTC19	Immature Neurons	529.694	-0.175022	0.187989	-0.931023	0.351842	0.999568	-0.175022	1. Xmoo1 Sil vs DMSO
NCOR1	Immature Neurons	545.987	-0.0576956	0.183078	-0.315142	0.752654	0.999568	-0.0576956	1. Xmoo1 Sil vs DMSO
PIGL	Immature Neurons	175.706	0.102213	0.278503	0.367007	0.713614	0.999568	0.102213	1. Xmoo1 Sil vs DMSO
CENPV	Immature Neurons	78.6325	0.165262	0.369801	0.446895	0.654951	NA	0.165262	1. Xmoo1 Sil vs DMSO
SNHG29	Immature Neurons	60.4111	-0.225017	0.426135	-0.528041	0.597471	NA	-0.225017	1. Xmoo1 Sil vs DMSO
LRRC75A	Immature Neurons	51.4413	-0.214157	0.475953	-0.449953	0.652744	NA	-0.214157	1. Xmoo1 Sil vs DMSO
CCDC144A	Immature Neurons	55.0188	-0.580414	0.436069	-1.33102	0.183184	NA	-0.580414	1. Xmoo1 Sil vs DMSO
MPRIP	Immature Neurons	158.194	-0.406864	0.293788	-1.38489	0.166086	0.999568	-0.406864	1. Xmoo1 Sil vs DMSO
COPS3	Immature Neurons	57.5245	0.182143	0.455239	0.400103	0.68908	NA	0.182143	1. Xmoo1 Sil vs DMSO
RAI1	Immature Neurons	82.3392	-0.50474	0.383334	-1.31671	0.187936	NA	-0.50474	1. Xmoo1 Sil vs DMSO
SMCR5	Immature Neurons	55.6763	0.165758	0.456712	0.362937	0.716652	NA	0.165758	1. Xmoo1 Sil vs DMSO
SREBF1	Immature Neurons	40.079	0.12347	0.565377	0.218385	0.827129	NA	0.12347	1. Xmoo1 Sil vs DMSO
TOM1L2	Immature Neurons	140.64	-0.208481	0.291561	-0.715053	0.474576	0.999568	-0.208481	1. Xmoo1 Sil vs DMSO
DRC3	Immature Neurons	68.7084	0.095987	0.392494	0.244556	0.8068	NA	0.095987	1. Xmoo1 Sil vs DMSO
ATPAF2	Immature Neurons	49.7813	-0.38416	0.461318	-0.832744	0.404989	NA	-0.38416	1. Xmoo1 Sil vs DMSO
TOP3A	Immature Neurons	68.3159	0.0446532	0.404214	0.110469	0.912037	NA	0.0446532	1. Xmoo1 Sil vs DMSO
TVP23B	Immature Neurons	46.4757	0.124701	0.47419	0.262977	0.792568	NA	0.124701	1. Xmoo1 Sil vs DMSO
PRPSAP2	Immature Neurons	89.8602	-0.43915	0.359354	-1.22205	0.221688	NA	-0.43915	1. Xmoo1 Sil vs DMSO
EPN2	Immature Neurons	341.439	-0.222683	0.215991	-1.03098	0.302548	0.999568	-0.222683	1. Xmoo1 Sil vs DMSO
EPN2-AS1	Immature Neurons	63.7404	-0.334949	0.444044	-0.754315	0.45066	NA	-0.334949	1. Xmoo1 Sil vs DMSO
B9D1	Immature Neurons	63.8127	-0.761878	0.419051	-1.8181	0.0690482	NA	-0.761878	1. Xmoo1 Sil vs DMSO
ULK2	Immature Neurons	210.25	0.160159	0.246155	0.650644	0.515276	0.999568	0.160159	1. Xmoo1 Sil vs DMSO
AKAP10	Immature Neurons	121.946	-0.333617	0.319874	-1.04296	0.296965	0.999568	-0.333617	1. Xmoo1 Sil vs DMSO
SPECC1	Immature Neurons	174.756	-0.209893	0.267972	-0.783267	0.433471	0.999568	-0.209893	1. Xmoo1 Sil vs DMSO
CCDC144NL	Immature Neurons	562.967	0.0666079	0.182744	0.364488	0.715494	0.999568	0.0666079	1. Xmoo1 Sil vs DMSO
CCDC144NL-AS1	Immature Neurons	928.658	0.20587	0.203879	1.00976	0.312609	0.999568	0.20587	1. Xmoo1 Sil vs DMSO
USP22	Immature Neurons	261.568	0.169656	0.232529	0.729613	0.465627	0.999568	0.169656	1. Xmoo1 Sil vs DMSO
DHRS7B	Immature Neurons	47.1126	-0.266179	0.503875	-0.528264	0.597316	NA	-0.266179	1. Xmoo1 Sil vs DMSO
WSB1	Immature Neurons	1093.96	-0.00156899	0.154625	-0.0101471	0.991904	0.999568	-0.00156899	1. Xmoo1 Sil vs DMSO
KSR1	Immature Neurons	88.4184	-0.12662	0.369224	-0.342937	0.731646	NA	-0.12662	1. Xmoo1 Sil vs DMSO
NLK	Immature Neurons	222.727	-0.00119267	0.264355	-0.00451163	0.9964	0.999568	-0.00119267	1. Xmoo1 Sil vs DMSO
SARM1	Immature Neurons	103.713	-0.160745	0.3644	-0.441122	0.659125	NA	-0.160745	1. Xmoo1 Sil vs DMSO
SUPT6H	Immature Neurons	73.5703	-0.0148949	0.404611	-0.036813	0.970634	NA	-0.0148949	1. Xmoo1 Sil vs DMSO
FAM222B	Immature Neurons	254.513	-0.478491	0.255173	-1.87516	0.0607709	0.986116	-0.478491	1. Xmoo1 Sil vs DMSO
PHF12	Immature Neurons	71.7262	-0.0473295	0.40632	-0.116483	0.90727	NA	-0.0473295	1. Xmoo1 Sil vs DMSO
AC024267.4	Immature Neurons	40.1967	-0.690741	0.510053	-1.35425	0.175656	NA	-0.690741	1. Xmoo1 Sil vs DMSO
PIPOX	Immature Neurons	100.356	0.298628	0.332827	0.897246	0.369588	NA	0.298628	1. Xmoo1 Sil vs DMSO
SEZ6	Immature Neurons	80.0032	-0.0825694	0.378643	-0.218067	0.827377	NA	-0.0825694	1. Xmoo1 Sil vs DMSO
MYO18A	Immature Neurons	49.5293	-0.016783	0.475268	-0.0353127	0.97183	NA	-0.016783	1. Xmoo1 Sil vs DMSO
AC024619.3	Immature Neurons	54.7302	0.302431	0.453563	0.66679	0.504907	NA	0.302431	1. Xmoo1 Sil vs DMSO
NUFIP2	Immature Neurons	98.5312	0.254259	0.364257	0.698021	0.485164	NA	0.254259	1. Xmoo1 Sil vs DMSO
TAOK1	Immature Neurons	308.617	0.0191325	0.217392	0.0880091	0.929869	0.999568	0.0191325	1. Xmoo1 Sil vs DMSO
ABHD15-AS1	Immature Neurons	170.016	-0.00834839	0.278038	-0.0300261	0.976046	0.999568	-0.00834839	1. Xmoo1 Sil vs DMSO
SSH2	Immature Neurons	605.7	0.0285772	0.184246	0.155103	0.87674	0.999568	0.0285772	1. Xmoo1 Sil vs DMSO
AC023389.1	Immature Neurons	122.127	0.131978	0.320353	0.411977	0.680357	0.999568	0.131978	1. Xmoo1 Sil vs DMSO
NSRP1	Immature Neurons	203.799	0.0524452	0.251247	0.208739	0.834652	0.999568	0.0524452	1. Xmoo1 Sil vs DMSO
CPD	Immature Neurons	107.532	-0.191199	0.323597	-0.590855	0.554617	NA	-0.191199	1. Xmoo1 Sil vs DMSO
GOSR1	Immature Neurons	117.569	0.340331	0.317314	1.07254	0.283478	0.999568	0.340331	1. Xmoo1 Sil vs DMSO
AC005562.1	Immature Neurons	57.6785	-0.872141	0.437988	-1.99124	0.0464542	NA	-0.872141	1. Xmoo1 Sil vs DMSO
CRLF3	Immature Neurons	739.863	-0.112162	0.171737	-0.653101	0.513691	0.999568	-0.112162	1. Xmoo1 Sil vs DMSO
ATAD5	Immature Neurons	183.64	0.210206	0.268108	0.784034	0.43302	0.999568	0.210206	1. Xmoo1 Sil vs DMSO
AC130324.2	Immature Neurons	62.9018	-0.276781	0.425039	-0.651189	0.514925	NA	-0.276781	1. Xmoo1 Sil vs DMSO
TEFM	Immature Neurons	90.1957	0.185053	0.386331	0.479002	0.631937	NA	0.185053	1. Xmoo1 Sil vs DMSO
NF1	Immature Neurons	863.276	0.07265	0.170642	0.425746	0.670293	0.999568	0.07265	1. Xmoo1 Sil vs DMSO
OMG	Immature Neurons	351.718	-0.188352	0.218001	-0.863999	0.387588	0.999568	-0.188352	1. Xmoo1 Sil vs DMSO
EVI2B	Immature Neurons	135.524	0.0118155	0.29195	0.0404709	0.967718	0.999568	0.0118155	1. Xmoo1 Sil vs DMSO
RAB11FIP4	Immature Neurons	68.8915	0.287679	0.416055	0.691446	0.489286	NA	0.287679	1. Xmoo1 Sil vs DMSO
AC004253.1	Immature Neurons	74.2963	0.196458	0.389551	0.50432	0.614037	NA	0.196458	1. Xmoo1 Sil vs DMSO
SUZ12	Immature Neurons	121.491	0.0196449	0.313501	0.0626628	0.950035	0.999568	0.0196449	1. Xmoo1 Sil vs DMSO
LRRC37B	Immature Neurons	79.2618	0.104582	0.374842	0.279002	0.780244	NA	0.104582	1. Xmoo1 Sil vs DMSO
RHOT1	Immature Neurons	157.482	0.0847413	0.285099	0.297235	0.766287	0.999568	0.0847413	1. Xmoo1 Sil vs DMSO
RHBDL3	Immature Neurons	134.935	-0.0497597	0.297548	-0.167232	0.867187	0.999568	-0.0497597	1. Xmoo1 Sil vs DMSO
ZNF207	Immature Neurons	304.446	-0.349542	0.24558	-1.42333	0.15464	0.999568	-0.349542	1. Xmoo1 Sil vs DMSO
AC005899.8	Immature Neurons	49.1961	-0.180282	0.456809	-0.394655	0.693097	NA	-0.180282	1. Xmoo1 Sil vs DMSO
PSMD11	Immature Neurons	124.652	-0.259084	0.303577	-0.853437	0.393417	0.999568	-0.259084	1. Xmoo1 Sil vs DMSO
MYO1D	Immature Neurons	220.268	0.0183318	0.265904	0.0689411	0.945036	0.999568	0.0183318	1. Xmoo1 Sil vs DMSO
AC025211.1	Immature Neurons	62.2508	0.0485331	0.43977	0.11036	0.912124	NA	0.0485331	1. Xmoo1 Sil vs DMSO
ASIC2	Immature Neurons	111.251	-0.319003	0.32148	-0.992295	0.321054	0.999568	-0.319003	1. Xmoo1 Sil vs DMSO
LIG3	Immature Neurons	73.5426	0.244626	0.380627	0.642693	0.520423	NA	0.244626	1. Xmoo1 Sil vs DMSO
RFFL	Immature Neurons	174.838	-0.053456	0.297812	-0.179495	0.857549	0.999568	-0.053456	1. Xmoo1 Sil vs DMSO
AP2B1	Immature Neurons	207.62	-0.22758	0.277428	-0.82032	0.412034	0.999568	-0.22758	1. Xmoo1 Sil vs DMSO
TAF15	Immature Neurons	334.916	-0.0342766	0.213299	-0.160697	0.872332	0.999568	-0.0342766	1. Xmoo1 Sil vs DMSO
AC015849.3	Immature Neurons	86.6238	-0.0258799	0.360338	-0.0718213	0.942744	NA	-0.0258799	1. Xmoo1 Sil vs DMSO
MYO19	Immature Neurons	81.6287	-0.0301807	0.373863	-0.0807266	0.935659	NA	-0.0301807	1. Xmoo1 Sil vs DMSO
GGNBP2	Immature Neurons	114.48	0.123641	0.323499	0.382198	0.702314	0.999568	0.123641	1. Xmoo1 Sil vs DMSO
LHX1-DT	Immature Neurons	162.391	0.131774	0.272481	0.483606	0.628665	0.999568	0.131774	1. Xmoo1 Sil vs DMSO
LHX1	Immature Neurons	137.031	0.0277996	0.296776	0.0936722	0.92537	0.999568	0.0277996	1. Xmoo1 Sil vs DMSO
AATF	Immature Neurons	102.14	-0.281229	0.346571	-0.811459	0.417102	NA	-0.281229	1. Xmoo1 Sil vs DMSO
ACACA	Immature Neurons	369.162	0.0650937	0.208986	0.311474	0.75544	0.999568	0.0650937	1. Xmoo1 Sil vs DMSO
TADA2A	Immature Neurons	62.6171	0.0749203	0.412856	0.181468	0.856	NA	0.0749203	1. Xmoo1 Sil vs DMSO
SYNRG	Immature Neurons	157.274	0.626183	0.299151	2.0932	0.0363315	0.946794	0.626183	1. Xmoo1 Sil vs DMSO
DDX52	Immature Neurons	131.632	-0.143155	0.297285	-0.481542	0.630132	0.999568	-0.143155	1. Xmoo1 Sil vs DMSO
SOCS7	Immature Neurons	83.8612	0.218323	0.36892	0.591789	0.553992	NA	0.218323	1. Xmoo1 Sil vs DMSO
SRCIN1	Immature Neurons	59.9182	0.289668	0.433107	0.668814	0.503614	NA	0.289668	1. Xmoo1 Sil vs DMSO
PIP4K2B	Immature Neurons	48.8778	-0.425518	0.465462	-0.914184	0.36062	NA	-0.425518	1. Xmoo1 Sil vs DMSO
RPL23	Immature Neurons	56.211	0.500944	0.525355	0.953534	0.34032	NA	0.500944	1. Xmoo1 Sil vs DMSO
FBXL20	Immature Neurons	412.563	-0.0861587	0.218619	-0.394105	0.693504	0.999568	-0.0861587	1. Xmoo1 Sil vs DMSO
MED1	Immature Neurons	49.9032	0.161219	0.46643	0.345645	0.729609	NA	0.161219	1. Xmoo1 Sil vs DMSO
CDK12	Immature Neurons	170.876	0.0258796	0.269227	0.0961255	0.923421	0.999568	0.0258796	1. Xmoo1 Sil vs DMSO
NEUROD2	Immature Neurons	48.9185	0.173307	0.489162	0.354294	0.723119	NA	0.173307	1. Xmoo1 Sil vs DMSO
THRA	Immature Neurons	59.5719	-0.664658	0.436961	-1.52109	0.128237	NA	-0.664658	1. Xmoo1 Sil vs DMSO
MSL1	Immature Neurons	102.393	0.132256	0.332918	0.397264	0.691172	NA	0.132256	1. Xmoo1 Sil vs DMSO
CASC3	Immature Neurons	82.0904	-0.0129296	0.382069	-0.0338411	0.973004	NA	-0.0129296	1. Xmoo1 Sil vs DMSO
WIPF2	Immature Neurons	89.8078	0.426624	0.366287	1.16472	0.244131	NA	0.426624	1. Xmoo1 Sil vs DMSO
SMARCE1	Immature Neurons	127.977	0.148766	0.30099	0.494256	0.621125	0.999568	0.148766	1. Xmoo1 Sil vs DMSO
EIF1	Immature Neurons	157.872	0.118859	0.295777	0.401855	0.687791	0.999568	0.118859	1. Xmoo1 Sil vs DMSO
FKBP10	Immature Neurons	49.9102	-0.14356	0.56761	-0.252919	0.80033	NA	-0.14356	1. Xmoo1 Sil vs DMSO
NT5C3B	Immature Neurons	48.672	0.0930167	0.471814	0.197147	0.843713	NA	0.0930167	1. Xmoo1 Sil vs DMSO
DNAJC7	Immature Neurons	140.964	0.24872	0.294288	0.845161	0.398021	0.999568	0.24872	1. Xmoo1 Sil vs DMSO
STAT5B	Immature Neurons	229.848	-0.148668	0.245662	-0.60517	0.545066	0.999568	-0.148668	1. Xmoo1 Sil vs DMSO
STAT3	Immature Neurons	148.704	-0.114339	0.283765	-0.402936	0.686995	0.999568	-0.114339	1. Xmoo1 Sil vs DMSO
ATP6V0A1	Immature Neurons	246.238	0.121176	0.235163	0.515286	0.606353	0.999568	0.121176	1. Xmoo1 Sil vs DMSO
CNTNAP1	Immature Neurons	43.9056	-0.532998	0.4939	-1.07916	0.280515	NA	-0.532998	1. Xmoo1 Sil vs DMSO
EZH1	Immature Neurons	106.866	0.135487	0.336148	0.403058	0.686905	NA	0.135487	1. Xmoo1 Sil vs DMSO
BRCA1	Immature Neurons	78.8051	0.102979	0.395548	0.260346	0.794597	NA	0.102979	1. Xmoo1 Sil vs DMSO
NBR1	Immature Neurons	54.2866	0.420151	0.470479	0.893028	0.371842	NA	0.420151	1. Xmoo1 Sil vs DMSO
DHX8	Immature Neurons	92.5042	-0.0165834	0.347613	-0.0477064	0.96195	NA	-0.0165834	1. Xmoo1 Sil vs DMSO
HDAC5	Immature Neurons	49.4154	-1.08855	0.465108	-2.34043	0.0192617	NA	-1.08855	1. Xmoo1 Sil vs DMSO
GPATCH8	Immature Neurons	531.233	0.0130727	0.199261	0.0656056	0.947692	0.999568	0.0130727	1. Xmoo1 Sil vs DMSO
GJC1	Immature Neurons	68.3231	-0.273737	0.462274	-0.592153	0.553748	NA	-0.273737	1. Xmoo1 Sil vs DMSO
EFTUD2	Immature Neurons	51.8615	-0.659178	0.45339	-1.45389	0.145977	NA	-0.659178	1. Xmoo1 Sil vs DMSO
DCAKD	Immature Neurons	93.2748	-0.307916	0.347629	-0.88576	0.375747	NA	-0.307916	1. Xmoo1 Sil vs DMSO
NMT1	Immature Neurons	58.7023	-1.05604	0.442663	-2.38566	0.0170486	NA	-1.05604	1. Xmoo1 Sil vs DMSO
PLEKHM1	Immature Neurons	46.147	-0.122346	0.475592	-0.25725	0.796986	NA	-0.122346	1. Xmoo1 Sil vs DMSO
MAPT	Immature Neurons	342.364	0.0920555	0.207726	0.443159	0.657651	0.999568	0.0920555	1. Xmoo1 Sil vs DMSO
KANSL1	Immature Neurons	1383.98	0.0807035	0.157313	0.513013	0.607942	0.999568	0.0807035	1. Xmoo1 Sil vs DMSO
ARL17B	Immature Neurons	387.787	-0.481694	0.21007	-2.29301	0.0218472	0.758238	-0.481694	1. Xmoo1 Sil vs DMSO
LRRC37A2	Immature Neurons	92.109	0.0670298	0.34895	0.19209	0.847672	NA	0.0670298	1. Xmoo1 Sil vs DMSO
ARL17A	Immature Neurons	96.0023	-0.0904662	0.338564	-0.267205	0.789311	NA	-0.0904662	1. Xmoo1 Sil vs DMSO
FAM215B	Immature Neurons	54.602	-0.814353	0.445332	-1.82864	0.0674532	NA	-0.814353	1. Xmoo1 Sil vs DMSO
NSF	Immature Neurons	89.1176	0.0552817	0.364948	0.151478	0.879599	NA	0.0552817	1. Xmoo1 Sil vs DMSO
GOSR2	Immature Neurons	152.801	0.5194	0.294259	1.76511	0.0775456	0.999568	0.5194	1. Xmoo1 Sil vs DMSO
AC005670.3	Immature Neurons	251.483	-0.451273	0.240595	-1.87565	0.0607028	0.986116	-0.451273	1. Xmoo1 Sil vs DMSO
CDC27	Immature Neurons	165.873	-0.000582769	0.269588	-0.0021617	0.998275	0.999568	-0.000582769	1. Xmoo1 Sil vs DMSO
EFCAB13	Immature Neurons	578.942	-0.0704692	0.181698	-0.387837	0.698137	0.999568	-0.0704692	1. Xmoo1 Sil vs DMSO
NPEPPS	Immature Neurons	398.542	-0.0153934	0.198599	-0.0775103	0.938218	0.999568	-0.0153934	1. Xmoo1 Sil vs DMSO
AC025682.1	Immature Neurons	99.61	0.175013	0.341273	0.512825	0.608074	NA	0.175013	1. Xmoo1 Sil vs DMSO
KPNB1	Immature Neurons	140.97	0.042204	0.316291	0.133434	0.89385	0.999568	0.042204	1. Xmoo1 Sil vs DMSO
SP2-AS1	Immature Neurons	63.8631	-0.150906	0.407346	-0.370462	0.711039	NA	-0.150906	1. Xmoo1 Sil vs DMSO
CBX1	Immature Neurons	99.5691	-0.192561	0.347351	-0.554369	0.579326	NA	-0.192561	1. Xmoo1 Sil vs DMSO
CALCOCO2	Immature Neurons	54.7541	0.365424	0.457915	0.798017	0.424861	NA	0.365424	1. Xmoo1 Sil vs DMSO
SNF8	Immature Neurons	51.0083	0.0533616	0.457716	0.116582	0.907191	NA	0.0533616	1. Xmoo1 Sil vs DMSO
AC004797.1	Immature Neurons	105.035	-0.405589	0.33013	-1.22858	0.219231	NA	-0.405589	1. Xmoo1 Sil vs DMSO
ZNF652	Immature Neurons	204.742	0.152742	0.249965	0.611056	0.541162	0.999568	0.152742	1. Xmoo1 Sil vs DMSO
SPOP	Immature Neurons	80.7427	0.0268999	0.420967	0.0639001	0.94905	NA	0.0268999	1. Xmoo1 Sil vs DMSO
KAT7	Immature Neurons	58.3314	-0.696361	0.428993	-1.62325	0.104537	NA	-0.696361	1. Xmoo1 Sil vs DMSO
LUC7L3	Immature Neurons	975.106	0.0167045	0.158069	0.105678	0.915837	0.999568	0.0167045	1. Xmoo1 Sil vs DMSO
SPAG9	Immature Neurons	516.227	0.0559454	0.185389	0.301773	0.762825	0.999568	0.0559454	1. Xmoo1 Sil vs DMSO
AC005920.2	Immature Neurons	110.405	0.0724821	0.340163	0.21308	0.831264	0.999568	0.0724821	1. Xmoo1 Sil vs DMSO
MBTD1	Immature Neurons	141.392	-0.165132	0.313053	-0.527489	0.597854	0.999568	-0.165132	1. Xmoo1 Sil vs DMSO
UTP18	Immature Neurons	56.9556	0.423663	0.429873	0.985555	0.324352	NA	0.423663	1. Xmoo1 Sil vs DMSO
TOM1L1	Immature Neurons	157.734	0.0405129	0.275618	0.146989	0.88314	0.999568	0.0405129	1. Xmoo1 Sil vs DMSO
COX11	Immature Neurons	70.918	0.324567	0.409796	0.792023	0.428347	NA	0.324567	1. Xmoo1 Sil vs DMSO
STXBP4	Immature Neurons	143.252	-0.421776	0.319848	-1.31868	0.187278	0.999568	-0.421776	1. Xmoo1 Sil vs DMSO
ANKFN1	Immature Neurons	68.9909	-1.7591	0.421756	-4.1709	3.03e-05	NA	-1.7591	1. Xmoo1 Sil vs DMSO
DGKE	Immature Neurons	72.1479	0.0778529	0.416367	0.186982	0.851675	NA	0.0778529	1. Xmoo1 Sil vs DMSO
TRIM25	Immature Neurons	70.6438	-0.112893	0.401009	-0.281524	0.778309	NA	-0.112893	1. Xmoo1 Sil vs DMSO
MSI2	Immature Neurons	1258.8	-0.56394	0.167759	-3.36161	0.000774897	0.0983322	-0.56394	1. Xmoo1 Sil vs DMSO
CUEDC1	Immature Neurons	104.905	0.230842	0.345708	0.667738	0.504301	NA	0.230842	1. Xmoo1 Sil vs DMSO
VEZF1	Immature Neurons	59.707	0.203881	0.422259	0.482833	0.629214	NA	0.203881	1. Xmoo1 Sil vs DMSO
SRSF1	Immature Neurons	130.885	0.211491	0.304982	0.693453	0.488025	0.999568	0.211491	1. Xmoo1 Sil vs DMSO
TSPOAP1-AS1	Immature Neurons	55.9878	-0.103945	0.452376	-0.229775	0.818267	NA	-0.103945	1. Xmoo1 Sil vs DMSO
MTMR4	Immature Neurons	128.71	0.0137577	0.300389	0.0457995	0.96347	0.999568	0.0137577	1. Xmoo1 Sil vs DMSO
PPM1E	Immature Neurons	761.013	0.0477158	0.168874	0.282553	0.77752	0.999568	0.0477158	1. Xmoo1 Sil vs DMSO
TRIM37	Immature Neurons	140.781	-0.205205	0.293127	-0.700055	0.483893	0.999568	-0.205205	1. Xmoo1 Sil vs DMSO
SKA2	Immature Neurons	84.358	-0.203493	0.362621	-0.561171	0.574681	NA	-0.203493	1. Xmoo1 Sil vs DMSO
GDPD1	Immature Neurons	123.537	0.0630439	0.345439	0.182504	0.855187	0.999568	0.0630439	1. Xmoo1 Sil vs DMSO
DHX40	Immature Neurons	69.8674	-0.278938	0.403061	-0.69205	0.488906	NA	-0.278938	1. Xmoo1 Sil vs DMSO
CLTC	Immature Neurons	164.694	0.257416	0.304331	0.845844	0.39764	0.999568	0.257416	1. Xmoo1 Sil vs DMSO
PTRH2	Immature Neurons	152.141	0.0684754	0.299268	0.22881	0.819017	0.999568	0.0684754	1. Xmoo1 Sil vs DMSO
VMP1	Immature Neurons	202.653	-0.22819	0.250168	-0.912145	0.361692	0.999568	-0.22819	1. Xmoo1 Sil vs DMSO
RPS6KB1	Immature Neurons	86.4719	0.184192	0.35563	0.517932	0.604506	NA	0.184192	1. Xmoo1 Sil vs DMSO
USP32	Immature Neurons	249.914	-0.0972443	0.254758	-0.381713	0.702674	0.999568	-0.0972443	1. Xmoo1 Sil vs DMSO
APPBP2	Immature Neurons	140.628	0.472104	0.307105	1.53727	0.124227	0.999568	0.472104	1. Xmoo1 Sil vs DMSO
PPM1D	Immature Neurons	107.524	-0.000744955	0.364392	-0.00204438	0.998369	NA	-0.000744955	1. Xmoo1 Sil vs DMSO
BCAS3	Immature Neurons	549.11	-0.101575	0.192781	-0.526892	0.598269	0.999568	-0.101575	1. Xmoo1 Sil vs DMSO
AC005856.1	Immature Neurons	108.117	0.0575927	0.335123	0.171855	0.863551	NA	0.0575927	1. Xmoo1 Sil vs DMSO
INTS2	Immature Neurons	66.3652	-0.43585	0.399897	-1.08991	0.275754	NA	-0.43585	1. Xmoo1 Sil vs DMSO
MED13	Immature Neurons	301.125	0.0789991	0.21857	0.361437	0.717773	0.999568	0.0789991	1. Xmoo1 Sil vs DMSO
TLK2	Immature Neurons	174.694	-0.262416	0.278626	-0.941819	0.346285	0.999568	-0.262416	1. Xmoo1 Sil vs DMSO
TANC2	Immature Neurons	303.284	-0.149033	0.235771	-0.632109	0.527316	0.999568	-0.149033	1. Xmoo1 Sil vs DMSO
AC015923.1	Immature Neurons	298.158	-0.448046	0.265164	-1.68969	0.0910871	0.999568	-0.448046	1. Xmoo1 Sil vs DMSO
DCAF7	Immature Neurons	147.666	0.321625	0.285077	1.1282	0.259234	0.999568	0.321625	1. Xmoo1 Sil vs DMSO
MAP3K3	Immature Neurons	70.7973	0.0282796	0.393178	0.0719259	0.942661	NA	0.0282796	1. Xmoo1 Sil vs DMSO
STRADA	Immature Neurons	153.684	0.224008	0.284643	0.786978	0.431295	0.999568	0.224008	1. Xmoo1 Sil vs DMSO
CCDC47	Immature Neurons	70.9946	-0.0102301	0.390921	-0.0261693	0.979122	NA	-0.0102301	1. Xmoo1 Sil vs DMSO
DDX42	Immature Neurons	99.352	-0.178093	0.364926	-0.488024	0.625533	NA	-0.178093	1. Xmoo1 Sil vs DMSO
POLG2	Immature Neurons	59.5552	0.0998555	0.437712	0.228131	0.819545	NA	0.0998555	1. Xmoo1 Sil vs DMSO
DDX5	Immature Neurons	806.34	0.0132082	0.172754	0.0764568	0.939056	0.999568	0.0132082	1. Xmoo1 Sil vs DMSO
CEP95	Immature Neurons	237.759	-0.0537497	0.249095	-0.21578	0.829159	0.999568	-0.0537497	1. Xmoo1 Sil vs DMSO
SMURF2	Immature Neurons	221.081	-0.0664243	0.247802	-0.268054	0.788657	0.999568	-0.0664243	1. Xmoo1 Sil vs DMSO
LRRC37A3	Immature Neurons	75.9529	-0.224451	0.416603	-0.538765	0.590049	NA	-0.224451	1. Xmoo1 Sil vs DMSO
GNA13	Immature Neurons	60.3724	-0.274709	0.428581	-0.640973	0.52154	NA	-0.274709	1. Xmoo1 Sil vs DMSO
CEP112	Immature Neurons	569.059	0.282939	0.190178	1.48776	0.136815	0.999568	0.282939	1. Xmoo1 Sil vs DMSO
PRKCA	Immature Neurons	266.539	-0.256929	0.240859	-1.06672	0.286098	0.999568	-0.256929	1. Xmoo1 Sil vs DMSO
PRKCA-AS1	Immature Neurons	53.1511	-0.432199	0.453422	-0.953194	0.340492	NA	-0.432199	1. Xmoo1 Sil vs DMSO
CACNG4	Immature Neurons	61.8329	-0.17846	0.423828	-0.421067	0.673706	NA	-0.17846	1. Xmoo1 Sil vs DMSO
HELZ	Immature Neurons	238.867	0.0733417	0.236561	0.310033	0.756536	0.999568	0.0733417	1. Xmoo1 Sil vs DMSO
PSMD12	Immature Neurons	84.3112	0.324093	0.362969	0.892895	0.371914	NA	0.324093	1. Xmoo1 Sil vs DMSO
PITPNC1	Immature Neurons	498.555	-0.15573	0.187831	-0.829097	0.40705	0.999568	-0.15573	1. Xmoo1 Sil vs DMSO
BPTF	Immature Neurons	555.085	-0.259237	0.188811	-1.37299	0.169755	0.999568	-0.259237	1. Xmoo1 Sil vs DMSO
ARSG	Immature Neurons	46.3809	0.0839437	0.471437	0.178059	0.858676	NA	0.0839437	1. Xmoo1 Sil vs DMSO
ABCA5	Immature Neurons	209.04	-0.038811	0.246782	-0.157268	0.875034	0.999568	-0.038811	1. Xmoo1 Sil vs DMSO
MAP2K6	Immature Neurons	123.436	-0.323422	0.311443	-1.03846	0.299055	0.999568	-0.323422	1. Xmoo1 Sil vs DMSO
LINC00511	Immature Neurons	117.025	-0.426377	0.343929	-1.23972	0.215077	0.999568	-0.426377	1. Xmoo1 Sil vs DMSO
SLC39A11	Immature Neurons	143.818	-0.102618	0.322505	-0.318189	0.750341	0.999568	-0.102618	1. Xmoo1 Sil vs DMSO
SSTR2	Immature Neurons	70.4382	0.601884	0.48316	1.24572	0.212866	NA	0.601884	1. Xmoo1 Sil vs DMSO
SDK2	Immature Neurons	58.5804	-0.896859	0.434259	-2.06526	0.0388984	NA	-0.896859	1. Xmoo1 Sil vs DMSO
JPT1	Immature Neurons	162.453	-0.111458	0.311733	-0.357544	0.720684	0.999568	-0.111458	1. Xmoo1 Sil vs DMSO
SUMO2	Immature Neurons	81.0712	-0.0550918	0.403459	-0.136549	0.891387	NA	-0.0550918	1. Xmoo1 Sil vs DMSO
NUP85	Immature Neurons	44.4008	-0.711888	0.529642	-1.34409	0.178919	NA	-0.711888	1. Xmoo1 Sil vs DMSO
GGA3	Immature Neurons	47.5194	0.0684335	0.46364	0.147601	0.882658	NA	0.0684335	1. Xmoo1 Sil vs DMSO
GRB2	Immature Neurons	132.565	-0.19378	0.29741	-0.651558	0.514686	0.999568	-0.19378	1. Xmoo1 Sil vs DMSO
AC011933.4	Immature Neurons	86.5381	-0.497745	0.382869	-1.30004	0.193588	NA	-0.497745	1. Xmoo1 Sil vs DMSO
SAP30BP	Immature Neurons	51.2831	0.194102	0.483314	0.401607	0.687973	NA	0.194102	1. Xmoo1 Sil vs DMSO
H3F3B	Immature Neurons	690.126	0.0835547	0.183218	0.456041	0.648361	0.999568	0.0835547	1. Xmoo1 Sil vs DMSO
UNK	Immature Neurons	94.7067	-0.0247199	0.368894	-0.0670108	0.946573	NA	-0.0247199	1. Xmoo1 Sil vs DMSO
ACOX1	Immature Neurons	45.2414	-0.751016	0.479664	-1.56571	0.117415	NA	-0.751016	1. Xmoo1 Sil vs DMSO
EXOC7	Immature Neurons	114.071	-0.0722568	0.315764	-0.228832	0.819	0.999568	-0.0722568	1. Xmoo1 Sil vs DMSO
RNF157	Immature Neurons	93.63	-0.0398595	0.358256	-0.11126	0.91141	NA	-0.0398595	1. Xmoo1 Sil vs DMSO
PRPSAP1	Immature Neurons	60.3907	-0.383145	0.429853	-0.891339	0.372748	NA	-0.383145	1. Xmoo1 Sil vs DMSO
UBE2O	Immature Neurons	172.837	0.0349889	0.278497	0.125635	0.900021	0.999568	0.0349889	1. Xmoo1 Sil vs DMSO
SRSF2	Immature Neurons	91.0942	-0.163681	0.368691	-0.443953	0.657076	NA	-0.163681	1. Xmoo1 Sil vs DMSO
MFSD11	Immature Neurons	91.4597	-0.558115	0.359296	-1.55336	0.120338	NA	-0.558115	1. Xmoo1 Sil vs DMSO
SEC14L1	Immature Neurons	86.9391	0.0667526	0.353719	0.188716	0.850315	NA	0.0667526	1. Xmoo1 Sil vs DMSO
TNRC6C	Immature Neurons	621.165	0.170144	0.176184	0.965715	0.334187	0.999568	0.170144	1. Xmoo1 Sil vs DMSO
PGS1	Immature Neurons	54.6206	0.0770609	0.441256	0.17464	0.861362	NA	0.0770609	1. Xmoo1 Sil vs DMSO
DNAH17	Immature Neurons	52.8551	0.212222	0.447279	0.474474	0.635162	NA	0.212222	1. Xmoo1 Sil vs DMSO
CYTH1	Immature Neurons	175.134	-0.0891797	0.264525	-0.337131	0.736018	0.999568	-0.0891797	1. Xmoo1 Sil vs DMSO
RBFOX3	Immature Neurons	113.229	0.0534461	0.321884	0.166042	0.868124	0.999568	0.0534461	1. Xmoo1 Sil vs DMSO
TBC1D16	Immature Neurons	169.63	-0.147818	0.276151	-0.53528	0.592457	0.999568	-0.147818	1. Xmoo1 Sil vs DMSO
RNF213	Immature Neurons	159.509	-0.0213488	0.277161	-0.0770268	0.938602	0.999568	-0.0213488	1. Xmoo1 Sil vs DMSO
RNF213-AS1	Immature Neurons	98.4369	0.139374	0.370304	0.376378	0.706636	NA	0.139374	1. Xmoo1 Sil vs DMSO
ENDOV	Immature Neurons	43.0637	-0.21223	0.514653	-0.412375	0.680065	NA	-0.21223	1. Xmoo1 Sil vs DMSO
RPTOR	Immature Neurons	169.713	-0.0803983	0.282529	-0.284567	0.775976	0.999568	-0.0803983	1. Xmoo1 Sil vs DMSO
AATK	Immature Neurons	63.0998	-0.292254	0.410442	-0.712046	0.476436	NA	-0.292254	1. Xmoo1 Sil vs DMSO
BAHCC1	Immature Neurons	67.0161	-0.160205	0.409504	-0.391219	0.695636	NA	-0.160205	1. Xmoo1 Sil vs DMSO
ACTG1	Immature Neurons	265.305	0.235619	0.240721	0.978806	0.327676	0.999568	0.235619	1. Xmoo1 Sil vs DMSO
NPLOC4	Immature Neurons	109.39	-0.295891	0.333987	-0.885937	0.375652	NA	-0.295891	1. Xmoo1 Sil vs DMSO
ASPSCR1	Immature Neurons	44.0005	-0.392133	0.496114	-0.790409	0.429289	NA	-0.392133	1. Xmoo1 Sil vs DMSO
CCDC57	Immature Neurons	129.873	-0.305564	0.298717	-1.02292	0.306345	0.999568	-0.305564	1. Xmoo1 Sil vs DMSO
HEXD	Immature Neurons	62.6029	-0.0635223	0.42045	-0.151082	0.879911	NA	-0.0635223	1. Xmoo1 Sil vs DMSO
NARF	Immature Neurons	68.3551	-0.252682	0.454392	-0.556089	0.57815	NA	-0.252682	1. Xmoo1 Sil vs DMSO
FOXK2	Immature Neurons	241.262	0.0352338	0.24581	0.143337	0.886024	0.999568	0.0352338	1. Xmoo1 Sil vs DMSO
WDR45B	Immature Neurons	72.6229	0.284447	0.389693	0.729925	0.465436	NA	0.284447	1. Xmoo1 Sil vs DMSO
TBCD	Immature Neurons	145.218	0.199457	0.290776	0.685947	0.492747	0.999568	0.199457	1. Xmoo1 Sil vs DMSO
USP14	Immature Neurons	180.571	-0.0966769	0.263517	-0.366872	0.713715	0.999568	-0.0966769	1. Xmoo1 Sil vs DMSO
THOC1	Immature Neurons	200.057	0.147061	0.264807	0.555351	0.578654	0.999568	0.147061	1. Xmoo1 Sil vs DMSO
YES1	Immature Neurons	99.4212	-0.343447	0.359396	-0.955622	0.339263	NA	-0.343447	1. Xmoo1 Sil vs DMSO
SMCHD1	Immature Neurons	330.034	0.36545	0.213365	1.71279	0.0867509	0.999568	0.36545	1. Xmoo1 Sil vs DMSO
AP001011.1	Immature Neurons	468.044	-0.0679581	0.203246	-0.334364	0.738105	0.999568	-0.0679581	1. Xmoo1 Sil vs DMSO
LPIN2	Immature Neurons	88.3359	0.023562	0.375427	0.0627605	0.949957	NA	0.023562	1. Xmoo1 Sil vs DMSO
DLGAP1	Immature Neurons	2346.29	-0.0221568	0.157609	-0.140581	0.888201	0.999568	-0.0221568	1. Xmoo1 Sil vs DMSO
DLGAP1-AS4	Immature Neurons	357.798	-0.454885	0.217817	-2.08838	0.0367637	0.946794	-0.454885	1. Xmoo1 Sil vs DMSO
DLGAP1-AS5	Immature Neurons	452.337	-0.16519	0.191831	-0.861122	0.389171	0.999568	-0.16519	1. Xmoo1 Sil vs DMSO
EPB41L3	Immature Neurons	166.872	-0.00304797	0.290947	-0.010476	0.991641	0.999568	-0.00304797	1. Xmoo1 Sil vs DMSO
ARHGAP28	Immature Neurons	61.5293	0.666178	0.473784	1.40608	0.1597	NA	0.666178	1. Xmoo1 Sil vs DMSO
PTPRM	Immature Neurons	452.352	0.254329	0.202402	1.25656	0.208914	0.999568	0.254329	1. Xmoo1 Sil vs DMSO
RAB12	Immature Neurons	83.2114	-0.220373	0.366327	-0.601575	0.547457	NA	-0.220373	1. Xmoo1 Sil vs DMSO
MTCL1	Immature Neurons	149.597	0.297708	0.30619	0.972297	0.330903	0.999568	0.297708	1. Xmoo1 Sil vs DMSO
NDUFV2	Immature Neurons	155.267	0.487387	0.300375	1.6226	0.104676	0.999568	0.487387	1. Xmoo1 Sil vs DMSO
AP005899.1	Immature Neurons	99.119	0.53492	0.334229	1.60046	0.109497	NA	0.53492	1. Xmoo1 Sil vs DMSO
NDUFV2-AS1	Immature Neurons	60.2403	0.516548	0.416291	1.24084	0.214666	NA	0.516548	1. Xmoo1 Sil vs DMSO
ANKRD12	Immature Neurons	539.907	0.210456	0.187193	1.12427	0.260896	0.999568	0.210456	1. Xmoo1 Sil vs DMSO
TWSG1	Immature Neurons	113.132	-0.0152412	0.331959	-0.0459129	0.96338	0.999568	-0.0152412	1. Xmoo1 Sil vs DMSO
RALBP1	Immature Neurons	52.036	0.294173	0.465342	0.632166	0.527278	NA	0.294173	1. Xmoo1 Sil vs DMSO
PPP4R1	Immature Neurons	158.258	-0.0989016	0.286989	-0.344619	0.730381	0.999568	-0.0989016	1. Xmoo1 Sil vs DMSO
VAPA	Immature Neurons	155.634	0.254312	0.278436	0.91336	0.361053	0.999568	0.254312	1. Xmoo1 Sil vs DMSO
NAPG	Immature Neurons	80.4418	0.71374	0.401519	1.7776	0.07547	NA	0.71374	1. Xmoo1 Sil vs DMSO
GNAL	Immature Neurons	119.252	-0.0867321	0.312192	-0.277816	0.781153	0.999568	-0.0867321	1. Xmoo1 Sil vs DMSO
MPPE1	Immature Neurons	42.4122	-0.0113024	0.508051	-0.0222467	0.982251	NA	-0.0113024	1. Xmoo1 Sil vs DMSO
AFG3L2	Immature Neurons	71.4092	0.0787435	0.390641	0.201575	0.840249	NA	0.0787435	1. Xmoo1 Sil vs DMSO
SPIRE1	Immature Neurons	523.122	0.00249066	0.182754	0.0136285	0.989126	0.999568	0.00249066	1. Xmoo1 Sil vs DMSO
PSMG2	Immature Neurons	57.6349	-0.0627536	0.451886	-0.13887	0.889553	NA	-0.0627536	1. Xmoo1 Sil vs DMSO
PTPN2	Immature Neurons	80.4918	0.50718	0.420653	1.2057	0.227935	NA	0.50718	1. Xmoo1 Sil vs DMSO
SEH1L	Immature Neurons	49.9977	0.254381	0.465044	0.547003	0.584377	NA	0.254381	1. Xmoo1 Sil vs DMSO
CEP192	Immature Neurons	126.861	-0.032072	0.303521	-0.105666	0.915847	0.999568	-0.032072	1. Xmoo1 Sil vs DMSO
LDLRAD4	Immature Neurons	341.331	0.270443	0.230614	1.17271	0.240914	0.999568	0.270443	1. Xmoo1 Sil vs DMSO
RNMT	Immature Neurons	236.249	0.252038	0.239734	1.05132	0.29311	0.999568	0.252038	1. Xmoo1 Sil vs DMSO
ZNF519	Immature Neurons	65.1352	0.583064	0.421968	1.38177	0.167041	NA	0.583064	1. Xmoo1 Sil vs DMSO
ROCK1	Immature Neurons	328.493	0.0590655	0.210805	0.280191	0.779331	0.999568	0.0590655	1. Xmoo1 Sil vs DMSO
GREB1L	Immature Neurons	1030.3	0.0922395	0.169298	0.544835	0.585867	0.999568	0.0922395	1. Xmoo1 Sil vs DMSO
AC015878.1	Immature Neurons	299.458	-0.0329277	0.220139	-0.149577	0.881099	0.999568	-0.0329277	1. Xmoo1 Sil vs DMSO
ESCO1	Immature Neurons	110.384	0.230766	0.330088	0.699104	0.484487	0.999568	0.230766	1. Xmoo1 Sil vs DMSO
SNRPD1	Immature Neurons	73.5265	0.0627042	0.4116	0.152342	0.878917	NA	0.0627042	1. Xmoo1 Sil vs DMSO
MIB1	Immature Neurons	489.494	0.11963	0.188214	0.635606	0.525033	0.999568	0.11963	1. Xmoo1 Sil vs DMSO
RBBP8	Immature Neurons	41.8194	-0.633483	0.498615	-1.27049	0.203911	NA	-0.633483	1. Xmoo1 Sil vs DMSO
TMEM241	Immature Neurons	63.3435	-0.441219	0.423018	-1.04303	0.296936	NA	-0.441219	1. Xmoo1 Sil vs DMSO
RIOK3	Immature Neurons	108.233	0.198506	0.332903	0.596287	0.550984	NA	0.198506	1. Xmoo1 Sil vs DMSO
RMC1	Immature Neurons	59.3969	0.215254	0.418605	0.514218	0.6071	NA	0.215254	1. Xmoo1 Sil vs DMSO
NPC1	Immature Neurons	123.91	-0.0486236	0.30853	-0.157598	0.874774	0.999568	-0.0486236	1. Xmoo1 Sil vs DMSO
TTC39C	Immature Neurons	124.493	0.398483	0.307178	1.29724	0.194549	0.999568	0.398483	1. Xmoo1 Sil vs DMSO
AC090772.2	Immature Neurons	69.7978	-0.00599006	0.39348	-0.0152233	0.987854	NA	-0.00599006	1. Xmoo1 Sil vs DMSO
OSBPL1A	Immature Neurons	231.194	-0.318419	0.241707	-1.31737	0.187713	0.999568	-0.318419	1. Xmoo1 Sil vs DMSO
ZNF521	Immature Neurons	645.025	0.224814	0.231707	0.970248	0.331923	0.999568	0.224814	1. Xmoo1 Sil vs DMSO
AC105114.2	Immature Neurons	120.344	0.880616	0.328927	2.67724	0.00742325	0.398748	0.880616	1. Xmoo1 Sil vs DMSO
SS18	Immature Neurons	107.516	0.182524	0.339026	0.538378	0.590316	NA	0.182524	1. Xmoo1 Sil vs DMSO
KCTD1	Immature Neurons	116.418	-0.0793645	0.318911	-0.248861	0.803468	0.999568	-0.0793645	1. Xmoo1 Sil vs DMSO
CDH2	Immature Neurons	823.421	0.103063	0.165296	0.623507	0.532952	0.999568	0.103063	1. Xmoo1 Sil vs DMSO
AC110015.1	Immature Neurons	63.572	0.287995	0.406851	0.707864	0.47903	NA	0.287995	1. Xmoo1 Sil vs DMSO
B4GALT6	Immature Neurons	122.135	0.547391	0.314204	1.74215	0.0814814	0.999568	0.547391	1. Xmoo1 Sil vs DMSO
TRAPPC8	Immature Neurons	148.365	-0.144113	0.283219	-0.508839	0.610865	0.999568	-0.144113	1. Xmoo1 Sil vs DMSO
RNF138	Immature Neurons	98.7444	0.0689558	0.340267	0.202652	0.839407	NA	0.0689558	1. Xmoo1 Sil vs DMSO
GAREM1	Immature Neurons	197.302	0.15247	0.264976	0.57541	0.565014	0.999568	0.15247	1. Xmoo1 Sil vs DMSO
ASXL3	Immature Neurons	401.999	0.0527941	0.202276	0.261	0.794093	0.999568	0.0527941	1. Xmoo1 Sil vs DMSO
NOL4	Immature Neurons	383.856	0.289798	0.20619	1.40549	0.159876	0.999568	0.289798	1. Xmoo1 Sil vs DMSO
DTNA	Immature Neurons	464.847	0.0460208	0.219347	0.209808	0.833817	0.999568	0.0460208	1. Xmoo1 Sil vs DMSO
MAPRE2	Immature Neurons	171.766	0.0844926	0.267076	0.316361	0.751728	0.999568	0.0844926	1. Xmoo1 Sil vs DMSO
ZNF397	Immature Neurons	94.5741	-0.0167729	0.345808	-0.0485036	0.961315	NA	-0.0167729	1. Xmoo1 Sil vs DMSO
ZSCAN30	Immature Neurons	156.077	-0.107187	0.305213	-0.351187	0.725448	0.999568	-0.107187	1. Xmoo1 Sil vs DMSO
ZNF24	Immature Neurons	58.1845	-0.0442354	0.510865	-0.0865891	0.930998	NA	-0.0442354	1. Xmoo1 Sil vs DMSO
GALNT1	Immature Neurons	272.659	0.191085	0.240177	0.795601	0.426264	0.999568	0.191085	1. Xmoo1 Sil vs DMSO
RPRD1A	Immature Neurons	240.53	0.253601	0.234781	1.08016	0.280072	0.999568	0.253601	1. Xmoo1 Sil vs DMSO
SLC39A6	Immature Neurons	73.1848	0.163191	0.396039	0.412057	0.680298	NA	0.163191	1. Xmoo1 Sil vs DMSO
ELP2	Immature Neurons	112.907	-0.0995866	0.315276	-0.315871	0.7521	0.999568	-0.0995866	1. Xmoo1 Sil vs DMSO
FHOD3	Immature Neurons	458.088	0.140626	0.189816	0.74085	0.458784	0.999568	0.140626	1. Xmoo1 Sil vs DMSO
TPGS2	Immature Neurons	62.7136	0.112834	0.421423	0.267746	0.788895	NA	0.112834	1. Xmoo1 Sil vs DMSO
KIAA1328	Immature Neurons	388.536	0.281772	0.20429	1.37928	0.16781	0.999568	0.281772	1. Xmoo1 Sil vs DMSO
AC016493.1	Immature Neurons	153.07	0.164498	0.292901	0.561615	0.574378	0.999568	0.164498	1. Xmoo1 Sil vs DMSO
CELF4	Immature Neurons	213.365	0.425937	0.251267	1.69516	0.090046	0.999568	0.425937	1. Xmoo1 Sil vs DMSO
AC015961.2	Immature Neurons	88.6093	0.59613	0.36302	1.64214	0.100561	NA	0.59613	1. Xmoo1 Sil vs DMSO
AC079052.1	Immature Neurons	1458.04	0.0770237	0.169701	0.453879	0.649916	0.999568	0.0770237	1. Xmoo1 Sil vs DMSO
AC021504.1	Immature Neurons	590.394	0.00969081	0.178523	0.0542831	0.95671	0.999568	0.00969081	1. Xmoo1 Sil vs DMSO
PIK3C3	Immature Neurons	154.282	0.0588109	0.284426	0.206771	0.836189	0.999568	0.0588109	1. Xmoo1 Sil vs DMSO
SETBP1	Immature Neurons	1680.58	-0.0998942	0.169196	-0.590404	0.55492	0.999568	-0.0998942	1. Xmoo1 Sil vs DMSO
SLC14A2	Immature Neurons	61.3891	-0.491299	0.467292	-1.05138	0.293086	NA	-0.491299	1. Xmoo1 Sil vs DMSO
EPG5	Immature Neurons	138.487	-0.0515317	0.301218	-0.171078	0.864163	0.999568	-0.0515317	1. Xmoo1 Sil vs DMSO
ATP5F1A	Immature Neurons	72.5126	0.0462101	0.391321	0.118087	0.905998	NA	0.0462101	1. Xmoo1 Sil vs DMSO
C18orf25	Immature Neurons	93.0301	0.186785	0.355495	0.525422	0.59929	NA	0.186785	1. Xmoo1 Sil vs DMSO
RNF165	Immature Neurons	270.368	0.0212	0.271793	0.0780004	0.937828	0.999568	0.0212	1. Xmoo1 Sil vs DMSO
AC090241.2	Immature Neurons	51.9061	-0.317119	0.456571	-0.694566	0.487327	NA	-0.317119	1. Xmoo1 Sil vs DMSO
PIAS2	Immature Neurons	252.815	-0.141876	0.236843	-0.599031	0.549152	0.999568	-0.141876	1. Xmoo1 Sil vs DMSO
KATNAL2	Immature Neurons	77.9285	-0.458576	0.385513	-1.18952	0.234234	NA	-0.458576	1. Xmoo1 Sil vs DMSO
HDHD2	Immature Neurons	60.0601	-0.175083	0.421257	-0.415619	0.677689	NA	-0.175083	1. Xmoo1 Sil vs DMSO
SMAD2	Immature Neurons	158.737	-0.279392	0.295049	-0.946932	0.343673	0.999568	-0.279392	1. Xmoo1 Sil vs DMSO
CTIF	Immature Neurons	340.679	0.205694	0.208198	0.98797	0.323167	0.999568	0.205694	1. Xmoo1 Sil vs DMSO
AC048380.1	Immature Neurons	71.3026	0.106476	0.398164	0.267418	0.789147	NA	0.106476	1. Xmoo1 Sil vs DMSO
DYM	Immature Neurons	392.372	0.0172972	0.202817	0.0852847	0.932035	0.999568	0.0172972	1. Xmoo1 Sil vs DMSO
RPL17	Immature Neurons	63.3333	0.522049	0.442019	1.18106	0.23758	NA	0.522049	1. Xmoo1 Sil vs DMSO
MYO5B	Immature Neurons	61.8573	0.297382	0.494023	0.60196	0.547201	NA	0.297382	1. Xmoo1 Sil vs DMSO
MBD1	Immature Neurons	57.6812	-0.122762	0.430654	-0.28506	0.775598	NA	-0.122762	1. Xmoo1 Sil vs DMSO
MAPK4	Immature Neurons	74.3897	0.176882	0.405249	0.436477	0.662491	NA	0.176882	1. Xmoo1 Sil vs DMSO
ME2	Immature Neurons	198.979	0.45603	0.253975	1.79557	0.072563	0.999568	0.45603	1. Xmoo1 Sil vs DMSO
SMAD4	Immature Neurons	160.023	-0.0362593	0.277626	-0.130605	0.896088	0.999568	-0.0362593	1. Xmoo1 Sil vs DMSO
MEX3C	Immature Neurons	65.2993	-0.404066	0.464757	-0.869415	0.38462	NA	-0.404066	1. Xmoo1 Sil vs DMSO
DCC	Immature Neurons	5010.18	-0.00876974	0.155758	-0.0563038	0.9551	0.999568	-0.00876974	1. Xmoo1 Sil vs DMSO
LINC01917	Immature Neurons	193.226	0.207103	0.26356	0.78579	0.431991	0.999568	0.207103	1. Xmoo1 Sil vs DMSO
MBD2	Immature Neurons	81.9423	0.14881	0.361898	0.411192	0.680932	NA	0.14881	1. Xmoo1 Sil vs DMSO
RAB27B	Immature Neurons	53.6941	-0.302434	0.474539	-0.637322	0.523915	NA	-0.302434	1. Xmoo1 Sil vs DMSO
TCF4	Immature Neurons	3542.67	0.162855	0.147558	1.10367	0.269735	0.999568	0.162855	1. Xmoo1 Sil vs DMSO
TCF4-AS1	Immature Neurons	396.395	-0.238942	0.209176	-1.1423	0.253329	0.999568	-0.238942	1. Xmoo1 Sil vs DMSO
TCF4-AS2	Immature Neurons	104.756	-0.211144	0.339798	-0.621381	0.534349	NA	-0.211144	1. Xmoo1 Sil vs DMSO
LINC01416	Immature Neurons	79.4747	-0.000737251	0.413794	-0.00178169	0.998578	NA	-0.000737251	1. Xmoo1 Sil vs DMSO
TXNL1	Immature Neurons	126.312	0.353204	0.324702	1.08778	0.276693	0.999568	0.353204	1. Xmoo1 Sil vs DMSO
WDR7	Immature Neurons	303.318	0.0245411	0.231429	0.106042	0.915549	0.999568	0.0245411	1. Xmoo1 Sil vs DMSO
ONECUT2	Immature Neurons	125.009	0.244634	0.324344	0.754241	0.450705	0.999568	0.244634	1. Xmoo1 Sil vs DMSO
NARS	Immature Neurons	53.3944	0.305497	0.444335	0.687538	0.491744	NA	0.305497	1. Xmoo1 Sil vs DMSO
AC027097.2	Immature Neurons	45.4616	0.0820708	0.556797	0.147398	0.882818	NA	0.0820708	1. Xmoo1 Sil vs DMSO
ATP8B1	Immature Neurons	175.626	-0.414926	0.300287	-1.38177	0.167044	0.999568	-0.414926	1. Xmoo1 Sil vs DMSO
NEDD4L	Immature Neurons	1112.77	0.0438466	0.155057	0.282777	0.777348	0.999568	0.0438466	1. Xmoo1 Sil vs DMSO
MALT1	Immature Neurons	69.9345	-0.281078	0.391206	-0.718493	0.472453	NA	-0.281078	1. Xmoo1 Sil vs DMSO
AC104365.1	Immature Neurons	156.391	-0.113243	0.281571	-0.402183	0.687549	0.999568	-0.113243	1. Xmoo1 Sil vs DMSO
ZNF532	Immature Neurons	328.169	0.0619023	0.211542	0.292624	0.769809	0.999568	0.0619023	1. Xmoo1 Sil vs DMSO
CDH20	Immature Neurons	144.048	-0.691758	0.294157	-2.35166	0.0186898	0.699292	-0.691758	1. Xmoo1 Sil vs DMSO
PIGN	Immature Neurons	109.188	-0.472228	0.354402	-1.33246	0.182708	NA	-0.472228	1. Xmoo1 Sil vs DMSO
RELCH	Immature Neurons	206.649	0.232614	0.250481	0.928669	0.353061	0.999568	0.232614	1. Xmoo1 Sil vs DMSO
PHLPP1	Immature Neurons	417.191	-0.271209	0.227073	-1.19437	0.232332	0.999568	-0.271209	1. Xmoo1 Sil vs DMSO
BCL2	Immature Neurons	148.671	-0.462406	0.282896	-1.63455	0.102144	0.999568	-0.462406	1. Xmoo1 Sil vs DMSO
KDSR	Immature Neurons	63.3738	-0.203297	0.41467	-0.490263	0.623948	NA	-0.203297	1. Xmoo1 Sil vs DMSO
VPS4B	Immature Neurons	74.3614	0.0849587	0.379956	0.223601	0.823068	NA	0.0849587	1. Xmoo1 Sil vs DMSO
CDH7	Immature Neurons	84.2086	-0.376276	0.365875	-1.02843	0.303748	NA	-0.376276	1. Xmoo1 Sil vs DMSO
TMX3	Immature Neurons	87.6241	0.266592	0.351602	0.75822	0.448319	NA	0.266592	1. Xmoo1 Sil vs DMSO
CCDC102B	Immature Neurons	61.2827	-0.335511	0.430647	-0.779085	0.435929	NA	-0.335511	1. Xmoo1 Sil vs DMSO
DOK6	Immature Neurons	447.653	0.289347	0.198422	1.45824	0.144775	0.999568	0.289347	1. Xmoo1 Sil vs DMSO
AC119868.2	Immature Neurons	252.843	-0.154742	0.250995	-0.616514	0.537555	0.999568	-0.154742	1. Xmoo1 Sil vs DMSO
RTTN	Immature Neurons	94.973	-0.531729	0.341943	-1.55502	0.119941	NA	-0.531729	1. Xmoo1 Sil vs DMSO
AC091646.1	Immature Neurons	87.9248	0.694674	0.421722	1.64723	0.0995103	NA	0.694674	1. Xmoo1 Sil vs DMSO
NETO1	Immature Neurons	136.398	0.770011	0.297096	2.59179	0.00954774	0.460782	0.770011	1. Xmoo1 Sil vs DMSO
ZNF407	Immature Neurons	279.634	0.090667	0.224428	0.403992	0.686219	0.999568	0.090667	1. Xmoo1 Sil vs DMSO
ZNF516	Immature Neurons	118.822	0.47943	0.314644	1.52372	0.127578	0.999568	0.47943	1. Xmoo1 Sil vs DMSO
AC009716.1	Immature Neurons	60.4735	-0.836154	0.428746	-1.95023	0.0511484	NA	-0.836154	1. Xmoo1 Sil vs DMSO
ZNF236	Immature Neurons	82.3682	-0.0507256	0.378761	-0.133925	0.893462	NA	-0.0507256	1. Xmoo1 Sil vs DMSO
ATP9B	Immature Neurons	263.921	0.0183283	0.242392	0.0756143	0.939726	0.999568	0.0183283	1. Xmoo1 Sil vs DMSO
AC125437.3	Immature Neurons	49.2202	0.403722	0.507989	0.794745	0.426762	NA	0.403722	1. Xmoo1 Sil vs DMSO
SLC66A2	Immature Neurons	57.9966	0.0800456	0.423448	0.189033	0.850067	NA	0.0800456	1. Xmoo1 Sil vs DMSO
TXNL4A	Immature Neurons	75.129	-0.277616	0.391556	-0.709008	0.478319	NA	-0.277616	1. Xmoo1 Sil vs DMSO
RBFA	Immature Neurons	50.5439	0.108952	0.454052	0.239955	0.810365	NA	0.108952	1. Xmoo1 Sil vs DMSO
ADNP2	Immature Neurons	94.4901	-0.178098	0.362914	-0.490743	0.623608	NA	-0.178098	1. Xmoo1 Sil vs DMSO
PARD6G-AS1	Immature Neurons	92.3014	0.371975	0.35671	1.04279	0.297043	NA	0.371975	1. Xmoo1 Sil vs DMSO
PARD6G	Immature Neurons	55.6518	-0.0539955	0.461112	-0.117098	0.906782	NA	-0.0539955	1. Xmoo1 Sil vs DMSO
AC139100.1	Immature Neurons	46.2704	0.235187	0.530819	0.443064	0.65772	NA	0.235187	1. Xmoo1 Sil vs DMSO
PALM	Immature Neurons	51.9495	-0.309721	0.474384	-0.652891	0.513827	NA	-0.309721	1. Xmoo1 Sil vs DMSO
TMEM259	Immature Neurons	86.5289	-0.215344	0.371796	-0.579199	0.562455	NA	-0.215344	1. Xmoo1 Sil vs DMSO
CIRBP	Immature Neurons	140.748	-0.0977313	0.292497	-0.334127	0.738283	0.999568	-0.0977313	1. Xmoo1 Sil vs DMSO
PWWP3A	Immature Neurons	173.359	-0.437525	0.27697	-1.57968	0.11418	0.999568	-0.437525	1. Xmoo1 Sil vs DMSO
RPS15	Immature Neurons	47.1543	1.21481	0.54541	2.22733	0.0259252	NA	1.21481	1. Xmoo1 Sil vs DMSO
APC2	Immature Neurons	58.3952	0.0850461	0.43499	0.195513	0.844992	NA	0.0850461	1. Xmoo1 Sil vs DMSO
C19orf25	Immature Neurons	72.4447	0.167324	0.384383	0.435306	0.663341	NA	0.167324	1. Xmoo1 Sil vs DMSO
TCF3	Immature Neurons	60.8333	0.177342	0.425654	0.416633	0.676947	NA	0.177342	1. Xmoo1 Sil vs DMSO
AP3D1	Immature Neurons	65.2181	-0.0440601	0.421923	-0.104427	0.916831	NA	-0.0440601	1. Xmoo1 Sil vs DMSO
DOT1L	Immature Neurons	43.371	-0.632973	0.49354	-1.28252	0.199661	NA	-0.632973	1. Xmoo1 Sil vs DMSO
LSM7	Immature Neurons	54.0187	-0.333502	0.457087	-0.729626	0.465619	NA	-0.333502	1. Xmoo1 Sil vs DMSO
SPPL2B	Immature Neurons	64.7898	-0.484602	0.41344	-1.17212	0.241148	NA	-0.484602	1. Xmoo1 Sil vs DMSO
TMPRSS9	Immature Neurons	55.3985	-0.225632	0.46378	-0.486507	0.626607	NA	-0.225632	1. Xmoo1 Sil vs DMSO
TLE5	Immature Neurons	43.4955	-0.772862	0.494827	-1.56189	0.118315	NA	-0.772862	1. Xmoo1 Sil vs DMSO
CELF5	Immature Neurons	183.824	-0.0495334	0.265338	-0.18668	0.851911	0.999568	-0.0495334	1. Xmoo1 Sil vs DMSO
NFIC	Immature Neurons	47.4438	0.0990292	0.469342	0.210996	0.832891	NA	0.0990292	1. Xmoo1 Sil vs DMSO
ATCAY	Immature Neurons	116.107	0.215316	0.322699	0.667235	0.504622	0.999568	0.215316	1. Xmoo1 Sil vs DMSO
KDM4B	Immature Neurons	200.294	-0.136917	0.253365	-0.540394	0.588926	0.999568	-0.136917	1. Xmoo1 Sil vs DMSO
PTPRS	Immature Neurons	856.761	-0.180872	0.175851	-1.02855	0.30369	0.999568	-0.180872	1. Xmoo1 Sil vs DMSO
SAFB2	Immature Neurons	62.938	-0.0322071	0.410962	-0.0783701	0.937534	NA	-0.0322071	1. Xmoo1 Sil vs DMSO
SAFB	Immature Neurons	122.407	-0.184792	0.312447	-0.591435	0.554229	0.999568	-0.184792	1. Xmoo1 Sil vs DMSO
LONP1	Immature Neurons	51.468	-0.433061	0.469392	-0.922602	0.356215	NA	-0.433061	1. Xmoo1 Sil vs DMSO
RFX2	Immature Neurons	102.595	-0.161657	0.343657	-0.470403	0.638067	NA	-0.161657	1. Xmoo1 Sil vs DMSO
INSR	Immature Neurons	160.103	-0.285031	0.273559	-1.04194	0.297442	0.999568	-0.285031	1. Xmoo1 Sil vs DMSO
AC119396.1	Immature Neurons	123.213	-0.191324	0.331987	-0.576299	0.564413	0.999568	-0.191324	1. Xmoo1 Sil vs DMSO
ARHGEF18	Immature Neurons	55.2537	-0.553226	0.444538	-1.2445	0.213317	NA	-0.553226	1. Xmoo1 Sil vs DMSO
TIMM44	Immature Neurons	49.7731	-0.349826	0.46065	-0.759418	0.447603	NA	-0.349826	1. Xmoo1 Sil vs DMSO
ELAVL1	Immature Neurons	104.107	-0.358125	0.359807	-0.995327	0.319577	NA	-0.358125	1. Xmoo1 Sil vs DMSO
CERS4	Immature Neurons	48.9819	-0.00582268	0.487075	-0.0119544	0.990462	NA	-0.00582268	1. Xmoo1 Sil vs DMSO
AC022146.2	Immature Neurons	72.3501	-0.243714	0.418111	-0.582893	0.559965	NA	-0.243714	1. Xmoo1 Sil vs DMSO
RPS28	Immature Neurons	62.3579	0.67404	0.483784	1.39327	0.163539	NA	0.67404	1. Xmoo1 Sil vs DMSO
HNRNPM	Immature Neurons	191.723	-0.17489	0.286294	-0.610878	0.54128	0.999568	-0.17489	1. Xmoo1 Sil vs DMSO
MYO1F	Immature Neurons	90.9975	-0.156824	0.360971	-0.434452	0.663961	NA	-0.156824	1. Xmoo1 Sil vs DMSO
ADAMTS10	Immature Neurons	75.775	-0.613804	0.383817	-1.59921	0.109774	NA	-0.613804	1. Xmoo1 Sil vs DMSO
ZNF559	Immature Neurons	112.382	-0.106254	0.332548	-0.319516	0.749335	0.999568	-0.106254	1. Xmoo1 Sil vs DMSO
ZNF121	Immature Neurons	83.9042	0.00321188	0.374492	0.00857662	0.993157	NA	0.00321188	1. Xmoo1 Sil vs DMSO
ZNF561-AS1	Immature Neurons	68.6778	-0.0830357	0.403925	-0.205572	0.837125	NA	-0.0830357	1. Xmoo1 Sil vs DMSO
ZNF562	Immature Neurons	143.291	0.237665	0.290101	0.819252	0.412643	0.999568	0.237665	1. Xmoo1 Sil vs DMSO
OLFM2	Immature Neurons	132.818	0.00809723	0.315831	0.0256378	0.979546	0.999568	0.00809723	1. Xmoo1 Sil vs DMSO
DNMT1	Immature Neurons	74.2051	-0.522991	0.390386	-1.33968	0.18035	NA	-0.522991	1. Xmoo1 Sil vs DMSO
CDC37	Immature Neurons	108.57	0.153248	0.322381	0.475363	0.634528	NA	0.153248	1. Xmoo1 Sil vs DMSO
SLC44A2	Immature Neurons	67.8569	-0.0851938	0.4002	-0.212878	0.831422	NA	-0.0851938	1. Xmoo1 Sil vs DMSO
ILF3	Immature Neurons	188.877	-0.194841	0.260623	-0.747598	0.454703	0.999568	-0.194841	1. Xmoo1 Sil vs DMSO
DNM2	Immature Neurons	95.7057	-0.156408	0.376089	-0.415881	0.677497	NA	-0.156408	1. Xmoo1 Sil vs DMSO
CARM1	Immature Neurons	54.3233	0.196977	0.460568	0.427684	0.668881	NA	0.196977	1. Xmoo1 Sil vs DMSO
SMARCA4	Immature Neurons	266.115	-0.20055	0.250353	-0.801069	0.423092	0.999568	-0.20055	1. Xmoo1 Sil vs DMSO
ELAVL3	Immature Neurons	176.809	-0.216702	0.271873	-0.797071	0.42541	0.999568	-0.216702	1. Xmoo1 Sil vs DMSO
ZNF627	Immature Neurons	49.1794	-0.125965	0.459453	-0.274162	0.78396	NA	-0.125965	1. Xmoo1 Sil vs DMSO
AC008543.1	Immature Neurons	58.0651	-0.601528	0.426132	-1.4116	0.158068	NA	-0.601528	1. Xmoo1 Sil vs DMSO
ZNF441	Immature Neurons	79.1417	0.767573	0.376821	2.03697	0.041653	NA	0.767573	1. Xmoo1 Sil vs DMSO
ZNF440	Immature Neurons	56.231	0.0769429	0.467214	0.164684	0.869192	NA	0.0769429	1. Xmoo1 Sil vs DMSO
ZNF439	Immature Neurons	108.662	-0.0248993	0.342994	-0.072594	0.942129	NA	-0.0248993	1. Xmoo1 Sil vs DMSO
ZNF69	Immature Neurons	80.8197	0.227192	0.36606	0.620641	0.534836	NA	0.227192	1. Xmoo1 Sil vs DMSO
ZNF433-AS1	Immature Neurons	203.182	-0.442776	0.249962	-1.77137	0.0764989	0.999568	-0.442776	1. Xmoo1 Sil vs DMSO
ZNF433	Immature Neurons	93.6348	-0.107462	0.35975	-0.298714	0.765158	NA	-0.107462	1. Xmoo1 Sil vs DMSO
ZNF20	Immature Neurons	49.4483	-0.693648	0.477546	-1.45253	0.146355	NA	-0.693648	1. Xmoo1 Sil vs DMSO
ZNF625	Immature Neurons	90.4884	-0.00375389	0.365649	-0.0102664	0.991809	NA	-0.00375389	1. Xmoo1 Sil vs DMSO
ZNF44	Immature Neurons	142.777	-0.0876264	0.328989	-0.266351	0.789969	0.999568	-0.0876264	1. Xmoo1 Sil vs DMSO
ZNF709	Immature Neurons	128.309	0.17239	0.315102	0.547095	0.584314	0.999568	0.17239	1. Xmoo1 Sil vs DMSO
ZNF490	Immature Neurons	108.829	-0.0870335	0.323962	-0.268654	0.788196	NA	-0.0870335	1. Xmoo1 Sil vs DMSO
ZNF791	Immature Neurons	69.1836	0.375272	0.409761	0.91583	0.359756	NA	0.375272	1. Xmoo1 Sil vs DMSO
TNPO2	Immature Neurons	53.3173	-0.00629032	0.473325	-0.0132896	0.989397	NA	-0.00629032	1. Xmoo1 Sil vs DMSO
HOOK2	Immature Neurons	296.535	-0.132164	0.21997	-0.600829	0.547954	0.999568	-0.132164	1. Xmoo1 Sil vs DMSO
MAST1	Immature Neurons	117.123	-0.0984158	0.318667	-0.308836	0.757446	0.999568	-0.0984158	1. Xmoo1 Sil vs DMSO
SYCE2	Immature Neurons	80.7281	0.124731	0.377385	0.330513	0.741012	NA	0.124731	1. Xmoo1 Sil vs DMSO
NFIX	Immature Neurons	187.543	-0.605561	0.259324	-2.33516	0.0195353	0.722806	-0.605561	1. Xmoo1 Sil vs DMSO
CACNA1A	Immature Neurons	947.183	0.443152	0.18647	2.37653	0.0174762	0.673597	0.443152	1. Xmoo1 Sil vs DMSO
CCDC130	Immature Neurons	60.2378	-0.228354	0.415826	-0.549158	0.582897	NA	-0.228354	1. Xmoo1 Sil vs DMSO
CC2D1A	Immature Neurons	48.0198	0.0177906	0.461252	0.0385701	0.969233	NA	0.0177906	1. Xmoo1 Sil vs DMSO
ADGRL1	Immature Neurons	60.4098	0.370274	0.432155	0.856808	0.391551	NA	0.370274	1. Xmoo1 Sil vs DMSO
ZNF333	Immature Neurons	58.7432	-0.507918	0.428937	-1.18413	0.23636	NA	-0.507918	1. Xmoo1 Sil vs DMSO
BRD4	Immature Neurons	169.711	-0.0844579	0.269984	-0.312825	0.754413	0.999568	-0.0844579	1. Xmoo1 Sil vs DMSO
AKAP8	Immature Neurons	48.0553	-0.437164	0.476071	-0.918275	0.358475	NA	-0.437164	1. Xmoo1 Sil vs DMSO
AKAP8L	Immature Neurons	156.945	-0.336704	0.301563	-1.11653	0.264196	0.999568	-0.336704	1. Xmoo1 Sil vs DMSO
TPM4	Immature Neurons	71.5926	-0.175036	0.417713	-0.419035	0.675191	NA	-0.175036	1. Xmoo1 Sil vs DMSO
EPS15L1	Immature Neurons	176.489	0.0161192	0.26672	0.060435	0.951809	0.999568	0.0161192	1. Xmoo1 Sil vs DMSO
SMIM7	Immature Neurons	62.281	-0.272619	0.410607	-0.663943	0.506727	NA	-0.272619	1. Xmoo1 Sil vs DMSO
TMEM38A	Immature Neurons	51.615	-0.119241	0.453044	-0.263199	0.792397	NA	-0.119241	1. Xmoo1 Sil vs DMSO
SIN3B	Immature Neurons	105.441	0.279115	0.364796	0.765128	0.444195	NA	0.279115	1. Xmoo1 Sil vs DMSO
MYO9B	Immature Neurons	167.526	-0.0860541	0.27806	-0.30948	0.756957	0.999568	-0.0860541	1. Xmoo1 Sil vs DMSO
USHBP1	Immature Neurons	53.7419	-0.635064	0.445427	-1.42574	0.153943	NA	-0.635064	1. Xmoo1 Sil vs DMSO
BABAM1	Immature Neurons	62.4398	-0.368255	0.428362	-0.859682	0.389965	NA	-0.368255	1. Xmoo1 Sil vs DMSO
SLC27A1	Immature Neurons	48.321	-0.142088	0.479192	-0.296517	0.766836	NA	-0.142088	1. Xmoo1 Sil vs DMSO
AC010618.3	Immature Neurons	57.8224	-0.20593	0.429213	-0.479786	0.63138	NA	-0.20593	1. Xmoo1 Sil vs DMSO
UNC13A	Immature Neurons	67.8146	-0.205937	0.395417	-0.520809	0.6025	NA	-0.205937	1. Xmoo1 Sil vs DMSO
JUND	Immature Neurons	146.51	0.312587	0.297126	1.05203	0.292784	0.999568	0.312587	1. Xmoo1 Sil vs DMSO
SSBP4	Immature Neurons	61.2388	0.277362	0.415337	0.667799	0.504262	NA	0.277362	1. Xmoo1 Sil vs DMSO
TMEM59L	Immature Neurons	114.044	0.041483	0.336133	0.123412	0.901781	0.999568	0.041483	1. Xmoo1 Sil vs DMSO
CRTC1	Immature Neurons	68.0961	-0.333335	0.396762	-0.840138	0.400831	NA	-0.333335	1. Xmoo1 Sil vs DMSO
SUGP2	Immature Neurons	291.854	0.0300017	0.224059	0.133901	0.893481	0.999568	0.0300017	1. Xmoo1 Sil vs DMSO
NCAN	Immature Neurons	110.564	-0.0956117	0.322612	-0.296367	0.76695	0.999568	-0.0956117	1. Xmoo1 Sil vs DMSO
MAU2	Immature Neurons	71.5867	0.124935	0.393652	0.317375	0.750959	NA	0.124935	1. Xmoo1 Sil vs DMSO
GATAD2A	Immature Neurons	69.9889	-0.00492011	0.4237	-0.0116123	0.990735	NA	-0.00492011	1. Xmoo1 Sil vs DMSO
YJEFN3	Immature Neurons	46.9878	-0.238442	0.499356	-0.477498	0.633007	NA	-0.238442	1. Xmoo1 Sil vs DMSO
PBX4	Immature Neurons	64.3916	0.745921	0.409789	1.82025	0.0687203	NA	0.745921	1. Xmoo1 Sil vs DMSO
ZNF14	Immature Neurons	56.3043	-0.164657	0.481113	-0.342242	0.732169	NA	-0.164657	1. Xmoo1 Sil vs DMSO
ZNF506	Immature Neurons	161.696	0.223587	0.273625	0.817129	0.413855	0.999568	0.223587	1. Xmoo1 Sil vs DMSO
ZNF253	Immature Neurons	120.542	0.132089	0.31264	0.422496	0.672663	0.999568	0.132089	1. Xmoo1 Sil vs DMSO
ZNF682	Immature Neurons	77.8921	-0.108907	0.371238	-0.29336	0.769247	NA	-0.108907	1. Xmoo1 Sil vs DMSO
AC011447.3	Immature Neurons	64.4651	-0.516192	0.407201	-1.26766	0.20492	NA	-0.516192	1. Xmoo1 Sil vs DMSO
AC008554.1	Immature Neurons	69.8254	0.579302	0.397542	1.45721	0.145059	NA	0.579302	1. Xmoo1 Sil vs DMSO
ZNF737	Immature Neurons	73.1574	-0.290114	0.385411	-0.752738	0.451608	NA	-0.290114	1. Xmoo1 Sil vs DMSO
ZNF626	Immature Neurons	110.727	0.130753	0.338897	0.385819	0.699631	0.999568	0.130753	1. Xmoo1 Sil vs DMSO
ZNF66	Immature Neurons	98.2636	-0.151935	0.358672	-0.423606	0.671853	NA	-0.151935	1. Xmoo1 Sil vs DMSO
ZNF430	Immature Neurons	66.1229	-0.462657	0.4319	-1.07121	0.284074	NA	-0.462657	1. Xmoo1 Sil vs DMSO
ZNF714	Immature Neurons	121.04	0.00475198	0.306336	0.0155123	0.987623	0.999568	0.00475198	1. Xmoo1 Sil vs DMSO
ZNF431	Immature Neurons	128.309	-0.434231	0.313323	-1.38589	0.165781	0.999568	-0.434231	1. Xmoo1 Sil vs DMSO
ZNF708	Immature Neurons	228.18	-0.09217	0.244507	-0.376963	0.706201	0.999568	-0.09217	1. Xmoo1 Sil vs DMSO
ZNF738	Immature Neurons	61.5336	0.0208179	0.423302	0.0491797	0.960776	NA	0.0208179	1. Xmoo1 Sil vs DMSO
ZNF493	Immature Neurons	107.42	0.0927009	0.325743	0.284583	0.775964	NA	0.0927009	1. Xmoo1 Sil vs DMSO
AC010615.2	Immature Neurons	71.0472	0.152329	0.388918	0.391672	0.6953	NA	0.152329	1. Xmoo1 Sil vs DMSO
ZNF429	Immature Neurons	64.4319	0.405772	0.403122	1.00657	0.314139	NA	0.405772	1. Xmoo1 Sil vs DMSO
ZNF100	Immature Neurons	47.4035	0.396831	0.490652	0.808782	0.418641	NA	0.396831	1. Xmoo1 Sil vs DMSO
ZNF43	Immature Neurons	100.875	-0.405434	0.356378	-1.13765	0.255266	NA	-0.405434	1. Xmoo1 Sil vs DMSO
AC092329.4	Immature Neurons	53.4699	-0.252839	0.445524	-0.567508	0.570369	NA	-0.252839	1. Xmoo1 Sil vs DMSO
ZNF91	Immature Neurons	261.175	-0.195185	0.242924	-0.803479	0.421698	0.999568	-0.195185	1. Xmoo1 Sil vs DMSO
ZNF675	Immature Neurons	81.1908	-0.0889765	0.378302	-0.2352	0.814053	NA	-0.0889765	1. Xmoo1 Sil vs DMSO
AC011503.1	Immature Neurons	51.6251	-0.0679789	0.491045	-0.138437	0.889895	NA	-0.0679789	1. Xmoo1 Sil vs DMSO
ZNF254	Immature Neurons	350.568	0.0629763	0.221197	0.284706	0.775869	0.999568	0.0629763	1. Xmoo1 Sil vs DMSO
LINC00662	Immature Neurons	174.98	0.392389	0.264991	1.48076	0.138671	0.999568	0.392389	1. Xmoo1 Sil vs DMSO
UQCRFS1	Immature Neurons	63.2827	0.298568	0.419429	0.711844	0.476561	NA	0.298568	1. Xmoo1 Sil vs DMSO
URI1	Immature Neurons	286.619	0.133634	0.224251	0.595915	0.551232	0.999568	0.133634	1. Xmoo1 Sil vs DMSO
ZNF536	Immature Neurons	907.994	0.313154	0.16266	1.9252	0.054204	0.986116	0.313154	1. Xmoo1 Sil vs DMSO
ZNF507	Immature Neurons	56.9365	-0.0607096	0.428393	-0.141715	0.887305	NA	-0.0607096	1. Xmoo1 Sil vs DMSO
DPY19L3	Immature Neurons	156.745	0.0942947	0.283657	0.332424	0.739569	0.999568	0.0942947	1. Xmoo1 Sil vs DMSO
ANKRD27	Immature Neurons	67.1173	-0.0662396	0.427397	-0.154984	0.876834	NA	-0.0662396	1. Xmoo1 Sil vs DMSO
CEP89	Immature Neurons	73.0586	0.330541	0.423108	0.781222	0.434672	NA	0.330541	1. Xmoo1 Sil vs DMSO
CEBPG	Immature Neurons	53.5994	0.527215	0.460613	1.14459	0.252378	NA	0.527215	1. Xmoo1 Sil vs DMSO
LSM14A	Immature Neurons	175.201	0.369636	0.276564	1.33653	0.181375	0.999568	0.369636	1. Xmoo1 Sil vs DMSO
KIAA0355	Immature Neurons	125.094	-0.350011	0.322047	-1.08683	0.277112	0.999568	-0.350011	1. Xmoo1 Sil vs DMSO
GPI	Immature Neurons	65.7257	0.284715	0.411732	0.691504	0.489249	NA	0.284715	1. Xmoo1 Sil vs DMSO
UBA2	Immature Neurons	105.157	-0.282392	0.344895	-0.818778	0.412913	NA	-0.282392	1. Xmoo1 Sil vs DMSO
SCGB2B2	Immature Neurons	115.165	-0.154385	0.313049	-0.493165	0.621896	0.999568	-0.154385	1. Xmoo1 Sil vs DMSO
ZNF302	Immature Neurons	267.986	0.303557	0.227268	1.33568	0.181655	0.999568	0.303557	1. Xmoo1 Sil vs DMSO
GRAMD1A	Immature Neurons	52.4706	0.652545	0.452765	1.44124	0.149516	NA	0.652545	1. Xmoo1 Sil vs DMSO
KMT2B	Immature Neurons	55.8223	-0.287146	0.456344	-0.62923	0.529198	NA	-0.287146	1. Xmoo1 Sil vs DMSO
NPHS1	Immature Neurons	162.918	-0.789535	0.276053	-2.86008	0.00423528	0.287826	-0.789535	1. Xmoo1 Sil vs DMSO
APLP1	Immature Neurons	67.0541	0.126335	0.39811	0.317338	0.750987	NA	0.126335	1. Xmoo1 Sil vs DMSO
TBCB	Immature Neurons	67.8614	0.0719659	0.4155	0.173203	0.862492	NA	0.0719659	1. Xmoo1 Sil vs DMSO
ZNF565	Immature Neurons	293.365	-0.325254	0.218801	-1.48653	0.137139	0.999568	-0.325254	1. Xmoo1 Sil vs DMSO
ZNF146	Immature Neurons	97.4697	0.026683	0.366047	0.0728951	0.94189	NA	0.026683	1. Xmoo1 Sil vs DMSO
AC092296.2	Immature Neurons	68.334	-0.408781	0.420936	-0.971123	0.331487	NA	-0.408781	1. Xmoo1 Sil vs DMSO
LINC00665	Immature Neurons	109.828	0.338003	0.334763	1.00968	0.312649	NA	0.338003	1. Xmoo1 Sil vs DMSO
ZFP14	Immature Neurons	129.858	0.0834253	0.308754	0.2702	0.787007	0.999568	0.0834253	1. Xmoo1 Sil vs DMSO
ZFP82	Immature Neurons	62.2562	0.143095	0.413908	0.345716	0.729556	NA	0.143095	1. Xmoo1 Sil vs DMSO
ZNF566	Immature Neurons	74.972	0.040661	0.392921	0.103484	0.917579	NA	0.040661	1. Xmoo1 Sil vs DMSO
ZNF529	Immature Neurons	151.128	-0.0829735	0.279881	-0.29646	0.766879	0.999568	-0.0829735	1. Xmoo1 Sil vs DMSO
ZNF529-AS1	Immature Neurons	126.742	0.00535811	0.303711	0.0176422	0.985924	0.999568	0.00535811	1. Xmoo1 Sil vs DMSO
ZNF382	Immature Neurons	71.0897	-0.271909	0.386651	-0.703241	0.481905	NA	-0.271909	1. Xmoo1 Sil vs DMSO
ZNF461	Immature Neurons	59.8671	-0.134567	0.417996	-0.321933	0.747504	NA	-0.134567	1. Xmoo1 Sil vs DMSO
ZNF790	Immature Neurons	56.9847	0.389931	0.449178	0.868099	0.38534	NA	0.389931	1. Xmoo1 Sil vs DMSO
ZNF345	Immature Neurons	132.941	-0.404866	0.304686	-1.3288	0.183915	0.999568	-0.404866	1. Xmoo1 Sil vs DMSO
ZNF829	Immature Neurons	46.5634	-0.747019	0.578178	-1.29202	0.196349	NA	-0.747019	1. Xmoo1 Sil vs DMSO
ZNF568	Immature Neurons	65.5276	0.138074	0.467093	0.295604	0.767533	NA	0.138074	1. Xmoo1 Sil vs DMSO
ZNF420	Immature Neurons	119.783	0.0261701	0.345186	0.0758147	0.939567	0.999568	0.0261701	1. Xmoo1 Sil vs DMSO
ZNF585A	Immature Neurons	66.8791	-0.25746	0.416188	-0.618614	0.536171	NA	-0.25746	1. Xmoo1 Sil vs DMSO
ZNF875	Immature Neurons	110.18	0.148317	0.319982	0.463516	0.642995	0.999568	0.148317	1. Xmoo1 Sil vs DMSO
ZNF569	Immature Neurons	84.4001	0.178842	0.364258	0.490977	0.623443	NA	0.178842	1. Xmoo1 Sil vs DMSO
ZNF793	Immature Neurons	87.205	-0.00946183	0.363329	-0.026042	0.979224	NA	-0.00946183	1. Xmoo1 Sil vs DMSO
ZNF540	Immature Neurons	82.0629	0.0118304	0.393127	0.030093	0.975993	NA	0.0118304	1. Xmoo1 Sil vs DMSO
ZNF571	Immature Neurons	94.7664	-0.3228	0.367178	-0.879138	0.379326	NA	-0.3228	1. Xmoo1 Sil vs DMSO
ZFP30	Immature Neurons	156.215	0.0642171	0.287082	0.223689	0.822999	0.999568	0.0642171	1. Xmoo1 Sil vs DMSO
ZNF573	Immature Neurons	46.3308	0.264622	0.493688	0.536012	0.591951	NA	0.264622	1. Xmoo1 Sil vs DMSO
SIPA1L3	Immature Neurons	242.02	-0.37494	0.262028	-1.43092	0.152453	0.999568	-0.37494	1. Xmoo1 Sil vs DMSO
CATSPERG	Immature Neurons	98.3431	0.286733	0.335467	0.854728	0.392702	NA	0.286733	1. Xmoo1 Sil vs DMSO
ACTN4	Immature Neurons	58.3051	-0.364487	0.442758	-0.823221	0.410383	NA	-0.364487	1. Xmoo1 Sil vs DMSO
HNRNPL	Immature Neurons	71.6999	-0.575368	0.387837	-1.48353	0.137934	NA	-0.575368	1. Xmoo1 Sil vs DMSO
SAMD4B	Immature Neurons	82.304	-0.308496	0.381822	-0.807958	0.419115	NA	-0.308496	1. Xmoo1 Sil vs DMSO
RPS16	Immature Neurons	53.5323	1.26159	0.480268	2.62684	0.00861817	NA	1.26159	1. Xmoo1 Sil vs DMSO
SUPT5H	Immature Neurons	84.0899	-0.233089	0.358418	-0.650329	0.51548	NA	-0.233089	1. Xmoo1 Sil vs DMSO
ZNF546	Immature Neurons	120.344	-0.0253114	0.315707	-0.0801738	0.936099	0.999568	-0.0253114	1. Xmoo1 Sil vs DMSO
ZNF780B	Immature Neurons	154.011	-0.226442	0.295369	-0.766643	0.443294	0.999568	-0.226442	1. Xmoo1 Sil vs DMSO
AKT2	Immature Neurons	57.1449	-0.0212266	0.440428	-0.0481954	0.961561	NA	-0.0212266	1. Xmoo1 Sil vs DMSO
PLD3	Immature Neurons	149.095	-0.304249	0.329876	-0.922313	0.356365	0.999568	-0.304249	1. Xmoo1 Sil vs DMSO
SPTBN4	Immature Neurons	86.0511	-0.223805	0.370272	-0.604436	0.545554	NA	-0.223805	1. Xmoo1 Sil vs DMSO
HNRNPUL1	Immature Neurons	62.7336	0.189656	0.412148	0.460164	0.645399	NA	0.189656	1. Xmoo1 Sil vs DMSO
TGFB1	Immature Neurons	165.08	-0.404172	0.284377	-1.42126	0.155243	0.999568	-0.404172	1. Xmoo1 Sil vs DMSO
TMEM91	Immature Neurons	69.5977	-0.36286	0.444648	-0.816062	0.414464	NA	-0.36286	1. Xmoo1 Sil vs DMSO
RPS19	Immature Neurons	74.0922	1.00973	0.386578	2.61197	0.00900222	NA	1.00973	1. Xmoo1 Sil vs DMSO
ARHGEF1	Immature Neurons	67.9451	-0.132392	0.401582	-0.329677	0.741644	NA	-0.132392	1. Xmoo1 Sil vs DMSO
ATP1A3	Immature Neurons	65.5665	-0.0739521	0.413077	-0.179028	0.857916	NA	-0.0739521	1. Xmoo1 Sil vs DMSO
GRIK5	Immature Neurons	98.9406	0.225019	0.341732	0.658467	0.510238	NA	0.225019	1. Xmoo1 Sil vs DMSO
POU2F2	Immature Neurons	88.2068	0.12061	0.35293	0.34174	0.732547	NA	0.12061	1. Xmoo1 Sil vs DMSO
LIPE-AS1	Immature Neurons	134.484	0.0968454	0.353541	0.27393	0.784139	0.999568	0.0968454	1. Xmoo1 Sil vs DMSO
LIPE	Immature Neurons	63.2474	0.374657	0.435031	0.86122	0.389117	NA	0.374657	1. Xmoo1 Sil vs DMSO
CEACAM1	Immature Neurons	115.475	0.228847	0.314481	0.727695	0.4668	0.999568	0.228847	1. Xmoo1 Sil vs DMSO
ZNF428	Immature Neurons	45.6452	-0.785045	0.482086	-1.62843	0.103433	NA	-0.785045	1. Xmoo1 Sil vs DMSO
CADM4	Immature Neurons	43.2477	-0.105931	0.506803	-0.209018	0.834434	NA	-0.105931	1. Xmoo1 Sil vs DMSO
ZNF283	Immature Neurons	48.3463	-0.0666496	0.471462	-0.141368	0.887579	NA	-0.0666496	1. Xmoo1 Sil vs DMSO
ZNF404	Immature Neurons	50.6801	0.0579003	0.459968	0.125879	0.899828	NA	0.0579003	1. Xmoo1 Sil vs DMSO
AC006213.3	Immature Neurons	63.1756	0.198352	0.433208	0.457867	0.647048	NA	0.198352	1. Xmoo1 Sil vs DMSO
ZNF155	Immature Neurons	53.1035	0.0472327	0.46426	0.101737	0.918965	NA	0.0472327	1. Xmoo1 Sil vs DMSO
ZNF226	Immature Neurons	61.4543	0.182054	0.422006	0.431401	0.666177	NA	0.182054	1. Xmoo1 Sil vs DMSO
ZNF227	Immature Neurons	51.9894	0.21285	0.445379	0.477908	0.632715	NA	0.21285	1. Xmoo1 Sil vs DMSO
ZNF235	Immature Neurons	253.004	0.188731	0.238034	0.792873	0.427852	0.999568	0.188731	1. Xmoo1 Sil vs DMSO
AC243964.3	Immature Neurons	113.365	-0.257483	0.318695	-0.80793	0.419131	0.999568	-0.257483	1. Xmoo1 Sil vs DMSO
CLASRP	Immature Neurons	62.3595	-0.0172389	0.487174	-0.0353855	0.971772	NA	-0.0172389	1. Xmoo1 Sil vs DMSO
MARK4	Immature Neurons	92.7183	-0.613738	0.390882	-1.57014	0.116383	NA	-0.613738	1. Xmoo1 Sil vs DMSO
SYMPK	Immature Neurons	80.1137	0.228141	0.372721	0.612097	0.540473	NA	0.228141	1. Xmoo1 Sil vs DMSO
NOVA2	Immature Neurons	70.1096	0.0404733	0.402192	0.100632	0.919843	NA	0.0404733	1. Xmoo1 Sil vs DMSO
PPP5C	Immature Neurons	68.3149	-0.0402785	0.424441	-0.0948977	0.924396	NA	-0.0402785	1. Xmoo1 Sil vs DMSO
AC007193.1	Immature Neurons	70.801	-0.146975	0.421213	-0.348932	0.72714	NA	-0.146975	1. Xmoo1 Sil vs DMSO
ARHGAP35	Immature Neurons	255.629	-0.0667491	0.231707	-0.288075	0.773289	0.999568	-0.0667491	1. Xmoo1 Sil vs DMSO
SAE1	Immature Neurons	54.3481	0.104773	0.468599	0.223589	0.823077	NA	0.104773	1. Xmoo1 Sil vs DMSO
DHX34	Immature Neurons	52.4314	-0.731972	0.453345	-1.6146	0.106397	NA	-0.731972	1. Xmoo1 Sil vs DMSO
MEIS3	Immature Neurons	99.2463	0.255982	0.372397	0.687392	0.491836	NA	0.255982	1. Xmoo1 Sil vs DMSO
BICRA-AS1	Immature Neurons	37.0492	-1.17871	0.549183	-2.1463	0.0318487	NA	-1.17871	1. Xmoo1 Sil vs DMSO
GRIN2D	Immature Neurons	63.5874	-0.818672	0.43027	-1.90269	0.0570807	NA	-0.818672	1. Xmoo1 Sil vs DMSO
LMTK3	Immature Neurons	54.4954	0.151619	0.470186	0.322467	0.747099	NA	0.151619	1. Xmoo1 Sil vs DMSO
RPL18	Immature Neurons	66.8001	0.82386	0.42101	1.95686	0.0503635	NA	0.82386	1. Xmoo1 Sil vs DMSO
FTL	Immature Neurons	47.1558	0.327086	0.636347	0.514006	0.607248	NA	0.327086	1. Xmoo1 Sil vs DMSO
SNRNP70	Immature Neurons	288.191	-0.100568	0.220022	-0.457082	0.647612	0.999568	-0.100568	1. Xmoo1 Sil vs DMSO
PPFIA3	Immature Neurons	61.2314	0.453878	0.445566	1.01865	0.308367	NA	0.453878	1. Xmoo1 Sil vs DMSO
SLC6A16	Immature Neurons	79.2324	0.116116	0.411928	0.281883	0.778033	NA	0.116116	1. Xmoo1 Sil vs DMSO
RPL13A	Immature Neurons	52.2826	0.176103	0.448602	0.39256	0.694645	NA	0.176103	1. Xmoo1 Sil vs DMSO
RPS11	Immature Neurons	55.7378	0.500323	0.472895	1.058	0.290055	NA	0.500323	1. Xmoo1 Sil vs DMSO
PRR12	Immature Neurons	59.9452	0.354322	0.421147	0.841326	0.400166	NA	0.354322	1. Xmoo1 Sil vs DMSO
PTOV1	Immature Neurons	68.1183	-0.232566	0.393776	-0.590605	0.554785	NA	-0.232566	1. Xmoo1 Sil vs DMSO
LRRC4B	Immature Neurons	48.9055	-0.234381	0.517947	-0.452518	0.650896	NA	-0.234381	1. Xmoo1 Sil vs DMSO
SHANK1	Immature Neurons	70.7702	-0.0295073	0.414091	-0.0712579	0.943192	NA	-0.0295073	1. Xmoo1 Sil vs DMSO
ZNF577	Immature Neurons	104.832	0.137554	0.36042	0.381649	0.702722	NA	0.137554	1. Xmoo1 Sil vs DMSO
ZNF350-AS1	Immature Neurons	57.4117	-0.161713	0.464335	-0.348267	0.72764	NA	-0.161713	1. Xmoo1 Sil vs DMSO
PPP2R1A	Immature Neurons	59.3716	-0.254514	0.4248	-0.599138	0.549081	NA	-0.254514	1. Xmoo1 Sil vs DMSO
AC010320.2	Immature Neurons	50.7789	-0.135474	0.449262	-0.301548	0.762997	NA	-0.135474	1. Xmoo1 Sil vs DMSO
ZNF766	Immature Neurons	86.8426	-0.123895	0.361899	-0.342346	0.73209	NA	-0.123895	1. Xmoo1 Sil vs DMSO
AC010320.4	Immature Neurons	59.9296	-0.623298	0.426946	-1.4599	0.144318	NA	-0.623298	1. Xmoo1 Sil vs DMSO
ZNF528-AS1	Immature Neurons	51.1253	-0.619816	0.45781	-1.35387	0.175777	NA	-0.619816	1. Xmoo1 Sil vs DMSO
ZNF83	Immature Neurons	265.613	0.176921	0.245641	0.720241	0.471377	0.999568	0.176921	1. Xmoo1 Sil vs DMSO
ZNF611	Immature Neurons	58.0133	0.0337379	0.426074	0.0791832	0.936887	NA	0.0337379	1. Xmoo1 Sil vs DMSO
ZNF160	Immature Neurons	62.3287	0.756213	0.430446	1.75681	0.0789494	NA	0.756213	1. Xmoo1 Sil vs DMSO
ZNF331	Immature Neurons	57.3241	0.230414	0.426851	0.539801	0.589335	NA	0.230414	1. Xmoo1 Sil vs DMSO
CACNG7	Immature Neurons	74.8877	-0.265605	0.385209	-0.689508	0.490504	NA	-0.265605	1. Xmoo1 Sil vs DMSO
LENG8	Immature Neurons	81.1855	-0.245814	0.365621	-0.672319	0.50138	NA	-0.245814	1. Xmoo1 Sil vs DMSO
AC011476.3	Immature Neurons	59.8209	-0.249572	0.486153	-0.513362	0.607698	NA	-0.249572	1. Xmoo1 Sil vs DMSO
RPL28	Immature Neurons	51.916	0.691184	0.470349	1.46951	0.141694	NA	0.691184	1. Xmoo1 Sil vs DMSO
AC008735.2	Immature Neurons	62.7533	-0.593624	0.441334	-1.34507	0.178603	NA	-0.593624	1. Xmoo1 Sil vs DMSO
ZSCAN5A	Immature Neurons	66.5539	0.173623	0.407531	0.426035	0.670082	NA	0.173623	1. Xmoo1 Sil vs DMSO
EDDM13	Immature Neurons	63.3384	-0.411955	0.412086	-0.999682	0.317464	NA	-0.411955	1. Xmoo1 Sil vs DMSO
AC006116.8	Immature Neurons	59.9169	-0.591758	0.4345	-1.36193	0.17322	NA	-0.591758	1. Xmoo1 Sil vs DMSO
ZNF583	Immature Neurons	46.6073	0.285281	0.501638	0.568699	0.56956	NA	0.285281	1. Xmoo1 Sil vs DMSO
ZNF264	Immature Neurons	47.9084	-0.102195	0.464953	-0.219796	0.82603	NA	-0.102195	1. Xmoo1 Sil vs DMSO
AC005261.1	Immature Neurons	53.4538	-0.110268	0.482233	-0.228661	0.819132	NA	-0.110268	1. Xmoo1 Sil vs DMSO
ZNF749	Immature Neurons	61.9559	-0.0393467	0.436715	-0.0900971	0.92821	NA	-0.0393467	1. Xmoo1 Sil vs DMSO
ZNF551	Immature Neurons	112.165	-0.225124	0.31933	-0.704989	0.480817	0.999568	-0.225124	1. Xmoo1 Sil vs DMSO
ZNF586	Immature Neurons	155.754	-0.395552	0.320786	-1.23307	0.217549	0.999568	-0.395552	1. Xmoo1 Sil vs DMSO
ZNF552	Immature Neurons	72.5457	-0.3347	0.383247	-0.873327	0.382485	NA	-0.3347	1. Xmoo1 Sil vs DMSO
ZNF587B	Immature Neurons	52.954	0.364265	0.442514	0.823171	0.410411	NA	0.364265	1. Xmoo1 Sil vs DMSO
ZNF814	Immature Neurons	158.63	-0.015921	0.276162	-0.0576508	0.954027	0.999568	-0.015921	1. Xmoo1 Sil vs DMSO
ZNF587	Immature Neurons	71.4117	-0.231049	0.410096	-0.563403	0.57316	NA	-0.231049	1. Xmoo1 Sil vs DMSO
ZNF606	Immature Neurons	45.4633	-0.533982	0.493886	-1.08119	0.279615	NA	-0.533982	1. Xmoo1 Sil vs DMSO
AC008969.1	Immature Neurons	69.4786	0.304658	0.41927	0.726639	0.467447	NA	0.304658	1. Xmoo1 Sil vs DMSO
ZNF135	Immature Neurons	62.5879	0.440256	0.435167	1.0117	0.311684	NA	0.440256	1. Xmoo1 Sil vs DMSO
ZSCAN18	Immature Neurons	80.9734	0.140877	0.37924	0.371473	0.710285	NA	0.140877	1. Xmoo1 Sil vs DMSO
ZNF274	Immature Neurons	55.0014	-0.298239	0.455739	-0.654407	0.51285	NA	-0.298239	1. Xmoo1 Sil vs DMSO
ZNF544	Immature Neurons	176.853	-0.183136	0.28253	-0.6482	0.516856	0.999568	-0.183136	1. Xmoo1 Sil vs DMSO
AC020915.2	Immature Neurons	48.5187	0.182963	0.485234	0.377061	0.706128	NA	0.182963	1. Xmoo1 Sil vs DMSO
ZNF8	Immature Neurons	49.7211	-0.631822	0.464123	-1.36132	0.173412	NA	-0.631822	1. Xmoo1 Sil vs DMSO
TBC1D20	Immature Neurons	50.6668	-0.216717	0.45379	-0.477571	0.632955	NA	-0.216717	1. Xmoo1 Sil vs DMSO
CSNK2A1	Immature Neurons	178.075	-0.038852	0.279957	-0.138778	0.889625	0.999568	-0.038852	1. Xmoo1 Sil vs DMSO
PSMF1	Immature Neurons	96.8691	-0.0970762	0.348671	-0.278417	0.780692	NA	-0.0970762	1. Xmoo1 Sil vs DMSO
SDCBP2-AS1	Immature Neurons	105.714	-0.104817	0.356666	-0.29388	0.76885	NA	-0.104817	1. Xmoo1 Sil vs DMSO
NSFL1C	Immature Neurons	51.3041	-0.416986	0.451223	-0.924124	0.355422	NA	-0.416986	1. Xmoo1 Sil vs DMSO
NOP56	Immature Neurons	47.8826	-0.347638	0.465078	-0.747483	0.454772	NA	-0.347638	1. Xmoo1 Sil vs DMSO
EBF4	Immature Neurons	56.785	-0.537448	0.444982	-1.2078	0.227126	NA	-0.537448	1. Xmoo1 Sil vs DMSO
PTPRA	Immature Neurons	338.972	0.0464662	0.217406	0.21373	0.830758	0.999568	0.0464662	1. Xmoo1 Sil vs DMSO
MRPS26	Immature Neurons	58.5977	-0.297452	0.438681	-0.67806	0.497734	NA	-0.297452	1. Xmoo1 Sil vs DMSO
UBOX5-AS1	Immature Neurons	92.0589	-0.536074	0.374367	-1.43195	0.152159	NA	-0.536074	1. Xmoo1 Sil vs DMSO
DDRGK1	Immature Neurons	57.1992	0.624645	0.427187	1.46223	0.143678	NA	0.624645	1. Xmoo1 Sil vs DMSO
C20orf194	Immature Neurons	420.758	-0.0591876	0.20238	-0.292458	0.769937	0.999568	-0.0591876	1. Xmoo1 Sil vs DMSO
ATRN	Immature Neurons	204.942	-0.0318832	0.250407	-0.127326	0.898683	0.999568	-0.0318832	1. Xmoo1 Sil vs DMSO
MAVS	Immature Neurons	42.6898	-0.512197	0.561965	-0.911439	0.362064	NA	-0.512197	1. Xmoo1 Sil vs DMSO
PANK2	Immature Neurons	92.3702	-0.237257	0.437251	-0.542611	0.587397	NA	-0.237257	1. Xmoo1 Sil vs DMSO
RNF24	Immature Neurons	468.892	0.0904799	0.195228	0.463458	0.643036	0.999568	0.0904799	1. Xmoo1 Sil vs DMSO
SLC23A2	Immature Neurons	229.321	0.208975	0.249609	0.837211	0.402474	0.999568	0.208975	1. Xmoo1 Sil vs DMSO
TMEM230	Immature Neurons	99.9731	0.0785759	0.33203	0.236653	0.812926	NA	0.0785759	1. Xmoo1 Sil vs DMSO
CDS2	Immature Neurons	114.799	0.322566	0.345785	0.932851	0.350897	0.999568	0.322566	1. Xmoo1 Sil vs DMSO
GPCPD1	Immature Neurons	271.921	-0.0547471	0.232836	-0.235132	0.814107	0.999568	-0.0547471	1. Xmoo1 Sil vs DMSO
CRLS1	Immature Neurons	57.1581	-0.153654	0.448515	-0.342585	0.731911	NA	-0.153654	1. Xmoo1 Sil vs DMSO
PLCB1	Immature Neurons	1470.07	-0.0236625	0.155623	-0.15205	0.879148	0.999568	-0.0236625	1. Xmoo1 Sil vs DMSO
PLCB4	Immature Neurons	487.381	0.0488606	0.198969	0.245569	0.806016	0.999568	0.0488606	1. Xmoo1 Sil vs DMSO
PAK5	Immature Neurons	435.204	0.0475559	0.208224	0.228388	0.819345	0.999568	0.0475559	1. Xmoo1 Sil vs DMSO
SNAP25-AS1	Immature Neurons	643.673	0.103336	0.193119	0.53509	0.592588	0.999568	0.103336	1. Xmoo1 Sil vs DMSO
SNAP25	Immature Neurons	207.018	0.36197	0.257503	1.4057	0.159814	0.999568	0.36197	1. Xmoo1 Sil vs DMSO
SLX4IP	Immature Neurons	125.504	-0.123553	0.302915	-0.40788	0.683362	0.999568	-0.123553	1. Xmoo1 Sil vs DMSO
JAG1	Immature Neurons	104.163	-0.214671	0.352576	-0.608863	0.542615	NA	-0.214671	1. Xmoo1 Sil vs DMSO
BTBD3	Immature Neurons	131.533	0.140725	0.2988	0.470968	0.637663	0.999568	0.140725	1. Xmoo1 Sil vs DMSO
AL035448.1	Immature Neurons	46.8114	0.266955	0.52498	0.508505	0.6111	NA	0.266955	1. Xmoo1 Sil vs DMSO
AL109838.1	Immature Neurons	51.0423	0.314034	0.452573	0.693884	0.487755	NA	0.314034	1. Xmoo1 Sil vs DMSO
TASP1	Immature Neurons	205.946	0.169959	0.261553	0.649807	0.515817	0.999568	0.169959	1. Xmoo1 Sil vs DMSO
ESF1	Immature Neurons	86.0671	0.341416	0.361484	0.944483	0.344923	NA	0.341416	1. Xmoo1 Sil vs DMSO
NDUFAF5	Immature Neurons	63.3956	0.222637	0.416786	0.534176	0.59322	NA	0.222637	1. Xmoo1 Sil vs DMSO
MACROD2	Immature Neurons	1021.05	0.300389	0.160521	1.87134	0.0612979	0.986116	0.300389	1. Xmoo1 Sil vs DMSO
MACROD2-AS1	Immature Neurons	59.6858	-0.104057	0.495741	-0.209902	0.833744	NA	-0.104057	1. Xmoo1 Sil vs DMSO
KIF16B	Immature Neurons	96.1024	-0.123507	0.35138	-0.351491	0.72522	NA	-0.123507	1. Xmoo1 Sil vs DMSO
PCSK2	Immature Neurons	66.3219	-1.52384	0.42685	-3.56995	0.000357043	NA	-1.52384	1. Xmoo1 Sil vs DMSO
DSTN	Immature Neurons	89.0732	0.300368	0.385546	0.779072	0.435937	NA	0.300368	1. Xmoo1 Sil vs DMSO
ZNF133	Immature Neurons	121.597	0.268112	0.311293	0.861285	0.389081	0.999568	0.268112	1. Xmoo1 Sil vs DMSO
AL049646.1	Immature Neurons	197.03	-0.261716	0.284052	-0.921365	0.35686	0.999568	-0.261716	1. Xmoo1 Sil vs DMSO
DTD1	Immature Neurons	166.679	-0.139132	0.282396	-0.492684	0.622236	0.999568	-0.139132	1. Xmoo1 Sil vs DMSO
AL121900.1	Immature Neurons	65.9735	0.179315	0.428974	0.418009	0.67594	NA	0.179315	1. Xmoo1 Sil vs DMSO
SLC24A3	Immature Neurons	233.159	-1.07253	0.253827	-4.22545	2.38e-05	0.00848429	-1.07253	1. Xmoo1 Sil vs DMSO
RIN2	Immature Neurons	152.52	-0.169332	0.290167	-0.583568	0.559511	0.999568	-0.169332	1. Xmoo1 Sil vs DMSO
NAA20	Immature Neurons	50.1954	0.428395	0.456037	0.939385	0.347533	NA	0.428395	1. Xmoo1 Sil vs DMSO
RALGAPA2	Immature Neurons	408.617	0.0220254	0.213224	0.103297	0.917727	0.999568	0.0220254	1. Xmoo1 Sil vs DMSO
KIZ	Immature Neurons	72.6203	0.495292	0.398693	1.24229	0.21413	NA	0.495292	1. Xmoo1 Sil vs DMSO
KIZ-AS1	Immature Neurons	45.9184	-0.297273	0.500567	-0.593872	0.552598	NA	-0.297273	1. Xmoo1 Sil vs DMSO
XRN2	Immature Neurons	196.119	-0.0595894	0.255718	-0.233028	0.815739	0.999568	-0.0595894	1. Xmoo1 Sil vs DMSO
NAPB	Immature Neurons	46.8566	0.442496	0.491301	0.900661	0.367768	NA	0.442496	1. Xmoo1 Sil vs DMSO
PYGB	Immature Neurons	46.6952	0.277441	0.468757	0.591865	0.553941	NA	0.277441	1. Xmoo1 Sil vs DMSO
ABHD12	Immature Neurons	57.9477	-0.644309	0.440087	-1.46405	0.143181	NA	-0.644309	1. Xmoo1 Sil vs DMSO
NINL	Immature Neurons	100.411	-0.0148131	0.348543	-0.0425	0.9661	NA	-0.0148131	1. Xmoo1 Sil vs DMSO
ZNF337-AS1	Immature Neurons	176.832	0.0323234	0.265009	0.121971	0.902922	0.999568	0.0323234	1. Xmoo1 Sil vs DMSO
ZNF337	Immature Neurons	133.203	-0.0728543	0.305553	-0.238434	0.811544	0.999568	-0.0728543	1. Xmoo1 Sil vs DMSO
HM13	Immature Neurons	88.722	0.0509722	0.352226	0.144714	0.884936	NA	0.0509722	1. Xmoo1 Sil vs DMSO
TM9SF4	Immature Neurons	87.3355	0.00876214	0.366023	0.0239388	0.980901	NA	0.00876214	1. Xmoo1 Sil vs DMSO
KIF3B	Immature Neurons	87.9885	-0.171425	0.366519	-0.46771	0.639992	NA	-0.171425	1. Xmoo1 Sil vs DMSO
ASXL1	Immature Neurons	205.198	-0.082923	0.266253	-0.311444	0.755463	0.999568	-0.082923	1. Xmoo1 Sil vs DMSO
NOL4L	Immature Neurons	83.3853	-0.195757	0.359821	-0.54404	0.586414	NA	-0.195757	1. Xmoo1 Sil vs DMSO
COMMD7	Immature Neurons	47.2795	0.0877264	0.494675	0.177342	0.85924	NA	0.0877264	1. Xmoo1 Sil vs DMSO
DNMT3B	Immature Neurons	53.5414	-0.601551	0.541869	-1.11014	0.266938	NA	-0.601551	1. Xmoo1 Sil vs DMSO
AL035071.2	Immature Neurons	52.4416	0.00837977	0.462198	0.0181303	0.985535	NA	0.00837977	1. Xmoo1 Sil vs DMSO
CDK5RAP1	Immature Neurons	56.0686	0.0920038	0.448271	0.205241	0.837384	NA	0.0920038	1. Xmoo1 Sil vs DMSO
CBFA2T2	Immature Neurons	832.229	-0.0295692	0.17265	-0.171267	0.864014	0.999568	-0.0295692	1. Xmoo1 Sil vs DMSO
RALY	Immature Neurons	134.813	0.268851	0.322115	0.834641	0.40392	0.999568	0.268851	1. Xmoo1 Sil vs DMSO
EIF2S2	Immature Neurons	175.446	-0.375134	0.277065	-1.35396	0.175751	0.999568	-0.375134	1. Xmoo1 Sil vs DMSO
ASIP	Immature Neurons	52.1238	-0.672811	0.466444	-1.44243	0.149182	NA	-0.672811	1. Xmoo1 Sil vs DMSO
ITCH	Immature Neurons	325.319	-0.106757	0.217269	-0.491359	0.623172	0.999568	-0.106757	1. Xmoo1 Sil vs DMSO
MAP1LC3A	Immature Neurons	44.4856	-0.152436	0.537976	-0.283351	0.776908	NA	-0.152436	1. Xmoo1 Sil vs DMSO
PIGU	Immature Neurons	139.768	-0.00134025	0.291925	-0.00459106	0.996337	0.999568	-0.00134025	1. Xmoo1 Sil vs DMSO
NCOA6	Immature Neurons	241.43	-0.130849	0.238672	-0.54824	0.583527	0.999568	-0.130849	1. Xmoo1 Sil vs DMSO
AL109824.1	Immature Neurons	300.564	0.0971244	0.227765	0.426423	0.6698	0.999568	0.0971244	1. Xmoo1 Sil vs DMSO
GGT7	Immature Neurons	160.168	0.194536	0.289046	0.673029	0.500929	0.999568	0.194536	1. Xmoo1 Sil vs DMSO
TRPC4AP	Immature Neurons	211.216	-0.183388	0.247225	-0.741787	0.458217	0.999568	-0.183388	1. Xmoo1 Sil vs DMSO
MMP24OS	Immature Neurons	75.8009	-0.219141	0.428775	-0.511087	0.60929	NA	-0.219141	1. Xmoo1 Sil vs DMSO
MMP24	Immature Neurons	70.2813	-0.781654	0.452365	-1.72793	0.084001	NA	-0.781654	1. Xmoo1 Sil vs DMSO
UQCC1	Immature Neurons	138.427	-0.236257	0.299419	-0.789051	0.430082	0.999568	-0.236257	1. Xmoo1 Sil vs DMSO
CEP250	Immature Neurons	53.5273	0.370056	0.460297	0.803951	0.421425	NA	0.370056	1. Xmoo1 Sil vs DMSO
FO393401.1	Immature Neurons	52.9957	-0.37212	0.463382	-0.803053	0.421944	NA	-0.37212	1. Xmoo1 Sil vs DMSO
CPNE1	Immature Neurons	52.0704	0.368221	0.447793	0.822301	0.410905	NA	0.368221	1. Xmoo1 Sil vs DMSO
RBM39	Immature Neurons	379.637	-0.160133	0.204245	-0.784022	0.433027	0.999568	-0.160133	1. Xmoo1 Sil vs DMSO
PHF20	Immature Neurons	185.579	-0.0800206	0.285709	-0.280077	0.779418	0.999568	-0.0800206	1. Xmoo1 Sil vs DMSO
EPB41L1	Immature Neurons	99.5817	-0.393818	0.334853	-1.17609	0.239558	NA	-0.393818	1. Xmoo1 Sil vs DMSO
DLGAP4	Immature Neurons	201.006	0.151332	0.2735	0.553315	0.580048	0.999568	0.151332	1. Xmoo1 Sil vs DMSO
DLGAP4-AS1	Immature Neurons	63.4165	-0.165579	0.420657	-0.39362	0.693862	NA	-0.165579	1. Xmoo1 Sil vs DMSO
NDRG3	Immature Neurons	89.6275	-0.278922	0.375674	-0.742458	0.45781	NA	-0.278922	1. Xmoo1 Sil vs DMSO
SOGA1	Immature Neurons	138.533	-0.50021	0.302979	-1.65097	0.0987445	0.999568	-0.50021	1. Xmoo1 Sil vs DMSO
RBL1	Immature Neurons	66.5862	-0.00673893	0.398928	-0.0168926	0.986522	NA	-0.00673893	1. Xmoo1 Sil vs DMSO
RPN2	Immature Neurons	56.875	-0.0742552	0.442649	-0.167752	0.866778	NA	-0.0742552	1. Xmoo1 Sil vs DMSO
BLCAP	Immature Neurons	147.387	-0.0825026	0.287983	-0.286484	0.774507	0.999568	-0.0825026	1. Xmoo1 Sil vs DMSO
CTNNBL1	Immature Neurons	110.464	-0.136925	0.327313	-0.41833	0.675706	0.999568	-0.136925	1. Xmoo1 Sil vs DMSO
RPRD1B	Immature Neurons	80.2185	-0.201368	0.369186	-0.545439	0.585452	NA	-0.201368	1. Xmoo1 Sil vs DMSO
RALGAPB	Immature Neurons	147.26	-0.0851297	0.288707	-0.294865	0.768097	0.999568	-0.0851297	1. Xmoo1 Sil vs DMSO
DHX35	Immature Neurons	61.8341	0.382546	0.412028	0.928445	0.353177	NA	0.382546	1. Xmoo1 Sil vs DMSO
TOP1	Immature Neurons	247.433	-0.0196042	0.279135	-0.0702318	0.944009	0.999568	-0.0196042	1. Xmoo1 Sil vs DMSO
PLCG1-AS1	Immature Neurons	67.7966	-0.532314	0.416801	-1.27714	0.201553	NA	-0.532314	1. Xmoo1 Sil vs DMSO
PLCG1	Immature Neurons	78.8584	0.0490593	0.412001	0.119076	0.905215	NA	0.0490593	1. Xmoo1 Sil vs DMSO
ZHX3	Immature Neurons	166.195	0.106711	0.269346	0.396186	0.691968	0.999568	0.106711	1. Xmoo1 Sil vs DMSO
CHD6	Immature Neurons	487.177	0.0720712	0.190831	0.37767	0.705676	0.999568	0.0720712	1. Xmoo1 Sil vs DMSO
PTPRT	Immature Neurons	116.473	-0.825538	0.361903	-2.28111	0.0225422	0.758238	-0.825538	1. Xmoo1 Sil vs DMSO
L3MBTL1	Immature Neurons	92.2466	-0.425174	0.358022	-1.18756	0.235006	NA	-0.425174	1. Xmoo1 Sil vs DMSO
IFT52	Immature Neurons	44.6993	0.259556	0.511067	0.507871	0.611544	NA	0.259556	1. Xmoo1 Sil vs DMSO
GDAP1L1	Immature Neurons	53.7468	-0.0830054	0.466863	-0.177794	0.858885	NA	-0.0830054	1. Xmoo1 Sil vs DMSO
SERINC3	Immature Neurons	60.4006	0.359851	0.433228	0.830629	0.406183	NA	0.359851	1. Xmoo1 Sil vs DMSO
PKIG	Immature Neurons	94.3926	-0.150818	0.350929	-0.429769	0.667364	NA	-0.150818	1. Xmoo1 Sil vs DMSO
YWHAB	Immature Neurons	73.1946	0.190075	0.395543	0.48054	0.630843	NA	0.190075	1. Xmoo1 Sil vs DMSO
STK4	Immature Neurons	79.3833	0.527902	0.380541	1.38724	0.165368	NA	0.527902	1. Xmoo1 Sil vs DMSO
TP53TG5	Immature Neurons	57.7733	-0.638908	0.429109	-1.48892	0.136509	NA	-0.638908	1. Xmoo1 Sil vs DMSO
ZNF335	Immature Neurons	53.0604	0.117424	0.441335	0.266066	0.790188	NA	0.117424	1. Xmoo1 Sil vs DMSO
NCOA5	Immature Neurons	75.9766	-0.421017	0.427461	-0.984924	0.324662	NA	-0.421017	1. Xmoo1 Sil vs DMSO
AL133227.1	Immature Neurons	63.6885	-0.151393	0.426394	-0.355054	0.722549	NA	-0.151393	1. Xmoo1 Sil vs DMSO
ELMO2	Immature Neurons	74.9979	-0.0796516	0.386263	-0.206211	0.836626	NA	-0.0796516	1. Xmoo1 Sil vs DMSO
ZNF334	Immature Neurons	63.9296	-0.176919	0.413247	-0.428119	0.668564	NA	-0.176919	1. Xmoo1 Sil vs DMSO
SLC13A3	Immature Neurons	97.5989	-0.0964636	0.336249	-0.286881	0.774203	NA	-0.0964636	1. Xmoo1 Sil vs DMSO
ZMYND8	Immature Neurons	251.256	-0.210849	0.239684	-0.879696	0.379024	0.999568	-0.210849	1. Xmoo1 Sil vs DMSO
NCOA3	Immature Neurons	133.403	0.0810652	0.307611	0.263531	0.792141	0.999568	0.0810652	1. Xmoo1 Sil vs DMSO
ARFGEF2	Immature Neurons	123.175	-0.0825544	0.313189	-0.263593	0.792094	0.999568	-0.0825544	1. Xmoo1 Sil vs DMSO
CSE1L	Immature Neurons	76.37	0.074816	0.409009	0.18292	0.854861	NA	0.074816	1. Xmoo1 Sil vs DMSO
STAU1	Immature Neurons	167.53	-0.225733	0.272419	-0.828625	0.407317	0.999568	-0.225733	1. Xmoo1 Sil vs DMSO
ZFAS1	Immature Neurons	55.4973	-0.150662	0.45381	-0.331993	0.739895	NA	-0.150662	1. Xmoo1 Sil vs DMSO
KCNB1	Immature Neurons	69.7578	0.055013	0.408744	0.13459	0.892936	NA	0.055013	1. Xmoo1 Sil vs DMSO
B4GALT5	Immature Neurons	176.247	0.151129	0.289734	0.521613	0.60194	0.999568	0.151129	1. Xmoo1 Sil vs DMSO
SLC9A8	Immature Neurons	82.0402	0.0470698	0.387066	0.121607	0.903211	NA	0.0470698	1. Xmoo1 Sil vs DMSO
RNF114	Immature Neurons	54.2919	0.78966	0.493141	1.60129	0.109313	NA	0.78966	1. Xmoo1 Sil vs DMSO
UBE2V1	Immature Neurons	74.3714	0.0228435	0.383824	0.0595155	0.952542	NA	0.0228435	1. Xmoo1 Sil vs DMSO
PTPN1	Immature Neurons	136.884	0.228392	0.310598	0.73533	0.462139	0.999568	0.228392	1. Xmoo1 Sil vs DMSO
ADNP	Immature Neurons	273.978	-0.0894788	0.227076	-0.394048	0.693546	0.999568	-0.0894788	1. Xmoo1 Sil vs DMSO
ATP9A	Immature Neurons	439.26	-0.140302	0.20427	-0.686846	0.49218	0.999568	-0.140302	1. Xmoo1 Sil vs DMSO
ZFP64	Immature Neurons	85.588	-0.0681998	0.36247	-0.188153	0.850757	NA	-0.0681998	1. Xmoo1 Sil vs DMSO
TSHZ2	Immature Neurons	261.851	0.236793	0.239429	0.988994	0.322666	0.999568	0.236793	1. Xmoo1 Sil vs DMSO
AL109930.1	Immature Neurons	175.321	0.183023	0.346058	0.528879	0.59689	0.999568	0.183023	1. Xmoo1 Sil vs DMSO
DOK5	Immature Neurons	169.731	0.806945	0.317184	2.54409	0.0109563	0.506727	0.806945	1. Xmoo1 Sil vs DMSO
RAB22A	Immature Neurons	63.4236	0.434811	0.416269	1.04454	0.296233	NA	0.434811	1. Xmoo1 Sil vs DMSO
VAPB	Immature Neurons	59.8766	0.297421	0.438604	0.678107	0.497704	NA	0.297421	1. Xmoo1 Sil vs DMSO
STX16	Immature Neurons	148.461	-0.068343	0.284523	-0.240202	0.810174	0.999568	-0.068343	1. Xmoo1 Sil vs DMSO
GNAS	Immature Neurons	247.592	-0.0740313	0.237159	-0.312159	0.75492	0.999568	-0.0740313	1. Xmoo1 Sil vs DMSO
NELFCD	Immature Neurons	58.4262	1.01517	0.427252	2.37604	0.0174997	NA	1.01517	1. Xmoo1 Sil vs DMSO
PHACTR3	Immature Neurons	150.278	0.0644918	0.30133	0.214024	0.830529	0.999568	0.0644918	1. Xmoo1 Sil vs DMSO
SYCP2	Immature Neurons	104.301	0.334824	0.326027	1.02698	0.304428	NA	0.334824	1. Xmoo1 Sil vs DMSO
CDH4	Immature Neurons	613.819	0.274033	0.183187	1.49592	0.134675	0.999568	0.274033	1. Xmoo1 Sil vs DMSO
TAF4	Immature Neurons	70.1289	0.136576	0.39403	0.346613	0.728882	NA	0.136576	1. Xmoo1 Sil vs DMSO
PSMA7	Immature Neurons	56.2104	-0.225066	0.440061	-0.511442	0.609042	NA	-0.225066	1. Xmoo1 Sil vs DMSO
SS18L1	Immature Neurons	58.9148	0.211925	0.442392	0.479043	0.631908	NA	0.211925	1. Xmoo1 Sil vs DMSO
OSBPL2	Immature Neurons	102.648	0.649313	0.331054	1.96135	0.0498385	NA	0.649313	1. Xmoo1 Sil vs DMSO
RPS21	Immature Neurons	52.3053	1.0427	0.45922	2.27059	0.0231717	NA	1.0427	1. Xmoo1 Sil vs DMSO
DIDO1	Immature Neurons	161.989	0.187613	0.282323	0.664531	0.506351	0.999568	0.187613	1. Xmoo1 Sil vs DMSO
GID8	Immature Neurons	47.4073	-0.232194	0.474958	-0.488874	0.624931	NA	-0.232194	1. Xmoo1 Sil vs DMSO
KCNQ2	Immature Neurons	60.9747	-0.24077	0.442222	-0.544454	0.586129	NA	-0.24077	1. Xmoo1 Sil vs DMSO
ZBTB46	Immature Neurons	109.229	-0.256697	0.340423	-0.754052	0.450818	NA	-0.256697	1. Xmoo1 Sil vs DMSO
DNAJC5	Immature Neurons	89.44	0.490968	0.360053	1.3636	0.172693	NA	0.490968	1. Xmoo1 Sil vs DMSO
UCKL1	Immature Neurons	61.4638	-0.314927	0.417369	-0.754552	0.450518	NA	-0.314927	1. Xmoo1 Sil vs DMSO
PRPF6	Immature Neurons	109.931	0.286619	0.318803	0.899047	0.368628	NA	0.286619	1. Xmoo1 Sil vs DMSO
MYT1	Immature Neurons	51.4433	-0.0563363	0.531729	-0.105949	0.915623	NA	-0.0563363	1. Xmoo1 Sil vs DMSO
PCMTD2	Immature Neurons	89.037	0.170646	0.391252	0.436153	0.662726	NA	0.170646	1. Xmoo1 Sil vs DMSO
AP001347.1	Immature Neurons	139.936	-0.128526	0.355589	-0.361445	0.717767	0.999568	-0.128526	1. Xmoo1 Sil vs DMSO
LIPI	Immature Neurons	143.051	-0.0668388	0.313337	-0.213312	0.831083	0.999568	-0.0668388	1. Xmoo1 Sil vs DMSO
NRIP1	Immature Neurons	175.123	0.203579	0.294887	0.690362	0.489967	0.999568	0.203579	1. Xmoo1 Sil vs DMSO
AF127577.2	Immature Neurons	69.4265	0.411484	0.393249	1.04637	0.29539	NA	0.411484	1. Xmoo1 Sil vs DMSO
USP25	Immature Neurons	155.48	-0.155692	0.286507	-0.543414	0.586845	0.999568	-0.155692	1. Xmoo1 Sil vs DMSO
MIR99AHG	Immature Neurons	3712.21	-0.0769609	0.133752	-0.5754	0.565021	0.999568	-0.0769609	1. Xmoo1 Sil vs DMSO
AP001172.1	Immature Neurons	499.765	-0.0240587	0.231092	-0.104109	0.917083	0.999568	-0.0240587	1. Xmoo1 Sil vs DMSO
AP000962.1	Immature Neurons	62.369	-0.391977	0.415412	-0.943587	0.345381	NA	-0.391977	1. Xmoo1 Sil vs DMSO
CXADR	Immature Neurons	175.496	0.0508384	0.268226	0.189536	0.849673	0.999568	0.0508384	1. Xmoo1 Sil vs DMSO
BTG3	Immature Neurons	55.7101	-0.30686	0.477697	-0.642374	0.52063	NA	-0.30686	1. Xmoo1 Sil vs DMSO
NCAM2	Immature Neurons	618.163	-0.565686	0.204565	-2.76531	0.00568691	0.343231	-0.565686	1. Xmoo1 Sil vs DMSO
GABPA	Immature Neurons	46.7062	0.0838821	0.487875	0.171934	0.86349	NA	0.0838821	1. Xmoo1 Sil vs DMSO
APP	Immature Neurons	986.414	0.285605	0.171342	1.66687	0.0955407	0.999568	0.285605	1. Xmoo1 Sil vs DMSO
AP001442.1	Immature Neurons	527.004	0.26568	0.186492	1.42462	0.154267	0.999568	0.26568	1. Xmoo1 Sil vs DMSO
AP001439.1	Immature Neurons	79.8634	-0.202411	0.367073	-0.551419	0.581347	NA	-0.202411	1. Xmoo1 Sil vs DMSO
CYYR1-AS1	Immature Neurons	40.8189	-0.779495	0.532364	-1.46421	0.143136	NA	-0.779495	1. Xmoo1 Sil vs DMSO
AF165147.1	Immature Neurons	46.9097	0.332665	0.4951	0.671915	0.501638	NA	0.332665	1. Xmoo1 Sil vs DMSO
LTN1	Immature Neurons	81.9905	0.117566	0.362306	0.324494	0.745564	NA	0.117566	1. Xmoo1 Sil vs DMSO
USP16	Immature Neurons	85.3702	0.0948426	0.384672	0.246554	0.805253	NA	0.0948426	1. Xmoo1 Sil vs DMSO
CCT8	Immature Neurons	58.5462	-0.204507	0.48209	-0.424209	0.671413	NA	-0.204507	1. Xmoo1 Sil vs DMSO
BACH1	Immature Neurons	260.39	-0.417265	0.251069	-1.66195	0.0965223	0.999568	-0.417265	1. Xmoo1 Sil vs DMSO
GRIK1	Immature Neurons	231.819	-0.837513	0.311127	-2.69187	0.00710532	0.396249	-0.837513	1. Xmoo1 Sil vs DMSO
TIAM1	Immature Neurons	470.306	0.174001	0.189194	0.919699	0.35773	0.999568	0.174001	1. Xmoo1 Sil vs DMSO
SCAF4	Immature Neurons	107.231	0.245826	0.331831	0.740816	0.458805	NA	0.245826	1. Xmoo1 Sil vs DMSO
HUNK	Immature Neurons	150.919	0.0465489	0.281379	0.165431	0.868605	0.999568	0.0465489	1. Xmoo1 Sil vs DMSO
URB1	Immature Neurons	48.3638	0.203135	0.460009	0.441588	0.658787	NA	0.203135	1. Xmoo1 Sil vs DMSO
EVA1C	Immature Neurons	157.073	-0.342765	0.313447	-1.09353	0.274159	0.999568	-0.342765	1. Xmoo1 Sil vs DMSO
CFAP298	Immature Neurons	154.904	0.403244	0.28302	1.42479	0.154218	0.999568	0.403244	1. Xmoo1 Sil vs DMSO
SYNJ1	Immature Neurons	107.179	0.316504	0.333717	0.948421	0.342915	NA	0.316504	1. Xmoo1 Sil vs DMSO
PAXBP1-AS1	Immature Neurons	92.2071	0.44244	0.347357	1.27373	0.202758	NA	0.44244	1. Xmoo1 Sil vs DMSO
PAXBP1	Immature Neurons	422.55	0.114826	0.200156	0.57368	0.566184	0.999568	0.114826	1. Xmoo1 Sil vs DMSO
C21orf62-AS1	Immature Neurons	133.523	0.154405	0.320935	0.481111	0.630438	0.999568	0.154405	1. Xmoo1 Sil vs DMSO
C21orf62	Immature Neurons	66.417	0.026664	0.401505	0.0664102	0.947051	NA	0.026664	1. Xmoo1 Sil vs DMSO
AP000282.1	Immature Neurons	56.0976	-0.191697	0.451885	-0.424218	0.671407	NA	-0.191697	1. Xmoo1 Sil vs DMSO
IFNAR2	Immature Neurons	55.4878	0.33402	0.43379	0.770004	0.441298	NA	0.33402	1. Xmoo1 Sil vs DMSO
IFNAR1	Immature Neurons	79.0023	0.333617	0.370232	0.901101	0.367535	NA	0.333617	1. Xmoo1 Sil vs DMSO
IFNGR2	Immature Neurons	262.844	0.263001	0.245795	1.07	0.284619	0.999568	0.263001	1. Xmoo1 Sil vs DMSO
TMEM50B	Immature Neurons	83.0964	-0.0518024	0.362211	-0.143017	0.886277	NA	-0.0518024	1. Xmoo1 Sil vs DMSO
GART	Immature Neurons	82.698	-0.0933512	0.364095	-0.256392	0.797648	NA	-0.0933512	1. Xmoo1 Sil vs DMSO
SON	Immature Neurons	289.741	-0.200708	0.221275	-0.907053	0.364379	0.999568	-0.200708	1. Xmoo1 Sil vs DMSO
DONSON	Immature Neurons	64.8835	0.164248	0.433032	0.379298	0.704466	NA	0.164248	1. Xmoo1 Sil vs DMSO
CRYZL1	Immature Neurons	186.368	0.150718	0.26052	0.578527	0.562908	0.999568	0.150718	1. Xmoo1 Sil vs DMSO
ITSN1	Immature Neurons	641.889	0.171802	0.180315	0.95279	0.340697	0.999568	0.171802	1. Xmoo1 Sil vs DMSO
MRPS6	Immature Neurons	49.852	0.208759	0.509822	0.409474	0.682192	NA	0.208759	1. Xmoo1 Sil vs DMSO
CBR3-AS1	Immature Neurons	59.8506	-0.13751	0.417197	-0.329605	0.741699	NA	-0.13751	1. Xmoo1 Sil vs DMSO
DOP1B	Immature Neurons	154.762	0.0927533	0.299969	0.309209	0.757162	0.999568	0.0927533	1. Xmoo1 Sil vs DMSO
MORC3	Immature Neurons	168.689	-0.165999	0.272776	-0.608554	0.54282	0.999568	-0.165999	1. Xmoo1 Sil vs DMSO
HLCS	Immature Neurons	99.98	-0.0436298	0.351686	-0.124059	0.901269	NA	-0.0436298	1. Xmoo1 Sil vs DMSO
TTC3	Immature Neurons	967.056	0.0639974	0.162515	0.393793	0.693734	0.999568	0.0639974	1. Xmoo1 Sil vs DMSO
TTC3-AS1	Immature Neurons	77.0438	-0.127915	0.388813	-0.328988	0.742165	NA	-0.127915	1. Xmoo1 Sil vs DMSO
VPS26C	Immature Neurons	58.4752	0.0596491	0.42366	0.140795	0.888032	NA	0.0596491	1. Xmoo1 Sil vs DMSO
DYRK1A	Immature Neurons	391.878	0.0029123	0.20083	0.0145013	0.98843	0.999568	0.0029123	1. Xmoo1 Sil vs DMSO
AP001407.1	Immature Neurons	66.049	0.208319	0.410504	0.507471	0.611825	NA	0.208319	1. Xmoo1 Sil vs DMSO
KCNJ6	Immature Neurons	337.026	-0.392766	0.229017	-1.715	0.0863448	0.999568	-0.392766	1. Xmoo1 Sil vs DMSO
BRWD1	Immature Neurons	464.792	0.0668127	0.192621	0.346862	0.728695	0.999568	0.0668127	1. Xmoo1 Sil vs DMSO
HMGN1	Immature Neurons	234.882	0.0533755	0.256069	0.208442	0.834884	0.999568	0.0533755	1. Xmoo1 Sil vs DMSO
GET1	Immature Neurons	59.89	0.296846	0.423499	0.700937	0.483342	NA	0.296846	1. Xmoo1 Sil vs DMSO
LCA5L	Immature Neurons	70.4731	-0.698505	0.444794	-1.5704	0.116321	NA	-0.698505	1. Xmoo1 Sil vs DMSO
DSCAM	Immature Neurons	478.301	-0.44106	0.26041	-1.69371	0.0903195	0.999568	-0.44106	1. Xmoo1 Sil vs DMSO
ABCG1	Immature Neurons	116.55	0.0532004	0.314169	0.169337	0.865532	0.999568	0.0532004	1. Xmoo1 Sil vs DMSO
PDE9A	Immature Neurons	191.507	0.12361	0.261489	0.472717	0.636415	0.999568	0.12361	1. Xmoo1 Sil vs DMSO
NDUFV3	Immature Neurons	80.495	0.380507	0.373541	1.01865	0.308369	NA	0.380507	1. Xmoo1 Sil vs DMSO
PKNOX1	Immature Neurons	69.4819	-0.247275	0.435843	-0.567348	0.570478	NA	-0.247275	1. Xmoo1 Sil vs DMSO
RRP1B	Immature Neurons	62.8526	-0.215646	0.419132	-0.514507	0.606897	NA	-0.215646	1. Xmoo1 Sil vs DMSO
AGPAT3	Immature Neurons	115.812	-0.196479	0.315364	-0.623024	0.533269	0.999568	-0.196479	1. Xmoo1 Sil vs DMSO
TRAPPC10	Immature Neurons	123.478	0.195174	0.328311	0.594477	0.552193	0.999568	0.195174	1. Xmoo1 Sil vs DMSO
UBE2G2	Immature Neurons	183.807	-0.318346	0.298974	-1.06479	0.286969	0.999568	-0.318346	1. Xmoo1 Sil vs DMSO
PTTG1IP	Immature Neurons	86.5677	0.356676	0.36025	0.990078	0.322136	NA	0.356676	1. Xmoo1 Sil vs DMSO
ADARB1	Immature Neurons	74.0136	0.177763	0.382561	0.464666	0.642171	NA	0.177763	1. Xmoo1 Sil vs DMSO
LINC00205	Immature Neurons	44.3792	-0.741181	0.486213	-1.5244	0.12741	NA	-0.741181	1. Xmoo1 Sil vs DMSO
COL18A1	Immature Neurons	45.6704	0.311029	0.485572	0.64054	0.521821	NA	0.311029	1. Xmoo1 Sil vs DMSO
PCBP3	Immature Neurons	73.2949	0.540825	0.394044	1.3725	0.169908	NA	0.540825	1. Xmoo1 Sil vs DMSO
COL6A1	Immature Neurons	88.5432	-0.0992644	0.364059	-0.27266	0.785114	NA	-0.0992644	1. Xmoo1 Sil vs DMSO
LSS	Immature Neurons	67.9598	-0.3482	0.411935	-0.84528	0.397954	NA	-0.3482	1. Xmoo1 Sil vs DMSO
MCM3AP-AS1	Immature Neurons	94.4999	0.292286	0.341837	0.855048	0.392525	NA	0.292286	1. Xmoo1 Sil vs DMSO
MCM3AP	Immature Neurons	152.134	-0.109786	0.28489	-0.385363	0.699969	0.999568	-0.109786	1. Xmoo1 Sil vs DMSO
PCNT	Immature Neurons	69.6079	-0.0680983	0.395428	-0.172214	0.863269	NA	-0.0680983	1. Xmoo1 Sil vs DMSO
DIP2A	Immature Neurons	216.107	0.151605	0.246203	0.615772	0.538045	0.999568	0.151605	1. Xmoo1 Sil vs DMSO
PRMT2	Immature Neurons	294.763	0.0338367	0.231098	0.146417	0.883592	0.999568	0.0338367	1. Xmoo1 Sil vs DMSO
CECR2	Immature Neurons	1288.29	0.000860161	0.158828	0.00541568	0.995679	0.999568	0.000860161	1. Xmoo1 Sil vs DMSO
AC007666.2	Immature Neurons	228.838	0.0103237	0.239543	0.0430974	0.965624	0.999568	0.0103237	1. Xmoo1 Sil vs DMSO
ATP6V1E1	Immature Neurons	52.5964	-0.758408	0.468654	-1.61827	0.105605	NA	-0.758408	1. Xmoo1 Sil vs DMSO
BCL2L13	Immature Neurons	74.1583	-0.346575	0.399912	-0.866629	0.386145	NA	-0.346575	1. Xmoo1 Sil vs DMSO
MICAL3	Immature Neurons	238.287	-0.477692	0.242991	-1.96589	0.0493119	0.986116	-0.477692	1. Xmoo1 Sil vs DMSO
PEX26	Immature Neurons	73.214	-0.541185	0.402188	-1.3456	0.178431	NA	-0.541185	1. Xmoo1 Sil vs DMSO
DGCR9	Immature Neurons	98.6753	-0.592776	0.356704	-1.66182	0.0965494	NA	-0.592776	1. Xmoo1 Sil vs DMSO
DGCR2	Immature Neurons	122.432	-0.147759	0.308423	-0.47908	0.631882	0.999568	-0.147759	1. Xmoo1 Sil vs DMSO
TBX1	Immature Neurons	61.8475	-0.417521	0.419428	-0.995452	0.319517	NA	-0.417521	1. Xmoo1 Sil vs DMSO
KLHL22	Immature Neurons	110.26	0.0668924	0.319625	0.209284	0.834227	0.999568	0.0668924	1. Xmoo1 Sil vs DMSO
MED15	Immature Neurons	88.1923	-0.427546	0.357436	-1.19615	0.231639	NA	-0.427546	1. Xmoo1 Sil vs DMSO
PI4KA	Immature Neurons	244.06	0.210016	0.248219	0.846091	0.397502	0.999568	0.210016	1. Xmoo1 Sil vs DMSO
UBE2L3	Immature Neurons	53.5404	0.0913816	0.442645	0.206445	0.836444	NA	0.0913816	1. Xmoo1 Sil vs DMSO
PPIL2	Immature Neurons	119.902	0.110987	0.31454	0.352854	0.724198	0.999568	0.110987	1. Xmoo1 Sil vs DMSO
YPEL1	Immature Neurons	55.2879	-0.170511	0.434528	-0.392406	0.694758	NA	-0.170511	1. Xmoo1 Sil vs DMSO
MAPK1	Immature Neurons	238.465	-0.272755	0.241108	-1.13126	0.257947	0.999568	-0.272755	1. Xmoo1 Sil vs DMSO
AC245060.6	Immature Neurons	105.216	-0.085548	0.352812	-0.242475	0.808412	NA	-0.085548	1. Xmoo1 Sil vs DMSO
AC245060.5	Immature Neurons	53.6487	0.325829	0.444246	0.733443	0.463288	NA	0.325829	1. Xmoo1 Sil vs DMSO
BCR	Immature Neurons	68.7098	-0.31772	0.440556	-0.72118	0.470799	NA	-0.31772	1. Xmoo1 Sil vs DMSO
SMARCB1	Immature Neurons	83.8353	-0.0456744	0.417794	-0.109323	0.912946	NA	-0.0456744	1. Xmoo1 Sil vs DMSO
CABIN1	Immature Neurons	145.845	-0.238538	0.300785	-0.793051	0.427748	0.999568	-0.238538	1. Xmoo1 Sil vs DMSO
SPECC1L	Immature Neurons	311.056	-0.0105213	0.215328	-0.0488619	0.961029	0.999568	-0.0105213	1. Xmoo1 Sil vs DMSO
GRK3	Immature Neurons	188.818	-0.00573475	0.257361	-0.0222829	0.982222	0.999568	-0.00573475	1. Xmoo1 Sil vs DMSO
SEZ6L	Immature Neurons	922.998	0.00107484	0.169915	0.00632575	0.994953	0.999568	0.00107484	1. Xmoo1 Sil vs DMSO
AL080273.1	Immature Neurons	139.837	-0.340206	0.326597	-1.04167	0.297565	0.999568	-0.340206	1. Xmoo1 Sil vs DMSO
HPS4	Immature Neurons	92.397	-0.162895	0.346431	-0.47021	0.638205	NA	-0.162895	1. Xmoo1 Sil vs DMSO
MIAT	Immature Neurons	748.764	-0.295322	0.172045	-1.71653	0.0860644	0.999568	-0.295322	1. Xmoo1 Sil vs DMSO
Z99774.1	Immature Neurons	105.849	0.31793	0.330474	0.962041	0.336029	NA	0.31793	1. Xmoo1 Sil vs DMSO
MN1	Immature Neurons	62.1936	-0.193964	0.411581	-0.471265	0.637451	NA	-0.193964	1. Xmoo1 Sil vs DMSO
PITPNB	Immature Neurons	134.733	-0.296	0.32387	-0.913947	0.360745	0.999568	-0.296	1. Xmoo1 Sil vs DMSO
TTC28-AS1	Immature Neurons	121.87	-0.0643938	0.310314	-0.207512	0.83561	0.999568	-0.0643938	1. Xmoo1 Sil vs DMSO
TTC28	Immature Neurons	1411.03	0.0103641	0.152324	0.0680397	0.945754	0.999568	0.0103641	1. Xmoo1 Sil vs DMSO
ZNRF3	Immature Neurons	108.836	-0.498029	0.327505	-1.52068	0.128341	NA	-0.498029	1. Xmoo1 Sil vs DMSO
KREMEN1	Immature Neurons	49.9498	-0.176693	0.480951	-0.367382	0.713334	NA	-0.176693	1. Xmoo1 Sil vs DMSO
EWSR1	Immature Neurons	154.53	-0.333378	0.277648	-1.20072	0.229859	0.999568	-0.333378	1. Xmoo1 Sil vs DMSO
AP1B1	Immature Neurons	57.5225	0.348314	0.43836	0.794584	0.426855	NA	0.348314	1. Xmoo1 Sil vs DMSO
THOC5	Immature Neurons	59.0681	0.0166693	0.480208	0.0347126	0.972309	NA	0.0166693	1. Xmoo1 Sil vs DMSO
NIPSNAP1	Immature Neurons	55.1347	-0.473207	0.441481	-1.07186	0.283782	NA	-0.473207	1. Xmoo1 Sil vs DMSO
ASCC2	Immature Neurons	55.3743	-0.501265	0.439531	-1.14045	0.254097	NA	-0.501265	1. Xmoo1 Sil vs DMSO
MTMR3	Immature Neurons	258.023	0.280344	0.246792	1.13595	0.255976	0.999568	0.280344	1. Xmoo1 Sil vs DMSO
AC003681.1	Immature Neurons	227.525	0.0193754	0.256778	0.0754557	0.939852	0.999568	0.0193754	1. Xmoo1 Sil vs DMSO
SEC14L2	Immature Neurons	44.7739	-0.868117	0.488215	-1.77815	0.0753798	NA	-0.868117	1. Xmoo1 Sil vs DMSO
OSBP2	Immature Neurons	328.985	0.230159	0.214659	1.07221	0.283627	0.999568	0.230159	1. Xmoo1 Sil vs DMSO
MORC2-AS1	Immature Neurons	62.5114	-0.142727	0.433208	-0.329466	0.741804	NA	-0.142727	1. Xmoo1 Sil vs DMSO
MORC2	Immature Neurons	113.452	-0.307077	0.315259	-0.974046	0.330034	0.999568	-0.307077	1. Xmoo1 Sil vs DMSO
TUG1	Immature Neurons	66.5809	0.283464	0.402815	0.703708	0.481615	NA	0.283464	1. Xmoo1 Sil vs DMSO
RNF185	Immature Neurons	53.843	-0.12022	0.449977	-0.26717	0.789338	NA	-0.12022	1. Xmoo1 Sil vs DMSO
PIK3IP1-AS1	Immature Neurons	57.3585	-0.0767973	0.496255	-0.154754	0.877015	NA	-0.0767973	1. Xmoo1 Sil vs DMSO
DRG1	Immature Neurons	196.939	-0.119521	0.253263	-0.471923	0.636981	0.999568	-0.119521	1. Xmoo1 Sil vs DMSO
EIF4ENIF1	Immature Neurons	146.353	-0.322596	0.315105	-1.02377	0.305942	0.999568	-0.322596	1. Xmoo1 Sil vs DMSO
SFI1	Immature Neurons	63.9525	-0.211413	0.404683	-0.522415	0.601381	NA	-0.211413	1. Xmoo1 Sil vs DMSO
PISD	Immature Neurons	64.702	-0.25373	0.443023	-0.572724	0.566831	NA	-0.25373	1. Xmoo1 Sil vs DMSO
PRR14L	Immature Neurons	82.136	-0.118654	0.364296	-0.325708	0.744645	NA	-0.118654	1. Xmoo1 Sil vs DMSO
DEPDC5	Immature Neurons	91.3913	-0.043276	0.380473	-0.113743	0.909442	NA	-0.043276	1. Xmoo1 Sil vs DMSO
YWHAH	Immature Neurons	58.0157	0.754289	0.42482	1.77555	0.0758072	NA	0.754289	1. Xmoo1 Sil vs DMSO
SLC5A4-AS1	Immature Neurons	61.0538	0.283473	0.443416	0.639293	0.522632	NA	0.283473	1. Xmoo1 Sil vs DMSO
SLC5A4	Immature Neurons	89.2603	-0.399513	0.355296	-1.12445	0.260822	NA	-0.399513	1. Xmoo1 Sil vs DMSO
RTCB	Immature Neurons	54.3216	-0.00939067	0.451808	-0.0207847	0.983417	NA	-0.00939067	1. Xmoo1 Sil vs DMSO
SYN3	Immature Neurons	238.472	0.511448	0.236823	2.15962	0.0308018	0.915804	0.511448	1. Xmoo1 Sil vs DMSO
TIMP3	Immature Neurons	121.116	0.415042	0.329689	1.25889	0.20807	0.999568	0.415042	1. Xmoo1 Sil vs DMSO
HMGXB4	Immature Neurons	94.5486	0.506003	0.351224	1.44068	0.149675	NA	0.506003	1. Xmoo1 Sil vs DMSO
RBFOX2	Immature Neurons	924.938	0.12195	0.16003	0.762045	0.446033	0.999568	0.12195	1. Xmoo1 Sil vs DMSO
CACNG2	Immature Neurons	73.4769	-0.0911888	0.382556	-0.238367	0.811596	NA	-0.0911888	1. Xmoo1 Sil vs DMSO
GGA1	Immature Neurons	57.1398	0.0727545	0.444306	0.163749	0.869929	NA	0.0727545	1. Xmoo1 Sil vs DMSO
EIF3L	Immature Neurons	60.3609	-0.145082	0.431951	-0.335877	0.736964	NA	-0.145082	1. Xmoo1 Sil vs DMSO
POLR2F	Immature Neurons	50.8208	-0.0601392	0.458673	-0.131116	0.895684	NA	-0.0601392	1. Xmoo1 Sil vs DMSO
TMEM184B	Immature Neurons	64.3788	-0.119756	0.41748	-0.286854	0.774224	NA	-0.119756	1. Xmoo1 Sil vs DMSO
CSNK1E	Immature Neurons	169.188	-0.216041	0.2766	-0.781061	0.434766	0.999568	-0.216041	1. Xmoo1 Sil vs DMSO
DDX17	Immature Neurons	610.626	0.257832	0.186843	1.37994	0.167606	0.999568	0.257832	1. Xmoo1 Sil vs DMSO
FAM227A	Immature Neurons	50.4487	-0.0845974	0.506901	-0.166892	0.867455	NA	-0.0845974	1. Xmoo1 Sil vs DMSO
JOSD1	Immature Neurons	60.3062	0.587137	0.438374	1.33935	0.180457	NA	0.587137	1. Xmoo1 Sil vs DMSO
SUN2	Immature Neurons	67.4069	-0.325509	0.402649	-0.80842	0.418849	NA	-0.325509	1. Xmoo1 Sil vs DMSO
AL021707.1	Immature Neurons	64.6706	-0.309556	0.416856	-0.742598	0.457725	NA	-0.309556	1. Xmoo1 Sil vs DMSO
NPTXR	Immature Neurons	51.1765	-0.530719	0.459121	-1.15595	0.247703	NA	-0.530719	1. Xmoo1 Sil vs DMSO
RPL3	Immature Neurons	80.072	0.823032	0.376408	2.18655	0.0287757	NA	0.823032	1. Xmoo1 Sil vs DMSO
TAB1	Immature Neurons	51.6441	0.12045	0.454286	0.265142	0.7909	NA	0.12045	1. Xmoo1 Sil vs DMSO
MGAT3	Immature Neurons	42.4375	0.315486	0.505924	0.623585	0.5329	NA	0.315486	1. Xmoo1 Sil vs DMSO
TNRC6B	Immature Neurons	859.59	-0.0392449	0.1812	-0.216583	0.828533	0.999568	-0.0392449	1. Xmoo1 Sil vs DMSO
SGSM3	Immature Neurons	47.443	-0.392006	0.489549	-0.80075	0.423276	NA	-0.392006	1. Xmoo1 Sil vs DMSO
AL022238.2	Immature Neurons	85.9563	0.168878	0.369119	0.457517	0.647299	NA	0.168878	1. Xmoo1 Sil vs DMSO
MRTFA	Immature Neurons	430.333	-0.31402	0.229848	-1.36621	0.171874	0.999568	-0.31402	1. Xmoo1 Sil vs DMSO
MRTFA-AS1	Immature Neurons	61.9386	-0.132361	0.430926	-0.307154	0.758726	NA	-0.132361	1. Xmoo1 Sil vs DMSO
ST13	Immature Neurons	46.8041	0.351158	0.502784	0.698428	0.48491	NA	0.351158	1. Xmoo1 Sil vs DMSO
XPNPEP3	Immature Neurons	84.2892	0.900749	0.41905	2.1495	0.0315947	NA	0.900749	1. Xmoo1 Sil vs DMSO
RBX1	Immature Neurons	77.3275	0.330752	0.38094	0.868253	0.385256	NA	0.330752	1. Xmoo1 Sil vs DMSO
EP300	Immature Neurons	168.023	-0.322415	0.269221	-1.19759	0.231078	0.999568	-0.322415	1. Xmoo1 Sil vs DMSO
ZC3H7B	Immature Neurons	63.5442	-0.190434	0.405678	-0.469422	0.638768	NA	-0.190434	1. Xmoo1 Sil vs DMSO
ACO2	Immature Neurons	90.0524	-0.322572	0.384159	-0.839684	0.401086	NA	-0.322572	1. Xmoo1 Sil vs DMSO
DESI1	Immature Neurons	49.2802	-0.4528	0.513889	-0.881125	0.37825	NA	-0.4528	1. Xmoo1 Sil vs DMSO
XRCC6	Immature Neurons	82.7638	-0.131421	0.367466	-0.35764	0.720613	NA	-0.131421	1. Xmoo1 Sil vs DMSO
SREBF2	Immature Neurons	148.072	-0.294141	0.302122	-0.973583	0.330264	0.999568	-0.294141	1. Xmoo1 Sil vs DMSO
SEPTIN3	Immature Neurons	45.8241	-0.388466	0.483462	-0.803509	0.421681	NA	-0.388466	1. Xmoo1 Sil vs DMSO
TCF20	Immature Neurons	153.877	0.113214	0.28764	0.393595	0.69388	0.999568	0.113214	1. Xmoo1 Sil vs DMSO
SERHL2	Immature Neurons	43.6458	-0.454946	0.489228	-0.929926	0.352409	NA	-0.454946	1. Xmoo1 Sil vs DMSO
ARFGAP3	Immature Neurons	64.2799	0.138327	0.413576	0.334466	0.738028	NA	0.138327	1. Xmoo1 Sil vs DMSO
PACSIN2	Immature Neurons	100.372	-0.146655	0.331541	-0.442342	0.658242	NA	-0.146655	1. Xmoo1 Sil vs DMSO
ARHGAP8	Immature Neurons	51.9859	-0.0828713	0.45536	-0.181991	0.85559	NA	-0.0828713	1. Xmoo1 Sil vs DMSO
PHF21B	Immature Neurons	279.281	-0.270255	0.224669	-1.20291	0.229012	0.999568	-0.270255	1. Xmoo1 Sil vs DMSO
NUP50-DT	Immature Neurons	56.2844	0.319061	0.432793	0.737213	0.460993	NA	0.319061	1. Xmoo1 Sil vs DMSO
NUP50	Immature Neurons	61.8579	0.0373476	0.421089	0.0886928	0.929326	NA	0.0373476	1. Xmoo1 Sil vs DMSO
ATXN10	Immature Neurons	342.232	0.070281	0.21964	0.319983	0.748981	0.999568	0.070281	1. Xmoo1 Sil vs DMSO
MIRLET7BHG	Immature Neurons	79.1708	-0.344011	0.380163	-0.904905	0.365516	NA	-0.344011	1. Xmoo1 Sil vs DMSO
TRMU	Immature Neurons	72.4521	0.0692504	0.396152	0.174807	0.861231	NA	0.0692504	1. Xmoo1 Sil vs DMSO
GRAMD4	Immature Neurons	48.5433	0.439303	0.475982	0.92294	0.356039	NA	0.439303	1. Xmoo1 Sil vs DMSO
CERK	Immature Neurons	77.1241	-0.279004	0.393397	-0.709217	0.47819	NA	-0.279004	1. Xmoo1 Sil vs DMSO
TBC1D22A	Immature Neurons	232.584	-0.217678	0.244057	-0.891916	0.372438	0.999568	-0.217678	1. Xmoo1 Sil vs DMSO
BRD1	Immature Neurons	101.817	-0.0881405	0.337957	-0.260804	0.794244	NA	-0.0881405	1. Xmoo1 Sil vs DMSO
ZBED4	Immature Neurons	154.338	-0.279518	0.301853	-0.926007	0.354442	0.999568	-0.279518	1. Xmoo1 Sil vs DMSO
SELENOO	Immature Neurons	86.4671	0.507512	0.35486	1.43018	0.152667	NA	0.507512	1. Xmoo1 Sil vs DMSO
PPP6R2	Immature Neurons	343.864	-0.387601	0.208564	-1.85842	0.0631087	0.986116	-0.387601	1. Xmoo1 Sil vs DMSO
CHKB	Immature Neurons	59.7569	-0.186232	0.417723	-0.445827	0.655722	NA	-0.186232	1. Xmoo1 Sil vs DMSO
CHKB-DT	Immature Neurons	76.4805	0.449458	0.386483	1.16294	0.244852	NA	0.449458	1. Xmoo1 Sil vs DMSO
RABL2B	Immature Neurons	51.5967	-0.071156	0.461464	-0.154196	0.877455	NA	-0.071156	1. Xmoo1 Sil vs DMSO
LINC00685	Immature Neurons	61.3242	0.405349	0.502352	0.806901	0.419723	NA	0.405349	1. Xmoo1 Sil vs DMSO
IL3RA	Immature Neurons	455.961	-0.0384028	0.198095	-0.193861	0.846285	0.999568	-0.0384028	1. Xmoo1 Sil vs DMSO
ASMTL	Immature Neurons	57.8364	-0.36848	0.449103	-0.820481	0.411942	NA	-0.36848	1. Xmoo1 Sil vs DMSO
DHRSX	Immature Neurons	335.047	-0.185211	0.212587	-0.871225	0.383631	0.999568	-0.185211	1. Xmoo1 Sil vs DMSO
CD99	Immature Neurons	45.214	-0.456941	0.477003	-0.957942	0.338092	NA	-0.456941	1. Xmoo1 Sil vs DMSO
PRKX	Immature Neurons	71.5623	0.709856	0.414755	1.71151	0.0869875	NA	0.709856	1. Xmoo1 Sil vs DMSO
BX890604.2	Immature Neurons	84.062	0.325671	0.365654	0.890653	0.373115	NA	0.325671	1. Xmoo1 Sil vs DMSO
BX842570.1	Immature Neurons	62.185	-0.183027	0.434513	-0.421223	0.673592	NA	-0.183027	1. Xmoo1 Sil vs DMSO
NLGN4X	Immature Neurons	749.808	-0.108922	0.176839	-0.615939	0.537935	0.999568	-0.108922	1. Xmoo1 Sil vs DMSO
PUDP	Immature Neurons	122.018	-0.470283	0.320901	-1.46551	0.142782	0.999568	-0.470283	1. Xmoo1 Sil vs DMSO
STS	Immature Neurons	128.893	-0.107641	0.314025	-0.34278	0.731764	0.999568	-0.107641	1. Xmoo1 Sil vs DMSO
TBL1X	Immature Neurons	255.78	0.00529281	0.24385	0.0217052	0.982683	0.999568	0.00529281	1. Xmoo1 Sil vs DMSO
WWC3	Immature Neurons	82.2215	-0.677682	0.390991	-1.73324	0.0830528	NA	-0.677682	1. Xmoo1 Sil vs DMSO
CLCN4	Immature Neurons	44.312	-0.0131815	0.48756	-0.0270358	0.978431	NA	-0.0131815	1. Xmoo1 Sil vs DMSO
MID1	Immature Neurons	127.39	-0.0177977	0.323093	-0.0550855	0.95607	0.999568	-0.0177977	1. Xmoo1 Sil vs DMSO
AC073529.1	Immature Neurons	64.808	-0.362393	0.476261	-0.760911	0.44671	NA	-0.362393	1. Xmoo1 Sil vs DMSO
FRMPD4	Immature Neurons	239.471	0.297069	0.256115	1.1599	0.246088	0.999568	0.297069	1. Xmoo1 Sil vs DMSO
TMSB4X	Immature Neurons	140.926	0.665568	0.361657	1.84033	0.0657198	0.986116	0.665568	1. Xmoo1 Sil vs DMSO
TRAPPC2	Immature Neurons	54.8193	-0.236202	0.450866	-0.523885	0.600358	NA	-0.236202	1. Xmoo1 Sil vs DMSO
OFD1	Immature Neurons	90.7255	-0.640438	0.365837	-1.75061	0.0800133	NA	-0.640438	1. Xmoo1 Sil vs DMSO
GPM6B	Immature Neurons	673.058	-0.36591	0.190894	-1.91683	0.0552598	0.986116	-0.36591	1. Xmoo1 Sil vs DMSO
GLRA2	Immature Neurons	411.451	-0.214945	0.197456	-1.08857	0.276343	0.999568	-0.214945	1. Xmoo1 Sil vs DMSO
CA5B	Immature Neurons	133.988	-0.234396	0.311365	-0.7528	0.45157	0.999568	-0.234396	1. Xmoo1 Sil vs DMSO
ZRSR2	Immature Neurons	72.574	0.150678	0.41928	0.359373	0.719316	NA	0.150678	1. Xmoo1 Sil vs DMSO
AP1S2	Immature Neurons	142.092	-0.256795	0.299938	-0.856161	0.391909	0.999568	-0.256795	1. Xmoo1 Sil vs DMSO
CTPS2	Immature Neurons	118.482	-0.25463	0.335907	-0.758037	0.448429	0.999568	-0.25463	1. Xmoo1 Sil vs DMSO
SYAP1	Immature Neurons	89.9915	0.310704	0.356443	0.871679	0.383383	NA	0.310704	1. Xmoo1 Sil vs DMSO
TXLNG	Immature Neurons	102.521	0.187607	0.329739	0.568956	0.569386	NA	0.187607	1. Xmoo1 Sil vs DMSO
RBBP7	Immature Neurons	79.6815	-0.196634	0.374359	-0.525257	0.599405	NA	-0.196634	1. Xmoo1 Sil vs DMSO
REPS2	Immature Neurons	94.4214	0.574135	0.345693	1.66082	0.0967496	NA	0.574135	1. Xmoo1 Sil vs DMSO
NHS	Immature Neurons	167.555	-0.0156555	0.316689	-0.049435	0.960573	0.999568	-0.0156555	1. Xmoo1 Sil vs DMSO
LINC01456	Immature Neurons	44.119	-0.20576	0.592157	-0.347476	0.728234	NA	-0.20576	1. Xmoo1 Sil vs DMSO
SCML2	Immature Neurons	58.0434	-0.445572	0.456053	-0.977018	0.32856	NA	-0.445572	1. Xmoo1 Sil vs DMSO
CDKL5	Immature Neurons	156.711	0.180939	0.278948	0.648645	0.516568	0.999568	0.180939	1. Xmoo1 Sil vs DMSO
ADGRG2	Immature Neurons	74.4389	0.0331721	0.477692	0.0694423	0.944638	NA	0.0331721	1. Xmoo1 Sil vs DMSO
SH3KBP1	Immature Neurons	163.282	-0.406651	0.285929	-1.42221	0.154965	0.999568	-0.406651	1. Xmoo1 Sil vs DMSO
BCLAF3	Immature Neurons	112.317	-0.303388	0.325549	-0.931926	0.351375	0.999568	-0.303388	1. Xmoo1 Sil vs DMSO
EIF1AX	Immature Neurons	59.1381	0.192744	0.435413	0.442669	0.658005	NA	0.192744	1. Xmoo1 Sil vs DMSO
RPS6KA3	Immature Neurons	178.432	0.349634	0.273465	1.27853	0.201061	0.999568	0.349634	1. Xmoo1 Sil vs DMSO
CNKSR2	Immature Neurons	396.49	0.195668	0.219019	0.893381	0.371653	0.999568	0.195668	1. Xmoo1 Sil vs DMSO
MBTPS2	Immature Neurons	51.0949	0.402065	0.455053	0.883555	0.376936	NA	0.402065	1. Xmoo1 Sil vs DMSO
SMS	Immature Neurons	93.5381	-0.0248175	0.348453	-0.071222	0.943221	NA	-0.0248175	1. Xmoo1 Sil vs DMSO
PTCHD1-AS	Immature Neurons	257.337	0.285749	0.265343	1.0769	0.281524	0.999568	0.285749	1. Xmoo1 Sil vs DMSO
AC004470.1	Immature Neurons	76.5779	-0.612147	0.432657	-1.41485	0.157111	NA	-0.612147	1. Xmoo1 Sil vs DMSO
APOO	Immature Neurons	98.0186	-0.051055	0.349021	-0.146281	0.8837	NA	-0.051055	1. Xmoo1 Sil vs DMSO
EIF2S3	Immature Neurons	220.61	-0.00444197	0.266138	-0.0166904	0.986684	0.999568	-0.00444197	1. Xmoo1 Sil vs DMSO
ZFX	Immature Neurons	88.3594	-0.431228	0.391307	-1.10202	0.270452	NA	-0.431228	1. Xmoo1 Sil vs DMSO
PDK3	Immature Neurons	132.807	0.402787	0.301171	1.33741	0.18109	0.999568	0.402787	1. Xmoo1 Sil vs DMSO
PCYT1B	Immature Neurons	58.0456	-0.477614	0.451479	-1.05789	0.290107	NA	-0.477614	1. Xmoo1 Sil vs DMSO
POLA1	Immature Neurons	207.244	-0.182313	0.247951	-0.735275	0.462172	0.999568	-0.182313	1. Xmoo1 Sil vs DMSO
IL1RAPL1	Immature Neurons	1281.49	0.0603987	0.169407	0.356531	0.721443	0.999568	0.0603987	1. Xmoo1 Sil vs DMSO
GK-AS1	Immature Neurons	60.4452	0.0603847	0.423574	0.14256	0.886638	NA	0.0603847	1. Xmoo1 Sil vs DMSO
TAB3	Immature Neurons	49.2791	-0.353011	0.478559	-0.737655	0.460724	NA	-0.353011	1. Xmoo1 Sil vs DMSO
DMD	Immature Neurons	453.894	-0.387418	0.191324	-2.02493	0.0428746	0.986116	-0.387418	1. Xmoo1 Sil vs DMSO
PRRG1	Immature Neurons	55.0499	-0.00872816	0.466523	-0.018709	0.985073	NA	-0.00872816	1. Xmoo1 Sil vs DMSO
TSPAN7	Immature Neurons	126.514	0.0839533	0.306218	0.274162	0.78396	0.999568	0.0839533	1. Xmoo1 Sil vs DMSO
BCOR	Immature Neurons	100.424	-0.162789	0.336981	-0.48308	0.629039	NA	-0.162789	1. Xmoo1 Sil vs DMSO
ATP6AP2	Immature Neurons	69.8296	0.520748	0.401314	1.29761	0.194422	NA	0.520748	1. Xmoo1 Sil vs DMSO
MED14	Immature Neurons	113.376	0.402449	0.326516	1.23256	0.217742	0.999568	0.402449	1. Xmoo1 Sil vs DMSO
USP9X	Immature Neurons	439.822	0.153335	0.200352	0.765329	0.444076	0.999568	0.153335	1. Xmoo1 Sil vs DMSO
DDX3X	Immature Neurons	119.174	-0.265651	0.315621	-0.841679	0.399968	0.999568	-0.265651	1. Xmoo1 Sil vs DMSO
CASK	Immature Neurons	1340.67	-0.0195121	0.151532	-0.128765	0.897544	0.999568	-0.0195121	1. Xmoo1 Sil vs DMSO
GPR82	Immature Neurons	140.396	-0.74598	0.305348	-2.44305	0.0145637	0.621473	-0.74598	1. Xmoo1 Sil vs DMSO
KDM6A	Immature Neurons	515.285	-0.175365	0.190124	-0.922372	0.356335	0.999568	-0.175365	1. Xmoo1 Sil vs DMSO
KRBOX4	Immature Neurons	86.7553	-0.307018	0.354389	-0.86633	0.386309	NA	-0.307018	1. Xmoo1 Sil vs DMSO
ZNF674	Immature Neurons	49.0029	-0.213404	0.47939	-0.445158	0.656206	NA	-0.213404	1. Xmoo1 Sil vs DMSO
SLC9A7	Immature Neurons	100.598	-0.179114	0.333654	-0.536824	0.591389	NA	-0.179114	1. Xmoo1 Sil vs DMSO
JADE3	Immature Neurons	99.2298	0.0420646	0.333992	0.125945	0.899775	NA	0.0420646	1. Xmoo1 Sil vs DMSO
RBM10	Immature Neurons	59.4322	-0.158133	0.440814	-0.35873	0.719797	NA	-0.158133	1. Xmoo1 Sil vs DMSO
UBA1	Immature Neurons	97.6689	-0.502074	0.358944	-1.39875	0.161888	NA	-0.502074	1. Xmoo1 Sil vs DMSO
USP11	Immature Neurons	269.897	-0.0327439	0.226519	-0.144553	0.885064	0.999568	-0.0327439	1. Xmoo1 Sil vs DMSO
ZNF81	Immature Neurons	148.877	-0.0808225	0.300692	-0.268789	0.788092	0.999568	-0.0808225	1. Xmoo1 Sil vs DMSO
OTUD5	Immature Neurons	45.8764	0.00463065	0.476183	0.00972453	0.992241	NA	0.00463065	1. Xmoo1 Sil vs DMSO
GRIPAP1	Immature Neurons	145.484	-0.14165	0.285001	-0.497015	0.619179	0.999568	-0.14165	1. Xmoo1 Sil vs DMSO
SYP	Immature Neurons	90.3864	0.174755	0.365921	0.477576	0.632952	NA	0.174755	1. Xmoo1 Sil vs DMSO
CLCN5	Immature Neurons	47.6104	-0.453514	0.472211	-0.960406	0.336851	NA	-0.453514	1. Xmoo1 Sil vs DMSO
AC233976.1	Immature Neurons	50.2731	0.148081	0.46382	0.319264	0.749526	NA	0.148081	1. Xmoo1 Sil vs DMSO
MAGED1	Immature Neurons	264.191	0.0473663	0.264061	0.179376	0.857642	0.999568	0.0473663	1. Xmoo1 Sil vs DMSO
GPR173	Immature Neurons	261.714	0.0378012	0.234552	0.161163	0.871965	0.999568	0.0378012	1. Xmoo1 Sil vs DMSO
KANTR	Immature Neurons	157.371	-0.0379582	0.292861	-0.129611	0.896874	0.999568	-0.0379582	1. Xmoo1 Sil vs DMSO
KDM5C	Immature Neurons	79.6706	-0.121932	0.371111	-0.328558	0.74249	NA	-0.121932	1. Xmoo1 Sil vs DMSO
IQSEC2	Immature Neurons	57.3969	0.0313559	0.437015	0.07175	0.942801	NA	0.0313559	1. Xmoo1 Sil vs DMSO
SMC1A	Immature Neurons	184.343	0.0221445	0.262265	0.0844357	0.93271	0.999568	0.0221445	1. Xmoo1 Sil vs DMSO
HUWE1	Immature Neurons	264.313	-0.126575	0.241095	-0.525002	0.599582	0.999568	-0.126575	1. Xmoo1 Sil vs DMSO
PHF8	Immature Neurons	84.1604	0.365327	0.360154	1.01436	0.310409	NA	0.365327	1. Xmoo1 Sil vs DMSO
FAM120C	Immature Neurons	44.7204	-0.932892	0.595965	-1.56535	0.117502	NA	-0.932892	1. Xmoo1 Sil vs DMSO
WNK3	Immature Neurons	188.081	-0.0136668	0.277141	-0.0493134	0.96067	0.999568	-0.0136668	1. Xmoo1 Sil vs DMSO
FGD1	Immature Neurons	48.4354	-0.0939844	0.470009	-0.199963	0.841509	NA	-0.0939844	1. Xmoo1 Sil vs DMSO
MAGED2	Immature Neurons	51.8389	0.222429	0.480223	0.46318	0.643236	NA	0.222429	1. Xmoo1 Sil vs DMSO
TRO	Immature Neurons	62.9196	0.0025185	0.421227	0.00597897	0.99523	NA	0.0025185	1. Xmoo1 Sil vs DMSO
RRAGB	Immature Neurons	83.0374	0.349601	0.383557	0.911471	0.362048	NA	0.349601	1. Xmoo1 Sil vs DMSO
AL050309.1	Immature Neurons	209.354	-0.227409	0.249275	-0.912284	0.361619	0.999568	-0.227409	1. Xmoo1 Sil vs DMSO
NBDY	Immature Neurons	195.746	0.214311	0.255008	0.840407	0.40068	0.999568	0.214311	1. Xmoo1 Sil vs DMSO
SPIN3	Immature Neurons	138.106	0.295965	0.309112	0.957471	0.33833	0.999568	0.295965	1. Xmoo1 Sil vs DMSO
FAAH2	Immature Neurons	65.7108	0.286542	0.442942	0.646907	0.517692	NA	0.286542	1. Xmoo1 Sil vs DMSO
LINC01278	Immature Neurons	247.508	-0.133799	0.243755	-0.548909	0.583068	0.999568	-0.133799	1. Xmoo1 Sil vs DMSO
ARHGEF9	Immature Neurons	246.07	0.0319778	0.258419	0.123744	0.901518	0.999568	0.0319778	1. Xmoo1 Sil vs DMSO
MTMR8	Immature Neurons	51.5348	-0.238103	0.45391	-0.524561	0.599888	NA	-0.238103	1. Xmoo1 Sil vs DMSO
ZC4H2	Immature Neurons	238.567	0.261238	0.24874	1.05024	0.293606	0.999568	0.261238	1. Xmoo1 Sil vs DMSO
ZC3H12B	Immature Neurons	122.581	0.312522	0.309758	1.00892	0.313011	0.999568	0.312522	1. Xmoo1 Sil vs DMSO
LAS1L	Immature Neurons	81.4806	-0.477776	0.369548	-1.29287	0.196057	NA	-0.477776	1. Xmoo1 Sil vs DMSO
HEPH	Immature Neurons	53.8717	0.222553	0.487337	0.456672	0.647906	NA	0.222553	1. Xmoo1 Sil vs DMSO
AR	Immature Neurons	89.8278	0.808102	0.443505	1.82208	0.0684425	NA	0.808102	1. Xmoo1 Sil vs DMSO
OPHN1	Immature Neurons	528.99	-0.186855	0.216838	-0.861726	0.388838	0.999568	-0.186855	1. Xmoo1 Sil vs DMSO
YIPF6	Immature Neurons	59.9148	0.388728	0.50979	0.762526	0.445746	NA	0.388728	1. Xmoo1 Sil vs DMSO
EDA	Immature Neurons	79.7661	0.0979199	0.389412	0.251456	0.801462	NA	0.0979199	1. Xmoo1 Sil vs DMSO
IGBP1	Immature Neurons	55.941	-0.254753	0.43082	-0.591321	0.554306	NA	-0.254753	1. Xmoo1 Sil vs DMSO
DLG3	Immature Neurons	62.7845	-0.139335	0.419196	-0.332387	0.739597	NA	-0.139335	1. Xmoo1 Sil vs DMSO
NONO	Immature Neurons	196.833	0.041764	0.260627	0.160244	0.872689	0.999568	0.041764	1. Xmoo1 Sil vs DMSO
TAF1	Immature Neurons	162.166	-0.0650692	0.272606	-0.238693	0.811344	0.999568	-0.0650692	1. Xmoo1 Sil vs DMSO
OGT	Immature Neurons	175.849	0.0395304	0.269499	0.146681	0.883384	0.999568	0.0395304	1. Xmoo1 Sil vs DMSO
PIN4	Immature Neurons	108.716	0.272322	0.331467	0.821565	0.411324	NA	0.272322	1. Xmoo1 Sil vs DMSO
ERCC6L	Immature Neurons	95.8543	0.233491	0.369788	0.63142	0.527766	NA	0.233491	1. Xmoo1 Sil vs DMSO
RPS4X	Immature Neurons	105.527	0.846952	0.404968	2.09141	0.0364916	NA	0.846952	1. Xmoo1 Sil vs DMSO
HDAC8	Immature Neurons	451.925	0.238702	0.207782	1.14881	0.250635	0.999568	0.238702	1. Xmoo1 Sil vs DMSO
CHIC1	Immature Neurons	101.942	-0.258555	0.342828	-0.754183	0.45074	NA	-0.258555	1. Xmoo1 Sil vs DMSO
FTX	Immature Neurons	4374.6	-0.0631937	0.132346	-0.477487	0.633015	0.999568	-0.0631937	1. Xmoo1 Sil vs DMSO
JPX	Immature Neurons	1525.81	0.055577	0.151923	0.365822	0.714498	0.999568	0.055577	1. Xmoo1 Sil vs DMSO
Z83843.1	Immature Neurons	73.0333	-0.200967	0.382041	-0.526035	0.598864	NA	-0.200967	1. Xmoo1 Sil vs DMSO
SLC16A2	Immature Neurons	142.846	0.197739	0.323651	0.610963	0.541224	0.999568	0.197739	1. Xmoo1 Sil vs DMSO
RLIM	Immature Neurons	68.9878	0.210778	0.396835	0.531149	0.595316	NA	0.210778	1. Xmoo1 Sil vs DMSO
NEXMIF	Immature Neurons	317.825	0.20907	0.216835	0.964188	0.334951	0.999568	0.20907	1. Xmoo1 Sil vs DMSO
ABCB7	Immature Neurons	108.972	0.200978	0.351595	0.571617	0.567582	NA	0.200978	1. Xmoo1 Sil vs DMSO
UPRT	Immature Neurons	50.2687	0.433286	0.453614	0.955186	0.339484	NA	0.433286	1. Xmoo1 Sil vs DMSO
ZDHHC15	Immature Neurons	126.505	-0.299117	0.32074	-0.932583	0.351035	0.999568	-0.299117	1. Xmoo1 Sil vs DMSO
AC233296.1	Immature Neurons	976.192	0.0835566	0.175497	0.476114	0.633993	0.999568	0.0835566	1. Xmoo1 Sil vs DMSO
ATRX	Immature Neurons	666.715	-0.027138	0.172809	-0.15704	0.875213	0.999568	-0.027138	1. Xmoo1 Sil vs DMSO
BRWD3	Immature Neurons	207.333	-0.114983	0.249451	-0.460946	0.644838	0.999568	-0.114983	1. Xmoo1 Sil vs DMSO
SH3BGRL	Immature Neurons	143.202	-0.234701	0.307735	-0.762672	0.445659	0.999568	-0.234701	1. Xmoo1 Sil vs DMSO
RPS6KA6	Immature Neurons	94.8593	0.0230459	0.34017	0.067748	0.945986	NA	0.0230459	1. Xmoo1 Sil vs DMSO
HDX	Immature Neurons	143.74	0.0733124	0.291243	0.251722	0.801256	0.999568	0.0733124	1. Xmoo1 Sil vs DMSO
ZNF711	Immature Neurons	95.5458	-0.196662	0.348299	-0.564637	0.572321	NA	-0.196662	1. Xmoo1 Sil vs DMSO
CHM	Immature Neurons	194.115	0.0630238	0.271539	0.232099	0.816461	0.999568	0.0630238	1. Xmoo1 Sil vs DMSO
PCDH11X	Immature Neurons	227.372	0.42419	0.280231	1.51371	0.130098	0.999568	0.42419	1. Xmoo1 Sil vs DMSO
DIAPH2	Immature Neurons	240.208	-0.167098	0.272208	-0.613859	0.539308	0.999568	-0.167098	1. Xmoo1 Sil vs DMSO
DIAPH2-AS1	Immature Neurons	134.618	0.136698	0.315262	0.433602	0.664577	0.999568	0.136698	1. Xmoo1 Sil vs DMSO
RPL36A	Immature Neurons	54.8776	0.280507	0.448136	0.625942	0.531353	NA	0.280507	1. Xmoo1 Sil vs DMSO
ARMCX4	Immature Neurons	85.4462	0.258878	0.364067	0.711073	0.477039	NA	0.258878	1. Xmoo1 Sil vs DMSO
ARMCX3	Immature Neurons	88.7265	0.050572	0.356916	0.141692	0.887324	NA	0.050572	1. Xmoo1 Sil vs DMSO
ZMAT1	Immature Neurons	65.6661	0.0747659	0.407083	0.183662	0.854278	NA	0.0747659	1. Xmoo1 Sil vs DMSO
ARMCX5-GPRASP2	Immature Neurons	154.044	-0.111922	0.285404	-0.392155	0.694944	0.999568	-0.111922	1. Xmoo1 Sil vs DMSO
AL035427.1	Immature Neurons	521.652	-0.103454	0.207968	-0.497451	0.618871	0.999568	-0.103454	1. Xmoo1 Sil vs DMSO
LINC00630	Immature Neurons	87.0271	0.225568	0.372257	0.605948	0.544549	NA	0.225568	1. Xmoo1 Sil vs DMSO
BEX4	Immature Neurons	51.348	-0.114268	0.470087	-0.243078	0.807945	NA	-0.114268	1. Xmoo1 Sil vs DMSO
BEX2	Immature Neurons	86.8435	0.0231288	0.371581	0.0622443	0.950368	NA	0.0231288	1. Xmoo1 Sil vs DMSO
BEX3	Immature Neurons	145.17	0.149157	0.312279	0.47764	0.632906	0.999568	0.149157	1. Xmoo1 Sil vs DMSO
TCEAL4	Immature Neurons	58.18	0.379083	0.437409	0.866655	0.386131	NA	0.379083	1. Xmoo1 Sil vs DMSO
MORF4L2	Immature Neurons	159.592	0.123825	0.273666	0.452466	0.650933	0.999568	0.123825	1. Xmoo1 Sil vs DMSO
TMSB15B-AS1	Immature Neurons	74.622	-0.219489	0.411639	-0.533207	0.59389	NA	-0.219489	1. Xmoo1 Sil vs DMSO
IL1RAPL2	Immature Neurons	452.114	0.207855	0.213069	0.975528	0.329299	0.999568	0.207855	1. Xmoo1 Sil vs DMSO
MORC4	Immature Neurons	83.0991	0.493939	0.374916	1.31746	0.187683	NA	0.493939	1. Xmoo1 Sil vs DMSO
RBM41	Immature Neurons	134.485	0.241228	0.29545	0.816476	0.414228	0.999568	0.241228	1. Xmoo1 Sil vs DMSO
FRMPD3	Immature Neurons	44.2532	-0.0476298	0.491048	-0.0969962	0.922729	NA	-0.0476298	1. Xmoo1 Sil vs DMSO
COL4A5	Immature Neurons	89.6133	0.0197321	0.420213	0.0469574	0.962547	NA	0.0197321	1. Xmoo1 Sil vs DMSO
ACSL4	Immature Neurons	95.9857	0.0499937	0.365222	0.136886	0.891121	NA	0.0499937	1. Xmoo1 Sil vs DMSO
TMEM164	Immature Neurons	92.5208	0.447806	0.376386	1.18975	0.234144	NA	0.447806	1. Xmoo1 Sil vs DMSO
AMMECR1	Immature Neurons	341.728	0.0492974	0.622042	0.079251	0.936833	0.999568	0.0492974	1. Xmoo1 Sil vs DMSO
PAK3	Immature Neurons	1297.93	-0.290343	0.151692	-1.91403	0.0556168	0.986116	-0.290343	1. Xmoo1 Sil vs DMSO
DCX	Immature Neurons	730.111	-0.0118535	0.17036	-0.0695796	0.944528	0.999568	-0.0118535	1. Xmoo1 Sil vs DMSO
ALG13	Immature Neurons	201.831	0.00751052	0.311472	0.024113	0.980762	0.999568	0.00751052	1. Xmoo1 Sil vs DMSO
ALG13-AS1	Immature Neurons	168.376	0.305658	0.285985	1.06879	0.285164	0.999568	0.305658	1. Xmoo1 Sil vs DMSO
LRCH2	Immature Neurons	241.716	0.037307	0.23396	0.159459	0.873308	0.999568	0.037307	1. Xmoo1 Sil vs DMSO
DANT2	Immature Neurons	913.457	0.234798	0.183107	1.2823	0.199738	0.999568	0.234798	1. Xmoo1 Sil vs DMSO
KLHL13	Immature Neurons	234.321	-0.364582	0.240092	-1.51851	0.128886	0.999568	-0.364582	1. Xmoo1 Sil vs DMSO
WDR44	Immature Neurons	92.8193	0.0260617	0.360065	0.0723804	0.942299	NA	0.0260617	1. Xmoo1 Sil vs DMSO
DOCK11	Immature Neurons	200.972	0.206417	0.256921	0.803427	0.421728	0.999568	0.206417	1. Xmoo1 Sil vs DMSO
SEPTIN6	Immature Neurons	92.6917	0.158904	0.346273	0.458898	0.646307	NA	0.158904	1. Xmoo1 Sil vs DMSO
UPF3B	Immature Neurons	103.045	-0.221268	0.351541	-0.629425	0.529071	NA	-0.221268	1. Xmoo1 Sil vs DMSO
RHOXF1-AS1	Immature Neurons	86.8065	-0.00929891	0.397288	-0.023406	0.981326	NA	-0.00929891	1. Xmoo1 Sil vs DMSO
CUL4B	Immature Neurons	44.0449	0.80149	0.532114	1.50624	0.132006	NA	0.80149	1. Xmoo1 Sil vs DMSO
MCTS1	Immature Neurons	78.1573	0.146425	0.379995	0.385335	0.69999	NA	0.146425	1. Xmoo1 Sil vs DMSO
GRIA3	Immature Neurons	524.988	0.185461	0.190271	0.974719	0.3297	0.999568	0.185461	1. Xmoo1 Sil vs DMSO
THOC2	Immature Neurons	261.642	0.286801	0.233107	1.23034	0.218571	0.999568	0.286801	1. Xmoo1 Sil vs DMSO
XIAP	Immature Neurons	64.1884	0.0665829	0.406353	0.163855	0.869846	NA	0.0665829	1. Xmoo1 Sil vs DMSO
STAG2	Immature Neurons	172.03	0.185293	0.275008	0.673771	0.500457	0.999568	0.185293	1. Xmoo1 Sil vs DMSO
TENM1	Immature Neurons	118.786	0.328216	0.371733	0.882935	0.377272	0.999568	0.328216	1. Xmoo1 Sil vs DMSO
AL008633.1	Immature Neurons	116.604	-0.310091	0.311558	-0.995293	0.319594	0.999568	-0.310091	1. Xmoo1 Sil vs DMSO
SMARCA1	Immature Neurons	140.502	0.329579	0.288211	1.14353	0.252817	0.999568	0.329579	1. Xmoo1 Sil vs DMSO
ZNF280C	Immature Neurons	69.8586	0.387293	0.395424	0.979438	0.327364	NA	0.387293	1. Xmoo1 Sil vs DMSO
ENOX2	Immature Neurons	78.8305	-0.388864	0.378057	-1.02858	0.303675	NA	-0.388864	1. Xmoo1 Sil vs DMSO
IGSF1	Immature Neurons	211.964	-0.127687	0.267154	-0.477951	0.632685	0.999568	-0.127687	1. Xmoo1 Sil vs DMSO
FIRRE	Immature Neurons	62.837	0.262215	0.415302	0.631384	0.52779	NA	0.262215	1. Xmoo1 Sil vs DMSO
RAP2C-AS1	Immature Neurons	95.0863	0.212081	0.420975	0.503786	0.614411	NA	0.212081	1. Xmoo1 Sil vs DMSO
MBNL3	Immature Neurons	57.5669	-0.46746	0.426467	-1.09612	0.273025	NA	-0.46746	1. Xmoo1 Sil vs DMSO
HS6ST2	Immature Neurons	224.956	-0.45268	0.273436	-1.65552	0.0978182	0.999568	-0.45268	1. Xmoo1 Sil vs DMSO
PHF6	Immature Neurons	116.04	0.3718	0.318274	1.16817	0.242736	0.999568	0.3718	1. Xmoo1 Sil vs DMSO
HPRT1	Immature Neurons	50.8271	0.092712	0.465927	0.198984	0.842275	NA	0.092712	1. Xmoo1 Sil vs DMSO
INTS6L	Immature Neurons	93.7385	0.136119	0.352669	0.385968	0.699521	NA	0.136119	1. Xmoo1 Sil vs DMSO
SLC9A6	Immature Neurons	63.6617	0.183344	0.412597	0.444367	0.656778	NA	0.183344	1. Xmoo1 Sil vs DMSO
FHL1	Immature Neurons	89.5116	0.409033	0.353814	1.15607	0.247653	NA	0.409033	1. Xmoo1 Sil vs DMSO
AL683813.1	Immature Neurons	77.7787	-0.0181066	0.413177	-0.0438228	0.965046	NA	-0.0181066	1. Xmoo1 Sil vs DMSO
RBMX	Immature Neurons	231.515	-0.129266	0.238323	-0.542398	0.587544	0.999568	-0.129266	1. Xmoo1 Sil vs DMSO
ZIC3	Immature Neurons	76.9941	0.0854325	0.399835	0.213669	0.830805	NA	0.0854325	1. Xmoo1 Sil vs DMSO
Z96074.1	Immature Neurons	233.274	-0.0545811	0.309856	-0.17615	0.860176	0.999568	-0.0545811	1. Xmoo1 Sil vs DMSO
FGF13	Immature Neurons	1305.88	0.291282	0.17326	1.68118	0.0927271	0.999568	0.291282	1. Xmoo1 Sil vs DMSO
ATP11C	Immature Neurons	141.152	0.0380748	0.300161	0.126848	0.899061	0.999568	0.0380748	1. Xmoo1 Sil vs DMSO
LINC00632	Immature Neurons	510.592	0.0438584	0.20817	0.210686	0.833132	0.999568	0.0438584	1. Xmoo1 Sil vs DMSO
SPANXA2-OT1	Immature Neurons	85.7101	0.0070069	0.39584	0.0177014	0.985877	NA	0.0070069	1. Xmoo1 Sil vs DMSO
FMR1	Immature Neurons	81.8941	0.093402	0.383428	0.243597	0.807543	NA	0.093402	1. Xmoo1 Sil vs DMSO
AFF2	Immature Neurons	673.011	0.162067	0.180616	0.897304	0.369557	0.999568	0.162067	1. Xmoo1 Sil vs DMSO
IDS	Immature Neurons	64.3197	0.0655083	0.41368	0.158355	0.874177	NA	0.0655083	1. Xmoo1 Sil vs DMSO
LINC00894	Immature Neurons	63.3867	0.223401	0.417806	0.5347	0.592857	NA	0.223401	1. Xmoo1 Sil vs DMSO
MTM1	Immature Neurons	56.601	0.58123	0.437119	1.32968	0.183622	NA	0.58123	1. Xmoo1 Sil vs DMSO
MTMR1	Immature Neurons	85.7488	0.246619	0.366662	0.672607	0.501197	NA	0.246619	1. Xmoo1 Sil vs DMSO
CD99L2	Immature Neurons	113.941	-0.258079	0.315225	-0.818714	0.412949	0.999568	-0.258079	1. Xmoo1 Sil vs DMSO
PDZD4	Immature Neurons	47.0032	-0.0686722	0.490889	-0.139894	0.888744	NA	-0.0686722	1. Xmoo1 Sil vs DMSO
MECP2	Immature Neurons	152.004	-0.328398	0.297592	-1.10352	0.269802	0.999568	-0.328398	1. Xmoo1 Sil vs DMSO
FLNA	Immature Neurons	77.7956	-0.552213	0.387339	-1.42566	0.153968	NA	-0.552213	1. Xmoo1 Sil vs DMSO
RPL10	Immature Neurons	74.7055	0.110651	0.466387	0.237252	0.812461	NA	0.110651	1. Xmoo1 Sil vs DMSO
GDI1	Immature Neurons	68.3698	-0.309806	0.409702	-0.756174	0.449545	NA	-0.309806	1. Xmoo1 Sil vs DMSO
FAM50A	Immature Neurons	66.3773	0.0497785	0.412272	0.120742	0.903895	NA	0.0497785	1. Xmoo1 Sil vs DMSO
PLXNA3	Immature Neurons	68.6327	0.164063	0.429892	0.381637	0.702731	NA	0.164063	1. Xmoo1 Sil vs DMSO
MTCP1	Immature Neurons	192.211	0.30611	0.289875	1.056	0.290966	0.999568	0.30611	1. Xmoo1 Sil vs DMSO
BRCC3	Immature Neurons	59.1383	0.750855	0.423425	1.77329	0.0761809	NA	0.750855	1. Xmoo1 Sil vs DMSO
TMLHE-AS1	Immature Neurons	364.497	-0.363722	0.21197	-1.71591	0.0861785	0.999568	-0.363722	1. Xmoo1 Sil vs DMSO
TMLHE	Immature Neurons	175.361	-0.00305872	0.276801	-0.0110503	0.991183	0.999568	-0.00305872	1. Xmoo1 Sil vs DMSO
MT-ND1	Immature Neurons	86.1608	0.0861485	0.394408	0.218425	0.827098	NA	0.0861485	1. Xmoo1 Sil vs DMSO
MT-ND2	Immature Neurons	125.786	0.208681	0.326336	0.639465	0.52252	0.999568	0.208681	1. Xmoo1 Sil vs DMSO
MT-CO1	Immature Neurons	467.747	0.318609	0.222192	1.43393	0.151591	0.999568	0.318609	1. Xmoo1 Sil vs DMSO
MT-CO2	Immature Neurons	325.801	0.51488	0.212263	2.42567	0.0152803	0.621473	0.51488	1. Xmoo1 Sil vs DMSO
MT-ATP6	Immature Neurons	281.413	0.358308	0.230804	1.55243	0.120559	0.999568	0.358308	1. Xmoo1 Sil vs DMSO
MT-CO3	Immature Neurons	396.037	0.355565	0.211611	1.68027	0.0929044	0.999568	0.355565	1. Xmoo1 Sil vs DMSO
MT-ND3	Immature Neurons	254.314	-0.0498375	0.279624	-0.17823	0.858542	0.999568	-0.0498375	1. Xmoo1 Sil vs DMSO
MT-ND4	Immature Neurons	158.716	0.20695	0.285932	0.723774	0.469205	0.999568	0.20695	1. Xmoo1 Sil vs DMSO
MT-ND5	Immature Neurons	76.1752	0.283751	0.381706	0.743375	0.457254	NA	0.283751	1. Xmoo1 Sil vs DMSO
MT-ND6	Immature Neurons	53.2803	-0.0587353	0.476212	-0.123339	0.901839	NA	-0.0587353	1. Xmoo1 Sil vs DMSO
MT-CYB	Immature Neurons	254.768	0.364681	0.278206	1.31083	0.189915	0.999568	0.364681	1. Xmoo1 Sil vs DMSO
AC011043.1	Immature Neurons	45.2748	0.0696193	0.509201	0.136723	0.89125	NA	0.0696193	1. Xmoo1 Sil vs DMSO
LINC01409	FOXG1- Neurons	106.097	-0.109918	0.30976	-0.35485	0.722702	0.999972	-0.109918	1. Xmoo1 Sil vs DMSO
HES4	FOXG1- Neurons	69.8802	0.127833	0.397598	0.321513	0.747822	0.999972	0.127833	1. Xmoo1 Sil vs DMSO
C1orf159	FOXG1- Neurons	79.5086	-0.211701	0.36874	-0.574121	0.565886	0.999972	-0.211701	1. Xmoo1 Sil vs DMSO
ACAP3	FOXG1- Neurons	99.6785	-0.332703	0.348146	-0.955644	0.339252	0.999972	-0.332703	1. Xmoo1 Sil vs DMSO
CCNL2	FOXG1- Neurons	214.29	0.0678314	0.252493	0.268646	0.788202	0.999972	0.0678314	1. Xmoo1 Sil vs DMSO
MRPL20	FOXG1- Neurons	55.2119	0.154559	0.412236	0.374928	0.707714	NA	0.154559	1. Xmoo1 Sil vs DMSO
SSU72	FOXG1- Neurons	70.1825	0.306004	0.37208	0.822415	0.41084	0.999972	0.306004	1. Xmoo1 Sil vs DMSO
CDK11B	FOXG1- Neurons	55.8702	-0.0783256	0.409442	-0.191298	0.848292	NA	-0.0783256	1. Xmoo1 Sil vs DMSO
SLC35E2B	FOXG1- Neurons	62.4953	0.147439	0.386489	0.381483	0.702845	0.999972	0.147439	1. Xmoo1 Sil vs DMSO
CDK11A	FOXG1- Neurons	92.5572	0.0142246	0.332609	0.0427667	0.965888	0.999972	0.0142246	1. Xmoo1 Sil vs DMSO
SLC35E2A	FOXG1- Neurons	54.6546	-0.474479	0.425346	-1.11551	0.264631	NA	-0.474479	1. Xmoo1 Sil vs DMSO
GNB1	FOXG1- Neurons	489.442	-0.0125503	0.190279	-0.0659571	0.947412	0.999972	-0.0125503	1. Xmoo1 Sil vs DMSO
PRKCZ	FOXG1- Neurons	69.4838	-0.223752	0.383153	-0.583977	0.559236	0.999972	-0.223752	1. Xmoo1 Sil vs DMSO
SKI	FOXG1- Neurons	61.7028	0.321978	0.394343	0.816491	0.414219	0.999972	0.321978	1. Xmoo1 Sil vs DMSO
RER1	FOXG1- Neurons	46.0524	-0.0620216	0.443281	-0.139915	0.888727	NA	-0.0620216	1. Xmoo1 Sil vs DMSO
CEP104	FOXG1- Neurons	76.39	-0.114871	0.3536	-0.324861	0.745286	0.999972	-0.114871	1. Xmoo1 Sil vs DMSO
AJAP1	FOXG1- Neurons	106.019	-0.417856	0.3111	-1.34315	0.179222	0.999972	-0.417856	1. Xmoo1 Sil vs DMSO
NPHP4	FOXG1- Neurons	67.9304	0.177652	0.392962	0.452085	0.651208	0.999972	0.177652	1. Xmoo1 Sil vs DMSO
CHD5	FOXG1- Neurons	339.84	-0.610596	0.203956	-2.99376	0.00275558	0.279735	-0.610596	1. Xmoo1 Sil vs DMSO
RPL22	FOXG1- Neurons	61.0468	0.590664	0.395044	1.49519	0.134866	0.999972	0.590664	1. Xmoo1 Sil vs DMSO
ACOT7	FOXG1- Neurons	106.983	-0.131118	0.306575	-0.427687	0.668879	0.999972	-0.131118	1. Xmoo1 Sil vs DMSO
NOL9	FOXG1- Neurons	61.2629	-0.333057	0.39761	-0.837647	0.402229	0.999972	-0.333057	1. Xmoo1 Sil vs DMSO
DNAJC11	FOXG1- Neurons	89.6778	-0.0888797	0.332852	-0.267025	0.78945	0.999972	-0.0888797	1. Xmoo1 Sil vs DMSO
CAMTA1	FOXG1- Neurons	1361.43	-0.0879797	0.155949	-0.564156	0.572648	0.999972	-0.0879797	1. Xmoo1 Sil vs DMSO
AL512330.1	FOXG1- Neurons	84.7623	-0.387426	0.351611	-1.10186	0.270522	0.999972	-0.387426	1. Xmoo1 Sil vs DMSO
PER3	FOXG1- Neurons	91.0492	0.301136	0.333232	0.903683	0.366163	0.999972	0.301136	1. Xmoo1 Sil vs DMSO
PARK7	FOXG1- Neurons	57.9089	0.90952	0.404867	2.24646	0.0246743	NA	0.90952	1. Xmoo1 Sil vs DMSO
RERE	FOXG1- Neurons	1703.14	-0.0646529	0.156982	-0.411849	0.68045	0.999972	-0.0646529	1. Xmoo1 Sil vs DMSO
ENO1	FOXG1- Neurons	48.0711	0.319646	0.457313	0.698966	0.484573	NA	0.319646	1. Xmoo1 Sil vs DMSO
SLC25A33	FOXG1- Neurons	60.3451	0.363478	0.396139	0.91755	0.358855	0.999972	0.363478	1. Xmoo1 Sil vs DMSO
CLSTN1	FOXG1- Neurons	146.65	-0.431103	0.271464	-1.58806	0.112272	0.999972	-0.431103	1. Xmoo1 Sil vs DMSO
CTNNBIP1	FOXG1- Neurons	53.6318	0.0857689	0.436746	0.196382	0.844312	NA	0.0857689	1. Xmoo1 Sil vs DMSO
LZIC	FOXG1- Neurons	56.6227	-0.237871	0.435298	-0.546456	0.584753	NA	-0.237871	1. Xmoo1 Sil vs DMSO
UBE4B	FOXG1- Neurons	187.778	-0.059503	0.254695	-0.233624	0.815277	0.999972	-0.059503	1. Xmoo1 Sil vs DMSO
KIF1B	FOXG1- Neurons	1153.48	0.0959906	0.161456	0.594533	0.552156	0.999972	0.0959906	1. Xmoo1 Sil vs DMSO
PGD	FOXG1- Neurons	51.6649	0.125029	0.430624	0.290344	0.771553	NA	0.125029	1. Xmoo1 Sil vs DMSO
DFFA	FOXG1- Neurons	46.9612	-0.185698	0.451198	-0.411566	0.680658	NA	-0.185698	1. Xmoo1 Sil vs DMSO
PEX14	FOXG1- Neurons	108.686	0.415824	0.309441	1.34379	0.179017	0.999972	0.415824	1. Xmoo1 Sil vs DMSO
TARDBP	FOXG1- Neurons	109.466	-0.0206448	0.305111	-0.0676632	0.946054	0.999972	-0.0206448	1. Xmoo1 Sil vs DMSO
EXOSC10	FOXG1- Neurons	121.146	0.0401194	0.294032	0.136446	0.891469	0.999972	0.0401194	1. Xmoo1 Sil vs DMSO
MTOR	FOXG1- Neurons	152.214	0.0197566	0.267034	0.0739854	0.941022	0.999972	0.0197566	1. Xmoo1 Sil vs DMSO
FBXO44	FOXG1- Neurons	57.0321	-0.0872224	0.408686	-0.213422	0.830998	NA	-0.0872224	1. Xmoo1 Sil vs DMSO
DRAXIN	FOXG1- Neurons	63.3127	0.0193353	0.407257	0.0474768	0.962133	0.999972	0.0193353	1. Xmoo1 Sil vs DMSO
CLCN6	FOXG1- Neurons	70.1813	0.165471	0.387256	0.427291	0.669167	0.999972	0.165471	1. Xmoo1 Sil vs DMSO
VPS13D	FOXG1- Neurons	303.217	0.135773	0.214311	0.633532	0.526386	0.999972	0.135773	1. Xmoo1 Sil vs DMSO
PRDM2	FOXG1- Neurons	228.403	0.232098	0.241791	0.959912	0.337099	0.999972	0.232098	1. Xmoo1 Sil vs DMSO
KAZN	FOXG1- Neurons	1114.33	-0.169278	0.170744	-0.991414	0.321483	0.999972	-0.169278	1. Xmoo1 Sil vs DMSO
AL357873.1	FOXG1- Neurons	52.168	0.343393	0.457434	0.750695	0.452836	NA	0.343393	1. Xmoo1 Sil vs DMSO
AL031293.1	FOXG1- Neurons	55.5053	-0.310805	0.426982	-0.727912	0.466668	NA	-0.310805	1. Xmoo1 Sil vs DMSO
PLEKHM2	FOXG1- Neurons	82.4618	0.252382	0.342542	0.73679	0.46125	0.999972	0.252382	1. Xmoo1 Sil vs DMSO
AL450998.2	FOXG1- Neurons	48.577	0.118734	0.434424	0.273313	0.784613	NA	0.118734	1. Xmoo1 Sil vs DMSO
SPEN	FOXG1- Neurons	244.195	-0.0455159	0.236651	-0.192334	0.847481	0.999972	-0.0455159	1. Xmoo1 Sil vs DMSO
FBXO42	FOXG1- Neurons	264.581	-0.27467	0.254038	-1.08121	0.279603	0.999972	-0.27467	1. Xmoo1 Sil vs DMSO
NECAP2	FOXG1- Neurons	96.2039	-0.0628748	0.33511	-0.187625	0.851171	0.999972	-0.0628748	1. Xmoo1 Sil vs DMSO
NBPF1	FOXG1- Neurons	52.3129	-0.527737	0.458348	-1.15139	0.249572	NA	-0.527737	1. Xmoo1 Sil vs DMSO
CROCC	FOXG1- Neurons	55.2673	0.0597416	0.41373	0.144398	0.885187	NA	0.0597416	1. Xmoo1 Sil vs DMSO
AL049569.1	FOXG1- Neurons	109.565	-0.57425	0.306091	-1.87608	0.0606449	0.999972	-0.57425	1. Xmoo1 Sil vs DMSO
ATP13A2	FOXG1- Neurons	72.1932	-0.347654	0.372133	-0.934221	0.35019	0.999972	-0.347654	1. Xmoo1 Sil vs DMSO
SDHB	FOXG1- Neurons	56.7446	0.228649	0.417107	0.548179	0.583569	NA	0.228649	1. Xmoo1 Sil vs DMSO
RCC2	FOXG1- Neurons	56.1348	0.185535	0.404738	0.458406	0.64666	NA	0.185535	1. Xmoo1 Sil vs DMSO
ARHGEF10L	FOXG1- Neurons	50.1863	0.2071	0.45196	0.458226	0.64679	NA	0.2071	1. Xmoo1 Sil vs DMSO
UBR4	FOXG1- Neurons	195.167	0.054086	0.243798	0.221848	0.824432	0.999972	0.054086	1. Xmoo1 Sil vs DMSO
EMC1-AS1	FOXG1- Neurons	76.3091	-0.0538078	0.360508	-0.149255	0.881352	0.999972	-0.0538078	1. Xmoo1 Sil vs DMSO
EMC1	FOXG1- Neurons	75.4846	0.267469	0.359835	0.74331	0.457294	0.999972	0.267469	1. Xmoo1 Sil vs DMSO
CAPZB	FOXG1- Neurons	167.794	0.0812064	0.271063	0.299585	0.764494	0.999972	0.0812064	1. Xmoo1 Sil vs DMSO
OTUD3	FOXG1- Neurons	66.2653	0.374334	0.38775	0.965399	0.334345	0.999972	0.374334	1. Xmoo1 Sil vs DMSO
DDOST	FOXG1- Neurons	44.9131	0.0558612	0.469097	0.119082	0.90521	NA	0.0558612	1. Xmoo1 Sil vs DMSO
HP1BP3	FOXG1- Neurons	284.435	0.105343	0.233257	0.451619	0.651543	0.999972	0.105343	1. Xmoo1 Sil vs DMSO
EIF4G3	FOXG1- Neurons	1183.49	-0.0311693	0.163029	-0.191188	0.848378	0.999972	-0.0311693	1. Xmoo1 Sil vs DMSO
USP48	FOXG1- Neurons	287.648	0.185161	0.218605	0.847012	0.396989	0.999972	0.185161	1. Xmoo1 Sil vs DMSO
CDC42	FOXG1- Neurons	218.404	0.0932019	0.242512	0.384319	0.700742	0.999972	0.0932019	1. Xmoo1 Sil vs DMSO
ZBTB40	FOXG1- Neurons	46.9293	0.148314	0.459025	0.323107	0.746614	NA	0.148314	1. Xmoo1 Sil vs DMSO
EPHB2	FOXG1- Neurons	130.971	0.251518	0.291386	0.863181	0.388038	0.999972	0.251518	1. Xmoo1 Sil vs DMSO
KDM1A	FOXG1- Neurons	318.714	0.0990476	0.208504	0.475038	0.63476	0.999972	0.0990476	1. Xmoo1 Sil vs DMSO
AL031428.1	FOXG1- Neurons	622.09	-0.042302	0.206375	-0.204977	0.83759	0.999972	-0.042302	1. Xmoo1 Sil vs DMSO
LUZP1	FOXG1- Neurons	99.4628	0.0131018	0.326254	0.0401583	0.967967	0.999972	0.0131018	1. Xmoo1 Sil vs DMSO
HNRNPR	FOXG1- Neurons	280.941	-0.0565659	0.21473	-0.263429	0.79222	0.999972	-0.0565659	1. Xmoo1 Sil vs DMSO
RPL11	FOXG1- Neurons	111.906	0.463316	0.334651	1.38448	0.166212	0.999972	0.463316	1. Xmoo1 Sil vs DMSO
ELOA-AS1	FOXG1- Neurons	141.422	0.211974	0.288168	0.735591	0.46198	0.999972	0.211974	1. Xmoo1 Sil vs DMSO
ELOA	FOXG1- Neurons	61.1687	0.095241	0.406869	0.234083	0.814921	0.999972	0.095241	1. Xmoo1 Sil vs DMSO
PITHD1	FOXG1- Neurons	46.9625	-0.11902	0.443641	-0.268279	0.788485	NA	-0.11902	1. Xmoo1 Sil vs DMSO
SRSF10	FOXG1- Neurons	315.772	0.128135	0.207944	0.616198	0.537764	0.999972	0.128135	1. Xmoo1 Sil vs DMSO
SRRM1	FOXG1- Neurons	204.04	0.0425705	0.252657	0.168492	0.866197	0.999972	0.0425705	1. Xmoo1 Sil vs DMSO
CLIC4	FOXG1- Neurons	114.422	-0.000931627	0.31011	-0.00300418	0.997603	0.999972	-0.000931627	1. Xmoo1 Sil vs DMSO
SYF2	FOXG1- Neurons	55.3819	0.548951	0.421589	1.3021	0.192882	NA	0.548951	1. Xmoo1 Sil vs DMSO
RSRP1	FOXG1- Neurons	213.24	0.0320534	0.237761	0.134814	0.892759	0.999972	0.0320534	1. Xmoo1 Sil vs DMSO
RHD	FOXG1- Neurons	55.6886	-0.267332	0.407958	-0.655293	0.512279	NA	-0.267332	1. Xmoo1 Sil vs DMSO
TMEM50A	FOXG1- Neurons	59.4565	0.0446991	0.398234	0.112243	0.910631	0.999972	0.0446991	1. Xmoo1 Sil vs DMSO
MACO1	FOXG1- Neurons	242.427	0.191165	0.228263	0.837478	0.402324	0.999972	0.191165	1. Xmoo1 Sil vs DMSO
STMN1	FOXG1- Neurons	235.25	0.140499	0.256159	0.548486	0.583359	0.999972	0.140499	1. Xmoo1 Sil vs DMSO
DHDDS	FOXG1- Neurons	78.7107	0.339583	0.351856	0.96512	0.334485	0.999972	0.339583	1. Xmoo1 Sil vs DMSO
HMGN2	FOXG1- Neurons	101.095	0.249181	0.330078	0.754913	0.450301	0.999972	0.249181	1. Xmoo1 Sil vs DMSO
ARID1A	FOXG1- Neurons	191.817	0.184919	0.247412	0.747411	0.454815	0.999972	0.184919	1. Xmoo1 Sil vs DMSO
NUDC	FOXG1- Neurons	67.3996	0.0993569	0.390207	0.254626	0.799012	0.999972	0.0993569	1. Xmoo1 Sil vs DMSO
WASF2	FOXG1- Neurons	61.5989	0.446577	0.404078	1.10517	0.269084	0.999972	0.446577	1. Xmoo1 Sil vs DMSO
AHDC1	FOXG1- Neurons	54.6244	-0.011701	0.414337	-0.0282402	0.977471	NA	-0.011701	1. Xmoo1 Sil vs DMSO
STX12	FOXG1- Neurons	173.514	-0.0575445	0.262051	-0.219593	0.826188	0.999972	-0.0575445	1. Xmoo1 Sil vs DMSO
EYA3	FOXG1- Neurons	160.134	-0.361544	0.262557	-1.37701	0.16851	0.999972	-0.361544	1. Xmoo1 Sil vs DMSO
DNAJC8	FOXG1- Neurons	57.3065	0.0986911	0.402968	0.24491	0.806526	NA	0.0986911	1. Xmoo1 Sil vs DMSO
ATP5IF1	FOXG1- Neurons	48.6589	-0.0420326	0.450776	-0.0932449	0.925709	NA	-0.0420326	1. Xmoo1 Sil vs DMSO
PHACTR4	FOXG1- Neurons	361.913	-0.0797393	0.219605	-0.363103	0.716528	0.999972	-0.0797393	1. Xmoo1 Sil vs DMSO
TRNAU1AP	FOXG1- Neurons	113.153	-0.196857	0.313021	-0.628892	0.52942	0.999972	-0.196857	1. Xmoo1 Sil vs DMSO
GMEB1	FOXG1- Neurons	72.9439	0.176313	0.39395	0.44755	0.654478	0.999972	0.176313	1. Xmoo1 Sil vs DMSO
YTHDF2	FOXG1- Neurons	69.3715	0.190263	0.37055	0.513462	0.607628	0.999972	0.190263	1. Xmoo1 Sil vs DMSO
EPB41	FOXG1- Neurons	458.456	-0.104075	0.191346	-0.543913	0.586502	0.999972	-0.104075	1. Xmoo1 Sil vs DMSO
SRSF4	FOXG1- Neurons	230.407	0.0253508	0.229528	0.110448	0.912054	0.999972	0.0253508	1. Xmoo1 Sil vs DMSO
PUM1	FOXG1- Neurons	413.981	0.06552	0.196042	0.334214	0.738218	0.999972	0.06552	1. Xmoo1 Sil vs DMSO
NKAIN1	FOXG1- Neurons	98.6085	-0.305658	0.357968	-0.85387	0.393177	0.999972	-0.305658	1. Xmoo1 Sil vs DMSO
SNRNP40	FOXG1- Neurons	94.8732	-0.0131428	0.323943	-0.0405712	0.967638	0.999972	-0.0131428	1. Xmoo1 Sil vs DMSO
ZCCHC17	FOXG1- Neurons	134.275	0.0461644	0.289426	0.159503	0.873272	0.999972	0.0461644	1. Xmoo1 Sil vs DMSO
AL451070.1	FOXG1- Neurons	52.1953	-0.240291	0.431128	-0.557355	0.577285	NA	-0.240291	1. Xmoo1 Sil vs DMSO
PTP4A2	FOXG1- Neurons	66.7826	0.217721	0.379849	0.573178	0.566524	0.999972	0.217721	1. Xmoo1 Sil vs DMSO
KHDRBS1	FOXG1- Neurons	295.803	0.11017	0.220238	0.500232	0.616912	0.999972	0.11017	1. Xmoo1 Sil vs DMSO
AL445248.1	FOXG1- Neurons	161.676	0.0173051	0.267699	0.0646439	0.948458	0.999972	0.0173051	1. Xmoo1 Sil vs DMSO
TMEM39B	FOXG1- Neurons	48.8885	-0.0438899	0.464069	-0.0945763	0.924651	NA	-0.0438899	1. Xmoo1 Sil vs DMSO
KPNA6	FOXG1- Neurons	122.546	0.181978	0.30431	0.598003	0.549838	0.999972	0.181978	1. Xmoo1 Sil vs DMSO
TXLNA	FOXG1- Neurons	71.5995	-0.304067	0.365639	-0.831606	0.405632	0.999972	-0.304067	1. Xmoo1 Sil vs DMSO
CCDC28B	FOXG1- Neurons	50.5645	-0.122387	0.430965	-0.283984	0.776423	NA	-0.122387	1. Xmoo1 Sil vs DMSO
MARCKSL1	FOXG1- Neurons	64.3424	0.0691484	0.420557	0.164421	0.8694	0.999972	0.0691484	1. Xmoo1 Sil vs DMSO
BSDC1	FOXG1- Neurons	119.308	-0.21949	0.293801	-0.747068	0.455022	0.999972	-0.21949	1. Xmoo1 Sil vs DMSO
ZBTB8A	FOXG1- Neurons	131.273	-0.185364	0.284208	-0.652211	0.514265	0.999972	-0.185364	1. Xmoo1 Sil vs DMSO
ZBTB8OS	FOXG1- Neurons	144.174	-0.0357703	0.282187	-0.126761	0.899129	0.999972	-0.0357703	1. Xmoo1 Sil vs DMSO
RBBP4	FOXG1- Neurons	254.66	-0.0618712	0.238715	-0.259185	0.795493	0.999972	-0.0618712	1. Xmoo1 Sil vs DMSO
SYNC	FOXG1- Neurons	363.155	-0.0847534	0.209064	-0.405394	0.685188	0.999972	-0.0847534	1. Xmoo1 Sil vs DMSO
YARS	FOXG1- Neurons	119.902	-0.0330084	0.297489	-0.110957	0.911651	0.999972	-0.0330084	1. Xmoo1 Sil vs DMSO
S100PBP	FOXG1- Neurons	97.5556	0.32674	0.338702	0.964682	0.334704	0.999972	0.32674	1. Xmoo1 Sil vs DMSO
AL020995.1	FOXG1- Neurons	71.8214	0.21625	0.367492	0.588449	0.556231	0.999972	0.21625	1. Xmoo1 Sil vs DMSO
AK2	FOXG1- Neurons	60.6052	0.0132318	0.392107	0.0337454	0.97308	0.999972	0.0132318	1. Xmoo1 Sil vs DMSO
ZNF362	FOXG1- Neurons	64.1081	-0.338294	0.398338	-0.849263	0.395735	0.999972	-0.338294	1. Xmoo1 Sil vs DMSO
AL513327.1	FOXG1- Neurons	184.117	-0.0427849	0.275067	-0.155544	0.876393	0.999972	-0.0427849	1. Xmoo1 Sil vs DMSO
PHC2	FOXG1- Neurons	168.022	0.133199	0.268688	0.495739	0.620079	0.999972	0.133199	1. Xmoo1 Sil vs DMSO
AL513327.2	FOXG1- Neurons	55.3075	0.0954898	0.434	0.220022	0.825854	NA	0.0954898	1. Xmoo1 Sil vs DMSO
CSMD2	FOXG1- Neurons	449.359	-0.081081	0.199257	-0.406918	0.684069	0.999972	-0.081081	1. Xmoo1 Sil vs DMSO
SMIM12	FOXG1- Neurons	70.4683	0.155564	0.377368	0.412236	0.680167	0.999972	0.155564	1. Xmoo1 Sil vs DMSO
ZMYM6	FOXG1- Neurons	58.531	0.19228	0.399566	0.481221	0.630359	0.999972	0.19228	1. Xmoo1 Sil vs DMSO
ZMYM1	FOXG1- Neurons	55.0011	-0.435806	0.417553	-1.04371	0.296617	NA	-0.435806	1. Xmoo1 Sil vs DMSO
SFPQ	FOXG1- Neurons	421.114	0.0469794	0.199029	0.236043	0.813399	0.999972	0.0469794	1. Xmoo1 Sil vs DMSO
ZMYM4	FOXG1- Neurons	384.246	0.124907	0.198561	0.629061	0.529309	0.999972	0.124907	1. Xmoo1 Sil vs DMSO
ZMYM4-AS1	FOXG1- Neurons	91.7109	-0.0539063	0.344789	-0.156346	0.87576	0.999972	-0.0539063	1. Xmoo1 Sil vs DMSO
KIAA0319L	FOXG1- Neurons	204.218	-0.0492402	0.246204	-0.199997	0.841483	0.999972	-0.0492402	1. Xmoo1 Sil vs DMSO
TFAP2E	FOXG1- Neurons	46.503	-0.636646	0.44457	-1.43205	0.15213	NA	-0.636646	1. Xmoo1 Sil vs DMSO
PSMB2	FOXG1- Neurons	63.5711	0.148926	0.383288	0.388549	0.69761	0.999972	0.148926	1. Xmoo1 Sil vs DMSO
AGO4	FOXG1- Neurons	194.955	-0.196382	0.251895	-0.779619	0.435615	0.999972	-0.196382	1. Xmoo1 Sil vs DMSO
AGO1	FOXG1- Neurons	136.761	-0.122634	0.281333	-0.435903	0.662907	0.999972	-0.122634	1. Xmoo1 Sil vs DMSO
AGO3	FOXG1- Neurons	364.096	0.0596803	0.231533	0.257761	0.796591	0.999972	0.0596803	1. Xmoo1 Sil vs DMSO
AL138787.2	FOXG1- Neurons	89.8834	0.352237	0.344719	1.02181	0.306871	0.999972	0.352237	1. Xmoo1 Sil vs DMSO
THRAP3	FOXG1- Neurons	177.837	0.0266058	0.263433	0.100997	0.919553	0.999972	0.0266058	1. Xmoo1 Sil vs DMSO
STK40	FOXG1- Neurons	63.7653	-0.206499	0.384827	-0.536602	0.591543	0.999972	-0.206499	1. Xmoo1 Sil vs DMSO
GRIK3	FOXG1- Neurons	111.089	-0.165464	0.307118	-0.538765	0.590049	0.999972	-0.165464	1. Xmoo1 Sil vs DMSO
MEAF6	FOXG1- Neurons	80.0977	0.258972	0.371554	0.696995	0.485806	0.999972	0.258972	1. Xmoo1 Sil vs DMSO
EPHA10	FOXG1- Neurons	59.9085	-0.406983	0.401521	-1.0136	0.310772	0.999972	-0.406983	1. Xmoo1 Sil vs DMSO
INPP5B	FOXG1- Neurons	106.544	-0.213771	0.318699	-0.67076	0.502373	0.999972	-0.213771	1. Xmoo1 Sil vs DMSO
AL139260.1	FOXG1- Neurons	262.057	-0.0333754	0.2289	-0.145807	0.884073	0.999972	-0.0333754	1. Xmoo1 Sil vs DMSO
MYCBP	FOXG1- Neurons	87.5231	-0.187977	0.379653	-0.495128	0.62051	0.999972	-0.187977	1. Xmoo1 Sil vs DMSO
GJA9	FOXG1- Neurons	82.8758	-0.0610524	0.354113	-0.17241	0.863116	0.999972	-0.0610524	1. Xmoo1 Sil vs DMSO
RHBDL2	FOXG1- Neurons	271.024	-0.160145	0.219445	-0.729773	0.465529	0.999972	-0.160145	1. Xmoo1 Sil vs DMSO
AKIRIN1	FOXG1- Neurons	67.1104	0.0517862	0.384506	0.134682	0.892863	0.999972	0.0517862	1. Xmoo1 Sil vs DMSO
MACF1	FOXG1- Neurons	1246	-0.0316181	0.157357	-0.200932	0.840752	0.999972	-0.0316181	1. Xmoo1 Sil vs DMSO
PPIE	FOXG1- Neurons	62.6793	-0.0128237	0.38781	-0.033067	0.973621	0.999972	-0.0128237	1. Xmoo1 Sil vs DMSO
TRIT1	FOXG1- Neurons	185.927	0.231738	0.251988	0.919638	0.357762	0.999972	0.231738	1. Xmoo1 Sil vs DMSO
CAP1	FOXG1- Neurons	58.6912	0.346441	0.398429	0.869518	0.384564	0.999972	0.346441	1. Xmoo1 Sil vs DMSO
PPT1	FOXG1- Neurons	68.0807	0.264443	0.385527	0.685926	0.49276	0.999972	0.264443	1. Xmoo1 Sil vs DMSO
RLF	FOXG1- Neurons	230.921	-0.0980808	0.232897	-0.421134	0.673657	0.999972	-0.0980808	1. Xmoo1 Sil vs DMSO
SMAP2	FOXG1- Neurons	148.516	0.174456	0.269479	0.647381	0.517385	0.999972	0.174456	1. Xmoo1 Sil vs DMSO
ZFP69B	FOXG1- Neurons	39.2867	-0.687175	0.58175	-1.18122	0.237515	NA	-0.687175	1. Xmoo1 Sil vs DMSO
RIMS3	FOXG1- Neurons	43.652	-0.195106	0.456046	-0.427821	0.668782	NA	-0.195106	1. Xmoo1 Sil vs DMSO
NFYC	FOXG1- Neurons	54.278	0.19257	0.452084	0.42596	0.670137	NA	0.19257	1. Xmoo1 Sil vs DMSO
SLFNL1-AS1	FOXG1- Neurons	104.649	-0.118309	0.353571	-0.334613	0.737917	0.999972	-0.118309	1. Xmoo1 Sil vs DMSO
SCMH1	FOXG1- Neurons	685.157	0.0592429	0.176508	0.335639	0.737143	0.999972	0.0592429	1. Xmoo1 Sil vs DMSO
HIVEP3	FOXG1- Neurons	323.959	-0.232838	0.207621	-1.12146	0.262093	0.999972	-0.232838	1. Xmoo1 Sil vs DMSO
FOXJ3	FOXG1- Neurons	371.429	-0.0348218	0.200064	-0.174054	0.861823	0.999972	-0.0348218	1. Xmoo1 Sil vs DMSO
CCDC30	FOXG1- Neurons	159.832	-0.081347	0.261579	-0.310985	0.755812	0.999972	-0.081347	1. Xmoo1 Sil vs DMSO
AC098484.4	FOXG1- Neurons	65.5871	0.116365	0.399963	0.29094	0.771097	0.999972	0.116365	1. Xmoo1 Sil vs DMSO
YBX1	FOXG1- Neurons	120.28	0.351921	0.297145	1.18434	0.236277	0.999972	0.351921	1. Xmoo1 Sil vs DMSO
SZT2	FOXG1- Neurons	58.2678	0.0665501	0.4097	0.162436	0.870962	NA	0.0665501	1. Xmoo1 Sil vs DMSO
PTPRF	FOXG1- Neurons	86.7413	-0.354917	0.345798	-1.02637	0.304718	0.999972	-0.354917	1. Xmoo1 Sil vs DMSO
KDM4A	FOXG1- Neurons	78.723	-0.302005	0.356014	-0.848295	0.396274	0.999972	-0.302005	1. Xmoo1 Sil vs DMSO
KDM4A-AS1	FOXG1- Neurons	94.9723	-0.159924	0.325667	-0.491065	0.62338	0.999972	-0.159924	1. Xmoo1 Sil vs DMSO
ST3GAL3	FOXG1- Neurons	178.497	-0.0722892	0.265075	-0.272712	0.785075	0.999972	-0.0722892	1. Xmoo1 Sil vs DMSO
AL451062.1	FOXG1- Neurons	39.8075	-0.570983	0.479027	-1.19197	0.233275	NA	-0.570983	1. Xmoo1 Sil vs DMSO
ERI3	FOXG1- Neurons	92.4435	0.1089	0.33934	0.320916	0.748274	0.999972	0.1089	1. Xmoo1 Sil vs DMSO
RPS8	FOXG1- Neurons	95.5035	0.622625	0.329711	1.8884	0.0589728	0.999972	0.622625	1. Xmoo1 Sil vs DMSO
PTCH2	FOXG1- Neurons	75.2103	-0.281935	0.364033	-0.774477	0.438649	0.999972	-0.281935	1. Xmoo1 Sil vs DMSO
EIF2B3	FOXG1- Neurons	123.506	-0.325902	0.296273	-1.10001	0.271329	0.999972	-0.325902	1. Xmoo1 Sil vs DMSO
ZSWIM5	FOXG1- Neurons	332.118	-0.0916821	0.220397	-0.415986	0.67742	0.999972	-0.0916821	1. Xmoo1 Sil vs DMSO
NASP	FOXG1- Neurons	127.34	-0.0922778	0.304817	-0.302732	0.762094	0.999972	-0.0922778	1. Xmoo1 Sil vs DMSO
GPBP1L1	FOXG1- Neurons	90.8165	0.318693	0.343299	0.928323	0.35324	0.999972	0.318693	1. Xmoo1 Sil vs DMSO
MAST2	FOXG1- Neurons	432.62	0.0244839	0.197356	0.12406	0.901268	0.999972	0.0244839	1. Xmoo1 Sil vs DMSO
PIK3R3	FOXG1- Neurons	333.547	-0.0215127	0.207613	-0.10362	0.917471	0.999972	-0.0215127	1. Xmoo1 Sil vs DMSO
LRRC41	FOXG1- Neurons	70.2363	0.127618	0.366282	0.348416	0.727528	0.999972	0.127618	1. Xmoo1 Sil vs DMSO
UQCRH	FOXG1- Neurons	47.0462	0.316341	0.441889	0.715883	0.474064	NA	0.316341	1. Xmoo1 Sil vs DMSO
ATPAF1	FOXG1- Neurons	90.5565	-0.215106	0.343655	-0.625936	0.531357	0.999972	-0.215106	1. Xmoo1 Sil vs DMSO
EFCAB14	FOXG1- Neurons	50.1631	0.107792	0.434534	0.248063	0.804086	NA	0.107792	1. Xmoo1 Sil vs DMSO
CYP4X1	FOXG1- Neurons	59.9314	-0.220952	0.398865	-0.553952	0.579612	0.999972	-0.220952	1. Xmoo1 Sil vs DMSO
CMPK1	FOXG1- Neurons	93.4316	-0.301105	0.32686	-0.921203	0.356944	0.999972	-0.301105	1. Xmoo1 Sil vs DMSO
LINC01389	FOXG1- Neurons	66.0359	-0.102026	0.419926	-0.242961	0.808036	0.999972	-0.102026	1. Xmoo1 Sil vs DMSO
SPATA6	FOXG1- Neurons	114.878	0.350489	0.325702	1.0761	0.281882	0.999972	0.350489	1. Xmoo1 Sil vs DMSO
AGBL4	FOXG1- Neurons	180.083	-0.278199	0.269326	-1.03295	0.301628	0.999972	-0.278199	1. Xmoo1 Sil vs DMSO
ELAVL4	FOXG1- Neurons	177.485	-0.0461106	0.26141	-0.176391	0.859986	0.999972	-0.0461106	1. Xmoo1 Sil vs DMSO
FAF1	FOXG1- Neurons	664.682	-0.0443153	0.175888	-0.251953	0.801078	0.999972	-0.0443153	1. Xmoo1 Sil vs DMSO
RNF11	FOXG1- Neurons	100.908	-0.12167	0.315733	-0.385359	0.699972	0.999972	-0.12167	1. Xmoo1 Sil vs DMSO
EPS15	FOXG1- Neurons	201.181	0.384332	0.249836	1.53834	0.123966	0.999972	0.384332	1. Xmoo1 Sil vs DMSO
OSBPL9	FOXG1- Neurons	245.917	0.0681289	0.236456	0.288125	0.773251	0.999972	0.0681289	1. Xmoo1 Sil vs DMSO
NRDC	FOXG1- Neurons	302.178	-0.0219528	0.22327	-0.098324	0.921675	0.999972	-0.0219528	1. Xmoo1 Sil vs DMSO
BTF3L4	FOXG1- Neurons	143.634	0.0355031	0.277249	0.128055	0.898105	0.999972	0.0355031	1. Xmoo1 Sil vs DMSO
ZFYVE9	FOXG1- Neurons	281.025	-0.174419	0.217873	-0.800553	0.42339	0.999972	-0.174419	1. Xmoo1 Sil vs DMSO
CC2D1B	FOXG1- Neurons	95.8913	-0.0924651	0.322321	-0.286873	0.77421	0.999972	-0.0924651	1. Xmoo1 Sil vs DMSO
PRPF38A	FOXG1- Neurons	61.7669	-0.242185	0.397562	-0.609175	0.542408	0.999972	-0.242185	1. Xmoo1 Sil vs DMSO
TUT4	FOXG1- Neurons	791.775	-0.0112859	0.164091	-0.0687779	0.945166	0.999972	-0.0112859	1. Xmoo1 Sil vs DMSO
ZYG11B	FOXG1- Neurons	179.076	-0.0633141	0.263033	-0.240708	0.809782	0.999972	-0.0633141	1. Xmoo1 Sil vs DMSO
LRP8	FOXG1- Neurons	114.292	-0.0756236	0.299137	-0.252806	0.800418	0.999972	-0.0756236	1. Xmoo1 Sil vs DMSO
HSPB11	FOXG1- Neurons	73.8211	-0.139296	0.375463	-0.370998	0.710639	0.999972	-0.139296	1. Xmoo1 Sil vs DMSO
TMEM59	FOXG1- Neurons	63.2779	-0.51308	0.385788	-1.32995	0.183534	0.999972	-0.51308	1. Xmoo1 Sil vs DMSO
SSBP3	FOXG1- Neurons	193.824	0.0226966	0.248311	0.0914042	0.927171	0.999972	0.0226966	1. Xmoo1 Sil vs DMSO
USP24	FOXG1- Neurons	313.632	-0.00222527	0.207555	-0.0107213	0.991446	0.999972	-0.00222527	1. Xmoo1 Sil vs DMSO
PRKAA2	FOXG1- Neurons	139.807	0.0333376	0.295168	0.112944	0.910075	0.999972	0.0333376	1. Xmoo1 Sil vs DMSO
DAB1	FOXG1- Neurons	5363.81	-0.0416238	0.14129	-0.294598	0.768301	0.999972	-0.0416238	1. Xmoo1 Sil vs DMSO
DAB1-AS1	FOXG1- Neurons	144.118	0.115175	0.306019	0.376366	0.706645	0.999972	0.115175	1. Xmoo1 Sil vs DMSO
AL445193.2	FOXG1- Neurons	243.2	-0.108309	0.244555	-0.44288	0.657853	0.999972	-0.108309	1. Xmoo1 Sil vs DMSO
MYSM1	FOXG1- Neurons	65.7315	0.823161	0.394403	2.0871	0.0368788	0.999972	0.823161	1. Xmoo1 Sil vs DMSO
JUN	FOXG1- Neurons	69.9446	-0.0377696	0.368118	-0.102602	0.918279	0.999972	-0.0377696	1. Xmoo1 Sil vs DMSO
LINC01748	FOXG1- Neurons	78.1739	2.04593	0.376247	5.43775	5.4e-08	4.38e-05	2.04593	1. Xmoo1 Sil vs DMSO
AC099792.1	FOXG1- Neurons	100.193	1.51157	0.324345	4.66038	3.16e-06	0.00136705	1.51157	1. Xmoo1 Sil vs DMSO
NFIA	FOXG1- Neurons	957.71	1.1125	0.174865	6.36207	1.99e-10	2.59e-07	1.1125	1. Xmoo1 Sil vs DMSO
NFIA-AS2	FOXG1- Neurons	273.65	1.04949	0.264324	3.97047	7.17e-05	0.019418	1.04949	1. Xmoo1 Sil vs DMSO
TM2D1	FOXG1- Neurons	106.754	0.311673	0.313258	0.994938	0.319766	0.999972	0.311673	1. Xmoo1 Sil vs DMSO
PATJ	FOXG1- Neurons	94.7837	-0.650222	0.334473	-1.94402	0.0518935	0.999972	-0.650222	1. Xmoo1 Sil vs DMSO
DOCK7	FOXG1- Neurons	416.276	0.102243	0.197496	0.517696	0.604671	0.999972	0.102243	1. Xmoo1 Sil vs DMSO
ATG4C	FOXG1- Neurons	83.9335	0.0530468	0.352105	0.150656	0.880247	0.999972	0.0530468	1. Xmoo1 Sil vs DMSO
ALG6	FOXG1- Neurons	59.5171	0.0702965	0.403575	0.174184	0.861721	0.999972	0.0702965	1. Xmoo1 Sil vs DMSO
ITGB3BP	FOXG1- Neurons	278.604	0.213125	0.23581	0.9038	0.366102	0.999972	0.213125	1. Xmoo1 Sil vs DMSO
EFCAB7	FOXG1- Neurons	153.967	-0.444525	0.275547	-1.61324	0.106691	0.999972	-0.444525	1. Xmoo1 Sil vs DMSO
ROR1	FOXG1- Neurons	91.3165	0.907264	0.360559	2.51627	0.0118603	0.621424	0.907264	1. Xmoo1 Sil vs DMSO
CACHD1	FOXG1- Neurons	316.145	0.137501	0.215685	0.637509	0.523793	0.999972	0.137501	1. Xmoo1 Sil vs DMSO
RAVER2	FOXG1- Neurons	91.6163	0.535489	0.338075	1.58393	0.113209	0.999972	0.535489	1. Xmoo1 Sil vs DMSO
JAK1	FOXG1- Neurons	307.891	0.0978576	0.208737	0.468809	0.639206	0.999972	0.0978576	1. Xmoo1 Sil vs DMSO
DNAJC6	FOXG1- Neurons	280.78	0.076096	0.224082	0.33959	0.734165	0.999972	0.076096	1. Xmoo1 Sil vs DMSO
AL139294.1	FOXG1- Neurons	270.354	-0.165811	0.244907	-0.677037	0.498383	0.999972	-0.165811	1. Xmoo1 Sil vs DMSO
LEPROT	FOXG1- Neurons	44.6296	0.712132	0.451707	1.57653	0.114903	NA	0.712132	1. Xmoo1 Sil vs DMSO
LEPR	FOXG1- Neurons	111.371	0.192346	0.335627	0.573095	0.56658	0.999972	0.192346	1. Xmoo1 Sil vs DMSO
PDE4B	FOXG1- Neurons	919.275	0.173542	0.168745	1.02843	0.303748	0.999972	0.173542	1. Xmoo1 Sil vs DMSO
AL590783.1	FOXG1- Neurons	46.1431	0.528056	0.474126	1.11375	0.265388	NA	0.528056	1. Xmoo1 Sil vs DMSO
SGIP1	FOXG1- Neurons	715.436	-0.105601	0.173688	-0.607991	0.543193	0.999972	-0.105601	1. Xmoo1 Sil vs DMSO
AL139147.1	FOXG1- Neurons	112.947	0.308777	0.300238	1.02844	0.303742	0.999972	0.308777	1. Xmoo1 Sil vs DMSO
WDR78	FOXG1- Neurons	70.6186	-0.339947	0.385604	-0.881595	0.377996	0.999972	-0.339947	1. Xmoo1 Sil vs DMSO
MIER1	FOXG1- Neurons	149.108	0.122588	0.270215	0.453666	0.650069	0.999972	0.122588	1. Xmoo1 Sil vs DMSO
SLC35D1	FOXG1- Neurons	71.558	0.290253	0.363933	0.797544	0.425135	0.999972	0.290253	1. Xmoo1 Sil vs DMSO
SERBP1	FOXG1- Neurons	79.5678	0.00706754	0.362522	0.0194955	0.984446	0.999972	0.00706754	1. Xmoo1 Sil vs DMSO
GNG12-AS1	FOXG1- Neurons	236.837	0.520544	0.27235	1.9113	0.0559655	0.999972	0.520544	1. Xmoo1 Sil vs DMSO
WLS	FOXG1- Neurons	96.0514	0.446134	0.321243	1.38877	0.164902	0.999972	0.446134	1. Xmoo1 Sil vs DMSO
LRRC7	FOXG1- Neurons	1917.45	-0.102541	0.174869	-0.586388	0.557615	0.999972	-0.102541	1. Xmoo1 Sil vs DMSO
AL158840.1	FOXG1- Neurons	256.927	-0.174727	0.266946	-0.65454	0.512764	0.999972	-0.174727	1. Xmoo1 Sil vs DMSO
LRRC40	FOXG1- Neurons	197.052	0.325326	0.247784	1.31294	0.189203	0.999972	0.325326	1. Xmoo1 Sil vs DMSO
SRSF11	FOXG1- Neurons	529.442	0.0745105	0.179427	0.41527	0.677944	0.999972	0.0745105	1. Xmoo1 Sil vs DMSO
ANKRD13C	FOXG1- Neurons	276.061	0.176005	0.230735	0.762804	0.44558	0.999972	0.176005	1. Xmoo1 Sil vs DMSO
PTGER3	FOXG1- Neurons	157.656	-0.138299	0.268896	-0.514321	0.607028	0.999972	-0.138299	1. Xmoo1 Sil vs DMSO
ZRANB2-AS1	FOXG1- Neurons	55.3213	-0.076362	0.424692	-0.179805	0.857305	NA	-0.076362	1. Xmoo1 Sil vs DMSO
ZRANB2	FOXG1- Neurons	623.935	-0.00415737	0.186692	-0.0222686	0.982234	0.999972	-0.00415737	1. Xmoo1 Sil vs DMSO
ZRANB2-AS2	FOXG1- Neurons	400.733	-0.496502	0.222927	-2.22719	0.0259343	0.853057	-0.496502	1. Xmoo1 Sil vs DMSO
NEGR1	FOXG1- Neurons	1539.62	-0.225732	0.164846	-1.36935	0.170889	0.999972	-0.225732	1. Xmoo1 Sil vs DMSO
AL513166.1	FOXG1- Neurons	366.037	0.0548223	0.199728	0.274485	0.783712	0.999972	0.0548223	1. Xmoo1 Sil vs DMSO
AL583808.1	FOXG1- Neurons	263.194	0.129129	0.232798	0.554682	0.579112	0.999972	0.129129	1. Xmoo1 Sil vs DMSO
FPGT	FOXG1- Neurons	68.7147	0.610669	0.373641	1.63437	0.10218	0.999972	0.610669	1. Xmoo1 Sil vs DMSO
TNNI3K	FOXG1- Neurons	84.7251	0.0578591	0.339573	0.170388	0.864705	0.999972	0.0578591	1. Xmoo1 Sil vs DMSO
SLC44A5	FOXG1- Neurons	758.955	0.192898	0.171169	1.12695	0.259765	0.999972	0.192898	1. Xmoo1 Sil vs DMSO
ACADM	FOXG1- Neurons	89.0468	0.313494	0.340041	0.921928	0.356566	0.999972	0.313494	1. Xmoo1 Sil vs DMSO
ST6GALNAC3	FOXG1- Neurons	267.59	0.258859	0.226577	1.14248	0.253256	0.999972	0.258859	1. Xmoo1 Sil vs DMSO
ST6GALNAC5	FOXG1- Neurons	334.194	-0.281336	0.240915	-1.16778	0.242895	0.999972	-0.281336	1. Xmoo1 Sil vs DMSO
PIGK	FOXG1- Neurons	63.4565	0.43292	0.41847	1.03453	0.300888	0.999972	0.43292	1. Xmoo1 Sil vs DMSO
AK5	FOXG1- Neurons	65.3172	-0.347613	0.410636	-0.846523	0.397261	0.999972	-0.347613	1. Xmoo1 Sil vs DMSO
AC118549.1	FOXG1- Neurons	226.502	0.291943	0.248459	1.17502	0.239989	0.999972	0.291943	1. Xmoo1 Sil vs DMSO
USP33	FOXG1- Neurons	302.596	0.221342	0.23394	0.946148	0.344073	0.999972	0.221342	1. Xmoo1 Sil vs DMSO
MIGA1	FOXG1- Neurons	193.152	-0.168682	0.24817	-0.679703	0.496692	0.999972	-0.168682	1. Xmoo1 Sil vs DMSO
NEXN	FOXG1- Neurons	155.715	0.0694595	0.284042	0.24454	0.806813	0.999972	0.0694595	1. Xmoo1 Sil vs DMSO
FUBP1	FOXG1- Neurons	229.46	0.195574	0.229869	0.850807	0.394876	0.999972	0.195574	1. Xmoo1 Sil vs DMSO
ADGRL2	FOXG1- Neurons	1124.28	-0.422466	0.156237	-2.70402	0.00685071	0.427972	-0.422466	1. Xmoo1 Sil vs DMSO
AL138799.4	FOXG1- Neurons	116.76	-0.535741	0.323503	-1.65606	0.0977091	0.999972	-0.535741	1. Xmoo1 Sil vs DMSO
AC117944.1	FOXG1- Neurons	182.649	-0.418211	0.279376	-1.49695	0.134406	0.999972	-0.418211	1. Xmoo1 Sil vs DMSO
LINC01362	FOXG1- Neurons	168.46	0.141558	0.329309	0.429864	0.667294	0.999972	0.141558	1. Xmoo1 Sil vs DMSO
TTLL7	FOXG1- Neurons	283.488	0.0193279	0.219638	0.0879989	0.929878	0.999972	0.0193279	1. Xmoo1 Sil vs DMSO
PRKACB	FOXG1- Neurons	473.692	-0.0489417	0.190333	-0.257137	0.797073	0.999972	-0.0489417	1. Xmoo1 Sil vs DMSO
C1orf52	FOXG1- Neurons	78.4053	0.501035	0.366677	1.36642	0.171807	0.999972	0.501035	1. Xmoo1 Sil vs DMSO
AL078459.1	FOXG1- Neurons	227.716	0.242514	0.264708	0.916159	0.359584	0.999972	0.242514	1. Xmoo1 Sil vs DMSO
DDAH1	FOXG1- Neurons	166.166	0.160686	0.258003	0.622805	0.533413	0.999972	0.160686	1. Xmoo1 Sil vs DMSO
ZNHIT6	FOXG1- Neurons	172.406	0.354934	0.255972	1.38661	0.16556	0.999972	0.354934	1. Xmoo1 Sil vs DMSO
ODF2L	FOXG1- Neurons	271.487	-0.0183183	0.22238	-0.0823737	0.93435	0.999972	-0.0183183	1. Xmoo1 Sil vs DMSO
SH3GLB1	FOXG1- Neurons	152.981	0.0739564	0.267418	0.276558	0.78212	0.999972	0.0739564	1. Xmoo1 Sil vs DMSO
SELENOF	FOXG1- Neurons	97.5478	0.132246	0.330107	0.400615	0.688704	0.999972	0.132246	1. Xmoo1 Sil vs DMSO
HS2ST1	FOXG1- Neurons	256.388	-0.183131	0.239155	-0.765741	0.44383	0.999972	-0.183131	1. Xmoo1 Sil vs DMSO
LMO4	FOXG1- Neurons	73.812	0.384454	0.362569	1.06036	0.288981	0.999972	0.384454	1. Xmoo1 Sil vs DMSO
PKN2	FOXG1- Neurons	479.242	0.16318	0.194721	0.838015	0.402022	0.999972	0.16318	1. Xmoo1 Sil vs DMSO
GTF2B	FOXG1- Neurons	65.0635	0.198222	0.380211	0.521348	0.602124	0.999972	0.198222	1. Xmoo1 Sil vs DMSO
KYAT3	FOXG1- Neurons	57.3808	-0.0379512	0.412302	-0.0920471	0.926661	NA	-0.0379512	1. Xmoo1 Sil vs DMSO
LRRC8B	FOXG1- Neurons	121.54	0.0820563	0.293029	0.280028	0.779456	0.999972	0.0820563	1. Xmoo1 Sil vs DMSO
LRRC8C-DT	FOXG1- Neurons	60.3811	0.000177811	0.41216	0.000431413	0.999656	0.999972	0.000177811	1. Xmoo1 Sil vs DMSO
LRRC8D	FOXG1- Neurons	280.916	-0.00508853	0.217687	-0.0233754	0.981351	0.999972	-0.00508853	1. Xmoo1 Sil vs DMSO
ZNF326	FOXG1- Neurons	165.936	-0.0328515	0.259055	-0.126813	0.899089	0.999972	-0.0328515	1. Xmoo1 Sil vs DMSO
ZNF644	FOXG1- Neurons	266.663	0.0935714	0.224424	0.41694	0.676722	0.999972	0.0935714	1. Xmoo1 Sil vs DMSO
CDC7	FOXG1- Neurons	51.2485	-0.165851	0.424286	-0.390893	0.695876	NA	-0.165851	1. Xmoo1 Sil vs DMSO
BTBD8	FOXG1- Neurons	102.055	-0.116503	0.32446	-0.359068	0.719545	0.999972	-0.116503	1. Xmoo1 Sil vs DMSO
GLMN	FOXG1- Neurons	149.761	-0.134014	0.269091	-0.498024	0.618467	0.999972	-0.134014	1. Xmoo1 Sil vs DMSO
RPAP2	FOXG1- Neurons	323.062	-0.271423	0.224049	-1.21144	0.225726	0.999972	-0.271423	1. Xmoo1 Sil vs DMSO
EVI5	FOXG1- Neurons	291.108	-0.00011576	0.233961	-0.000494785	0.999605	0.999972	-0.00011576	1. Xmoo1 Sil vs DMSO
RPL5	FOXG1- Neurons	136.873	0.39533	0.284964	1.3873	0.165351	0.999972	0.39533	1. Xmoo1 Sil vs DMSO
DIPK1A	FOXG1- Neurons	224.59	0.0211558	0.241004	0.0877819	0.93005	0.999972	0.0211558	1. Xmoo1 Sil vs DMSO
MTF2	FOXG1- Neurons	229.717	0.21873	0.231481	0.944916	0.344702	0.999972	0.21873	1. Xmoo1 Sil vs DMSO
TMED5	FOXG1- Neurons	59.5572	0.0675459	0.401848	0.168088	0.866514	0.999972	0.0675459	1. Xmoo1 Sil vs DMSO
CCDC18	FOXG1- Neurons	332.514	-0.168634	0.208595	-0.808427	0.418845	0.999972	-0.168634	1. Xmoo1 Sil vs DMSO
CCDC18-AS1	FOXG1- Neurons	414.544	-0.141151	0.19325	-0.730405	0.465143	0.999972	-0.141151	1. Xmoo1 Sil vs DMSO
FNBP1L	FOXG1- Neurons	825.225	-0.026016	0.167659	-0.155173	0.876685	0.999972	-0.026016	1. Xmoo1 Sil vs DMSO
BCAR3	FOXG1- Neurons	155.085	-0.0396731	0.294629	-0.134654	0.892885	0.999972	-0.0396731	1. Xmoo1 Sil vs DMSO
ABCD3	FOXG1- Neurons	105.608	0.353315	0.308826	1.14406	0.252599	0.999972	0.353315	1. Xmoo1 Sil vs DMSO
CNN3	FOXG1- Neurons	61.2684	1.03182	0.416322	2.47842	0.0131967	0.628559	1.03182	1. Xmoo1 Sil vs DMSO
PTBP2	FOXG1- Neurons	641.076	0.253463	0.188139	1.34721	0.177911	0.999972	0.253463	1. Xmoo1 Sil vs DMSO
DPYD	FOXG1- Neurons	185.756	-0.667368	0.792163	-0.842463	0.399529	0.999972	-0.667368	1. Xmoo1 Sil vs DMSO
DPYD-AS1	FOXG1- Neurons	76.0329	-1.29722	0.369729	-3.50858	0.000450504	0.0750493	-1.29722	1. Xmoo1 Sil vs DMSO
MIR137HG	FOXG1- Neurons	95.9089	-0.802426	0.35106	-2.28572	0.0222705	0.786365	-0.802426	1. Xmoo1 Sil vs DMSO
AL445433.2	FOXG1- Neurons	51.195	-0.0691013	0.437849	-0.15782	0.874599	NA	-0.0691013	1. Xmoo1 Sil vs DMSO
PLPPR4	FOXG1- Neurons	47.0468	-0.13162	0.470415	-0.279795	0.779635	NA	-0.13162	1. Xmoo1 Sil vs DMSO
AGL	FOXG1- Neurons	52.9603	-0.0117608	0.420457	-0.0279714	0.977685	NA	-0.0117608	1. Xmoo1 Sil vs DMSO
SLC35A3	FOXG1- Neurons	114.839	0.373589	0.307861	1.2135	0.224939	0.999972	0.373589	1. Xmoo1 Sil vs DMSO
MFSD14A	FOXG1- Neurons	111.368	-0.0654628	0.311347	-0.210256	0.833468	0.999972	-0.0654628	1. Xmoo1 Sil vs DMSO
AC093019.2	FOXG1- Neurons	87.5359	-0.0861769	0.345216	-0.249632	0.802872	0.999972	-0.0861769	1. Xmoo1 Sil vs DMSO
TRMT13	FOXG1- Neurons	93.5088	0.0304457	0.350238	0.0869286	0.930728	0.999972	0.0304457	1. Xmoo1 Sil vs DMSO
LRRC39	FOXG1- Neurons	115.075	-0.0877778	0.311752	-0.281563	0.778279	0.999972	-0.0877778	1. Xmoo1 Sil vs DMSO
DBT	FOXG1- Neurons	55.2162	0.49461	0.418365	1.18224	0.237109	NA	0.49461	1. Xmoo1 Sil vs DMSO
AL445928.2	FOXG1- Neurons	71.0371	0.0222776	0.441509	0.0504579	0.959758	0.999972	0.0222776	1. Xmoo1 Sil vs DMSO
RTCA	FOXG1- Neurons	75.4564	0.642919	0.367982	1.74715	0.0806117	0.999972	0.642919	1. Xmoo1 Sil vs DMSO
SLC30A7	FOXG1- Neurons	166.562	0.260288	0.27704	0.939532	0.347458	0.999972	0.260288	1. Xmoo1 Sil vs DMSO
DPH5	FOXG1- Neurons	65.9894	0.449466	0.384406	1.16925	0.242303	0.999972	0.449466	1. Xmoo1 Sil vs DMSO
OLFM3	FOXG1- Neurons	277.786	-0.301939	0.239346	-1.26151	0.207124	0.999972	-0.301939	1. Xmoo1 Sil vs DMSO
COL11A1	FOXG1- Neurons	45.2947	0.656977	0.49621	1.32399	0.185507	NA	0.656977	1. Xmoo1 Sil vs DMSO
RNPC3	FOXG1- Neurons	202.858	0.0910958	0.244457	0.372645	0.709413	0.999972	0.0910958	1. Xmoo1 Sil vs DMSO
AMY2B	FOXG1- Neurons	74.8285	0.0424007	0.363543	0.116632	0.907152	0.999972	0.0424007	1. Xmoo1 Sil vs DMSO
NTNG1	FOXG1- Neurons	232.708	-0.719553	0.256329	-2.80715	0.0049982	0.382938	-0.719553	1. Xmoo1 Sil vs DMSO
VAV3	FOXG1- Neurons	476.949	0.0835462	0.223715	0.37345	0.708814	0.999972	0.0835462	1. Xmoo1 Sil vs DMSO
SLC25A24	FOXG1- Neurons	63.8133	0.0618993	0.393131	0.157452	0.874888	0.999972	0.0618993	1. Xmoo1 Sil vs DMSO
FAM102B	FOXG1- Neurons	99.2073	0.130552	0.320111	0.407833	0.683397	0.999972	0.130552	1. Xmoo1 Sil vs DMSO
PRPF38B	FOXG1- Neurons	65.8127	-0.508637	0.38574	-1.3186	0.187303	0.999972	-0.508637	1. Xmoo1 Sil vs DMSO
AKNAD1	FOXG1- Neurons	76.4091	0.413425	0.363803	1.1364	0.255791	0.999972	0.413425	1. Xmoo1 Sil vs DMSO
GPSM2	FOXG1- Neurons	365.992	-0.054955	0.214426	-0.256289	0.797728	0.999972	-0.054955	1. Xmoo1 Sil vs DMSO
WDR47	FOXG1- Neurons	169.403	-0.127949	0.25706	-0.49774	0.618667	0.999972	-0.127949	1. Xmoo1 Sil vs DMSO
KIAA1324	FOXG1- Neurons	81.7871	-0.0950505	0.363324	-0.261614	0.793619	0.999972	-0.0950505	1. Xmoo1 Sil vs DMSO
SARS	FOXG1- Neurons	160.642	-0.0749472	0.264514	-0.283339	0.776917	0.999972	-0.0749472	1. Xmoo1 Sil vs DMSO
SORT1	FOXG1- Neurons	135.734	0.114512	0.283308	0.404195	0.686069	0.999972	0.114512	1. Xmoo1 Sil vs DMSO
GNAI3	FOXG1- Neurons	159.834	-0.172835	0.268124	-0.644609	0.519181	0.999972	-0.172835	1. Xmoo1 Sil vs DMSO
AHCYL1	FOXG1- Neurons	102.254	0.0546824	0.314966	0.173613	0.862169	0.999972	0.0546824	1. Xmoo1 Sil vs DMSO
STRIP1	FOXG1- Neurons	63.7623	0.204176	0.397144	0.514111	0.607174	0.999972	0.204176	1. Xmoo1 Sil vs DMSO
LAMTOR5-AS1	FOXG1- Neurons	85.6693	0.0890282	0.354065	0.251446	0.801469	0.999972	0.0890282	1. Xmoo1 Sil vs DMSO
SLC16A4	FOXG1- Neurons	137.629	0.0858338	0.290521	0.295448	0.767652	0.999972	0.0858338	1. Xmoo1 Sil vs DMSO
DRAM2	FOXG1- Neurons	55.6161	0.587082	0.414021	1.418	0.156191	NA	0.587082	1. Xmoo1 Sil vs DMSO
CEPT1	FOXG1- Neurons	106.795	0.300697	0.310348	0.968902	0.332594	0.999972	0.300697	1. Xmoo1 Sil vs DMSO
RAP1A	FOXG1- Neurons	151.503	-0.171138	0.289302	-0.591554	0.55415	0.999972	-0.171138	1. Xmoo1 Sil vs DMSO
INKA2	FOXG1- Neurons	116.212	-0.0753781	0.304856	-0.247258	0.804709	0.999972	-0.0753781	1. Xmoo1 Sil vs DMSO
KCND3	FOXG1- Neurons	77.3615	0.0967267	0.357821	0.270322	0.786913	0.999972	0.0967267	1. Xmoo1 Sil vs DMSO
CTTNBP2NL	FOXG1- Neurons	152.1	0.0335513	0.269229	0.12462	0.900824	0.999972	0.0335513	1. Xmoo1 Sil vs DMSO
WNT2B	FOXG1- Neurons	101.232	-0.358981	0.3236	-1.10934	0.267284	0.999972	-0.358981	1. Xmoo1 Sil vs DMSO
ST7L	FOXG1- Neurons	179.103	-0.19567	0.265347	-0.73741	0.460873	0.999972	-0.19567	1. Xmoo1 Sil vs DMSO
CAPZA1	FOXG1- Neurons	142.43	0.0870223	0.27533	0.316065	0.751953	0.999972	0.0870223	1. Xmoo1 Sil vs DMSO
SLC16A1-AS1	FOXG1- Neurons	253.524	-0.426451	0.245502	-1.73706	0.0823771	0.999972	-0.426451	1. Xmoo1 Sil vs DMSO
AL390242.1	FOXG1- Neurons	60.8275	-0.282673	0.402171	-0.702869	0.482138	0.999972	-0.282673	1. Xmoo1 Sil vs DMSO
LRIG2-DT	FOXG1- Neurons	270.177	-0.0778753	0.218267	-0.35679	0.721249	0.999972	-0.0778753	1. Xmoo1 Sil vs DMSO
LRIG2	FOXG1- Neurons	129.411	-0.135467	0.28656	-0.472736	0.636401	0.999972	-0.135467	1. Xmoo1 Sil vs DMSO
MAGI3	FOXG1- Neurons	292.053	0.0274885	0.233893	0.117526	0.906443	0.999972	0.0274885	1. Xmoo1 Sil vs DMSO
PHTF1	FOXG1- Neurons	110.565	-0.285945	0.329502	-0.86781	0.385498	0.999972	-0.285945	1. Xmoo1 Sil vs DMSO
RSBN1	FOXG1- Neurons	75.9513	0.245184	0.369601	0.663375	0.507091	0.999972	0.245184	1. Xmoo1 Sil vs DMSO
HIPK1	FOXG1- Neurons	84.6101	0.254595	0.36478	0.697943	0.485213	0.999972	0.254595	1. Xmoo1 Sil vs DMSO
TRIM33	FOXG1- Neurons	314.297	0.0243507	0.216898	0.112268	0.910611	0.999972	0.0243507	1. Xmoo1 Sil vs DMSO
CSDE1	FOXG1- Neurons	184.152	0.177968	0.248929	0.714935	0.474649	0.999972	0.177968	1. Xmoo1 Sil vs DMSO
SLC22A15	FOXG1- Neurons	81.9728	-0.263339	0.34839	-0.755872	0.449726	0.999972	-0.263339	1. Xmoo1 Sil vs DMSO
ATP1A1	FOXG1- Neurons	80.3656	0.00401986	0.350123	0.0114813	0.990839	0.999972	0.00401986	1. Xmoo1 Sil vs DMSO
IGSF3	FOXG1- Neurons	86.1867	0.00449394	0.339874	0.0132224	0.98945	0.999972	0.00449394	1. Xmoo1 Sil vs DMSO
PTGFRN	FOXG1- Neurons	49.6465	0.18381	0.440974	0.416827	0.676805	NA	0.18381	1. Xmoo1 Sil vs DMSO
MAN1A2	FOXG1- Neurons	312.733	-0.304897	0.207916	-1.46644	0.142527	0.999972	-0.304897	1. Xmoo1 Sil vs DMSO
GDAP2	FOXG1- Neurons	95.1274	0.323451	0.334207	0.967817	0.333136	0.999972	0.323451	1. Xmoo1 Sil vs DMSO
WARS2	FOXG1- Neurons	60.368	-0.560764	0.404767	-1.3854	0.16593	0.999972	-0.560764	1. Xmoo1 Sil vs DMSO
WARS2-AS1	FOXG1- Neurons	116.138	-0.277545	0.305918	-0.907254	0.364273	0.999972	-0.277545	1. Xmoo1 Sil vs DMSO
SEC22B	FOXG1- Neurons	65.9692	0.728887	0.429494	1.69709	0.0896806	0.999972	0.728887	1. Xmoo1 Sil vs DMSO
NBPF26	FOXG1- Neurons	44.6528	-0.570199	0.466882	-1.22129	0.221976	NA	-0.570199	1. Xmoo1 Sil vs DMSO
SRGAP2C	FOXG1- Neurons	113.058	0.145076	0.312135	0.464785	0.642085	0.999972	0.145076	1. Xmoo1 Sil vs DMSO
SRGAP2-AS1	FOXG1- Neurons	48.0003	0.0788961	0.451913	0.174583	0.861408	NA	0.0788961	1. Xmoo1 Sil vs DMSO
LINC02798	FOXG1- Neurons	44.187	-0.192937	0.457375	-0.421836	0.673145	NA	-0.192937	1. Xmoo1 Sil vs DMSO
NBPF15	FOXG1- Neurons	75.0401	-0.0215005	0.360499	-0.0596411	0.952442	0.999972	-0.0215005	1. Xmoo1 Sil vs DMSO
FP700111.1	FOXG1- Neurons	48.4618	-0.0601747	0.46385	-0.129729	0.896781	NA	-0.0601747	1. Xmoo1 Sil vs DMSO
SRGAP2B	FOXG1- Neurons	152.828	-0.0414213	0.286455	-0.1446	0.885027	0.999972	-0.0414213	1. Xmoo1 Sil vs DMSO
PDZK1	FOXG1- Neurons	77.1766	0.125392	0.362486	0.345921	0.729402	0.999972	0.125392	1. Xmoo1 Sil vs DMSO
RNF115	FOXG1- Neurons	171.963	-0.079455	0.257713	-0.308308	0.757848	0.999972	-0.079455	1. Xmoo1 Sil vs DMSO
POLR3C	FOXG1- Neurons	58.9983	-0.128647	0.407352	-0.315812	0.752145	0.999972	-0.128647	1. Xmoo1 Sil vs DMSO
RBM8A	FOXG1- Neurons	55.9824	0.116604	0.418346	0.278727	0.780454	NA	0.116604	1. Xmoo1 Sil vs DMSO
LIX1L-AS1	FOXG1- Neurons	54.9286	0.317078	0.414435	0.765084	0.444222	NA	0.317078	1. Xmoo1 Sil vs DMSO
TXNIP	FOXG1- Neurons	205.499	0.311733	0.277217	1.12451	0.260798	0.999972	0.311733	1. Xmoo1 Sil vs DMSO
NBPF12	FOXG1- Neurons	54.0571	0.0711274	0.418083	0.170128	0.86491	NA	0.0711274	1. Xmoo1 Sil vs DMSO
PRKAB2	FOXG1- Neurons	55.5978	0.156291	0.41055	0.380687	0.703435	NA	0.156291	1. Xmoo1 Sil vs DMSO
AC242426.2	FOXG1- Neurons	83.4638	-0.209727	0.372831	-0.562525	0.573759	0.999972	-0.209727	1. Xmoo1 Sil vs DMSO
FMO5	FOXG1- Neurons	174.388	-0.357836	0.330952	-1.08123	0.279594	0.999972	-0.357836	1. Xmoo1 Sil vs DMSO
LINC00624	FOXG1- Neurons	112.537	0.460785	0.303476	1.51836	0.128925	0.999972	0.460785	1. Xmoo1 Sil vs DMSO
BCL9	FOXG1- Neurons	130.964	0.816478	0.290784	2.80785	0.00498741	0.382938	0.816478	1. Xmoo1 Sil vs DMSO
GPR89B	FOXG1- Neurons	61.6456	0.363199	0.410113	0.885606	0.37583	0.999972	0.363199	1. Xmoo1 Sil vs DMSO
LINC01138	FOXG1- Neurons	162.84	-0.401672	0.266039	-1.50983	0.131088	0.999972	-0.401672	1. Xmoo1 Sil vs DMSO
PDE4DIP	FOXG1- Neurons	250.182	-0.297294	0.22656	-1.31221	0.189451	0.999972	-0.297294	1. Xmoo1 Sil vs DMSO
AC245297.3	FOXG1- Neurons	144.614	-0.0618672	0.287114	-0.21548	0.829393	0.999972	-0.0618672	1. Xmoo1 Sil vs DMSO
SV2A	FOXG1- Neurons	55.73	-0.213667	0.406582	-0.52552	0.599222	NA	-0.213667	1. Xmoo1 Sil vs DMSO
OTUD7B	FOXG1- Neurons	67.6221	-0.366084	0.383429	-0.954765	0.339696	0.999972	-0.366084	1. Xmoo1 Sil vs DMSO
VPS45	FOXG1- Neurons	186.686	0.0828752	0.259996	0.318756	0.749912	0.999972	0.0828752	1. Xmoo1 Sil vs DMSO
PLEKHO1	FOXG1- Neurons	55.5627	-0.0441943	0.422664	-0.104561	0.916724	NA	-0.0441943	1. Xmoo1 Sil vs DMSO
MRPS21	FOXG1- Neurons	88.1882	0.280347	0.337641	0.83031	0.406364	0.999972	0.280347	1. Xmoo1 Sil vs DMSO
PRPF3	FOXG1- Neurons	136.059	0.504686	0.281643	1.79193	0.0731436	0.999972	0.504686	1. Xmoo1 Sil vs DMSO
RPRD2	FOXG1- Neurons	356.149	-0.0668394	0.209251	-0.319423	0.749406	0.999972	-0.0668394	1. Xmoo1 Sil vs DMSO
ENSA	FOXG1- Neurons	256.992	-0.224124	0.226548	-0.989298	0.322517	0.999972	-0.224124	1. Xmoo1 Sil vs DMSO
ARNT	FOXG1- Neurons	119.661	-0.0402941	0.297447	-0.135467	0.892243	0.999972	-0.0402941	1. Xmoo1 Sil vs DMSO
SETDB1	FOXG1- Neurons	146.507	0.0636935	0.291219	0.218714	0.826873	0.999972	0.0636935	1. Xmoo1 Sil vs DMSO
CDC42SE1	FOXG1- Neurons	310.209	0.127397	0.216518	0.588392	0.556269	0.999972	0.127397	1. Xmoo1 Sil vs DMSO
MLLT11	FOXG1- Neurons	85.3817	0.476286	0.342134	1.3921	0.163891	0.999972	0.476286	1. Xmoo1 Sil vs DMSO
GABPB2	FOXG1- Neurons	75.699	-0.664066	0.364789	-1.82041	0.0686966	0.999972	-0.664066	1. Xmoo1 Sil vs DMSO
PIP5K1A	FOXG1- Neurons	218.721	-0.0730486	0.244918	-0.298258	0.765506	0.999972	-0.0730486	1. Xmoo1 Sil vs DMSO
PSMD4	FOXG1- Neurons	61.0563	0.0772343	0.426665	0.181019	0.856353	0.999972	0.0772343	1. Xmoo1 Sil vs DMSO
POGZ	FOXG1- Neurons	264.844	0.187042	0.231755	0.807067	0.419628	0.999972	0.187042	1. Xmoo1 Sil vs DMSO
SNX27	FOXG1- Neurons	142.465	0.172063	0.275376	0.624829	0.532083	0.999972	0.172063	1. Xmoo1 Sil vs DMSO
CELF3	FOXG1- Neurons	52.2187	0.300429	0.425176	0.706599	0.479816	NA	0.300429	1. Xmoo1 Sil vs DMSO
CHTOP	FOXG1- Neurons	62.4996	0.07008	0.398774	0.175738	0.860499	0.999972	0.07008	1. Xmoo1 Sil vs DMSO
INTS3	FOXG1- Neurons	73.312	0.170415	0.360664	0.472503	0.636568	0.999972	0.170415	1. Xmoo1 Sil vs DMSO
GATAD2B	FOXG1- Neurons	395.15	0.180235	0.195939	0.919856	0.357648	0.999972	0.180235	1. Xmoo1 Sil vs DMSO
JTB	FOXG1- Neurons	41.8722	0.0922315	0.546747	0.168691	0.866039	NA	0.0922315	1. Xmoo1 Sil vs DMSO
RPS27	FOXG1- Neurons	63.3987	0.837838	0.431811	1.94029	0.0523443	0.999972	0.837838	1. Xmoo1 Sil vs DMSO
NUP210L	FOXG1- Neurons	616.092	-0.375352	0.190591	-1.96941	0.0489063	0.999972	-0.375352	1. Xmoo1 Sil vs DMSO
TPM3	FOXG1- Neurons	136.421	-0.0672713	0.283772	-0.237061	0.812609	0.999972	-0.0672713	1. Xmoo1 Sil vs DMSO
UBAP2L	FOXG1- Neurons	103.091	0.170307	0.313409	0.543402	0.586853	0.999972	0.170307	1. Xmoo1 Sil vs DMSO
ATP8B2	FOXG1- Neurons	99.3591	-0.31728	0.319274	-0.993754	0.320343	0.999972	-0.31728	1. Xmoo1 Sil vs DMSO
ADAR	FOXG1- Neurons	184.691	-0.0678363	0.247748	-0.273811	0.78423	0.999972	-0.0678363	1. Xmoo1 Sil vs DMSO
KCNN3	FOXG1- Neurons	81.7088	0.536543	0.361244	1.48526	0.137474	0.999972	0.536543	1. Xmoo1 Sil vs DMSO
HCN3	FOXG1- Neurons	65.9653	0.130073	0.377754	0.344332	0.730597	0.999972	0.130073	1. Xmoo1 Sil vs DMSO
FDPS	FOXG1- Neurons	66.0741	0.308795	0.398292	0.775298	0.438163	0.999972	0.308795	1. Xmoo1 Sil vs DMSO
RUSC1	FOXG1- Neurons	48.8107	-0.506853	0.452674	-1.11969	0.262848	NA	-0.506853	1. Xmoo1 Sil vs DMSO
ASH1L	FOXG1- Neurons	705.55	7.28e-05	0.172979	0.000420851	0.999664	0.999972	7.28e-05	1. Xmoo1 Sil vs DMSO
YY1AP1	FOXG1- Neurons	85.3469	-0.132025	0.339586	-0.388782	0.697438	0.999972	-0.132025	1. Xmoo1 Sil vs DMSO
DAP3	FOXG1- Neurons	144.932	-0.00870519	0.272118	-0.0319905	0.97448	0.999972	-0.00870519	1. Xmoo1 Sil vs DMSO
GON4L	FOXG1- Neurons	132.658	0.0877989	0.287315	0.305584	0.759921	0.999972	0.0877989	1. Xmoo1 Sil vs DMSO
SYT11	FOXG1- Neurons	160.881	0.0268441	0.266582	0.100697	0.919791	0.999972	0.0268441	1. Xmoo1 Sil vs DMSO
KHDC4	FOXG1- Neurons	116.09	0.10825	0.308335	0.351081	0.725528	0.999972	0.10825	1. Xmoo1 Sil vs DMSO
ARHGEF2	FOXG1- Neurons	56.2476	0.316874	0.407614	0.777388	0.43693	NA	0.316874	1. Xmoo1 Sil vs DMSO
SSR2	FOXG1- Neurons	50.2389	-0.221365	0.469125	-0.471868	0.637021	NA	-0.221365	1. Xmoo1 Sil vs DMSO
MEX3A	FOXG1- Neurons	69.3781	0.119891	0.370801	0.323329	0.746446	0.999972	0.119891	1. Xmoo1 Sil vs DMSO
LMNA	FOXG1- Neurons	126.556	-0.06685	0.31039	-0.215374	0.829476	0.999972	-0.06685	1. Xmoo1 Sil vs DMSO
CCT3	FOXG1- Neurons	81.9296	0.27506	0.346068	0.794815	0.426721	0.999972	0.27506	1. Xmoo1 Sil vs DMSO
C1orf61	FOXG1- Neurons	195.184	1.14041	0.260629	4.37559	1.21e-05	0.0041411	1.14041	1. Xmoo1 Sil vs DMSO
GPATCH4	FOXG1- Neurons	119.37	-0.135636	0.308576	-0.439554	0.66026	0.999972	-0.135636	1. Xmoo1 Sil vs DMSO
PRCC	FOXG1- Neurons	50.1944	0.14011	0.430301	0.325609	0.74472	NA	0.14011	1. Xmoo1 Sil vs DMSO
ARHGEF11	FOXG1- Neurons	277.209	-0.0187505	0.231876	-0.0808644	0.93555	0.999972	-0.0187505	1. Xmoo1 Sil vs DMSO
KIRREL1	FOXG1- Neurons	75.423	0.00805483	0.365628	0.0220301	0.982424	0.999972	0.00805483	1. Xmoo1 Sil vs DMSO
CADM3	FOXG1- Neurons	49.4546	-0.317508	0.430931	-0.736794	0.461248	NA	-0.317508	1. Xmoo1 Sil vs DMSO
ATP1A2	FOXG1- Neurons	42.1081	1.28656	0.483395	2.66151	0.00777902	NA	1.28656	1. Xmoo1 Sil vs DMSO
DCAF8	FOXG1- Neurons	139.225	0.0430824	0.276774	0.155659	0.876302	0.999972	0.0430824	1. Xmoo1 Sil vs DMSO
COPA	FOXG1- Neurons	213.31	0.352519	0.244028	1.44458	0.148575	0.999972	0.352519	1. Xmoo1 Sil vs DMSO
PFDN2	FOXG1- Neurons	49.595	0.303925	0.434264	0.699863	0.484013	NA	0.303925	1. Xmoo1 Sil vs DMSO
NDUFS2	FOXG1- Neurons	77.9511	-0.0919758	0.351726	-0.261498	0.793708	0.999972	-0.0919758	1. Xmoo1 Sil vs DMSO
SDHC	FOXG1- Neurons	93.075	0.0394606	0.334643	0.117919	0.906132	0.999972	0.0394606	1. Xmoo1 Sil vs DMSO
ATF6	FOXG1- Neurons	223.03	0.0157761	0.241473	0.0653326	0.947909	0.999972	0.0157761	1. Xmoo1 Sil vs DMSO
NOS1AP	FOXG1- Neurons	212.66	0.597783	0.24043	2.4863	0.0129078	0.628559	0.597783	1. Xmoo1 Sil vs DMSO
AL450163.1	FOXG1- Neurons	67.7899	0.698325	0.390772	1.78704	0.0739313	0.999972	0.698325	1. Xmoo1 Sil vs DMSO
UHMK1	FOXG1- Neurons	79.6187	0.224628	0.347316	0.646754	0.517791	0.999972	0.224628	1. Xmoo1 Sil vs DMSO
NUF2	FOXG1- Neurons	76.4931	0.265794	0.409735	0.648697	0.516534	0.999972	0.265794	1. Xmoo1 Sil vs DMSO
PBX1	FOXG1- Neurons	1292.04	-0.018722	0.155063	-0.120738	0.903899	0.999972	-0.018722	1. Xmoo1 Sil vs DMSO
MGST3	FOXG1- Neurons	135.378	-0.0534998	0.298905	-0.178986	0.857949	0.999972	-0.0534998	1. Xmoo1 Sil vs DMSO
TMCO1	FOXG1- Neurons	98.2205	0.337346	0.326188	1.03421	0.301039	0.999972	0.337346	1. Xmoo1 Sil vs DMSO
UCK2	FOXG1- Neurons	117.718	-0.11452	0.302732	-0.378288	0.705217	0.999972	-0.11452	1. Xmoo1 Sil vs DMSO
FAM78B	FOXG1- Neurons	131.486	-0.592504	0.284159	-2.08512	0.0370587	0.999972	-0.592504	1. Xmoo1 Sil vs DMSO
AL596087.2	FOXG1- Neurons	90.48	-0.372613	0.334673	-1.11337	0.265551	0.999972	-0.372613	1. Xmoo1 Sil vs DMSO
POGK	FOXG1- Neurons	62.9529	0.225368	0.38612	0.583674	0.55944	0.999972	0.225368	1. Xmoo1 Sil vs DMSO
TADA1	FOXG1- Neurons	59.9383	-0.134895	0.400631	-0.336707	0.736338	0.999972	-0.134895	1. Xmoo1 Sil vs DMSO
POU2F1	FOXG1- Neurons	515.622	0.0747796	0.180616	0.414025	0.678856	0.999972	0.0747796	1. Xmoo1 Sil vs DMSO
MPZL1	FOXG1- Neurons	116.527	0.0345973	0.296381	0.116732	0.907072	0.999972	0.0345973	1. Xmoo1 Sil vs DMSO
ADCY10	FOXG1- Neurons	38.6075	-1.25114	0.49704	-2.51719	0.0118296	NA	-1.25114	1. Xmoo1 Sil vs DMSO
DCAF6	FOXG1- Neurons	144.739	0.277126	0.272167	1.01822	0.308573	0.999972	0.277126	1. Xmoo1 Sil vs DMSO
GPR161	FOXG1- Neurons	76.436	-0.15217	0.365676	-0.416132	0.677313	0.999972	-0.15217	1. Xmoo1 Sil vs DMSO
TIPRL	FOXG1- Neurons	73.8692	-0.205133	0.375705	-0.545994	0.58507	0.999972	-0.205133	1. Xmoo1 Sil vs DMSO
ATP1B1	FOXG1- Neurons	173.23	0.120199	0.263647	0.45591	0.648455	0.999972	0.120199	1. Xmoo1 Sil vs DMSO
NME7	FOXG1- Neurons	256.483	-0.28517	0.231547	-1.23159	0.218103	0.999972	-0.28517	1. Xmoo1 Sil vs DMSO
BLZF1	FOXG1- Neurons	98.6242	0.262666	0.336313	0.781016	0.434793	0.999972	0.262666	1. Xmoo1 Sil vs DMSO
CCDC181	FOXG1- Neurons	41.7886	0.0545295	0.510306	0.106857	0.914903	NA	0.0545295	1. Xmoo1 Sil vs DMSO
KIFAP3	FOXG1- Neurons	379.519	-0.135949	0.213629	-0.636378	0.52453	0.999972	-0.135949	1. Xmoo1 Sil vs DMSO
PRRC2C	FOXG1- Neurons	435.547	0.00868219	0.195396	0.0444339	0.964559	0.999972	0.00868219	1. Xmoo1 Sil vs DMSO
DNM3	FOXG1- Neurons	757.026	-0.17931	0.165904	-1.08081	0.279782	0.999972	-0.17931	1. Xmoo1 Sil vs DMSO
PIGC	FOXG1- Neurons	157.378	-0.490545	0.317418	-1.54542	0.122244	0.999972	-0.490545	1. Xmoo1 Sil vs DMSO
SUCO	FOXG1- Neurons	138.019	-0.0428829	0.28265	-0.151717	0.87941	0.999972	-0.0428829	1. Xmoo1 Sil vs DMSO
AL645568.1	FOXG1- Neurons	104.046	0.339167	0.316	1.07331	0.283131	0.999972	0.339167	1. Xmoo1 Sil vs DMSO
KLHL20	FOXG1- Neurons	151.047	0.161257	0.274065	0.588388	0.556272	0.999972	0.161257	1. Xmoo1 Sil vs DMSO
DARS2	FOXG1- Neurons	66.4141	0.27555	0.378512	0.727983	0.466624	0.999972	0.27555	1. Xmoo1 Sil vs DMSO
GAS5	FOXG1- Neurons	77.5412	0.27578	0.364978	0.755608	0.449884	0.999972	0.27578	1. Xmoo1 Sil vs DMSO
ZBTB37	FOXG1- Neurons	75.3163	-0.0686084	0.37495	-0.18298	0.854814	0.999972	-0.0686084	1. Xmoo1 Sil vs DMSO
RC3H1	FOXG1- Neurons	277.068	0.0768078	0.217568	0.353029	0.724066	0.999972	0.0768078	1. Xmoo1 Sil vs DMSO
RABGAP1L	FOXG1- Neurons	1087.29	-0.111461	0.158032	-0.705307	0.480619	0.999972	-0.111461	1. Xmoo1 Sil vs DMSO
Z99127.1	FOXG1- Neurons	50.3861	-0.0587378	0.4304	-0.136472	0.891448	NA	-0.0587378	1. Xmoo1 Sil vs DMSO
CACYBP	FOXG1- Neurons	78.5783	0.317563	0.374004	0.849089	0.395832	0.999972	0.317563	1. Xmoo1 Sil vs DMSO
COP1	FOXG1- Neurons	683.416	0.0596857	0.170433	0.3502	0.726188	0.999972	0.0596857	1. Xmoo1 Sil vs DMSO
ASTN1	FOXG1- Neurons	421.428	-0.242561	0.19131	-1.2679	0.204834	0.999972	-0.242561	1. Xmoo1 Sil vs DMSO
BRINP2	FOXG1- Neurons	73.0635	-0.474274	0.424166	-1.11813	0.26351	0.999972	-0.474274	1. Xmoo1 Sil vs DMSO
RASAL2	FOXG1- Neurons	938.748	0.0234555	0.164931	0.142214	0.886911	0.999972	0.0234555	1. Xmoo1 Sil vs DMSO
RALGPS2	FOXG1- Neurons	579.907	0.213576	0.180515	1.18315	0.23675	0.999972	0.213576	1. Xmoo1 Sil vs DMSO
ANGPTL1	FOXG1- Neurons	320.281	0.361617	0.219352	1.64857	0.0992357	0.999972	0.361617	1. Xmoo1 Sil vs DMSO
FAM20B	FOXG1- Neurons	66.5753	-0.785638	0.381459	-2.05956	0.0394408	0.999972	-0.785638	1. Xmoo1 Sil vs DMSO
ABL2	FOXG1- Neurons	239.053	0.219726	0.230424	0.953572	0.3403	0.999972	0.219726	1. Xmoo1 Sil vs DMSO
TOR1AIP2	FOXG1- Neurons	68.7572	-0.0065629	0.383814	-0.0170992	0.986357	0.999972	-0.0065629	1. Xmoo1 Sil vs DMSO
CEP350	FOXG1- Neurons	207.398	0.25288	0.255851	0.98839	0.322961	0.999972	0.25288	1. Xmoo1 Sil vs DMSO
LHX4	FOXG1- Neurons	67.1584	0.198938	0.37685	0.527898	0.59757	0.999972	0.198938	1. Xmoo1 Sil vs DMSO
ACBD6	FOXG1- Neurons	544.845	0.062511	0.182295	0.342912	0.731665	0.999972	0.062511	1. Xmoo1 Sil vs DMSO
XPR1	FOXG1- Neurons	632.522	0.00246883	0.174423	0.0141543	0.988707	0.999972	0.00246883	1. Xmoo1 Sil vs DMSO
STX6	FOXG1- Neurons	98.154	-0.0444831	0.334409	-0.13302	0.894178	0.999972	-0.0444831	1. Xmoo1 Sil vs DMSO
CACNA1E	FOXG1- Neurons	580.931	-0.1323	0.178882	-0.739595	0.459546	0.999972	-0.1323	1. Xmoo1 Sil vs DMSO
DHX9	FOXG1- Neurons	247.041	0.358919	0.223873	1.60322	0.108885	0.999972	0.358919	1. Xmoo1 Sil vs DMSO
LAMC1	FOXG1- Neurons	80.8467	0.378688	0.351595	1.07706	0.281454	0.999972	0.378688	1. Xmoo1 Sil vs DMSO
NMNAT2	FOXG1- Neurons	516.245	-0.187562	0.182202	-1.02942	0.303282	0.999972	-0.187562	1. Xmoo1 Sil vs DMSO
SMG7	FOXG1- Neurons	144.274	-0.135416	0.273588	-0.494963	0.620627	0.999972	-0.135416	1. Xmoo1 Sil vs DMSO
ARPC5	FOXG1- Neurons	63.8825	0.141529	0.402712	0.35144	0.725259	0.999972	0.141529	1. Xmoo1 Sil vs DMSO
RGL1	FOXG1- Neurons	166.97	0.268464	0.263616	1.01839	0.308493	0.999972	0.268464	1. Xmoo1 Sil vs DMSO
COLGALT2	FOXG1- Neurons	46.7748	-0.251786	0.485476	-0.518638	0.604013	NA	-0.251786	1. Xmoo1 Sil vs DMSO
TSEN15	FOXG1- Neurons	53.7856	0.382264	0.415044	0.921021	0.35704	NA	0.382264	1. Xmoo1 Sil vs DMSO
C1orf21	FOXG1- Neurons	265.238	0.191914	0.228061	0.841505	0.400065	0.999972	0.191914	1. Xmoo1 Sil vs DMSO
EDEM3	FOXG1- Neurons	97.7737	-0.00486091	0.326362	-0.0148942	0.988117	0.999972	-0.00486091	1. Xmoo1 Sil vs DMSO
SWT1	FOXG1- Neurons	95.8272	0.239113	0.323153	0.739939	0.459337	0.999972	0.239113	1. Xmoo1 Sil vs DMSO
IVNS1ABP	FOXG1- Neurons	90.1977	0.299366	0.344023	0.870191	0.384196	0.999972	0.299366	1. Xmoo1 Sil vs DMSO
TPR	FOXG1- Neurons	215.488	0.232892	0.244085	0.954145	0.34001	0.999972	0.232892	1. Xmoo1 Sil vs DMSO
ODR4	FOXG1- Neurons	109.858	0.55782	0.305402	1.82651	0.0677732	0.999972	0.55782	1. Xmoo1 Sil vs DMSO
AL096803.2	FOXG1- Neurons	124.702	-0.555399	0.29043	-1.91233	0.0558334	0.999972	-0.555399	1. Xmoo1 Sil vs DMSO
PDC	FOXG1- Neurons	51.3414	0.0482914	0.430527	0.112168	0.91069	NA	0.0482914	1. Xmoo1 Sil vs DMSO
BRINP3	FOXG1- Neurons	185.643	-0.730679	0.26106	-2.79889	0.00512784	0.382938	-0.730679	1. Xmoo1 Sil vs DMSO
AL354771.1	FOXG1- Neurons	204.777	-0.781684	0.245095	-3.18931	0.00142614	0.174823	-0.781684	1. Xmoo1 Sil vs DMSO
AL390957.1	FOXG1- Neurons	138.198	-0.00664715	0.279614	-0.0237726	0.981034	0.999972	-0.00664715	1. Xmoo1 Sil vs DMSO
UCHL5	FOXG1- Neurons	113.626	-0.0439393	0.302116	-0.145439	0.884365	0.999972	-0.0439393	1. Xmoo1 Sil vs DMSO
RO60	FOXG1- Neurons	111.665	0.526198	0.313028	1.68099	0.0927645	0.999972	0.526198	1. Xmoo1 Sil vs DMSO
CDC73	FOXG1- Neurons	167.203	0.123113	0.257579	0.477964	0.632676	0.999972	0.123113	1. Xmoo1 Sil vs DMSO
KCNT2	FOXG1- Neurons	286.767	0.331688	0.222503	1.49071	0.136037	0.999972	0.331688	1. Xmoo1 Sil vs DMSO
ZBTB41	FOXG1- Neurons	52.0893	-0.113034	0.426609	-0.264959	0.791041	NA	-0.113034	1. Xmoo1 Sil vs DMSO
CRB1	FOXG1- Neurons	79.1255	1.12052	0.375837	2.98139	0.00286939	0.282461	1.12052	1. Xmoo1 Sil vs DMSO
DENND1B	FOXG1- Neurons	80.6672	-0.0492137	0.363692	-0.135317	0.892361	0.999972	-0.0492137	1. Xmoo1 Sil vs DMSO
MIR181A1HG	FOXG1- Neurons	364.598	0.416507	0.214559	1.94122	0.0522312	0.999972	0.416507	1. Xmoo1 Sil vs DMSO
AC104461.1	FOXG1- Neurons	55.0716	0.271617	0.455906	0.595773	0.551327	NA	0.271617	1. Xmoo1 Sil vs DMSO
CAMSAP2	FOXG1- Neurons	479.303	-0.062337	0.1882	-0.331227	0.740473	0.999972	-0.062337	1. Xmoo1 Sil vs DMSO
KIF21B	FOXG1- Neurons	71.5971	-0.364641	0.374783	-0.97294	0.330583	0.999972	-0.364641	1. Xmoo1 Sil vs DMSO
NAV1	FOXG1- Neurons	395.142	-0.126616	0.19872	-0.637159	0.524021	0.999972	-0.126616	1. Xmoo1 Sil vs DMSO
IPO9-AS1	FOXG1- Neurons	440.689	0.0134352	0.1967	0.0683033	0.945544	0.999972	0.0134352	1. Xmoo1 Sil vs DMSO
IPO9	FOXG1- Neurons	191.291	0.289395	0.256033	1.1303	0.258349	0.999972	0.289395	1. Xmoo1 Sil vs DMSO
TIMM17A	FOXG1- Neurons	53.9848	0.0992936	0.42872	0.231604	0.816845	NA	0.0992936	1. Xmoo1 Sil vs DMSO
RNPEP	FOXG1- Neurons	76.2131	0.282778	0.356181	0.793917	0.427244	0.999972	0.282778	1. Xmoo1 Sil vs DMSO
PPP1R12B	FOXG1- Neurons	359.22	0.189143	0.203309	0.930322	0.352205	0.999972	0.189143	1. Xmoo1 Sil vs DMSO
SYT2	FOXG1- Neurons	79.6391	-0.481409	0.371689	-1.29519	0.195254	0.999972	-0.481409	1. Xmoo1 Sil vs DMSO
KDM5B	FOXG1- Neurons	343.995	0.0448218	0.214438	0.20902	0.834433	0.999972	0.0448218	1. Xmoo1 Sil vs DMSO
ATP2B4	FOXG1- Neurons	107.914	0.57987	0.347899	1.66677	0.0955592	0.999972	0.57987	1. Xmoo1 Sil vs DMSO
PLEKHA6	FOXG1- Neurons	116.035	-0.136017	0.311905	-0.436086	0.662774	0.999972	-0.136017	1. Xmoo1 Sil vs DMSO
AL606489.1	FOXG1- Neurons	130.123	-0.0942855	0.314046	-0.300229	0.764003	0.999972	-0.0942855	1. Xmoo1 Sil vs DMSO
PIK3C2B	FOXG1- Neurons	72.463	0.033052	0.362043	0.0912932	0.92726	0.999972	0.033052	1. Xmoo1 Sil vs DMSO
MDM4	FOXG1- Neurons	261.083	0.205597	0.246893	0.83274	0.404992	0.999972	0.205597	1. Xmoo1 Sil vs DMSO
LRRN2	FOXG1- Neurons	60.7535	0.130319	0.392977	0.331621	0.740176	0.999972	0.130319	1. Xmoo1 Sil vs DMSO
NFASC	FOXG1- Neurons	418.156	-0.061174	0.193649	-0.315901	0.752078	0.999972	-0.061174	1. Xmoo1 Sil vs DMSO
DSTYK	FOXG1- Neurons	77.9794	0.265026	0.361419	0.733294	0.463379	0.999972	0.265026	1. Xmoo1 Sil vs DMSO
KLHDC8A	FOXG1- Neurons	50.6478	1.01734	0.449559	2.26298	0.0236369	NA	1.01734	1. Xmoo1 Sil vs DMSO
LEMD1	FOXG1- Neurons	50.2498	0.137489	0.427046	0.321954	0.747488	NA	0.137489	1. Xmoo1 Sil vs DMSO
ELK4	FOXG1- Neurons	55.8204	0.55422	0.416621	1.33027	0.183428	NA	0.55422	1. Xmoo1 Sil vs DMSO
NUCKS1	FOXG1- Neurons	173.109	0.173669	0.255497	0.679732	0.496674	0.999972	0.173669	1. Xmoo1 Sil vs DMSO
AC119673.2	FOXG1- Neurons	166.346	-0.108317	0.260639	-0.415584	0.677715	0.999972	-0.108317	1. Xmoo1 Sil vs DMSO
PM20D1	FOXG1- Neurons	70.5149	-0.214339	0.377678	-0.56752	0.570361	0.999972	-0.214339	1. Xmoo1 Sil vs DMSO
SRGAP2	FOXG1- Neurons	322.011	0.179469	0.226801	0.791309	0.428764	0.999972	0.179469	1. Xmoo1 Sil vs DMSO
CD46	FOXG1- Neurons	279.832	0.000138591	0.220258	0.000629221	0.999498	0.999972	0.000138591	1. Xmoo1 Sil vs DMSO
MIR29B2CHG	FOXG1- Neurons	56.4769	-0.135056	0.414279	-0.326002	0.744423	NA	-0.135056	1. Xmoo1 Sil vs DMSO
PLXNA2	FOXG1- Neurons	310.665	-0.0751426	0.22705	-0.330951	0.740681	0.999972	-0.0751426	1. Xmoo1 Sil vs DMSO
SYT14	FOXG1- Neurons	736.737	-0.069839	0.177763	-0.392877	0.69441	0.999972	-0.069839	1. Xmoo1 Sil vs DMSO
AL022397.1	FOXG1- Neurons	62.0035	-0.385847	0.388761	-0.992504	0.320952	0.999972	-0.385847	1. Xmoo1 Sil vs DMSO
KCNH1	FOXG1- Neurons	94.326	-0.245933	0.325669	-0.755163	0.450151	0.999972	-0.245933	1. Xmoo1 Sil vs DMSO
RCOR3	FOXG1- Neurons	182.821	0.175244	0.251361	0.697183	0.485689	0.999972	0.175244	1. Xmoo1 Sil vs DMSO
LPGAT1	FOXG1- Neurons	426.123	-0.0355093	0.189912	-0.186978	0.851678	0.999972	-0.0355093	1. Xmoo1 Sil vs DMSO
INTS7	FOXG1- Neurons	121.764	-0.198282	0.297655	-0.666146	0.505318	0.999972	-0.198282	1. Xmoo1 Sil vs DMSO
PPP2R5A	FOXG1- Neurons	55.6495	-0.123252	0.407562	-0.302413	0.762337	NA	-0.123252	1. Xmoo1 Sil vs DMSO
NSL1	FOXG1- Neurons	117.064	-0.212532	0.304979	-0.696873	0.485882	0.999972	-0.212532	1. Xmoo1 Sil vs DMSO
TATDN3	FOXG1- Neurons	73.5131	-0.0678209	0.364341	-0.186147	0.85233	0.999972	-0.0678209	1. Xmoo1 Sil vs DMSO
FLVCR1	FOXG1- Neurons	121.192	-0.191827	0.306108	-0.626664	0.53088	0.999972	-0.191827	1. Xmoo1 Sil vs DMSO
VASH2	FOXG1- Neurons	70.4834	-0.0053297	0.401694	-0.0132681	0.989414	0.999972	-0.0053297	1. Xmoo1 Sil vs DMSO
ANGEL2	FOXG1- Neurons	81.8284	0.193226	0.354189	0.545545	0.585379	0.999972	0.193226	1. Xmoo1 Sil vs DMSO
RPS6KC1	FOXG1- Neurons	389.011	0.144868	0.202943	0.713835	0.475329	0.999972	0.144868	1. Xmoo1 Sil vs DMSO
KCNK2	FOXG1- Neurons	51.5091	-0.357827	0.430224	-0.831722	0.405566	NA	-0.357827	1. Xmoo1 Sil vs DMSO
KCTD3	FOXG1- Neurons	91.4216	0.0572616	0.34008	0.168377	0.866287	0.999972	0.0572616	1. Xmoo1 Sil vs DMSO
ESRRG	FOXG1- Neurons	303.029	-0.0726177	0.210417	-0.345113	0.73001	0.999972	-0.0726177	1. Xmoo1 Sil vs DMSO
GPATCH2	FOXG1- Neurons	174.458	0.500024	0.271147	1.8441	0.0651679	0.999972	0.500024	1. Xmoo1 Sil vs DMSO
RRP15	FOXG1- Neurons	65.637	0.00586029	0.380888	0.0153859	0.987724	0.999972	0.00586029	1. Xmoo1 Sil vs DMSO
TGFB2	FOXG1- Neurons	42.025	1.03214	0.487621	2.11669	0.0342858	NA	1.03214	1. Xmoo1 Sil vs DMSO
LYPLAL1	FOXG1- Neurons	178.815	0.0978857	0.258627	0.378483	0.705072	0.999972	0.0978857	1. Xmoo1 Sil vs DMSO
LYPLAL1-AS1	FOXG1- Neurons	96.8481	-0.0116217	0.348042	-0.0333918	0.973362	0.999972	-0.0116217	1. Xmoo1 Sil vs DMSO
EPRS	FOXG1- Neurons	77.5557	0.371039	0.351463	1.0557	0.291106	0.999972	0.371039	1. Xmoo1 Sil vs DMSO
IARS2	FOXG1- Neurons	84.6114	-0.0268671	0.35404	-0.0758871	0.939509	0.999972	-0.0268671	1. Xmoo1 Sil vs DMSO
RAB3GAP2	FOXG1- Neurons	283.827	0.465971	0.223283	2.08691	0.0368962	0.999972	0.465971	1. Xmoo1 Sil vs DMSO
MARK1	FOXG1- Neurons	521.231	0.135707	0.180663	0.751165	0.452553	0.999972	0.135707	1. Xmoo1 Sil vs DMSO
MIA3	FOXG1- Neurons	131.022	0.191008	0.291365	0.655563	0.512105	0.999972	0.191008	1. Xmoo1 Sil vs DMSO
AIDA	FOXG1- Neurons	58.7374	0.317155	0.401025	0.790861	0.429025	0.999972	0.317155	1. Xmoo1 Sil vs DMSO
DISP1	FOXG1- Neurons	141.731	0.175417	0.279675	0.627218	0.530516	0.999972	0.175417	1. Xmoo1 Sil vs DMSO
SUSD4	FOXG1- Neurons	163.724	-0.277315	0.270885	-1.02374	0.305959	0.999972	-0.277315	1. Xmoo1 Sil vs DMSO
CAPN2	FOXG1- Neurons	66.1204	0.29571	0.40252	0.734648	0.462554	0.999972	0.29571	1. Xmoo1 Sil vs DMSO
FBXO28	FOXG1- Neurons	99.1245	0.248107	0.321728	0.77117	0.440606	0.999972	0.248107	1. Xmoo1 Sil vs DMSO
NVL	FOXG1- Neurons	143.837	0.329829	0.276146	1.1944	0.232321	0.999972	0.329829	1. Xmoo1 Sil vs DMSO
CNIH4	FOXG1- Neurons	47.0119	0.0777081	0.445254	0.174525	0.861453	NA	0.0777081	1. Xmoo1 Sil vs DMSO
WDR26	FOXG1- Neurons	135.061	0.0582828	0.302276	0.192814	0.847105	0.999972	0.0582828	1. Xmoo1 Sil vs DMSO
CNIH3	FOXG1- Neurons	118.976	-0.06618	0.306281	-0.216076	0.828929	0.999972	-0.06618	1. Xmoo1 Sil vs DMSO
DNAH14	FOXG1- Neurons	297.967	-0.47611	0.212185	-2.24384	0.0248426	0.836283	-0.47611	1. Xmoo1 Sil vs DMSO
LBR	FOXG1- Neurons	110.224	0.100802	0.310442	0.324704	0.745405	0.999972	0.100802	1. Xmoo1 Sil vs DMSO
ENAH	FOXG1- Neurons	639.415	0.238193	0.177697	1.34044	0.180102	0.999972	0.238193	1. Xmoo1 Sil vs DMSO
SRP9	FOXG1- Neurons	103.748	0.270516	0.311979	0.867099	0.385888	0.999972	0.270516	1. Xmoo1 Sil vs DMSO
H3F3A	FOXG1- Neurons	116.37	0.319462	0.332156	0.961783	0.336159	0.999972	0.319462	1. Xmoo1 Sil vs DMSO
ACBD3	FOXG1- Neurons	116.752	0.0143643	0.296998	0.0483649	0.961425	0.999972	0.0143643	1. Xmoo1 Sil vs DMSO
PARP1	FOXG1- Neurons	90.8687	0.36	0.329381	1.09296	0.274411	0.999972	0.36	1. Xmoo1 Sil vs DMSO
COQ8A	FOXG1- Neurons	43.2196	-0.497671	0.458737	-1.08487	0.277978	NA	-0.497671	1. Xmoo1 Sil vs DMSO
CDC42BPA	FOXG1- Neurons	842.17	0.129555	0.177209	0.731087	0.464726	0.999972	0.129555	1. Xmoo1 Sil vs DMSO
ZNF678	FOXG1- Neurons	130.089	0.148989	0.285248	0.522312	0.601453	0.999972	0.148989	1. Xmoo1 Sil vs DMSO
ARF1	FOXG1- Neurons	54.9085	0.199595	0.409539	0.487366	0.625999	NA	0.199595	1. Xmoo1 Sil vs DMSO
C1orf35	FOXG1- Neurons	55.8277	-0.361673	0.413236	-0.875221	0.381454	NA	-0.361673	1. Xmoo1 Sil vs DMSO
OBSCN	FOXG1- Neurons	59.7792	-0.266911	0.396756	-0.672733	0.501117	0.999972	-0.266911	1. Xmoo1 Sil vs DMSO
RHOU	FOXG1- Neurons	61.5512	-0.0641113	0.395974	-0.161908	0.871379	0.999972	-0.0641113	1. Xmoo1 Sil vs DMSO
RAB4A	FOXG1- Neurons	58.1539	0.160115	0.400546	0.399742	0.689347	NA	0.160115	1. Xmoo1 Sil vs DMSO
CCSAP	FOXG1- Neurons	64.8221	-0.110927	0.398295	-0.278504	0.780626	0.999972	-0.110927	1. Xmoo1 Sil vs DMSO
NUP133	FOXG1- Neurons	128.364	-0.100179	0.293347	-0.341504	0.732724	0.999972	-0.100179	1. Xmoo1 Sil vs DMSO
ABCB10	FOXG1- Neurons	97.5907	0.473545	0.330745	1.43175	0.152214	0.999972	0.473545	1. Xmoo1 Sil vs DMSO
GALNT2	FOXG1- Neurons	184.452	0.18089	0.248775	0.727124	0.46715	0.999972	0.18089	1. Xmoo1 Sil vs DMSO
PGBD5	FOXG1- Neurons	99.6567	0.243212	0.316364	0.768774	0.442027	0.999972	0.243212	1. Xmoo1 Sil vs DMSO
TTC13	FOXG1- Neurons	104.609	0.00108371	0.319669	0.00339011	0.997295	0.999972	0.00108371	1. Xmoo1 Sil vs DMSO
TRIM67	FOXG1- Neurons	53.8868	-0.175121	0.420917	-0.416047	0.677376	NA	-0.175121	1. Xmoo1 Sil vs DMSO
C1orf131	FOXG1- Neurons	75.7173	-0.0918774	0.371858	-0.247077	0.804849	0.999972	-0.0918774	1. Xmoo1 Sil vs DMSO
EGLN1	FOXG1- Neurons	107.404	-0.0013362	0.316369	-0.00422356	0.99663	0.999972	-0.0013362	1. Xmoo1 Sil vs DMSO
TSNAX	FOXG1- Neurons	55.2755	0.41058	0.411667	0.997361	0.318589	NA	0.41058	1. Xmoo1 Sil vs DMSO
DISC1	FOXG1- Neurons	49.7404	-0.0272222	0.449984	-0.0604959	0.951761	NA	-0.0272222	1. Xmoo1 Sil vs DMSO
SIPA1L2	FOXG1- Neurons	166.478	0.0787504	0.26402	0.298274	0.765494	0.999972	0.0787504	1. Xmoo1 Sil vs DMSO
PCNX2	FOXG1- Neurons	616.677	-0.192999	0.178443	-1.08157	0.279442	0.999972	-0.192999	1. Xmoo1 Sil vs DMSO
MAP3K21	FOXG1- Neurons	58.9648	-0.638155	0.402775	-1.58439	0.113104	0.999972	-0.638155	1. Xmoo1 Sil vs DMSO
SLC35F3	FOXG1- Neurons	211.602	0.252212	0.248937	1.01315	0.310987	0.999972	0.252212	1. Xmoo1 Sil vs DMSO
TARBP1	FOXG1- Neurons	319.197	-0.151665	0.220365	-0.688243	0.4913	0.999972	-0.151665	1. Xmoo1 Sil vs DMSO
IRF2BP2	FOXG1- Neurons	97.9568	0.0149058	0.335762	0.044394	0.96459	0.999972	0.0149058	1. Xmoo1 Sil vs DMSO
TOMM20	FOXG1- Neurons	90.7234	0.345952	0.328574	1.05289	0.292391	0.999972	0.345952	1. Xmoo1 Sil vs DMSO
ARID4B	FOXG1- Neurons	497.059	0.0629233	0.182656	0.344491	0.730477	0.999972	0.0629233	1. Xmoo1 Sil vs DMSO
B3GALNT2	FOXG1- Neurons	197.77	0.147419	0.253628	0.581242	0.561078	0.999972	0.147419	1. Xmoo1 Sil vs DMSO
GNG4	FOXG1- Neurons	148.053	-0.187483	0.279996	-0.669591	0.503119	0.999972	-0.187483	1. Xmoo1 Sil vs DMSO
LYST	FOXG1- Neurons	413.309	0.174023	0.197907	0.879318	0.379229	0.999972	0.174023	1. Xmoo1 Sil vs DMSO
GPR137B	FOXG1- Neurons	112.03	0.148742	0.312159	0.476495	0.633722	0.999972	0.148742	1. Xmoo1 Sil vs DMSO
ERO1B	FOXG1- Neurons	267.632	-0.164678	0.225321	-0.73086	0.464865	0.999972	-0.164678	1. Xmoo1 Sil vs DMSO
LGALS8	FOXG1- Neurons	59.6165	0.423408	0.464266	0.911996	0.361771	0.999972	0.423408	1. Xmoo1 Sil vs DMSO
HEATR1	FOXG1- Neurons	62.5025	0.318279	0.397874	0.79995	0.42374	0.999972	0.318279	1. Xmoo1 Sil vs DMSO
MTR	FOXG1- Neurons	90.2466	-0.144555	0.34645	-0.417247	0.676498	0.999972	-0.144555	1. Xmoo1 Sil vs DMSO
RYR2	FOXG1- Neurons	363.547	-0.449219	0.219678	-2.0449	0.0408651	0.999972	-0.449219	1. Xmoo1 Sil vs DMSO
CHRM3	FOXG1- Neurons	174.82	-0.496239	0.32354	-1.53378	0.125084	0.999972	-0.496239	1. Xmoo1 Sil vs DMSO
CHRM3-AS2	FOXG1- Neurons	93.0216	-0.708092	0.368747	-1.92027	0.0548241	0.999972	-0.708092	1. Xmoo1 Sil vs DMSO
FMN2	FOXG1- Neurons	554.03	0.104838	0.18331	0.57192	0.567376	0.999972	0.104838	1. Xmoo1 Sil vs DMSO
RGS7	FOXG1- Neurons	981.917	-0.354358	0.172706	-2.0518	0.0401888	0.999972	-0.354358	1. Xmoo1 Sil vs DMSO
PLD5	FOXG1- Neurons	162.745	0.202524	0.278572	0.727007	0.467222	0.999972	0.202524	1. Xmoo1 Sil vs DMSO
AL591686.2	FOXG1- Neurons	62.1328	0.2825	0.462882	0.610306	0.541659	0.999972	0.2825	1. Xmoo1 Sil vs DMSO
CEP170	FOXG1- Neurons	531.201	-0.036974	0.180412	-0.204942	0.837617	0.999972	-0.036974	1. Xmoo1 Sil vs DMSO
SDCCAG8	FOXG1- Neurons	285.954	-0.208401	0.22012	-0.946762	0.34376	0.999972	-0.208401	1. Xmoo1 Sil vs DMSO
AKT3	FOXG1- Neurons	1023.78	0.0947073	0.16394	0.577694	0.563471	0.999972	0.0947073	1. Xmoo1 Sil vs DMSO
ZBTB18	FOXG1- Neurons	67.8182	0.951898	0.398627	2.38794	0.0169432	0.706804	0.951898	1. Xmoo1 Sil vs DMSO
ADSS	FOXG1- Neurons	79.4143	0.256318	0.351892	0.728399	0.466369	0.999972	0.256318	1. Xmoo1 Sil vs DMSO
COX20	FOXG1- Neurons	128.591	0.137408	0.284761	0.482538	0.629424	0.999972	0.137408	1. Xmoo1 Sil vs DMSO
HNRNPU	FOXG1- Neurons	371.92	0.0700901	0.205077	0.341774	0.732521	0.999972	0.0700901	1. Xmoo1 Sil vs DMSO
EFCAB2	FOXG1- Neurons	139.057	0.0352068	0.284652	0.123684	0.901566	0.999972	0.0352068	1. Xmoo1 Sil vs DMSO
KIF26B	FOXG1- Neurons	794.25	-0.238954	0.187319	-1.27565	0.20208	0.999972	-0.238954	1. Xmoo1 Sil vs DMSO
KIF26B-AS1	FOXG1- Neurons	176.841	-0.399027	0.254231	-1.56954	0.116521	0.999972	-0.399027	1. Xmoo1 Sil vs DMSO
SMYD3	FOXG1- Neurons	1305.34	-0.0728556	0.160025	-0.455276	0.64891	0.999972	-0.0728556	1. Xmoo1 Sil vs DMSO
AC118555.1	FOXG1- Neurons	69.0985	-0.36341	0.383483	-0.947655	0.343305	0.999972	-0.36341	1. Xmoo1 Sil vs DMSO
CNST	FOXG1- Neurons	98.3747	-0.0490201	0.327695	-0.149591	0.881088	0.999972	-0.0490201	1. Xmoo1 Sil vs DMSO
AHCTF1	FOXG1- Neurons	158.757	-0.0392113	0.28234	-0.13888	0.889545	0.999972	-0.0392113	1. Xmoo1 Sil vs DMSO
ZNF670	FOXG1- Neurons	64.8044	0.204931	0.38765	0.52865	0.597049	0.999972	0.204931	1. Xmoo1 Sil vs DMSO
ZNF124	FOXG1- Neurons	234.512	-0.12909	0.251264	-0.513763	0.607418	0.999972	-0.12909	1. Xmoo1 Sil vs DMSO
ZNF496	FOXG1- Neurons	38.8068	0.128759	0.528422	0.243668	0.807488	NA	0.128759	1. Xmoo1 Sil vs DMSO
AC104335.1	FOXG1- Neurons	87.8865	-0.468079	0.419511	-1.11577	0.264519	0.999972	-0.468079	1. Xmoo1 Sil vs DMSO
ZNF692	FOXG1- Neurons	69.5732	-0.335132	0.386879	-0.866244	0.386356	0.999972	-0.335132	1. Xmoo1 Sil vs DMSO
SH3YL1	FOXG1- Neurons	84.4989	-0.0650774	0.338974	-0.191984	0.847755	0.999972	-0.0650774	1. Xmoo1 Sil vs DMSO
ACP1	FOXG1- Neurons	48.4377	0.0370938	0.464914	0.0797865	0.936407	NA	0.0370938	1. Xmoo1 Sil vs DMSO
PXDN	FOXG1- Neurons	144.452	-0.0896886	0.278949	-0.321523	0.747814	0.999972	-0.0896886	1. Xmoo1 Sil vs DMSO
MYT1L	FOXG1- Neurons	1293.53	-0.244305	0.151429	-1.61333	0.106674	0.999972	-0.244305	1. Xmoo1 Sil vs DMSO
MYT1L-AS1	FOXG1- Neurons	57.0667	-0.16355	0.404538	-0.404289	0.686	NA	-0.16355	1. Xmoo1 Sil vs DMSO
LINC01250	FOXG1- Neurons	100.008	-0.145799	0.339969	-0.428859	0.668026	0.999972	-0.145799	1. Xmoo1 Sil vs DMSO
EIPR1	FOXG1- Neurons	101.18	-0.0414667	0.338043	-0.122667	0.902371	0.999972	-0.0414667	1. Xmoo1 Sil vs DMSO
TRAPPC12	FOXG1- Neurons	131.671	-0.093344	0.29309	-0.318482	0.750119	0.999972	-0.093344	1. Xmoo1 Sil vs DMSO
RPS7	FOXG1- Neurons	105.836	0.471394	0.327192	1.44073	0.149662	0.999972	0.471394	1. Xmoo1 Sil vs DMSO
SOX11	FOXG1- Neurons	578.853	0.48781	0.198788	2.45392	0.0141309	0.630748	0.48781	1. Xmoo1 Sil vs DMSO
AC010729.2	FOXG1- Neurons	68.4417	-0.113568	0.371891	-0.30538	0.760077	0.999972	-0.113568	1. Xmoo1 Sil vs DMSO
RNF144A	FOXG1- Neurons	212.57	0.0639099	0.235704	0.271145	0.786279	0.999972	0.0639099	1. Xmoo1 Sil vs DMSO
AC068481.1	FOXG1- Neurons	128.268	-0.152738	0.315926	-0.483462	0.628768	0.999972	-0.152738	1. Xmoo1 Sil vs DMSO
ID2	FOXG1- Neurons	55.6082	0.215745	0.408693	0.52789	0.597576	NA	0.215745	1. Xmoo1 Sil vs DMSO
KIDINS220	FOXG1- Neurons	578.019	0.160257	0.17719	0.904434	0.365765	0.999972	0.160257	1. Xmoo1 Sil vs DMSO
MBOAT2	FOXG1- Neurons	443.325	0.0171878	0.188037	0.0914065	0.92717	0.999972	0.0171878	1. Xmoo1 Sil vs DMSO
ASAP2	FOXG1- Neurons	265.281	-0.0304282	0.22993	-0.132337	0.894718	0.999972	-0.0304282	1. Xmoo1 Sil vs DMSO
ITGB1BP1	FOXG1- Neurons	161.811	-0.258174	0.266533	-0.968638	0.332726	0.999972	-0.258174	1. Xmoo1 Sil vs DMSO
CPSF3	FOXG1- Neurons	52.9065	0.224047	0.416059	0.538498	0.590233	NA	0.224047	1. Xmoo1 Sil vs DMSO
ADAM17	FOXG1- Neurons	151.428	0.235546	0.281422	0.836984	0.402602	0.999972	0.235546	1. Xmoo1 Sil vs DMSO
YWHAQ	FOXG1- Neurons	183.848	0.109247	0.252318	0.432972	0.665035	0.999972	0.109247	1. Xmoo1 Sil vs DMSO
TAF1B	FOXG1- Neurons	98.96	0.427501	0.378952	1.12811	0.259273	0.999972	0.427501	1. Xmoo1 Sil vs DMSO
HPCAL1	FOXG1- Neurons	130.091	0.0297658	0.288726	0.103094	0.917889	0.999972	0.0297658	1. Xmoo1 Sil vs DMSO
ODC1	FOXG1- Neurons	62.8669	0.145334	0.430442	0.337639	0.735635	0.999972	0.145334	1. Xmoo1 Sil vs DMSO
NOL10	FOXG1- Neurons	141.518	0.159842	0.274085	0.583182	0.559771	0.999972	0.159842	1. Xmoo1 Sil vs DMSO
PDIA6	FOXG1- Neurons	75.533	0.246967	0.357973	0.689904	0.490255	0.999972	0.246967	1. Xmoo1 Sil vs DMSO
ROCK2	FOXG1- Neurons	331.931	0.0434269	0.217443	0.199716	0.841703	0.999972	0.0434269	1. Xmoo1 Sil vs DMSO
LPIN1	FOXG1- Neurons	82.0381	-0.461477	0.352675	-1.3085	0.190702	0.999972	-0.461477	1. Xmoo1 Sil vs DMSO
TRIB2	FOXG1- Neurons	70.2929	-0.044972	0.387462	-0.116068	0.907598	0.999972	-0.044972	1. Xmoo1 Sil vs DMSO
AC064875.1	FOXG1- Neurons	62.5332	0.271866	0.386785	0.702886	0.482127	0.999972	0.271866	1. Xmoo1 Sil vs DMSO
LINC00276	FOXG1- Neurons	609.9	-0.540095	0.232839	-2.31961	0.0203621	0.760302	-0.540095	1. Xmoo1 Sil vs DMSO
NBAS	FOXG1- Neurons	453.544	0.103816	0.186488	0.55669	0.577739	0.999972	0.103816	1. Xmoo1 Sil vs DMSO
DDX1	FOXG1- Neurons	94.189	0.293747	0.324855	0.904241	0.365868	0.999972	0.293747	1. Xmoo1 Sil vs DMSO
FAM49A	FOXG1- Neurons	137.4	0.0586157	0.277687	0.211086	0.83282	0.999972	0.0586157	1. Xmoo1 Sil vs DMSO
VSNL1	FOXG1- Neurons	44.3389	-1.13396	0.469198	-2.41679	0.0156579	NA	-1.13396	1. Xmoo1 Sil vs DMSO
SMC6	FOXG1- Neurons	117.795	-0.0736287	0.3019	-0.243884	0.807321	0.999972	-0.0736287	1. Xmoo1 Sil vs DMSO
LINC01376	FOXG1- Neurons	80.4797	0.197843	0.35431	0.55839	0.576578	0.999972	0.197843	1. Xmoo1 Sil vs DMSO
WDR35	FOXG1- Neurons	64.4975	0.226683	0.381021	0.594934	0.551887	0.999972	0.226683	1. Xmoo1 Sil vs DMSO
PUM2	FOXG1- Neurons	467.664	-0.0136852	0.1951	-0.0701443	0.944079	0.999972	-0.0136852	1. Xmoo1 Sil vs DMSO
LDAH	FOXG1- Neurons	128.617	-0.0624691	0.295462	-0.211429	0.832553	0.999972	-0.0624691	1. Xmoo1 Sil vs DMSO
KLHL29	FOXG1- Neurons	292.636	-0.494622	0.242948	-2.03592	0.0417582	0.999972	-0.494622	1. Xmoo1 Sil vs DMSO
ATAD2B	FOXG1- Neurons	309.435	-0.0282241	0.208247	-0.135532	0.892192	0.999972	-0.0282241	1. Xmoo1 Sil vs DMSO
UBXN2A	FOXG1- Neurons	201.866	-0.0440297	0.251454	-0.1751	0.861001	0.999972	-0.0440297	1. Xmoo1 Sil vs DMSO
FAM228B	FOXG1- Neurons	205.815	0.198728	0.248612	0.79935	0.424087	0.999972	0.198728	1. Xmoo1 Sil vs DMSO
ITSN2	FOXG1- Neurons	248.25	-0.132984	0.223548	-0.594878	0.551925	0.999972	-0.132984	1. Xmoo1 Sil vs DMSO
NCOA1	FOXG1- Neurons	1029.28	0.093961	0.167684	0.560345	0.575244	0.999972	0.093961	1. Xmoo1 Sil vs DMSO
ADCY3	FOXG1- Neurons	91.0863	-0.0478737	0.328679	-0.145655	0.884194	0.999972	-0.0478737	1. Xmoo1 Sil vs DMSO
DNAJC27-AS1	FOXG1- Neurons	59.2432	-0.527987	0.442625	-1.19285	0.232926	0.999972	-0.527987	1. Xmoo1 Sil vs DMSO
EFR3B	FOXG1- Neurons	139.493	-0.06939	0.285565	-0.242992	0.808012	0.999972	-0.06939	1. Xmoo1 Sil vs DMSO
DNMT3A	FOXG1- Neurons	137.755	-0.178845	0.278803	-0.641474	0.521215	0.999972	-0.178845	1. Xmoo1 Sil vs DMSO
DTNB	FOXG1- Neurons	616.118	-0.212129	0.173994	-1.21918	0.222778	0.999972	-0.212129	1. Xmoo1 Sil vs DMSO
AC104699.1	FOXG1- Neurons	43.7088	-0.194002	0.455171	-0.426219	0.669948	NA	-0.194002	1. Xmoo1 Sil vs DMSO
ASXL2	FOXG1- Neurons	94.2485	0.289003	0.325276	0.888485	0.37428	0.999972	0.289003	1. Xmoo1 Sil vs DMSO
KIF3C	FOXG1- Neurons	117.279	-0.432293	0.300641	-1.43791	0.15046	0.999972	-0.432293	1. Xmoo1 Sil vs DMSO
RAB10	FOXG1- Neurons	270.564	0.127514	0.270121	0.472064	0.636881	0.999972	0.127514	1. Xmoo1 Sil vs DMSO
HADHA	FOXG1- Neurons	94.1654	0.0112802	0.326575	0.0345409	0.972446	0.999972	0.0112802	1. Xmoo1 Sil vs DMSO
HADHB	FOXG1- Neurons	68.1912	0.0615431	0.37739	0.163076	0.870459	0.999972	0.0615431	1. Xmoo1 Sil vs DMSO
SELENOI	FOXG1- Neurons	93.4767	0.279309	0.332046	0.841177	0.400249	0.999972	0.279309	1. Xmoo1 Sil vs DMSO
DPYSL5	FOXG1- Neurons	271.075	-0.0119894	0.235498	-0.0509108	0.959397	0.999972	-0.0119894	1. Xmoo1 Sil vs DMSO
AC013472.2	FOXG1- Neurons	116.859	-0.321211	0.307751	-1.04374	0.296607	0.999972	-0.321211	1. Xmoo1 Sil vs DMSO
MAPRE3	FOXG1- Neurons	128.464	0.150058	0.286912	0.52301	0.600967	0.999972	0.150058	1. Xmoo1 Sil vs DMSO
AGBL5	FOXG1- Neurons	142.189	-0.390931	0.292522	-1.33642	0.181413	0.999972	-0.390931	1. Xmoo1 Sil vs DMSO
GTF3C2	FOXG1- Neurons	51.8206	0.141165	0.420381	0.335803	0.73702	NA	0.141165	1. Xmoo1 Sil vs DMSO
PPM1G	FOXG1- Neurons	101.303	0.0697172	0.333115	0.209289	0.834223	0.999972	0.0697172	1. Xmoo1 Sil vs DMSO
NRBP1	FOXG1- Neurons	89.229	-0.15611	0.348255	-0.448264	0.653962	0.999972	-0.15611	1. Xmoo1 Sil vs DMSO
IFT172	FOXG1- Neurons	105.637	0.0925402	0.319031	0.290066	0.771766	0.999972	0.0925402	1. Xmoo1 Sil vs DMSO
ZNF512	FOXG1- Neurons	122.76	-0.0131535	0.289937	-0.0453667	0.963815	0.999972	-0.0131535	1. Xmoo1 Sil vs DMSO
MRPL33	FOXG1- Neurons	83.271	-0.511499	0.376624	-1.35811	0.174427	0.999972	-0.511499	1. Xmoo1 Sil vs DMSO
RBKS	FOXG1- Neurons	118.587	-0.77105	0.308681	-2.49789	0.0124936	0.628559	-0.77105	1. Xmoo1 Sil vs DMSO
BABAM2	FOXG1- Neurons	199.738	-0.0344792	0.244584	-0.140971	0.887893	0.999972	-0.0344792	1. Xmoo1 Sil vs DMSO
PPP1CB	FOXG1- Neurons	111.551	0.303731	0.302297	1.00474	0.31502	0.999972	0.303731	1. Xmoo1 Sil vs DMSO
SPDYA	FOXG1- Neurons	59.7922	0.0276095	0.399798	0.0690586	0.944943	0.999972	0.0276095	1. Xmoo1 Sil vs DMSO
TRMT61B	FOXG1- Neurons	83.4643	0.0466739	0.342954	0.136094	0.891747	0.999972	0.0466739	1. Xmoo1 Sil vs DMSO
WDR43	FOXG1- Neurons	135.594	0.18539	0.284897	0.650726	0.515224	0.999972	0.18539	1. Xmoo1 Sil vs DMSO
CLIP4	FOXG1- Neurons	146.548	0.0390675	0.284082	0.137522	0.890618	0.999972	0.0390675	1. Xmoo1 Sil vs DMSO
ALK	FOXG1- Neurons	113.074	-0.622634	0.30317	-2.05375	0.0400003	0.999972	-0.622634	1. Xmoo1 Sil vs DMSO
LBH	FOXG1- Neurons	50.4302	0.00671129	0.443644	0.0151277	0.98793	NA	0.00671129	1. Xmoo1 Sil vs DMSO
LCLAT1	FOXG1- Neurons	147.106	-0.218645	0.276122	-0.791843	0.428452	0.999972	-0.218645	1. Xmoo1 Sil vs DMSO
GALNT14	FOXG1- Neurons	72.3477	-0.226522	0.40974	-0.552843	0.580371	0.999972	-0.226522	1. Xmoo1 Sil vs DMSO
SPAST	FOXG1- Neurons	223.673	0.076891	0.269495	0.285316	0.775402	0.999972	0.076891	1. Xmoo1 Sil vs DMSO
SLC30A6	FOXG1- Neurons	130.285	-0.0142891	0.293866	-0.0486246	0.961218	0.999972	-0.0142891	1. Xmoo1 Sil vs DMSO
NLRC4	FOXG1- Neurons	55.1992	-0.853903	0.471508	-1.811	0.0701401	NA	-0.853903	1. Xmoo1 Sil vs DMSO
YIPF4	FOXG1- Neurons	125.732	0.143905	0.287681	0.500225	0.616917	0.999972	0.143905	1. Xmoo1 Sil vs DMSO
BIRC6	FOXG1- Neurons	759.06	-0.0886999	0.166671	-0.532185	0.594598	0.999972	-0.0886999	1. Xmoo1 Sil vs DMSO
TTC27	FOXG1- Neurons	76.9348	0.286627	0.364283	0.786824	0.431385	0.999972	0.286627	1. Xmoo1 Sil vs DMSO
LINC00486	FOXG1- Neurons	662.506	-0.000397004	0.573549	-0.000692188	0.999448	0.999972	-0.000397004	1. Xmoo1 Sil vs DMSO
LTBP1	FOXG1- Neurons	146.063	1.37144	0.303453	4.51944	6.2e-06	0.00251773	1.37144	1. Xmoo1 Sil vs DMSO
RASGRP3	FOXG1- Neurons	57.6989	-0.297757	0.420826	-0.707554	0.479223	NA	-0.297757	1. Xmoo1 Sil vs DMSO
CRIM1	FOXG1- Neurons	152.771	0.142492	0.300731	0.473819	0.635629	0.999972	0.142492	1. Xmoo1 Sil vs DMSO
FEZ2	FOXG1- Neurons	178.545	0.0930862	0.253537	0.36715	0.713507	0.999972	0.0930862	1. Xmoo1 Sil vs DMSO
STRN	FOXG1- Neurons	147.125	0.283969	0.287157	0.988901	0.322712	0.999972	0.283969	1. Xmoo1 Sil vs DMSO
HEATR5B	FOXG1- Neurons	170.3	-0.244512	0.256336	-0.95387	0.340149	0.999972	-0.244512	1. Xmoo1 Sil vs DMSO
EIF2AK2	FOXG1- Neurons	75.8492	0.111979	0.379852	0.294798	0.768148	0.999972	0.111979	1. Xmoo1 Sil vs DMSO
CEBPZOS	FOXG1- Neurons	155.068	-0.0322018	0.273477	-0.11775	0.906266	0.999972	-0.0322018	1. Xmoo1 Sil vs DMSO
CEBPZ	FOXG1- Neurons	158.577	-0.112878	0.274303	-0.41151	0.680699	0.999972	-0.112878	1. Xmoo1 Sil vs DMSO
NDUFAF7	FOXG1- Neurons	80.9072	0.0794938	0.345749	0.229918	0.818156	0.999972	0.0794938	1. Xmoo1 Sil vs DMSO
PRKD3	FOXG1- Neurons	277.419	0.0130679	0.228499	0.0571902	0.954394	0.999972	0.0130679	1. Xmoo1 Sil vs DMSO
CDC42EP3	FOXG1- Neurons	62.9732	0.0117501	0.410072	0.0286538	0.977141	0.999972	0.0117501	1. Xmoo1 Sil vs DMSO
RMDN2-AS1	FOXG1- Neurons	63.5788	-0.463439	0.421084	-1.10059	0.271077	0.999972	-0.463439	1. Xmoo1 Sil vs DMSO
ATL2	FOXG1- Neurons	124.294	0.136212	0.296849	0.45886	0.646335	0.999972	0.136212	1. Xmoo1 Sil vs DMSO
HNRNPLL	FOXG1- Neurons	130.254	0.121737	0.294516	0.413347	0.679352	0.999972	0.121737	1. Xmoo1 Sil vs DMSO
GALM	FOXG1- Neurons	69.7189	0.0349241	0.382854	0.0912204	0.927317	0.999972	0.0349241	1. Xmoo1 Sil vs DMSO
SRSF7	FOXG1- Neurons	133.497	0.17074	0.284122	0.60094	0.54788	0.999972	0.17074	1. Xmoo1 Sil vs DMSO
DHX57	FOXG1- Neurons	134.056	-0.0685816	0.280731	-0.244296	0.807001	0.999972	-0.0685816	1. Xmoo1 Sil vs DMSO
SOS1	FOXG1- Neurons	525.976	0.000649403	0.192876	0.00336694	0.997314	0.999972	0.000649403	1. Xmoo1 Sil vs DMSO
MAP4K3	FOXG1- Neurons	473.582	0.108381	0.187152	0.579106	0.562517	0.999972	0.108381	1. Xmoo1 Sil vs DMSO
MAP4K3-DT	FOXG1- Neurons	166.495	0.294286	0.281476	1.04551	0.295787	0.999972	0.294286	1. Xmoo1 Sil vs DMSO
THUMPD2	FOXG1- Neurons	77.0327	0.299463	0.38502	0.777787	0.436695	0.999972	0.299463	1. Xmoo1 Sil vs DMSO
SLC8A1-AS1	FOXG1- Neurons	747.926	-0.0291072	0.205347	-0.141747	0.88728	0.999972	-0.0291072	1. Xmoo1 Sil vs DMSO
SLC8A1	FOXG1- Neurons	1065.47	0.0944555	0.184378	0.512294	0.608446	0.999972	0.0944555	1. Xmoo1 Sil vs DMSO
EML4	FOXG1- Neurons	226.86	0.183521	0.239227	0.767142	0.442997	0.999972	0.183521	1. Xmoo1 Sil vs DMSO
COX7A2L	FOXG1- Neurons	51.1821	0.240744	0.425168	0.566233	0.571235	NA	0.240744	1. Xmoo1 Sil vs DMSO
MTA3	FOXG1- Neurons	108.516	-0.181798	0.324128	-0.560883	0.574877	0.999972	-0.181798	1. Xmoo1 Sil vs DMSO
THADA	FOXG1- Neurons	200.61	-0.136467	0.242556	-0.562623	0.573691	0.999972	-0.136467	1. Xmoo1 Sil vs DMSO
DYNC2LI1	FOXG1- Neurons	114.452	0.205735	0.303485	0.677908	0.49783	0.999972	0.205735	1. Xmoo1 Sil vs DMSO
LRPPRC	FOXG1- Neurons	240.563	0.136853	0.226124	0.605212	0.545038	0.999972	0.136853	1. Xmoo1 Sil vs DMSO
PPM1B	FOXG1- Neurons	215.658	0.143538	0.235834	0.608639	0.542764	0.999972	0.143538	1. Xmoo1 Sil vs DMSO
SLC3A1	FOXG1- Neurons	358.663	-0.24057	0.224643	-1.0709	0.284214	0.999972	-0.24057	1. Xmoo1 Sil vs DMSO
PREPL	FOXG1- Neurons	262.879	0.039542	0.228789	0.172832	0.862784	0.999972	0.039542	1. Xmoo1 Sil vs DMSO
CAMKMT	FOXG1- Neurons	206.727	0.298602	0.240744	1.24033	0.214853	0.999972	0.298602	1. Xmoo1 Sil vs DMSO
SRBD1	FOXG1- Neurons	162.784	-0.0546641	0.261602	-0.208959	0.83448	0.999972	-0.0546641	1. Xmoo1 Sil vs DMSO
PRKCE	FOXG1- Neurons	464.582	0.39333	0.205983	1.90953	0.0561942	0.999972	0.39333	1. Xmoo1 Sil vs DMSO
ATP6V1E2	FOXG1- Neurons	46.9636	-0.312897	0.44501	-0.703123	0.481979	NA	-0.312897	1. Xmoo1 Sil vs DMSO
RHOQ	FOXG1- Neurons	120.811	-0.0179109	0.291956	-0.061348	0.951082	0.999972	-0.0179109	1. Xmoo1 Sil vs DMSO
AC018682.1	FOXG1- Neurons	106.757	-0.0129562	0.339963	-0.0381107	0.969599	0.999972	-0.0129562	1. Xmoo1 Sil vs DMSO
PIGF	FOXG1- Neurons	107.914	-0.0966861	0.316884	-0.305115	0.760278	0.999972	-0.0966861	1. Xmoo1 Sil vs DMSO
CRIPT	FOXG1- Neurons	59.5489	-0.156526	0.414315	-0.377795	0.705583	0.999972	-0.156526	1. Xmoo1 Sil vs DMSO
MCFD2	FOXG1- Neurons	93.5183	0.216012	0.326918	0.660755	0.50877	0.999972	0.216012	1. Xmoo1 Sil vs DMSO
TTC7A	FOXG1- Neurons	143.05	-0.645462	0.292032	-2.21025	0.027088	0.858492	-0.645462	1. Xmoo1 Sil vs DMSO
CALM2	FOXG1- Neurons	243.818	0.375153	0.237731	1.57806	0.114553	0.999972	0.375153	1. Xmoo1 Sil vs DMSO
EPCAM-DT	FOXG1- Neurons	106.938	0.0498717	0.320557	0.155578	0.876366	0.999972	0.0498717	1. Xmoo1 Sil vs DMSO
MSH2	FOXG1- Neurons	252.118	-0.200752	0.225813	-0.889018	0.373993	0.999972	-0.200752	1. Xmoo1 Sil vs DMSO
KCNK12	FOXG1- Neurons	53.0991	-0.381529	0.420368	-0.907609	0.364085	NA	-0.381529	1. Xmoo1 Sil vs DMSO
MSH6	FOXG1- Neurons	199.45	0.148851	0.241306	0.616858	0.537328	0.999972	0.148851	1. Xmoo1 Sil vs DMSO
FBXO11	FOXG1- Neurons	571.761	-0.174934	0.182433	-0.958891	0.337614	0.999972	-0.174934	1. Xmoo1 Sil vs DMSO
FOXN2	FOXG1- Neurons	88.9398	-0.125829	0.362635	-0.346984	0.728603	0.999972	-0.125829	1. Xmoo1 Sil vs DMSO
PPP1R21	FOXG1- Neurons	154.332	0.00748032	0.266226	0.0280977	0.977584	0.999972	0.00748032	1. Xmoo1 Sil vs DMSO
NRXN1	FOXG1- Neurons	6087.54	-0.071987	0.137043	-0.525287	0.599383	0.999972	-0.071987	1. Xmoo1 Sil vs DMSO
AC068725.1	FOXG1- Neurons	343.92	-0.136183	0.205264	-0.663455	0.507039	0.999972	-0.136183	1. Xmoo1 Sil vs DMSO
AC009234.1	FOXG1- Neurons	62.5916	-0.196748	0.413108	-0.476262	0.633887	0.999972	-0.196748	1. Xmoo1 Sil vs DMSO
AC007682.1	FOXG1- Neurons	73.6754	0.335113	0.374247	0.895431	0.370557	0.999972	0.335113	1. Xmoo1 Sil vs DMSO
AC007402.1	FOXG1- Neurons	53.0401	0.999324	0.550831	1.81421	0.0696451	NA	0.999324	1. Xmoo1 Sil vs DMSO
ASB3	FOXG1- Neurons	447.016	-0.114117	0.188765	-0.604545	0.545481	0.999972	-0.114117	1. Xmoo1 Sil vs DMSO
ERLEC1	FOXG1- Neurons	69.2617	0.26517	0.37562	0.705953	0.480217	0.999972	0.26517	1. Xmoo1 Sil vs DMSO
PSME4	FOXG1- Neurons	191.034	0.198571	0.247563	0.802101	0.422494	0.999972	0.198571	1. Xmoo1 Sil vs DMSO
ACYP2	FOXG1- Neurons	391.602	0.0195064	0.195365	0.0998458	0.920467	0.999972	0.0195064	1. Xmoo1 Sil vs DMSO
SPTBN1	FOXG1- Neurons	440.829	-0.0196006	0.190755	-0.102753	0.918159	0.999972	-0.0196006	1. Xmoo1 Sil vs DMSO
AC092839.1	FOXG1- Neurons	127.846	0.127618	0.288159	0.442873	0.657857	0.999972	0.127618	1. Xmoo1 Sil vs DMSO
AC093110.1	FOXG1- Neurons	90.4007	-0.248502	0.331159	-0.750402	0.453012	0.999972	-0.248502	1. Xmoo1 Sil vs DMSO
EML6	FOXG1- Neurons	280.691	-0.146027	0.21855	-0.668164	0.504029	0.999972	-0.146027	1. Xmoo1 Sil vs DMSO
AC104781.2	FOXG1- Neurons	150.637	-0.0544152	0.271558	-0.200382	0.841182	0.999972	-0.0544152	1. Xmoo1 Sil vs DMSO
RTN4	FOXG1- Neurons	765.384	0.130066	0.165933	0.783847	0.43313	0.999972	0.130066	1. Xmoo1 Sil vs DMSO
CLHC1	FOXG1- Neurons	92.3234	0.29633	0.342161	0.866054	0.386461	0.999972	0.29633	1. Xmoo1 Sil vs DMSO
RPS27A	FOXG1- Neurons	61.5958	0.533751	0.391706	1.36263	0.172999	0.999972	0.533751	1. Xmoo1 Sil vs DMSO
AC012358.3	FOXG1- Neurons	350.094	-0.219534	0.205222	-1.06974	0.284738	0.999972	-0.219534	1. Xmoo1 Sil vs DMSO
CCDC88A	FOXG1- Neurons	660.887	-0.241613	0.171292	-1.41054	0.158381	0.999972	-0.241613	1. Xmoo1 Sil vs DMSO
CFAP36	FOXG1- Neurons	123.163	-0.184483	0.296777	-0.621622	0.534191	0.999972	-0.184483	1. Xmoo1 Sil vs DMSO
PPP4R3B	FOXG1- Neurons	194.737	0.18722	0.256922	0.728704	0.466183	0.999972	0.18722	1. Xmoo1 Sil vs DMSO
PNPT1	FOXG1- Neurons	92.9231	-0.188688	0.33403	-0.564883	0.572153	0.999972	-0.188688	1. Xmoo1 Sil vs DMSO
CCDC85A	FOXG1- Neurons	137.509	-0.80207	0.308454	-2.60029	0.00931461	0.525121	-0.80207	1. Xmoo1 Sil vs DMSO
FANCL	FOXG1- Neurons	62.7546	-0.0724292	0.410225	-0.17656	0.859854	0.999972	-0.0724292	1. Xmoo1 Sil vs DMSO
LINC01122	FOXG1- Neurons	1319.61	-0.243472	0.16387	-1.48576	0.137343	0.999972	-0.243472	1. Xmoo1 Sil vs DMSO
BCL11A	FOXG1- Neurons	536.159	-0.0472911	0.179086	-0.264069	0.791727	0.999972	-0.0472911	1. Xmoo1 Sil vs DMSO
PAPOLG	FOXG1- Neurons	68.9952	-0.273043	0.376037	-0.726106	0.467774	0.999972	-0.273043	1. Xmoo1 Sil vs DMSO
REL	FOXG1- Neurons	55.1393	0.122067	0.445016	0.274298	0.783855	NA	0.122067	1. Xmoo1 Sil vs DMSO
KIAA1841	FOXG1- Neurons	248.157	-0.28768	0.232848	-1.23548	0.21665	0.999972	-0.28768	1. Xmoo1 Sil vs DMSO
USP34	FOXG1- Neurons	759.817	0.0181932	0.167129	0.108857	0.913316	0.999972	0.0181932	1. Xmoo1 Sil vs DMSO
XPO1	FOXG1- Neurons	345.702	-0.0741591	0.203526	-0.364371	0.715581	0.999972	-0.0741591	1. Xmoo1 Sil vs DMSO
CCT4	FOXG1- Neurons	83.3057	0.668735	0.348723	1.91767	0.0551533	0.999972	0.668735	1. Xmoo1 Sil vs DMSO
COMMD1	FOXG1- Neurons	242.275	-0.00574794	0.225838	-0.0254516	0.979695	0.999972	-0.00574794	1. Xmoo1 Sil vs DMSO
AC018462.1	FOXG1- Neurons	118.714	-0.101139	0.295058	-0.342775	0.731767	0.999972	-0.101139	1. Xmoo1 Sil vs DMSO
EHBP1	FOXG1- Neurons	593.373	0.0761846	0.177905	0.428232	0.668482	0.999972	0.0761846	1. Xmoo1 Sil vs DMSO
AC092567.1	FOXG1- Neurons	162.311	0.0914765	0.278907	0.327982	0.742925	0.999972	0.0914765	1. Xmoo1 Sil vs DMSO
AC007098.1	FOXG1- Neurons	419.489	0.00660023	0.234324	0.0281672	0.977529	0.999972	0.00660023	1. Xmoo1 Sil vs DMSO
AC009501.3	FOXG1- Neurons	75.302	0.268568	0.388672	0.690989	0.489572	0.999972	0.268568	1. Xmoo1 Sil vs DMSO
WDPCP	FOXG1- Neurons	424.23	-0.0536708	0.192715	-0.278499	0.78063	0.999972	-0.0536708	1. Xmoo1 Sil vs DMSO
MDH1	FOXG1- Neurons	88.0364	-0.0273766	0.36004	-0.0760377	0.939389	0.999972	-0.0273766	1. Xmoo1 Sil vs DMSO
UGP2	FOXG1- Neurons	142.228	-0.0284399	0.278632	-0.10207	0.918701	0.999972	-0.0284399	1. Xmoo1 Sil vs DMSO
VPS54	FOXG1- Neurons	276.766	0.0518029	0.22176	0.233599	0.815296	0.999972	0.0518029	1. Xmoo1 Sil vs DMSO
PELI1	FOXG1- Neurons	56.388	0.225575	0.40526	0.556619	0.577788	NA	0.225575	1. Xmoo1 Sil vs DMSO
AFTPH	FOXG1- Neurons	91.6711	0.0893733	0.33035	0.270542	0.786744	0.999972	0.0893733	1. Xmoo1 Sil vs DMSO
SERTAD2	FOXG1- Neurons	66.5075	-0.249094	0.37982	-0.655822	0.511939	0.999972	-0.249094	1. Xmoo1 Sil vs DMSO
LINC02245	FOXG1- Neurons	225.573	-0.24093	0.247885	-0.971942	0.331079	0.999972	-0.24093	1. Xmoo1 Sil vs DMSO
SLC1A4	FOXG1- Neurons	109.85	-0.183159	0.318764	-0.574592	0.565568	0.999972	-0.183159	1. Xmoo1 Sil vs DMSO
CEP68	FOXG1- Neurons	131.542	0.0582247	0.285267	0.204106	0.838271	0.999972	0.0582247	1. Xmoo1 Sil vs DMSO
RAB1A	FOXG1- Neurons	262.343	0.0563792	0.225948	0.249523	0.802956	0.999972	0.0563792	1. Xmoo1 Sil vs DMSO
ACTR2	FOXG1- Neurons	159.85	-0.0604488	0.263707	-0.229227	0.818693	0.999972	-0.0604488	1. Xmoo1 Sil vs DMSO
SPRED2	FOXG1- Neurons	168.84	-0.0684436	0.270428	-0.253093	0.800196	0.999972	-0.0684436	1. Xmoo1 Sil vs DMSO
MEIS1	FOXG1- Neurons	317.526	-0.171068	0.206714	-0.827559	0.40792	0.999972	-0.171068	1. Xmoo1 Sil vs DMSO
LINC01828	FOXG1- Neurons	38.7184	-0.79084	0.514894	-1.53593	0.124556	NA	-0.79084	1. Xmoo1 Sil vs DMSO
LINC01829	FOXG1- Neurons	54.8977	-0.509416	0.458885	-1.11012	0.266948	NA	-0.509416	1. Xmoo1 Sil vs DMSO
C1D	FOXG1- Neurons	56.2551	-0.517404	0.425878	-1.21491	0.2244	NA	-0.517404	1. Xmoo1 Sil vs DMSO
WDR92	FOXG1- Neurons	56.4173	-0.0235104	0.407916	-0.0576355	0.954039	NA	-0.0235104	1. Xmoo1 Sil vs DMSO
PPP3R1	FOXG1- Neurons	177.75	-0.0102372	0.280163	-0.0365403	0.970852	0.999972	-0.0102372	1. Xmoo1 Sil vs DMSO
CNRIP1	FOXG1- Neurons	79.0225	-0.126219	0.353078	-0.357481	0.720732	0.999972	-0.126219	1. Xmoo1 Sil vs DMSO
ANTXR1	FOXG1- Neurons	124.526	0.503576	0.294285	1.71118	0.0870472	0.999972	0.503576	1. Xmoo1 Sil vs DMSO
GFPT1	FOXG1- Neurons	178.546	0.108087	0.273597	0.395061	0.692798	0.999972	0.108087	1. Xmoo1 Sil vs DMSO
AAK1	FOXG1- Neurons	542.372	-0.0290271	0.184249	-0.157543	0.874817	0.999972	-0.0290271	1. Xmoo1 Sil vs DMSO
GMCL1	FOXG1- Neurons	104.457	-0.0863513	0.331755	-0.260287	0.794643	0.999972	-0.0863513	1. Xmoo1 Sil vs DMSO
MXD1	FOXG1- Neurons	138.536	0.0836783	0.285019	0.293588	0.769072	0.999972	0.0836783	1. Xmoo1 Sil vs DMSO
PCBP1-AS1	FOXG1- Neurons	358.258	-0.0759863	0.207452	-0.366284	0.714153	0.999972	-0.0759863	1. Xmoo1 Sil vs DMSO
TIA1	FOXG1- Neurons	178.555	-0.0732416	0.282255	-0.259488	0.795259	0.999972	-0.0732416	1. Xmoo1 Sil vs DMSO
ADD2	FOXG1- Neurons	173.016	0.0683769	0.253802	0.26941	0.787614	0.999972	0.0683769	1. Xmoo1 Sil vs DMSO
NAGK	FOXG1- Neurons	56.7151	-0.490637	0.416119	-1.17908	0.238367	NA	-0.490637	1. Xmoo1 Sil vs DMSO
ZNF638	FOXG1- Neurons	615.866	0.168697	0.18682	0.902992	0.36653	0.999972	0.168697	1. Xmoo1 Sil vs DMSO
EXOC6B	FOXG1- Neurons	1388.56	-0.0679436	0.160217	-0.424073	0.671512	0.999972	-0.0679436	1. Xmoo1 Sil vs DMSO
SFXN5	FOXG1- Neurons	74.1217	0.630816	0.36699	1.71889	0.0856341	0.999972	0.630816	1. Xmoo1 Sil vs DMSO
ALMS1	FOXG1- Neurons	245.569	-0.0169003	0.228243	-0.074045	0.940975	0.999972	-0.0169003	1. Xmoo1 Sil vs DMSO
STAMBP	FOXG1- Neurons	68.9825	0.0812927	0.394715	0.205953	0.836828	0.999972	0.0812927	1. Xmoo1 Sil vs DMSO
AC073046.3	FOXG1- Neurons	69.3605	0.437363	0.370488	1.1805	0.2378	0.999972	0.437363	1. Xmoo1 Sil vs DMSO
DGUOK	FOXG1- Neurons	94.4144	0.0697578	0.323137	0.215877	0.829084	0.999972	0.0697578	1. Xmoo1 Sil vs DMSO
TET3	FOXG1- Neurons	207.973	0.0399919	0.277683	0.14402	0.885484	0.999972	0.0399919	1. Xmoo1 Sil vs DMSO
MOB1A	FOXG1- Neurons	62.9767	0.507975	0.388566	1.30731	0.191108	0.999972	0.507975	1. Xmoo1 Sil vs DMSO
MTHFD2	FOXG1- Neurons	70.9019	0.2079	0.366445	0.567342	0.570482	0.999972	0.2079	1. Xmoo1 Sil vs DMSO
SLC4A5	FOXG1- Neurons	137.273	0.204833	0.28415	0.720863	0.470994	0.999972	0.204833	1. Xmoo1 Sil vs DMSO
DCTN1	FOXG1- Neurons	121.765	-0.409949	0.315665	-1.29868	0.194053	0.999972	-0.409949	1. Xmoo1 Sil vs DMSO
MOGS	FOXG1- Neurons	48.0346	-0.14221	0.438122	-0.324589	0.745492	NA	-0.14221	1. Xmoo1 Sil vs DMSO
AC005041.5	FOXG1- Neurons	77.9303	-0.129289	0.36951	-0.349893	0.726419	0.999972	-0.129289	1. Xmoo1 Sil vs DMSO
TACR1	FOXG1- Neurons	99.472	-0.169873	0.370777	-0.458154	0.646842	0.999972	-0.169873	1. Xmoo1 Sil vs DMSO
MRPL19	FOXG1- Neurons	98.7054	-0.277498	0.32806	-0.845875	0.397623	0.999972	-0.277498	1. Xmoo1 Sil vs DMSO
GCFC2	FOXG1- Neurons	175.105	0.0875445	0.255458	0.342696	0.731827	0.999972	0.0875445	1. Xmoo1 Sil vs DMSO
LRRTM4	FOXG1- Neurons	1443.5	-0.116981	0.157214	-0.744088	0.456823	0.999972	-0.116981	1. Xmoo1 Sil vs DMSO
AC079117.1	FOXG1- Neurons	139.499	0.0946831	0.337076	0.280896	0.77879	0.999972	0.0946831	1. Xmoo1 Sil vs DMSO
CTNNA2	FOXG1- Neurons	2890.2	-0.225585	0.14964	-1.50751	0.131679	0.999972	-0.225585	1. Xmoo1 Sil vs DMSO
AC016716.2	FOXG1- Neurons	77.3142	0.197484	0.359412	0.549465	0.582686	0.999972	0.197484	1. Xmoo1 Sil vs DMSO
LRRTM1	FOXG1- Neurons	59.821	-0.830755	0.423014	-1.96389	0.0495426	0.999972	-0.830755	1. Xmoo1 Sil vs DMSO
AC008067.1	FOXG1- Neurons	145.786	-0.579887	0.280711	-2.06578	0.0388492	0.999972	-0.579887	1. Xmoo1 Sil vs DMSO
SUCLG1	FOXG1- Neurons	60.1858	0.164139	0.394736	0.41582	0.677541	0.999972	0.164139	1. Xmoo1 Sil vs DMSO
DNAH6	FOXG1- Neurons	75.787	0.0244732	0.365356	0.0669845	0.946594	0.999972	0.0244732	1. Xmoo1 Sil vs DMSO
TMSB10	FOXG1- Neurons	128.489	0.554161	0.296927	1.86632	0.0619963	0.999972	0.554161	1. Xmoo1 Sil vs DMSO
AC022210.2	FOXG1- Neurons	158.077	-0.0076256	0.264862	-0.0287908	0.977031	0.999972	-0.0076256	1. Xmoo1 Sil vs DMSO
KCMF1	FOXG1- Neurons	147.025	0.0338256	0.272817	0.123986	0.901326	0.999972	0.0338256	1. Xmoo1 Sil vs DMSO
TCF7L1	FOXG1- Neurons	64.8404	1.00672	0.4176	2.41072	0.0159211	0.680523	1.00672	1. Xmoo1 Sil vs DMSO
TGOLN2	FOXG1- Neurons	57.9365	0.341968	0.421065	0.812149	0.416706	NA	0.341968	1. Xmoo1 Sil vs DMSO
ELMOD3	FOXG1- Neurons	68.0246	-0.0344039	0.397539	-0.0865423	0.931035	0.999972	-0.0344039	1. Xmoo1 Sil vs DMSO
MAT2A	FOXG1- Neurons	91.6899	0.00535734	0.328937	0.0162868	0.987006	0.999972	0.00535734	1. Xmoo1 Sil vs DMSO
GGCX	FOXG1- Neurons	74.4312	-0.0588946	0.364214	-0.161703	0.871539	0.999972	-0.0588946	1. Xmoo1 Sil vs DMSO
POLR1A	FOXG1- Neurons	76.4881	-0.362537	0.361482	-1.00292	0.3159	0.999972	-0.362537	1. Xmoo1 Sil vs DMSO
PTCD3	FOXG1- Neurons	122.325	-0.0117743	0.298136	-0.0394931	0.968497	0.999972	-0.0117743	1. Xmoo1 Sil vs DMSO
IMMT	FOXG1- Neurons	110.457	-0.115426	0.308782	-0.37381	0.708546	0.999972	-0.115426	1. Xmoo1 Sil vs DMSO
REEP1	FOXG1- Neurons	190.651	-0.214681	0.246728	-0.870112	0.384239	0.999972	-0.214681	1. Xmoo1 Sil vs DMSO
KDM3A	FOXG1- Neurons	48.4548	0.243077	0.457901	0.530851	0.595522	NA	0.243077	1. Xmoo1 Sil vs DMSO
CHMP3	FOXG1- Neurons	62.0656	-0.112452	0.398766	-0.282001	0.777943	0.999972	-0.112452	1. Xmoo1 Sil vs DMSO
AC015971.1	FOXG1- Neurons	117.418	-0.0558754	0.360242	-0.155105	0.876738	0.999972	-0.0558754	1. Xmoo1 Sil vs DMSO
RNF103	FOXG1- Neurons	52.1254	0.0970927	0.42577	0.22804	0.819615	NA	0.0970927	1. Xmoo1 Sil vs DMSO
RMND5A	FOXG1- Neurons	71.1195	0.0885374	0.378838	0.233708	0.815212	0.999972	0.0885374	1. Xmoo1 Sil vs DMSO
AC068279.2	FOXG1- Neurons	102.128	-0.394877	0.347625	-1.13593	0.255987	0.999972	-0.394877	1. Xmoo1 Sil vs DMSO
RGPD2	FOXG1- Neurons	44.7349	0.335024	0.454234	0.737559	0.460782	NA	0.335024	1. Xmoo1 Sil vs DMSO
EIF2AK3	FOXG1- Neurons	153.967	-0.444925	0.266819	-1.66752	0.0954115	0.999972	-0.444925	1. Xmoo1 Sil vs DMSO
RPIA	FOXG1- Neurons	47.2503	-0.46016	0.462561	-0.99481	0.319828	NA	-0.46016	1. Xmoo1 Sil vs DMSO
MRPS5	FOXG1- Neurons	183.448	0.0589288	0.256875	0.229407	0.818553	0.999972	0.0589288	1. Xmoo1 Sil vs DMSO
AC092835.1	FOXG1- Neurons	146.383	0.0283545	0.273201	0.103786	0.917339	0.999972	0.0283545	1. Xmoo1 Sil vs DMSO
FAHD2A	FOXG1- Neurons	53.3375	-0.0857114	0.430881	-0.198921	0.842324	NA	-0.0857114	1. Xmoo1 Sil vs DMSO
LINC00342	FOXG1- Neurons	474.315	-0.516147	0.206757	-2.4964	0.0125461	0.628559	-0.516147	1. Xmoo1 Sil vs DMSO
ANKRD36C	FOXG1- Neurons	622.295	-0.194001	0.18119	-1.07071	0.284301	0.999972	-0.194001	1. Xmoo1 Sil vs DMSO
STARD7	FOXG1- Neurons	49.7936	0.204584	0.432955	0.47253	0.636548	NA	0.204584	1. Xmoo1 Sil vs DMSO
CIAO1	FOXG1- Neurons	135.798	-0.16063	0.285197	-0.563224	0.573282	0.999972	-0.16063	1. Xmoo1 Sil vs DMSO
SNRNP200	FOXG1- Neurons	174.04	-0.222826	0.257261	-0.866148	0.386409	0.999972	-0.222826	1. Xmoo1 Sil vs DMSO
KANSL3	FOXG1- Neurons	86.6173	-0.105988	0.362631	-0.292275	0.770077	0.999972	-0.105988	1. Xmoo1 Sil vs DMSO
CNNM4	FOXG1- Neurons	50.276	-0.643103	0.454603	-1.41465	0.157172	NA	-0.643103	1. Xmoo1 Sil vs DMSO
ANKRD23	FOXG1- Neurons	77.4451	-0.251566	0.356286	-0.706079	0.480139	0.999972	-0.251566	1. Xmoo1 Sil vs DMSO
ANKRD39	FOXG1- Neurons	46.8364	0.0568976	0.452719	0.12568	0.899985	NA	0.0568976	1. Xmoo1 Sil vs DMSO
ANKRD36	FOXG1- Neurons	498.552	-0.10499	0.197895	-0.530532	0.595743	0.999972	-0.10499	1. Xmoo1 Sil vs DMSO
AC092683.1	FOXG1- Neurons	119.009	-0.728055	0.296623	-2.45448	0.0141088	0.630748	-0.728055	1. Xmoo1 Sil vs DMSO
ANKRD36B	FOXG1- Neurons	236.937	-0.162895	0.243277	-0.669585	0.503122	0.999972	-0.162895	1. Xmoo1 Sil vs DMSO
TMEM131	FOXG1- Neurons	434.637	0.0458273	0.203699	0.224976	0.821998	0.999972	0.0458273	1. Xmoo1 Sil vs DMSO
INPP4A	FOXG1- Neurons	323.947	0.0852531	0.217978	0.391109	0.695717	0.999972	0.0852531	1. Xmoo1 Sil vs DMSO
MGAT4A	FOXG1- Neurons	79.7925	-0.0170784	0.354186	-0.0482186	0.961542	0.999972	-0.0170784	1. Xmoo1 Sil vs DMSO
TSGA10	FOXG1- Neurons	74.6359	0.032125	0.358442	0.089624	0.928586	0.999972	0.032125	1. Xmoo1 Sil vs DMSO
AC079447.1	FOXG1- Neurons	233.348	-0.215986	0.236443	-0.913482	0.360989	0.999972	-0.215986	1. Xmoo1 Sil vs DMSO
MITD1	FOXG1- Neurons	43.7497	0.183727	0.481354	0.381687	0.702693	NA	0.183727	1. Xmoo1 Sil vs DMSO
LYG2	FOXG1- Neurons	56.1261	-0.344541	0.410326	-0.839676	0.40109	NA	-0.344541	1. Xmoo1 Sil vs DMSO
LYG1	FOXG1- Neurons	56.3142	-0.462013	0.420435	-1.09889	0.271815	NA	-0.462013	1. Xmoo1 Sil vs DMSO
TXNDC9	FOXG1- Neurons	57.2718	-0.281765	0.414196	-0.680269	0.496334	NA	-0.281765	1. Xmoo1 Sil vs DMSO
EIF5B	FOXG1- Neurons	161.086	-0.206501	0.267363	-0.772362	0.4399	0.999972	-0.206501	1. Xmoo1 Sil vs DMSO
REV1	FOXG1- Neurons	203.547	-0.221548	0.241846	-0.916072	0.359629	0.999972	-0.221548	1. Xmoo1 Sil vs DMSO
AFF3	FOXG1- Neurons	1504.97	0.195671	0.1507	1.29841	0.194145	0.999972	0.195671	1. Xmoo1 Sil vs DMSO
LONRF2	FOXG1- Neurons	149.408	0.206323	0.278728	0.740232	0.459159	0.999972	0.206323	1. Xmoo1 Sil vs DMSO
NPAS2	FOXG1- Neurons	56.2758	0.372092	0.414849	0.896933	0.369754	NA	0.372092	1. Xmoo1 Sil vs DMSO
RPL31	FOXG1- Neurons	74.8871	-0.146224	0.362108	-0.403814	0.68635	0.999972	-0.146224	1. Xmoo1 Sil vs DMSO
TBC1D8	FOXG1- Neurons	161.831	-0.393186	0.270547	-1.4533	0.146141	0.999972	-0.393186	1. Xmoo1 Sil vs DMSO
CNOT11	FOXG1- Neurons	69.2745	0.0784488	0.37468	0.209375	0.834155	0.999972	0.0784488	1. Xmoo1 Sil vs DMSO
RNF149	FOXG1- Neurons	176.098	0.107268	0.270373	0.39674	0.691559	0.999972	0.107268	1. Xmoo1 Sil vs DMSO
MAP4K4	FOXG1- Neurons	864.718	0.0722068	0.165765	0.435598	0.663128	0.999972	0.0722068	1. Xmoo1 Sil vs DMSO
PANTR1	FOXG1- Neurons	141.957	0.588143	0.276735	2.12529	0.0335621	0.968521	0.588143	1. Xmoo1 Sil vs DMSO
POU3F3	FOXG1- Neurons	57.1689	0.714958	0.408303	1.75105	0.0799379	NA	0.714958	1. Xmoo1 Sil vs DMSO
MRPS9	FOXG1- Neurons	85.4286	0.310776	0.35007	0.887755	0.374673	0.999972	0.310776	1. Xmoo1 Sil vs DMSO
NCK2	FOXG1- Neurons	102.641	0.164762	0.317155	0.5195	0.603412	0.999972	0.164762	1. Xmoo1 Sil vs DMSO
AC009505.1	FOXG1- Neurons	70.3245	0.0674555	0.396859	0.169973	0.865031	0.999972	0.0674555	1. Xmoo1 Sil vs DMSO
UXS1	FOXG1- Neurons	100.419	-0.0329832	0.320394	-0.102946	0.918006	0.999972	-0.0329832	1. Xmoo1 Sil vs DMSO
ST6GAL2	FOXG1- Neurons	178.806	-0.449633	0.263737	-1.70485	0.0882221	0.999972	-0.449633	1. Xmoo1 Sil vs DMSO
GCC2	FOXG1- Neurons	163.161	0.203921	0.267017	0.763702	0.445045	0.999972	0.203921	1. Xmoo1 Sil vs DMSO
LIMS1	FOXG1- Neurons	198.26	0.194902	0.247327	0.788036	0.430676	0.999972	0.194902	1. Xmoo1 Sil vs DMSO
RANBP2	FOXG1- Neurons	160.922	0.128574	0.268295	0.479228	0.631776	0.999972	0.128574	1. Xmoo1 Sil vs DMSO
CCDC138	FOXG1- Neurons	139.927	0.450185	0.288311	1.56146	0.118416	0.999972	0.450185	1. Xmoo1 Sil vs DMSO
SH3RF3	FOXG1- Neurons	174.802	-0.0689705	0.253267	-0.272324	0.785373	0.999972	-0.0689705	1. Xmoo1 Sil vs DMSO
SEPTIN10	FOXG1- Neurons	75.8136	0.317659	0.356198	0.891805	0.372498	0.999972	0.317659	1. Xmoo1 Sil vs DMSO
NPHP1	FOXG1- Neurons	46.9565	0.017764	0.440385	0.0403374	0.967824	NA	0.017764	1. Xmoo1 Sil vs DMSO
MIR4435-2HG	FOXG1- Neurons	52.1483	-0.478488	0.438254	-1.09181	0.274919	NA	-0.478488	1. Xmoo1 Sil vs DMSO
ANAPC1	FOXG1- Neurons	82.4342	-0.208884	0.361074	-0.578507	0.562922	0.999972	-0.208884	1. Xmoo1 Sil vs DMSO
TMEM87B	FOXG1- Neurons	73.7774	0.0477302	0.359392	0.132808	0.894345	0.999972	0.0477302	1. Xmoo1 Sil vs DMSO
ZC3H8	FOXG1- Neurons	149.231	-0.301873	0.269427	-1.12042	0.262533	0.999972	-0.301873	1. Xmoo1 Sil vs DMSO
ZC3H6	FOXG1- Neurons	144.625	0.0108057	0.302849	0.0356801	0.971537	0.999972	0.0108057	1. Xmoo1 Sil vs DMSO
TTL	FOXG1- Neurons	134.542	-0.20715	0.286006	-0.724287	0.468889	0.999972	-0.20715	1. Xmoo1 Sil vs DMSO
RABL2A	FOXG1- Neurons	62.5959	-0.00646061	0.391406	-0.0165062	0.986831	0.999972	-0.00646061	1. Xmoo1 Sil vs DMSO
SLC35F5	FOXG1- Neurons	195.191	0.219991	0.250648	0.87769	0.380112	0.999972	0.219991	1. Xmoo1 Sil vs DMSO
ACTR3	FOXG1- Neurons	143.736	-0.0480667	0.274352	-0.175201	0.860922	0.999972	-0.0480667	1. Xmoo1 Sil vs DMSO
DPP10	FOXG1- Neurons	789.996	-0.327984	0.194195	-1.68894	0.0912307	0.999972	-0.327984	1. Xmoo1 Sil vs DMSO
DDX18	FOXG1- Neurons	168.471	-0.152964	0.278956	-0.548346	0.583455	0.999972	-0.152964	1. Xmoo1 Sil vs DMSO
CCDC93	FOXG1- Neurons	185.089	-0.0723657	0.270128	-0.267895	0.78878	0.999972	-0.0723657	1. Xmoo1 Sil vs DMSO
PTPN4	FOXG1- Neurons	344.608	-0.0332062	0.215776	-0.153892	0.877695	0.999972	-0.0332062	1. Xmoo1 Sil vs DMSO
EPB41L5	FOXG1- Neurons	342.617	0.0212381	0.206906	0.102646	0.918244	0.999972	0.0212381	1. Xmoo1 Sil vs DMSO
CLASP1	FOXG1- Neurons	644.894	0.119021	0.174249	0.683053	0.494573	0.999972	0.119021	1. Xmoo1 Sil vs DMSO
NIFK-AS1	FOXG1- Neurons	128.884	-0.260524	0.29213	-0.891809	0.372495	0.999972	-0.260524	1. Xmoo1 Sil vs DMSO
CNTNAP5	FOXG1- Neurons	597.696	-0.648833	0.191226	-3.39302	0.000691269	0.0987882	-0.648833	1. Xmoo1 Sil vs DMSO
BIN1	FOXG1- Neurons	56.389	-0.737796	0.425156	-1.73536	0.0826777	NA	-0.737796	1. Xmoo1 Sil vs DMSO
ERCC3	FOXG1- Neurons	81.4119	-0.068569	0.361679	-0.189585	0.849634	0.999972	-0.068569	1. Xmoo1 Sil vs DMSO
AC068282.1	FOXG1- Neurons	386.119	-0.0480684	0.20566	-0.233728	0.815196	0.999972	-0.0480684	1. Xmoo1 Sil vs DMSO
MAP3K2	FOXG1- Neurons	230.544	0.117098	0.232033	0.504663	0.613796	0.999972	0.117098	1. Xmoo1 Sil vs DMSO
IWS1	FOXG1- Neurons	129.354	-0.0929616	0.300568	-0.309287	0.757103	0.999972	-0.0929616	1. Xmoo1 Sil vs DMSO
AC010976.1	FOXG1- Neurons	240.897	-0.164887	0.22671	-0.727305	0.467039	0.999972	-0.164887	1. Xmoo1 Sil vs DMSO
WDR33	FOXG1- Neurons	344.528	0.00933615	0.207357	0.0450245	0.964088	0.999972	0.00933615	1. Xmoo1 Sil vs DMSO
SAP130	FOXG1- Neurons	107.506	-0.233077	0.320742	-0.726681	0.467422	0.999972	-0.233077	1. Xmoo1 Sil vs DMSO
UGGT1	FOXG1- Neurons	116.699	0.121196	0.296943	0.408145	0.683167	0.999972	0.121196	1. Xmoo1 Sil vs DMSO
HS6ST1	FOXG1- Neurons	66.3619	0.341847	0.40319	0.847854	0.396519	0.999972	0.341847	1. Xmoo1 Sil vs DMSO
SMPD4	FOXG1- Neurons	81.6603	-0.517792	0.366112	-1.4143	0.157275	0.999972	-0.517792	1. Xmoo1 Sil vs DMSO
ARHGEF4	FOXG1- Neurons	68.8847	-0.166374	0.420239	-0.395902	0.692177	0.999972	-0.166374	1. Xmoo1 Sil vs DMSO
FAM168B	FOXG1- Neurons	168.156	-0.129566	0.263454	-0.491798	0.622862	0.999972	-0.129566	1. Xmoo1 Sil vs DMSO
PLEKHB2	FOXG1- Neurons	66.4876	0.177902	0.377263	0.47156	0.637241	0.999972	0.177902	1. Xmoo1 Sil vs DMSO
C2orf27A	FOXG1- Neurons	64.9633	0.249831	0.402168	0.62121	0.534461	0.999972	0.249831	1. Xmoo1 Sil vs DMSO
NCKAP5	FOXG1- Neurons	682.713	0.326762	0.191232	1.70872	0.0875019	0.999972	0.326762	1. Xmoo1 Sil vs DMSO
AC010974.2	FOXG1- Neurons	185.783	0.25068	0.258528	0.969646	0.332223	0.999972	0.25068	1. Xmoo1 Sil vs DMSO
NCKAP5-AS1	FOXG1- Neurons	62.5898	0.145864	0.410023	0.355747	0.72203	0.999972	0.145864	1. Xmoo1 Sil vs DMSO
MGAT5	FOXG1- Neurons	429.447	-0.11888	0.189305	-0.627985	0.530014	0.999972	-0.11888	1. Xmoo1 Sil vs DMSO
TMEM163	FOXG1- Neurons	316.897	-0.216489	0.210352	-1.02917	0.303398	0.999972	-0.216489	1. Xmoo1 Sil vs DMSO
CCNT2-AS1	FOXG1- Neurons	167.12	-0.261845	0.259523	-1.00894	0.313001	0.999972	-0.261845	1. Xmoo1 Sil vs DMSO
ACMSD	FOXG1- Neurons	228.914	-0.218845	0.238207	-0.918719	0.358243	0.999972	-0.218845	1. Xmoo1 Sil vs DMSO
CCNT2	FOXG1- Neurons	202.434	0.0049383	0.242559	0.0203592	0.983757	0.999972	0.0049383	1. Xmoo1 Sil vs DMSO
RAB3GAP1	FOXG1- Neurons	233.903	-0.281546	0.230878	-1.21946	0.222672	0.999972	-0.281546	1. Xmoo1 Sil vs DMSO
ZRANB3	FOXG1- Neurons	242.17	-0.0289384	0.228209	-0.126807	0.899093	0.999972	-0.0289384	1. Xmoo1 Sil vs DMSO
R3HDM1	FOXG1- Neurons	610.023	0.0528044	0.174664	0.302319	0.762409	0.999972	0.0528044	1. Xmoo1 Sil vs DMSO
UBXN4	FOXG1- Neurons	305.987	-0.173824	0.219594	-0.791569	0.428612	0.999972	-0.173824	1. Xmoo1 Sil vs DMSO
DARS	FOXG1- Neurons	76.8539	0.0249058	0.363164	0.0685802	0.945324	0.999972	0.0249058	1. Xmoo1 Sil vs DMSO
THSD7B	FOXG1- Neurons	141.044	-0.665007	0.664648	-1.00054	0.317049	0.999972	-0.665007	1. Xmoo1 Sil vs DMSO
SPOPL	FOXG1- Neurons	60.213	0.133529	0.40585	0.329011	0.742147	0.999972	0.133529	1. Xmoo1 Sil vs DMSO
LRP1B	FOXG1- Neurons	840.197	-0.805687	0.165354	-4.87251	1.1e-06	0.000650815	-0.805687	1. Xmoo1 Sil vs DMSO
AC016910.1	FOXG1- Neurons	73.6099	0.240111	0.439507	0.54632	0.584846	0.999972	0.240111	1. Xmoo1 Sil vs DMSO
GTDC1	FOXG1- Neurons	236.777	0.139551	0.23291	0.599161	0.549066	0.999972	0.139551	1. Xmoo1 Sil vs DMSO
ZEB2	FOXG1- Neurons	350.32	0.776012	0.248881	3.118	0.00182082	0.200507	0.776012	1. Xmoo1 Sil vs DMSO
ACVR2A	FOXG1- Neurons	404.232	0.0640405	0.194127	0.32989	0.741483	0.999972	0.0640405	1. Xmoo1 Sil vs DMSO
ORC4	FOXG1- Neurons	401.836	0.0549203	0.195021	0.281612	0.778241	0.999972	0.0549203	1. Xmoo1 Sil vs DMSO
MBD5	FOXG1- Neurons	1174.06	0.00669139	0.157436	0.0425024	0.966098	0.999972	0.00669139	1. Xmoo1 Sil vs DMSO
EPC2	FOXG1- Neurons	132.843	0.226734	0.28498	0.795614	0.426256	0.999972	0.226734	1. Xmoo1 Sil vs DMSO
AC105402.3	FOXG1- Neurons	306.904	-0.172995	0.22945	-0.753952	0.450878	0.999972	-0.172995	1. Xmoo1 Sil vs DMSO
KIF5C	FOXG1- Neurons	670.309	0.0377901	0.169853	0.222487	0.823935	0.999972	0.0377901	1. Xmoo1 Sil vs DMSO
AC105402.4	FOXG1- Neurons	53.342	0.177621	0.428876	0.414155	0.678761	NA	0.177621	1. Xmoo1 Sil vs DMSO
RND3	FOXG1- Neurons	54.4971	-0.0261855	0.465516	-0.0562504	0.955142	NA	-0.0261855	1. Xmoo1 Sil vs DMSO
RIF1	FOXG1- Neurons	185.499	0.226856	0.263957	0.859443	0.390096	0.999972	0.226856	1. Xmoo1 Sil vs DMSO
NEB	FOXG1- Neurons	83.3293	0.0373295	0.362408	0.103004	0.91796	0.999972	0.0373295	1. Xmoo1 Sil vs DMSO
ARL5A	FOXG1- Neurons	77.8317	0.0802868	0.411115	0.19529	0.845166	0.999972	0.0802868	1. Xmoo1 Sil vs DMSO
CACNB4	FOXG1- Neurons	714.267	-0.0821023	0.168732	-0.486584	0.626553	0.999972	-0.0821023	1. Xmoo1 Sil vs DMSO
STAM2	FOXG1- Neurons	107.692	0.178195	0.322977	0.551728	0.581135	0.999972	0.178195	1. Xmoo1 Sil vs DMSO
FMNL2	FOXG1- Neurons	648.687	0.0365752	0.174834	0.209199	0.834293	0.999972	0.0365752	1. Xmoo1 Sil vs DMSO
PRPF40A	FOXG1- Neurons	256.415	0.11396	0.223016	0.510995	0.609355	0.999972	0.11396	1. Xmoo1 Sil vs DMSO
ARL6IP6	FOXG1- Neurons	74.4658	-0.127886	0.358622	-0.356605	0.721388	0.999972	-0.127886	1. Xmoo1 Sil vs DMSO
GALNT13	FOXG1- Neurons	496.911	-0.223507	0.210972	-1.05942	0.289411	0.999972	-0.223507	1. Xmoo1 Sil vs DMSO
KCNJ3	FOXG1- Neurons	204.938	-0.137247	0.258444	-0.531053	0.595382	0.999972	-0.137247	1. Xmoo1 Sil vs DMSO
LINC01876	FOXG1- Neurons	584.726	0.0563113	0.191901	0.293439	0.769187	0.999972	0.0563113	1. Xmoo1 Sil vs DMSO
ACVR1	FOXG1- Neurons	61.8849	-0.107897	0.407394	-0.264847	0.791127	0.999972	-0.107897	1. Xmoo1 Sil vs DMSO
UPP2	FOXG1- Neurons	167.313	-0.61515	0.27456	-2.2405	0.0250586	0.839205	-0.61515	1. Xmoo1 Sil vs DMSO
CCDC148	FOXG1- Neurons	48.958	-0.457709	0.433917	-1.05483	0.291502	NA	-0.457709	1. Xmoo1 Sil vs DMSO
PKP4	FOXG1- Neurons	236.255	-0.0380254	0.247872	-0.153407	0.878077	0.999972	-0.0380254	1. Xmoo1 Sil vs DMSO
TANC1	FOXG1- Neurons	111.596	0.359972	0.301683	1.19321	0.232785	0.999972	0.359972	1. Xmoo1 Sil vs DMSO
WDSUB1	FOXG1- Neurons	106.603	-0.0904521	0.311385	-0.290483	0.771447	0.999972	-0.0904521	1. Xmoo1 Sil vs DMSO
BAZ2B	FOXG1- Neurons	704.625	0.0240734	0.171854	0.14008	0.888596	0.999972	0.0240734	1. Xmoo1 Sil vs DMSO
AC008277.1	FOXG1- Neurons	92.0012	0.0647202	0.328974	0.196733	0.844036	0.999972	0.0647202	1. Xmoo1 Sil vs DMSO
MARCH7	FOXG1- Neurons	220.681	0.24664	0.232809	1.05941	0.289413	0.999972	0.24664	1. Xmoo1 Sil vs DMSO
CD302	FOXG1- Neurons	236.659	-0.129536	0.239384	-0.541122	0.588423	0.999972	-0.129536	1. Xmoo1 Sil vs DMSO
RBMS1	FOXG1- Neurons	420.229	0.109776	0.190388	0.576593	0.564214	0.999972	0.109776	1. Xmoo1 Sil vs DMSO
TANK	FOXG1- Neurons	140.944	0.326635	0.285376	1.14458	0.252384	0.999972	0.326635	1. Xmoo1 Sil vs DMSO
PSMD14	FOXG1- Neurons	160.582	0.105111	0.267794	0.392505	0.694685	0.999972	0.105111	1. Xmoo1 Sil vs DMSO
SLC4A10	FOXG1- Neurons	673.836	-0.11337	0.17126	-0.66198	0.507984	0.999972	-0.11337	1. Xmoo1 Sil vs DMSO
KCNH7	FOXG1- Neurons	1328.77	0.145549	0.163906	0.888007	0.374537	0.999972	0.145549	1. Xmoo1 Sil vs DMSO
AC011900.1	FOXG1- Neurons	345.744	-0.128964	0.215599	-0.598169	0.549727	0.999972	-0.128964	1. Xmoo1 Sil vs DMSO
FIGN	FOXG1- Neurons	313.24	0.0136551	0.212268	0.0643294	0.948708	0.999972	0.0136551	1. Xmoo1 Sil vs DMSO
GRB14	FOXG1- Neurons	62.2207	-0.0892324	0.390826	-0.228317	0.8194	0.999972	-0.0892324	1. Xmoo1 Sil vs DMSO
COBLL1	FOXG1- Neurons	80.9915	0.0817634	0.355377	0.230075	0.818034	0.999972	0.0817634	1. Xmoo1 Sil vs DMSO
AC019197.1	FOXG1- Neurons	663.954	-0.221886	0.181779	-1.22064	0.222224	0.999972	-0.221886	1. Xmoo1 Sil vs DMSO
SCN3A	FOXG1- Neurons	603.998	-0.537762	0.175207	-3.06929	0.00214569	0.224847	-0.537762	1. Xmoo1 Sil vs DMSO
SCN2A	FOXG1- Neurons	399.198	-0.156507	0.205021	-0.763368	0.445244	0.999972	-0.156507	1. Xmoo1 Sil vs DMSO
CSRNP3	FOXG1- Neurons	651.803	0.0491773	0.177666	0.276796	0.781937	0.999972	0.0491773	1. Xmoo1 Sil vs DMSO
TTC21B	FOXG1- Neurons	145.062	-0.139242	0.273065	-0.509921	0.610107	0.999972	-0.139242	1. Xmoo1 Sil vs DMSO
TTC21B-AS1	FOXG1- Neurons	109.774	-0.0558636	0.39057	-0.143031	0.886266	0.999972	-0.0558636	1. Xmoo1 Sil vs DMSO
SCN1A-AS1	FOXG1- Neurons	980.949	-0.599619	0.209091	-2.86774	0.00413415	0.344353	-0.599619	1. Xmoo1 Sil vs DMSO
SCN1A	FOXG1- Neurons	236.039	-0.382123	0.276232	-1.38334	0.166561	0.999972	-0.382123	1. Xmoo1 Sil vs DMSO
SCN9A	FOXG1- Neurons	223.635	-0.751418	0.239468	-3.13787	0.00170182	0.193978	-0.751418	1. Xmoo1 Sil vs DMSO
AC073050.1	FOXG1- Neurons	568.674	-0.143854	0.188479	-0.763239	0.445321	0.999972	-0.143854	1. Xmoo1 Sil vs DMSO
AC016723.1	FOXG1- Neurons	140.544	-0.561595	0.276273	-2.03276	0.0420772	0.999972	-0.561595	1. Xmoo1 Sil vs DMSO
STK39	FOXG1- Neurons	435.138	-0.066275	0.192565	-0.34417	0.730718	0.999972	-0.066275	1. Xmoo1 Sil vs DMSO
CERS6	FOXG1- Neurons	817.214	0.0934632	0.168892	0.55339	0.579997	0.999972	0.0934632	1. Xmoo1 Sil vs DMSO
BBS5	FOXG1- Neurons	55.0079	-0.139839	0.437315	-0.319768	0.749144	NA	-0.139839	1. Xmoo1 Sil vs DMSO
FASTKD1	FOXG1- Neurons	76.7867	-0.478203	0.361175	-1.32402	0.185496	0.999972	-0.478203	1. Xmoo1 Sil vs DMSO
PPIG	FOXG1- Neurons	200.748	-0.0823498	0.240554	-0.342333	0.7321	0.999972	-0.0823498	1. Xmoo1 Sil vs DMSO
KLHL23	FOXG1- Neurons	416.952	0.0706886	0.192242	0.367706	0.713092	0.999972	0.0706886	1. Xmoo1 Sil vs DMSO
SSB	FOXG1- Neurons	125.458	0.0858743	0.289073	0.297068	0.766415	0.999972	0.0858743	1. Xmoo1 Sil vs DMSO
UBR3	FOXG1- Neurons	559.91	0.0662865	0.178726	0.370883	0.710725	0.999972	0.0662865	1. Xmoo1 Sil vs DMSO
MYO3B	FOXG1- Neurons	72.9753	-0.0216061	0.376633	-0.0573666	0.954253	0.999972	-0.0216061	1. Xmoo1 Sil vs DMSO
AC007405.1	FOXG1- Neurons	86.7692	0.0459842	0.382953	0.120078	0.904421	0.999972	0.0459842	1. Xmoo1 Sil vs DMSO
ERICH2	FOXG1- Neurons	108.497	0.291004	0.314432	0.925492	0.35471	0.999972	0.291004	1. Xmoo1 Sil vs DMSO
GAD1	FOXG1- Neurons	301.356	0.0481349	0.215707	0.223149	0.823419	0.999972	0.0481349	1. Xmoo1 Sil vs DMSO
GORASP2	FOXG1- Neurons	56.7817	0.00525341	0.421059	0.0124766	0.990045	NA	0.00525341	1. Xmoo1 Sil vs DMSO
TLK1	FOXG1- Neurons	212.897	0.183745	0.23604	0.77845	0.436304	0.999972	0.183745	1. Xmoo1 Sil vs DMSO
METTL8	FOXG1- Neurons	70.5851	-0.136606	0.3726	-0.366629	0.713896	0.999972	-0.136606	1. Xmoo1 Sil vs DMSO
DCAF17	FOXG1- Neurons	48.4189	0.118638	0.441793	0.268538	0.788286	NA	0.118638	1. Xmoo1 Sil vs DMSO
DYNC1I2	FOXG1- Neurons	424.506	-0.111288	0.19527	-0.56992	0.568732	0.999972	-0.111288	1. Xmoo1 Sil vs DMSO
SLC25A12	FOXG1- Neurons	369.63	-0.220665	0.209367	-1.05396	0.291899	0.999972	-0.220665	1. Xmoo1 Sil vs DMSO
HAT1	FOXG1- Neurons	65.3237	-0.00423264	0.389992	-0.0108532	0.991341	0.999972	-0.00423264	1. Xmoo1 Sil vs DMSO
RAPGEF4-AS1	FOXG1- Neurons	41.7129	-1.04464	0.497182	-2.10112	0.0356308	NA	-1.04464	1. Xmoo1 Sil vs DMSO
RAPGEF4	FOXG1- Neurons	220.999	-0.436754	0.243309	-1.79506	0.0726449	0.999972	-0.436754	1. Xmoo1 Sil vs DMSO
SP3	FOXG1- Neurons	173.412	0.440962	0.258142	1.70822	0.0875962	0.999972	0.440962	1. Xmoo1 Sil vs DMSO
OLA1	FOXG1- Neurons	410.064	0.15287	0.208652	0.732657	0.463767	0.999972	0.15287	1. Xmoo1 Sil vs DMSO
CIR1	FOXG1- Neurons	121.661	0.0695671	0.301767	0.230533	0.817678	0.999972	0.0695671	1. Xmoo1 Sil vs DMSO
SCRN3	FOXG1- Neurons	108.867	0.148087	0.312357	0.474096	0.635432	0.999972	0.148087	1. Xmoo1 Sil vs DMSO
GPR155	FOXG1- Neurons	148.971	-0.210524	0.2729	-0.771432	0.440451	0.999972	-0.210524	1. Xmoo1 Sil vs DMSO
AC010894.3	FOXG1- Neurons	67.8142	0.368745	0.427441	0.862679	0.388314	0.999972	0.368745	1. Xmoo1 Sil vs DMSO
CHN1	FOXG1- Neurons	259.742	0.0242234	0.222641	0.1088	0.913361	0.999972	0.0242234	1. Xmoo1 Sil vs DMSO
ATF2	FOXG1- Neurons	196.967	-0.0379111	0.247156	-0.153389	0.878091	0.999972	-0.0379111	1. Xmoo1 Sil vs DMSO
LNPK	FOXG1- Neurons	154.184	0.203427	0.2662	0.764188	0.444755	0.999972	0.203427	1. Xmoo1 Sil vs DMSO
MTX2	FOXG1- Neurons	201.697	-0.23341	0.246142	-0.948274	0.34299	0.999972	-0.23341	1. Xmoo1 Sil vs DMSO
HNRNPA3	FOXG1- Neurons	357.006	0.262002	0.205104	1.27741	0.201457	0.999972	0.262002	1. Xmoo1 Sil vs DMSO
NFE2L2	FOXG1- Neurons	229.083	0.184814	0.23937	0.772085	0.440064	0.999972	0.184814	1. Xmoo1 Sil vs DMSO
AGPS	FOXG1- Neurons	143.168	0.0543712	0.282735	0.192304	0.847504	0.999972	0.0543712	1. Xmoo1 Sil vs DMSO
OSBPL6	FOXG1- Neurons	448.794	-0.158719	0.187942	-0.844512	0.398383	0.999972	-0.158719	1. Xmoo1 Sil vs DMSO
PRKRA	FOXG1- Neurons	81.1774	0.151179	0.351844	0.429677	0.66743	0.999972	0.151179	1. Xmoo1 Sil vs DMSO
TTN-AS1	FOXG1- Neurons	187.685	0.0896286	0.252144	0.355466	0.72224	0.999972	0.0896286	1. Xmoo1 Sil vs DMSO
TTN	FOXG1- Neurons	446.762	-0.0756554	0.194726	-0.388523	0.697629	0.999972	-0.0756554	1. Xmoo1 Sil vs DMSO
SESTD1	FOXG1- Neurons	323.57	0.212635	0.208302	1.0208	0.307349	0.999972	0.212635	1. Xmoo1 Sil vs DMSO
ZNF385B	FOXG1- Neurons	45.502	-0.352305	0.580136	-0.60728	0.543665	NA	-0.352305	1. Xmoo1 Sil vs DMSO
CWC22	FOXG1- Neurons	63.9151	-0.070886	0.398116	-0.178053	0.858681	0.999972	-0.070886	1. Xmoo1 Sil vs DMSO
UBE2E3	FOXG1- Neurons	204.494	-0.187827	0.238999	-0.785887	0.431933	0.999972	-0.187827	1. Xmoo1 Sil vs DMSO
ITPRID2	FOXG1- Neurons	70.8693	-0.0557527	0.366632	-0.152067	0.879134	0.999972	-0.0557527	1. Xmoo1 Sil vs DMSO
PDE1A	FOXG1- Neurons	290.606	0.642017	0.247069	2.59853	0.00936226	0.525121	0.642017	1. Xmoo1 Sil vs DMSO
DNAJC10	FOXG1- Neurons	158.935	0.130925	0.26362	0.496644	0.61944	0.999972	0.130925	1. Xmoo1 Sil vs DMSO
NCKAP1	FOXG1- Neurons	378.519	0.137846	0.1988	0.693393	0.488063	0.999972	0.137846	1. Xmoo1 Sil vs DMSO
NUP35	FOXG1- Neurons	44.2274	-0.218742	0.473578	-0.461892	0.644159	NA	-0.218742	1. Xmoo1 Sil vs DMSO
AC021851.1	FOXG1- Neurons	65.6908	-0.352926	0.387637	-0.910454	0.362583	0.999972	-0.352926	1. Xmoo1 Sil vs DMSO
AC021851.2	FOXG1- Neurons	95.4782	0.115295	0.333989	0.345206	0.72994	0.999972	0.115295	1. Xmoo1 Sil vs DMSO
ZNF804A	FOXG1- Neurons	564.596	-0.421624	0.189886	-2.2204	0.0263913	0.853057	-0.421624	1. Xmoo1 Sil vs DMSO
AC009315.1	FOXG1- Neurons	706.723	-0.184643	0.182444	-1.01205	0.311513	0.999972	-0.184643	1. Xmoo1 Sil vs DMSO
FSIP2-AS1	FOXG1- Neurons	1708.44	-0.184632	0.192588	-0.958686	0.337717	0.999972	-0.184632	1. Xmoo1 Sil vs DMSO
FSIP2	FOXG1- Neurons	586.172	-0.0141649	0.181659	-0.0779752	0.937848	0.999972	-0.0141649	1. Xmoo1 Sil vs DMSO
LINC01473	FOXG1- Neurons	246.939	0.412905	0.249599	1.65427	0.0980722	0.999972	0.412905	1. Xmoo1 Sil vs DMSO
ZC3H15	FOXG1- Neurons	121.337	0.303278	0.303497	0.999276	0.317661	0.999972	0.303278	1. Xmoo1 Sil vs DMSO
ITGAV	FOXG1- Neurons	55.3814	0.596826	0.467703	1.27608	0.201928	NA	0.596826	1. Xmoo1 Sil vs DMSO
AC017101.1	FOXG1- Neurons	86.5811	0.534433	0.363043	1.47209	0.140996	0.999972	0.534433	1. Xmoo1 Sil vs DMSO
FAM171B	FOXG1- Neurons	155.075	0.0961809	0.264894	0.363092	0.716537	0.999972	0.0961809	1. Xmoo1 Sil vs DMSO
LINC01090	FOXG1- Neurons	83.6625	0.812645	0.382446	2.12486	0.0335979	0.968521	0.812645	1. Xmoo1 Sil vs DMSO
GULP1	FOXG1- Neurons	96.5795	0.606681	0.34404	1.7634	0.0778327	0.999972	0.606681	1. Xmoo1 Sil vs DMSO
WDR75	FOXG1- Neurons	123.487	0.136257	0.292147	0.466398	0.640931	0.999972	0.136257	1. Xmoo1 Sil vs DMSO
ANKAR	FOXG1- Neurons	111.043	-0.559134	0.313437	-1.78388	0.0744435	0.999972	-0.559134	1. Xmoo1 Sil vs DMSO
ORMDL1	FOXG1- Neurons	130.025	0.326634	0.289898	1.12672	0.259862	0.999972	0.326634	1. Xmoo1 Sil vs DMSO
PMS1	FOXG1- Neurons	101.111	0.194551	0.327802	0.593501	0.552846	0.999972	0.194551	1. Xmoo1 Sil vs DMSO
C2orf88	FOXG1- Neurons	265.922	-0.172924	0.225497	-0.766854	0.443168	0.999972	-0.172924	1. Xmoo1 Sil vs DMSO
HIBCH	FOXG1- Neurons	282.213	0.125221	0.228858	0.547156	0.584271	0.999972	0.125221	1. Xmoo1 Sil vs DMSO
MFSD6	FOXG1- Neurons	139.23	-0.122945	0.285509	-0.430616	0.666747	0.999972	-0.122945	1. Xmoo1 Sil vs DMSO
AC006460.2	FOXG1- Neurons	92.0033	0.0428437	0.328756	0.130321	0.896313	0.999972	0.0428437	1. Xmoo1 Sil vs DMSO
GLS	FOXG1- Neurons	423.44	0.0995142	0.210668	0.472374	0.63666	0.999972	0.0995142	1. Xmoo1 Sil vs DMSO
STAT1	FOXG1- Neurons	70.7265	-0.611352	0.36864	-1.6584	0.0972374	0.999972	-0.611352	1. Xmoo1 Sil vs DMSO
MYO1B	FOXG1- Neurons	60.0429	-0.149492	0.404873	-0.369231	0.711956	0.999972	-0.149492	1. Xmoo1 Sil vs DMSO
AC098617.1	FOXG1- Neurons	688.175	-0.345199	0.219022	-1.57609	0.115005	0.999972	-0.345199	1. Xmoo1 Sil vs DMSO
TMEFF2	FOXG1- Neurons	985.79	-0.233164	0.192104	-1.21374	0.224847	0.999972	-0.233164	1. Xmoo1 Sil vs DMSO
SLC39A10	FOXG1- Neurons	144.322	-0.410055	0.275756	-1.48702	0.137009	0.999972	-0.410055	1. Xmoo1 Sil vs DMSO
DNAH7	FOXG1- Neurons	60.254	0.0559609	0.401759	0.13929	0.889221	0.999972	0.0559609	1. Xmoo1 Sil vs DMSO
HECW2	FOXG1- Neurons	463.371	0.0853539	0.187107	0.456178	0.648262	0.999972	0.0853539	1. Xmoo1 Sil vs DMSO
GTF3C3	FOXG1- Neurons	65.7706	-0.362935	0.379755	-0.955708	0.33922	0.999972	-0.362935	1. Xmoo1 Sil vs DMSO
PGAP1	FOXG1- Neurons	624.087	-0.0343396	0.183018	-0.18763	0.851167	0.999972	-0.0343396	1. Xmoo1 Sil vs DMSO
ANKRD44	FOXG1- Neurons	334.429	-0.0671997	0.236481	-0.284166	0.776283	0.999972	-0.0671997	1. Xmoo1 Sil vs DMSO
SF3B1	FOXG1- Neurons	220.499	0.0635228	0.233495	0.272052	0.785582	0.999972	0.0635228	1. Xmoo1 Sil vs DMSO
HSPD1	FOXG1- Neurons	171.218	0.111672	0.259954	0.429584	0.667498	0.999972	0.111672	1. Xmoo1 Sil vs DMSO
MOB4	FOXG1- Neurons	96.8139	-0.310907	0.324652	-0.957664	0.338232	0.999972	-0.310907	1. Xmoo1 Sil vs DMSO
PLCL1	FOXG1- Neurons	275.865	-0.353194	0.218165	-1.61893	0.105463	0.999972	-0.353194	1. Xmoo1 Sil vs DMSO
C2orf69	FOXG1- Neurons	49.7627	0.17931	0.470358	0.381219	0.703041	NA	0.17931	1. Xmoo1 Sil vs DMSO
TYW5	FOXG1- Neurons	104.67	-0.249678	0.316516	-0.788834	0.430209	0.999972	-0.249678	1. Xmoo1 Sil vs DMSO
MAIP1	FOXG1- Neurons	54.336	-0.672417	0.420282	-1.59992	0.109617	NA	-0.672417	1. Xmoo1 Sil vs DMSO
SPATS2L	FOXG1- Neurons	218.974	-0.402062	0.260226	-1.54505	0.122334	0.999972	-0.402062	1. Xmoo1 Sil vs DMSO
AC012459.1	FOXG1- Neurons	175.59	-0.543409	0.3227	-1.68394	0.0921923	0.999972	-0.543409	1. Xmoo1 Sil vs DMSO
BZW1	FOXG1- Neurons	82.9021	0.254097	0.346343	0.733657	0.463158	0.999972	0.254097	1. Xmoo1 Sil vs DMSO
CLK1	FOXG1- Neurons	91.5132	0.0699769	0.344278	0.203257	0.838934	0.999972	0.0699769	1. Xmoo1 Sil vs DMSO
PPIL3	FOXG1- Neurons	58.8788	-0.00782616	0.398578	-0.0196352	0.984334	0.999972	-0.00782616	1. Xmoo1 Sil vs DMSO
ORC2	FOXG1- Neurons	187.282	0.101453	0.261713	0.387648	0.698276	0.999972	0.101453	1. Xmoo1 Sil vs DMSO
AC005037.1	FOXG1- Neurons	149.976	0.0646916	0.277165	0.233405	0.815447	0.999972	0.0646916	1. Xmoo1 Sil vs DMSO
FAM126B	FOXG1- Neurons	159.636	0.0882326	0.277849	0.317556	0.750822	0.999972	0.0882326	1. Xmoo1 Sil vs DMSO
CFLAR	FOXG1- Neurons	46.0378	-0.397802	0.458153	-0.868274	0.385244	NA	-0.397802	1. Xmoo1 Sil vs DMSO
TRAK2	FOXG1- Neurons	87.6452	0.429987	0.339306	1.26725	0.205065	0.999972	0.429987	1. Xmoo1 Sil vs DMSO
STRADB	FOXG1- Neurons	212.168	0.0810832	0.287662	0.281869	0.778044	0.999972	0.0810832	1. Xmoo1 Sil vs DMSO
C2CD6	FOXG1- Neurons	58.3453	0.0314101	0.467735	0.0671537	0.946459	0.999972	0.0314101	1. Xmoo1 Sil vs DMSO
ALS2	FOXG1- Neurons	88.6115	0.126376	0.342772	0.368688	0.71236	0.999972	0.126376	1. Xmoo1 Sil vs DMSO
SUMO1	FOXG1- Neurons	84.3863	-0.0591321	0.345084	-0.171355	0.863944	0.999972	-0.0591321	1. Xmoo1 Sil vs DMSO
NOP58	FOXG1- Neurons	147.048	0.0431797	0.273631	0.157803	0.874612	0.999972	0.0431797	1. Xmoo1 Sil vs DMSO
BMPR2	FOXG1- Neurons	851.472	-0.138955	0.177244	-0.783977	0.433054	0.999972	-0.138955	1. Xmoo1 Sil vs DMSO
FAM117B	FOXG1- Neurons	222.821	-0.16941	0.251746	-0.672939	0.500986	0.999972	-0.16941	1. Xmoo1 Sil vs DMSO
ICA1L	FOXG1- Neurons	275.455	-0.338092	0.238783	-1.4159	0.156806	0.999972	-0.338092	1. Xmoo1 Sil vs DMSO
WDR12	FOXG1- Neurons	169.554	-0.483772	0.265739	-1.82048	0.0686864	0.999972	-0.483772	1. Xmoo1 Sil vs DMSO
CARF	FOXG1- Neurons	81.1338	-0.201947	0.34583	-0.583947	0.559256	0.999972	-0.201947	1. Xmoo1 Sil vs DMSO
NBEAL1	FOXG1- Neurons	216.988	0.00936835	0.23756	0.0394358	0.968543	0.999972	0.00936835	1. Xmoo1 Sil vs DMSO
CYP20A1	FOXG1- Neurons	42.1782	0.131308	0.501741	0.261704	0.79355	NA	0.131308	1. Xmoo1 Sil vs DMSO
ABI2	FOXG1- Neurons	658.541	0.148831	0.170555	0.872624	0.382868	0.999972	0.148831	1. Xmoo1 Sil vs DMSO
RAPH1	FOXG1- Neurons	677.214	0.00734898	0.17027	0.0431607	0.965573	0.999972	0.00734898	1. Xmoo1 Sil vs DMSO
PARD3B	FOXG1- Neurons	575.901	0.577205	0.219946	2.6243	0.00868266	0.512829	0.577205	1. Xmoo1 Sil vs DMSO
NRP2	FOXG1- Neurons	179.885	-0.275358	0.255672	-1.077	0.281482	0.999972	-0.275358	1. Xmoo1 Sil vs DMSO
INO80D	FOXG1- Neurons	158.784	0.149981	0.274719	0.545944	0.585105	0.999972	0.149981	1. Xmoo1 Sil vs DMSO
NDUFS1	FOXG1- Neurons	193.71	0.148042	0.244252	0.606104	0.544446	0.999972	0.148042	1. Xmoo1 Sil vs DMSO
ZDBF2	FOXG1- Neurons	116.543	-0.222893	0.303067	-0.735457	0.462061	0.999972	-0.222893	1. Xmoo1 Sil vs DMSO
ADAM23	FOXG1- Neurons	712.652	-0.0781265	0.171037	-0.456782	0.647827	0.999972	-0.0781265	1. Xmoo1 Sil vs DMSO
AC010731.2	FOXG1- Neurons	57.2349	0.0523722	0.428323	0.122273	0.902683	NA	0.0523722	1. Xmoo1 Sil vs DMSO
FASTKD2	FOXG1- Neurons	100.097	-0.0208413	0.321979	-0.0647288	0.94839	0.999972	-0.0208413	1. Xmoo1 Sil vs DMSO
AC008269.1	FOXG1- Neurons	51.4601	-1.00679	0.435074	-2.31408	0.0206635	NA	-1.00679	1. Xmoo1 Sil vs DMSO
KLF7	FOXG1- Neurons	534.827	0.0853901	0.188004	0.454193	0.64969	0.999972	0.0853901	1. Xmoo1 Sil vs DMSO
CREB1	FOXG1- Neurons	220.033	0.365929	0.236781	1.54543	0.122242	0.999972	0.365929	1. Xmoo1 Sil vs DMSO
METTL21A	FOXG1- Neurons	88.7918	-0.268377	0.353433	-0.759343	0.447647	0.999972	-0.268377	1. Xmoo1 Sil vs DMSO
CCNYL1	FOXG1- Neurons	66.0648	0.0117835	0.395024	0.0298299	0.976203	0.999972	0.0117835	1. Xmoo1 Sil vs DMSO
PLEKHM3	FOXG1- Neurons	93.4714	-0.0266336	0.347879	-0.0765599	0.938974	0.999972	-0.0266336	1. Xmoo1 Sil vs DMSO
IDH1	FOXG1- Neurons	97.9321	0.466277	0.320051	1.45688	0.145149	0.999972	0.466277	1. Xmoo1 Sil vs DMSO
PIKFYVE	FOXG1- Neurons	119.131	-0.0790603	0.299851	-0.263665	0.792038	0.999972	-0.0790603	1. Xmoo1 Sil vs DMSO
MAP2	FOXG1- Neurons	2145.44	-0.0122702	0.143816	-0.0853191	0.932008	0.999972	-0.0122702	1. Xmoo1 Sil vs DMSO
UNC80	FOXG1- Neurons	196.802	-0.129089	0.246601	-0.523472	0.600646	0.999972	-0.129089	1. Xmoo1 Sil vs DMSO
RPE	FOXG1- Neurons	99.0676	-0.119996	0.331856	-0.361591	0.717658	0.999972	-0.119996	1. Xmoo1 Sil vs DMSO
KANSL1L	FOXG1- Neurons	682.112	-0.13173	0.178502	-0.737975	0.46053	0.999972	-0.13173	1. Xmoo1 Sil vs DMSO
AC007038.1	FOXG1- Neurons	112.115	-0.356525	0.304525	-1.17076	0.241696	0.999972	-0.356525	1. Xmoo1 Sil vs DMSO
LANCL1-AS1	FOXG1- Neurons	218.231	0.0665913	0.256572	0.259542	0.795217	0.999972	0.0665913	1. Xmoo1 Sil vs DMSO
LANCL1	FOXG1- Neurons	97.8542	0.0941071	0.318878	0.295119	0.767903	0.999972	0.0941071	1. Xmoo1 Sil vs DMSO
ERBB4	FOXG1- Neurons	1035.75	-0.306383	0.176871	-1.73224	0.0832308	0.999972	-0.306383	1. Xmoo1 Sil vs DMSO
SPAG16	FOXG1- Neurons	201.917	-0.0789962	0.259151	-0.304827	0.760498	0.999972	-0.0789962	1. Xmoo1 Sil vs DMSO
AC068051.1	FOXG1- Neurons	183.065	-0.669583	0.320048	-2.09213	0.0364265	0.999972	-0.669583	1. Xmoo1 Sil vs DMSO
FN1	FOXG1- Neurons	57.0133	-0.428328	0.468823	-0.913625	0.360914	NA	-0.428328	1. Xmoo1 Sil vs DMSO
MREG	FOXG1- Neurons	49.7771	0.223944	0.442037	0.506619	0.612422	NA	0.223944	1. Xmoo1 Sil vs DMSO
PECR	FOXG1- Neurons	87.2728	-0.248065	0.340176	-0.729226	0.465864	0.999972	-0.248065	1. Xmoo1 Sil vs DMSO
XRCC5	FOXG1- Neurons	345.071	0.169679	0.203964	0.831908	0.405461	0.999972	0.169679	1. Xmoo1 Sil vs DMSO
MARCH4	FOXG1- Neurons	140.598	0.0913752	0.319373	0.286108	0.774795	0.999972	0.0913752	1. Xmoo1 Sil vs DMSO
AC069155.1	FOXG1- Neurons	78.167	0.213085	0.387396	0.550043	0.58229	0.999972	0.213085	1. Xmoo1 Sil vs DMSO
SMARCAL1	FOXG1- Neurons	62.4905	-0.048738	0.387475	-0.125784	0.899903	0.999972	-0.048738	1. Xmoo1 Sil vs DMSO
RPL37A	FOXG1- Neurons	196.509	0.296916	0.260693	1.13895	0.254725	0.999972	0.296916	1. Xmoo1 Sil vs DMSO
IGFBP2	FOXG1- Neurons	77.7327	0.686511	0.385412	1.78124	0.0748731	0.999972	0.686511	1. Xmoo1 Sil vs DMSO
ARPC2	FOXG1- Neurons	137.161	0.151131	0.280923	0.537978	0.590592	0.999972	0.151131	1. Xmoo1 Sil vs DMSO
USP37	FOXG1- Neurons	127.361	-0.055627	0.296552	-0.187579	0.851207	0.999972	-0.055627	1. Xmoo1 Sil vs DMSO
CNOT9	FOXG1- Neurons	90.0699	0.230067	0.33325	0.690372	0.48996	0.999972	0.230067	1. Xmoo1 Sil vs DMSO
DNAJB2	FOXG1- Neurons	52.7561	-0.51379	0.418663	-1.22722	0.219741	NA	-0.51379	1. Xmoo1 Sil vs DMSO
PTPRN	FOXG1- Neurons	45.9423	-0.636223	0.468198	-1.35888	0.174186	NA	-0.636223	1. Xmoo1 Sil vs DMSO
EPHA4	FOXG1- Neurons	224.38	0.263865	0.234544	1.12501	0.260584	0.999972	0.263865	1. Xmoo1 Sil vs DMSO
PAX3	FOXG1- Neurons	77.7092	1.14343	0.858307	1.3322	0.182795	0.999972	1.14343	1. Xmoo1 Sil vs DMSO
FARSB	FOXG1- Neurons	200.854	0.121151	0.246991	0.490509	0.623774	0.999972	0.121151	1. Xmoo1 Sil vs DMSO
ACSL3	FOXG1- Neurons	180.932	0.216307	0.250102	0.864876	0.387107	0.999972	0.216307	1. Xmoo1 Sil vs DMSO
SCG2	FOXG1- Neurons	45.6892	-0.0916101	0.512415	-0.178781	0.85811	NA	-0.0916101	1. Xmoo1 Sil vs DMSO
AP1S3	FOXG1- Neurons	107.415	-0.029335	0.311303	-0.094233	0.924924	0.999972	-0.029335	1. Xmoo1 Sil vs DMSO
WDFY1	FOXG1- Neurons	116.312	0.336115	0.29689	1.13212	0.257583	0.999972	0.336115	1. Xmoo1 Sil vs DMSO
SERPINE2	FOXG1- Neurons	54.7529	0.115938	0.415356	0.279128	0.780146	NA	0.115938	1. Xmoo1 Sil vs DMSO
CUL3	FOXG1- Neurons	308.805	0.0270194	0.210679	0.128249	0.897952	0.999972	0.0270194	1. Xmoo1 Sil vs DMSO
DOCK10	FOXG1- Neurons	86.1244	0.208862	0.335431	0.622666	0.533504	0.999972	0.208862	1. Xmoo1 Sil vs DMSO
NYAP2	FOXG1- Neurons	378.519	-0.0376873	0.197598	-0.190727	0.84874	0.999972	-0.0376873	1. Xmoo1 Sil vs DMSO
RHBDD1	FOXG1- Neurons	102.842	0.434309	0.32091	1.35337	0.175938	0.999972	0.434309	1. Xmoo1 Sil vs DMSO
COL4A4	FOXG1- Neurons	46.2612	-0.524819	0.454718	-1.15416	0.248434	NA	-0.524819	1. Xmoo1 Sil vs DMSO
COL4A3	FOXG1- Neurons	57.9799	-0.348958	0.408249	-0.854769	0.392679	NA	-0.348958	1. Xmoo1 Sil vs DMSO
AC097662.1	FOXG1- Neurons	49.0787	0.0488912	0.449909	0.108669	0.913465	NA	0.0488912	1. Xmoo1 Sil vs DMSO
MFF	FOXG1- Neurons	185.159	0.0226028	0.256368	0.0881656	0.929745	0.999972	0.0226028	1. Xmoo1 Sil vs DMSO
AGFG1	FOXG1- Neurons	251.657	0.308958	0.230019	1.34319	0.179211	0.999972	0.308958	1. Xmoo1 Sil vs DMSO
SPHKAP	FOXG1- Neurons	55.2105	0.0980097	0.985504	0.0994514	0.92078	NA	0.0980097	1. Xmoo1 Sil vs DMSO
PID1	FOXG1- Neurons	661.392	-0.00332517	0.184201	-0.0180518	0.985598	0.999972	-0.00332517	1. Xmoo1 Sil vs DMSO
DNER	FOXG1- Neurons	948.927	-0.102325	0.163529	-0.62573	0.531492	0.999972	-0.102325	1. Xmoo1 Sil vs DMSO
TRIP12	FOXG1- Neurons	313.758	0.152727	0.225393	0.677606	0.498022	0.999972	0.152727	1. Xmoo1 Sil vs DMSO
FBXO36	FOXG1- Neurons	88.8381	-0.412011	0.34889	-1.18092	0.237634	0.999972	-0.412011	1. Xmoo1 Sil vs DMSO
SLC16A14	FOXG1- Neurons	97.8615	-0.26169	0.326561	-0.801349	0.42293	0.999972	-0.26169	1. Xmoo1 Sil vs DMSO
CAB39	FOXG1- Neurons	194.889	-0.0707239	0.2433	-0.290686	0.771292	0.999972	-0.0707239	1. Xmoo1 Sil vs DMSO
PSMD1	FOXG1- Neurons	274.337	-0.0631901	0.217704	-0.290257	0.77162	0.999972	-0.0631901	1. Xmoo1 Sil vs DMSO
HTR2B	FOXG1- Neurons	121.833	0.0993938	0.291416	0.341072	0.733049	0.999972	0.0993938	1. Xmoo1 Sil vs DMSO
ARMC9	FOXG1- Neurons	129.73	0.384396	0.304843	1.26096	0.207322	0.999972	0.384396	1. Xmoo1 Sil vs DMSO
NCL	FOXG1- Neurons	139.517	0.171258	0.276522	0.619327	0.535701	0.999972	0.171258	1. Xmoo1 Sil vs DMSO
PTMA	FOXG1- Neurons	173.629	0.388908	0.259443	1.49901	0.133871	0.999972	0.388908	1. Xmoo1 Sil vs DMSO
PDE6D	FOXG1- Neurons	58.9694	-0.257281	0.399411	-0.644152	0.519477	0.999972	-0.257281	1. Xmoo1 Sil vs DMSO
DIS3L2	FOXG1- Neurons	196.588	0.0235327	0.242864	0.0968965	0.922809	0.999972	0.0235327	1. Xmoo1 Sil vs DMSO
AC019130.1	FOXG1- Neurons	112.774	0.127035	0.333858	0.380506	0.70357	0.999972	0.127035	1. Xmoo1 Sil vs DMSO
EIF4E2	FOXG1- Neurons	52.7002	0.23514	0.43875	0.535931	0.592006	NA	0.23514	1. Xmoo1 Sil vs DMSO
GIGYF2	FOXG1- Neurons	448.715	0.413627	0.18778	2.20272	0.0276144	0.866718	0.413627	1. Xmoo1 Sil vs DMSO
KCNJ13	FOXG1- Neurons	71.1744	-0.349446	0.396067	-0.882291	0.377619	0.999972	-0.349446	1. Xmoo1 Sil vs DMSO
DGKD	FOXG1- Neurons	168.928	0.0689994	0.268103	0.257361	0.7969	0.999972	0.0689994	1. Xmoo1 Sil vs DMSO
USP40	FOXG1- Neurons	105.008	0.00941514	0.313006	0.0300798	0.976003	0.999972	0.00941514	1. Xmoo1 Sil vs DMSO
ARL4C	FOXG1- Neurons	93.3793	0.209359	0.33577	0.623519	0.532944	0.999972	0.209359	1. Xmoo1 Sil vs DMSO
AGAP1	FOXG1- Neurons	1278.02	-0.147267	0.151607	-0.971371	0.331364	0.999972	-0.147267	1. Xmoo1 Sil vs DMSO
AC019068.1	FOXG1- Neurons	41.3407	0.562721	0.504661	1.11505	0.264831	NA	0.562721	1. Xmoo1 Sil vs DMSO
ASB18	FOXG1- Neurons	51.7259	0.770981	0.428173	1.80063	0.0717614	NA	0.770981	1. Xmoo1 Sil vs DMSO
COPS8	FOXG1- Neurons	81.5768	0.327911	0.347592	0.943379	0.345487	0.999972	0.327911	1. Xmoo1 Sil vs DMSO
LRRFIP1	FOXG1- Neurons	303.542	-0.159373	0.232634	-0.685078	0.493295	0.999972	-0.159373	1. Xmoo1 Sil vs DMSO
UBE2F	FOXG1- Neurons	75.7132	-0.156913	0.370358	-0.423678	0.671801	0.999972	-0.156913	1. Xmoo1 Sil vs DMSO
SCLY	FOXG1- Neurons	66.4438	-0.271276	0.382083	-0.709991	0.477709	0.999972	-0.271276	1. Xmoo1 Sil vs DMSO
ILKAP	FOXG1- Neurons	146.272	-0.170519	0.294648	-0.57872	0.562778	0.999972	-0.170519	1. Xmoo1 Sil vs DMSO
HES6	FOXG1- Neurons	58.7504	0.180647	0.399356	0.452346	0.65102	0.999972	0.180647	1. Xmoo1 Sil vs DMSO
TRAF3IP1	FOXG1- Neurons	101.799	0.187255	0.337667	0.554557	0.579198	0.999972	0.187255	1. Xmoo1 Sil vs DMSO
HDAC4	FOXG1- Neurons	263.067	0.116046	0.223049	0.520271	0.602875	0.999972	0.116046	1. Xmoo1 Sil vs DMSO
NDUFA10	FOXG1- Neurons	200.668	0.00331676	0.241186	0.0137519	0.989028	0.999972	0.00331676	1. Xmoo1 Sil vs DMSO
GPC1	FOXG1- Neurons	60.2004	0.0539882	0.399026	0.1353	0.892375	0.999972	0.0539882	1. Xmoo1 Sil vs DMSO
ANKMY1	FOXG1- Neurons	68.7437	-0.547895	0.380506	-1.43991	0.149893	0.999972	-0.547895	1. Xmoo1 Sil vs DMSO
KIF1A	FOXG1- Neurons	201.262	-0.0444828	0.241492	-0.1842	0.853857	0.999972	-0.0444828	1. Xmoo1 Sil vs DMSO
SNED1	FOXG1- Neurons	270.314	-0.0899894	0.239356	-0.375965	0.706943	0.999972	-0.0899894	1. Xmoo1 Sil vs DMSO
AC005237.1	FOXG1- Neurons	45.4497	-0.548322	0.450893	-1.21608	0.223954	NA	-0.548322	1. Xmoo1 Sil vs DMSO
MTERF4	FOXG1- Neurons	117.437	-0.245583	0.306186	-0.802071	0.422512	0.999972	-0.245583	1. Xmoo1 Sil vs DMSO
HDLBP	FOXG1- Neurons	101.913	0.00228267	0.317722	0.00718447	0.994268	0.999972	0.00228267	1. Xmoo1 Sil vs DMSO
SEPTIN2	FOXG1- Neurons	272.937	-0.0614035	0.218419	-0.281127	0.778613	0.999972	-0.0614035	1. Xmoo1 Sil vs DMSO
FARP2	FOXG1- Neurons	125.681	-0.468807	0.290542	-1.61356	0.106623	0.999972	-0.468807	1. Xmoo1 Sil vs DMSO
ATG4B	FOXG1- Neurons	115.66	0.0417613	0.309339	0.135002	0.892611	0.999972	0.0417613	1. Xmoo1 Sil vs DMSO
ING5	FOXG1- Neurons	85.6675	0.0420629	0.349996	0.120181	0.90434	0.999972	0.0420629	1. Xmoo1 Sil vs DMSO
CHL1	FOXG1- Neurons	751.227	-0.120025	0.167321	-0.717338	0.473166	0.999972	-0.120025	1. Xmoo1 Sil vs DMSO
CHL1-AS1	FOXG1- Neurons	149.6	-0.341326	0.331208	-1.03055	0.302753	0.999972	-0.341326	1. Xmoo1 Sil vs DMSO
CNTN6	FOXG1- Neurons	70.0209	-1.0718	0.467209	-2.29404	0.0217884	0.785133	-1.0718	1. Xmoo1 Sil vs DMSO
CNTN4	FOXG1- Neurons	955.903	-0.63627	0.214603	-2.96487	0.00302813	0.293398	-0.63627	1. Xmoo1 Sil vs DMSO
CNTN4-AS2	FOXG1- Neurons	191.018	-0.525307	0.620675	-0.846348	0.397359	0.999972	-0.525307	1. Xmoo1 Sil vs DMSO
TRNT1	FOXG1- Neurons	81.3681	-0.513204	0.374682	-1.36971	0.170779	0.999972	-0.513204	1. Xmoo1 Sil vs DMSO
CRBN	FOXG1- Neurons	129.075	-0.0883752	0.296394	-0.298168	0.765575	0.999972	-0.0883752	1. Xmoo1 Sil vs DMSO
AC034195.1	FOXG1- Neurons	63.3051	0.00642329	0.393429	0.0163264	0.986974	0.999972	0.00642329	1. Xmoo1 Sil vs DMSO
SUMF1	FOXG1- Neurons	1074.35	0.0462271	0.187018	0.24718	0.804769	0.999972	0.0462271	1. Xmoo1 Sil vs DMSO
LRRN1	FOXG1- Neurons	196.15	-0.000921765	0.24251	-0.00380093	0.996967	0.999972	-0.000921765	1. Xmoo1 Sil vs DMSO
AC023480.1	FOXG1- Neurons	207.429	0.0980429	0.254429	0.385345	0.699982	0.999972	0.0980429	1. Xmoo1 Sil vs DMSO
ITPR1	FOXG1- Neurons	628.064	0.0961141	0.17462	0.550418	0.582033	0.999972	0.0961141	1. Xmoo1 Sil vs DMSO
EGOT	FOXG1- Neurons	65.5736	0.302523	0.399447	0.757354	0.448838	0.999972	0.302523	1. Xmoo1 Sil vs DMSO
AC018816.1	FOXG1- Neurons	84.0998	0.177265	0.350477	0.505782	0.613009	0.999972	0.177265	1. Xmoo1 Sil vs DMSO
ARL8B	FOXG1- Neurons	121.425	0.282487	0.313426	0.90129	0.367434	0.999972	0.282487	1. Xmoo1 Sil vs DMSO
AC026202.2	FOXG1- Neurons	165.343	-0.197522	0.278129	-0.710181	0.477592	0.999972	-0.197522	1. Xmoo1 Sil vs DMSO
EDEM1	FOXG1- Neurons	68.5525	0.0860816	0.37878	0.22726	0.820221	0.999972	0.0860816	1. Xmoo1 Sil vs DMSO
AC069277.1	FOXG1- Neurons	112.529	-0.298565	0.355462	-0.839934	0.400946	0.999972	-0.298565	1. Xmoo1 Sil vs DMSO
GRM7-AS3	FOXG1- Neurons	44.3508	-0.482448	0.458429	-1.0524	0.292618	NA	-0.482448	1. Xmoo1 Sil vs DMSO
GRM7	FOXG1- Neurons	1387.43	-0.133119	0.152997	-0.870074	0.38426	0.999972	-0.133119	1. Xmoo1 Sil vs DMSO
GRM7-AS1	FOXG1- Neurons	78.4464	-0.556977	0.35941	-1.5497	0.121214	0.999972	-0.556977	1. Xmoo1 Sil vs DMSO
AC077690.1	FOXG1- Neurons	347.873	-0.021774	0.234366	-0.0929058	0.925978	0.999972	-0.021774	1. Xmoo1 Sil vs DMSO
LMCD1-AS1	FOXG1- Neurons	190.232	0.485797	0.254015	1.91247	0.0558154	0.999972	0.485797	1. Xmoo1 Sil vs DMSO
CAV3	FOXG1- Neurons	352.902	-0.379702	0.212216	-1.78922	0.0735791	0.999972	-0.379702	1. Xmoo1 Sil vs DMSO
RAD18	FOXG1- Neurons	198.379	-0.0584832	0.248768	-0.235091	0.814138	0.999972	-0.0584832	1. Xmoo1 Sil vs DMSO
SRGAP3	FOXG1- Neurons	926.628	0.282711	0.160527	1.76115	0.0782135	0.999972	0.282711	1. Xmoo1 Sil vs DMSO
THUMPD3-AS1	FOXG1- Neurons	190.142	-0.0448542	0.261762	-0.171355	0.863945	0.999972	-0.0448542	1. Xmoo1 Sil vs DMSO
THUMPD3	FOXG1- Neurons	55.4798	-0.0303882	0.409092	-0.074282	0.940786	NA	-0.0303882	1. Xmoo1 Sil vs DMSO
SETD5	FOXG1- Neurons	512.201	0.135625	0.184462	0.73525	0.462187	0.999972	0.135625	1. Xmoo1 Sil vs DMSO
LHFPL4	FOXG1- Neurons	172.857	-0.17209	0.278739	-0.617387	0.53698	0.999972	-0.17209	1. Xmoo1 Sil vs DMSO
OGG1	FOXG1- Neurons	79.8831	0.155783	0.349465	0.445774	0.65576	0.999972	0.155783	1. Xmoo1 Sil vs DMSO
CAMK1	FOXG1- Neurons	64.5525	-0.153255	0.429318	-0.356973	0.721112	0.999972	-0.153255	1. Xmoo1 Sil vs DMSO
TADA3	FOXG1- Neurons	48.1897	0.252504	0.475971	0.530502	0.595764	NA	0.252504	1. Xmoo1 Sil vs DMSO
TTLL3	FOXG1- Neurons	112.295	-0.241205	0.325604	-0.740793	0.458819	0.999972	-0.241205	1. Xmoo1 Sil vs DMSO
CRELD1	FOXG1- Neurons	47.5627	-0.378548	0.44797	-0.845029	0.398095	NA	-0.378548	1. Xmoo1 Sil vs DMSO
EMC3	FOXG1- Neurons	127.34	0.153926	0.291064	0.528839	0.596917	0.999972	0.153926	1. Xmoo1 Sil vs DMSO
SEC13	FOXG1- Neurons	97.9811	0.375822	0.333972	1.12531	0.260459	0.999972	0.375822	1. Xmoo1 Sil vs DMSO
ATP2B2	FOXG1- Neurons	240.919	0.0280503	0.23	0.121958	0.902932	0.999972	0.0280503	1. Xmoo1 Sil vs DMSO
SLC6A1	FOXG1- Neurons	98.1284	-0.0417403	0.317666	-0.131397	0.895461	0.999972	-0.0417403	1. Xmoo1 Sil vs DMSO
ATG7	FOXG1- Neurons	265.856	-0.108717	0.223713	-0.485966	0.626992	0.999972	-0.108717	1. Xmoo1 Sil vs DMSO
VGLL4	FOXG1- Neurons	249.448	-0.033599	0.239866	-0.140074	0.888601	0.999972	-0.033599	1. Xmoo1 Sil vs DMSO
TAMM41	FOXG1- Neurons	108.868	-0.0628454	0.305775	-0.205528	0.83716	0.999972	-0.0628454	1. Xmoo1 Sil vs DMSO
SYN2	FOXG1- Neurons	512.506	-0.0966669	0.194262	-0.49761	0.618759	0.999972	-0.0966669	1. Xmoo1 Sil vs DMSO
TSEN2	FOXG1- Neurons	117.107	0.158423	0.310953	0.509475	0.610419	0.999972	0.158423	1. Xmoo1 Sil vs DMSO
MKRN2OS	FOXG1- Neurons	130.203	-0.161182	0.289826	-0.556134	0.578119	0.999972	-0.161182	1. Xmoo1 Sil vs DMSO
RAF1	FOXG1- Neurons	259.849	-0.0179666	0.223615	-0.0803459	0.935962	0.999972	-0.0179666	1. Xmoo1 Sil vs DMSO
CAND2	FOXG1- Neurons	40.9738	-0.399482	0.469797	-0.850329	0.395142	NA	-0.399482	1. Xmoo1 Sil vs DMSO
RPL32	FOXG1- Neurons	67.0131	0.018308	0.385046	0.0475476	0.962077	0.999972	0.018308	1. Xmoo1 Sil vs DMSO
IQSEC1	FOXG1- Neurons	159.828	-0.218792	0.263095	-0.831611	0.405629	0.999972	-0.218792	1. Xmoo1 Sil vs DMSO
TMEM43	FOXG1- Neurons	56.9692	-0.0480236	0.41544	-0.115597	0.907972	NA	-0.0480236	1. Xmoo1 Sil vs DMSO
AC093495.1	FOXG1- Neurons	56.8457	0.192905	0.430437	0.448161	0.654037	NA	0.192905	1. Xmoo1 Sil vs DMSO
XPC	FOXG1- Neurons	72.0077	-0.423327	0.379943	-1.11419	0.265199	0.999972	-0.423327	1. Xmoo1 Sil vs DMSO
SLC6A6	FOXG1- Neurons	53.2975	-0.152856	0.415834	-0.367589	0.71318	NA	-0.152856	1. Xmoo1 Sil vs DMSO
GRIP2	FOXG1- Neurons	54.5286	-0.597564	0.41719	-1.43236	0.152042	NA	-0.597564	1. Xmoo1 Sil vs DMSO
FGD5-AS1	FOXG1- Neurons	50.6992	-0.0718602	0.424715	-0.169196	0.865642	NA	-0.0718602	1. Xmoo1 Sil vs DMSO
NR2C2	FOXG1- Neurons	240.483	0.0888476	0.234812	0.378378	0.70515	0.999972	0.0888476	1. Xmoo1 Sil vs DMSO
MRPS25	FOXG1- Neurons	122.235	-0.358875	0.294408	-1.21897	0.222855	0.999972	-0.358875	1. Xmoo1 Sil vs DMSO
RBSN	FOXG1- Neurons	65.449	-0.275224	0.378867	-0.726438	0.46757	0.999972	-0.275224	1. Xmoo1 Sil vs DMSO
CAPN7	FOXG1- Neurons	260.608	0.145876	0.245353	0.594557	0.55214	0.999972	0.145876	1. Xmoo1 Sil vs DMSO
SH3BP5	FOXG1- Neurons	225.771	-0.0264174	0.231512	-0.114108	0.909152	0.999972	-0.0264174	1. Xmoo1 Sil vs DMSO
METTL6	FOXG1- Neurons	174.855	-0.286868	0.253217	-1.13289	0.25726	0.999972	-0.286868	1. Xmoo1 Sil vs DMSO
HACL1	FOXG1- Neurons	89.1115	-0.107618	0.333515	-0.322677	0.74694	0.999972	-0.107618	1. Xmoo1 Sil vs DMSO
BTD	FOXG1- Neurons	402.63	0.165168	0.196447	0.840777	0.400473	0.999972	0.165168	1. Xmoo1 Sil vs DMSO
ANKRD28	FOXG1- Neurons	398.869	0.197389	0.214754	0.919141	0.358022	0.999972	0.197389	1. Xmoo1 Sil vs DMSO
AC090945.1	FOXG1- Neurons	138.405	-0.014737	0.289217	-0.0509549	0.959361	0.999972	-0.014737	1. Xmoo1 Sil vs DMSO
OXNAD1	FOXG1- Neurons	158.162	-0.0498994	0.265364	-0.188042	0.850844	0.999972	-0.0498994	1. Xmoo1 Sil vs DMSO
RFTN1	FOXG1- Neurons	207.265	-0.0272053	0.23913	-0.113768	0.909422	0.999972	-0.0272053	1. Xmoo1 Sil vs DMSO
PLCL2	FOXG1- Neurons	304.13	0.194	0.212936	0.911072	0.362257	0.999972	0.194	1. Xmoo1 Sil vs DMSO
AC090644.1	FOXG1- Neurons	68.3292	0.451665	0.383037	1.17917	0.238332	0.999972	0.451665	1. Xmoo1 Sil vs DMSO
TBC1D5	FOXG1- Neurons	1528.46	-0.114638	0.171117	-0.669939	0.502897	0.999972	-0.114638	1. Xmoo1 Sil vs DMSO
KCNH8	FOXG1- Neurons	694.193	-0.105432	0.180908	-0.582794	0.560032	0.999972	-0.105432	1. Xmoo1 Sil vs DMSO
AC061958.1	FOXG1- Neurons	549.622	-0.255267	0.196552	-1.29873	0.194038	0.999972	-0.255267	1. Xmoo1 Sil vs DMSO
RAB5A	FOXG1- Neurons	100.02	0.00743424	0.327697	0.0226864	0.9819	0.999972	0.00743424	1. Xmoo1 Sil vs DMSO
KAT2B	FOXG1- Neurons	103.39	0.365784	0.319163	1.14607	0.251765	0.999972	0.365784	1. Xmoo1 Sil vs DMSO
ZNF385D	FOXG1- Neurons	6037.94	-0.172867	0.135547	-1.27533	0.202193	0.999972	-0.172867	1. Xmoo1 Sil vs DMSO
ZNF385D-AS1	FOXG1- Neurons	105.496	-0.186888	0.34531	-0.541217	0.588358	0.999972	-0.186888	1. Xmoo1 Sil vs DMSO
ZNF385D-AS2	FOXG1- Neurons	1896.28	-0.252655	0.178224	-1.41763	0.1563	0.999972	-0.252655	1. Xmoo1 Sil vs DMSO
UBE2E2	FOXG1- Neurons	1071.09	-0.205181	0.158683	-1.29303	0.196002	0.999972	-0.205181	1. Xmoo1 Sil vs DMSO
UBE2E1	FOXG1- Neurons	187.454	-0.0935784	0.246783	-0.379193	0.704544	0.999972	-0.0935784	1. Xmoo1 Sil vs DMSO
NKIRAS1	FOXG1- Neurons	139.257	0.354902	0.283618	1.25134	0.210811	0.999972	0.354902	1. Xmoo1 Sil vs DMSO
RPL15	FOXG1- Neurons	85.2611	0.262531	0.814393	0.322364	0.747177	0.999972	0.262531	1. Xmoo1 Sil vs DMSO
THRB	FOXG1- Neurons	50.2527	-0.249845	0.513144	-0.486892	0.626335	NA	-0.249845	1. Xmoo1 Sil vs DMSO
RARB	FOXG1- Neurons	66.1359	-0.714934	0.394348	-1.81295	0.0698392	0.999972	-0.714934	1. Xmoo1 Sil vs DMSO
TOP2B	FOXG1- Neurons	248.05	-0.00382792	0.231252	-0.0165531	0.986793	0.999972	-0.00382792	1. Xmoo1 Sil vs DMSO
NGLY1	FOXG1- Neurons	109.247	0.354982	0.308356	1.15121	0.249647	0.999972	0.354982	1. Xmoo1 Sil vs DMSO
LRRC3B	FOXG1- Neurons	420.029	-0.131245	0.192786	-0.680781	0.49601	0.999972	-0.131245	1. Xmoo1 Sil vs DMSO
NEK10	FOXG1- Neurons	107.053	-0.13356	0.307592	-0.434211	0.664135	0.999972	-0.13356	1. Xmoo1 Sil vs DMSO
SLC4A7	FOXG1- Neurons	397.106	0.260674	0.193692	1.34581	0.178363	0.999972	0.260674	1. Xmoo1 Sil vs DMSO
LINC01980	FOXG1- Neurons	80.8384	0.00467856	0.351276	0.0133188	0.989373	0.999972	0.00467856	1. Xmoo1 Sil vs DMSO
LINC01967	FOXG1- Neurons	59.315	0.283608	0.398517	0.711657	0.476677	0.999972	0.283608	1. Xmoo1 Sil vs DMSO
CMC1	FOXG1- Neurons	83.6018	0.43095	0.356981	1.20721	0.227352	0.999972	0.43095	1. Xmoo1 Sil vs DMSO
AZI2	FOXG1- Neurons	107.416	-0.159567	0.310392	-0.514081	0.607195	0.999972	-0.159567	1. Xmoo1 Sil vs DMSO
ZCWPW2	FOXG1- Neurons	69.8095	-0.279801	0.372058	-0.752036	0.452029	0.999972	-0.279801	1. Xmoo1 Sil vs DMSO
RBMS3	FOXG1- Neurons	1344	-0.392221	0.150506	-2.60602	0.00916	0.525121	-0.392221	1. Xmoo1 Sil vs DMSO
RBMS3-AS3	FOXG1- Neurons	459.027	-0.639476	0.237158	-2.69641	0.00700919	0.433702	-0.639476	1. Xmoo1 Sil vs DMSO
RBMS3-AS2	FOXG1- Neurons	261.77	-0.325921	0.27791	-1.17276	0.240893	0.999972	-0.325921	1. Xmoo1 Sil vs DMSO
STT3B	FOXG1- Neurons	151.891	0.170824	0.267473	0.638659	0.523045	0.999972	0.170824	1. Xmoo1 Sil vs DMSO
OSBPL10	FOXG1- Neurons	123.865	-0.700372	0.309324	-2.2642	0.0235616	0.827457	-0.700372	1. Xmoo1 Sil vs DMSO
DYNC1LI1	FOXG1- Neurons	142.783	-0.292647	0.278272	-1.05166	0.292956	0.999972	-0.292647	1. Xmoo1 Sil vs DMSO
CNOT10	FOXG1- Neurons	132.558	0.0185303	0.296612	0.0624731	0.950186	0.999972	0.0185303	1. Xmoo1 Sil vs DMSO
GLB1	FOXG1- Neurons	103.604	0.0545455	0.342458	0.159276	0.873451	0.999972	0.0545455	1. Xmoo1 Sil vs DMSO
SUSD5	FOXG1- Neurons	46.1796	-0.263545	0.465656	-0.565964	0.571418	NA	-0.263545	1. Xmoo1 Sil vs DMSO
FBXL2	FOXG1- Neurons	487.137	-0.0427479	0.184882	-0.231217	0.817146	0.999972	-0.0427479	1. Xmoo1 Sil vs DMSO
UBP1	FOXG1- Neurons	258.489	-0.148603	0.237531	-0.625614	0.531568	0.999972	-0.148603	1. Xmoo1 Sil vs DMSO
CLASP2	FOXG1- Neurons	1639.87	0.0504062	0.148641	0.339114	0.734524	0.999972	0.0504062	1. Xmoo1 Sil vs DMSO
PDCD6IP	FOXG1- Neurons	234.298	0.0648236	0.228021	0.284288	0.77619	0.999972	0.0648236	1. Xmoo1 Sil vs DMSO
ARPP21	FOXG1- Neurons	125.322	-0.744487	0.32541	-2.28784	0.0221466	0.786365	-0.744487	1. Xmoo1 Sil vs DMSO
STAC	FOXG1- Neurons	48.1818	0.210793	0.453732	0.464577	0.642235	NA	0.210793	1. Xmoo1 Sil vs DMSO
EPM2AIP1	FOXG1- Neurons	88.1718	0.0586955	0.348915	0.168223	0.866408	0.999972	0.0586955	1. Xmoo1 Sil vs DMSO
MLH1	FOXG1- Neurons	67.2962	-0.252543	0.384277	-0.65719	0.511059	0.999972	-0.252543	1. Xmoo1 Sil vs DMSO
LRRFIP2	FOXG1- Neurons	376.513	0.0077648	0.22033	0.0352417	0.971887	0.999972	0.0077648	1. Xmoo1 Sil vs DMSO
GOLGA4	FOXG1- Neurons	445.51	0.272564	0.1888	1.44366	0.148835	0.999972	0.272564	1. Xmoo1 Sil vs DMSO
C3orf35	FOXG1- Neurons	57.1249	-0.277376	0.403933	-0.686688	0.49228	NA	-0.277376	1. Xmoo1 Sil vs DMSO
ITGA9	FOXG1- Neurons	117.983	0.0171148	0.310103	0.0551906	0.955987	0.999972	0.0171148	1. Xmoo1 Sil vs DMSO
ITGA9-AS1	FOXG1- Neurons	108.253	-0.432553	0.345562	-1.25174	0.210666	0.999972	-0.432553	1. Xmoo1 Sil vs DMSO
CTDSPL	FOXG1- Neurons	138.233	0.149633	0.28382	0.527212	0.598046	0.999972	0.149633	1. Xmoo1 Sil vs DMSO
OXSR1	FOXG1- Neurons	103.65	0.217167	0.312073	0.695886	0.4865	0.999972	0.217167	1. Xmoo1 Sil vs DMSO
ACVR2B	FOXG1- Neurons	45.1831	-0.680363	0.472926	-1.43862	0.150257	NA	-0.680363	1. Xmoo1 Sil vs DMSO
EXOG	FOXG1- Neurons	129.974	0.114081	0.287584	0.396687	0.691598	0.999972	0.114081	1. Xmoo1 Sil vs DMSO
WDR48	FOXG1- Neurons	120.707	0.0623357	0.294626	0.211576	0.832438	0.999972	0.0623357	1. Xmoo1 Sil vs DMSO
RPSA	FOXG1- Neurons	78.8549	0.445179	0.378093	1.17743	0.239023	0.999972	0.445179	1. Xmoo1 Sil vs DMSO
MYRIP	FOXG1- Neurons	120.841	-0.288874	0.31328	-0.922095	0.356479	0.999972	-0.288874	1. Xmoo1 Sil vs DMSO
EIF1B-AS1	FOXG1- Neurons	92.322	-0.284405	0.338578	-0.84	0.400909	0.999972	-0.284405	1. Xmoo1 Sil vs DMSO
EIF1B	FOXG1- Neurons	148.465	0.133378	0.269174	0.495507	0.620242	0.999972	0.133378	1. Xmoo1 Sil vs DMSO
ENTPD3-AS1	FOXG1- Neurons	89.0269	0.182134	0.359117	0.507171	0.612035	0.999972	0.182134	1. Xmoo1 Sil vs DMSO
ENTPD3	FOXG1- Neurons	49.7374	0.35456	0.439338	0.807032	0.419648	NA	0.35456	1. Xmoo1 Sil vs DMSO
RPL14	FOXG1- Neurons	108.221	0.224668	0.334831	0.670988	0.502228	0.999972	0.224668	1. Xmoo1 Sil vs DMSO
CTNNB1	FOXG1- Neurons	310.371	0.179916	0.221358	0.812782	0.416343	0.999972	0.179916	1. Xmoo1 Sil vs DMSO
ULK4	FOXG1- Neurons	153.123	0.317207	0.268033	1.18347	0.236624	0.999972	0.317207	1. Xmoo1 Sil vs DMSO
TRAK1	FOXG1- Neurons	225.483	0.166257	0.247087	0.67287	0.50103	0.999972	0.166257	1. Xmoo1 Sil vs DMSO
SEC22C	FOXG1- Neurons	97.9419	0.181179	0.330591	0.548045	0.583661	0.999972	0.181179	1. Xmoo1 Sil vs DMSO
NKTR	FOXG1- Neurons	475.697	0.157776	0.191443	0.82414	0.40986	0.999972	0.157776	1. Xmoo1 Sil vs DMSO
AC006059.1	FOXG1- Neurons	361.365	0.191131	0.213684	0.894455	0.371078	0.999972	0.191131	1. Xmoo1 Sil vs DMSO
SNRK	FOXG1- Neurons	312.059	-0.0694848	0.213959	-0.324757	0.745365	0.999972	-0.0694848	1. Xmoo1 Sil vs DMSO
ANO10	FOXG1- Neurons	378.638	-0.164676	0.204695	-0.804493	0.421112	0.999972	-0.164676	1. Xmoo1 Sil vs DMSO
ABHD5	FOXG1- Neurons	74.1255	-0.134323	0.360544	-0.372557	0.709478	0.999972	-0.134323	1. Xmoo1 Sil vs DMSO
TCAIM	FOXG1- Neurons	123.74	-0.130959	0.307155	-0.42636	0.669845	0.999972	-0.130959	1. Xmoo1 Sil vs DMSO
ZNF445	FOXG1- Neurons	118.04	0.242572	0.310654	0.780843	0.434895	0.999972	0.242572	1. Xmoo1 Sil vs DMSO
ZKSCAN7-AS1	FOXG1- Neurons	408.868	0.0920952	0.215669	0.427022	0.669364	0.999972	0.0920952	1. Xmoo1 Sil vs DMSO
ZNF197	FOXG1- Neurons	235.37	-0.0583514	0.286217	-0.203871	0.838454	0.999972	-0.0583514	1. Xmoo1 Sil vs DMSO
ZNF35	FOXG1- Neurons	75.142	0.0774146	0.356076	0.217411	0.827888	0.999972	0.0774146	1. Xmoo1 Sil vs DMSO
EXOSC7	FOXG1- Neurons	61.2155	-0.31047	0.437059	-0.710361	0.47748	0.999972	-0.31047	1. Xmoo1 Sil vs DMSO
LARS2	FOXG1- Neurons	109.136	0.306769	0.309138	0.992335	0.321034	0.999972	0.306769	1. Xmoo1 Sil vs DMSO
SACM1L	FOXG1- Neurons	116.078	0.0242652	0.313881	0.0773069	0.938379	0.999972	0.0242652	1. Xmoo1 Sil vs DMSO
CCDC12	FOXG1- Neurons	97.9891	-0.00854877	0.321015	-0.0266305	0.978754	0.999972	-0.00854877	1. Xmoo1 Sil vs DMSO
SETD2	FOXG1- Neurons	395.555	0.109982	0.204474	0.537879	0.590661	0.999972	0.109982	1. Xmoo1 Sil vs DMSO
KIF9-AS1	FOXG1- Neurons	190.831	-0.345926	0.285624	-1.21112	0.225848	0.999972	-0.345926	1. Xmoo1 Sil vs DMSO
KLHL18	FOXG1- Neurons	68.9362	-0.52331	0.375914	-1.3921	0.163892	0.999972	-0.52331	1. Xmoo1 Sil vs DMSO
SCAP	FOXG1- Neurons	70.4817	-0.325083	0.399614	-0.813493	0.415935	0.999972	-0.325083	1. Xmoo1 Sil vs DMSO
ELP6	FOXG1- Neurons	68.5203	-0.0423784	0.397156	-0.106705	0.915023	0.999972	-0.0423784	1. Xmoo1 Sil vs DMSO
SMARCC1	FOXG1- Neurons	470.833	0.149881	0.186018	0.805735	0.420396	0.999972	0.149881	1. Xmoo1 Sil vs DMSO
DHX30	FOXG1- Neurons	151.519	-0.147181	0.27079	-0.543524	0.586769	0.999972	-0.147181	1. Xmoo1 Sil vs DMSO
MAP4	FOXG1- Neurons	362.608	0.0981088	0.206441	0.475239	0.634617	0.999972	0.0981088	1. Xmoo1 Sil vs DMSO
ZNF589	FOXG1- Neurons	69.8878	-0.141882	0.392566	-0.361421	0.717785	0.999972	-0.141882	1. Xmoo1 Sil vs DMSO
PFKFB4	FOXG1- Neurons	56.1007	0.0737692	0.406597	0.181431	0.856029	NA	0.0737692	1. Xmoo1 Sil vs DMSO
IP6K2	FOXG1- Neurons	197.307	-0.168055	0.246159	-0.682712	0.494789	0.999972	-0.168055	1. Xmoo1 Sil vs DMSO
PRKAR2A	FOXG1- Neurons	193.576	-0.147583	0.250557	-0.589021	0.555847	0.999972	-0.147583	1. Xmoo1 Sil vs DMSO
ARIH2	FOXG1- Neurons	111.299	0.325989	0.305236	1.06799	0.285525	0.999972	0.325989	1. Xmoo1 Sil vs DMSO
DALRD3	FOXG1- Neurons	61.6417	-0.420237	0.393452	-1.06808	0.285486	0.999972	-0.420237	1. Xmoo1 Sil vs DMSO
QRICH1	FOXG1- Neurons	130.246	-0.281699	0.311721	-0.903689	0.36616	0.999972	-0.281699	1. Xmoo1 Sil vs DMSO
USP4	FOXG1- Neurons	97.9896	-0.117891	0.339121	-0.347638	0.728112	0.999972	-0.117891	1. Xmoo1 Sil vs DMSO
RHOA	FOXG1- Neurons	81.1087	0.163833	0.349489	0.468779	0.639228	0.999972	0.163833	1. Xmoo1 Sil vs DMSO
BSN	FOXG1- Neurons	127.424	-0.64414	0.288348	-2.2339	0.0254899	0.847441	-0.64414	1. Xmoo1 Sil vs DMSO
IP6K1	FOXG1- Neurons	181.342	0.0508263	0.252999	0.200895	0.84078	0.999972	0.0508263	1. Xmoo1 Sil vs DMSO
RBM6	FOXG1- Neurons	586.209	0.0567673	0.204435	0.277678	0.781259	0.999972	0.0567673	1. Xmoo1 Sil vs DMSO
RBM5	FOXG1- Neurons	213.123	-0.0984731	0.235593	-0.41798	0.675962	0.999972	-0.0984731	1. Xmoo1 Sil vs DMSO
DOCK3	FOXG1- Neurons	1880.67	0.0357227	0.159081	0.224556	0.822325	0.999972	0.0357227	1. Xmoo1 Sil vs DMSO
DCAF1	FOXG1- Neurons	101.105	0.0896972	0.330331	0.271537	0.785978	0.999972	0.0896972	1. Xmoo1 Sil vs DMSO
RAD54L2	FOXG1- Neurons	128.456	0.0718839	0.305035	0.235658	0.813698	0.999972	0.0718839	1. Xmoo1 Sil vs DMSO
WDR82	FOXG1- Neurons	69.219	0.0068991	0.382199	0.018051	0.985598	0.999972	0.0068991	1. Xmoo1 Sil vs DMSO
NISCH	FOXG1- Neurons	64.7337	-0.346805	0.382594	-0.906458	0.364693	0.999972	-0.346805	1. Xmoo1 Sil vs DMSO
SMIM4	FOXG1- Neurons	129.618	0.353418	0.308671	1.14497	0.252223	0.999972	0.353418	1. Xmoo1 Sil vs DMSO
PBRM1	FOXG1- Neurons	440.741	0.217013	0.198007	1.09599	0.273085	0.999972	0.217013	1. Xmoo1 Sil vs DMSO
GNL3	FOXG1- Neurons	104.737	-0.384295	0.319224	-1.20384	0.228651	0.999972	-0.384295	1. Xmoo1 Sil vs DMSO
GLT8D1	FOXG1- Neurons	50.3619	0.491697	0.453206	1.08493	0.277952	NA	0.491697	1. Xmoo1 Sil vs DMSO
SPCS1	FOXG1- Neurons	62.1576	-0.0875043	0.388864	-0.225025	0.82196	0.999972	-0.0875043	1. Xmoo1 Sil vs DMSO
NEK4	FOXG1- Neurons	109.829	0.243824	0.306379	0.795825	0.426134	0.999972	0.243824	1. Xmoo1 Sil vs DMSO
SFMBT1	FOXG1- Neurons	192.597	0.197103	0.285224	0.691047	0.489536	0.999972	0.197103	1. Xmoo1 Sil vs DMSO
DCP1A	FOXG1- Neurons	129.283	0.0596421	0.286427	0.208227	0.835051	0.999972	0.0596421	1. Xmoo1 Sil vs DMSO
CACNA1D	FOXG1- Neurons	361.603	-0.300729	0.2033	-1.47924	0.139076	0.999972	-0.300729	1. Xmoo1 Sil vs DMSO
CACNA2D3	FOXG1- Neurons	565.528	-0.618308	0.179404	-3.44645	0.000568	0.0878641	-0.618308	1. Xmoo1 Sil vs DMSO
LRTM1	FOXG1- Neurons	112.206	-0.391562	0.343415	-1.1402	0.254202	0.999972	-0.391562	1. Xmoo1 Sil vs DMSO
ERC2	FOXG1- Neurons	1220.98	-0.163307	0.153321	-1.06513	0.286817	0.999972	-0.163307	1. Xmoo1 Sil vs DMSO
CCDC66	FOXG1- Neurons	269.849	0.0436925	0.220112	0.198501	0.842653	0.999972	0.0436925	1. Xmoo1 Sil vs DMSO
TASOR	FOXG1- Neurons	195.272	0.102604	0.244811	0.419117	0.675131	0.999972	0.102604	1. Xmoo1 Sil vs DMSO
ARHGEF3	FOXG1- Neurons	93.0741	0.589631	0.326869	1.80387	0.0712511	0.999972	0.589631	1. Xmoo1 Sil vs DMSO
APPL1	FOXG1- Neurons	134.856	0.0835093	0.296443	0.281704	0.77817	0.999972	0.0835093	1. Xmoo1 Sil vs DMSO
ASB14	FOXG1- Neurons	135.435	0.152465	0.291312	0.523372	0.600715	0.999972	0.152465	1. Xmoo1 Sil vs DMSO
ARF4	FOXG1- Neurons	149.461	0.140184	0.283477	0.494517	0.620941	0.999972	0.140184	1. Xmoo1 Sil vs DMSO
DENND6A	FOXG1- Neurons	150.76	0.117563	0.268301	0.438177	0.661258	0.999972	0.117563	1. Xmoo1 Sil vs DMSO
DENND6A-AS1	FOXG1- Neurons	175.454	0.0502217	0.26779	0.187541	0.851236	0.999972	0.0502217	1. Xmoo1 Sil vs DMSO
SLMAP	FOXG1- Neurons	250.95	0.141655	0.227285	0.623248	0.533122	0.999972	0.141655	1. Xmoo1 Sil vs DMSO
FLNB	FOXG1- Neurons	131.271	0.130527	0.290573	0.449204	0.653285	0.999972	0.130527	1. Xmoo1 Sil vs DMSO
ABHD6	FOXG1- Neurons	61.3372	0.683048	0.393498	1.73584	0.0825928	0.999972	0.683048	1. Xmoo1 Sil vs DMSO
PXK	FOXG1- Neurons	140.822	-0.148708	0.276122	-0.53856	0.590191	0.999972	-0.148708	1. Xmoo1 Sil vs DMSO
FHIT	FOXG1- Neurons	139.535	0.344296	0.281219	1.2243	0.22084	0.999972	0.344296	1. Xmoo1 Sil vs DMSO
PTPRG	FOXG1- Neurons	1140.38	0.0159368	0.196067	0.0812821	0.935218	0.999972	0.0159368	1. Xmoo1 Sil vs DMSO
PTPRG-AS1	FOXG1- Neurons	240.175	0.111266	0.253454	0.439	0.660661	0.999972	0.111266	1. Xmoo1 Sil vs DMSO
C3orf14	FOXG1- Neurons	62.3394	-0.0612126	0.404761	-0.151232	0.879793	0.999972	-0.0612126	1. Xmoo1 Sil vs DMSO
CADPS	FOXG1- Neurons	874.603	0.193486	0.164749	1.17442	0.240225	0.999972	0.193486	1. Xmoo1 Sil vs DMSO
SYNPR	FOXG1- Neurons	52.9352	0.774399	0.431274	1.79561	0.0725569	NA	0.774399	1. Xmoo1 Sil vs DMSO
C3orf49	FOXG1- Neurons	63.5074	-0.569485	0.402108	-1.41625	0.156703	0.999972	-0.569485	1. Xmoo1 Sil vs DMSO
ATXN7	FOXG1- Neurons	122.6	0.252349	0.30758	0.820434	0.411969	0.999972	0.252349	1. Xmoo1 Sil vs DMSO
PSMD6	FOXG1- Neurons	44.9102	-0.471652	0.480434	-0.981722	0.326237	NA	-0.471652	1. Xmoo1 Sil vs DMSO
PRICKLE2	FOXG1- Neurons	261.443	-0.421768	0.231889	-1.81883	0.0689371	0.999972	-0.421768	1. Xmoo1 Sil vs DMSO
MAGI1	FOXG1- Neurons	1007.94	-0.042614	0.160696	-0.265183	0.790868	0.999972	-0.042614	1. Xmoo1 Sil vs DMSO
MAGI1-AS1	FOXG1- Neurons	47.1293	0.0482482	0.450938	0.106995	0.914793	NA	0.0482482	1. Xmoo1 Sil vs DMSO
SLC25A26	FOXG1- Neurons	89.5332	0.168235	0.346148	0.486022	0.626952	0.999972	0.168235	1. Xmoo1 Sil vs DMSO
LRIG1	FOXG1- Neurons	142.804	1.14862	0.285771	4.01937	5.84e-05	0.0172327	1.14862	1. Xmoo1 Sil vs DMSO
TAFA1	FOXG1- Neurons	127.791	-0.441562	0.883507	-0.499783	0.617228	0.999972	-0.441562	1. Xmoo1 Sil vs DMSO
AC109587.1	FOXG1- Neurons	133.421	-0.104907	0.312654	-0.335538	0.737219	0.999972	-0.104907	1. Xmoo1 Sil vs DMSO
TMF1	FOXG1- Neurons	91.8821	0.400537	0.345901	1.15795	0.246883	0.999972	0.400537	1. Xmoo1 Sil vs DMSO
UBA3	FOXG1- Neurons	111.369	0.140601	0.301306	0.466638	0.640759	0.999972	0.140601	1. Xmoo1 Sil vs DMSO
FRMD4B	FOXG1- Neurons	406.271	-0.326714	0.198801	-1.64343	0.100295	0.999972	-0.326714	1. Xmoo1 Sil vs DMSO
FOXP1	FOXG1- Neurons	426.131	-0.0022843	0.201652	-0.0113279	0.990962	0.999972	-0.0022843	1. Xmoo1 Sil vs DMSO
AC097634.3	FOXG1- Neurons	55.0714	0.103559	0.444279	0.233094	0.815688	NA	0.103559	1. Xmoo1 Sil vs DMSO
EIF4E3	FOXG1- Neurons	63.8609	0.19804	0.409164	0.484011	0.628378	0.999972	0.19804	1. Xmoo1 Sil vs DMSO
RYBP	FOXG1- Neurons	107.321	-0.125986	0.307415	-0.409824	0.681935	0.999972	-0.125986	1. Xmoo1 Sil vs DMSO
PPP4R2	FOXG1- Neurons	103.538	0.569655	0.315454	1.80583	0.0709454	0.999972	0.569655	1. Xmoo1 Sil vs DMSO
PDZRN3	FOXG1- Neurons	67.4287	-0.0636281	0.429156	-0.148263	0.882135	0.999972	-0.0636281	1. Xmoo1 Sil vs DMSO
CNTN3	FOXG1- Neurons	355.583	-0.236553	0.214736	-1.1016	0.270636	0.999972	-0.236553	1. Xmoo1 Sil vs DMSO
LINC02018	FOXG1- Neurons	76.7837	0.618138	0.360393	1.71518	0.0863125	0.999972	0.618138	1. Xmoo1 Sil vs DMSO
LINC00960	FOXG1- Neurons	299.689	0.22553	0.25345	0.889841	0.373551	0.999972	0.22553	1. Xmoo1 Sil vs DMSO
ZNF717	FOXG1- Neurons	99.4746	0.423097	0.324569	1.30356	0.192382	0.999972	0.423097	1. Xmoo1 Sil vs DMSO
ROBO2	FOXG1- Neurons	964.212	0.0376369	0.198661	0.189453	0.849738	0.999972	0.0376369	1. Xmoo1 Sil vs DMSO
ROBO1	FOXG1- Neurons	1817.79	-0.560637	0.156176	-3.58979	0.000330948	0.063077	-0.560637	1. Xmoo1 Sil vs DMSO
AC117461.1	FOXG1- Neurons	764.05	-0.716947	0.426247	-1.682	0.092569	0.999972	-0.716947	1. Xmoo1 Sil vs DMSO
CADM2	FOXG1- Neurons	3437.06	-0.404487	0.143167	-2.82527	0.00472403	0.382628	-0.404487	1. Xmoo1 Sil vs DMSO
CADM2-AS2	FOXG1- Neurons	60.2685	-0.655187	0.405186	-1.61701	0.105877	0.999972	-0.655187	1. Xmoo1 Sil vs DMSO
CADM2-AS1	FOXG1- Neurons	103.446	0.160301	0.343907	0.466117	0.641132	0.999972	0.160301	1. Xmoo1 Sil vs DMSO
CHMP2B	FOXG1- Neurons	56.6411	0.0216813	0.427288	0.0507416	0.959531	NA	0.0216813	1. Xmoo1 Sil vs DMSO
CGGBP1	FOXG1- Neurons	381.078	0.374214	0.196975	1.8998	0.0574595	0.999972	0.374214	1. Xmoo1 Sil vs DMSO
ZNF654	FOXG1- Neurons	211.702	0.135834	0.240009	0.565955	0.571424	0.999972	0.135834	1. Xmoo1 Sil vs DMSO
C3orf38	FOXG1- Neurons	86.1044	0.450198	0.338246	1.33098	0.183196	0.999972	0.450198	1. Xmoo1 Sil vs DMSO
EPHA3	FOXG1- Neurons	337.69	0.220907	0.204308	1.08125	0.279587	0.999972	0.220907	1. Xmoo1 Sil vs DMSO
AC109129.1	FOXG1- Neurons	112.408	0.448586	0.336351	1.33368	0.182308	0.999972	0.448586	1. Xmoo1 Sil vs DMSO
ARL13B	FOXG1- Neurons	115.731	0.244454	0.296876	0.823423	0.410267	0.999972	0.244454	1. Xmoo1 Sil vs DMSO
STX19	FOXG1- Neurons	107.022	-0.0676514	0.3205	-0.211081	0.832824	0.999972	-0.0676514	1. Xmoo1 Sil vs DMSO
MTRNR2L12	FOXG1- Neurons	48.1918	0.0876403	0.471783	0.185764	0.85263	NA	0.0876403	1. Xmoo1 Sil vs DMSO
EPHA6	FOXG1- Neurons	392.457	-0.475204	0.200907	-2.36529	0.0180158	0.706804	-0.475204	1. Xmoo1 Sil vs DMSO
ARL6	FOXG1- Neurons	59.1	0.162979	0.425965	0.382611	0.702008	0.999972	0.162979	1. Xmoo1 Sil vs DMSO
CRYBG3	FOXG1- Neurons	48.704	0.568445	0.463318	1.2269	0.21986	NA	0.568445	1. Xmoo1 Sil vs DMSO
ST3GAL6	FOXG1- Neurons	144.033	0.199272	0.284893	0.699465	0.484262	0.999972	0.199272	1. Xmoo1 Sil vs DMSO
DCBLD2	FOXG1- Neurons	109.077	0.263545	0.304505	0.865487	0.386771	0.999972	0.263545	1. Xmoo1 Sil vs DMSO
CMSS1	FOXG1- Neurons	251.039	0.106162	0.227728	0.46618	0.641087	0.999972	0.106162	1. Xmoo1 Sil vs DMSO
FILIP1L	FOXG1- Neurons	674.53	-0.10749	0.198715	-0.540928	0.588557	0.999972	-0.10749	1. Xmoo1 Sil vs DMSO
AC129803.1	FOXG1- Neurons	77.1896	-0.0263168	0.356783	-0.0737614	0.9412	0.999972	-0.0263168	1. Xmoo1 Sil vs DMSO
TBC1D23	FOXG1- Neurons	95.3566	0.0120578	0.328948	0.0366556	0.97076	0.999972	0.0120578	1. Xmoo1 Sil vs DMSO
TOMM70	FOXG1- Neurons	90.0244	-0.0111996	0.330179	-0.0339197	0.972941	0.999972	-0.0111996	1. Xmoo1 Sil vs DMSO
TFG	FOXG1- Neurons	109.763	0.0426158	0.308445	0.138163	0.890111	0.999972	0.0426158	1. Xmoo1 Sil vs DMSO
ABI3BP	FOXG1- Neurons	136.504	0.0158667	0.302563	0.052441	0.958177	0.999972	0.0158667	1. Xmoo1 Sil vs DMSO
SENP7	FOXG1- Neurons	361.356	-0.0200011	0.201886	-0.0990712	0.921082	0.999972	-0.0200011	1. Xmoo1 Sil vs DMSO
PCNP	FOXG1- Neurons	105.105	0.0643162	0.315956	0.203561	0.838697	0.999972	0.0643162	1. Xmoo1 Sil vs DMSO
ZBTB11	FOXG1- Neurons	102.569	0.1432	0.315209	0.454301	0.649612	0.999972	0.1432	1. Xmoo1 Sil vs DMSO
RPL24	FOXG1- Neurons	80.2376	0.284553	0.351982	0.80843	0.418843	0.999972	0.284553	1. Xmoo1 Sil vs DMSO
AC084198.2	FOXG1- Neurons	64.242	-0.0581798	0.385212	-0.151033	0.87995	0.999972	-0.0581798	1. Xmoo1 Sil vs DMSO
CEP97	FOXG1- Neurons	85.3353	-0.337231	0.342231	-0.985389	0.324433	0.999972	-0.337231	1. Xmoo1 Sil vs DMSO
NXPE3	FOXG1- Neurons	62.5077	0.344938	0.393998	0.875481	0.381312	0.999972	0.344938	1. Xmoo1 Sil vs DMSO
ALCAM	FOXG1- Neurons	369.174	0.0138943	0.483938	0.0287109	0.977095	0.999972	0.0138943	1. Xmoo1 Sil vs DMSO
CBLB	FOXG1- Neurons	797.741	0.482813	0.207035	2.33204	0.0196986	0.748432	0.482813	1. Xmoo1 Sil vs DMSO
LINC00882	FOXG1- Neurons	314.343	0.113278	0.209031	0.541921	0.587873	0.999972	0.113278	1. Xmoo1 Sil vs DMSO
DUBR	FOXG1- Neurons	211.899	0.0652069	0.237395	0.274677	0.783564	0.999972	0.0652069	1. Xmoo1 Sil vs DMSO
AC063944.1	FOXG1- Neurons	241.562	-0.33812	0.256489	-1.31827	0.187415	0.999972	-0.33812	1. Xmoo1 Sil vs DMSO
BBX	FOXG1- Neurons	311.043	0.275814	0.215742	1.27844	0.201094	0.999972	0.275814	1. Xmoo1 Sil vs DMSO
CD47	FOXG1- Neurons	91.5834	0.658166	0.349676	1.88222	0.0598065	0.999972	0.658166	1. Xmoo1 Sil vs DMSO
DZIP3	FOXG1- Neurons	175.822	-0.068443	0.25435	-0.26909	0.78786	0.999972	-0.068443	1. Xmoo1 Sil vs DMSO
NECTIN3-AS1	FOXG1- Neurons	54.4634	-0.654499	0.430041	-1.52195	0.128022	NA	-0.654499	1. Xmoo1 Sil vs DMSO
NECTIN3	FOXG1- Neurons	188.391	-0.0468118	0.257271	-0.181956	0.855618	0.999972	-0.0468118	1. Xmoo1 Sil vs DMSO
TAGLN3	FOXG1- Neurons	98.2563	0.562607	0.347989	1.61674	0.105935	0.999972	0.562607	1. Xmoo1 Sil vs DMSO
CD200	FOXG1- Neurons	115.624	-0.34896	0.303418	-1.15009	0.250105	0.999972	-0.34896	1. Xmoo1 Sil vs DMSO
GTPBP8	FOXG1- Neurons	80.1802	-0.0821326	0.38059	-0.215803	0.829141	0.999972	-0.0821326	1. Xmoo1 Sil vs DMSO
NEPRO	FOXG1- Neurons	94.9544	-0.226543	0.334077	-0.678118	0.497697	0.999972	-0.226543	1. Xmoo1 Sil vs DMSO
BOC	FOXG1- Neurons	114.702	0.864137	0.312219	2.76773	0.00564491	0.398641	0.864137	1. Xmoo1 Sil vs DMSO
CFAP44	FOXG1- Neurons	55.6045	0.824718	0.448401	1.83924	0.0658793	NA	0.824718	1. Xmoo1 Sil vs DMSO
USF3	FOXG1- Neurons	63.9419	-0.0929461	0.390031	-0.238304	0.811645	0.999972	-0.0929461	1. Xmoo1 Sil vs DMSO
NAA50	FOXG1- Neurons	86.8038	0.340808	0.3483	0.978487	0.327833	0.999972	0.340808	1. Xmoo1 Sil vs DMSO
ATP6V1A	FOXG1- Neurons	129.763	-0.0427727	0.306967	-0.13934	0.889182	0.999972	-0.0427727	1. Xmoo1 Sil vs DMSO
CCDC191	FOXG1- Neurons	94.2343	-0.494239	0.325758	-1.5172	0.129217	0.999972	-0.494239	1. Xmoo1 Sil vs DMSO
QTRT2	FOXG1- Neurons	111.055	0.289547	0.302442	0.957366	0.338382	0.999972	0.289547	1. Xmoo1 Sil vs DMSO
ZBTB20	FOXG1- Neurons	959.62	0.414435	0.180063	2.30161	0.0213573	0.775723	0.414435	1. Xmoo1 Sil vs DMSO
ZBTB20-AS1	FOXG1- Neurons	153.775	0.350998	0.270008	1.29995	0.193617	0.999972	0.350998	1. Xmoo1 Sil vs DMSO
ZBTB20-AS5	FOXG1- Neurons	225.93	0.583189	0.237174	2.45891	0.0139361	0.630748	0.583189	1. Xmoo1 Sil vs DMSO
AC026341.1	FOXG1- Neurons	140.066	-0.00572629	0.280719	-0.0203987	0.983725	0.999972	-0.00572629	1. Xmoo1 Sil vs DMSO
AC026341.2	FOXG1- Neurons	59.7973	0.352767	0.426974	0.826202	0.408689	0.999972	0.352767	1. Xmoo1 Sil vs DMSO
GAP43	FOXG1- Neurons	538.735	-0.00528479	0.185154	-0.0285426	0.977229	0.999972	-0.00528479	1. Xmoo1 Sil vs DMSO
LSAMP	FOXG1- Neurons	3301.42	-0.158102	0.138681	-1.14004	0.254269	0.999972	-0.158102	1. Xmoo1 Sil vs DMSO
LSAMP-AS1	FOXG1- Neurons	155.379	-0.00468902	0.285149	-0.0164441	0.98688	0.999972	-0.00468902	1. Xmoo1 Sil vs DMSO
LINC00903	FOXG1- Neurons	92.27	-0.229885	0.340611	-0.674921	0.499726	0.999972	-0.229885	1. Xmoo1 Sil vs DMSO
TUSC7	FOXG1- Neurons	109.967	-0.321275	0.381035	-0.843163	0.399137	0.999972	-0.321275	1. Xmoo1 Sil vs DMSO
AC092691.1	FOXG1- Neurons	1057.32	-0.16384	0.163809	-1.00019	0.317218	0.999972	-0.16384	1. Xmoo1 Sil vs DMSO
AC092691.3	FOXG1- Neurons	352.313	-0.278832	0.203923	-1.36734	0.171519	0.999972	-0.278832	1. Xmoo1 Sil vs DMSO
IGSF11	FOXG1- Neurons	90.6477	0.108924	0.330996	0.32908	0.742095	0.999972	0.108924	1. Xmoo1 Sil vs DMSO
TMEM39A	FOXG1- Neurons	66.8734	0.446796	0.374909	1.19175	0.23336	0.999972	0.446796	1. Xmoo1 Sil vs DMSO
POGLUT1	FOXG1- Neurons	60.2543	-0.202103	0.398154	-0.507599	0.611734	0.999972	-0.202103	1. Xmoo1 Sil vs DMSO
TIMMDC1	FOXG1- Neurons	80.5912	0.240438	0.354166	0.678885	0.497211	0.999972	0.240438	1. Xmoo1 Sil vs DMSO
GSK3B	FOXG1- Neurons	765.794	0.262757	0.169261	1.55237	0.120573	0.999972	0.262757	1. Xmoo1 Sil vs DMSO
LRRC58	FOXG1- Neurons	58.8864	0.0425041	0.396048	0.107321	0.914535	0.999972	0.0425041	1. Xmoo1 Sil vs DMSO
STXBP5L	FOXG1- Neurons	623.339	0.126671	0.190408	0.665259	0.505885	0.999972	0.126671	1. Xmoo1 Sil vs DMSO
POLQ	FOXG1- Neurons	49.7709	-0.556727	0.443393	-1.25561	0.209258	NA	-0.556727	1. Xmoo1 Sil vs DMSO
GOLGB1	FOXG1- Neurons	226.064	0.075805	0.23352	0.324619	0.745469	0.999972	0.075805	1. Xmoo1 Sil vs DMSO
IQCB1	FOXG1- Neurons	105.638	-0.168115	0.31112	-0.540353	0.588954	0.999972	-0.168115	1. Xmoo1 Sil vs DMSO
AC083798.2	FOXG1- Neurons	102.291	0.0402712	0.312333	0.128937	0.897408	0.999972	0.0402712	1. Xmoo1 Sil vs DMSO
KPNA1	FOXG1- Neurons	259.729	0.0554098	0.228799	0.242177	0.808643	0.999972	0.0554098	1. Xmoo1 Sil vs DMSO
SLC49A4	FOXG1- Neurons	101.191	-0.192702	0.316983	-0.607925	0.543237	0.999972	-0.192702	1. Xmoo1 Sil vs DMSO
SEMA5B	FOXG1- Neurons	108.484	-0.149504	0.32945	-0.453799	0.649974	0.999972	-0.149504	1. Xmoo1 Sil vs DMSO
PDIA5	FOXG1- Neurons	69.2203	0.00936986	0.380164	0.0246469	0.980337	0.999972	0.00936986	1. Xmoo1 Sil vs DMSO
SEC22A	FOXG1- Neurons	153.17	-0.126472	0.280526	-0.450837	0.652107	0.999972	-0.126472	1. Xmoo1 Sil vs DMSO
ADCY5	FOXG1- Neurons	86.767	0.112283	0.335692	0.334482	0.738016	0.999972	0.112283	1. Xmoo1 Sil vs DMSO
HACD2	FOXG1- Neurons	49.1809	0.240403	0.433114	0.555057	0.578856	NA	0.240403	1. Xmoo1 Sil vs DMSO
MYLK	FOXG1- Neurons	149.304	-0.0450936	0.283191	-0.159234	0.873485	0.999972	-0.0450936	1. Xmoo1 Sil vs DMSO
CCDC14	FOXG1- Neurons	204.334	0.091838	0.257468	0.356697	0.721319	0.999972	0.091838	1. Xmoo1 Sil vs DMSO
KALRN	FOXG1- Neurons	990.52	-0.131099	0.158615	-0.826521	0.408508	0.999972	-0.131099	1. Xmoo1 Sil vs DMSO
ZNF148	FOXG1- Neurons	438.012	-0.0493287	0.204889	-0.240758	0.809743	0.999972	-0.0493287	1. Xmoo1 Sil vs DMSO
SNX4	FOXG1- Neurons	225.138	0.293024	0.275971	1.06179	0.288329	0.999972	0.293024	1. Xmoo1 Sil vs DMSO
OSBPL11	FOXG1- Neurons	76.2519	0.250185	0.380728	0.657123	0.511102	0.999972	0.250185	1. Xmoo1 Sil vs DMSO
AC092902.4	FOXG1- Neurons	104.666	-0.0358388	0.316089	-0.113382	0.909728	0.999972	-0.0358388	1. Xmoo1 Sil vs DMSO
LINC02614	FOXG1- Neurons	99.3694	-0.424691	0.32183	-1.31961	0.186965	0.999972	-0.424691	1. Xmoo1 Sil vs DMSO
CFAP100	FOXG1- Neurons	53.6596	0.150662	0.419065	0.359519	0.719207	NA	0.150662	1. Xmoo1 Sil vs DMSO
ZXDC	FOXG1- Neurons	132.951	0.367229	0.298878	1.22869	0.219187	0.999972	0.367229	1. Xmoo1 Sil vs DMSO
CHCHD6	FOXG1- Neurons	214.405	-0.272053	0.240313	-1.13208	0.257601	0.999972	-0.272053	1. Xmoo1 Sil vs DMSO
PODXL2	FOXG1- Neurons	83.3876	-0.437877	0.377364	-1.16036	0.245904	0.999972	-0.437877	1. Xmoo1 Sil vs DMSO
MGLL	FOXG1- Neurons	84.052	0.11868	0.367672	0.322788	0.746856	0.999972	0.11868	1. Xmoo1 Sil vs DMSO
KBTBD12	FOXG1- Neurons	49.7806	-0.597493	0.438387	-1.36293	0.172903	NA	-0.597493	1. Xmoo1 Sil vs DMSO
SEC61A1	FOXG1- Neurons	63.5001	0.131997	0.396115	0.333228	0.738962	0.999972	0.131997	1. Xmoo1 Sil vs DMSO
RUVBL1	FOXG1- Neurons	93.0009	0.185433	0.331275	0.559756	0.575646	0.999972	0.185433	1. Xmoo1 Sil vs DMSO
EEFSEC	FOXG1- Neurons	130.912	0.0557765	0.290039	0.192307	0.847502	0.999972	0.0557765	1. Xmoo1 Sil vs DMSO
RPN1	FOXG1- Neurons	43.4046	0.0469876	0.481297	0.0976269	0.922229	NA	0.0469876	1. Xmoo1 Sil vs DMSO
RAB7A	FOXG1- Neurons	202.117	0.11547	0.265883	0.434288	0.664079	0.999972	0.11547	1. Xmoo1 Sil vs DMSO
KIAA1257	FOXG1- Neurons	119.26	0.0417997	0.327469	0.127645	0.89843	0.999972	0.0417997	1. Xmoo1 Sil vs DMSO
CNBP	FOXG1- Neurons	60.631	-0.0906236	0.393939	-0.230045	0.818057	0.999972	-0.0906236	1. Xmoo1 Sil vs DMSO
H1FX	FOXG1- Neurons	58.5382	0.583159	0.413049	1.41184	0.157997	0.999972	0.583159	1. Xmoo1 Sil vs DMSO
MBD4	FOXG1- Neurons	55.2822	0.199029	0.415848	0.478611	0.632216	NA	0.199029	1. Xmoo1 Sil vs DMSO
TMCC1	FOXG1- Neurons	651.174	-0.0143373	0.173387	-0.0826894	0.934098	0.999972	-0.0143373	1. Xmoo1 Sil vs DMSO
COL6A6	FOXG1- Neurons	56.9268	-0.433672	0.410983	-1.05521	0.29133	NA	-0.433672	1. Xmoo1 Sil vs DMSO
PIK3R4	FOXG1- Neurons	54.4881	0.689274	0.426241	1.6171	0.105857	NA	0.689274	1. Xmoo1 Sil vs DMSO
ATP2C1	FOXG1- Neurons	375.837	0.137742	0.197502	0.697421	0.485539	0.999972	0.137742	1. Xmoo1 Sil vs DMSO
AC055733.2	FOXG1- Neurons	171.523	0.253457	0.260912	0.971427	0.331336	0.999972	0.253457	1. Xmoo1 Sil vs DMSO
ASTE1	FOXG1- Neurons	50.1396	-0.0417131	0.430968	-0.0967892	0.922894	NA	-0.0417131	1. Xmoo1 Sil vs DMSO
NEK11	FOXG1- Neurons	179.628	0.197929	0.259225	0.763541	0.445141	0.999972	0.197929	1. Xmoo1 Sil vs DMSO
MRPL3	FOXG1- Neurons	87.7474	-0.0397906	0.34524	-0.115255	0.908243	0.999972	-0.0397906	1. Xmoo1 Sil vs DMSO
DNAJC13	FOXG1- Neurons	128.828	0.291442	0.288245	1.01109	0.311971	0.999972	0.291442	1. Xmoo1 Sil vs DMSO
ACAD11	FOXG1- Neurons	88.1698	-0.042858	0.333242	-0.128609	0.897667	0.999972	-0.042858	1. Xmoo1 Sil vs DMSO
ACKR4	FOXG1- Neurons	80.5575	-0.31431	0.353278	-0.889698	0.373628	0.999972	-0.31431	1. Xmoo1 Sil vs DMSO
UBA5	FOXG1- Neurons	65.2741	-0.00798344	0.387759	-0.0205886	0.983574	0.999972	-0.00798344	1. Xmoo1 Sil vs DMSO
NPHP3	FOXG1- Neurons	77.6587	0.105028	0.35467	0.296128	0.767132	0.999972	0.105028	1. Xmoo1 Sil vs DMSO
TMEM108	FOXG1- Neurons	295.867	0.164835	0.212864	0.774367	0.438714	0.999972	0.164835	1. Xmoo1 Sil vs DMSO
TOPBP1	FOXG1- Neurons	84.073	-0.0145085	0.351839	-0.0412362	0.967108	0.999972	-0.0145085	1. Xmoo1 Sil vs DMSO
RAB6B	FOXG1- Neurons	77.9219	-0.166608	0.355691	-0.468407	0.639493	0.999972	-0.166608	1. Xmoo1 Sil vs DMSO
RYK	FOXG1- Neurons	253.685	0.11427	0.228234	0.500669	0.616604	0.999972	0.11427	1. Xmoo1 Sil vs DMSO
CEP63	FOXG1- Neurons	118.174	-0.0838864	0.29784	-0.281649	0.778213	0.999972	-0.0838864	1. Xmoo1 Sil vs DMSO
EPHB1	FOXG1- Neurons	370.438	-0.0827853	0.205017	-0.403797	0.686362	0.999972	-0.0827853	1. Xmoo1 Sil vs DMSO
AC092969.1	FOXG1- Neurons	283.44	0.0907329	0.214447	0.423101	0.672221	0.999972	0.0907329	1. Xmoo1 Sil vs DMSO
PPP2R3A	FOXG1- Neurons	557.316	-0.0837266	0.198184	-0.422469	0.672683	0.999972	-0.0837266	1. Xmoo1 Sil vs DMSO
MSL2	FOXG1- Neurons	80.7872	0.427924	0.377428	1.13379	0.256883	0.999972	0.427924	1. Xmoo1 Sil vs DMSO
PCCB	FOXG1- Neurons	72.4345	-0.0362627	0.376106	-0.0964163	0.92319	0.999972	-0.0362627	1. Xmoo1 Sil vs DMSO
STAG1	FOXG1- Neurons	534.161	-0.134319	0.191198	-0.702513	0.48236	0.999972	-0.134319	1. Xmoo1 Sil vs DMSO
SLC35G2	FOXG1- Neurons	91.9174	-0.0612164	0.339983	-0.180057	0.857108	0.999972	-0.0612164	1. Xmoo1 Sil vs DMSO
NCK1-DT	FOXG1- Neurons	91.9152	0.0333596	0.32916	0.101348	0.919275	0.999972	0.0333596	1. Xmoo1 Sil vs DMSO
NCK1	FOXG1- Neurons	91.8543	0.428046	0.331136	1.29266	0.196129	0.999972	0.428046	1. Xmoo1 Sil vs DMSO
ARMC8	FOXG1- Neurons	250.13	0.101373	0.232427	0.436152	0.662726	0.999972	0.101373	1. Xmoo1 Sil vs DMSO
NME9	FOXG1- Neurons	149.89	0.0989607	0.274784	0.36014	0.718743	0.999972	0.0989607	1. Xmoo1 Sil vs DMSO
CEP70	FOXG1- Neurons	105.522	-0.277532	0.324282	-0.855837	0.392088	0.999972	-0.277532	1. Xmoo1 Sil vs DMSO
PIK3CB	FOXG1- Neurons	143.35	-0.0132144	0.285132	-0.0463449	0.963035	0.999972	-0.0132144	1. Xmoo1 Sil vs DMSO
COPB2	FOXG1- Neurons	100.336	-0.243173	0.31829	-0.763998	0.444868	0.999972	-0.243173	1. Xmoo1 Sil vs DMSO
AC046134.2	FOXG1- Neurons	361.257	-0.0885464	0.211791	-0.418085	0.675885	0.999972	-0.0885464	1. Xmoo1 Sil vs DMSO
RBP2	FOXG1- Neurons	137.347	0.117885	0.280604	0.420113	0.674403	0.999972	0.117885	1. Xmoo1 Sil vs DMSO
NMNAT3	FOXG1- Neurons	217.661	-0.478857	0.260635	-1.83727	0.0661697	0.999972	-0.478857	1. Xmoo1 Sil vs DMSO
CLSTN2	FOXG1- Neurons	345.527	0.210176	0.259774	0.809071	0.418474	0.999972	0.210176	1. Xmoo1 Sil vs DMSO
SLC25A36	FOXG1- Neurons	177.983	0.126736	0.251455	0.504009	0.614255	0.999972	0.126736	1. Xmoo1 Sil vs DMSO
PXYLP1	FOXG1- Neurons	75.4527	0.0401516	0.358608	0.111965	0.910851	0.999972	0.0401516	1. Xmoo1 Sil vs DMSO
AC117383.1	FOXG1- Neurons	69.9766	-0.076479	0.391326	-0.195436	0.845052	0.999972	-0.076479	1. Xmoo1 Sil vs DMSO
ZBTB38	FOXG1- Neurons	152.287	-0.481059	0.274006	-1.75565	0.0791481	0.999972	-0.481059	1. Xmoo1 Sil vs DMSO
RASA2	FOXG1- Neurons	438.071	-0.119894	0.188542	-0.635903	0.52484	0.999972	-0.119894	1. Xmoo1 Sil vs DMSO
ATP1B3	FOXG1- Neurons	282.663	0.145313	0.218097	0.666277	0.505234	0.999972	0.145313	1. Xmoo1 Sil vs DMSO
TFDP2	FOXG1- Neurons	221.79	0.0186095	0.232382	0.0800816	0.936172	0.999972	0.0186095	1. Xmoo1 Sil vs DMSO
GK5	FOXG1- Neurons	94.2275	-0.0729521	0.325946	-0.223816	0.8229	0.999972	-0.0729521	1. Xmoo1 Sil vs DMSO
XRN1	FOXG1- Neurons	342.867	0.188028	0.207683	0.905361	0.365274	0.999972	0.188028	1. Xmoo1 Sil vs DMSO
ATR	FOXG1- Neurons	255.117	0.224958	0.232037	0.969491	0.3323	0.999972	0.224958	1. Xmoo1 Sil vs DMSO
PLS1	FOXG1- Neurons	162.941	0.0605147	0.326248	0.185487	0.852847	0.999972	0.0605147	1. Xmoo1 Sil vs DMSO
TRPC1	FOXG1- Neurons	370.938	0.0691819	0.20322	0.340429	0.733534	0.999972	0.0691819	1. Xmoo1 Sil vs DMSO
U2SURP	FOXG1- Neurons	256.381	-0.116851	0.240326	-0.486219	0.626812	0.999972	-0.116851	1. Xmoo1 Sil vs DMSO
DIPK2A	FOXG1- Neurons	395.459	0.0734991	0.215314	0.341359	0.732834	0.999972	0.0734991	1. Xmoo1 Sil vs DMSO
AC107021.1	FOXG1- Neurons	52.1944	0.099992	0.452168	0.221139	0.824984	NA	0.099992	1. Xmoo1 Sil vs DMSO
AC092957.1	FOXG1- Neurons	97.4016	1.87928	0.841686	2.23275	0.0255654	0.847441	1.87928	1. Xmoo1 Sil vs DMSO
ZIC1	FOXG1- Neurons	59.7476	0.795064	0.43327	1.83503	0.0665014	0.999972	0.795064	1. Xmoo1 Sil vs DMSO
HLTF	FOXG1- Neurons	356.201	0.140794	0.219653	0.640986	0.521532	0.999972	0.140794	1. Xmoo1 Sil vs DMSO
HPS3	FOXG1- Neurons	51.352	-0.0334154	0.466428	-0.0716409	0.942888	NA	-0.0334154	1. Xmoo1 Sil vs DMSO
CP	FOXG1- Neurons	84.3986	-0.514915	0.34393	-1.49715	0.134354	0.999972	-0.514915	1. Xmoo1 Sil vs DMSO
COMMD2	FOXG1- Neurons	84.0618	0.286524	0.339838	0.843119	0.399162	0.999972	0.286524	1. Xmoo1 Sil vs DMSO
ANKUB1	FOXG1- Neurons	872.275	-0.0664701	0.169941	-0.391137	0.695696	0.999972	-0.0664701	1. Xmoo1 Sil vs DMSO
RNF13	FOXG1- Neurons	238.503	0.239482	0.237835	1.00692	0.313971	0.999972	0.239482	1. Xmoo1 Sil vs DMSO
PFN2	FOXG1- Neurons	72.2308	0.405095	0.399093	1.01504	0.310088	0.999972	0.405095	1. Xmoo1 Sil vs DMSO
TSC22D2	FOXG1- Neurons	179.591	0.261301	0.257478	1.01485	0.310177	0.999972	0.261301	1. Xmoo1 Sil vs DMSO
SERP1	FOXG1- Neurons	203.28	0.242864	0.249499	0.973406	0.330352	0.999972	0.242864	1. Xmoo1 Sil vs DMSO
EIF2A	FOXG1- Neurons	132.774	0.104325	0.284165	0.367129	0.713523	0.999972	0.104325	1. Xmoo1 Sil vs DMSO
SELENOT	FOXG1- Neurons	55.2956	0.00833748	0.418736	0.0199111	0.984114	NA	0.00833748	1. Xmoo1 Sil vs DMSO
MED12L	FOXG1- Neurons	239.892	0.257572	0.226242	1.13848	0.25492	0.999972	0.257572	1. Xmoo1 Sil vs DMSO
P2RY14	FOXG1- Neurons	288.172	0.111861	0.228741	0.489031	0.62482	0.999972	0.111861	1. Xmoo1 Sil vs DMSO
P2RY12	FOXG1- Neurons	84.4398	0.107242	0.343377	0.312317	0.754799	0.999972	0.107242	1. Xmoo1 Sil vs DMSO
IGSF10	FOXG1- Neurons	78.7982	0.162583	0.355526	0.457304	0.647453	0.999972	0.162583	1. Xmoo1 Sil vs DMSO
MBNL1	FOXG1- Neurons	334.134	0.0790311	0.205051	0.385422	0.699925	0.999972	0.0790311	1. Xmoo1 Sil vs DMSO
ARHGEF26	FOXG1- Neurons	52.5481	0.281819	0.423109	0.666068	0.505368	NA	0.281819	1. Xmoo1 Sil vs DMSO
DHX36	FOXG1- Neurons	258.58	-0.0685026	0.221895	-0.308717	0.757537	0.999972	-0.0685026	1. Xmoo1 Sil vs DMSO
PLCH1	FOXG1- Neurons	111.58	0.447684	0.302205	1.48139	0.138503	0.999972	0.447684	1. Xmoo1 Sil vs DMSO
SLC33A1	FOXG1- Neurons	103.586	0.12548	0.318837	0.393557	0.693908	0.999972	0.12548	1. Xmoo1 Sil vs DMSO
GMPS	FOXG1- Neurons	104	0.0800077	0.318179	0.251455	0.801462	0.999972	0.0800077	1. Xmoo1 Sil vs DMSO
CCNL1	FOXG1- Neurons	126.553	0.0758191	0.286899	0.264271	0.791571	0.999972	0.0758191	1. Xmoo1 Sil vs DMSO
AC092944.1	FOXG1- Neurons	41.9463	0.849177	0.607855	1.39701	0.162412	NA	0.849177	1. Xmoo1 Sil vs DMSO
RSRC1	FOXG1- Neurons	247.04	0.0975143	0.224296	0.434757	0.663739	0.999972	0.0975143	1. Xmoo1 Sil vs DMSO
GFM1	FOXG1- Neurons	93.9625	-0.148979	0.327619	-0.454731	0.649303	0.999972	-0.148979	1. Xmoo1 Sil vs DMSO
LXN	FOXG1- Neurons	51.7607	0.0849991	0.421476	0.20167	0.840174	NA	0.0849991	1. Xmoo1 Sil vs DMSO
RARRES1	FOXG1- Neurons	154.065	-0.439136	0.300389	-1.46189	0.143771	0.999972	-0.439136	1. Xmoo1 Sil vs DMSO
MFSD1	FOXG1- Neurons	53.5105	0.154074	0.424635	0.362839	0.716725	NA	0.154074	1. Xmoo1 Sil vs DMSO
IQCJ-SCHIP1	FOXG1- Neurons	608.304	-0.289535	0.223479	-1.29558	0.195121	0.999972	-0.289535	1. Xmoo1 Sil vs DMSO
IFT80	FOXG1- Neurons	80.5931	0.345922	0.351502	0.984126	0.325054	0.999972	0.345922	1. Xmoo1 Sil vs DMSO
KPNA4	FOXG1- Neurons	145.586	-0.00162922	0.292701	-0.00556616	0.995559	0.999972	-0.00162922	1. Xmoo1 Sil vs DMSO
PPM1L	FOXG1- Neurons	401.005	0.189086	0.195941	0.965013	0.334538	0.999972	0.189086	1. Xmoo1 Sil vs DMSO
NMD3	FOXG1- Neurons	69.1383	-0.394869	0.383985	-1.02835	0.303787	0.999972	-0.394869	1. Xmoo1 Sil vs DMSO
LINC01322	FOXG1- Neurons	224.688	-0.588052	0.250083	-2.35143	0.0187015	0.727565	-0.588052	1. Xmoo1 Sil vs DMSO
WDR49	FOXG1- Neurons	50.5492	1.21273	0.437042	2.77487	0.00552241	NA	1.21273	1. Xmoo1 Sil vs DMSO
PDCD10	FOXG1- Neurons	70.1197	0.0970537	0.389709	0.249041	0.803329	0.999972	0.0970537	1. Xmoo1 Sil vs DMSO
GOLIM4	FOXG1- Neurons	51.291	0.635906	0.424464	1.49814	0.134097	NA	0.635906	1. Xmoo1 Sil vs DMSO
SEC62	FOXG1- Neurons	151.987	0.142619	0.28509	0.500261	0.616891	0.999972	0.142619	1. Xmoo1 Sil vs DMSO
PHC3	FOXG1- Neurons	279.21	0.220634	0.215851	1.02216	0.306705	0.999972	0.220634	1. Xmoo1 Sil vs DMSO
PRKCI	FOXG1- Neurons	219.959	0.0268884	0.235443	0.114204	0.909076	0.999972	0.0268884	1. Xmoo1 Sil vs DMSO
SKIL	FOXG1- Neurons	76.9243	-0.0577511	0.358605	-0.161044	0.872059	0.999972	-0.0577511	1. Xmoo1 Sil vs DMSO
SLC7A14-AS1	FOXG1- Neurons	141.936	-0.411057	0.289452	-1.42012	0.155572	0.999972	-0.411057	1. Xmoo1 Sil vs DMSO
SLC7A14	FOXG1- Neurons	53.609	-0.341351	0.415932	-0.820688	0.411824	NA	-0.341351	1. Xmoo1 Sil vs DMSO
TNIK	FOXG1- Neurons	1151.14	-0.217244	0.155499	-1.39707	0.162392	0.999972	-0.217244	1. Xmoo1 Sil vs DMSO
FNDC3B	FOXG1- Neurons	351.5	0.14926	0.202992	0.735301	0.462156	0.999972	0.14926	1. Xmoo1 Sil vs DMSO
NLGN1	FOXG1- Neurons	3221.4	-0.0142034	0.162714	-0.0872902	0.930441	0.999972	-0.0142034	1. Xmoo1 Sil vs DMSO
NAALADL2	FOXG1- Neurons	136.442	0.0743007	0.285407	0.260332	0.794608	0.999972	0.0743007	1. Xmoo1 Sil vs DMSO
TBL1XR1	FOXG1- Neurons	578.659	0.0290653	0.181313	0.160305	0.872641	0.999972	0.0290653	1. Xmoo1 Sil vs DMSO
KCNMB2	FOXG1- Neurons	389.089	0.248924	0.194438	1.28022	0.200468	0.999972	0.248924	1. Xmoo1 Sil vs DMSO
KCNMB2-AS1	FOXG1- Neurons	627.191	0.097948	0.182844	0.535692	0.592171	0.999972	0.097948	1. Xmoo1 Sil vs DMSO
ZMAT3	FOXG1- Neurons	96.4458	0.284741	0.323423	0.8804	0.378643	0.999972	0.284741	1. Xmoo1 Sil vs DMSO
PIK3CA	FOXG1- Neurons	214.757	0.0214384	0.237814	0.0901478	0.92817	0.999972	0.0214384	1. Xmoo1 Sil vs DMSO
MFN1	FOXG1- Neurons	205.323	0.0846444	0.239392	0.353581	0.723653	0.999972	0.0846444	1. Xmoo1 Sil vs DMSO
GNB4	FOXG1- Neurons	104.253	-0.0147437	0.312606	-0.0471638	0.962383	0.999972	-0.0147437	1. Xmoo1 Sil vs DMSO
USP13	FOXG1- Neurons	117.606	-0.138978	0.303	-0.458674	0.646469	0.999972	-0.138978	1. Xmoo1 Sil vs DMSO
PEX5L	FOXG1- Neurons	122.364	-0.015623	0.29243	-0.0534248	0.957393	0.999972	-0.015623	1. Xmoo1 Sil vs DMSO
TTC14	FOXG1- Neurons	239.717	-0.0525933	0.227821	-0.230854	0.817428	0.999972	-0.0525933	1. Xmoo1 Sil vs DMSO
CCDC39	FOXG1- Neurons	111.164	-0.0102723	0.303484	-0.0338478	0.972999	0.999972	-0.0102723	1. Xmoo1 Sil vs DMSO
FXR1	FOXG1- Neurons	314.653	0.0871789	0.218852	0.398346	0.690375	0.999972	0.0871789	1. Xmoo1 Sil vs DMSO
SOX2-OT	FOXG1- Neurons	206.961	-0.363457	0.24762	-1.4678	0.142159	0.999972	-0.363457	1. Xmoo1 Sil vs DMSO
AC125613.1	FOXG1- Neurons	103.376	-0.276121	0.31834	-0.867379	0.385734	0.999972	-0.276121	1. Xmoo1 Sil vs DMSO
ATP11B	FOXG1- Neurons	237.463	0.0275076	0.237445	0.115849	0.907772	0.999972	0.0275076	1. Xmoo1 Sil vs DMSO
DCUN1D1	FOXG1- Neurons	73.6656	0.0940849	0.358896	0.262151	0.793205	0.999972	0.0940849	1. Xmoo1 Sil vs DMSO
MCCC1	FOXG1- Neurons	76.4692	0.1022	0.360226	0.283711	0.776632	0.999972	0.1022	1. Xmoo1 Sil vs DMSO
MCF2L2	FOXG1- Neurons	384.132	-0.0633111	0.200018	-0.316527	0.751602	0.999972	-0.0633111	1. Xmoo1 Sil vs DMSO
B3GNT5	FOXG1- Neurons	208.29	-0.316704	0.303848	-1.04231	0.297268	0.999972	-0.316704	1. Xmoo1 Sil vs DMSO
KLHL24	FOXG1- Neurons	226.723	0.0995075	0.242939	0.409599	0.6821	0.999972	0.0995075	1. Xmoo1 Sil vs DMSO
YEATS2	FOXG1- Neurons	354.627	0.126554	0.223121	0.567199	0.570579	0.999972	0.126554	1. Xmoo1 Sil vs DMSO
PARL	FOXG1- Neurons	67.0734	-0.272407	0.378525	-0.719655	0.471738	0.999972	-0.272407	1. Xmoo1 Sil vs DMSO
ABCC5	FOXG1- Neurons	215.629	-0.124477	0.235275	-0.529071	0.596756	0.999972	-0.124477	1. Xmoo1 Sil vs DMSO
DVL3	FOXG1- Neurons	65.4419	-0.038115	0.382353	-0.0996854	0.920594	0.999972	-0.038115	1. Xmoo1 Sil vs DMSO
EEF1AKMT4	FOXG1- Neurons	71.7704	-0.827413	0.396946	-2.08445	0.0371192	0.999972	-0.827413	1. Xmoo1 Sil vs DMSO
PSMD2	FOXG1- Neurons	61.0629	-0.00243262	0.411711	-0.00590857	0.995286	0.999972	-0.00243262	1. Xmoo1 Sil vs DMSO
VPS8	FOXG1- Neurons	376.57	0.120474	0.202915	0.593718	0.552701	0.999972	0.120474	1. Xmoo1 Sil vs DMSO
C3orf70	FOXG1- Neurons	54.496	-0.263426	0.419672	-0.627695	0.530204	NA	-0.263426	1. Xmoo1 Sil vs DMSO
MAP3K13	FOXG1- Neurons	294.793	-0.18584	0.215724	-0.861467	0.388981	0.999972	-0.18584	1. Xmoo1 Sil vs DMSO
SENP2	FOXG1- Neurons	154.349	0.0407089	0.296499	0.137299	0.890795	0.999972	0.0407089	1. Xmoo1 Sil vs DMSO
IGF2BP2	FOXG1- Neurons	630.214	0.100554	0.194396	0.517263	0.604972	0.999972	0.100554	1. Xmoo1 Sil vs DMSO
IGF2BP2-AS1	FOXG1- Neurons	85.545	-0.31142	0.374901	-0.830673	0.406158	0.999972	-0.31142	1. Xmoo1 Sil vs DMSO
TRA2B	FOXG1- Neurons	202.054	0.102646	0.241131	0.425685	0.670337	0.999972	0.102646	1. Xmoo1 Sil vs DMSO
EIF4A2	FOXG1- Neurons	87.2382	0.0137271	0.353281	0.038856	0.969005	0.999972	0.0137271	1. Xmoo1 Sil vs DMSO
ST6GAL1	FOXG1- Neurons	131.429	-0.119416	0.305284	-0.391164	0.695676	0.999972	-0.119416	1. Xmoo1 Sil vs DMSO
LPP	FOXG1- Neurons	310.481	0.172398	0.209272	0.8238	0.410053	0.999972	0.172398	1. Xmoo1 Sil vs DMSO
CCDC50	FOXG1- Neurons	154.144	-0.13093	0.297667	-0.439854	0.660043	0.999972	-0.13093	1. Xmoo1 Sil vs DMSO
FGF12	FOXG1- Neurons	727.451	-0.195107	0.169861	-1.14863	0.25071	0.999972	-0.195107	1. Xmoo1 Sil vs DMSO
FGF12-AS1	FOXG1- Neurons	135.787	-0.190941	0.291514	-0.654998	0.512469	0.999972	-0.190941	1. Xmoo1 Sil vs DMSO
MB21D2	FOXG1- Neurons	87.6575	-0.46801	0.359878	-1.30047	0.19344	0.999972	-0.46801	1. Xmoo1 Sil vs DMSO
OPA1	FOXG1- Neurons	185.829	0.235536	0.260382	0.904579	0.365689	0.999972	0.235536	1. Xmoo1 Sil vs DMSO
OPA1-AS1	FOXG1- Neurons	74.2858	-0.13248	0.393927	-0.336306	0.73664	0.999972	-0.13248	1. Xmoo1 Sil vs DMSO
ATP13A3	FOXG1- Neurons	225.325	0.0358019	0.231625	0.154568	0.877162	0.999972	0.0358019	1. Xmoo1 Sil vs DMSO
TMEM44	FOXG1- Neurons	46.8016	-0.832782	0.448747	-1.85579	0.063483	NA	-0.832782	1. Xmoo1 Sil vs DMSO
XXYLT1	FOXG1- Neurons	87.7659	-0.082896	0.340436	-0.2435	0.807618	0.999972	-0.082896	1. Xmoo1 Sil vs DMSO
ACAP2	FOXG1- Neurons	388.131	0.039107	0.20917	0.186963	0.85169	0.999972	0.039107	1. Xmoo1 Sil vs DMSO
PPP1R2	FOXG1- Neurons	74.7161	0.0277762	0.359296	0.0773072	0.938379	0.999972	0.0277762	1. Xmoo1 Sil vs DMSO
TNK2	FOXG1- Neurons	48.3458	0.121449	0.460048	0.263991	0.791787	NA	0.121449	1. Xmoo1 Sil vs DMSO
TFRC	FOXG1- Neurons	63.6462	0.28815	0.388783	0.741159	0.458597	0.999972	0.28815	1. Xmoo1 Sil vs DMSO
SLC51A	FOXG1- Neurons	46.1399	-0.187877	0.493965	-0.380344	0.70369	NA	-0.187877	1. Xmoo1 Sil vs DMSO
PCYT1A	FOXG1- Neurons	76.9786	0.296779	0.369613	0.802946	0.422006	0.999972	0.296779	1. Xmoo1 Sil vs DMSO
TCTEX1D2	FOXG1- Neurons	133.767	-0.193275	0.286369	-0.674915	0.49973	0.999972	-0.193275	1. Xmoo1 Sil vs DMSO
UBXN7	FOXG1- Neurons	112.155	0.296136	0.310401	0.954044	0.340062	0.999972	0.296136	1. Xmoo1 Sil vs DMSO
RNF168	FOXG1- Neurons	69.8983	0.225197	0.383329	0.587479	0.556882	0.999972	0.225197	1. Xmoo1 Sil vs DMSO
PIGX	FOXG1- Neurons	51.4624	-0.259422	0.442068	-0.586837	0.557313	NA	-0.259422	1. Xmoo1 Sil vs DMSO
PAK2	FOXG1- Neurons	184.899	-0.0858788	0.25182	-0.341032	0.73308	0.999972	-0.0858788	1. Xmoo1 Sil vs DMSO
SENP5	FOXG1- Neurons	257.791	-0.09064	0.232442	-0.389947	0.696575	0.999972	-0.09064	1. Xmoo1 Sil vs DMSO
NCBP2	FOXG1- Neurons	77.9919	0.167776	0.35072	0.478377	0.632382	0.999972	0.167776	1. Xmoo1 Sil vs DMSO
DLG1	FOXG1- Neurons	199.395	0.434577	0.321154	1.35317	0.176001	0.999972	0.434577	1. Xmoo1 Sil vs DMSO
RUBCN	FOXG1- Neurons	85.6241	0.242162	0.352291	0.687393	0.491835	0.999972	0.242162	1. Xmoo1 Sil vs DMSO
FYTTD1	FOXG1- Neurons	75.0469	0.114982	0.369652	0.311055	0.755759	0.999972	0.114982	1. Xmoo1 Sil vs DMSO
LRCH3	FOXG1- Neurons	287.177	0.179952	0.216751	0.830225	0.406411	0.999972	0.179952	1. Xmoo1 Sil vs DMSO
IQCG	FOXG1- Neurons	105.442	-0.00698348	0.327807	-0.0213036	0.983003	0.999972	-0.00698348	1. Xmoo1 Sil vs DMSO
RPL35A	FOXG1- Neurons	54.5976	0.431387	0.444219	0.971113	0.331492	NA	0.431387	1. Xmoo1 Sil vs DMSO
ZNF718	FOXG1- Neurons	177.545	0.0314604	0.258824	0.121551	0.903254	0.999972	0.0314604	1. Xmoo1 Sil vs DMSO
ZNF141	FOXG1- Neurons	92.9116	-0.370569	0.335059	-1.10598	0.268735	0.999972	-0.370569	1. Xmoo1 Sil vs DMSO
AC092574.2	FOXG1- Neurons	116.885	-0.080736	0.303693	-0.265847	0.790357	0.999972	-0.080736	1. Xmoo1 Sil vs DMSO
ZNF721	FOXG1- Neurons	285.39	-0.164155	0.223215	-0.735414	0.462088	0.999972	-0.164155	1. Xmoo1 Sil vs DMSO
AC116565.1	FOXG1- Neurons	105.77	-0.143574	0.308278	-0.465727	0.641411	0.999972	-0.143574	1. Xmoo1 Sil vs DMSO
PCGF3	FOXG1- Neurons	111.587	0.258692	0.304374	0.849913	0.395373	0.999972	0.258692	1. Xmoo1 Sil vs DMSO
AC139887.2	FOXG1- Neurons	79.8101	-0.0169976	0.347689	-0.0488875	0.961009	0.999972	-0.0169976	1. Xmoo1 Sil vs DMSO
GAK	FOXG1- Neurons	86.4733	-0.168458	0.338209	-0.49809	0.618421	0.999972	-0.168458	1. Xmoo1 Sil vs DMSO
TMEM175	FOXG1- Neurons	52.9938	-0.282414	0.42505	-0.664426	0.506417	NA	-0.282414	1. Xmoo1 Sil vs DMSO
UVSSA	FOXG1- Neurons	73.5368	0.0124558	0.361755	0.0344315	0.972533	0.999972	0.0124558	1. Xmoo1 Sil vs DMSO
NSD2	FOXG1- Neurons	345.933	0.103556	0.222498	0.465422	0.641629	0.999972	0.103556	1. Xmoo1 Sil vs DMSO
NELFA	FOXG1- Neurons	224.978	-0.174991	0.26449	-0.661618	0.508216	0.999972	-0.174991	1. Xmoo1 Sil vs DMSO
ZFYVE28	FOXG1- Neurons	74.3283	-0.484018	0.376852	-1.28437	0.199011	0.999972	-0.484018	1. Xmoo1 Sil vs DMSO
RNF4	FOXG1- Neurons	84.948	-0.403135	0.357159	-1.12873	0.259013	0.999972	-0.403135	1. Xmoo1 Sil vs DMSO
FAM193A	FOXG1- Neurons	217.758	0.224099	0.256202	0.874696	0.381739	0.999972	0.224099	1. Xmoo1 Sil vs DMSO
SH3BP2	FOXG1- Neurons	53.7279	0.0692836	0.435803	0.158979	0.873685	NA	0.0692836	1. Xmoo1 Sil vs DMSO
ADD1	FOXG1- Neurons	291.673	0.0150252	0.215586	0.0696945	0.944437	0.999972	0.0150252	1. Xmoo1 Sil vs DMSO
MFSD10	FOXG1- Neurons	72.4443	-0.134332	0.365718	-0.367309	0.713389	0.999972	-0.134332	1. Xmoo1 Sil vs DMSO
GRK4	FOXG1- Neurons	168.638	-0.571466	0.261139	-2.18836	0.0286433	0.894689	-0.571466	1. Xmoo1 Sil vs DMSO
HTT	FOXG1- Neurons	281.588	-0.0670888	0.222319	-0.301768	0.762829	0.999972	-0.0670888	1. Xmoo1 Sil vs DMSO
RGS12	FOXG1- Neurons	186.744	0.269639	0.281911	0.956471	0.338834	0.999972	0.269639	1. Xmoo1 Sil vs DMSO
NSG1	FOXG1- Neurons	75.5025	-0.414803	0.360785	-1.14972	0.250257	0.999972	-0.414803	1. Xmoo1 Sil vs DMSO
STX18	FOXG1- Neurons	126.09	0.0644481	0.292286	0.220496	0.825485	0.999972	0.0644481	1. Xmoo1 Sil vs DMSO
STX18-AS1	FOXG1- Neurons	246.52	-0.179432	0.22717	-0.789854	0.429613	0.999972	-0.179432	1. Xmoo1 Sil vs DMSO
STK32B	FOXG1- Neurons	92.1864	-0.745025	0.33779	-2.20559	0.0274129	0.864571	-0.745025	1. Xmoo1 Sil vs DMSO
EVC	FOXG1- Neurons	139.542	-0.225908	0.327114	-0.69061	0.489811	0.999972	-0.225908	1. Xmoo1 Sil vs DMSO
CRMP1	FOXG1- Neurons	359.283	-0.0220663	0.200874	-0.109851	0.912527	0.999972	-0.0220663	1. Xmoo1 Sil vs DMSO
PPP2R2C	FOXG1- Neurons	147.037	0.0555319	0.274802	0.202079	0.839855	0.999972	0.0555319	1. Xmoo1 Sil vs DMSO
KIAA0232	FOXG1- Neurons	314.122	0.0503987	0.216101	0.233218	0.815592	0.999972	0.0503987	1. Xmoo1 Sil vs DMSO
TBC1D14	FOXG1- Neurons	75.334	0.0381902	0.388435	0.0983181	0.92168	0.999972	0.0381902	1. Xmoo1 Sil vs DMSO
SORCS2	FOXG1- Neurons	214.859	-0.0929895	0.258591	-0.3596	0.719146	0.999972	-0.0929895	1. Xmoo1 Sil vs DMSO
AFAP1	FOXG1- Neurons	183.69	-0.0606006	0.253598	-0.238964	0.811134	0.999972	-0.0606006	1. Xmoo1 Sil vs DMSO
ABLIM2	FOXG1- Neurons	92.8975	-0.27242	0.339361	-0.802743	0.422123	0.999972	-0.27242	1. Xmoo1 Sil vs DMSO
ACOX3	FOXG1- Neurons	55.0497	-0.239674	0.412099	-0.581593	0.560841	NA	-0.239674	1. Xmoo1 Sil vs DMSO
HMX1	FOXG1- Neurons	61.6311	-0.337743	0.406562	-0.830727	0.406128	0.999972	-0.337743	1. Xmoo1 Sil vs DMSO
AC108519.1	FOXG1- Neurons	116.82	-0.12669	0.307314	-0.412248	0.680157	0.999972	-0.12669	1. Xmoo1 Sil vs DMSO
AC105916.1	FOXG1- Neurons	105.786	0.244095	0.343173	0.711287	0.476906	0.999972	0.244095	1. Xmoo1 Sil vs DMSO
RAB28	FOXG1- Neurons	256.169	0.0518901	0.228415	0.227175	0.820288	0.999972	0.0518901	1. Xmoo1 Sil vs DMSO
BOD1L1	FOXG1- Neurons	251.139	-0.0254645	0.237657	-0.107148	0.914672	0.999972	-0.0254645	1. Xmoo1 Sil vs DMSO
CPEB2	FOXG1- Neurons	175.403	-0.232965	0.258075	-0.902704	0.366683	0.999972	-0.232965	1. Xmoo1 Sil vs DMSO
AC098829.1	FOXG1- Neurons	605.483	-0.209694	0.182864	-1.14672	0.251497	0.999972	-0.209694	1. Xmoo1 Sil vs DMSO
C1QTNF7	FOXG1- Neurons	374.334	-0.150684	0.243711	-0.618292	0.536383	0.999972	-0.150684	1. Xmoo1 Sil vs DMSO
CC2D2A	FOXG1- Neurons	635.464	-0.265731	0.22586	-1.17653	0.239383	0.999972	-0.265731	1. Xmoo1 Sil vs DMSO
FBXL5	FOXG1- Neurons	313.462	0.0348089	0.207273	0.167937	0.866632	0.999972	0.0348089	1. Xmoo1 Sil vs DMSO
TAPT1	FOXG1- Neurons	61.1496	0.0092331	0.396621	0.0232794	0.981427	0.999972	0.0092331	1. Xmoo1 Sil vs DMSO
TAPT1-AS1	FOXG1- Neurons	90.6339	-0.205464	0.344757	-0.59597	0.551195	0.999972	-0.205464	1. Xmoo1 Sil vs DMSO
LDB2	FOXG1- Neurons	92.1228	-0.216586	0.336857	-0.642961	0.520249	0.999972	-0.216586	1. Xmoo1 Sil vs DMSO
MED28	FOXG1- Neurons	84.6473	-0.215514	0.34398	-0.626532	0.530966	0.999972	-0.215514	1. Xmoo1 Sil vs DMSO
FAM184B	FOXG1- Neurons	270.85	0.129514	0.238638	0.542723	0.58732	0.999972	0.129514	1. Xmoo1 Sil vs DMSO
DCAF16	FOXG1- Neurons	85.8212	-0.0712325	0.339614	-0.209745	0.833866	0.999972	-0.0712325	1. Xmoo1 Sil vs DMSO
NCAPG	FOXG1- Neurons	75.6959	-0.159263	0.417438	-0.381525	0.702813	0.999972	-0.159263	1. Xmoo1 Sil vs DMSO
LCORL	FOXG1- Neurons	445.982	0.0827523	0.189698	0.436231	0.662669	0.999972	0.0827523	1. Xmoo1 Sil vs DMSO
SLIT2	FOXG1- Neurons	993.347	-0.2958	0.167156	-1.7696	0.0767939	0.999972	-0.2958	1. Xmoo1 Sil vs DMSO
PACRGL	FOXG1- Neurons	91.6242	-0.181542	0.328102	-0.553311	0.58005	0.999972	-0.181542	1. Xmoo1 Sil vs DMSO
KCNIP4	FOXG1- Neurons	1145.58	-0.751045	0.182757	-4.10954	3.96e-05	0.0122655	-0.751045	1. Xmoo1 Sil vs DMSO
AC110296.1	FOXG1- Neurons	123.745	-0.681182	0.776194	-0.877592	0.380165	0.999972	-0.681182	1. Xmoo1 Sil vs DMSO
AC096576.3	FOXG1- Neurons	43.9535	-1.24151	0.490072	-2.53331	0.0112991	NA	-1.24151	1. Xmoo1 Sil vs DMSO
AC096576.2	FOXG1- Neurons	69.135	-0.929691	0.971627	-0.95684	0.338648	0.999972	-0.929691	1. Xmoo1 Sil vs DMSO
ADGRA3	FOXG1- Neurons	116.958	0.455103	0.295904	1.53801	0.124047	0.999972	0.455103	1. Xmoo1 Sil vs DMSO
PPARGC1A	FOXG1- Neurons	55.7904	0.368094	0.437583	0.841197	0.400238	NA	0.368094	1. Xmoo1 Sil vs DMSO
DHX15	FOXG1- Neurons	141.012	0.32273	0.28438	1.13485	0.256436	0.999972	0.32273	1. Xmoo1 Sil vs DMSO
PI4K2B	FOXG1- Neurons	50.1108	0.242665	0.431984	0.561745	0.57429	NA	0.242665	1. Xmoo1 Sil vs DMSO
ZCCHC4	FOXG1- Neurons	51.6165	0.21198	0.421631	0.502761	0.615132	NA	0.21198	1. Xmoo1 Sil vs DMSO
ANAPC4	FOXG1- Neurons	71.949	-0.0419931	0.394331	-0.106492	0.915192	0.999972	-0.0419931	1. Xmoo1 Sil vs DMSO
SEL1L3	FOXG1- Neurons	63.3567	0.669492	0.453572	1.47604	0.139932	0.999972	0.669492	1. Xmoo1 Sil vs DMSO
RBPJ	FOXG1- Neurons	241.552	0.431158	0.254232	1.69592	0.0899002	0.999972	0.431158	1. Xmoo1 Sil vs DMSO
TBC1D19	FOXG1- Neurons	275.639	0.111391	0.216057	0.515563	0.60616	0.999972	0.111391	1. Xmoo1 Sil vs DMSO
STIM2	FOXG1- Neurons	152.538	0.065197	0.296131	0.220163	0.825745	0.999972	0.065197	1. Xmoo1 Sil vs DMSO
PCDH7	FOXG1- Neurons	442.276	-0.26642	0.197051	-1.35204	0.176364	0.999972	-0.26642	1. Xmoo1 Sil vs DMSO
NWD2	FOXG1- Neurons	53.985	-0.816051	0.417704	-1.95366	0.0507415	NA	-0.816051	1. Xmoo1 Sil vs DMSO
C4orf19	FOXG1- Neurons	52.6212	0.361424	0.417404	0.865885	0.386553	NA	0.361424	1. Xmoo1 Sil vs DMSO
TBC1D1	FOXG1- Neurons	66.4793	-0.230479	0.405323	-0.568631	0.569607	0.999972	-0.230479	1. Xmoo1 Sil vs DMSO
KLF3-AS1	FOXG1- Neurons	331.108	-0.195154	0.209716	-0.93056	0.352081	0.999972	-0.195154	1. Xmoo1 Sil vs DMSO
KLHL5	FOXG1- Neurons	422.95	-0.248919	0.199481	-1.24784	0.212091	0.999972	-0.248919	1. Xmoo1 Sil vs DMSO
AC079921.1	FOXG1- Neurons	636.031	-0.36105	0.180298	-2.00252	0.0452288	0.999972	-0.36105	1. Xmoo1 Sil vs DMSO
WDR19	FOXG1- Neurons	157.963	-0.143614	0.267954	-0.535965	0.591983	0.999972	-0.143614	1. Xmoo1 Sil vs DMSO
RFC1	FOXG1- Neurons	112.334	0.059798	0.30638	0.195176	0.845255	0.999972	0.059798	1. Xmoo1 Sil vs DMSO
RPL9	FOXG1- Neurons	73.3789	0.542984	0.366718	1.48066	0.138698	0.999972	0.542984	1. Xmoo1 Sil vs DMSO
UGDH-AS1	FOXG1- Neurons	95.8741	0.0856486	0.326362	0.262434	0.792987	0.999972	0.0856486	1. Xmoo1 Sil vs DMSO
SMIM14	FOXG1- Neurons	160.032	-0.00779338	0.264398	-0.0294759	0.976485	0.999972	-0.00779338	1. Xmoo1 Sil vs DMSO
UBE2K	FOXG1- Neurons	434.303	-0.00654596	0.198295	-0.0330112	0.973666	0.999972	-0.00654596	1. Xmoo1 Sil vs DMSO
PDS5A	FOXG1- Neurons	384.758	-0.089179	0.201643	-0.442263	0.658299	0.999972	-0.089179	1. Xmoo1 Sil vs DMSO
N4BP2	FOXG1- Neurons	202.644	-0.113317	0.244776	-0.462943	0.643405	0.999972	-0.113317	1. Xmoo1 Sil vs DMSO
APBB2	FOXG1- Neurons	656.906	-0.196446	0.176077	-1.11568	0.26456	0.999972	-0.196446	1. Xmoo1 Sil vs DMSO
UCHL1	FOXG1- Neurons	381.128	0.0794772	0.220178	0.360968	0.718124	0.999972	0.0794772	1. Xmoo1 Sil vs DMSO
LIMCH1	FOXG1- Neurons	473.889	-0.112551	0.185548	-0.606586	0.544126	0.999972	-0.112551	1. Xmoo1 Sil vs DMSO
SLC30A9	FOXG1- Neurons	184.369	0.0964112	0.25083	0.384369	0.700705	0.999972	0.0964112	1. Xmoo1 Sil vs DMSO
ATP8A1	FOXG1- Neurons	555.235	-0.049064	0.181515	-0.270304	0.786927	0.999972	-0.049064	1. Xmoo1 Sil vs DMSO
KCTD8	FOXG1- Neurons	196.98	-0.3662	0.246261	-1.48704	0.137004	0.999972	-0.3662	1. Xmoo1 Sil vs DMSO
GUF1	FOXG1- Neurons	46.6868	-0.464922	0.460358	-1.00991	0.312537	NA	-0.464922	1. Xmoo1 Sil vs DMSO
GNPDA2	FOXG1- Neurons	87.93	-0.122108	0.337782	-0.3615	0.717726	0.999972	-0.122108	1. Xmoo1 Sil vs DMSO
GABRA2	FOXG1- Neurons	126.874	0.140122	0.288139	0.486301	0.626754	0.999972	0.140122	1. Xmoo1 Sil vs DMSO
GABRB1	FOXG1- Neurons	199.487	-0.734129	0.24797	-2.96056	0.00307081	0.293398	-0.734129	1. Xmoo1 Sil vs DMSO
CORIN	FOXG1- Neurons	64.9522	-0.184413	0.385491	-0.478385	0.632376	0.999972	-0.184413	1. Xmoo1 Sil vs DMSO
AC107068.2	FOXG1- Neurons	393.82	-0.0793666	0.214871	-0.369369	0.711852	0.999972	-0.0793666	1. Xmoo1 Sil vs DMSO
NFXL1	FOXG1- Neurons	145.653	0.0733687	0.270896	0.270837	0.786516	0.999972	0.0733687	1. Xmoo1 Sil vs DMSO
SLAIN2	FOXG1- Neurons	172.192	0.0788142	0.269746	0.292179	0.770149	0.999972	0.0788142	1. Xmoo1 Sil vs DMSO
FRYL	FOXG1- Neurons	389.573	0.122556	0.195751	0.62608	0.531263	0.999972	0.122556	1. Xmoo1 Sil vs DMSO
OCIAD1	FOXG1- Neurons	216.612	0.212631	0.240479	0.884196	0.37659	0.999972	0.212631	1. Xmoo1 Sil vs DMSO
OCIAD1-AS1	FOXG1- Neurons	68.2324	0.0441194	0.41552	0.106179	0.915441	0.999972	0.0441194	1. Xmoo1 Sil vs DMSO
DCUN1D4	FOXG1- Neurons	206.814	-0.0296129	0.240416	-0.123174	0.90197	0.999972	-0.0296129	1. Xmoo1 Sil vs DMSO
SGCB	FOXG1- Neurons	59.2294	0.055374	0.398021	0.139123	0.889353	0.999972	0.055374	1. Xmoo1 Sil vs DMSO
USP46	FOXG1- Neurons	89.2289	0.0330673	0.332491	0.0994533	0.920778	0.999972	0.0330673	1. Xmoo1 Sil vs DMSO
SCFD2	FOXG1- Neurons	301.074	0.189048	0.213545	0.885285	0.376003	0.999972	0.189048	1. Xmoo1 Sil vs DMSO
FIP1L1	FOXG1- Neurons	208.968	-0.0674216	0.267876	-0.251689	0.801281	0.999972	-0.0674216	1. Xmoo1 Sil vs DMSO
LNX1	FOXG1- Neurons	111.82	0.187689	0.309331	0.60676	0.54401	0.999972	0.187689	1. Xmoo1 Sil vs DMSO
LNX1-AS1	FOXG1- Neurons	172.604	0.0350305	0.328655	0.106587	0.915116	0.999972	0.0350305	1. Xmoo1 Sil vs DMSO
CHIC2	FOXG1- Neurons	97.9625	0.248998	0.325852	0.764144	0.444781	0.999972	0.248998	1. Xmoo1 Sil vs DMSO
SRD5A3-AS1	FOXG1- Neurons	60.6888	-0.203364	0.400121	-0.508256	0.611274	0.999972	-0.203364	1. Xmoo1 Sil vs DMSO
TMEM165	FOXG1- Neurons	247.518	0.129483	0.224934	0.575651	0.564851	0.999972	0.129483	1. Xmoo1 Sil vs DMSO
CLOCK	FOXG1- Neurons	285.44	-0.00389468	0.216711	-0.0179718	0.985661	0.999972	-0.00389468	1. Xmoo1 Sil vs DMSO
EXOC1	FOXG1- Neurons	226.087	0.257023	0.244752	1.05014	0.293656	0.999972	0.257023	1. Xmoo1 Sil vs DMSO
AC110611.1	FOXG1- Neurons	48.4996	0.343766	0.437903	0.785027	0.432438	NA	0.343766	1. Xmoo1 Sil vs DMSO
CEP135	FOXG1- Neurons	64.4771	0.0298067	0.381673	0.0780948	0.937753	0.999972	0.0298067	1. Xmoo1 Sil vs DMSO
KIAA1211	FOXG1- Neurons	663.731	0.0671743	0.17224	0.390003	0.696534	0.999972	0.0671743	1. Xmoo1 Sil vs DMSO
AASDH	FOXG1- Neurons	102.189	-0.283325	0.3286	-0.862219	0.388567	0.999972	-0.283325	1. Xmoo1 Sil vs DMSO
PPAT	FOXG1- Neurons	49.3331	0.461402	0.458134	1.00713	0.313871	NA	0.461402	1. Xmoo1 Sil vs DMSO
PAICS	FOXG1- Neurons	140.335	0.0177626	0.2765	0.0642409	0.948778	0.999972	0.0177626	1. Xmoo1 Sil vs DMSO
SRP72	FOXG1- Neurons	79.0837	-0.0870397	0.353449	-0.246258	0.805483	0.999972	-0.0870397	1. Xmoo1 Sil vs DMSO
REST	FOXG1- Neurons	57.9698	0.00804749	0.406285	0.0198075	0.984197	NA	0.00804749	1. Xmoo1 Sil vs DMSO
POLR2B	FOXG1- Neurons	135.608	0.203416	0.285936	0.711404	0.476834	0.999972	0.203416	1. Xmoo1 Sil vs DMSO
ADGRL3	FOXG1- Neurons	2731.53	-0.0806727	0.141426	-0.570423	0.568391	0.999972	-0.0806727	1. Xmoo1 Sil vs DMSO
AC020741.1	FOXG1- Neurons	40.0774	-0.578971	0.490073	-1.1814	0.237445	NA	-0.578971	1. Xmoo1 Sil vs DMSO
EPHA5	FOXG1- Neurons	1569.52	-0.265739	0.149209	-1.78098	0.0749156	0.999972	-0.265739	1. Xmoo1 Sil vs DMSO
EPHA5-AS1	FOXG1- Neurons	150.415	-0.108107	0.283786	-0.380946	0.703243	0.999972	-0.108107	1. Xmoo1 Sil vs DMSO
AC116049.2	FOXG1- Neurons	179.276	0.668709	0.256256	2.60954	0.00906643	0.525121	0.668709	1. Xmoo1 Sil vs DMSO
AC110809.1	FOXG1- Neurons	166.409	0.725359	0.288201	2.51685	0.0118409	0.621424	0.725359	1. Xmoo1 Sil vs DMSO
AC104806.2	FOXG1- Neurons	95.2026	0.093255	0.322199	0.289433	0.77225	0.999972	0.093255	1. Xmoo1 Sil vs DMSO
CENPC	FOXG1- Neurons	145.053	0.0828629	0.275372	0.300912	0.763481	0.999972	0.0828629	1. Xmoo1 Sil vs DMSO
UBA6	FOXG1- Neurons	220.54	0.351472	0.247334	1.42104	0.155304	0.999972	0.351472	1. Xmoo1 Sil vs DMSO
UBA6-AS1	FOXG1- Neurons	718.434	-0.366902	0.169925	-2.1592	0.0308345	0.94496	-0.366902	1. Xmoo1 Sil vs DMSO
GNRHR	FOXG1- Neurons	109.658	-0.260121	0.350854	-0.741395	0.458454	0.999972	-0.260121	1. Xmoo1 Sil vs DMSO
TMPRSS11D	FOXG1- Neurons	253.552	-0.156048	0.267505	-0.583346	0.55966	0.999972	-0.156048	1. Xmoo1 Sil vs DMSO
TMPRSS11A	FOXG1- Neurons	156.472	-0.160685	0.307978	-0.52174	0.601851	0.999972	-0.160685	1. Xmoo1 Sil vs DMSO
TMPRSS11F	FOXG1- Neurons	46.3631	0.068452	0.491823	0.13918	0.889308	NA	0.068452	1. Xmoo1 Sil vs DMSO
YTHDC1	FOXG1- Neurons	202.409	0.398778	0.249935	1.59553	0.110594	0.999972	0.398778	1. Xmoo1 Sil vs DMSO
RUFY3	FOXG1- Neurons	627.936	0.103118	0.172969	0.596165	0.551065	0.999972	0.103118	1. Xmoo1 Sil vs DMSO
GRSF1	FOXG1- Neurons	65.3548	0.49623	0.383368	1.2944	0.195528	0.999972	0.49623	1. Xmoo1 Sil vs DMSO
MOB1B	FOXG1- Neurons	147.765	0.2701	0.27594	0.978839	0.32766	0.999972	0.2701	1. Xmoo1 Sil vs DMSO
ADAMTS3	FOXG1- Neurons	108.391	1.10401	0.383706	2.87722	0.00401195	0.338515	1.10401	1. Xmoo1 Sil vs DMSO
AC095056.1	FOXG1- Neurons	43.4147	0.657321	0.520616	1.26258	0.206739	NA	0.657321	1. Xmoo1 Sil vs DMSO
COX18	FOXG1- Neurons	48.3336	0.25843	0.441441	0.585425	0.558262	NA	0.25843	1. Xmoo1 Sil vs DMSO
ANKRD17	FOXG1- Neurons	646.678	0.130099	0.171268	0.759626	0.447478	0.999972	0.130099	1. Xmoo1 Sil vs DMSO
AC053527.2	FOXG1- Neurons	85.8961	0.136391	0.355017	0.384183	0.700843	0.999972	0.136391	1. Xmoo1 Sil vs DMSO
MTHFD2L	FOXG1- Neurons	103.116	-0.285209	0.320809	-0.889029	0.373987	0.999972	-0.285209	1. Xmoo1 Sil vs DMSO
THAP6	FOXG1- Neurons	101.569	0.0161449	0.313355	0.0515227	0.958909	0.999972	0.0161449	1. Xmoo1 Sil vs DMSO
CDKL2	FOXG1- Neurons	85.146	0.26006	0.339693	0.765573	0.44393	0.999972	0.26006	1. Xmoo1 Sil vs DMSO
G3BP2	FOXG1- Neurons	184.404	-0.171469	0.257867	-0.664953	0.506081	0.999972	-0.171469	1. Xmoo1 Sil vs DMSO
USO1	FOXG1- Neurons	164.735	0.124338	0.279575	0.444739	0.656508	0.999972	0.124338	1. Xmoo1 Sil vs DMSO
SDAD1	FOXG1- Neurons	62.6093	-0.140318	0.407196	-0.344595	0.730399	0.999972	-0.140318	1. Xmoo1 Sil vs DMSO
NUP54	FOXG1- Neurons	143.097	0.155393	0.279418	0.55613	0.578122	0.999972	0.155393	1. Xmoo1 Sil vs DMSO
AC110795.1	FOXG1- Neurons	59.5328	0.0771317	0.442037	0.174492	0.861479	0.999972	0.0771317	1. Xmoo1 Sil vs DMSO
SCARB2	FOXG1- Neurons	137.496	0.186472	0.286779	0.650228	0.515545	0.999972	0.186472	1. Xmoo1 Sil vs DMSO
SHROOM3	FOXG1- Neurons	99.7361	1.24415	0.367028	3.3898	0.00069944	0.0987882	1.24415	1. Xmoo1 Sil vs DMSO
SEPTIN11	FOXG1- Neurons	443.243	0.125804	0.195521	0.643429	0.519946	0.999972	0.125804	1. Xmoo1 Sil vs DMSO
CCNI	FOXG1- Neurons	182.454	0.0891739	0.250898	0.355419	0.722276	0.999972	0.0891739	1. Xmoo1 Sil vs DMSO
CCNG2	FOXG1- Neurons	70.2982	-0.326878	0.375292	-0.870996	0.383756	0.999972	-0.326878	1. Xmoo1 Sil vs DMSO
CNOT6L	FOXG1- Neurons	160.798	-0.065693	0.264141	-0.248704	0.803589	0.999972	-0.065693	1. Xmoo1 Sil vs DMSO
MRPL1	FOXG1- Neurons	71.0434	-0.352705	0.374068	-0.942892	0.345736	0.999972	-0.352705	1. Xmoo1 Sil vs DMSO
FRAS1	FOXG1- Neurons	194.001	-0.378357	0.267414	-1.41487	0.157105	0.999972	-0.378357	1. Xmoo1 Sil vs DMSO
BMP2K	FOXG1- Neurons	165.203	0.297014	0.262567	1.13119	0.257974	0.999972	0.297014	1. Xmoo1 Sil vs DMSO
PAQR3	FOXG1- Neurons	115.69	0.26173	0.3045	0.859541	0.390042	0.999972	0.26173	1. Xmoo1 Sil vs DMSO
RASGEF1B	FOXG1- Neurons	319.853	0.0358366	0.208331	0.172018	0.863424	0.999972	0.0358366	1. Xmoo1 Sil vs DMSO
HNRNPD	FOXG1- Neurons	255.356	0.0897718	0.23158	0.387649	0.698276	0.999972	0.0897718	1. Xmoo1 Sil vs DMSO
HNRNPDL	FOXG1- Neurons	564.984	-0.0244791	0.188282	-0.130013	0.896556	0.999972	-0.0244791	1. Xmoo1 Sil vs DMSO
ENOPH1	FOXG1- Neurons	52.9767	-0.126376	0.431637	-0.292783	0.769688	NA	-0.126376	1. Xmoo1 Sil vs DMSO
TMEM150C	FOXG1- Neurons	52.2875	-0.00251007	0.428715	-0.00585486	0.995329	NA	-0.00251007	1. Xmoo1 Sil vs DMSO
SCD5	FOXG1- Neurons	257.718	-0.195105	0.225578	-0.864911	0.387088	0.999972	-0.195105	1. Xmoo1 Sil vs DMSO
SEC31A	FOXG1- Neurons	310.626	0.175019	0.211567	0.827253	0.408094	0.999972	0.175019	1. Xmoo1 Sil vs DMSO
LIN54	FOXG1- Neurons	76.9089	0.0948567	0.364901	0.259952	0.794901	0.999972	0.0948567	1. Xmoo1 Sil vs DMSO
COPS4	FOXG1- Neurons	92.0122	0.196433	0.327023	0.600672	0.548059	0.999972	0.196433	1. Xmoo1 Sil vs DMSO
CDS1	FOXG1- Neurons	68.3589	-0.15714	0.371283	-0.423235	0.672123	0.999972	-0.15714	1. Xmoo1 Sil vs DMSO
WDFY3	FOXG1- Neurons	650.759	0.124877	0.17126	0.729166	0.4659	0.999972	0.124877	1. Xmoo1 Sil vs DMSO
WDFY3-AS1	FOXG1- Neurons	70.6626	-0.33337	0.37103	-0.898499	0.36892	0.999972	-0.33337	1. Xmoo1 Sil vs DMSO
ARHGAP24	FOXG1- Neurons	114.372	-1.08014	0.312091	-3.46099	0.0005382	0.085285	-1.08014	1. Xmoo1 Sil vs DMSO
MAPK10	FOXG1- Neurons	904.448	0.0788914	0.165807	0.475804	0.634214	0.999972	0.0788914	1. Xmoo1 Sil vs DMSO
AC104827.1	FOXG1- Neurons	477.44	0.042922	0.234107	0.183344	0.854528	0.999972	0.042922	1. Xmoo1 Sil vs DMSO
PTPN13	FOXG1- Neurons	90.9655	0.987189	0.360112	2.74134	0.00611889	0.409839	0.987189	1. Xmoo1 Sil vs DMSO
AFF1	FOXG1- Neurons	58.186	0.492529	0.408	1.20718	0.227362	NA	0.492529	1. Xmoo1 Sil vs DMSO
KLHL8	FOXG1- Neurons	74.9118	-0.059544	0.361757	-0.164597	0.869262	0.999972	-0.059544	1. Xmoo1 Sil vs DMSO
NUDT9	FOXG1- Neurons	62.2965	0.0305499	0.388137	0.0787088	0.937264	0.999972	0.0305499	1. Xmoo1 Sil vs DMSO
SPARCL1	FOXG1- Neurons	87.2955	0.284131	0.400276	0.709837	0.477805	0.999972	0.284131	1. Xmoo1 Sil vs DMSO
PKD2	FOXG1- Neurons	360.383	-0.0235323	0.209537	-0.112306	0.910581	0.999972	-0.0235323	1. Xmoo1 Sil vs DMSO
PPM1K	FOXG1- Neurons	153.384	0.254486	0.267366	0.951826	0.341185	0.999972	0.254486	1. Xmoo1 Sil vs DMSO
HERC3	FOXG1- Neurons	116.33	0.378599	0.299289	1.26499	0.205874	0.999972	0.378599	1. Xmoo1 Sil vs DMSO
FAM13A	FOXG1- Neurons	94.5818	0.617952	0.327916	1.88448	0.0594999	0.999972	0.617952	1. Xmoo1 Sil vs DMSO
GPRIN3	FOXG1- Neurons	88.4301	0.0640835	0.356958	0.179526	0.857524	0.999972	0.0640835	1. Xmoo1 Sil vs DMSO
SNCA	FOXG1- Neurons	88.1332	0.310784	0.343823	0.903908	0.366044	0.999972	0.310784	1. Xmoo1 Sil vs DMSO
CCSER1	FOXG1- Neurons	3581	-0.102561	0.144927	-0.707678	0.479145	0.999972	-0.102561	1. Xmoo1 Sil vs DMSO
AC004054.1	FOXG1- Neurons	177.271	-0.184576	0.26836	-0.687791	0.491584	0.999972	-0.184576	1. Xmoo1 Sil vs DMSO
AC074124.1	FOXG1- Neurons	84.001	-0.216685	0.345001	-0.628072	0.529957	0.999972	-0.216685	1. Xmoo1 Sil vs DMSO
GRID2	FOXG1- Neurons	5634.4	-0.0879471	0.15246	-0.576854	0.564038	0.999972	-0.0879471	1. Xmoo1 Sil vs DMSO
SMARCAD1	FOXG1- Neurons	192.773	0.0355752	0.24777	0.143582	0.885831	0.999972	0.0355752	1. Xmoo1 Sil vs DMSO
BMPR1B	FOXG1- Neurons	124.719	0.441589	0.32935	1.34079	0.179988	0.999972	0.441589	1. Xmoo1 Sil vs DMSO
UNC5C	FOXG1- Neurons	1588.88	0.15559	0.155329	1.00168	0.316499	0.999972	0.15559	1. Xmoo1 Sil vs DMSO
STPG2	FOXG1- Neurons	56.0198	-0.742848	0.418715	-1.77411	0.0760446	NA	-0.742848	1. Xmoo1 Sil vs DMSO
STPG2-AS1	FOXG1- Neurons	87.084	0.0872701	0.336806	0.259111	0.79555	0.999972	0.0872701	1. Xmoo1 Sil vs DMSO
RAP1GDS1	FOXG1- Neurons	260.693	-0.139955	0.228656	-0.612078	0.540486	0.999972	-0.139955	1. Xmoo1 Sil vs DMSO
TSPAN5	FOXG1- Neurons	262.62	0.197672	0.238484	0.82887	0.407178	0.999972	0.197672	1. Xmoo1 Sil vs DMSO
EIF4E	FOXG1- Neurons	139.199	0.38241	0.276523	1.38292	0.166689	0.999972	0.38241	1. Xmoo1 Sil vs DMSO
METAP1	FOXG1- Neurons	79.191	0.218795	0.354967	0.616382	0.537643	0.999972	0.218795	1. Xmoo1 Sil vs DMSO
ADH5	FOXG1- Neurons	71.8725	0.395603	0.384227	1.02961	0.303195	0.999972	0.395603	1. Xmoo1 Sil vs DMSO
LAMTOR3	FOXG1- Neurons	51.1355	0.150643	0.422594	0.356472	0.721487	NA	0.150643	1. Xmoo1 Sil vs DMSO
DNAJB14	FOXG1- Neurons	191.578	-0.0708255	0.246817	-0.286956	0.774146	0.999972	-0.0708255	1. Xmoo1 Sil vs DMSO
H2AFZ	FOXG1- Neurons	56.5872	0.309706	0.422901	0.732337	0.463963	NA	0.309706	1. Xmoo1 Sil vs DMSO
PPP3CA	FOXG1- Neurons	815.948	-0.146629	0.167717	-0.874264	0.381975	0.999972	-0.146629	1. Xmoo1 Sil vs DMSO
NFKB1	FOXG1- Neurons	85.3258	-0.597026	0.339452	-1.75879	0.0786132	0.999972	-0.597026	1. Xmoo1 Sil vs DMSO
MANBA	FOXG1- Neurons	76.5625	0.107089	0.363226	0.294827	0.768126	0.999972	0.107089	1. Xmoo1 Sil vs DMSO
UBE2D3	FOXG1- Neurons	277.537	0.063677	0.220953	0.288193	0.773199	0.999972	0.063677	1. Xmoo1 Sil vs DMSO
AC018797.3	FOXG1- Neurons	83.7023	-0.0320131	0.355215	-0.0901231	0.928189	0.999972	-0.0320131	1. Xmoo1 Sil vs DMSO
SLC9B2	FOXG1- Neurons	79.6395	0.00345147	0.354706	0.00973051	0.992236	0.999972	0.00345147	1. Xmoo1 Sil vs DMSO
LINC02428	FOXG1- Neurons	72.0183	0.208833	0.375963	0.555463	0.578578	0.999972	0.208833	1. Xmoo1 Sil vs DMSO
TACR3	FOXG1- Neurons	53.4656	-0.682921	0.522441	-1.30717	0.191154	NA	-0.682921	1. Xmoo1 Sil vs DMSO
CXXC4	FOXG1- Neurons	51.2775	-0.275195	0.474087	-0.580474	0.561595	NA	-0.275195	1. Xmoo1 Sil vs DMSO
CXXC4-AS1	FOXG1- Neurons	81.7969	-0.145778	0.34382	-0.423995	0.671569	0.999972	-0.145778	1. Xmoo1 Sil vs DMSO
AC004053.1	FOXG1- Neurons	92.4379	-0.656229	0.332147	-1.97572	0.0481865	0.999972	-0.656229	1. Xmoo1 Sil vs DMSO
TET2	FOXG1- Neurons	233.707	-0.239557	0.237584	-1.0083	0.313309	0.999972	-0.239557	1. Xmoo1 Sil vs DMSO
PPA2	FOXG1- Neurons	183.555	0.171928	0.263754	0.65185	0.514498	0.999972	0.171928	1. Xmoo1 Sil vs DMSO
INTS12	FOXG1- Neurons	180.942	-0.03405	0.252861	-0.134659	0.892882	0.999972	-0.03405	1. Xmoo1 Sil vs DMSO
GSTCD	FOXG1- Neurons	148.673	-0.135726	0.273647	-0.495989	0.619902	0.999972	-0.135726	1. Xmoo1 Sil vs DMSO
TBCK	FOXG1- Neurons	381.907	-0.085477	0.196115	-0.435851	0.662945	0.999972	-0.085477	1. Xmoo1 Sil vs DMSO
AIMP1	FOXG1- Neurons	55.5006	0.112998	0.415301	0.272088	0.785554	NA	0.112998	1. Xmoo1 Sil vs DMSO
PAPSS1	FOXG1- Neurons	162.065	-0.0674073	0.268998	-0.250587	0.802134	0.999972	-0.0674073	1. Xmoo1 Sil vs DMSO
AC096564.1	FOXG1- Neurons	48.0068	0.195251	0.462364	0.42229	0.672814	NA	0.195251	1. Xmoo1 Sil vs DMSO
HADH	FOXG1- Neurons	60.6432	0.0923957	0.400745	0.23056	0.817657	0.999972	0.0923957	1. Xmoo1 Sil vs DMSO
RPL34	FOXG1- Neurons	77.4158	0.404942	0.37168	1.08949	0.275937	0.999972	0.404942	1. Xmoo1 Sil vs DMSO
SEC24B-AS1	FOXG1- Neurons	48.5554	-0.640319	0.443143	-1.44495	0.148472	NA	-0.640319	1. Xmoo1 Sil vs DMSO
SEC24B	FOXG1- Neurons	226.207	0.248812	0.241778	1.0291	0.303435	0.999972	0.248812	1. Xmoo1 Sil vs DMSO
PLA2G12A	FOXG1- Neurons	58.033	0.0909913	0.405937	0.224151	0.82264	NA	0.0909913	1. Xmoo1 Sil vs DMSO
ELOVL6	FOXG1- Neurons	203.069	0.248182	0.239916	1.03446	0.300923	0.999972	0.248182	1. Xmoo1 Sil vs DMSO
AP1AR	FOXG1- Neurons	66.5372	0.171918	0.383013	0.448857	0.653535	0.999972	0.171918	1. Xmoo1 Sil vs DMSO
ANK2	FOXG1- Neurons	2796.25	-0.0788483	0.145168	-0.543153	0.587025	0.999972	-0.0788483	1. Xmoo1 Sil vs DMSO
AC093879.1	FOXG1- Neurons	1790.86	-0.104293	0.179633	-0.58059	0.561517	0.999972	-0.104293	1. Xmoo1 Sil vs DMSO
CAMK2D	FOXG1- Neurons	765.176	0.157546	0.18608	0.846659	0.397185	0.999972	0.157546	1. Xmoo1 Sil vs DMSO
NDST4	FOXG1- Neurons	77.7827	-0.885873	0.438895	-2.01842	0.043548	0.999972	-0.885873	1. Xmoo1 Sil vs DMSO
NDST3	FOXG1- Neurons	57.7798	0.153587	0.400358	0.383624	0.701257	NA	0.153587	1. Xmoo1 Sil vs DMSO
METTL14	FOXG1- Neurons	74.2268	0.0423947	0.376154	0.112706	0.910264	0.999972	0.0423947	1. Xmoo1 Sil vs DMSO
SEC24D	FOXG1- Neurons	73.9617	0.274308	0.39	0.703354	0.481835	0.999972	0.274308	1. Xmoo1 Sil vs DMSO
PDE5A	FOXG1- Neurons	1357.97	-0.0717128	0.187989	-0.381473	0.702852	0.999972	-0.0717128	1. Xmoo1 Sil vs DMSO
BBS7	FOXG1- Neurons	105.559	0.303844	0.313484	0.969247	0.332422	0.999972	0.303844	1. Xmoo1 Sil vs DMSO
TRPC3	FOXG1- Neurons	194.335	-0.0718533	0.27252	-0.263662	0.79204	0.999972	-0.0718533	1. Xmoo1 Sil vs DMSO
KIAA1109	FOXG1- Neurons	349.661	-0.0474025	0.210868	-0.224797	0.822137	0.999972	-0.0474025	1. Xmoo1 Sil vs DMSO
SPATA5	FOXG1- Neurons	166.552	0.208806	0.267551	0.780432	0.435137	0.999972	0.208806	1. Xmoo1 Sil vs DMSO
ANKRD50	FOXG1- Neurons	60.8131	0.622871	0.399119	1.56062	0.118615	0.999972	0.622871	1. Xmoo1 Sil vs DMSO
FAT4	FOXG1- Neurons	146.031	0.267952	0.284872	0.940605	0.346907	0.999972	0.267952	1. Xmoo1 Sil vs DMSO
INTU	FOXG1- Neurons	220.631	0.37385	0.237811	1.57205	0.11594	0.999972	0.37385	1. Xmoo1 Sil vs DMSO
HSPA4L	FOXG1- Neurons	74.7053	0.582855	0.380798	1.53062	0.125864	0.999972	0.582855	1. Xmoo1 Sil vs DMSO
MFSD8	FOXG1- Neurons	201.771	0.10991	0.250314	0.439088	0.660598	0.999972	0.10991	1. Xmoo1 Sil vs DMSO
ABHD18	FOXG1- Neurons	194.301	-0.175741	0.259212	-0.677983	0.497783	0.999972	-0.175741	1. Xmoo1 Sil vs DMSO
LARP1B	FOXG1- Neurons	282.867	-0.623551	0.215735	-2.89036	0.00384802	0.337299	-0.623551	1. Xmoo1 Sil vs DMSO
JADE1	FOXG1- Neurons	74.5781	-0.327219	0.365097	-0.896253	0.370118	0.999972	-0.327219	1. Xmoo1 Sil vs DMSO
SCLT1	FOXG1- Neurons	334.276	0.0619486	0.225823	0.274323	0.783836	0.999972	0.0619486	1. Xmoo1 Sil vs DMSO
AC105383.1	FOXG1- Neurons	56.4669	-0.224952	0.413463	-0.544068	0.586394	NA	-0.224952	1. Xmoo1 Sil vs DMSO
PCDH10	FOXG1- Neurons	127.667	-0.374102	0.32661	-1.14541	0.252039	0.999972	-0.374102	1. Xmoo1 Sil vs DMSO
SLC7A11	FOXG1- Neurons	113.533	0.0809986	0.300283	0.269741	0.78736	0.999972	0.0809986	1. Xmoo1 Sil vs DMSO
NOCT	FOXG1- Neurons	111.776	-0.208343	0.314948	-0.661516	0.508282	0.999972	-0.208343	1. Xmoo1 Sil vs DMSO
ELF2	FOXG1- Neurons	452.344	0.048815	0.198065	0.24646	0.805326	0.999972	0.048815	1. Xmoo1 Sil vs DMSO
NAA15	FOXG1- Neurons	414.189	-0.0485311	0.196016	-0.247587	0.804454	0.999972	-0.0485311	1. Xmoo1 Sil vs DMSO
AC097376.3	FOXG1- Neurons	359.216	0.042091	0.199423	0.211064	0.832837	0.999972	0.042091	1. Xmoo1 Sil vs DMSO
RAB33B	FOXG1- Neurons	50.8272	0.571541	0.443293	1.28931	0.197291	NA	0.571541	1. Xmoo1 Sil vs DMSO
SETD7	FOXG1- Neurons	125.866	0.0633887	0.308026	0.20579	0.836955	0.999972	0.0633887	1. Xmoo1 Sil vs DMSO
MAML3	FOXG1- Neurons	600.717	-0.107637	0.178523	-0.60293	0.546555	0.999972	-0.107637	1. Xmoo1 Sil vs DMSO
TBC1D9	FOXG1- Neurons	261.27	-0.0213137	0.225349	-0.0945807	0.924648	0.999972	-0.0213137	1. Xmoo1 Sil vs DMSO
RNF150	FOXG1- Neurons	377.402	-0.143017	0.201922	-0.708279	0.478772	0.999972	-0.143017	1. Xmoo1 Sil vs DMSO
INPP4B	FOXG1- Neurons	88.0206	-1.05488	0.362395	-2.91085	0.00360451	0.333963	-1.05488	1. Xmoo1 Sil vs DMSO
AC139720.1	FOXG1- Neurons	65.6025	-0.685209	0.475316	-1.44159	0.149419	0.999972	-0.685209	1. Xmoo1 Sil vs DMSO
AC104596.1	FOXG1- Neurons	77.2759	-0.207828	0.416581	-0.498889	0.617858	0.999972	-0.207828	1. Xmoo1 Sil vs DMSO
GAB1	FOXG1- Neurons	92.9434	0.643724	0.35479	1.81438	0.0696195	0.999972	0.643724	1. Xmoo1 Sil vs DMSO
SMARCA5	FOXG1- Neurons	138.933	0.339625	0.283601	1.19754	0.231095	0.999972	0.339625	1. Xmoo1 Sil vs DMSO
AC107223.1	FOXG1- Neurons	69.9163	-0.0391542	0.375734	-0.104207	0.917005	0.999972	-0.0391542	1. Xmoo1 Sil vs DMSO
AC098588.3	FOXG1- Neurons	139.41	-0.199388	0.277285	-0.719072	0.472097	0.999972	-0.199388	1. Xmoo1 Sil vs DMSO
HHIP	FOXG1- Neurons	191.452	-0.361377	0.265156	-1.36288	0.17292	0.999972	-0.361377	1. Xmoo1 Sil vs DMSO
ANAPC10	FOXG1- Neurons	179.637	0.0324009	0.262281	0.123535	0.901683	0.999972	0.0324009	1. Xmoo1 Sil vs DMSO
AC109811.1	FOXG1- Neurons	62.0323	-0.20196	0.396694	-0.509107	0.610677	0.999972	-0.20196	1. Xmoo1 Sil vs DMSO
ABCE1	FOXG1- Neurons	87.4681	-0.108738	0.340812	-0.319055	0.749685	0.999972	-0.108738	1. Xmoo1 Sil vs DMSO
OTUD4	FOXG1- Neurons	118.884	-0.0603689	0.300524	-0.200879	0.840793	0.999972	-0.0603689	1. Xmoo1 Sil vs DMSO
SMAD1	FOXG1- Neurons	81.843	0.491032	0.343779	1.42834	0.153195	0.999972	0.491032	1. Xmoo1 Sil vs DMSO
ZNF827	FOXG1- Neurons	111.584	0.152862	0.330983	0.461844	0.644193	0.999972	0.152862	1. Xmoo1 Sil vs DMSO
SLC10A7	FOXG1- Neurons	118.71	0.142395	0.322949	0.440921	0.65927	0.999972	0.142395	1. Xmoo1 Sil vs DMSO
TMEM184C	FOXG1- Neurons	128.206	0.403765	0.286339	1.41009	0.158512	0.999972	0.403765	1. Xmoo1 Sil vs DMSO
PRMT9	FOXG1- Neurons	98.8326	0.190731	0.322938	0.590611	0.554781	0.999972	0.190731	1. Xmoo1 Sil vs DMSO
DCLK2	FOXG1- Neurons	648.358	0.151259	0.171877	0.880043	0.378836	0.999972	0.151259	1. Xmoo1 Sil vs DMSO
LRBA	FOXG1- Neurons	424.65	-0.0589876	0.203508	-0.289853	0.771928	0.999972	-0.0589876	1. Xmoo1 Sil vs DMSO
RPS3A	FOXG1- Neurons	92.2651	0.646422	0.334145	1.93455	0.053045	0.999972	0.646422	1. Xmoo1 Sil vs DMSO
SH3D19	FOXG1- Neurons	192.757	0.208378	0.249997	0.833525	0.404549	0.999972	0.208378	1. Xmoo1 Sil vs DMSO
FBXW7	FOXG1- Neurons	336.258	0.0947029	0.209906	0.451168	0.651869	0.999972	0.0947029	1. Xmoo1 Sil vs DMSO
AC023424.3	FOXG1- Neurons	509.306	-0.00712747	0.197472	-0.0360936	0.971208	0.999972	-0.00712747	1. Xmoo1 Sil vs DMSO
ARFIP1	FOXG1- Neurons	114.742	0.25854	0.340615	0.759038	0.44783	0.999972	0.25854	1. Xmoo1 Sil vs DMSO
TRIM2	FOXG1- Neurons	717.615	0.132435	0.184777	0.716728	0.473542	0.999972	0.132435	1. Xmoo1 Sil vs DMSO
TMEM131L	FOXG1- Neurons	129.343	0.115208	0.292021	0.39452	0.693197	0.999972	0.115208	1. Xmoo1 Sil vs DMSO
AC097467.3	FOXG1- Neurons	68.9871	0.0515962	0.379507	0.135956	0.891856	0.999972	0.0515962	1. Xmoo1 Sil vs DMSO
MAP9	FOXG1- Neurons	84.3712	0.189559	0.36261	0.522764	0.601139	0.999972	0.189559	1. Xmoo1 Sil vs DMSO
PDGFC	FOXG1- Neurons	67.4439	0.904444	0.486892	1.85759	0.0632279	0.999972	0.904444	1. Xmoo1 Sil vs DMSO
GLRB	FOXG1- Neurons	82.2743	0.0760505	0.381279	0.199462	0.841902	0.999972	0.0760505	1. Xmoo1 Sil vs DMSO
GRIA2	FOXG1- Neurons	1188.25	-0.120227	0.171893	-0.699429	0.484284	0.999972	-0.120227	1. Xmoo1 Sil vs DMSO
ETFDH	FOXG1- Neurons	138.739	-0.377095	0.283365	-1.33078	0.183262	0.999972	-0.377095	1. Xmoo1 Sil vs DMSO
FNIP2	FOXG1- Neurons	68.1555	0.301907	0.395122	0.764086	0.444816	0.999972	0.301907	1. Xmoo1 Sil vs DMSO
C4orf45	FOXG1- Neurons	44.9128	-0.854331	0.460633	-1.85469	0.0636408	NA	-0.854331	1. Xmoo1 Sil vs DMSO
RAPGEF2	FOXG1- Neurons	441.603	0.115662	0.189937	0.608953	0.542556	0.999972	0.115662	1. Xmoo1 Sil vs DMSO
LINC02233	FOXG1- Neurons	167.1	0.241334	0.729024	0.331037	0.740617	0.999972	0.241334	1. Xmoo1 Sil vs DMSO
FSTL5	FOXG1- Neurons	1293.65	-0.00688578	0.161464	-0.0426459	0.965984	0.999972	-0.00688578	1. Xmoo1 Sil vs DMSO
AC023136.1	FOXG1- Neurons	90.1234	0.0713491	0.421548	0.169255	0.865596	0.999972	0.0713491	1. Xmoo1 Sil vs DMSO
AC022272.1	FOXG1- Neurons	72.4714	-0.0672501	0.374473	-0.179586	0.857478	0.999972	-0.0672501	1. Xmoo1 Sil vs DMSO
NAF1	FOXG1- Neurons	86.0534	0.127686	0.366875	0.348035	0.727814	0.999972	0.127686	1. Xmoo1 Sil vs DMSO
MARCH1	FOXG1- Neurons	1386.96	0.0982218	0.153419	0.640218	0.522031	0.999972	0.0982218	1. Xmoo1 Sil vs DMSO
TMEM192	FOXG1- Neurons	70.0182	0.170216	0.398498	0.427144	0.669274	0.999972	0.170216	1. Xmoo1 Sil vs DMSO
KLHL2	FOXG1- Neurons	146.048	-0.125067	0.300529	-0.416157	0.677295	0.999972	-0.125067	1. Xmoo1 Sil vs DMSO
MSMO1	FOXG1- Neurons	49.9241	0.21725	0.447857	0.485087	0.627615	NA	0.21725	1. Xmoo1 Sil vs DMSO
CPE	FOXG1- Neurons	410.245	0.0524815	0.201351	0.260646	0.794365	0.999972	0.0524815	1. Xmoo1 Sil vs DMSO
TLL1	FOXG1- Neurons	68.8014	0.600947	0.414683	1.44917	0.14729	0.999972	0.600947	1. Xmoo1 Sil vs DMSO
SPOCK3	FOXG1- Neurons	481.3	-0.282044	0.18461	-1.52778	0.126566	0.999972	-0.282044	1. Xmoo1 Sil vs DMSO
PALLD	FOXG1- Neurons	306.542	0.178565	0.217283	0.82181	0.411185	0.999972	0.178565	1. Xmoo1 Sil vs DMSO
CBR4	FOXG1- Neurons	392.944	0.131922	0.19689	0.670031	0.502838	0.999972	0.131922	1. Xmoo1 Sil vs DMSO
SH3RF1	FOXG1- Neurons	355.223	-0.0274026	0.206637	-0.132613	0.8945	0.999972	-0.0274026	1. Xmoo1 Sil vs DMSO
AC096741.1	FOXG1- Neurons	95.7737	-0.113326	0.33796	-0.335324	0.737381	0.999972	-0.113326	1. Xmoo1 Sil vs DMSO
NEK1	FOXG1- Neurons	348.255	-0.0300539	0.20553	-0.146226	0.883743	0.999972	-0.0300539	1. Xmoo1 Sil vs DMSO
AC084724.1	FOXG1- Neurons	40.4086	-0.756817	0.533089	-1.41968	0.1557	NA	-0.756817	1. Xmoo1 Sil vs DMSO
CLCN3	FOXG1- Neurons	183.253	0.202812	0.253801	0.7991	0.424233	0.999972	0.202812	1. Xmoo1 Sil vs DMSO
HPF1	FOXG1- Neurons	67.0316	0.356944	0.415195	0.859702	0.389953	0.999972	0.356944	1. Xmoo1 Sil vs DMSO
GALNTL6	FOXG1- Neurons	889.574	-1.1148	0.173321	-6.43199	1.26e-10	2.05e-07	-1.1148	1. Xmoo1 Sil vs DMSO
GALNT7	FOXG1- Neurons	147.541	0.157642	0.28217	0.558677	0.576382	0.999972	0.157642	1. Xmoo1 Sil vs DMSO
SCRG1	FOXG1- Neurons	64.3194	-0.0562158	0.386927	-0.145288	0.884484	0.999972	-0.0562158	1. Xmoo1 Sil vs DMSO
CEP44	FOXG1- Neurons	89.7079	-0.0577338	0.335792	-0.171933	0.86349	0.999972	-0.0577338	1. Xmoo1 Sil vs DMSO
GPM6A	FOXG1- Neurons	1746.22	0.309987	0.164416	1.88539	0.0593777	0.999972	0.309987	1. Xmoo1 Sil vs DMSO
AC097537.1	FOXG1- Neurons	574.266	0.185707	0.213889	0.868238	0.385264	0.999972	0.185707	1. Xmoo1 Sil vs DMSO
WDR17	FOXG1- Neurons	285.752	-0.200009	0.216332	-0.924548	0.355201	0.999972	-0.200009	1. Xmoo1 Sil vs DMSO
SPCS3	FOXG1- Neurons	110.433	0.0260452	0.30605	0.0851013	0.932181	0.999972	0.0260452	1. Xmoo1 Sil vs DMSO
AC078881.1	FOXG1- Neurons	330.211	0.308816	0.210046	1.47023	0.1415	0.999972	0.308816	1. Xmoo1 Sil vs DMSO
LINC01098	FOXG1- Neurons	102.408	0.332011	0.383285	0.866225	0.386367	0.999972	0.332011	1. Xmoo1 Sil vs DMSO
LINC01099	FOXG1- Neurons	243.877	0.0946928	0.706841	0.133966	0.893429	0.999972	0.0946928	1. Xmoo1 Sil vs DMSO
AC104803.1	FOXG1- Neurons	44.946	-1.04028	0.469512	-2.21566	0.0267146	NA	-1.04028	1. Xmoo1 Sil vs DMSO
LINC00290	FOXG1- Neurons	110.675	-0.765435	0.307974	-2.48539	0.012941	0.628559	-0.765435	1. Xmoo1 Sil vs DMSO
TENM3-AS1	FOXG1- Neurons	198.578	-0.303079	0.303494	-0.998632	0.317973	0.999972	-0.303079	1. Xmoo1 Sil vs DMSO
TENM3	FOXG1- Neurons	950.445	-0.0391959	0.209075	-0.187473	0.85129	0.999972	-0.0391959	1. Xmoo1 Sil vs DMSO
AC079226.2	FOXG1- Neurons	50.8618	0.765087	0.434378	1.76134	0.078181	NA	0.765087	1. Xmoo1 Sil vs DMSO
WWC2	FOXG1- Neurons	216.887	-0.000989446	0.254547	-0.00388709	0.996899	0.999972	-0.000989446	1. Xmoo1 Sil vs DMSO
TRAPPC11	FOXG1- Neurons	231.625	0.208602	0.235709	0.884998	0.376157	0.999972	0.208602	1. Xmoo1 Sil vs DMSO
STOX2	FOXG1- Neurons	494.957	-0.0565452	0.183055	-0.308898	0.757399	0.999972	-0.0565452	1. Xmoo1 Sil vs DMSO
CASP3	FOXG1- Neurons	74.5134	-0.0399682	0.367238	-0.108834	0.913334	0.999972	-0.0399682	1. Xmoo1 Sil vs DMSO
PRIMPOL	FOXG1- Neurons	76.7514	0.0208358	0.36659	0.056837	0.954675	0.999972	0.0208358	1. Xmoo1 Sil vs DMSO
ACSL1	FOXG1- Neurons	50.8815	-0.39705	0.430645	-0.921991	0.356533	NA	-0.39705	1. Xmoo1 Sil vs DMSO
SLC25A4	FOXG1- Neurons	58.549	0.24929	0.416009	0.599242	0.549012	0.999972	0.24929	1. Xmoo1 Sil vs DMSO
CFAP97	FOXG1- Neurons	65.7189	-0.235637	0.384211	-0.613303	0.539676	0.999972	-0.235637	1. Xmoo1 Sil vs DMSO
SNX25	FOXG1- Neurons	172.143	0.269268	0.266643	1.00984	0.312571	0.999972	0.269268	1. Xmoo1 Sil vs DMSO
LRP2BP	FOXG1- Neurons	142.267	-0.101659	0.299732	-0.339168	0.734483	0.999972	-0.101659	1. Xmoo1 Sil vs DMSO
UFSP2	FOXG1- Neurons	50.3519	0.778787	0.430673	1.8083	0.0705596	NA	0.778787	1. Xmoo1 Sil vs DMSO
SORBS2	FOXG1- Neurons	893.616	-0.405692	0.167871	-2.41668	0.0156626	0.678398	-0.405692	1. Xmoo1 Sil vs DMSO
AC108472.1	FOXG1- Neurons	113.285	-0.125414	0.319036	-0.393101	0.694245	0.999972	-0.125414	1. Xmoo1 Sil vs DMSO
FAT1	FOXG1- Neurons	47.9876	-0.246455	0.44738	-0.550886	0.581712	NA	-0.246455	1. Xmoo1 Sil vs DMSO
FRG1-DT	FOXG1- Neurons	86.5003	-0.425595	0.341085	-1.24777	0.212116	0.999972	-0.425595	1. Xmoo1 Sil vs DMSO
FRG1	FOXG1- Neurons	46.2851	-0.112162	0.449989	-0.249256	0.803163	NA	-0.112162	1. Xmoo1 Sil vs DMSO
PLEKHG4B	FOXG1- Neurons	59.0169	-0.609441	0.409778	-1.48725	0.136949	0.999972	-0.609441	1. Xmoo1 Sil vs DMSO
SDHA	FOXG1- Neurons	68.0604	-0.170224	0.373132	-0.456204	0.648243	0.999972	-0.170224	1. Xmoo1 Sil vs DMSO
PDCD6	FOXG1- Neurons	78.4896	0.173068	0.355483	0.486852	0.626364	0.999972	0.173068	1. Xmoo1 Sil vs DMSO
EXOC3	FOXG1- Neurons	65.8549	0.017856	0.383865	0.0465165	0.962899	0.999972	0.017856	1. Xmoo1 Sil vs DMSO
ZDHHC11	FOXG1- Neurons	68.88	-0.0804275	0.389062	-0.206722	0.836227	0.999972	-0.0804275	1. Xmoo1 Sil vs DMSO
BRD9	FOXG1- Neurons	174.05	0.168531	0.256719	0.656479	0.511516	0.999972	0.168531	1. Xmoo1 Sil vs DMSO
IRX2	FOXG1- Neurons	59.5978	0.189971	0.394635	0.481385	0.630243	0.999972	0.189971	1. Xmoo1 Sil vs DMSO
ADAMTS16	FOXG1- Neurons	63.4856	0.0629601	0.416107	0.151308	0.879733	0.999972	0.0629601	1. Xmoo1 Sil vs DMSO
ICE1	FOXG1- Neurons	200.382	0.220122	0.247887	0.887995	0.374543	0.999972	0.220122	1. Xmoo1 Sil vs DMSO
MED10	FOXG1- Neurons	68.0128	0.27114	0.372135	0.728606	0.466242	0.999972	0.27114	1. Xmoo1 Sil vs DMSO
NSUN2	FOXG1- Neurons	63.5093	0.374737	0.383596	0.976906	0.328616	0.999972	0.374737	1. Xmoo1 Sil vs DMSO
SRD5A1	FOXG1- Neurons	50.1613	-0.323073	0.427457	-0.755803	0.449767	NA	-0.323073	1. Xmoo1 Sil vs DMSO
TENT4A	FOXG1- Neurons	169.433	0.191156	0.262298	0.728777	0.466138	0.999972	0.191156	1. Xmoo1 Sil vs DMSO
ADCY2	FOXG1- Neurons	146.962	0.0776541	0.298449	0.260192	0.794716	0.999972	0.0776541	1. Xmoo1 Sil vs DMSO
SEMA5A	FOXG1- Neurons	74.6273	-0.807021	0.373361	-2.1615	0.0306564	0.943956	-0.807021	1. Xmoo1 Sil vs DMSO
ATPSCKMT	FOXG1- Neurons	64.7213	-0.461269	0.405348	-1.13796	0.255138	0.999972	-0.461269	1. Xmoo1 Sil vs DMSO
CCT5	FOXG1- Neurons	54.6687	0.220347	0.46928	0.469544	0.638681	NA	0.220347	1. Xmoo1 Sil vs DMSO
MARCH6	FOXG1- Neurons	433.708	0.224309	0.213324	1.05149	0.293032	0.999972	0.224309	1. Xmoo1 Sil vs DMSO
CTNND2	FOXG1- Neurons	2295.74	0.060586	0.143452	0.422344	0.672774	0.999972	0.060586	1. Xmoo1 Sil vs DMSO
TRIO	FOXG1- Neurons	1393.52	0.0658781	0.152747	0.43129	0.666257	0.999972	0.0658781	1. Xmoo1 Sil vs DMSO
ANKH	FOXG1- Neurons	169.802	-0.122984	0.276182	-0.445301	0.656103	0.999972	-0.122984	1. Xmoo1 Sil vs DMSO
FBXL7	FOXG1- Neurons	173.788	1.23821	0.280147	4.41986	9.88e-06	0.00356481	1.23821	1. Xmoo1 Sil vs DMSO
AC016650.1	FOXG1- Neurons	56.0678	0.0873707	0.437952	0.199498	0.841873	NA	0.0873707	1. Xmoo1 Sil vs DMSO
RETREG1	FOXG1- Neurons	120.792	0.215503	0.301022	0.715904	0.47405	0.999972	0.215503	1. Xmoo1 Sil vs DMSO
MYO10	FOXG1- Neurons	96.809	1.04539	0.384144	2.72135	0.00650151	0.421475	1.04539	1. Xmoo1 Sil vs DMSO
BASP1	FOXG1- Neurons	1342.21	-0.04327	0.164337	-0.263301	0.792319	0.999972	-0.04327	1. Xmoo1 Sil vs DMSO
BASP1-AS1	FOXG1- Neurons	386.786	-0.118054	0.211952	-0.556987	0.577536	0.999972	-0.118054	1. Xmoo1 Sil vs DMSO
LINC02223	FOXG1- Neurons	72.8947	-0.558475	0.419357	-1.33174	0.182945	0.999972	-0.558475	1. Xmoo1 Sil vs DMSO
CDH18	FOXG1- Neurons	1134.16	-0.430359	0.208302	-2.06603	0.0388253	0.999972	-0.430359	1. Xmoo1 Sil vs DMSO
CDH18-AS1	FOXG1- Neurons	61.2151	-0.329388	0.423015	-0.778667	0.436176	0.999972	-0.329388	1. Xmoo1 Sil vs DMSO
AC091946.1	FOXG1- Neurons	143.101	-0.362522	0.292768	-1.23826	0.215621	0.999972	-0.362522	1. Xmoo1 Sil vs DMSO
CDH12	FOXG1- Neurons	874.73	-0.304146	0.166182	-1.8302	0.0672207	0.999972	-0.304146	1. Xmoo1 Sil vs DMSO
AC091938.1	FOXG1- Neurons	124.696	-0.201389	0.309649	-0.650379	0.515447	0.999972	-0.201389	1. Xmoo1 Sil vs DMSO
CDH10	FOXG1- Neurons	73.2911	-1.11479	0.395013	-2.82215	0.00477034	0.382628	-1.11479	1. Xmoo1 Sil vs DMSO
AC091885.2	FOXG1- Neurons	75.9381	-0.716931	0.467068	-1.53496	0.124793	0.999972	-0.716931	1. Xmoo1 Sil vs DMSO
PURPL	FOXG1- Neurons	54.9283	2.17428	1.3359	1.62758	0.103614	NA	2.17428	1. Xmoo1 Sil vs DMSO
DROSHA	FOXG1- Neurons	134.516	-0.0406093	0.281413	-0.144305	0.88526	0.999972	-0.0406093	1. Xmoo1 Sil vs DMSO
PDZD2	FOXG1- Neurons	284.099	-0.552577	0.216181	-2.55609	0.0105856	0.582834	-0.552577	1. Xmoo1 Sil vs DMSO
GOLPH3	FOXG1- Neurons	182.635	0.397811	0.262073	1.51794	0.129029	0.999972	0.397811	1. Xmoo1 Sil vs DMSO
MTMR12	FOXG1- Neurons	132.245	-0.277817	0.290707	-0.955661	0.339244	0.999972	-0.277817	1. Xmoo1 Sil vs DMSO
ZFR	FOXG1- Neurons	268.797	0.24981	0.221831	1.12613	0.260111	0.999972	0.24981	1. Xmoo1 Sil vs DMSO
SUB1	FOXG1- Neurons	130.286	-0.0346333	0.286823	-0.120748	0.903891	0.999972	-0.0346333	1. Xmoo1 Sil vs DMSO
TARS	FOXG1- Neurons	89.9029	0.0160142	0.347653	0.0460639	0.963259	0.999972	0.0160142	1. Xmoo1 Sil vs DMSO
RAI14	FOXG1- Neurons	89.9936	0.37172	0.345271	1.0766	0.281659	0.999972	0.37172	1. Xmoo1 Sil vs DMSO
TTC23L	FOXG1- Neurons	226.511	0.0227593	0.264721	0.0859748	0.931486	0.999972	0.0227593	1. Xmoo1 Sil vs DMSO
DNAJC21	FOXG1- Neurons	59.2628	0.284619	0.400475	0.710703	0.477269	0.999972	0.284619	1. Xmoo1 Sil vs DMSO
LMBRD2	FOXG1- Neurons	78.6343	0.0365096	0.369979	0.0986804	0.921392	0.999972	0.0365096	1. Xmoo1 Sil vs DMSO
NADK2	FOXG1- Neurons	82.5472	0.628637	0.358812	1.75199	0.0797748	0.999972	0.628637	1. Xmoo1 Sil vs DMSO
SLC1A3	FOXG1- Neurons	204.841	1.76187	0.253895	6.93934	3.94e-12	8.53e-09	1.76187	1. Xmoo1 Sil vs DMSO
AC008957.2	FOXG1- Neurons	103.423	2.49808	0.345996	7.21996	5.2e-13	3.38e-09	2.49808	1. Xmoo1 Sil vs DMSO
AC008957.1	FOXG1- Neurons	38.9748	2.07259	0.518332	3.99858	6.37e-05	NA	2.07259	1. Xmoo1 Sil vs DMSO
NIPBL	FOXG1- Neurons	368.559	0.040578	0.201204	0.201676	0.84017	0.999972	0.040578	1. Xmoo1 Sil vs DMSO
CPLANE1	FOXG1- Neurons	269.661	-0.125386	0.228477	-0.548789	0.58315	0.999972	-0.125386	1. Xmoo1 Sil vs DMSO
NUP155	FOXG1- Neurons	66.3062	0.094664	0.382881	0.247242	0.804721	0.999972	0.094664	1. Xmoo1 Sil vs DMSO
WDR70	FOXG1- Neurons	465.98	0.00761233	0.192704	0.0395026	0.96849	0.999972	0.00761233	1. Xmoo1 Sil vs DMSO
LIFR	FOXG1- Neurons	142.883	1.02849	0.289395	3.55393	0.000379527	0.0648891	1.02849	1. Xmoo1 Sil vs DMSO
RICTOR	FOXG1- Neurons	242.525	0.059738	0.257086	0.232366	0.816254	0.999972	0.059738	1. Xmoo1 Sil vs DMSO
TTC33	FOXG1- Neurons	75.8563	0.254553	0.360371	0.706363	0.479962	0.999972	0.254553	1. Xmoo1 Sil vs DMSO
RPL37	FOXG1- Neurons	115.329	0.441044	0.310426	1.42077	0.155384	0.999972	0.441044	1. Xmoo1 Sil vs DMSO
PLCXD3	FOXG1- Neurons	91.8203	0.252457	0.336629	0.749956	0.453281	0.999972	0.252457	1. Xmoo1 Sil vs DMSO
OXCT1	FOXG1- Neurons	125.616	-0.153491	0.290958	-0.527537	0.597821	0.999972	-0.153491	1. Xmoo1 Sil vs DMSO
AC025171.1	FOXG1- Neurons	45.988	-0.127528	0.4469	-0.285362	0.775367	NA	-0.127528	1. Xmoo1 Sil vs DMSO
ZNF131	FOXG1- Neurons	260.143	0.167476	0.250711	0.668004	0.504131	0.999972	0.167476	1. Xmoo1 Sil vs DMSO
NIM1K	FOXG1- Neurons	57.5114	-0.0538022	0.405971	-0.132527	0.894567	NA	-0.0538022	1. Xmoo1 Sil vs DMSO
HMGCS1	FOXG1- Neurons	98.4038	1.05495	0.339875	3.10392	0.00190972	0.206791	1.05495	1. Xmoo1 Sil vs DMSO
TMEM267	FOXG1- Neurons	76.6148	-0.266236	0.354359	-0.751317	0.452462	0.999972	-0.266236	1. Xmoo1 Sil vs DMSO
AC114956.3	FOXG1- Neurons	40.9077	-0.543964	0.506453	-1.07407	0.282793	NA	-0.543964	1. Xmoo1 Sil vs DMSO
PAIP1	FOXG1- Neurons	82.6433	0.104564	0.35412	0.295278	0.767781	0.999972	0.104564	1. Xmoo1 Sil vs DMSO
NNT	FOXG1- Neurons	176.21	0.0121502	0.255155	0.0476189	0.96202	0.999972	0.0121502	1. Xmoo1 Sil vs DMSO
HCN1	FOXG1- Neurons	168.743	-0.809907	0.296486	-2.73168	0.00630116	0.413521	-0.809907	1. Xmoo1 Sil vs DMSO
PARP8	FOXG1- Neurons	203.778	-0.536591	0.241544	-2.22151	0.0263166	0.853057	-0.536591	1. Xmoo1 Sil vs DMSO
NDUFS4	FOXG1- Neurons	123.94	0.0701325	0.301293	0.232771	0.815939	0.999972	0.0701325	1. Xmoo1 Sil vs DMSO
ARL15	FOXG1- Neurons	647.046	0.0978271	0.18345	0.533263	0.593852	0.999972	0.0978271	1. Xmoo1 Sil vs DMSO
AC026704.1	FOXG1- Neurons	189.727	-0.0188345	0.246999	-0.0762533	0.939218	0.999972	-0.0188345	1. Xmoo1 Sil vs DMSO
DHX29	FOXG1- Neurons	204.929	0.031358	0.242384	0.129373	0.897062	0.999972	0.031358	1. Xmoo1 Sil vs DMSO
MTREX	FOXG1- Neurons	186.916	0.135285	0.263568	0.513286	0.607751	0.999972	0.135285	1. Xmoo1 Sil vs DMSO
PLPP1	FOXG1- Neurons	260.862	-0.228073	0.228282	-0.999084	0.317754	0.999972	-0.228073	1. Xmoo1 Sil vs DMSO
SLC38A9	FOXG1- Neurons	174.046	0.00580985	0.254638	0.0228161	0.981797	0.999972	0.00580985	1. Xmoo1 Sil vs DMSO
MAP3K1	FOXG1- Neurons	72.3869	0.338403	0.36604	0.924497	0.355228	0.999972	0.338403	1. Xmoo1 Sil vs DMSO
AC008937.2	FOXG1- Neurons	47.1136	-0.0856445	0.445006	-0.192457	0.847384	NA	-0.0856445	1. Xmoo1 Sil vs DMSO
AC016644.1	FOXG1- Neurons	42.8473	0.014497	0.502714	0.0288375	0.976994	NA	0.014497	1. Xmoo1 Sil vs DMSO
GPBP1	FOXG1- Neurons	268.749	0.440742	0.219191	2.01077	0.0443497	0.999972	0.440742	1. Xmoo1 Sil vs DMSO
RAB3C	FOXG1- Neurons	442.218	0.156332	0.195072	0.801405	0.422897	0.999972	0.156332	1. Xmoo1 Sil vs DMSO
AC016642.1	FOXG1- Neurons	279.477	-0.404866	0.286789	-1.41172	0.158032	0.999972	-0.404866	1. Xmoo1 Sil vs DMSO
PDE4D	FOXG1- Neurons	2574.78	-0.258212	0.142761	-1.8087	0.0704983	0.999972	-0.258212	1. Xmoo1 Sil vs DMSO
AC092343.1	FOXG1- Neurons	46.2387	0.149299	0.512842	0.291121	0.770959	NA	0.149299	1. Xmoo1 Sil vs DMSO
ELOVL7	FOXG1- Neurons	48.3418	-0.559996	0.447109	-1.25248	0.210395	NA	-0.559996	1. Xmoo1 Sil vs DMSO
ERCC8	FOXG1- Neurons	125.751	-0.184315	0.294667	-0.625501	0.531642	0.999972	-0.184315	1. Xmoo1 Sil vs DMSO
NDUFAF2	FOXG1- Neurons	200.936	0.0881799	0.24211	0.364214	0.715698	0.999972	0.0881799	1. Xmoo1 Sil vs DMSO
ZSWIM6	FOXG1- Neurons	751.859	0.137581	0.16682	0.824731	0.409524	0.999972	0.137581	1. Xmoo1 Sil vs DMSO
KIF2A	FOXG1- Neurons	255.019	-0.0178909	0.228106	-0.0784325	0.937484	0.999972	-0.0178909	1. Xmoo1 Sil vs DMSO
DIMT1	FOXG1- Neurons	120.105	-0.0187736	0.319003	-0.058851	0.953071	0.999972	-0.0187736	1. Xmoo1 Sil vs DMSO
IPO11	FOXG1- Neurons	79.5632	-0.361156	0.360291	-1.0024	0.316149	0.999972	-0.361156	1. Xmoo1 Sil vs DMSO
RNF180	FOXG1- Neurons	182.465	-0.441006	0.254131	-1.73535	0.0826792	0.999972	-0.441006	1. Xmoo1 Sil vs DMSO
RGS7BP	FOXG1- Neurons	106.064	0.244106	0.322611	0.756658	0.449255	0.999972	0.244106	1. Xmoo1 Sil vs DMSO
SREK1IP1	FOXG1- Neurons	74.832	-0.0986719	0.382468	-0.257987	0.796417	0.999972	-0.0986719	1. Xmoo1 Sil vs DMSO
CWC27	FOXG1- Neurons	234.089	0.302289	0.228125	1.32511	0.185136	0.999972	0.302289	1. Xmoo1 Sil vs DMSO
ADAMTS6	FOXG1- Neurons	87.8437	1.09157	0.369747	2.95222	0.00315499	0.297072	1.09157	1. Xmoo1 Sil vs DMSO
PPWD1	FOXG1- Neurons	124.98	0.149014	0.305473	0.487814	0.625682	0.999972	0.149014	1. Xmoo1 Sil vs DMSO
TRIM23	FOXG1- Neurons	109.081	0.14498	0.304635	0.475913	0.634136	0.999972	0.14498	1. Xmoo1 Sil vs DMSO
TRAPPC13	FOXG1- Neurons	84.0453	0.00298377	0.340489	0.00876319	0.993008	0.999972	0.00298377	1. Xmoo1 Sil vs DMSO
SGTB	FOXG1- Neurons	93.226	0.151004	0.337733	0.447111	0.654795	0.999972	0.151004	1. Xmoo1 Sil vs DMSO
NLN	FOXG1- Neurons	276.48	-0.093569	0.224623	-0.41656	0.677001	0.999972	-0.093569	1. Xmoo1 Sil vs DMSO
ERBIN	FOXG1- Neurons	291.039	0.341661	0.226218	1.51032	0.130963	0.999972	0.341661	1. Xmoo1 Sil vs DMSO
SREK1	FOXG1- Neurons	166.002	0.242405	0.259125	0.935473	0.349545	0.999972	0.242405	1. Xmoo1 Sil vs DMSO
MAST4	FOXG1- Neurons	198.322	-0.461065	0.253938	-1.81566	0.0694227	0.999972	-0.461065	1. Xmoo1 Sil vs DMSO
PIK3R1	FOXG1- Neurons	118.228	-0.0477227	0.298783	-0.159724	0.873099	0.999972	-0.0477227	1. Xmoo1 Sil vs DMSO
SLC30A5	FOXG1- Neurons	105.123	-0.174014	0.321577	-0.541127	0.58842	0.999972	-0.174014	1. Xmoo1 Sil vs DMSO
CDK7	FOXG1- Neurons	60.4116	-0.0803788	0.394505	-0.203746	0.838552	0.999972	-0.0803788	1. Xmoo1 Sil vs DMSO
RAD17	FOXG1- Neurons	56.7632	0.123894	0.402509	0.307805	0.758231	NA	0.123894	1. Xmoo1 Sil vs DMSO
NAIP	FOXG1- Neurons	169.902	-0.175301	0.283276	-0.618835	0.536025	0.999972	-0.175301	1. Xmoo1 Sil vs DMSO
GTF2H2	FOXG1- Neurons	125.929	0.167651	0.314415	0.533214	0.593886	0.999972	0.167651	1. Xmoo1 Sil vs DMSO
BDP1	FOXG1- Neurons	341.053	-0.00646936	0.206582	-0.0313161	0.975017	0.999972	-0.00646936	1. Xmoo1 Sil vs DMSO
MCCC2	FOXG1- Neurons	52.5238	0.931878	0.424825	2.19356	0.0282672	NA	0.931878	1. Xmoo1 Sil vs DMSO
MAP1B	FOXG1- Neurons	1405.42	0.0543643	0.149388	0.363914	0.715922	0.999972	0.0543643	1. Xmoo1 Sil vs DMSO
MRPS27	FOXG1- Neurons	73.0159	0.0285804	0.399859	0.0714763	0.943019	0.999972	0.0285804	1. Xmoo1 Sil vs DMSO
TNPO1	FOXG1- Neurons	465.842	0.128498	0.195694	0.656628	0.51142	0.999972	0.128498	1. Xmoo1 Sil vs DMSO
FCHO2	FOXG1- Neurons	168.408	0.079905	0.261611	0.305435	0.760035	0.999972	0.079905	1. Xmoo1 Sil vs DMSO
ENC1	FOXG1- Neurons	79.5086	0.377055	0.37994	0.992408	0.320999	0.999972	0.377055	1. Xmoo1 Sil vs DMSO
GFM2	FOXG1- Neurons	79.6958	0.0933853	0.372373	0.250785	0.801981	0.999972	0.0933853	1. Xmoo1 Sil vs DMSO
NSA2	FOXG1- Neurons	76.7216	-0.123881	0.357049	-0.346957	0.728624	0.999972	-0.123881	1. Xmoo1 Sil vs DMSO
FAM169A	FOXG1- Neurons	180.405	-0.306439	0.253394	-1.20933	0.226534	0.999972	-0.306439	1. Xmoo1 Sil vs DMSO
HMGCR	FOXG1- Neurons	48.2864	-0.387803	0.435103	-0.89129	0.372773	NA	-0.387803	1. Xmoo1 Sil vs DMSO
CERT1	FOXG1- Neurons	227.26	0.129275	0.231285	0.558942	0.576201	0.999972	0.129275	1. Xmoo1 Sil vs DMSO
POLK	FOXG1- Neurons	149.088	-0.165293	0.272786	-0.605943	0.544552	0.999972	-0.165293	1. Xmoo1 Sil vs DMSO
SV2C	FOXG1- Neurons	41.7736	-0.888918	0.472834	-1.87998	0.0601109	NA	-0.888918	1. Xmoo1 Sil vs DMSO
IQGAP2	FOXG1- Neurons	67.8995	0.75412	0.376147	2.00486	0.0449785	0.999972	0.75412	1. Xmoo1 Sil vs DMSO
AGGF1	FOXG1- Neurons	65.2775	-0.146968	0.389402	-0.37742	0.705862	0.999972	-0.146968	1. Xmoo1 Sil vs DMSO
ZBED3-AS1	FOXG1- Neurons	80.9775	0.0735878	0.346062	0.212643	0.831605	0.999972	0.0735878	1. Xmoo1 Sil vs DMSO
PDE8B	FOXG1- Neurons	118.487	0.020256	0.307391	0.0658965	0.94746	0.999972	0.020256	1. Xmoo1 Sil vs DMSO
WDR41	FOXG1- Neurons	119.197	0.392515	0.31772	1.23541	0.216678	0.999972	0.392515	1. Xmoo1 Sil vs DMSO
TBCA	FOXG1- Neurons	163.415	0.209173	0.28155	0.742934	0.457521	0.999972	0.209173	1. Xmoo1 Sil vs DMSO
AP3B1	FOXG1- Neurons	238.783	0.290778	0.227933	1.27572	0.202056	0.999972	0.290778	1. Xmoo1 Sil vs DMSO
SCAMP1	FOXG1- Neurons	286.575	-0.0674122	0.216119	-0.311922	0.7551	0.999972	-0.0674122	1. Xmoo1 Sil vs DMSO
LHFPL2	FOXG1- Neurons	137.015	0.0100274	0.277999	0.0360698	0.971227	0.999972	0.0100274	1. Xmoo1 Sil vs DMSO
ARSB	FOXG1- Neurons	242.567	-0.142804	0.238847	-0.597887	0.549916	0.999972	-0.142804	1. Xmoo1 Sil vs DMSO
DMGDH	FOXG1- Neurons	71.5963	-0.405421	0.400253	-1.01291	0.311102	0.999972	-0.405421	1. Xmoo1 Sil vs DMSO
JMY	FOXG1- Neurons	101.645	0.106847	0.314107	0.34016	0.733736	0.999972	0.106847	1. Xmoo1 Sil vs DMSO
HOMER1	FOXG1- Neurons	361.485	-0.0740785	0.205384	-0.360683	0.718337	0.999972	-0.0740785	1. Xmoo1 Sil vs DMSO
TENT2	FOXG1- Neurons	348.673	0.280377	0.211367	1.32649	0.184677	0.999972	0.280377	1. Xmoo1 Sil vs DMSO
MTX3	FOXG1- Neurons	56.0894	0.53271	0.411079	1.29588	0.195015	NA	0.53271	1. Xmoo1 Sil vs DMSO
SERINC5	FOXG1- Neurons	119.429	0.434202	0.311694	1.39304	0.163608	0.999972	0.434202	1. Xmoo1 Sil vs DMSO
AC010260.1	FOXG1- Neurons	48.5188	0.191907	0.445531	0.430737	0.66666	NA	0.191907	1. Xmoo1 Sil vs DMSO
ZFYVE16	FOXG1- Neurons	378.298	0.0489736	0.196629	0.249065	0.80331	0.999972	0.0489736	1. Xmoo1 Sil vs DMSO
AC008771.1	FOXG1- Neurons	651.201	-0.162942	0.215101	-0.757517	0.44874	0.999972	-0.162942	1. Xmoo1 Sil vs DMSO
MSH3	FOXG1- Neurons	127.366	-0.0562714	0.287667	-0.195613	0.844913	0.999972	-0.0562714	1. Xmoo1 Sil vs DMSO
RASGRF2	FOXG1- Neurons	76.6518	0.0283685	0.382091	0.0742456	0.940815	0.999972	0.0283685	1. Xmoo1 Sil vs DMSO
CKMT2-AS1	FOXG1- Neurons	111.908	0.141138	0.30844	0.457588	0.647249	0.999972	0.141138	1. Xmoo1 Sil vs DMSO
CKMT2	FOXG1- Neurons	82.9109	-0.226378	0.406301	-0.557169	0.577412	0.999972	-0.226378	1. Xmoo1 Sil vs DMSO
SSBP2	FOXG1- Neurons	1467.53	-0.0397261	0.158788	-0.250184	0.802445	0.999972	-0.0397261	1. Xmoo1 Sil vs DMSO
ATG10	FOXG1- Neurons	130.724	0.226849	0.296375	0.765411	0.444027	0.999972	0.226849	1. Xmoo1 Sil vs DMSO
RPS23	FOXG1- Neurons	58.4193	0.741675	0.445247	1.66576	0.0957613	0.999972	0.741675	1. Xmoo1 Sil vs DMSO
ATP6AP1L	FOXG1- Neurons	80.8716	0.119117	0.345141	0.345125	0.73	0.999972	0.119117	1. Xmoo1 Sil vs DMSO
TMEM167A	FOXG1- Neurons	54.559	0.463476	0.439074	1.05558	0.291162	NA	0.463476	1. Xmoo1 Sil vs DMSO
XRCC4	FOXG1- Neurons	56.8365	0.574407	0.433401	1.32535	0.185056	NA	0.574407	1. Xmoo1 Sil vs DMSO
VCAN	FOXG1- Neurons	209.194	0.824189	0.241187	3.41722	0.000632649	0.0941476	0.824189	1. Xmoo1 Sil vs DMSO
VCAN-AS1	FOXG1- Neurons	184.266	1.04161	0.260318	4.00131	6.3e-05	0.0177939	1.04161	1. Xmoo1 Sil vs DMSO
EDIL3	FOXG1- Neurons	335.535	-0.345663	0.214823	-1.60906	0.107603	0.999972	-0.345663	1. Xmoo1 Sil vs DMSO
COX7C	FOXG1- Neurons	50.5723	0.47276	0.445868	1.06031	0.289002	NA	0.47276	1. Xmoo1 Sil vs DMSO
RASA1	FOXG1- Neurons	1090.07	-0.0599041	0.182753	-0.327788	0.743072	0.999972	-0.0599041	1. Xmoo1 Sil vs DMSO
CCNH	FOXG1- Neurons	921.144	0.036438	0.169193	0.215364	0.829484	0.999972	0.036438	1. Xmoo1 Sil vs DMSO
LINC02144	FOXG1- Neurons	100.858	-0.0997215	0.356863	-0.279439	0.779908	0.999972	-0.0997215	1. Xmoo1 Sil vs DMSO
AC114971.1	FOXG1- Neurons	238.087	0.364852	0.26546	1.37442	0.169313	0.999972	0.364852	1. Xmoo1 Sil vs DMSO
TMEM161B	FOXG1- Neurons	140.7	0.203808	0.295483	0.689745	0.490355	0.999972	0.203808	1. Xmoo1 Sil vs DMSO
TMEM161B-AS1	FOXG1- Neurons	1203.71	0.183431	0.161474	1.13598	0.255964	0.999972	0.183431	1. Xmoo1 Sil vs DMSO
LINC02060	FOXG1- Neurons	136.626	0.20969	0.28986	0.723419	0.469422	0.999972	0.20969	1. Xmoo1 Sil vs DMSO
AC091826.2	FOXG1- Neurons	129.478	0.488243	0.298597	1.63513	0.102022	0.999972	0.488243	1. Xmoo1 Sil vs DMSO
LINC00461	FOXG1- Neurons	1648.78	0.267319	0.151815	1.76082	0.0782683	0.999972	0.267319	1. Xmoo1 Sil vs DMSO
MEF2C-AS2	FOXG1- Neurons	218.041	-0.0236405	0.234744	-0.100707	0.919783	0.999972	-0.0236405	1. Xmoo1 Sil vs DMSO
MEF2C	FOXG1- Neurons	414.118	-0.0417186	0.195489	-0.213406	0.83101	0.999972	-0.0417186	1. Xmoo1 Sil vs DMSO
MEF2C-AS1	FOXG1- Neurons	73.9751	0.120224	0.365788	0.328671	0.742404	0.999972	0.120224	1. Xmoo1 Sil vs DMSO
ADGRV1	FOXG1- Neurons	289.659	0.955012	0.242715	3.93471	8.33e-05	0.0208144	0.955012	1. Xmoo1 Sil vs DMSO
LUCAT1	FOXG1- Neurons	102.197	0.554502	0.31677	1.75049	0.0800337	0.999972	0.554502	1. Xmoo1 Sil vs DMSO
ARRDC3	FOXG1- Neurons	189.378	0.139665	0.253709	0.550494	0.58198	0.999972	0.139665	1. Xmoo1 Sil vs DMSO
ARRDC3-AS1	FOXG1- Neurons	60.1769	0.292236	0.397825	0.734584	0.462593	0.999972	0.292236	1. Xmoo1 Sil vs DMSO
NR2F1-AS1	FOXG1- Neurons	822.038	0.0854918	0.170004	0.502881	0.615048	0.999972	0.0854918	1. Xmoo1 Sil vs DMSO
NR2F1	FOXG1- Neurons	1084.49	0.241597	0.204661	1.18047	0.237812	0.999972	0.241597	1. Xmoo1 Sil vs DMSO
FAM172A	FOXG1- Neurons	550.856	0.162246	0.183873	0.882379	0.377572	0.999972	0.162246	1. Xmoo1 Sil vs DMSO
AC106818.2	FOXG1- Neurons	155.166	0.0866657	0.276922	0.312961	0.75431	0.999972	0.0866657	1. Xmoo1 Sil vs DMSO
KIAA0825	FOXG1- Neurons	255.447	-0.245388	0.260916	-0.940488	0.346967	0.999972	-0.245388	1. Xmoo1 Sil vs DMSO
SLF1	FOXG1- Neurons	145.225	-0.0885376	0.274487	-0.322557	0.747031	0.999972	-0.0885376	1. Xmoo1 Sil vs DMSO
MCTP1	FOXG1- Neurons	166.319	0.0218508	0.2667	0.0819304	0.934702	0.999972	0.0218508	1. Xmoo1 Sil vs DMSO
FAM81B	FOXG1- Neurons	57.7988	-0.132786	0.451165	-0.294317	0.768516	NA	-0.132786	1. Xmoo1 Sil vs DMSO
TTC37	FOXG1- Neurons	347.244	0.0691615	0.21451	0.322416	0.747138	0.999972	0.0691615	1. Xmoo1 Sil vs DMSO
RHOBTB3	FOXG1- Neurons	140.592	0.0108521	0.308555	0.0351706	0.971944	0.999972	0.0108521	1. Xmoo1 Sil vs DMSO
GLRX	FOXG1- Neurons	94.5084	0.252466	0.331794	0.760913	0.446709	0.999972	0.252466	1. Xmoo1 Sil vs DMSO
CAST	FOXG1- Neurons	73.4246	0.0244235	0.372003	0.065654	0.947653	0.999972	0.0244235	1. Xmoo1 Sil vs DMSO
ERAP1	FOXG1- Neurons	52.593	0.246274	0.430215	0.572443	0.567022	NA	0.246274	1. Xmoo1 Sil vs DMSO
AC009126.1	FOXG1- Neurons	84.7637	-0.254488	0.35233	-0.722298	0.470111	0.999972	-0.254488	1. Xmoo1 Sil vs DMSO
LNPEP	FOXG1- Neurons	54.2211	0.678203	0.423179	1.60264	0.109015	NA	0.678203	1. Xmoo1 Sil vs DMSO
LIX1-AS1	FOXG1- Neurons	66.4196	0.229229	0.395575	0.579484	0.562263	0.999972	0.229229	1. Xmoo1 Sil vs DMSO
RGMB	FOXG1- Neurons	118.246	0.0776227	0.308118	0.251925	0.801099	0.999972	0.0776227	1. Xmoo1 Sil vs DMSO
AC008522.1	FOXG1- Neurons	134.466	0.0500047	0.312442	0.160045	0.872846	0.999972	0.0500047	1. Xmoo1 Sil vs DMSO
CHD1	FOXG1- Neurons	180.981	0.112537	0.261929	0.429647	0.667453	0.999972	0.112537	1. Xmoo1 Sil vs DMSO
LINC02062	FOXG1- Neurons	92.287	-0.287376	0.332439	-0.864448	0.387342	0.999972	-0.287376	1. Xmoo1 Sil vs DMSO
AC113385.1	FOXG1- Neurons	73.5007	0.0637057	0.388153	0.164125	0.869633	0.999972	0.0637057	1. Xmoo1 Sil vs DMSO
ST8SIA4	FOXG1- Neurons	107.737	-0.112718	0.334521	-0.336954	0.736151	0.999972	-0.112718	1. Xmoo1 Sil vs DMSO
PAM	FOXG1- Neurons	522.856	0.312276	0.188366	1.65781	0.0973548	0.999972	0.312276	1. Xmoo1 Sil vs DMSO
PPIP5K2	FOXG1- Neurons	387.677	-0.0488845	0.208656	-0.234282	0.814766	0.999972	-0.0488845	1. Xmoo1 Sil vs DMSO
AC099520.1	FOXG1- Neurons	52.9782	0.411868	0.48013	0.857826	0.390988	NA	0.411868	1. Xmoo1 Sil vs DMSO
EFNA5	FOXG1- Neurons	307.022	-0.0019943	0.210697	-0.00946525	0.992448	0.999972	-0.0019943	1. Xmoo1 Sil vs DMSO
FBXL17	FOXG1- Neurons	1066.91	-0.047253	0.159741	-0.29581	0.767375	0.999972	-0.047253	1. Xmoo1 Sil vs DMSO
FER	FOXG1- Neurons	1188.45	0.0403457	0.160178	0.25188	0.801134	0.999972	0.0403457	1. Xmoo1 Sil vs DMSO
AC008871.1	FOXG1- Neurons	57.8255	-0.502003	0.4064	-1.23524	0.216739	NA	-0.502003	1. Xmoo1 Sil vs DMSO
AC116428.1	FOXG1- Neurons	68.2429	-0.00536444	0.395192	-0.0135743	0.98917	0.999972	-0.00536444	1. Xmoo1 Sil vs DMSO
PJA2	FOXG1- Neurons	285.752	-0.0175126	0.213727	-0.081939	0.934695	0.999972	-0.0175126	1. Xmoo1 Sil vs DMSO
MAN2A1	FOXG1- Neurons	126.566	0.27286	0.29227	0.933588	0.350517	0.999972	0.27286	1. Xmoo1 Sil vs DMSO
TMEM232	FOXG1- Neurons	228.456	-0.519098	0.234671	-2.21203	0.0269647	0.858492	-0.519098	1. Xmoo1 Sil vs DMSO
SLC25A46	FOXG1- Neurons	114.35	0.460426	0.300213	1.53366	0.125113	0.999972	0.460426	1. Xmoo1 Sil vs DMSO
WDR36	FOXG1- Neurons	57.2803	0.396138	0.411629	0.962366	0.335866	NA	0.396138	1. Xmoo1 Sil vs DMSO
CAMK4	FOXG1- Neurons	353.515	-0.0211606	0.209222	-0.101139	0.91944	0.999972	-0.0211606	1. Xmoo1 Sil vs DMSO
AC010275.1	FOXG1- Neurons	90.3333	-0.314503	0.336611	-0.93432	0.350139	0.999972	-0.314503	1. Xmoo1 Sil vs DMSO
STARD4-AS1	FOXG1- Neurons	705.373	0.31975	0.171849	1.86065	0.0627936	0.999972	0.31975	1. Xmoo1 Sil vs DMSO
NREP	FOXG1- Neurons	284.463	0.186527	0.223416	0.834887	0.403781	0.999972	0.186527	1. Xmoo1 Sil vs DMSO
EPB41L4A	FOXG1- Neurons	148.876	-0.138859	0.269397	-0.515441	0.606245	0.999972	-0.138859	1. Xmoo1 Sil vs DMSO
EPB41L4A-AS1	FOXG1- Neurons	52.6481	0.206007	0.423668	0.486246	0.626793	NA	0.206007	1. Xmoo1 Sil vs DMSO
APC	FOXG1- Neurons	530.889	0.201563	0.181732	1.10912	0.267377	0.999972	0.201563	1. Xmoo1 Sil vs DMSO
SRP19	FOXG1- Neurons	202.997	0.0423671	0.240358	0.176267	0.860084	0.999972	0.0423671	1. Xmoo1 Sil vs DMSO
REEP5	FOXG1- Neurons	168.144	0.0730158	0.268331	0.272111	0.785537	0.999972	0.0730158	1. Xmoo1 Sil vs DMSO
DCP2	FOXG1- Neurons	103.565	0.35925	0.318157	1.12916	0.25883	0.999972	0.35925	1. Xmoo1 Sil vs DMSO
MCC	FOXG1- Neurons	119.013	0.608092	0.315699	1.92618	0.0540825	0.999972	0.608092	1. Xmoo1 Sil vs DMSO
YTHDC2	FOXG1- Neurons	279.653	0.213799	0.215063	0.994125	0.320162	0.999972	0.213799	1. Xmoo1 Sil vs DMSO
KCNN2	FOXG1- Neurons	187.228	0.0898852	0.251339	0.357626	0.720623	0.999972	0.0898852	1. Xmoo1 Sil vs DMSO
AC010230.1	FOXG1- Neurons	60.2058	-0.163319	0.453931	-0.359789	0.719005	0.999972	-0.163319	1. Xmoo1 Sil vs DMSO
TRIM36	FOXG1- Neurons	136.095	-0.0805518	0.289228	-0.278506	0.780624	0.999972	-0.0805518	1. Xmoo1 Sil vs DMSO
PGGT1B	FOXG1- Neurons	56.5637	0.421955	0.41547	1.01561	0.309815	NA	0.421955	1. Xmoo1 Sil vs DMSO
CCDC112	FOXG1- Neurons	146.887	-0.0374548	0.275196	-0.136102	0.89174	0.999972	-0.0374548	1. Xmoo1 Sil vs DMSO
FEM1C	FOXG1- Neurons	58.3869	0.153299	0.403717	0.379719	0.704154	0.999972	0.153299	1. Xmoo1 Sil vs DMSO
ATG12	FOXG1- Neurons	127.523	0.282224	0.294136	0.959501	0.337306	0.999972	0.282224	1. Xmoo1 Sil vs DMSO
AP3S1	FOXG1- Neurons	205.089	0.295123	0.239111	1.23425	0.217111	0.999972	0.295123	1. Xmoo1 Sil vs DMSO
COMMD10	FOXG1- Neurons	147.116	0.237215	0.270217	0.877869	0.380015	0.999972	0.237215	1. Xmoo1 Sil vs DMSO
SEMA6A	FOXG1- Neurons	293.325	0.298776	0.212954	1.40301	0.160614	0.999972	0.298776	1. Xmoo1 Sil vs DMSO
SEMA6A-AS1	FOXG1- Neurons	495.92	0.0458391	0.219334	0.208992	0.834454	0.999972	0.0458391	1. Xmoo1 Sil vs DMSO
DMXL1	FOXG1- Neurons	277.78	-0.112294	0.220771	-0.508642	0.611003	0.999972	-0.112294	1. Xmoo1 Sil vs DMSO
HSD17B4	FOXG1- Neurons	126.437	0.386698	0.289272	1.3368	0.181288	0.999972	0.386698	1. Xmoo1 Sil vs DMSO
SRFBP1	FOXG1- Neurons	99.3237	0.214475	0.336364	0.637628	0.523716	0.999972	0.214475	1. Xmoo1 Sil vs DMSO
SNCAIP	FOXG1- Neurons	246.377	0.560329	0.263838	2.12376	0.0336903	0.968521	0.560329	1. Xmoo1 Sil vs DMSO
AC119150.1	FOXG1- Neurons	57.5241	0.781383	0.406444	1.92249	0.0545447	NA	0.781383	1. Xmoo1 Sil vs DMSO
AC022101.1	FOXG1- Neurons	122.511	0.381326	0.30057	1.26867	0.204557	0.999972	0.381326	1. Xmoo1 Sil vs DMSO
SNX2	FOXG1- Neurons	89.0703	-0.159208	0.339433	-0.469041	0.63904	0.999972	-0.159208	1. Xmoo1 Sil vs DMSO
SNX24	FOXG1- Neurons	88.814	0.127355	0.339055	0.375619	0.7072	0.999972	0.127355	1. Xmoo1 Sil vs DMSO
CEP120	FOXG1- Neurons	62.9612	-0.605072	0.413382	-1.46371	0.143273	0.999972	-0.605072	1. Xmoo1 Sil vs DMSO
CSNK1G3	FOXG1- Neurons	153.974	0.147819	0.269957	0.547567	0.583989	0.999972	0.147819	1. Xmoo1 Sil vs DMSO
LINC01170	FOXG1- Neurons	79.9654	-0.157048	0.37387	-0.420059	0.674442	0.999972	-0.157048	1. Xmoo1 Sil vs DMSO
ZNF608	FOXG1- Neurons	860.499	0.0386872	0.174126	0.222179	0.824174	0.999972	0.0386872	1. Xmoo1 Sil vs DMSO
AC112196.1	FOXG1- Neurons	98.7299	-0.0831708	0.339762	-0.244791	0.806618	0.999972	-0.0831708	1. Xmoo1 Sil vs DMSO
ALDH7A1	FOXG1- Neurons	64.821	-0.377151	0.410143	-0.919559	0.357803	0.999972	-0.377151	1. Xmoo1 Sil vs DMSO
PHAX	FOXG1- Neurons	44.0146	-0.316533	0.466075	-0.679147	0.497045	NA	-0.316533	1. Xmoo1 Sil vs DMSO
LMNB1	FOXG1- Neurons	69.4807	-0.118315	0.385713	-0.306745	0.759038	0.999972	-0.118315	1. Xmoo1 Sil vs DMSO
MARCH3	FOXG1- Neurons	94.6035	-0.209999	0.348957	-0.60179	0.547314	0.999972	-0.209999	1. Xmoo1 Sil vs DMSO
MEGF10	FOXG1- Neurons	67.7721	1.1261	0.402014	2.80114	0.00509217	0.382938	1.1261	1. Xmoo1 Sil vs DMSO
PRRC1	FOXG1- Neurons	63.089	0.80615	0.395155	2.04009	0.0413418	0.999972	0.80615	1. Xmoo1 Sil vs DMSO
LINC01184	FOXG1- Neurons	154.498	-0.359076	0.280325	-1.28093	0.20022	0.999972	-0.359076	1. Xmoo1 Sil vs DMSO
SLC12A2	FOXG1- Neurons	146.213	-0.0295531	0.290904	-0.10159	0.919082	0.999972	-0.0295531	1. Xmoo1 Sil vs DMSO
FBN2	FOXG1- Neurons	107.28	0.667087	0.315189	2.11647	0.0343052	0.977547	0.667087	1. Xmoo1 Sil vs DMSO
SLC27A6	FOXG1- Neurons	51.0132	0.184225	0.426803	0.431639	0.666004	NA	0.184225	1. Xmoo1 Sil vs DMSO
ADAMTS19	FOXG1- Neurons	325.113	-0.554773	0.25836	-2.14729	0.0317704	0.964544	-0.554773	1. Xmoo1 Sil vs DMSO
AC008591.1	FOXG1- Neurons	174.039	-0.708607	0.286279	-2.47523	0.0133151	0.628559	-0.708607	1. Xmoo1 Sil vs DMSO
CHSY3	FOXG1- Neurons	171.667	0.0945921	0.269465	0.351037	0.725561	0.999972	0.0945921	1. Xmoo1 Sil vs DMSO
HINT1	FOXG1- Neurons	102.839	0.601388	0.323646	1.85817	0.0631455	0.999972	0.601388	1. Xmoo1 Sil vs DMSO
CDC42SE2	FOXG1- Neurons	380.182	-0.200375	0.208456	-0.961232	0.336436	0.999972	-0.200375	1. Xmoo1 Sil vs DMSO
RAPGEF6	FOXG1- Neurons	999.871	-0.214907	0.165381	-1.29947	0.193784	0.999972	-0.214907	1. Xmoo1 Sil vs DMSO
FNIP1	FOXG1- Neurons	338.084	0.346175	0.219355	1.57814	0.114532	0.999972	0.346175	1. Xmoo1 Sil vs DMSO
ACSL6	FOXG1- Neurons	126.884	-0.0781636	0.293925	-0.265931	0.790292	0.999972	-0.0781636	1. Xmoo1 Sil vs DMSO
SLC22A4	FOXG1- Neurons	111.907	-0.327839	0.34756	-0.943258	0.345549	0.999972	-0.327839	1. Xmoo1 Sil vs DMSO
MIR3936HG	FOXG1- Neurons	173.511	-0.212762	0.256682	-0.828894	0.407165	0.999972	-0.212762	1. Xmoo1 Sil vs DMSO
RAD50	FOXG1- Neurons	106.274	-0.516168	0.308917	-1.67089	0.0947428	0.999972	-0.516168	1. Xmoo1 Sil vs DMSO
TH2LCRR	FOXG1- Neurons	65.2438	-0.237728	0.395043	-0.601778	0.547322	0.999972	-0.237728	1. Xmoo1 Sil vs DMSO
AC004039.1	FOXG1- Neurons	500.787	-0.282105	0.195138	-1.44567	0.148269	0.999972	-0.282105	1. Xmoo1 Sil vs DMSO
KIF3A	FOXG1- Neurons	243.168	0.148706	0.238975	0.622264	0.533768	0.999972	0.148706	1. Xmoo1 Sil vs DMSO
AFF4	FOXG1- Neurons	436.23	0.268346	0.207372	1.29403	0.195656	0.999972	0.268346	1. Xmoo1 Sil vs DMSO
ZCCHC10	FOXG1- Neurons	49.4944	0.276587	0.435831	0.634619	0.525677	NA	0.276587	1. Xmoo1 Sil vs DMSO
HSPA4	FOXG1- Neurons	109.641	0.0153112	0.303834	0.0503934	0.959809	0.999972	0.0153112	1. Xmoo1 Sil vs DMSO
FSTL4	FOXG1- Neurons	86.7225	-0.446689	0.367018	-1.21708	0.223575	0.999972	-0.446689	1. Xmoo1 Sil vs DMSO
VDAC1	FOXG1- Neurons	63.8091	0.0452336	0.397931	0.113672	0.909498	0.999972	0.0452336	1. Xmoo1 Sil vs DMSO
TCF7	FOXG1- Neurons	85.3386	-0.0126622	0.355344	-0.0356336	0.971575	0.999972	-0.0126622	1. Xmoo1 Sil vs DMSO
SKP1	FOXG1- Neurons	184.71	0.0513871	0.257764	0.199357	0.841984	0.999972	0.0513871	1. Xmoo1 Sil vs DMSO
PPP2CA	FOXG1- Neurons	137.574	0.0158407	0.282897	0.0559945	0.955346	0.999972	0.0158407	1. Xmoo1 Sil vs DMSO
CDKL3	FOXG1- Neurons	160.419	-0.0630644	0.261943	-0.240756	0.809744	0.999972	-0.0630644	1. Xmoo1 Sil vs DMSO
UBE2B	FOXG1- Neurons	172.7	0.253836	0.261127	0.972081	0.33101	0.999972	0.253836	1. Xmoo1 Sil vs DMSO
SAR1B	FOXG1- Neurons	76.5731	0.0804206	0.354416	0.22691	0.820493	0.999972	0.0804206	1. Xmoo1 Sil vs DMSO
SEC24A	FOXG1- Neurons	74.631	0.133478	0.364848	0.365846	0.71448	0.999972	0.133478	1. Xmoo1 Sil vs DMSO
CAMLG	FOXG1- Neurons	59.8481	-0.214486	0.394367	-0.543875	0.586528	0.999972	-0.214486	1. Xmoo1 Sil vs DMSO
DDX46	FOXG1- Neurons	288.378	-0.0807843	0.220408	-0.366522	0.713975	0.999972	-0.0807843	1. Xmoo1 Sil vs DMSO
C5orf24	FOXG1- Neurons	63.0753	0.0913319	0.407976	0.223866	0.822862	0.999972	0.0913319	1. Xmoo1 Sil vs DMSO
TXNDC15	FOXG1- Neurons	65.019	-0.456439	0.382494	-1.19332	0.232743	0.999972	-0.456439	1. Xmoo1 Sil vs DMSO
C5orf66	FOXG1- Neurons	88.8031	0.0149229	0.355147	0.042019	0.966484	0.999972	0.0149229	1. Xmoo1 Sil vs DMSO
H2AFY	FOXG1- Neurons	221.947	0.366457	0.233983	1.56617	0.117309	0.999972	0.366457	1. Xmoo1 Sil vs DMSO
SMAD5	FOXG1- Neurons	119.774	0.140691	0.308445	0.456129	0.648297	0.999972	0.140691	1. Xmoo1 Sil vs DMSO
SPOCK1	FOXG1- Neurons	324.28	-0.377357	0.210677	-1.79116	0.0732671	0.999972	-0.377357	1. Xmoo1 Sil vs DMSO
HNRNPA0	FOXG1- Neurons	49.8987	0.233605	0.443396	0.526855	0.598294	NA	0.233605	1. Xmoo1 Sil vs DMSO
PKD2L2	FOXG1- Neurons	108.122	-0.602681	0.318971	-1.88945	0.0588313	0.999972	-0.602681	1. Xmoo1 Sil vs DMSO
FAM13B	FOXG1- Neurons	308.951	0.173243	0.225913	0.766859	0.443165	0.999972	0.173243	1. Xmoo1 Sil vs DMSO
BRD8	FOXG1- Neurons	87.8067	-0.225894	0.334255	-0.675813	0.499159	0.999972	-0.225894	1. Xmoo1 Sil vs DMSO
KDM3B	FOXG1- Neurons	159.185	0.169725	0.269412	0.629982	0.528706	0.999972	0.169725	1. Xmoo1 Sil vs DMSO
ETF1	FOXG1- Neurons	58.1891	0.162817	0.402539	0.404476	0.685863	NA	0.162817	1. Xmoo1 Sil vs DMSO
HSPA9	FOXG1- Neurons	135.98	0.184984	0.285685	0.64751	0.517302	0.999972	0.184984	1. Xmoo1 Sil vs DMSO
CTNNA1	FOXG1- Neurons	282.526	0.0538633	0.248947	0.216364	0.828704	0.999972	0.0538633	1. Xmoo1 Sil vs DMSO
SIL1	FOXG1- Neurons	172.457	0.237374	0.264077	0.898884	0.368714	0.999972	0.237374	1. Xmoo1 Sil vs DMSO
AC011405.1	FOXG1- Neurons	52.8715	-0.0983299	0.417574	-0.235479	0.813837	NA	-0.0983299	1. Xmoo1 Sil vs DMSO
MATR3.1	FOXG1- Neurons	54.6248	-0.0193233	0.419439	-0.0460695	0.963255	NA	-0.0193233	1. Xmoo1 Sil vs DMSO
PAIP2	FOXG1- Neurons	148.853	0.276903	0.291047	0.951402	0.3414	0.999972	0.276903	1. Xmoo1 Sil vs DMSO
DNAJC18	FOXG1- Neurons	80.2263	-0.412864	0.360916	-1.14393	0.252651	0.999972	-0.412864	1. Xmoo1 Sil vs DMSO
UBE2D2	FOXG1- Neurons	217.838	-0.155554	0.268922	-0.578438	0.562969	0.999972	-0.155554	1. Xmoo1 Sil vs DMSO
PSD2	FOXG1- Neurons	67.5733	-0.317109	0.385601	-0.822376	0.410863	0.999972	-0.317109	1. Xmoo1 Sil vs DMSO
NRG2	FOXG1- Neurons	258.72	-0.32977	0.227329	-1.45063	0.146883	0.999972	-0.32977	1. Xmoo1 Sil vs DMSO
PURA	FOXG1- Neurons	48.0028	0.105901	0.478812	0.221175	0.824956	NA	0.105901	1. Xmoo1 Sil vs DMSO
CYSTM1	FOXG1- Neurons	194.498	0.172486	0.248251	0.694805	0.487177	0.999972	0.172486	1. Xmoo1 Sil vs DMSO
PFDN1	FOXG1- Neurons	84.49	0.436581	0.398754	1.09486	0.273577	0.999972	0.436581	1. Xmoo1 Sil vs DMSO
ANKHD1	FOXG1- Neurons	321.536	0.0759276	0.208872	0.363512	0.716222	0.999972	0.0759276	1. Xmoo1 Sil vs DMSO
SRA1	FOXG1- Neurons	88.4636	-0.662701	0.336847	-1.96737	0.0491408	0.999972	-0.662701	1. Xmoo1 Sil vs DMSO
IK	FOXG1- Neurons	60.5003	-0.0398967	0.400313	-0.0996639	0.920611	0.999972	-0.0398967	1. Xmoo1 Sil vs DMSO
DND1	FOXG1- Neurons	45.8793	-0.165771	0.489149	-0.338897	0.734687	NA	-0.165771	1. Xmoo1 Sil vs DMSO
HARS	FOXG1- Neurons	132.187	-0.0762332	0.28213	-0.270206	0.787001	0.999972	-0.0762332	1. Xmoo1 Sil vs DMSO
AC005609.5	FOXG1- Neurons	92.5441	0.140993	0.363044	0.388363	0.697748	0.999972	0.140993	1. Xmoo1 Sil vs DMSO
PCDHA10	FOXG1- Neurons	59.1295	-0.04096	0.412772	-0.0992315	0.920954	0.999972	-0.04096	1. Xmoo1 Sil vs DMSO
AC005609.1	FOXG1- Neurons	73.5821	-0.00736253	0.363597	-0.0202491	0.983845	0.999972	-0.00736253	1. Xmoo1 Sil vs DMSO
AC244517.2	FOXG1- Neurons	108.432	0.110907	0.310128	0.357618	0.720629	0.999972	0.110907	1. Xmoo1 Sil vs DMSO
AC244517.11	FOXG1- Neurons	254.885	-0.137103	0.239797	-0.571745	0.567495	0.999972	-0.137103	1. Xmoo1 Sil vs DMSO
TAF7	FOXG1- Neurons	83.9959	0.0236358	0.344069	0.068695	0.945232	0.999972	0.0236358	1. Xmoo1 Sil vs DMSO
PCDHGB6	FOXG1- Neurons	64.8386	0.210809	0.387153	0.544511	0.58609	0.999972	0.210809	1. Xmoo1 Sil vs DMSO
DIAPH1	FOXG1- Neurons	135.37	-0.317534	0.280186	-1.1333	0.25709	0.999972	-0.317534	1. Xmoo1 Sil vs DMSO
HDAC3	FOXG1- Neurons	92.5855	-0.222318	0.337904	-0.657933	0.510581	0.999972	-0.222318	1. Xmoo1 Sil vs DMSO
FCHSD1	FOXG1- Neurons	49.0094	-0.169672	0.433709	-0.391211	0.695642	NA	-0.169672	1. Xmoo1 Sil vs DMSO
AC005753.2	FOXG1- Neurons	122.493	-0.172202	0.290745	-0.592279	0.553664	0.999972	-0.172202	1. Xmoo1 Sil vs DMSO
RNF14	FOXG1- Neurons	69.7026	0.18538	0.408959	0.453297	0.650335	0.999972	0.18538	1. Xmoo1 Sil vs DMSO
GNPDA1	FOXG1- Neurons	60.7123	0.296268	0.39746	0.745404	0.456027	0.999972	0.296268	1. Xmoo1 Sil vs DMSO
NDFIP1	FOXG1- Neurons	496.551	0.129885	0.18865	0.688498	0.491139	0.999972	0.129885	1. Xmoo1 Sil vs DMSO
SPRY4-AS1	FOXG1- Neurons	118.878	0.244313	0.346253	0.70559	0.480443	0.999972	0.244313	1. Xmoo1 Sil vs DMSO
FGF1	FOXG1- Neurons	84.2055	0.485811	0.40968	1.18583	0.235689	0.999972	0.485811	1. Xmoo1 Sil vs DMSO
ARHGAP26	FOXG1- Neurons	267.036	-0.203302	0.24373	-0.834128	0.404209	0.999972	-0.203302	1. Xmoo1 Sil vs DMSO
KCTD16	FOXG1- Neurons	309.637	-0.161255	0.210391	-0.766456	0.443405	0.999972	-0.161255	1. Xmoo1 Sil vs DMSO
AC109441.1	FOXG1- Neurons	53.0704	-0.334754	0.472209	-0.70891	0.47838	NA	-0.334754	1. Xmoo1 Sil vs DMSO
AC132803.1	FOXG1- Neurons	37.4371	0.106432	0.566673	0.187819	0.851019	NA	0.106432	1. Xmoo1 Sil vs DMSO
AC091887.1	FOXG1- Neurons	111.447	-0.497695	0.30641	-1.62428	0.104316	0.999972	-0.497695	1. Xmoo1 Sil vs DMSO
LARS	FOXG1- Neurons	229.502	0.180781	0.229593	0.787397	0.431049	0.999972	0.180781	1. Xmoo1 Sil vs DMSO
RBM27	FOXG1- Neurons	133.24	-0.254186	0.285695	-0.88971	0.373622	0.999972	-0.254186	1. Xmoo1 Sil vs DMSO
TCERG1	FOXG1- Neurons	281.755	0.0869364	0.223148	0.38959	0.696839	0.999972	0.0869364	1. Xmoo1 Sil vs DMSO
AC008728.1	FOXG1- Neurons	69.4441	0.416938	0.372662	1.11881	0.263221	0.999972	0.416938	1. Xmoo1 Sil vs DMSO
PPP2R2B	FOXG1- Neurons	1030.64	0.185109	0.185216	0.999422	0.31759	0.999972	0.185109	1. Xmoo1 Sil vs DMSO
STK32A	FOXG1- Neurons	88.2109	0.109541	0.38033	0.288016	0.773334	0.999972	0.109541	1. Xmoo1 Sil vs DMSO
DPYSL3	FOXG1- Neurons	420.325	0.106806	0.191768	0.556955	0.577558	0.999972	0.106806	1. Xmoo1 Sil vs DMSO
JAKMIP2-AS1	FOXG1- Neurons	291.417	0.0171734	0.2248	0.0763942	0.939105	0.999972	0.0171734	1. Xmoo1 Sil vs DMSO
JAKMIP2	FOXG1- Neurons	622.945	-0.0684428	0.177054	-0.386563	0.699079	0.999972	-0.0684428	1. Xmoo1 Sil vs DMSO
AC011370.1	FOXG1- Neurons	50.0845	0.0860172	0.432806	0.198743	0.842464	NA	0.0860172	1. Xmoo1 Sil vs DMSO
AC011346.1	FOXG1- Neurons	448.235	-0.569414	0.196538	-2.89723	0.00376479	0.335066	-0.569414	1. Xmoo1 Sil vs DMSO
SPINK13	FOXG1- Neurons	84.2044	-0.329673	0.358707	-0.91906	0.358064	0.999972	-0.329673	1. Xmoo1 Sil vs DMSO
SPINK9	FOXG1- Neurons	37.5955	-0.858358	0.52485	-1.63543	0.101958	NA	-0.858358	1. Xmoo1 Sil vs DMSO
FBXO38	FOXG1- Neurons	86.4229	0.473634	0.339439	1.39534	0.162912	0.999972	0.473634	1. Xmoo1 Sil vs DMSO
ABLIM3	FOXG1- Neurons	152.491	-0.226513	0.290443	-0.779889	0.435456	0.999972	-0.226513	1. Xmoo1 Sil vs DMSO
AC012613.1	FOXG1- Neurons	141.667	-0.202824	0.297044	-0.682806	0.49473	0.999972	-0.202824	1. Xmoo1 Sil vs DMSO
CSNK1A1	FOXG1- Neurons	326.535	0.249549	0.205017	1.21721	0.223524	0.999972	0.249549	1. Xmoo1 Sil vs DMSO
HMGXB3	FOXG1- Neurons	128.444	0.374353	0.284797	1.31445	0.188694	0.999972	0.374353	1. Xmoo1 Sil vs DMSO
RPS14	FOXG1- Neurons	74.5909	0.688516	0.377693	1.82295	0.0683103	0.999972	0.688516	1. Xmoo1 Sil vs DMSO
DCTN4	FOXG1- Neurons	114.278	-0.000509522	0.305945	-0.0016654	0.998671	0.999972	-0.000509522	1. Xmoo1 Sil vs DMSO
ANXA6	FOXG1- Neurons	75.8665	-0.13469	0.358445	-0.375762	0.707094	0.999972	-0.13469	1. Xmoo1 Sil vs DMSO
SLC36A1	FOXG1- Neurons	53.0342	0.455104	0.417209	1.09083	0.275348	NA	0.455104	1. Xmoo1 Sil vs DMSO
FAT2	FOXG1- Neurons	56.638	-0.170882	0.406854	-0.420009	0.674479	NA	-0.170882	1. Xmoo1 Sil vs DMSO
G3BP1	FOXG1- Neurons	92.1699	0.391716	0.349989	1.11922	0.263045	0.999972	0.391716	1. Xmoo1 Sil vs DMSO
GRIA1	FOXG1- Neurons	721.928	0.00231339	0.183423	0.0126123	0.989937	0.999972	0.00231339	1. Xmoo1 Sil vs DMSO
MFAP3	FOXG1- Neurons	56.2992	0.0396337	0.409493	0.0967873	0.922895	NA	0.0396337	1. Xmoo1 Sil vs DMSO
GALNT10	FOXG1- Neurons	59.4351	0.179513	0.426346	0.421051	0.673718	0.999972	0.179513	1. Xmoo1 Sil vs DMSO
SAP30L-AS1	FOXG1- Neurons	53.2228	0.0726278	0.46538	0.156061	0.875985	NA	0.0726278	1. Xmoo1 Sil vs DMSO
LARP1	FOXG1- Neurons	173.473	-0.0988266	0.26698	-0.370164	0.71126	0.999972	-0.0988266	1. Xmoo1 Sil vs DMSO
GEMIN5	FOXG1- Neurons	52.2258	-0.279428	0.426848	-0.654631	0.512706	NA	-0.279428	1. Xmoo1 Sil vs DMSO
SGCD	FOXG1- Neurons	377.648	-0.455907	0.223161	-2.04295	0.0410574	0.999972	-0.455907	1. Xmoo1 Sil vs DMSO
HAVCR2	FOXG1- Neurons	55.9096	0.387826	0.432816	0.896053	0.370224	NA	0.387826	1. Xmoo1 Sil vs DMSO
CYFIP2	FOXG1- Neurons	213.662	-0.0269167	0.24668	-0.109116	0.91311	0.999972	-0.0269167	1. Xmoo1 Sil vs DMSO
ADAM19	FOXG1- Neurons	58.9773	0.0492976	0.432572	0.113964	0.909266	0.999972	0.0492976	1. Xmoo1 Sil vs DMSO
CLINT1	FOXG1- Neurons	144.408	0.136342	0.286928	0.475179	0.63466	0.999972	0.136342	1. Xmoo1 Sil vs DMSO
EBF1	FOXG1- Neurons	977.11	-0.287933	0.158222	-1.81981	0.0687884	0.999972	-0.287933	1. Xmoo1 Sil vs DMSO
AC136424.2	FOXG1- Neurons	100.497	-0.171192	0.324328	-0.527837	0.597612	0.999972	-0.171192	1. Xmoo1 Sil vs DMSO
RNF145	FOXG1- Neurons	192.493	0.133326	0.247392	0.538928	0.589937	0.999972	0.133326	1. Xmoo1 Sil vs DMSO
UBLCP1	FOXG1- Neurons	57.1116	-0.00303492	0.402359	-0.0075428	0.993982	NA	-0.00303492	1. Xmoo1 Sil vs DMSO
TTC1	FOXG1- Neurons	182.876	0.00794603	0.254233	0.0312549	0.975066	0.999972	0.00794603	1. Xmoo1 Sil vs DMSO
PWWP2A	FOXG1- Neurons	166.422	0.385685	0.263143	1.46569	0.142734	0.999972	0.385685	1. Xmoo1 Sil vs DMSO
GABRB2	FOXG1- Neurons	154.628	-0.134395	0.276585	-0.485909	0.627032	0.999972	-0.134395	1. Xmoo1 Sil vs DMSO
GABRG2	FOXG1- Neurons	141.208	-0.275834	0.277792	-0.992954	0.320733	0.999972	-0.275834	1. Xmoo1 Sil vs DMSO
AC109466.1	FOXG1- Neurons	96.8895	-0.250808	0.415673	-0.60338	0.546256	0.999972	-0.250808	1. Xmoo1 Sil vs DMSO
TENM2	FOXG1- Neurons	3566.21	-0.0659166	0.14356	-0.459156	0.646122	0.999972	-0.0659166	1. Xmoo1 Sil vs DMSO
AC008708.2	FOXG1- Neurons	150.915	-0.0517846	0.308209	-0.168018	0.86657	0.999972	-0.0517846	1. Xmoo1 Sil vs DMSO
AC011369.1	FOXG1- Neurons	328.987	-0.0239566	0.237206	-0.100995	0.919555	0.999972	-0.0239566	1. Xmoo1 Sil vs DMSO
AC026689.1	FOXG1- Neurons	46.9925	0.159622	0.486246	0.328273	0.742705	NA	0.159622	1. Xmoo1 Sil vs DMSO
WWC1	FOXG1- Neurons	90.3374	-0.0747948	0.33867	-0.220848	0.82521	0.999972	-0.0747948	1. Xmoo1 Sil vs DMSO
RARS	FOXG1- Neurons	108.357	0.076339	0.309607	0.246567	0.805243	0.999972	0.076339	1. Xmoo1 Sil vs DMSO
PANK3	FOXG1- Neurons	160.903	-0.0506576	0.262199	-0.193203	0.8468	0.999972	-0.0506576	1. Xmoo1 Sil vs DMSO
SLIT3	FOXG1- Neurons	77.3828	0.402037	0.43728	0.919403	0.357885	0.999972	0.402037	1. Xmoo1 Sil vs DMSO
DOCK2	FOXG1- Neurons	143.494	-0.175682	0.273559	-0.642211	0.520736	0.999972	-0.175682	1. Xmoo1 Sil vs DMSO
INSYN2B	FOXG1- Neurons	47.55	0.153976	0.449921	0.342229	0.732179	NA	0.153976	1. Xmoo1 Sil vs DMSO
KCNIP1	FOXG1- Neurons	476.253	0.0028321	0.194025	0.0145966	0.988354	0.999972	0.0028321	1. Xmoo1 Sil vs DMSO
AC027312.1	FOXG1- Neurons	112.972	0.0783275	0.323476	0.242143	0.808669	0.999972	0.0783275	1. Xmoo1 Sil vs DMSO
RANBP17	FOXG1- Neurons	778.941	0.0248953	0.175509	0.141846	0.887201	0.999972	0.0248953	1. Xmoo1 Sil vs DMSO
NPM1	FOXG1- Neurons	97.7322	0.556268	0.321173	1.73199	0.0832753	0.999972	0.556268	1. Xmoo1 Sil vs DMSO
FBXW11	FOXG1- Neurons	338.072	-0.0407963	0.20507	-0.198939	0.842311	0.999972	-0.0407963	1. Xmoo1 Sil vs DMSO
UBTD2	FOXG1- Neurons	130.578	-0.00710035	0.2851	-0.0249047	0.980131	0.999972	-0.00710035	1. Xmoo1 Sil vs DMSO
SH3PXD2B	FOXG1- Neurons	129.477	0.197299	0.291589	0.676634	0.498638	0.999972	0.197299	1. Xmoo1 Sil vs DMSO
ERGIC1	FOXG1- Neurons	106.84	-0.197195	0.313554	-0.628905	0.529411	0.999972	-0.197195	1. Xmoo1 Sil vs DMSO
CREBRF	FOXG1- Neurons	90.7473	-0.0183757	0.337592	-0.0544317	0.956591	0.999972	-0.0183757	1. Xmoo1 Sil vs DMSO
CPEB4	FOXG1- Neurons	428.252	0.0977583	0.193444	0.505356	0.613309	0.999972	0.0977583	1. Xmoo1 Sil vs DMSO
NSG2	FOXG1- Neurons	211.786	0.147405	0.237318	0.621127	0.534516	0.999972	0.147405	1. Xmoo1 Sil vs DMSO
SFXN1	FOXG1- Neurons	164.502	0.0289679	0.26499	0.109317	0.912951	0.999972	0.0289679	1. Xmoo1 Sil vs DMSO
CPLX2	FOXG1- Neurons	78.6036	-0.325067	0.381617	-0.851816	0.394316	0.999972	-0.325067	1. Xmoo1 Sil vs DMSO
SIMC1	FOXG1- Neurons	220.758	-0.30032	0.249533	-1.20353	0.228772	0.999972	-0.30032	1. Xmoo1 Sil vs DMSO
ARL10	FOXG1- Neurons	102.143	-0.107752	0.319618	-0.337128	0.736021	0.999972	-0.107752	1. Xmoo1 Sil vs DMSO
CLTB	FOXG1- Neurons	46.1482	-0.0892967	0.472428	-0.189017	0.85008	NA	-0.0892967	1. Xmoo1 Sil vs DMSO
FAF2	FOXG1- Neurons	124.829	0.165283	0.292431	0.565204	0.571935	0.999972	0.165283	1. Xmoo1 Sil vs DMSO
RNF44	FOXG1- Neurons	73.1746	0.021405	0.372789	0.0574184	0.954212	0.999972	0.021405	1. Xmoo1 Sil vs DMSO
UIMC1	FOXG1- Neurons	213.448	-0.00442586	0.238224	-0.0185786	0.985177	0.999972	-0.00442586	1. Xmoo1 Sil vs DMSO
ZNF346	FOXG1- Neurons	147.235	-0.494824	0.295155	-1.67649	0.0936427	0.999972	-0.494824	1. Xmoo1 Sil vs DMSO
NSD1	FOXG1- Neurons	185.622	-0.140656	0.277394	-0.507063	0.612111	0.999972	-0.140656	1. Xmoo1 Sil vs DMSO
DBN1	FOXG1- Neurons	105.137	-0.128104	0.311078	-0.411807	0.680481	0.999972	-0.128104	1. Xmoo1 Sil vs DMSO
FAM193B	FOXG1- Neurons	99.8947	-0.269993	0.32408	-0.833106	0.404785	0.999972	-0.269993	1. Xmoo1 Sil vs DMSO
AC139795.2	FOXG1- Neurons	54.6438	0.18493	0.409601	0.451487	0.651638	NA	0.18493	1. Xmoo1 Sil vs DMSO
RMND5B	FOXG1- Neurons	130.19	0.154922	0.297239	0.521203	0.602225	0.999972	0.154922	1. Xmoo1 Sil vs DMSO
HNRNPAB	FOXG1- Neurons	55.3011	0.205371	0.413496	0.496669	0.619422	NA	0.205371	1. Xmoo1 Sil vs DMSO
PHYKPL	FOXG1- Neurons	55.9344	-0.112511	0.408163	-0.275652	0.782815	NA	-0.112511	1. Xmoo1 Sil vs DMSO
CLK4	FOXG1- Neurons	62.5075	0.0548777	0.396383	0.138446	0.889888	0.999972	0.0548777	1. Xmoo1 Sil vs DMSO
ZNF354A	FOXG1- Neurons	69.7525	-0.255312	0.369456	-0.691048	0.489536	0.999972	-0.255312	1. Xmoo1 Sil vs DMSO
ADAMTS2	FOXG1- Neurons	48.3405	0.120373	0.454115	0.265072	0.790954	NA	0.120373	1. Xmoo1 Sil vs DMSO
RUFY1	FOXG1- Neurons	122.038	0.241994	0.307999	0.785698	0.432044	0.999972	0.241994	1. Xmoo1 Sil vs DMSO
HNRNPH1	FOXG1- Neurons	271.701	0.870092	0.552557	1.57466	0.115334	0.999972	0.870092	1. Xmoo1 Sil vs DMSO
CANX	FOXG1- Neurons	94.9967	0.219161	0.323642	0.67717	0.498298	0.999972	0.219161	1. Xmoo1 Sil vs DMSO
MAML1	FOXG1- Neurons	72.0867	-0.258687	0.367589	-0.70374	0.481594	0.999972	-0.258687	1. Xmoo1 Sil vs DMSO
SQSTM1	FOXG1- Neurons	145.381	0.448953	0.272134	1.64975	0.0989946	0.999972	0.448953	1. Xmoo1 Sil vs DMSO
MRNIP	FOXG1- Neurons	102.575	0.124898	0.321779	0.388147	0.697907	0.999972	0.124898	1. Xmoo1 Sil vs DMSO
TBC1D9B	FOXG1- Neurons	70.4666	-0.236208	0.387004	-0.610351	0.541629	0.999972	-0.236208	1. Xmoo1 Sil vs DMSO
RNF130	FOXG1- Neurons	672.095	0.124815	0.17577	0.710108	0.477637	0.999972	0.124815	1. Xmoo1 Sil vs DMSO
MAPK9	FOXG1- Neurons	129.729	0.17076	0.284602	0.599995	0.54851	0.999972	0.17076	1. Xmoo1 Sil vs DMSO
GFPT2	FOXG1- Neurons	60.8125	0.360752	0.394502	0.914448	0.360481	0.999972	0.360752	1. Xmoo1 Sil vs DMSO
CNOT6	FOXG1- Neurons	136.327	0.106171	0.313565	0.338593	0.734916	0.999972	0.106171	1. Xmoo1 Sil vs DMSO
RACK1	FOXG1- Neurons	65.2325	0.275899	0.426852	0.646357	0.518048	0.999972	0.275899	1. Xmoo1 Sil vs DMSO
AC008443.1	FOXG1- Neurons	57.3696	0.0966927	0.406475	0.237881	0.811974	NA	0.0966927	1. Xmoo1 Sil vs DMSO
TRIM52	FOXG1- Neurons	53.5336	0.250698	0.441983	0.567213	0.57057	NA	0.250698	1. Xmoo1 Sil vs DMSO
EXOC2	FOXG1- Neurons	170.122	-0.164453	0.261606	-0.628629	0.529592	0.999972	-0.164453	1. Xmoo1 Sil vs DMSO
AL357054.2	FOXG1- Neurons	48.1259	-0.416875	0.441797	-0.943589	0.34538	NA	-0.416875	1. Xmoo1 Sil vs DMSO
GMDS	FOXG1- Neurons	401.575	-0.143534	0.198527	-0.722995	0.469683	0.999972	-0.143534	1. Xmoo1 Sil vs DMSO
GMDS-DT	FOXG1- Neurons	172.423	-0.194421	0.257812	-0.754119	0.450778	0.999972	-0.194421	1. Xmoo1 Sil vs DMSO
WRNIP1	FOXG1- Neurons	71.9163	-0.126461	0.386749	-0.326983	0.743681	0.999972	-0.126461	1. Xmoo1 Sil vs DMSO
NQO2	FOXG1- Neurons	114.808	-0.560138	0.302421	-1.85218	0.064	0.999972	-0.560138	1. Xmoo1 Sil vs DMSO
RIPK1	FOXG1- Neurons	88.7513	0.00924282	0.332237	0.02782	0.977806	0.999972	0.00924282	1. Xmoo1 Sil vs DMSO
BPHL	FOXG1- Neurons	50.7959	0.115692	0.442595	0.261395	0.793788	NA	0.115692	1. Xmoo1 Sil vs DMSO
TUBB2A	FOXG1- Neurons	78.7358	-0.140603	0.350485	-0.401167	0.688297	0.999972	-0.140603	1. Xmoo1 Sil vs DMSO
TUBB2B	FOXG1- Neurons	290.015	0.322709	0.246346	1.30998	0.190202	0.999972	0.322709	1. Xmoo1 Sil vs DMSO
PSMG4	FOXG1- Neurons	223.271	-0.0463018	0.281571	-0.164441	0.869384	0.999972	-0.0463018	1. Xmoo1 Sil vs DMSO
SLC22A23	FOXG1- Neurons	265.442	-0.240064	0.222685	-1.07804	0.281014	0.999972	-0.240064	1. Xmoo1 Sil vs DMSO
PRPF4B	FOXG1- Neurons	298.708	0.149917	0.214734	0.698152	0.485082	0.999972	0.149917	1. Xmoo1 Sil vs DMSO
FAM217A	FOXG1- Neurons	89.6879	0.0242428	0.353352	0.068608	0.945302	0.999972	0.0242428	1. Xmoo1 Sil vs DMSO
CDYL	FOXG1- Neurons	144.512	0.217713	0.272695	0.798374	0.424654	0.999972	0.217713	1. Xmoo1 Sil vs DMSO
LYRM4	FOXG1- Neurons	132.739	0.0804032	0.313729	0.256282	0.797733	0.999972	0.0804032	1. Xmoo1 Sil vs DMSO
FARS2	FOXG1- Neurons	278.916	-0.195742	0.217624	-0.899447	0.368415	0.999972	-0.195742	1. Xmoo1 Sil vs DMSO
AL022097.1	FOXG1- Neurons	75.048	-0.720125	0.396715	-1.81522	0.0694898	0.999972	-0.720125	1. Xmoo1 Sil vs DMSO
SSR1	FOXG1- Neurons	118.592	-0.268402	0.297926	-0.900903	0.36764	0.999972	-0.268402	1. Xmoo1 Sil vs DMSO
AL139095.4	FOXG1- Neurons	75.8615	0.198367	0.364867	0.54367	0.586669	0.999972	0.198367	1. Xmoo1 Sil vs DMSO
SLC35B3	FOXG1- Neurons	78.8604	0.499485	0.369896	1.35034	0.176907	0.999972	0.499485	1. Xmoo1 Sil vs DMSO
HULC	FOXG1- Neurons	318.019	-0.421798	0.21112	-1.9979	0.0457272	0.999972	-0.421798	1. Xmoo1 Sil vs DMSO
TFAP2A	FOXG1- Neurons	94.8372	-0.075079	0.332627	-0.225716	0.821423	0.999972	-0.075079	1. Xmoo1 Sil vs DMSO
GCNT2	FOXG1- Neurons	64.5418	0.00345471	0.390613	0.00884435	0.992943	0.999972	0.00345471	1. Xmoo1 Sil vs DMSO
TMEM14B	FOXG1- Neurons	481.523	0.102634	0.209962	0.488822	0.624968	0.999972	0.102634	1. Xmoo1 Sil vs DMSO
MAK	FOXG1- Neurons	645.493	-0.0901209	0.179692	-0.501531	0.615997	0.999972	-0.0901209	1. Xmoo1 Sil vs DMSO
SYCP2L	FOXG1- Neurons	175.6	0.0935377	0.261341	0.357915	0.720407	0.999972	0.0935377	1. Xmoo1 Sil vs DMSO
ELOVL2	FOXG1- Neurons	149.646	-0.0502579	0.289193	-0.173786	0.862033	0.999972	-0.0502579	1. Xmoo1 Sil vs DMSO
AL139807.1	FOXG1- Neurons	96.3901	0.358579	0.336122	1.06681	0.286057	0.999972	0.358579	1. Xmoo1 Sil vs DMSO
NEDD9	FOXG1- Neurons	174.289	-0.0807541	0.28782	-0.280571	0.779039	0.999972	-0.0807541	1. Xmoo1 Sil vs DMSO
TMEM170B	FOXG1- Neurons	74.7639	-0.120974	0.359847	-0.336181	0.736734	0.999972	-0.120974	1. Xmoo1 Sil vs DMSO
HIVEP1	FOXG1- Neurons	151.068	-0.290922	0.273202	-1.06486	0.286939	0.999972	-0.290922	1. Xmoo1 Sil vs DMSO
PHACTR1	FOXG1- Neurons	939.589	-0.0798523	0.172763	-0.462206	0.643934	0.999972	-0.0798523	1. Xmoo1 Sil vs DMSO
TBC1D7	FOXG1- Neurons	60.4586	0.0730924	0.411345	0.177691	0.858965	0.999972	0.0730924	1. Xmoo1 Sil vs DMSO
GFOD1	FOXG1- Neurons	129.359	-0.142544	0.293011	-0.486482	0.626626	0.999972	-0.142544	1. Xmoo1 Sil vs DMSO
SIRT5	FOXG1- Neurons	70.1593	-0.233128	0.37951	-0.614288	0.539025	0.999972	-0.233128	1. Xmoo1 Sil vs DMSO
NOL7	FOXG1- Neurons	114.071	0.12445	0.306756	0.405697	0.684965	0.999972	0.12445	1. Xmoo1 Sil vs DMSO
RANBP9	FOXG1- Neurons	262.298	0.173868	0.221602	0.784598	0.43269	0.999972	0.173868	1. Xmoo1 Sil vs DMSO
AL133259.1	FOXG1- Neurons	102.289	-0.120329	0.329994	-0.364641	0.715379	0.999972	-0.120329	1. Xmoo1 Sil vs DMSO
JARID2	FOXG1- Neurons	421.105	-0.0723692	0.199588	-0.362593	0.716909	0.999972	-0.0723692	1. Xmoo1 Sil vs DMSO
DTNBP1	FOXG1- Neurons	70.5788	-0.0925949	0.374529	-0.24723	0.80473	0.999972	-0.0925949	1. Xmoo1 Sil vs DMSO
ATXN1	FOXG1- Neurons	767.397	0.239394	0.165939	1.44266	0.149115	0.999972	0.239394	1. Xmoo1 Sil vs DMSO
CAP2	FOXG1- Neurons	134.089	0.0692106	0.289753	0.238861	0.811213	0.999972	0.0692106	1. Xmoo1 Sil vs DMSO
NUP153	FOXG1- Neurons	173.613	0.235316	0.258503	0.910305	0.362662	0.999972	0.235316	1. Xmoo1 Sil vs DMSO
KIF13A	FOXG1- Neurons	100.043	0.714467	0.317454	2.25061	0.0244101	0.836283	0.714467	1. Xmoo1 Sil vs DMSO
KDM1B	FOXG1- Neurons	80.8124	-0.250626	0.349818	-0.716447	0.473715	0.999972	-0.250626	1. Xmoo1 Sil vs DMSO
DEK	FOXG1- Neurons	67.1386	0.241085	0.375177	0.642591	0.52049	0.999972	0.241085	1. Xmoo1 Sil vs DMSO
AL022068.1	FOXG1- Neurons	98.3549	-0.0565337	0.362819	-0.155818	0.876177	0.999972	-0.0565337	1. Xmoo1 Sil vs DMSO
ID4	FOXG1- Neurons	123.351	0.19458	0.297135	0.654856	0.512561	0.999972	0.19458	1. Xmoo1 Sil vs DMSO
E2F3	FOXG1- Neurons	71.6081	0.71698	0.367962	1.94852	0.0513529	0.999972	0.71698	1. Xmoo1 Sil vs DMSO
CDKAL1	FOXG1- Neurons	506.62	0.0944792	0.191808	0.492573	0.622315	0.999972	0.0944792	1. Xmoo1 Sil vs DMSO
AL513188.1	FOXG1- Neurons	150.236	0.213416	0.267895	0.796642	0.425659	0.999972	0.213416	1. Xmoo1 Sil vs DMSO
LINC00581	FOXG1- Neurons	38.5359	-1.00716	0.511523	-1.96894	0.0489598	NA	-1.00716	1. Xmoo1 Sil vs DMSO
SOX4	FOXG1- Neurons	1233.81	0.103994	0.164936	0.630515	0.528358	0.999972	0.103994	1. Xmoo1 Sil vs DMSO
CASC15	FOXG1- Neurons	971.698	0.275568	0.176704	1.55949	0.118881	0.999972	0.275568	1. Xmoo1 Sil vs DMSO
NBAT1	FOXG1- Neurons	64.0293	0.1828	0.412171	0.443505	0.657401	0.999972	0.1828	1. Xmoo1 Sil vs DMSO
NRSN1	FOXG1- Neurons	128.16	-0.107181	0.306356	-0.349857	0.726446	0.999972	-0.107181	1. Xmoo1 Sil vs DMSO
MRS2	FOXG1- Neurons	59.1036	0.165426	0.395476	0.418297	0.67573	0.999972	0.165426	1. Xmoo1 Sil vs DMSO
GPLD1	FOXG1- Neurons	56.9598	-0.237196	0.419558	-0.565348	0.571837	NA	-0.237196	1. Xmoo1 Sil vs DMSO
ALDH5A1	FOXG1- Neurons	52.5559	0.041966	0.423688	0.0990493	0.921099	NA	0.041966	1. Xmoo1 Sil vs DMSO
KIAA0319	FOXG1- Neurons	74.8306	-0.505704	0.364126	-1.38881	0.164889	0.999972	-0.505704	1. Xmoo1 Sil vs DMSO
ACOT13	FOXG1- Neurons	74.5809	0.175452	0.379793	0.461968	0.644104	0.999972	0.175452	1. Xmoo1 Sil vs DMSO
C6orf62	FOXG1- Neurons	64.0193	0.275425	0.383094	0.718949	0.472172	0.999972	0.275425	1. Xmoo1 Sil vs DMSO
RIPOR2	FOXG1- Neurons	208.336	-0.267308	0.238913	-1.11885	0.263204	0.999972	-0.267308	1. Xmoo1 Sil vs DMSO
CARMIL1	FOXG1- Neurons	243.22	-0.174975	0.23864	-0.73322	0.463424	0.999972	-0.174975	1. Xmoo1 Sil vs DMSO
BTN2A1	FOXG1- Neurons	51.3895	0.11024	0.430634	0.255995	0.797955	NA	0.11024	1. Xmoo1 Sil vs DMSO
ZNF322	FOXG1- Neurons	59.5553	-0.123665	0.415819	-0.297401	0.766161	0.999972	-0.123665	1. Xmoo1 Sil vs DMSO
LINC00240	FOXG1- Neurons	92.2694	-0.529919	0.338117	-1.56727	0.117052	0.999972	-0.529919	1. Xmoo1 Sil vs DMSO
ZSCAN16-AS1	FOXG1- Neurons	94.1101	0.143562	0.335091	0.428426	0.668341	0.999972	0.143562	1. Xmoo1 Sil vs DMSO
ZKSCAN8	FOXG1- Neurons	54.3834	0.405218	0.421995	0.960244	0.336932	NA	0.405218	1. Xmoo1 Sil vs DMSO
ZSCAN26	FOXG1- Neurons	145.662	0.0424066	0.273977	0.154782	0.876993	0.999972	0.0424066	1. Xmoo1 Sil vs DMSO
PGBD1	FOXG1- Neurons	71.6218	0.103773	0.386009	0.268834	0.788057	0.999972	0.103773	1. Xmoo1 Sil vs DMSO
ZSCAN31	FOXG1- Neurons	63.1339	-0.247748	0.399458	-0.62021	0.53512	0.999972	-0.247748	1. Xmoo1 Sil vs DMSO
ZSCAN23	FOXG1- Neurons	42.7558	-0.587128	0.472766	-1.2419	0.214273	NA	-0.587128	1. Xmoo1 Sil vs DMSO
GABBR1	FOXG1- Neurons	184.422	-0.0207957	0.248107	-0.0838175	0.933202	0.999972	-0.0207957	1. Xmoo1 Sil vs DMSO
TRIM26	FOXG1- Neurons	50.6642	-0.470451	0.440959	-1.06688	0.286025	NA	-0.470451	1. Xmoo1 Sil vs DMSO
HCG17	FOXG1- Neurons	174.321	-0.262435	0.260556	-1.00721	0.313833	0.999972	-0.262435	1. Xmoo1 Sil vs DMSO
HCG18	FOXG1- Neurons	96.88	-0.295658	0.322762	-0.916025	0.359654	0.999972	-0.295658	1. Xmoo1 Sil vs DMSO
GNL1	FOXG1- Neurons	56.3383	0.145175	0.406432	0.357194	0.720947	NA	0.145175	1. Xmoo1 Sil vs DMSO
ABCF1	FOXG1- Neurons	115.782	-0.208982	0.305846	-0.683293	0.494422	0.999972	-0.208982	1. Xmoo1 Sil vs DMSO
PPP1R10	FOXG1- Neurons	187.278	0.186269	0.248517	0.749522	0.453542	0.999972	0.186269	1. Xmoo1 Sil vs DMSO
ATAT1	FOXG1- Neurons	59.8914	0.380301	0.406714	0.935057	0.349759	0.999972	0.380301	1. Xmoo1 Sil vs DMSO
TUBB	FOXG1- Neurons	225.062	0.292999	0.259399	1.12953	0.258673	0.999972	0.292999	1. Xmoo1 Sil vs DMSO
FLOT1	FOXG1- Neurons	69.9752	-0.0367906	0.3715	-0.0990325	0.921112	0.999972	-0.0367906	1. Xmoo1 Sil vs DMSO
DDR1	FOXG1- Neurons	52.7888	0.202513	0.422062	0.479817	0.631358	NA	0.202513	1. Xmoo1 Sil vs DMSO
DDX39B	FOXG1- Neurons	189.293	0.304469	0.245858	1.2384	0.215569	0.999972	0.304469	1. Xmoo1 Sil vs DMSO
EHMT2	FOXG1- Neurons	67.1221	-0.232766	0.405417	-0.57414	0.565873	0.999972	-0.232766	1. Xmoo1 Sil vs DMSO
AL662884.5	FOXG1- Neurons	65.8977	-0.402367	0.429187	-0.937509	0.348497	0.999972	-0.402367	1. Xmoo1 Sil vs DMSO
BRD2	FOXG1- Neurons	60.7231	0.295246	0.397388	0.742966	0.457502	0.999972	0.295246	1. Xmoo1 Sil vs DMSO
RPS18	FOXG1- Neurons	77.3402	0.663291	0.376635	1.7611	0.0782214	0.999972	0.663291	1. Xmoo1 Sil vs DMSO
PHF1	FOXG1- Neurons	47.2941	-0.133603	0.440753	-0.303123	0.761796	NA	-0.133603	1. Xmoo1 Sil vs DMSO
SYNGAP1	FOXG1- Neurons	70.0342	0.204489	0.371708	0.550133	0.582228	0.999972	0.204489	1. Xmoo1 Sil vs DMSO
SYNGAP1-AS1	FOXG1- Neurons	74.6223	0.175564	0.374036	0.469378	0.6388	0.999972	0.175564	1. Xmoo1 Sil vs DMSO
UQCC2	FOXG1- Neurons	55.3991	-0.0284005	0.413787	-0.0686357	0.94528	NA	-0.0284005	1. Xmoo1 Sil vs DMSO
AL354740.1	FOXG1- Neurons	159.865	0.0671655	0.265425	0.253049	0.80023	0.999972	0.0671655	1. Xmoo1 Sil vs DMSO
NUDT3	FOXG1- Neurons	136.254	0.475176	0.286236	1.66009	0.0968967	0.999972	0.475176	1. Xmoo1 Sil vs DMSO
ILRUN	FOXG1- Neurons	76.6598	0.612759	0.363843	1.68413	0.0921564	0.999972	0.612759	1. Xmoo1 Sil vs DMSO
UHRF1BP1	FOXG1- Neurons	159.19	0.00925108	0.263072	0.0351656	0.971948	0.999972	0.00925108	1. Xmoo1 Sil vs DMSO
TAF11	FOXG1- Neurons	71.1553	0.020907	0.373956	0.0559076	0.955415	0.999972	0.020907	1. Xmoo1 Sil vs DMSO
ANKS1A	FOXG1- Neurons	291.603	0.215381	0.213501	1.00881	0.313067	0.999972	0.215381	1. Xmoo1 Sil vs DMSO
SCUBE3	FOXG1- Neurons	68.9437	-0.218914	0.385773	-0.567467	0.570397	0.999972	-0.218914	1. Xmoo1 Sil vs DMSO
RPL10A	FOXG1- Neurons	54.1837	0.274402	0.419912	0.653476	0.513449	NA	0.274402	1. Xmoo1 Sil vs DMSO
LHFPL5	FOXG1- Neurons	112.168	0.18893	0.36136	0.52283	0.601093	0.999972	0.18893	1. Xmoo1 Sil vs DMSO
SRPK1	FOXG1- Neurons	212.903	-0.0491046	0.252285	-0.194639	0.845675	0.999972	-0.0491046	1. Xmoo1 Sil vs DMSO
MAPK14	FOXG1- Neurons	194.482	-0.0515229	0.250703	-0.205513	0.837171	0.999972	-0.0515229	1. Xmoo1 Sil vs DMSO
KCTD20	FOXG1- Neurons	96.7092	-0.0652625	0.322786	-0.202185	0.839772	0.999972	-0.0652625	1. Xmoo1 Sil vs DMSO
STK38	FOXG1- Neurons	168.835	-0.20308	0.25649	-0.791767	0.428496	0.999972	-0.20308	1. Xmoo1 Sil vs DMSO
SRSF3	FOXG1- Neurons	67.7989	0.687839	0.375645	1.83109	0.0670878	0.999972	0.687839	1. Xmoo1 Sil vs DMSO
C6orf89	FOXG1- Neurons	74.0477	0.56475	0.369377	1.52893	0.126283	0.999972	0.56475	1. Xmoo1 Sil vs DMSO
MTCH1	FOXG1- Neurons	136.953	0.268193	0.287732	0.932093	0.351288	0.999972	0.268193	1. Xmoo1 Sil vs DMSO
RNF8	FOXG1- Neurons	42.3354	0.0286736	0.484432	0.0591901	0.952801	NA	0.0286736	1. Xmoo1 Sil vs DMSO
CMTR1	FOXG1- Neurons	75.6541	-0.253438	0.364796	-0.694738	0.48722	0.999972	-0.253438	1. Xmoo1 Sil vs DMSO
MDGA1	FOXG1- Neurons	169.448	-0.375272	0.269711	-1.39138	0.164109	0.999972	-0.375272	1. Xmoo1 Sil vs DMSO
ZFAND3	FOXG1- Neurons	1290.55	0.0732937	0.152672	0.480073	0.631176	0.999972	0.0732937	1. Xmoo1 Sil vs DMSO
BTBD9	FOXG1- Neurons	662.076	0.113876	0.176991	0.643399	0.519965	0.999972	0.113876	1. Xmoo1 Sil vs DMSO
LRFN2	FOXG1- Neurons	48.6218	-0.385349	0.47752	-0.806981	0.419678	NA	-0.385349	1. Xmoo1 Sil vs DMSO
USP49	FOXG1- Neurons	209.265	-0.0437638	0.248209	-0.176318	0.860044	0.999972	-0.0437638	1. Xmoo1 Sil vs DMSO
MRPS10	FOXG1- Neurons	40.5402	-0.404525	0.495701	-0.816066	0.414463	NA	-0.404525	1. Xmoo1 Sil vs DMSO
TRERF1	FOXG1- Neurons	167.964	0.00434038	0.260987	0.0166306	0.986731	0.999972	0.00434038	1. Xmoo1 Sil vs DMSO
UBR2	FOXG1- Neurons	312.681	-0.0258987	0.212863	-0.121668	0.903162	0.999972	-0.0258987	1. Xmoo1 Sil vs DMSO
BICRAL	FOXG1- Neurons	201.894	-0.0330494	0.25348	-0.130382	0.896264	0.999972	-0.0330494	1. Xmoo1 Sil vs DMSO
PEX6	FOXG1- Neurons	73.7091	-0.61456	0.380108	-1.6168	0.105921	0.999972	-0.61456	1. Xmoo1 Sil vs DMSO
RRP36	FOXG1- Neurons	65.9083	-0.0998269	0.380518	-0.262344	0.793056	0.999972	-0.0998269	1. Xmoo1 Sil vs DMSO
KLC4	FOXG1- Neurons	72.3288	0.00111099	0.377365	0.00294408	0.997651	0.999972	0.00111099	1. Xmoo1 Sil vs DMSO
PTK7	FOXG1- Neurons	74.672	-0.31103	0.374072	-0.831473	0.405707	0.999972	-0.31103	1. Xmoo1 Sil vs DMSO
CUL9	FOXG1- Neurons	53.9709	0.251277	0.411849	0.610119	0.541783	NA	0.251277	1. Xmoo1 Sil vs DMSO
ZNF318	FOXG1- Neurons	93.1376	-0.310176	0.327136	-0.948156	0.34305	0.999972	-0.310176	1. Xmoo1 Sil vs DMSO
POLR1C	FOXG1- Neurons	172.49	0.120515	0.282014	0.427337	0.669134	0.999972	0.120515	1. Xmoo1 Sil vs DMSO
XPO5	FOXG1- Neurons	84.6818	-0.111326	0.345826	-0.321912	0.747519	0.999972	-0.111326	1. Xmoo1 Sil vs DMSO
POLH	FOXG1- Neurons	47.9456	0.114135	0.448459	0.254505	0.799105	NA	0.114135	1. Xmoo1 Sil vs DMSO
GTPBP2	FOXG1- Neurons	55.2501	-1.0179	0.445773	-2.28344	0.0224044	NA	-1.0179	1. Xmoo1 Sil vs DMSO
TMEM63B	FOXG1- Neurons	97.7301	-0.177468	0.32134	-0.552275	0.58076	0.999972	-0.177468	1. Xmoo1 Sil vs DMSO
HSP90AB1	FOXG1- Neurons	297.298	0.281683	0.251121	1.1217	0.261988	0.999972	0.281683	1. Xmoo1 Sil vs DMSO
TMEM151B	FOXG1- Neurons	51.5372	-0.125122	0.434112	-0.288225	0.773175	NA	-0.125122	1. Xmoo1 Sil vs DMSO
CDC5L	FOXG1- Neurons	57.9602	0.445114	0.456186	0.975729	0.329199	NA	0.445114	1. Xmoo1 Sil vs DMSO
AL133334.1	FOXG1- Neurons	127.027	-0.0288748	0.301718	-0.0957012	0.923758	0.999972	-0.0288748	1. Xmoo1 Sil vs DMSO
SUPT3H	FOXG1- Neurons	571.542	-0.0365001	0.183138	-0.199304	0.842025	0.999972	-0.0365001	1. Xmoo1 Sil vs DMSO
RUNX2	FOXG1- Neurons	212.027	-0.301823	0.249357	-1.2104	0.226125	0.999972	-0.301823	1. Xmoo1 Sil vs DMSO
RCAN2	FOXG1- Neurons	207.398	0.0956757	0.245219	0.390164	0.696415	0.999972	0.0956757	1. Xmoo1 Sil vs DMSO
SLC25A27	FOXG1- Neurons	78.1274	-0.117699	0.365138	-0.322341	0.747194	0.999972	-0.117699	1. Xmoo1 Sil vs DMSO
AL591242.1	FOXG1- Neurons	79.9576	-0.450313	0.377706	-1.19223	0.233171	0.999972	-0.450313	1. Xmoo1 Sil vs DMSO
TNFRSF21	FOXG1- Neurons	103.143	-0.25051	0.335036	-0.747709	0.454636	0.999972	-0.25051	1. Xmoo1 Sil vs DMSO
CD2AP	FOXG1- Neurons	165.473	0.363139	0.305431	1.18894	0.234464	0.999972	0.363139	1. Xmoo1 Sil vs DMSO
PTCHD4	FOXG1- Neurons	146.452	0.209172	0.271956	0.769141	0.44181	0.999972	0.209172	1. Xmoo1 Sil vs DMSO
TFAP2B	FOXG1- Neurons	99.6066	-0.620248	0.34911	-1.77665	0.0756252	0.999972	-0.620248	1. Xmoo1 Sil vs DMSO
EFHC1	FOXG1- Neurons	109.677	0.11116	0.310414	0.358101	0.720268	0.999972	0.11116	1. Xmoo1 Sil vs DMSO
TMEM14A	FOXG1- Neurons	79.4257	0.0370449	0.353478	0.104801	0.916534	0.999972	0.0370449	1. Xmoo1 Sil vs DMSO
GSTA4	FOXG1- Neurons	178.165	0.169741	0.257638	0.658834	0.510002	0.999972	0.169741	1. Xmoo1 Sil vs DMSO
ICK	FOXG1- Neurons	44.4045	0.19779	0.480316	0.411791	0.680492	NA	0.19779	1. Xmoo1 Sil vs DMSO
FBXO9	FOXG1- Neurons	119.105	0.102321	0.2958	0.345914	0.729407	0.999972	0.102321	1. Xmoo1 Sil vs DMSO
ELOVL5	FOXG1- Neurons	90.3161	-0.279044	0.337396	-0.827053	0.408207	0.999972	-0.279044	1. Xmoo1 Sil vs DMSO
LRRC1	FOXG1- Neurons	57.7485	0.214027	0.425912	0.502515	0.615305	NA	0.214027	1. Xmoo1 Sil vs DMSO
HCRTR2	FOXG1- Neurons	58.5583	-1.11187	0.424569	-2.61881	0.00882363	0.516461	-1.11187	1. Xmoo1 Sil vs DMSO
GFRAL	FOXG1- Neurons	75.099	0.311677	0.365547	0.852632	0.393863	0.999972	0.311677	1. Xmoo1 Sil vs DMSO
HMGCLL1	FOXG1- Neurons	204.031	-0.367581	0.24015	-1.53063	0.12586	0.999972	-0.367581	1. Xmoo1 Sil vs DMSO
DST	FOXG1- Neurons	1060.5	0.222411	0.168023	1.3237	0.185604	0.999972	0.222411	1. Xmoo1 Sil vs DMSO
KIAA1586	FOXG1- Neurons	65.6824	-0.118301	0.387772	-0.305078	0.760307	0.999972	-0.118301	1. Xmoo1 Sil vs DMSO
ZNF451	FOXG1- Neurons	320.285	0.455201	0.212269	2.14445	0.0319967	0.966896	0.455201	1. Xmoo1 Sil vs DMSO
ZNF451-AS1	FOXG1- Neurons	384.637	0.17245	0.216261	0.797416	0.425209	0.999972	0.17245	1. Xmoo1 Sil vs DMSO
PRIM2	FOXG1- Neurons	115.813	0.198721	0.301215	0.659731	0.509426	0.999972	0.198721	1. Xmoo1 Sil vs DMSO
AL021368.2	FOXG1- Neurons	58.7777	0.149433	0.404206	0.369695	0.71161	0.999972	0.149433	1. Xmoo1 Sil vs DMSO
KHDRBS2	FOXG1- Neurons	678.978	-0.0988734	0.177803	-0.556086	0.578152	0.999972	-0.0988734	1. Xmoo1 Sil vs DMSO
AL355347.1	FOXG1- Neurons	98.339	-0.200628	0.343096	-0.584757	0.558711	0.999972	-0.200628	1. Xmoo1 Sil vs DMSO
PHF3	FOXG1- Neurons	245.879	0.07483	0.233355	0.32067	0.74846	0.999972	0.07483	1. Xmoo1 Sil vs DMSO
EYS	FOXG1- Neurons	195.468	-0.121333	0.250508	-0.484347	0.628139	0.999972	-0.121333	1. Xmoo1 Sil vs DMSO
AL391807.1	FOXG1- Neurons	184.86	0.298366	0.251548	1.18612	0.235576	0.999972	0.298366	1. Xmoo1 Sil vs DMSO
ADGRB3	FOXG1- Neurons	3582.32	0.178227	0.138869	1.28342	0.199347	0.999972	0.178227	1. Xmoo1 Sil vs DMSO
LMBRD1	FOXG1- Neurons	205.405	-0.08242	0.242683	-0.33962	0.734143	0.999972	-0.08242	1. Xmoo1 Sil vs DMSO
FAM135A	FOXG1- Neurons	269.833	0.0115764	0.219817	0.0526639	0.958	0.999972	0.0115764	1. Xmoo1 Sil vs DMSO
SMAP1	FOXG1- Neurons	351.214	0.160605	0.204623	0.784881	0.432524	0.999972	0.160605	1. Xmoo1 Sil vs DMSO
B3GAT2	FOXG1- Neurons	197.129	-0.135324	0.244655	-0.553122	0.58018	0.999972	-0.135324	1. Xmoo1 Sil vs DMSO
OGFRL1	FOXG1- Neurons	58.8238	0.424318	0.398158	1.0657	0.286558	0.999972	0.424318	1. Xmoo1 Sil vs DMSO
RIMS1	FOXG1- Neurons	923.786	-0.314858	0.176663	-1.78226	0.0747076	0.999972	-0.314858	1. Xmoo1 Sil vs DMSO
KCNQ5	FOXG1- Neurons	132.223	-0.456194	0.326174	-1.39862	0.161926	0.999972	-0.456194	1. Xmoo1 Sil vs DMSO
KHDC1	FOXG1- Neurons	154.954	-0.385047	0.278561	-1.38227	0.166888	0.999972	-0.385047	1. Xmoo1 Sil vs DMSO
AC019205.1	FOXG1- Neurons	79.3818	-0.256531	0.361427	-0.709773	0.477845	0.999972	-0.256531	1. Xmoo1 Sil vs DMSO
EEF1A1	FOXG1- Neurons	282.657	0.376085	0.250969	1.49854	0.133994	0.999972	0.376085	1. Xmoo1 Sil vs DMSO
SLC17A5	FOXG1- Neurons	69.5381	-0.0951944	0.377326	-0.252287	0.800819	0.999972	-0.0951944	1. Xmoo1 Sil vs DMSO
AL357507.1	FOXG1- Neurons	123.197	1.81318	0.805459	2.25111	0.0243786	0.836283	1.81318	1. Xmoo1 Sil vs DMSO
AL356277.3	FOXG1- Neurons	70.1988	2.27604	0.427232	5.32741	9.96e-08	7.19e-05	2.27604	1. Xmoo1 Sil vs DMSO
TMEM30A	FOXG1- Neurons	73.9993	-0.319167	0.371448	-0.85925	0.390202	0.999972	-0.319167	1. Xmoo1 Sil vs DMSO
SENP6	FOXG1- Neurons	289.17	-0.0425053	0.216729	-0.196121	0.844515	0.999972	-0.0425053	1. Xmoo1 Sil vs DMSO
MYO6	FOXG1- Neurons	410.647	0.184871	0.194243	0.951752	0.341223	0.999972	0.184871	1. Xmoo1 Sil vs DMSO
AL355612.1	FOXG1- Neurons	48.65	-0.552421	0.547982	-1.0081	0.313407	NA	-0.552421	1. Xmoo1 Sil vs DMSO
IRAK1BP1	FOXG1- Neurons	244.68	0.0881873	0.225492	0.391089	0.695732	0.999972	0.0881873	1. Xmoo1 Sil vs DMSO
PHIP	FOXG1- Neurons	691.542	0.0866884	0.189092	0.458446	0.646632	0.999972	0.0866884	1. Xmoo1 Sil vs DMSO
HMGN3	FOXG1- Neurons	258.629	0.491726	0.230427	2.13397	0.0328449	0.968521	0.491726	1. Xmoo1 Sil vs DMSO
SH3BGRL2	FOXG1- Neurons	88.292	-0.151892	0.354422	-0.428562	0.668242	0.999972	-0.151892	1. Xmoo1 Sil vs DMSO
ELOVL4	FOXG1- Neurons	62.4271	-0.0528961	0.397179	-0.133179	0.894051	0.999972	-0.0528961	1. Xmoo1 Sil vs DMSO
BCKDHB	FOXG1- Neurons	279.846	-0.247248	0.226031	-1.09387	0.274014	0.999972	-0.247248	1. Xmoo1 Sil vs DMSO
IBTK	FOXG1- Neurons	219.996	-0.0454563	0.243616	-0.18659	0.851982	0.999972	-0.0454563	1. Xmoo1 Sil vs DMSO
UBE3D	FOXG1- Neurons	223.019	-0.0252241	0.235358	-0.107174	0.914651	0.999972	-0.0252241	1. Xmoo1 Sil vs DMSO
DOP1A	FOXG1- Neurons	469.105	0.0390015	0.186708	0.20889	0.834534	0.999972	0.0390015	1. Xmoo1 Sil vs DMSO
PGM3	FOXG1- Neurons	118.162	0.246211	0.298729	0.824194	0.409829	0.999972	0.246211	1. Xmoo1 Sil vs DMSO
SNAP91	FOXG1- Neurons	789.696	-0.0667014	0.190008	-0.351045	0.725554	0.999972	-0.0667014	1. Xmoo1 Sil vs DMSO
CYB5R4	FOXG1- Neurons	70.312	-0.285243	0.409075	-0.697289	0.485622	0.999972	-0.285243	1. Xmoo1 Sil vs DMSO
CEP162	FOXG1- Neurons	74.8957	0.144407	0.36218	0.398715	0.690103	0.999972	0.144407	1. Xmoo1 Sil vs DMSO
SNX14	FOXG1- Neurons	221.248	0.141907	0.243672	0.582367	0.56032	0.999972	0.141907	1. Xmoo1 Sil vs DMSO
SYNCRIP	FOXG1- Neurons	161.026	0.186454	0.267587	0.696799	0.485929	0.999972	0.186454	1. Xmoo1 Sil vs DMSO
SNHG5	FOXG1- Neurons	66.1391	0.0593022	0.388333	0.15271	0.878627	0.999972	0.0593022	1. Xmoo1 Sil vs DMSO
ZNF292	FOXG1- Neurons	709.073	0.134988	0.17423	0.774767	0.438477	0.999972	0.134988	1. Xmoo1 Sil vs DMSO
GJB7	FOXG1- Neurons	55.0504	-0.521146	0.435713	-1.19608	0.231667	NA	-0.521146	1. Xmoo1 Sil vs DMSO
SMIM8	FOXG1- Neurons	147.768	0.0336595	0.296755	0.113425	0.909693	0.999972	0.0336595	1. Xmoo1 Sil vs DMSO
SLC35A1	FOXG1- Neurons	157.457	0.0448448	0.268467	0.16704	0.867338	0.999972	0.0448448	1. Xmoo1 Sil vs DMSO
RARS2	FOXG1- Neurons	138.606	0.146824	0.276915	0.530212	0.595965	0.999972	0.146824	1. Xmoo1 Sil vs DMSO
ORC3	FOXG1- Neurons	181.462	-0.0438442	0.25019	-0.175243	0.860889	0.999972	-0.0438442	1. Xmoo1 Sil vs DMSO
CNR1	FOXG1- Neurons	148.138	0.0261243	0.279119	0.0935958	0.92543	0.999972	0.0261243	1. Xmoo1 Sil vs DMSO
RNGTT	FOXG1- Neurons	402.491	0.0885663	0.193465	0.45779	0.647103	0.999972	0.0885663	1. Xmoo1 Sil vs DMSO
SRSF12	FOXG1- Neurons	133.373	0.145655	0.282438	0.515707	0.606059	0.999972	0.145655	1. Xmoo1 Sil vs DMSO
AL353135.2	FOXG1- Neurons	46.9627	-0.389491	0.463039	-0.841161	0.400258	NA	-0.389491	1. Xmoo1 Sil vs DMSO
UBE2J1	FOXG1- Neurons	62.3513	-0.220249	0.387049	-0.569047	0.569324	0.999972	-0.220249	1. Xmoo1 Sil vs DMSO
RRAGD	FOXG1- Neurons	84.9234	-0.0321375	0.357075	-0.090002	0.928286	0.999972	-0.0321375	1. Xmoo1 Sil vs DMSO
ANKRD6	FOXG1- Neurons	187.863	0.254145	0.247604	1.02642	0.304695	0.999972	0.254145	1. Xmoo1 Sil vs DMSO
LYRM2	FOXG1- Neurons	203.367	0.251539	0.261517	0.961848	0.336126	0.999972	0.251539	1. Xmoo1 Sil vs DMSO
MDN1	FOXG1- Neurons	176.213	0.506897	0.253394	2.00044	0.0454533	0.999972	0.506897	1. Xmoo1 Sil vs DMSO
CASP8AP2	FOXG1- Neurons	61.3539	0.0654759	0.427251	0.153249	0.878202	0.999972	0.0654759	1. Xmoo1 Sil vs DMSO
BACH2	FOXG1- Neurons	587.175	0.183456	0.199588	0.919172	0.358006	0.999972	0.183456	1. Xmoo1 Sil vs DMSO
MAP3K7	FOXG1- Neurons	200.396	0.0301982	0.24273	0.124411	0.90099	0.999972	0.0301982	1. Xmoo1 Sil vs DMSO
EPHA7	FOXG1- Neurons	279.174	-0.164418	0.217448	-0.756126	0.449574	0.999972	-0.164418	1. Xmoo1 Sil vs DMSO
FUT9	FOXG1- Neurons	385.466	0.00393447	0.202194	0.0194589	0.984475	0.999972	0.00393447	1. Xmoo1 Sil vs DMSO
UFL1	FOXG1- Neurons	86.2193	0.246299	0.369998	0.665677	0.505617	0.999972	0.246299	1. Xmoo1 Sil vs DMSO
KLHL32	FOXG1- Neurons	103.385	-0.164344	0.341237	-0.481612	0.630082	0.999972	-0.164344	1. Xmoo1 Sil vs DMSO
MMS22L	FOXG1- Neurons	74.6213	0.345862	0.37567	0.920655	0.357231	0.999972	0.345862	1. Xmoo1 Sil vs DMSO
AL589740.1	FOXG1- Neurons	312.746	-0.0541364	0.20911	-0.25889	0.79572	0.999972	-0.0541364	1. Xmoo1 Sil vs DMSO
POU3F2	FOXG1- Neurons	53.4913	0.266789	0.46552	0.5731	0.566577	NA	0.266789	1. Xmoo1 Sil vs DMSO
FBXL4	FOXG1- Neurons	108.43	0.0914227	0.304922	0.299823	0.764312	0.999972	0.0914227	1. Xmoo1 Sil vs DMSO
FAXC	FOXG1- Neurons	155.482	0.431183	0.267876	1.60963	0.107478	0.999972	0.431183	1. Xmoo1 Sil vs DMSO
PNISR	FOXG1- Neurons	543.703	0.186448	0.185735	1.00383	0.315459	0.999972	0.186448	1. Xmoo1 Sil vs DMSO
USP45	FOXG1- Neurons	117.033	0.254184	0.305189	0.832874	0.404916	0.999972	0.254184	1. Xmoo1 Sil vs DMSO
TSTD3	FOXG1- Neurons	279.529	-0.0892976	0.223502	-0.399539	0.689496	0.999972	-0.0892976	1. Xmoo1 Sil vs DMSO
CCNC	FOXG1- Neurons	173.035	0.277513	0.255512	1.0861	0.277433	0.999972	0.277513	1. Xmoo1 Sil vs DMSO
ASCC3	FOXG1- Neurons	347.377	0.0943581	0.206195	0.457615	0.647229	0.999972	0.0943581	1. Xmoo1 Sil vs DMSO
GRIK2	FOXG1- Neurons	1441.78	-0.286203	0.184104	-1.55457	0.120048	0.999972	-0.286203	1. Xmoo1 Sil vs DMSO
HACE1	FOXG1- Neurons	152.054	-0.0313096	0.273749	-0.114373	0.908942	0.999972	-0.0313096	1. Xmoo1 Sil vs DMSO
LIN28B	FOXG1- Neurons	215.524	-0.315453	0.241143	-1.30816	0.19082	0.999972	-0.315453	1. Xmoo1 Sil vs DMSO
PREP	FOXG1- Neurons	86.6176	0.0514184	0.352944	0.145684	0.884171	0.999972	0.0514184	1. Xmoo1 Sil vs DMSO
ATG5	FOXG1- Neurons	121.533	-0.226676	0.301257	-0.752435	0.451789	0.999972	-0.226676	1. Xmoo1 Sil vs DMSO
CRYBG1	FOXG1- Neurons	59.72	0.138452	0.410119	0.33759	0.735672	0.999972	0.138452	1. Xmoo1 Sil vs DMSO
RTN4IP1	FOXG1- Neurons	55.4847	-0.234254	0.415399	-0.563925	0.572805	NA	-0.234254	1. Xmoo1 Sil vs DMSO
QRSL1	FOXG1- Neurons	73.2748	0.0859146	0.361165	0.237882	0.811973	0.999972	0.0859146	1. Xmoo1 Sil vs DMSO
CD24	FOXG1- Neurons	59.1641	0.480416	0.400157	1.20057	0.229919	0.999972	0.480416	1. Xmoo1 Sil vs DMSO
PDSS2	FOXG1- Neurons	180.672	0.237478	0.251986	0.942423	0.345976	0.999972	0.237478	1. Xmoo1 Sil vs DMSO
SOBP	FOXG1- Neurons	391.815	0.0032395	0.194871	0.0166238	0.986737	0.999972	0.0032395	1. Xmoo1 Sil vs DMSO
SEC63	FOXG1- Neurons	236.037	-0.0485369	0.24393	-0.198979	0.842279	0.999972	-0.0485369	1. Xmoo1 Sil vs DMSO
AFG1L	FOXG1- Neurons	140.442	0.034794	0.280431	0.124073	0.901257	0.999972	0.034794	1. Xmoo1 Sil vs DMSO
AL139106.1	FOXG1- Neurons	130.189	0.192534	0.317701	0.606025	0.544498	0.999972	0.192534	1. Xmoo1 Sil vs DMSO
FOXO3	FOXG1- Neurons	178.021	0.125131	0.254499	0.491676	0.622948	0.999972	0.125131	1. Xmoo1 Sil vs DMSO
ARMC2	FOXG1- Neurons	194.976	-0.324571	0.247806	-1.30978	0.19027	0.999972	-0.324571	1. Xmoo1 Sil vs DMSO
SESN1	FOXG1- Neurons	290.563	-0.0783633	0.21531	-0.363956	0.715891	0.999972	-0.0783633	1. Xmoo1 Sil vs DMSO
CEP57L1	FOXG1- Neurons	98.3203	-0.0415901	0.330404	-0.125877	0.89983	0.999972	-0.0415901	1. Xmoo1 Sil vs DMSO
MICAL1	FOXG1- Neurons	42.0298	-0.386521	0.466244	-0.82901	0.407099	NA	-0.386521	1. Xmoo1 Sil vs DMSO
AK9	FOXG1- Neurons	86.7182	-0.0670158	0.336932	-0.1989	0.842341	0.999972	-0.0670158	1. Xmoo1 Sil vs DMSO
FIG4	FOXG1- Neurons	93.6712	0.378029	0.327735	1.15346	0.248722	0.999972	0.378029	1. Xmoo1 Sil vs DMSO
WASF1	FOXG1- Neurons	195.562	-0.135264	0.243664	-0.555125	0.578809	0.999972	-0.135264	1. Xmoo1 Sil vs DMSO
CDC40	FOXG1- Neurons	75.0416	0.0358306	0.36235	0.0988839	0.92123	0.999972	0.0358306	1. Xmoo1 Sil vs DMSO
CDK19	FOXG1- Neurons	411.248	0.132938	0.200724	0.662296	0.507782	0.999972	0.132938	1. Xmoo1 Sil vs DMSO
AMD1	FOXG1- Neurons	64.4213	0.322387	0.393476	0.819331	0.412598	0.999972	0.322387	1. Xmoo1 Sil vs DMSO
RPF2	FOXG1- Neurons	53.3153	0.564648	0.417677	1.35188	0.176415	NA	0.564648	1. Xmoo1 Sil vs DMSO
SLC16A10	FOXG1- Neurons	88.8641	-0.096155	0.342338	-0.280878	0.778804	0.999972	-0.096155	1. Xmoo1 Sil vs DMSO
MFSD4B	FOXG1- Neurons	1336.28	-0.0656976	0.161316	-0.407261	0.683816	0.999972	-0.0656976	1. Xmoo1 Sil vs DMSO
REV3L	FOXG1- Neurons	926.961	-0.0240455	0.162031	-0.148401	0.882026	0.999972	-0.0240455	1. Xmoo1 Sil vs DMSO
TRAF3IP2-AS1	FOXG1- Neurons	370.63	-0.0014002	0.197813	-0.00707837	0.994352	0.999972	-0.0014002	1. Xmoo1 Sil vs DMSO
TRAF3IP2	FOXG1- Neurons	198.354	-0.142664	0.29286	-0.487139	0.62616	0.999972	-0.142664	1. Xmoo1 Sil vs DMSO
FYN	FOXG1- Neurons	858.631	0.112711	0.168804	0.667703	0.504323	0.999972	0.112711	1. Xmoo1 Sil vs DMSO
TUBE1	FOXG1- Neurons	87.3124	0.241946	0.336444	0.719128	0.472062	0.999972	0.241946	1. Xmoo1 Sil vs DMSO
MARCKS	FOXG1- Neurons	238.988	0.412036	0.252018	1.63495	0.10206	0.999972	0.412036	1. Xmoo1 Sil vs DMSO
HDAC2	FOXG1- Neurons	169.259	0.173893	0.259843	0.669223	0.503353	0.999972	0.173893	1. Xmoo1 Sil vs DMSO
HDAC2-AS2	FOXG1- Neurons	409.001	-0.477796	0.254517	-1.87727	0.060481	0.999972	-0.477796	1. Xmoo1 Sil vs DMSO
HS3ST5	FOXG1- Neurons	234.15	-0.0709439	0.241275	-0.294037	0.768729	0.999972	-0.0709439	1. Xmoo1 Sil vs DMSO
DSE	FOXG1- Neurons	164.084	-0.142407	0.260239	-0.547215	0.584231	0.999972	-0.142407	1. Xmoo1 Sil vs DMSO
RWDD1	FOXG1- Neurons	102.543	0.282072	0.315724	0.893412	0.371636	0.999972	0.282072	1. Xmoo1 Sil vs DMSO
ZUP1	FOXG1- Neurons	70.9569	0.794981	0.389848	2.03921	0.0414292	0.999972	0.794981	1. Xmoo1 Sil vs DMSO
KPNA5	FOXG1- Neurons	195.62	0.0854453	0.246793	0.346223	0.729175	0.999972	0.0854453	1. Xmoo1 Sil vs DMSO
GOPC	FOXG1- Neurons	117.66	-0.0201194	0.296411	-0.0678768	0.945884	0.999972	-0.0201194	1. Xmoo1 Sil vs DMSO
NUS1	FOXG1- Neurons	105.064	0.0637435	0.316652	0.201305	0.84046	0.999972	0.0637435	1. Xmoo1 Sil vs DMSO
SLC35F1	FOXG1- Neurons	889.601	0.282158	0.193317	1.45957	0.14441	0.999972	0.282158	1. Xmoo1 Sil vs DMSO
CEP85L	FOXG1- Neurons	367.671	-0.0382979	0.220676	-0.173548	0.862221	0.999972	-0.0382979	1. Xmoo1 Sil vs DMSO
MCM9	FOXG1- Neurons	126.171	0.288229	0.295971	0.973843	0.330134	0.999972	0.288229	1. Xmoo1 Sil vs DMSO
AL137009.1	FOXG1- Neurons	192.326	-0.0651012	0.279981	-0.23252	0.816134	0.999972	-0.0651012	1. Xmoo1 Sil vs DMSO
FAM184A	FOXG1- Neurons	109.307	0.15359	0.308726	0.497496	0.61884	0.999972	0.15359	1. Xmoo1 Sil vs DMSO
MAN1A1	FOXG1- Neurons	237.72	-0.353277	0.246032	-1.4359	0.151032	0.999972	-0.353277	1. Xmoo1 Sil vs DMSO
AL096854.1	FOXG1- Neurons	47.0753	-0.557959	0.453312	-1.23085	0.218379	NA	-0.557959	1. Xmoo1 Sil vs DMSO
TBC1D32	FOXG1- Neurons	356.298	-0.0280605	0.223493	-0.125554	0.900085	0.999972	-0.0280605	1. Xmoo1 Sil vs DMSO
HSF2	FOXG1- Neurons	142.963	0.13627	0.291853	0.466913	0.640562	0.999972	0.13627	1. Xmoo1 Sil vs DMSO
SERINC1	FOXG1- Neurons	108.664	0.12022	0.314026	0.382835	0.701842	0.999972	0.12022	1. Xmoo1 Sil vs DMSO
CLVS2	FOXG1- Neurons	125.146	-0.0477617	0.310848	-0.15365	0.877886	0.999972	-0.0477617	1. Xmoo1 Sil vs DMSO
NKAIN2	FOXG1- Neurons	878.396	-0.171493	0.494774	-0.346608	0.728886	0.999972	-0.171493	1. Xmoo1 Sil vs DMSO
RNF217-AS1	FOXG1- Neurons	223.267	-0.276645	0.280402	-0.986599	0.323839	0.999972	-0.276645	1. Xmoo1 Sil vs DMSO
RNF217	FOXG1- Neurons	61.6607	0.248376	0.398734	0.622913	0.533342	0.999972	0.248376	1. Xmoo1 Sil vs DMSO
NCOA7	FOXG1- Neurons	125.457	0.0985307	0.290579	0.339084	0.734546	0.999972	0.0985307	1. Xmoo1 Sil vs DMSO
HINT3	FOXG1- Neurons	52.5387	0.158187	0.418427	0.378051	0.705393	NA	0.158187	1. Xmoo1 Sil vs DMSO
TRMT11	FOXG1- Neurons	329.031	-0.19257	0.206414	-0.932933	0.350855	0.999972	-0.19257	1. Xmoo1 Sil vs DMSO
RNF146	FOXG1- Neurons	148.662	-0.108904	0.275736	-0.394956	0.692875	0.999972	-0.108904	1. Xmoo1 Sil vs DMSO
ECHDC1	FOXG1- Neurons	139.973	0.181078	0.277834	0.65175	0.514562	0.999972	0.181078	1. Xmoo1 Sil vs DMSO
KIAA0408	FOXG1- Neurons	162.184	0.0811629	0.266797	0.304212	0.760966	0.999972	0.0811629	1. Xmoo1 Sil vs DMSO
SOGA3	FOXG1- Neurons	241.656	-0.0431455	0.226449	-0.19053	0.848893	0.999972	-0.0431455	1. Xmoo1 Sil vs DMSO
PTPRK	FOXG1- Neurons	336.573	0.887472	0.267959	3.31197	0.000926429	0.118321	0.887472	1. Xmoo1 Sil vs DMSO
AL590006.1	FOXG1- Neurons	105.781	0.825658	0.320794	2.5738	0.0100588	0.558567	0.825658	1. Xmoo1 Sil vs DMSO
SAMD3	FOXG1- Neurons	85.4639	-0.582874	0.922224	-0.632031	0.527367	0.999972	-0.582874	1. Xmoo1 Sil vs DMSO
EPB41L2	FOXG1- Neurons	63.053	0.11527	0.409966	0.281169	0.778581	0.999972	0.11527	1. Xmoo1 Sil vs DMSO
ARG1	FOXG1- Neurons	76.0053	-0.43302	0.363789	-1.19031	0.233927	0.999972	-0.43302	1. Xmoo1 Sil vs DMSO
MED23	FOXG1- Neurons	119.611	0.23565	0.310964	0.757804	0.448568	0.999972	0.23565	1. Xmoo1 Sil vs DMSO
AL133346.1	FOXG1- Neurons	243.195	0.11183	0.227128	0.492365	0.622462	0.999972	0.11183	1. Xmoo1 Sil vs DMSO
STX7	FOXG1- Neurons	152.326	0.191886	0.276719	0.693434	0.488037	0.999972	0.191886	1. Xmoo1 Sil vs DMSO
RPS12	FOXG1- Neurons	58.4582	0.419522	0.406151	1.03292	0.30164	0.999972	0.419522	1. Xmoo1 Sil vs DMSO
TBPL1	FOXG1- Neurons	73.0457	-0.068319	0.375405	-0.181988	0.855592	0.999972	-0.068319	1. Xmoo1 Sil vs DMSO
SGK1	FOXG1- Neurons	75.8818	-0.69377	0.383008	-1.81137	0.0700834	0.999972	-0.69377	1. Xmoo1 Sil vs DMSO
HBS1L	FOXG1- Neurons	203.555	-0.14765	0.249203	-0.592489	0.553523	0.999972	-0.14765	1. Xmoo1 Sil vs DMSO
AHI1	FOXG1- Neurons	385.121	-0.364662	0.199819	-1.82496	0.0680072	0.999972	-0.364662	1. Xmoo1 Sil vs DMSO
PDE7B	FOXG1- Neurons	62.0166	-1.31662	0.478232	-2.75311	0.00590327	0.408017	-1.31662	1. Xmoo1 Sil vs DMSO
AL360178.1	FOXG1- Neurons	41.004	-1.13599	0.513644	-2.21163	0.026992	NA	-1.13599	1. Xmoo1 Sil vs DMSO
AL138828.1	FOXG1- Neurons	62.5541	-1.27829	0.440397	-2.90258	0.00370099	0.333963	-1.27829	1. Xmoo1 Sil vs DMSO
BCLAF1	FOXG1- Neurons	130.766	0.434859	0.29014	1.49879	0.133928	0.999972	0.434859	1. Xmoo1 Sil vs DMSO
MAP7	FOXG1- Neurons	107.091	-0.506779	0.32179	-1.57487	0.115285	0.999972	-0.506779	1. Xmoo1 Sil vs DMSO
ARFGEF3	FOXG1- Neurons	407.834	-0.213345	0.193624	-1.10185	0.270528	0.999972	-0.213345	1. Xmoo1 Sil vs DMSO
NHSL1	FOXG1- Neurons	272.963	0.941658	0.244969	3.84398	0.000121053	0.0280886	0.941658	1. Xmoo1 Sil vs DMSO
ECT2L	FOXG1- Neurons	72.0954	0.152999	0.370237	0.413245	0.679427	0.999972	0.152999	1. Xmoo1 Sil vs DMSO
REPS1	FOXG1- Neurons	240.967	0.26141	0.227689	1.1481	0.250928	0.999972	0.26141	1. Xmoo1 Sil vs DMSO
HECA	FOXG1- Neurons	67.9817	-0.218031	0.38991	-0.559183	0.576037	0.999972	-0.218031	1. Xmoo1 Sil vs DMSO
AL031772.1	FOXG1- Neurons	77.3758	0.0721253	0.359313	0.200731	0.840909	0.999972	0.0721253	1. Xmoo1 Sil vs DMSO
AL035446.2	FOXG1- Neurons	81.2434	-0.21832	0.394041	-0.554054	0.579542	0.999972	-0.21832	1. Xmoo1 Sil vs DMSO
VTA1	FOXG1- Neurons	107.129	0.216972	0.315109	0.688561	0.4911	0.999972	0.216972	1. Xmoo1 Sil vs DMSO
HIVEP2	FOXG1- Neurons	221.971	0.0555883	0.241227	0.23044	0.81775	0.999972	0.0555883	1. Xmoo1 Sil vs DMSO
LINC01277	FOXG1- Neurons	84.0895	-0.29748	0.341577	-0.870901	0.383808	0.999972	-0.29748	1. Xmoo1 Sil vs DMSO
AIG1	FOXG1- Neurons	212.875	-0.188674	0.280181	-0.673402	0.500691	0.999972	-0.188674	1. Xmoo1 Sil vs DMSO
PEX3	FOXG1- Neurons	129.552	-0.093992	0.288445	-0.325858	0.744532	0.999972	-0.093992	1. Xmoo1 Sil vs DMSO
FUCA2	FOXG1- Neurons	71.4632	-0.154762	0.403118	-0.383913	0.701043	0.999972	-0.154762	1. Xmoo1 Sil vs DMSO
PHACTR2	FOXG1- Neurons	90.5968	0.135135	0.345244	0.391417	0.695489	0.999972	0.135135	1. Xmoo1 Sil vs DMSO
PLAGL1	FOXG1- Neurons	92.0606	0.322929	0.359526	0.898206	0.369076	0.999972	0.322929	1. Xmoo1 Sil vs DMSO
UTRN	FOXG1- Neurons	90.8408	0.633885	0.358945	1.76597	0.0774011	0.999972	0.633885	1. Xmoo1 Sil vs DMSO
EPM2A	FOXG1- Neurons	106.128	-0.31072	0.346941	-0.895599	0.370467	0.999972	-0.31072	1. Xmoo1 Sil vs DMSO
AL356599.1	FOXG1- Neurons	431.858	-0.324516	0.225177	-1.44116	0.149539	0.999972	-0.324516	1. Xmoo1 Sil vs DMSO
SHPRH	FOXG1- Neurons	412.47	-0.145346	0.194065	-0.748956	0.453884	0.999972	-0.145346	1. Xmoo1 Sil vs DMSO
GRM1	FOXG1- Neurons	63.1387	-0.545645	0.449234	-1.21461	0.224514	0.999972	-0.545645	1. Xmoo1 Sil vs DMSO
STXBP5-AS1	FOXG1- Neurons	117.734	-0.862845	0.3174	-2.71848	0.00655826	0.421475	-0.862845	1. Xmoo1 Sil vs DMSO
STXBP5	FOXG1- Neurons	582.788	-0.0175939	0.183343	-0.0959618	0.923551	0.999972	-0.0175939	1. Xmoo1 Sil vs DMSO
SAMD5	FOXG1- Neurons	104.067	-1.3375	0.350661	-3.81422	0.000136616	0.0306068	-1.3375	1. Xmoo1 Sil vs DMSO
AL033504.1	FOXG1- Neurons	88.4928	-0.792976	0.435154	-1.82229	0.0684114	0.999972	-0.792976	1. Xmoo1 Sil vs DMSO
AL513164.1	FOXG1- Neurons	45.5399	-1.24504	0.513119	-2.42642	0.0152487	NA	-1.24504	1. Xmoo1 Sil vs DMSO
SASH1	FOXG1- Neurons	79.6432	-0.30655	0.349714	-0.876574	0.380718	0.999972	-0.30655	1. Xmoo1 Sil vs DMSO
UST	FOXG1- Neurons	100.544	0.079184	0.350414	0.225973	0.821223	0.999972	0.079184	1. Xmoo1 Sil vs DMSO
TAB2	FOXG1- Neurons	171.202	-0.103452	0.263455	-0.392676	0.694559	0.999972	-0.103452	1. Xmoo1 Sil vs DMSO
PPIL4	FOXG1- Neurons	141.694	0.0750742	0.280691	0.267462	0.789113	0.999972	0.0750742	1. Xmoo1 Sil vs DMSO
GINM1	FOXG1- Neurons	93.8374	-0.0176839	0.33245	-0.0531926	0.957578	0.999972	-0.0176839	1. Xmoo1 Sil vs DMSO
AL078581.4	FOXG1- Neurons	92.9307	-0.234763	0.329521	-0.712436	0.476195	0.999972	-0.234763	1. Xmoo1 Sil vs DMSO
KATNA1	FOXG1- Neurons	73.767	-0.09515	0.375715	-0.25325	0.800075	0.999972	-0.09515	1. Xmoo1 Sil vs DMSO
LATS1	FOXG1- Neurons	137.194	0.2317	0.280083	0.827258	0.408091	0.999972	0.2317	1. Xmoo1 Sil vs DMSO
PCMT1	FOXG1- Neurons	146.067	-0.0323697	0.271878	-0.11906	0.905228	0.999972	-0.0323697	1. Xmoo1 Sil vs DMSO
LRP11	FOXG1- Neurons	120.433	0.202705	0.295575	0.685799	0.49284	0.999972	0.202705	1. Xmoo1 Sil vs DMSO
PPP1R14C	FOXG1- Neurons	76.1216	-0.0036557	0.367606	-0.00994462	0.992065	0.999972	-0.0036557	1. Xmoo1 Sil vs DMSO
PLEKHG1	FOXG1- Neurons	142.433	0.683753	0.298248	2.29257	0.021873	0.785133	0.683753	1. Xmoo1 Sil vs DMSO
MTHFD1L	FOXG1- Neurons	226.272	0.0865672	0.23071	0.375221	0.707496	0.999972	0.0865672	1. Xmoo1 Sil vs DMSO
AL138733.1	FOXG1- Neurons	86.445	0.0502234	0.335939	0.149501	0.881158	0.999972	0.0502234	1. Xmoo1 Sil vs DMSO
AKAP12	FOXG1- Neurons	166.671	-0.101664	0.261964	-0.388082	0.697956	0.999972	-0.101664	1. Xmoo1 Sil vs DMSO
RMND1	FOXG1- Neurons	95.6345	-0.23354	0.326937	-0.714328	0.475025	0.999972	-0.23354	1. Xmoo1 Sil vs DMSO
SYNE1	FOXG1- Neurons	379.802	-0.140446	0.203443	-0.690345	0.489978	0.999972	-0.140446	1. Xmoo1 Sil vs DMSO
MTRF1L	FOXG1- Neurons	49.5687	-0.163527	0.434004	-0.376787	0.706332	NA	-0.163527	1. Xmoo1 Sil vs DMSO
RGS17	FOXG1- Neurons	411.499	-0.212421	0.200443	-1.05976	0.289254	0.999972	-0.212421	1. Xmoo1 Sil vs DMSO
SCAF8	FOXG1- Neurons	323.906	0.14302	0.222425	0.643004	0.520221	0.999972	0.14302	1. Xmoo1 Sil vs DMSO
TIAM2	FOXG1- Neurons	300.223	0.0461923	0.223131	0.207019	0.835995	0.999972	0.0461923	1. Xmoo1 Sil vs DMSO
TFB1M	FOXG1- Neurons	61.9083	0.431622	0.396999	1.08721	0.276944	0.999972	0.431622	1. Xmoo1 Sil vs DMSO
CLDN20	FOXG1- Neurons	50.553	0.562018	0.433481	1.29652	0.194795	NA	0.562018	1. Xmoo1 Sil vs DMSO
AL589693.1	FOXG1- Neurons	55.1087	-0.721597	0.960109	-0.751578	0.452305	NA	-0.721597	1. Xmoo1 Sil vs DMSO
ARID1B	FOXG1- Neurons	1366.29	-0.00716247	0.155361	-0.046102	0.963229	0.999972	-0.00716247	1. Xmoo1 Sil vs DMSO
AL049820.1	FOXG1- Neurons	53.4559	-0.129825	0.422557	-0.307237	0.758663	NA	-0.129825	1. Xmoo1 Sil vs DMSO
ZDHHC14	FOXG1- Neurons	193.498	0.130273	0.258821	0.503331	0.614732	0.999972	0.130273	1. Xmoo1 Sil vs DMSO
SNX9	FOXG1- Neurons	179.409	0.106548	0.263391	0.404523	0.685828	0.999972	0.106548	1. Xmoo1 Sil vs DMSO
SERAC1	FOXG1- Neurons	45.7482	0.0852625	0.471353	0.180889	0.856455	NA	0.0852625	1. Xmoo1 Sil vs DMSO
TULP4	FOXG1- Neurons	385.029	-0.0819477	0.196353	-0.417349	0.676423	0.999972	-0.0819477	1. Xmoo1 Sil vs DMSO
TMEM181	FOXG1- Neurons	180.829	0.295494	0.250447	1.17987	0.238053	0.999972	0.295494	1. Xmoo1 Sil vs DMSO
DYNLT1	FOXG1- Neurons	97.9299	-0.0223644	0.319676	-0.0699595	0.944226	0.999972	-0.0223644	1. Xmoo1 Sil vs DMSO
C6orf99	FOXG1- Neurons	93.2453	-0.407198	0.348032	-1.17	0.242	0.999972	-0.407198	1. Xmoo1 Sil vs DMSO
RSPH3	FOXG1- Neurons	67.8949	-0.06707	0.373099	-0.179765	0.857337	0.999972	-0.06707	1. Xmoo1 Sil vs DMSO
AL035530.2	FOXG1- Neurons	110.74	-0.134473	0.314696	-0.427313	0.669152	0.999972	-0.134473	1. Xmoo1 Sil vs DMSO
SOD2	FOXG1- Neurons	148.209	0.206354	0.273248	0.755192	0.450134	0.999972	0.206354	1. Xmoo1 Sil vs DMSO
WTAP	FOXG1- Neurons	176.16	0.21542	0.260517	0.826896	0.408296	0.999972	0.21542	1. Xmoo1 Sil vs DMSO
TCP1	FOXG1- Neurons	72.4226	0.0596887	0.363295	0.164298	0.869496	0.999972	0.0596887	1. Xmoo1 Sil vs DMSO
IGF2R	FOXG1- Neurons	119.43	-0.000386999	0.313983	-0.00123255	0.999017	0.999972	-0.000386999	1. Xmoo1 Sil vs DMSO
MAP3K4	FOXG1- Neurons	206.489	-0.036081	0.242459	-0.148813	0.881701	0.999972	-0.036081	1. Xmoo1 Sil vs DMSO
AGPAT4	FOXG1- Neurons	281.763	-0.0798913	0.222621	-0.358867	0.719695	0.999972	-0.0798913	1. Xmoo1 Sil vs DMSO
PRKN	FOXG1- Neurons	567.591	0.0935339	0.208599	0.448391	0.653871	0.999972	0.0935339	1. Xmoo1 Sil vs DMSO
PACRG	FOXG1- Neurons	141.78	0.25065	0.284426	0.881249	0.378183	0.999972	0.25065	1. Xmoo1 Sil vs DMSO
QKI	FOXG1- Neurons	1005.36	0.875972	0.186347	4.70075	2.59e-06	0.00129544	0.875972	1. Xmoo1 Sil vs DMSO
PDE10A	FOXG1- Neurons	691.582	0.0527828	0.191936	0.275002	0.783314	0.999972	0.0527828	1. Xmoo1 Sil vs DMSO
MPC1	FOXG1- Neurons	51.7092	0.215194	0.443438	0.485286	0.627473	NA	0.215194	1. Xmoo1 Sil vs DMSO
RPS6KA2	FOXG1- Neurons	195.148	-0.0374317	0.248214	-0.150804	0.88013	0.999972	-0.0374317	1. Xmoo1 Sil vs DMSO
Z94721.1	FOXG1- Neurons	88.5785	-0.253589	0.339052	-0.747937	0.454498	0.999972	-0.253589	1. Xmoo1 Sil vs DMSO
FGFR1OP	FOXG1- Neurons	133.329	-0.230166	0.281935	-0.81638	0.414283	0.999972	-0.230166	1. Xmoo1 Sil vs DMSO
AFDN-DT	FOXG1- Neurons	59.2395	0.0778196	0.396271	0.19638	0.844313	0.999972	0.0778196	1. Xmoo1 Sil vs DMSO
AFDN	FOXG1- Neurons	765.831	0.167276	0.166697	1.00347	0.315634	0.999972	0.167276	1. Xmoo1 Sil vs DMSO
WDR27	FOXG1- Neurons	141.796	0.127013	0.284222	0.446878	0.654963	0.999972	0.127013	1. Xmoo1 Sil vs DMSO
PHF10	FOXG1- Neurons	50.0305	-0.0259026	0.445578	-0.0581325	0.953643	NA	-0.0259026	1. Xmoo1 Sil vs DMSO
DLL1	FOXG1- Neurons	43.4084	0.0133438	0.489665	0.0272509	0.97826	NA	0.0133438	1. Xmoo1 Sil vs DMSO
FAM120B	FOXG1- Neurons	254.492	0.0268352	0.222089	0.120831	0.903825	0.999972	0.0268352	1. Xmoo1 Sil vs DMSO
PSMB1	FOXG1- Neurons	55.777	0.522484	0.409071	1.27724	0.201516	NA	0.522484	1. Xmoo1 Sil vs DMSO
PDCD2	FOXG1- Neurons	78.3014	0.333537	0.356228	0.936301	0.349118	0.999972	0.333537	1. Xmoo1 Sil vs DMSO
PRKAR1B	FOXG1- Neurons	98.7338	0.21801	0.337889	0.645212	0.51879	0.999972	0.21801	1. Xmoo1 Sil vs DMSO
SUN1	FOXG1- Neurons	220.636	-0.098564	0.235726	-0.418129	0.675853	0.999972	-0.098564	1. Xmoo1 Sil vs DMSO
COX19	FOXG1- Neurons	68.7394	-0.519586	0.376435	-1.38028	0.167501	0.999972	-0.519586	1. Xmoo1 Sil vs DMSO
C7orf50	FOXG1- Neurons	115.084	0.0601122	0.330889	0.181669	0.855843	0.999972	0.0601122	1. Xmoo1 Sil vs DMSO
MAD1L1	FOXG1- Neurons	85.6879	-0.117498	0.384254	-0.305782	0.759771	0.999972	-0.117498	1. Xmoo1 Sil vs DMSO
EIF3B	FOXG1- Neurons	81.1491	0.149866	0.351341	0.426555	0.669703	0.999972	0.149866	1. Xmoo1 Sil vs DMSO
IQCE	FOXG1- Neurons	77.0495	-0.344352	0.353312	-0.974641	0.329738	0.999972	-0.344352	1. Xmoo1 Sil vs DMSO
TTYH3	FOXG1- Neurons	60.296	0.363242	0.397372	0.914111	0.360658	0.999972	0.363242	1. Xmoo1 Sil vs DMSO
AMZ1	FOXG1- Neurons	180.18	-0.0142954	0.251073	-0.0569374	0.954595	0.999972	-0.0142954	1. Xmoo1 Sil vs DMSO
GNA12	FOXG1- Neurons	128.369	-0.312324	0.289368	-1.07933	0.280441	0.999972	-0.312324	1. Xmoo1 Sil vs DMSO
SDK1	FOXG1- Neurons	919.299	-0.197438	0.166155	-1.18828	0.234725	0.999972	-0.197438	1. Xmoo1 Sil vs DMSO
FOXK1	FOXG1- Neurons	94.8213	0.0534505	0.32579	0.164064	0.869681	0.999972	0.0534505	1. Xmoo1 Sil vs DMSO
RADIL	FOXG1- Neurons	42.1012	-0.279475	0.462392	-0.604413	0.545569	NA	-0.279475	1. Xmoo1 Sil vs DMSO
TNRC18	FOXG1- Neurons	308.471	-0.150685	0.231391	-0.651214	0.514908	0.999972	-0.150685	1. Xmoo1 Sil vs DMSO
FBXL18	FOXG1- Neurons	94.6516	-0.20741	0.375672	-0.552105	0.580876	0.999972	-0.20741	1. Xmoo1 Sil vs DMSO
ACTB	FOXG1- Neurons	287.748	0.301938	0.217728	1.38676	0.165514	0.999972	0.301938	1. Xmoo1 Sil vs DMSO
FSCN1	FOXG1- Neurons	48.9621	0.270059	0.474581	0.569048	0.569324	NA	0.270059	1. Xmoo1 Sil vs DMSO
RNF216	FOXG1- Neurons	220.596	0.189465	0.253629	0.74702	0.455052	0.999972	0.189465	1. Xmoo1 Sil vs DMSO
CCZ1	FOXG1- Neurons	67.1042	-0.0337128	0.377791	-0.0892366	0.928894	0.999972	-0.0337128	1. Xmoo1 Sil vs DMSO
PMS2	FOXG1- Neurons	80.8859	-0.284282	0.356608	-0.797182	0.425345	0.999972	-0.284282	1. Xmoo1 Sil vs DMSO
AIMP2	FOXG1- Neurons	70.4255	-0.503817	0.381368	-1.32108	0.186476	0.999972	-0.503817	1. Xmoo1 Sil vs DMSO
EIF2AK1	FOXG1- Neurons	84.9022	-0.0263116	0.346156	-0.0760109	0.93941	0.999972	-0.0263116	1. Xmoo1 Sil vs DMSO
USP42	FOXG1- Neurons	120.262	0.00420495	0.297705	0.0141245	0.988731	0.999972	0.00420495	1. Xmoo1 Sil vs DMSO
CYTH3	FOXG1- Neurons	76.9032	0.155607	0.356947	0.435938	0.662881	0.999972	0.155607	1. Xmoo1 Sil vs DMSO
RAC1	FOXG1- Neurons	90.4776	0.284151	0.329746	0.861728	0.388837	0.999972	0.284151	1. Xmoo1 Sil vs DMSO
DAGLB	FOXG1- Neurons	55.3609	-0.483828	0.414817	-1.16637	0.243467	NA	-0.483828	1. Xmoo1 Sil vs DMSO
AC073343.2	FOXG1- Neurons	215.212	-0.30449	0.244706	-1.24431	0.213385	0.999972	-0.30449	1. Xmoo1 Sil vs DMSO
CCZ1B	FOXG1- Neurons	85.1851	0.165718	0.340171	0.487162	0.626144	0.999972	0.165718	1. Xmoo1 Sil vs DMSO
C1GALT1	FOXG1- Neurons	80.206	0.121749	0.352532	0.345355	0.729827	0.999972	0.121749	1. Xmoo1 Sil vs DMSO
MIOS	FOXG1- Neurons	60.0595	-0.705326	0.397781	-1.77315	0.0762038	0.999972	-0.705326	1. Xmoo1 Sil vs DMSO
RPA3	FOXG1- Neurons	156.985	-0.129539	0.307189	-0.421693	0.673249	0.999972	-0.129539	1. Xmoo1 Sil vs DMSO
UMAD1	FOXG1- Neurons	182.676	-0.597958	0.26461	-2.25977	0.0238357	0.828131	-0.597958	1. Xmoo1 Sil vs DMSO
GLCCI1	FOXG1- Neurons	300.298	0.237513	0.247908	0.958069	0.338028	0.999972	0.237513	1. Xmoo1 Sil vs DMSO
ICA1	FOXG1- Neurons	118.086	-0.227451	0.315916	-0.719974	0.471541	0.999972	-0.227451	1. Xmoo1 Sil vs DMSO
NXPH1	FOXG1- Neurons	351.143	0.0161767	0.212557	0.0761051	0.939335	0.999972	0.0161767	1. Xmoo1 Sil vs DMSO
NDUFA4	FOXG1- Neurons	53.4354	0.471015	0.427563	1.10163	0.270624	NA	0.471015	1. Xmoo1 Sil vs DMSO
PHF14	FOXG1- Neurons	858.009	-0.10149	0.161706	-0.627619	0.530254	0.999972	-0.10149	1. Xmoo1 Sil vs DMSO
AC004160.1	FOXG1- Neurons	487.246	-0.0730855	0.219046	-0.333654	0.738641	0.999972	-0.0730855	1. Xmoo1 Sil vs DMSO
THSD7A	FOXG1- Neurons	832.289	0.227759	0.198983	1.14462	0.252369	0.999972	0.227759	1. Xmoo1 Sil vs DMSO
TMEM106B	FOXG1- Neurons	99.6313	0.302605	0.3331	0.908452	0.363639	0.999972	0.302605	1. Xmoo1 Sil vs DMSO
AC011287.1	FOXG1- Neurons	192.567	0.0606993	0.246834	0.245911	0.805751	0.999972	0.0606993	1. Xmoo1 Sil vs DMSO
DGKB	FOXG1- Neurons	123.2	-0.319519	0.293484	-1.08871	0.276281	0.999972	-0.319519	1. Xmoo1 Sil vs DMSO
ANKMY2	FOXG1- Neurons	62.4035	-0.173413	0.386519	-0.448652	0.653682	0.999972	-0.173413	1. Xmoo1 Sil vs DMSO
BZW2	FOXG1- Neurons	135.469	-0.124662	0.286836	-0.43461	0.663846	0.999972	-0.124662	1. Xmoo1 Sil vs DMSO
AC073333.1	FOXG1- Neurons	107.745	-0.403056	0.315325	-1.27823	0.201169	0.999972	-0.403056	1. Xmoo1 Sil vs DMSO
TSPAN13	FOXG1- Neurons	81.6215	0.20775	0.354082	0.586729	0.557386	0.999972	0.20775	1. Xmoo1 Sil vs DMSO
AHR	FOXG1- Neurons	70.0633	0.132586	0.37219	0.356233	0.721666	0.999972	0.132586	1. Xmoo1 Sil vs DMSO
SNX13	FOXG1- Neurons	194.189	0.0623792	0.244537	0.255091	0.798653	0.999972	0.0623792	1. Xmoo1 Sil vs DMSO
HDAC9	FOXG1- Neurons	372.314	0.571181	0.241406	2.36606	0.0179786	0.706804	0.571181	1. Xmoo1 Sil vs DMSO
TMEM196	FOXG1- Neurons	154.888	-0.254982	0.265015	-0.96214	0.335979	0.999972	-0.254982	1. Xmoo1 Sil vs DMSO
ITGB8	FOXG1- Neurons	156.85	0.227142	0.278889	0.814452	0.415386	0.999972	0.227142	1. Xmoo1 Sil vs DMSO
SP4	FOXG1- Neurons	54.3944	-0.230882	0.420051	-0.549652	0.582558	NA	-0.230882	1. Xmoo1 Sil vs DMSO
RAPGEF5	FOXG1- Neurons	245.339	-0.00877423	0.227003	-0.0386525	0.969167	0.999972	-0.00877423	1. Xmoo1 Sil vs DMSO
FAM126A	FOXG1- Neurons	59.9206	0.42828	0.419866	1.02004	0.30771	0.999972	0.42828	1. Xmoo1 Sil vs DMSO
KLHL7	FOXG1- Neurons	231.496	0.073362	0.228675	0.320814	0.748351	0.999972	0.073362	1. Xmoo1 Sil vs DMSO
NUP42	FOXG1- Neurons	92.8387	0.458223	0.331773	1.38114	0.167237	0.999972	0.458223	1. Xmoo1 Sil vs DMSO
MALSU1	FOXG1- Neurons	104.383	0.266966	0.314224	0.849603	0.395546	0.999972	0.266966	1. Xmoo1 Sil vs DMSO
IGF2BP3	FOXG1- Neurons	574.28	0.284352	0.193314	1.47093	0.141309	0.999972	0.284352	1. Xmoo1 Sil vs DMSO
TRA2A	FOXG1- Neurons	294.921	0.00892142	0.214427	0.0416058	0.966813	0.999972	0.00892142	1. Xmoo1 Sil vs DMSO
CCDC126	FOXG1- Neurons	68.1339	0.045054	0.445168	0.101207	0.919386	0.999972	0.045054	1. Xmoo1 Sil vs DMSO
MPP6	FOXG1- Neurons	232.887	0.165385	0.239387	0.690869	0.489648	0.999972	0.165385	1. Xmoo1 Sil vs DMSO
GSDME	FOXG1- Neurons	142.582	-0.14107	0.298598	-0.472443	0.636611	0.999972	-0.14107	1. Xmoo1 Sil vs DMSO
OSBPL3	FOXG1- Neurons	88.9268	0.0203496	0.335034	0.060739	0.951567	0.999972	0.0203496	1. Xmoo1 Sil vs DMSO
NFE2L3	FOXG1- Neurons	241.233	-0.143862	0.226656	-0.634716	0.525614	0.999972	-0.143862	1. Xmoo1 Sil vs DMSO
HNRNPA2B1	FOXG1- Neurons	731.188	-0.0131836	0.166958	-0.0789638	0.937061	0.999972	-0.0131836	1. Xmoo1 Sil vs DMSO
CBX3	FOXG1- Neurons	155.107	0.235959	0.265396	0.889083	0.373959	0.999972	0.235959	1. Xmoo1 Sil vs DMSO
SNX10	FOXG1- Neurons	147.286	-0.181007	0.311762	-0.580593	0.561515	0.999972	-0.181007	1. Xmoo1 Sil vs DMSO
AC004540.1	FOXG1- Neurons	126.649	0.189418	0.30451	0.622041	0.533915	0.999972	0.189418	1. Xmoo1 Sil vs DMSO
HIBADH	FOXG1- Neurons	112.167	0.388814	0.337924	1.15059	0.249899	0.999972	0.388814	1. Xmoo1 Sil vs DMSO
TAX1BP1	FOXG1- Neurons	218.895	-0.0266529	0.235721	-0.11307	0.909975	0.999972	-0.0266529	1. Xmoo1 Sil vs DMSO
JAZF1	FOXG1- Neurons	350.82	0.00962578	0.201083	0.0478698	0.96182	0.999972	0.00962578	1. Xmoo1 Sil vs DMSO
CREB5	FOXG1- Neurons	131.974	0.980703	0.353151	2.77701	0.0054862	0.398641	0.980703	1. Xmoo1 Sil vs DMSO
AC004593.1	FOXG1- Neurons	63.3483	0.586754	0.384776	1.52492	0.127278	0.999972	0.586754	1. Xmoo1 Sil vs DMSO
SCRN1	FOXG1- Neurons	108.796	-0.237305	0.306686	-0.773772	0.439066	0.999972	-0.237305	1. Xmoo1 Sil vs DMSO
PLEKHA8	FOXG1- Neurons	128.598	0.0891879	0.291947	0.305494	0.75999	0.999972	0.0891879	1. Xmoo1 Sil vs DMSO
MTURN	FOXG1- Neurons	47.8967	-0.426503	0.455185	-0.936988	0.348765	NA	-0.426503	1. Xmoo1 Sil vs DMSO
ZNRF2	FOXG1- Neurons	110.94	0.507505	0.312024	1.62649	0.103845	0.999972	0.507505	1. Xmoo1 Sil vs DMSO
GARS-DT	FOXG1- Neurons	234.82	0.0860097	0.228176	0.376944	0.706215	0.999972	0.0860097	1. Xmoo1 Sil vs DMSO
GARS	FOXG1- Neurons	148.869	-0.0260777	0.292622	-0.0891174	0.928989	0.999972	-0.0260777	1. Xmoo1 Sil vs DMSO
PDE1C	FOXG1- Neurons	156.331	-0.038304	0.267685	-0.143093	0.886216	0.999972	-0.038304	1. Xmoo1 Sil vs DMSO
LSM5	FOXG1- Neurons	63.8408	-0.513122	0.395762	-1.29654	0.194789	0.999972	-0.513122	1. Xmoo1 Sil vs DMSO
AVL9	FOXG1- Neurons	271.933	0.115135	0.225912	0.509645	0.610301	0.999972	0.115135	1. Xmoo1 Sil vs DMSO
KBTBD2	FOXG1- Neurons	73.1824	-0.0992569	0.367687	-0.269949	0.787199	0.999972	-0.0992569	1. Xmoo1 Sil vs DMSO
NT5C3A	FOXG1- Neurons	148.492	0.130241	0.276137	0.471652	0.637175	0.999972	0.130241	1. Xmoo1 Sil vs DMSO
BBS9	FOXG1- Neurons	420.033	-0.0885915	0.199108	-0.444943	0.656361	0.999972	-0.0885915	1. Xmoo1 Sil vs DMSO
NPSR1-AS1	FOXG1- Neurons	64.5232	-1.12655	1.01552	-1.10933	0.267288	0.999972	-1.12655	1. Xmoo1 Sil vs DMSO
DPY19L1	FOXG1- Neurons	112.352	0.126224	0.303786	0.415504	0.677773	0.999972	0.126224	1. Xmoo1 Sil vs DMSO
AC005400.1	FOXG1- Neurons	140.276	-0.40029	0.301523	-1.32756	0.184323	0.999972	-0.40029	1. Xmoo1 Sil vs DMSO
HERPUD2	FOXG1- Neurons	54.8877	-0.0137525	0.447723	-0.0307166	0.975496	NA	-0.0137525	1. Xmoo1 Sil vs DMSO
SEPTIN7	FOXG1- Neurons	379.616	0.160416	0.20848	0.769457	0.441622	0.999972	0.160416	1. Xmoo1 Sil vs DMSO
EEPD1	FOXG1- Neurons	55.933	0.395877	0.406822	0.973096	0.330506	NA	0.395877	1. Xmoo1 Sil vs DMSO
KIAA0895	FOXG1- Neurons	46.8732	0.198196	0.454336	0.436233	0.662668	NA	0.198196	1. Xmoo1 Sil vs DMSO
AOAH	FOXG1- Neurons	43.8058	-0.607562	0.460033	-1.32069	0.186604	NA	-0.607562	1. Xmoo1 Sil vs DMSO
ELMO1	FOXG1- Neurons	281.184	-0.169883	0.221648	-0.766456	0.443405	0.999972	-0.169883	1. Xmoo1 Sil vs DMSO
SFRP4	FOXG1- Neurons	68.439	-0.107094	0.386381	-0.277172	0.781648	0.999972	-0.107094	1. Xmoo1 Sil vs DMSO
STARD3NL	FOXG1- Neurons	62.802	0.185317	0.386789	0.479115	0.631857	0.999972	0.185317	1. Xmoo1 Sil vs DMSO
AMPH	FOXG1- Neurons	255.363	-0.027921	0.225251	-0.123955	0.901351	0.999972	-0.027921	1. Xmoo1 Sil vs DMSO
VPS41	FOXG1- Neurons	207.154	0.286063	0.248947	1.14909	0.250518	0.999972	0.286063	1. Xmoo1 Sil vs DMSO
POU6F2	FOXG1- Neurons	80.7354	-0.703241	0.350434	-2.00677	0.0447742	0.999972	-0.703241	1. Xmoo1 Sil vs DMSO
RALA	FOXG1- Neurons	145.045	-0.0650421	0.274723	-0.236755	0.812847	0.999972	-0.0650421	1. Xmoo1 Sil vs DMSO
LINC00265	FOXG1- Neurons	59.1661	-0.234317	0.415016	-0.564596	0.572349	0.999972	-0.234317	1. Xmoo1 Sil vs DMSO
CDK13	FOXG1- Neurons	431.381	0.0466041	0.201188	0.231645	0.816814	0.999972	0.0466041	1. Xmoo1 Sil vs DMSO
SUGCT	FOXG1- Neurons	83.2433	-0.093747	0.348807	-0.268764	0.788111	0.999972	-0.093747	1. Xmoo1 Sil vs DMSO
GLI3	FOXG1- Neurons	117.012	1.08471	0.736257	1.47328	0.140676	0.999972	1.08471	1. Xmoo1 Sil vs DMSO
PSMA2	FOXG1- Neurons	46.2366	-0.0620851	0.46445	-0.133674	0.89366	NA	-0.0620851	1. Xmoo1 Sil vs DMSO
MRPL32	FOXG1- Neurons	53.7821	0.210449	0.420934	0.499958	0.617105	NA	0.210449	1. Xmoo1 Sil vs DMSO
HECW1	FOXG1- Neurons	843.714	-0.0702318	0.169347	-0.414721	0.678346	0.999972	-0.0702318	1. Xmoo1 Sil vs DMSO
LUARIS	FOXG1- Neurons	64.1354	0.158477	0.423881	0.373871	0.7085	0.999972	0.158477	1. Xmoo1 Sil vs DMSO
STK17A	FOXG1- Neurons	137.808	-0.125296	0.301773	-0.415198	0.677997	0.999972	-0.125296	1. Xmoo1 Sil vs DMSO
COA1	FOXG1- Neurons	216.13	-0.231537	0.235697	-0.982354	0.325926	0.999972	-0.231537	1. Xmoo1 Sil vs DMSO
URGCP	FOXG1- Neurons	117.166	0.214704	0.304757	0.704509	0.481116	0.999972	0.214704	1. Xmoo1 Sil vs DMSO
SPDYE1	FOXG1- Neurons	58.0752	0.00274627	0.398555	0.00689057	0.994502	NA	0.00274627	1. Xmoo1 Sil vs DMSO
DBNL	FOXG1- Neurons	93.1005	-0.0465466	0.361022	-0.12893	0.897413	0.999972	-0.0465466	1. Xmoo1 Sil vs DMSO
CAMK2B	FOXG1- Neurons	165.419	-0.154144	0.261802	-0.588783	0.556007	0.999972	-0.154144	1. Xmoo1 Sil vs DMSO
NUDCD3	FOXG1- Neurons	149.739	0.150177	0.267941	0.560488	0.575147	0.999972	0.150177	1. Xmoo1 Sil vs DMSO
TMED4	FOXG1- Neurons	68.188	-0.257973	0.392068	-0.657981	0.510551	0.999972	-0.257973	1. Xmoo1 Sil vs DMSO
OGDH	FOXG1- Neurons	101.239	0.190494	0.344378	0.553154	0.580158	0.999972	0.190494	1. Xmoo1 Sil vs DMSO
ZMIZ2	FOXG1- Neurons	51.0297	0.14949	0.43089	0.346934	0.728641	NA	0.14949	1. Xmoo1 Sil vs DMSO
PPIA	FOXG1- Neurons	81.1798	0.114441	0.362307	0.315868	0.752103	0.999972	0.114441	1. Xmoo1 Sil vs DMSO
H2AFV	FOXG1- Neurons	57.8084	0.124829	0.399582	0.312399	0.754737	NA	0.124829	1. Xmoo1 Sil vs DMSO
PURB	FOXG1- Neurons	63.5879	0.220012	0.393132	0.559638	0.575726	0.999972	0.220012	1. Xmoo1 Sil vs DMSO
CCM2	FOXG1- Neurons	100.043	-0.393083	0.323607	-1.21469	0.224483	0.999972	-0.393083	1. Xmoo1 Sil vs DMSO
ADCY1	FOXG1- Neurons	337.255	-0.00999164	0.2235	-0.0447053	0.964342	0.999972	-0.00999164	1. Xmoo1 Sil vs DMSO
TNS3	FOXG1- Neurons	50.898	0.28886	0.426405	0.677431	0.498133	NA	0.28886	1. Xmoo1 Sil vs DMSO
UPP1	FOXG1- Neurons	104.295	-0.144828	0.322998	-0.448387	0.653874	0.999972	-0.144828	1. Xmoo1 Sil vs DMSO
VWC2	FOXG1- Neurons	60.6111	-1.03603	0.408563	-2.53579	0.0112195	0.60242	-1.03603	1. Xmoo1 Sil vs DMSO
GRB10	FOXG1- Neurons	235.703	-0.142015	0.23374	-0.607579	0.543467	0.999972	-0.142015	1. Xmoo1 Sil vs DMSO
VSTM2A	FOXG1- Neurons	41.4405	-0.432979	0.47298	-0.915428	0.359967	NA	-0.432979	1. Xmoo1 Sil vs DMSO
EGFR	FOXG1- Neurons	95.9551	-0.283362	0.37816	-0.749318	0.453665	0.999972	-0.283362	1. Xmoo1 Sil vs DMSO
LANCL2	FOXG1- Neurons	108.792	0.0723777	0.310454	0.233135	0.815656	0.999972	0.0723777	1. Xmoo1 Sil vs DMSO
VOPP1	FOXG1- Neurons	132.666	-0.156408	0.281613	-0.5554	0.578621	0.999972	-0.156408	1. Xmoo1 Sil vs DMSO
ZNF713	FOXG1- Neurons	84.8927	-0.0485378	0.353917	-0.137144	0.890917	0.999972	-0.0485378	1. Xmoo1 Sil vs DMSO
NIPSNAP2	FOXG1- Neurons	124.588	-0.206411	0.290435	-0.710697	0.477272	0.999972	-0.206411	1. Xmoo1 Sil vs DMSO
CCT6A	FOXG1- Neurons	99.2622	0.244612	0.326253	0.749761	0.453399	0.999972	0.244612	1. Xmoo1 Sil vs DMSO
SUMF2	FOXG1- Neurons	77.4069	-0.112171	0.359945	-0.311635	0.755318	0.999972	-0.112171	1. Xmoo1 Sil vs DMSO
CHCHD2	FOXG1- Neurons	55.6552	0.19963	0.453801	0.439908	0.660004	NA	0.19963	1. Xmoo1 Sil vs DMSO
ZNF680	FOXG1- Neurons	73.8343	0.404147	0.363683	1.11126	0.266456	0.999972	0.404147	1. Xmoo1 Sil vs DMSO
ZNF138	FOXG1- Neurons	219.026	-0.299536	0.247664	-1.20944	0.226492	0.999972	-0.299536	1. Xmoo1 Sil vs DMSO
AC073349.4	FOXG1- Neurons	99.668	-0.15026	0.320425	-0.468939	0.639113	0.999972	-0.15026	1. Xmoo1 Sil vs DMSO
ZNF273	FOXG1- Neurons	62.3505	0.154423	0.420414	0.367311	0.713387	0.999972	0.154423	1. Xmoo1 Sil vs DMSO
ZNF117	FOXG1- Neurons	51.1699	-0.404712	0.428481	-0.944527	0.3449	NA	-0.404712	1. Xmoo1 Sil vs DMSO
ZNF92	FOXG1- Neurons	47.7625	-0.119741	0.459962	-0.260327	0.794611	NA	-0.119741	1. Xmoo1 Sil vs DMSO
VKORC1L1	FOXG1- Neurons	112.701	0.0842219	0.314007	0.268217	0.788532	0.999972	0.0842219	1. Xmoo1 Sil vs DMSO
CRCP	FOXG1- Neurons	103.157	0.0256727	0.327101	0.0784854	0.937442	0.999972	0.0256727	1. Xmoo1 Sil vs DMSO
AC068533.3	FOXG1- Neurons	190.7	-0.234619	0.254029	-0.923592	0.355699	0.999972	-0.234619	1. Xmoo1 Sil vs DMSO
TPST1	FOXG1- Neurons	403.769	-0.105318	0.199106	-0.528952	0.596839	0.999972	-0.105318	1. Xmoo1 Sil vs DMSO
LINC00174	FOXG1- Neurons	330.972	-0.0753834	0.208697	-0.361209	0.717943	0.999972	-0.0753834	1. Xmoo1 Sil vs DMSO
KCTD7	FOXG1- Neurons	62.119	-0.368047	0.396238	-0.928853	0.352965	0.999972	-0.368047	1. Xmoo1 Sil vs DMSO
AC006001.2	FOXG1- Neurons	104.29	-0.0617777	0.329172	-0.187676	0.851131	0.999972	-0.0617777	1. Xmoo1 Sil vs DMSO
RABGEF1	FOXG1- Neurons	616.933	-0.00720279	0.184486	-0.0390425	0.968857	0.999972	-0.00720279	1. Xmoo1 Sil vs DMSO
TMEM248	FOXG1- Neurons	67.9679	-0.0253995	0.383013	-0.0663149	0.947127	0.999972	-0.0253995	1. Xmoo1 Sil vs DMSO
TYW1	FOXG1- Neurons	441.108	0.0830004	0.204511	0.405848	0.684854	0.999972	0.0830004	1. Xmoo1 Sil vs DMSO
SPDYE21P	FOXG1- Neurons	63.4117	-0.515675	0.388687	-1.32671	0.184605	0.999972	-0.515675	1. Xmoo1 Sil vs DMSO
AUTS2	FOXG1- Neurons	9491.97	-0.12161	0.134571	-0.90369	0.36616	0.999972	-0.12161	1. Xmoo1 Sil vs DMSO
GALNT17	FOXG1- Neurons	503.86	-0.208667	0.186949	-1.11617	0.26435	0.999972	-0.208667	1. Xmoo1 Sil vs DMSO
CALN1	FOXG1- Neurons	428.216	-0.47004	0.189971	-2.47427	0.0133509	0.628559	-0.47004	1. Xmoo1 Sil vs DMSO
TYW1B	FOXG1- Neurons	70.4049	-0.189819	0.40529	-0.468354	0.639532	0.999972	-0.189819	1. Xmoo1 Sil vs DMSO
POM121	FOXG1- Neurons	171.157	-0.125399	0.261494	-0.479549	0.631548	0.999972	-0.125399	1. Xmoo1 Sil vs DMSO
BAZ1B	FOXG1- Neurons	105.373	-0.0198871	0.318305	-0.062478	0.950182	0.999972	-0.0198871	1. Xmoo1 Sil vs DMSO
BUD23	FOXG1- Neurons	56.8399	0.00907674	0.402911	0.0225279	0.982027	NA	0.00907674	1. Xmoo1 Sil vs DMSO
STX1A	FOXG1- Neurons	80.3032	0.114902	0.354409	0.324207	0.745781	0.999972	0.114902	1. Xmoo1 Sil vs DMSO
EIF4H	FOXG1- Neurons	62.648	-0.26158	0.388851	-0.672702	0.501137	0.999972	-0.26158	1. Xmoo1 Sil vs DMSO
CLIP2	FOXG1- Neurons	193.277	-0.0384511	0.272871	-0.140913	0.887938	0.999972	-0.0384511	1. Xmoo1 Sil vs DMSO
GTF2IRD1	FOXG1- Neurons	206.317	-0.190233	0.250457	-0.759544	0.447527	0.999972	-0.190233	1. Xmoo1 Sil vs DMSO
GTF2I	FOXG1- Neurons	858.894	0.216008	0.168573	1.2814	0.200055	0.999972	0.216008	1. Xmoo1 Sil vs DMSO
AC211433.1	FOXG1- Neurons	507.991	-0.0768367	0.185062	-0.415194	0.678	0.999972	-0.0768367	1. Xmoo1 Sil vs DMSO
GTF2IRD2	FOXG1- Neurons	59.2187	0.0428985	0.417913	0.102649	0.918241	0.999972	0.0428985	1. Xmoo1 Sil vs DMSO
CASTOR2	FOXG1- Neurons	73.7701	-0.205018	0.37925	-0.540588	0.588792	0.999972	-0.205018	1. Xmoo1 Sil vs DMSO
TRIM73	FOXG1- Neurons	77.8114	0.273639	0.35888	0.762481	0.445773	0.999972	0.273639	1. Xmoo1 Sil vs DMSO
POM121C	FOXG1- Neurons	95.9355	-0.356632	0.322932	-1.10436	0.269437	0.999972	-0.356632	1. Xmoo1 Sil vs DMSO
SPDYE5	FOXG1- Neurons	100.302	-0.431161	0.330705	-1.30377	0.192314	0.999972	-0.431161	1. Xmoo1 Sil vs DMSO
HIP1	FOXG1- Neurons	183.168	-0.179389	0.293225	-0.611782	0.540682	0.999972	-0.179389	1. Xmoo1 Sil vs DMSO
POR	FOXG1- Neurons	71.184	-0.198423	0.369149	-0.537516	0.590911	0.999972	-0.198423	1. Xmoo1 Sil vs DMSO
SRRM3	FOXG1- Neurons	243.99	-0.454025	0.228174	-1.98982	0.0466107	0.999972	-0.454025	1. Xmoo1 Sil vs DMSO
YWHAG	FOXG1- Neurons	172.915	-0.248117	0.258644	-0.959301	0.337407	0.999972	-0.248117	1. Xmoo1 Sil vs DMSO
CCDC146	FOXG1- Neurons	113.704	0.104257	0.299872	0.34767	0.728088	0.999972	0.104257	1. Xmoo1 Sil vs DMSO
PTPN12	FOXG1- Neurons	327.785	0.188905	0.205819	0.91782	0.358713	0.999972	0.188905	1. Xmoo1 Sil vs DMSO
APTR	FOXG1- Neurons	72.5909	0.421746	0.361819	1.16563	0.243765	0.999972	0.421746	1. Xmoo1 Sil vs DMSO
RSBN1L	FOXG1- Neurons	191.682	0.0428205	0.245498	0.174423	0.861533	0.999972	0.0428205	1. Xmoo1 Sil vs DMSO
PHTF2	FOXG1- Neurons	262.92	-0.317578	0.225409	-1.40889	0.158867	0.999972	-0.317578	1. Xmoo1 Sil vs DMSO
MAGI2	FOXG1- Neurons	1558.05	-0.108643	0.147665	-0.735739	0.46189	0.999972	-0.108643	1. Xmoo1 Sil vs DMSO
AC006355.2	FOXG1- Neurons	61.3331	0.00982527	0.406791	0.0241531	0.98073	0.999972	0.00982527	1. Xmoo1 Sil vs DMSO
MAGI2-AS3	FOXG1- Neurons	54.4824	0.0563962	0.435161	0.129598	0.896884	NA	0.0563962	1. Xmoo1 Sil vs DMSO
GNAI1	FOXG1- Neurons	81.1129	0.223349	0.346165	0.645211	0.518791	0.999972	0.223349	1. Xmoo1 Sil vs DMSO
CACNA2D1	FOXG1- Neurons	1085.27	-0.187186	0.169026	-1.10744	0.268102	0.999972	-0.187186	1. Xmoo1 Sil vs DMSO
AC006145.1	FOXG1- Neurons	64.2055	-0.617013	0.407324	-1.5148	0.129824	0.999972	-0.617013	1. Xmoo1 Sil vs DMSO
PCLO	FOXG1- Neurons	1036.1	-0.09799	0.161576	-0.606463	0.544207	0.999972	-0.09799	1. Xmoo1 Sil vs DMSO
SEMA3A	FOXG1- Neurons	161.875	-0.293474	0.294772	-0.995596	0.319446	0.999972	-0.293474	1. Xmoo1 Sil vs DMSO
SEMA3D	FOXG1- Neurons	108.4	-0.497913	0.328395	-1.5162	0.129468	0.999972	-0.497913	1. Xmoo1 Sil vs DMSO
GRM3	FOXG1- Neurons	374.459	-0.0144926	0.198573	-0.0729835	0.941819	0.999972	-0.0144926	1. Xmoo1 Sil vs DMSO
AC005009.2	FOXG1- Neurons	66.0885	-0.274418	0.381425	-0.719456	0.47186	0.999972	-0.274418	1. Xmoo1 Sil vs DMSO
KIAA1324L	FOXG1- Neurons	266.144	-0.119334	0.231034	-0.516521	0.605491	0.999972	-0.119334	1. Xmoo1 Sil vs DMSO
DMTF1	FOXG1- Neurons	239.118	0.361426	0.241089	1.49914	0.133837	0.999972	0.361426	1. Xmoo1 Sil vs DMSO
ABCB1	FOXG1- Neurons	296.291	-0.0149052	0.21714	-0.0686433	0.945274	0.999972	-0.0149052	1. Xmoo1 Sil vs DMSO
RUNDC3B	FOXG1- Neurons	405.78	-0.118775	0.198085	-0.599614	0.548763	0.999972	-0.118775	1. Xmoo1 Sil vs DMSO
SLC25A40	FOXG1- Neurons	78.8979	0.0328562	0.349471	0.0940168	0.925096	0.999972	0.0328562	1. Xmoo1 Sil vs DMSO
ADAM22	FOXG1- Neurons	287.556	-0.172721	0.223322	-0.773417	0.439276	0.999972	-0.172721	1. Xmoo1 Sil vs DMSO
SRI	FOXG1- Neurons	55.9828	-0.0203787	0.427049	-0.0477199	0.961939	NA	-0.0203787	1. Xmoo1 Sil vs DMSO
ZNF804B	FOXG1- Neurons	222.503	-1.15179	0.587992	-1.95885	0.0501299	0.999972	-1.15179	1. Xmoo1 Sil vs DMSO
CFAP69	FOXG1- Neurons	63.9404	0.0551475	0.385186	0.143171	0.886155	0.999972	0.0551475	1. Xmoo1 Sil vs DMSO
GTPBP10	FOXG1- Neurons	79.1063	0.0375382	0.375496	0.0999696	0.920368	0.999972	0.0375382	1. Xmoo1 Sil vs DMSO
CDK14	FOXG1- Neurons	628.14	-0.00633688	0.187838	-0.0337359	0.973088	0.999972	-0.00633688	1. Xmoo1 Sil vs DMSO
AC079760.2	FOXG1- Neurons	62.967	-0.0452467	0.386178	-0.117166	0.906729	0.999972	-0.0452467	1. Xmoo1 Sil vs DMSO
AC079760.1	FOXG1- Neurons	53.1232	-0.686744	0.42188	-1.62782	0.103563	NA	-0.686744	1. Xmoo1 Sil vs DMSO
MTERF1	FOXG1- Neurons	153.516	0.0168754	0.290295	0.0581319	0.953644	0.999972	0.0168754	1. Xmoo1 Sil vs DMSO
AKAP9	FOXG1- Neurons	705.346	-0.11288	0.174945	-0.645232	0.518777	0.999972	-0.11288	1. Xmoo1 Sil vs DMSO
CYP51A1	FOXG1- Neurons	61.5527	-0.0268521	0.410971	-0.0653383	0.947905	0.999972	-0.0268521	1. Xmoo1 Sil vs DMSO
CYP51A1-AS1	FOXG1- Neurons	108.273	-0.406476	0.323657	-1.25588	0.209158	0.999972	-0.406476	1. Xmoo1 Sil vs DMSO
KRIT1	FOXG1- Neurons	144.437	0.0106021	0.27293	0.0388454	0.969014	0.999972	0.0106021	1. Xmoo1 Sil vs DMSO
ANKIB1	FOXG1- Neurons	621.483	-0.00471452	0.18661	-0.025264	0.979844	0.999972	-0.00471452	1. Xmoo1 Sil vs DMSO
GATAD1	FOXG1- Neurons	135.076	-0.32064	0.282528	-1.1349	0.256419	0.999972	-0.32064	1. Xmoo1 Sil vs DMSO
AC007566.1	FOXG1- Neurons	105.716	-0.159588	0.311563	-0.512219	0.608498	0.999972	-0.159588	1. Xmoo1 Sil vs DMSO
PEX1	FOXG1- Neurons	159.551	-0.0304498	0.26848	-0.113415	0.909701	0.999972	-0.0304498	1. Xmoo1 Sil vs DMSO
FAM133B	FOXG1- Neurons	185.942	0.0215692	0.248043	0.0869574	0.930705	0.999972	0.0215692	1. Xmoo1 Sil vs DMSO
CDK6	FOXG1- Neurons	91.487	0.641021	0.334621	1.91566	0.0554083	0.999972	0.641021	1. Xmoo1 Sil vs DMSO
VPS50	FOXG1- Neurons	177.525	0.0841626	0.271838	0.309605	0.756861	0.999972	0.0841626	1. Xmoo1 Sil vs DMSO
BET1	FOXG1- Neurons	50.7501	-0.0180439	0.429087	-0.0420517	0.966457	NA	-0.0180439	1. Xmoo1 Sil vs DMSO
CASD1	FOXG1- Neurons	99.4777	0.0984605	0.333588	0.295156	0.767875	0.999972	0.0984605	1. Xmoo1 Sil vs DMSO
SGCE	FOXG1- Neurons	360.444	0.131765	0.206682	0.637527	0.523782	0.999972	0.131765	1. Xmoo1 Sil vs DMSO
PEG10	FOXG1- Neurons	132.461	0.0780241	0.299456	0.260553	0.794437	0.999972	0.0780241	1. Xmoo1 Sil vs DMSO
PPP1R9A	FOXG1- Neurons	440.978	-0.0044515	0.18981	-0.0234524	0.981289	0.999972	-0.0044515	1. Xmoo1 Sil vs DMSO
AC002429.2	FOXG1- Neurons	377.719	-0.216931	0.197954	-1.09587	0.273136	0.999972	-0.216931	1. Xmoo1 Sil vs DMSO
DYNC1I1	FOXG1- Neurons	202.901	-0.154772	0.264864	-0.584344	0.558989	0.999972	-0.154772	1. Xmoo1 Sil vs DMSO
SLC25A13	FOXG1- Neurons	72.6528	0.0904465	0.36201	0.249845	0.802707	0.999972	0.0904465	1. Xmoo1 Sil vs DMSO
SEM1	FOXG1- Neurons	151.475	-0.119659	0.271308	-0.441044	0.659181	0.999972	-0.119659	1. Xmoo1 Sil vs DMSO
AC079781.5	FOXG1- Neurons	359.714	-0.0917953	0.200649	-0.457493	0.647317	0.999972	-0.0917953	1. Xmoo1 Sil vs DMSO
LMTK2	FOXG1- Neurons	130.737	-0.20075	0.285605	-0.702894	0.482122	0.999972	-0.20075	1. Xmoo1 Sil vs DMSO
TECPR1	FOXG1- Neurons	66.0743	0.12981	0.378003	0.343409	0.731291	0.999972	0.12981	1. Xmoo1 Sil vs DMSO
BRI3	FOXG1- Neurons	120.964	0.241928	0.298381	0.810804	0.417478	0.999972	0.241928	1. Xmoo1 Sil vs DMSO
TMEM130	FOXG1- Neurons	61.2788	-0.0785904	0.402007	-0.195495	0.845005	0.999972	-0.0785904	1. Xmoo1 Sil vs DMSO
TRRAP	FOXG1- Neurons	338.523	-0.0477438	0.203402	-0.234726	0.814421	0.999972	-0.0477438	1. Xmoo1 Sil vs DMSO
SMURF1	FOXG1- Neurons	255.07	0.0945718	0.222086	0.425833	0.670229	0.999972	0.0945718	1. Xmoo1 Sil vs DMSO
ARPC1A	FOXG1- Neurons	78.7284	-0.115603	0.358607	-0.322368	0.747174	0.999972	-0.115603	1. Xmoo1 Sil vs DMSO
PDAP1	FOXG1- Neurons	44.2497	-0.1859	0.466828	-0.39822	0.690468	NA	-0.1859	1. Xmoo1 Sil vs DMSO
ZNF789	FOXG1- Neurons	118.831	-0.361776	0.315541	-1.14653	0.251578	0.999972	-0.361776	1. Xmoo1 Sil vs DMSO
ZNF394	FOXG1- Neurons	61.8705	0.0307439	0.389503	0.078931	0.937087	0.999972	0.0307439	1. Xmoo1 Sil vs DMSO
ZNF655	FOXG1- Neurons	127.466	0.0315864	0.293197	0.107731	0.914209	0.999972	0.0315864	1. Xmoo1 Sil vs DMSO
ZKSCAN1	FOXG1- Neurons	164.361	-0.13365	0.269442	-0.496025	0.619877	0.999972	-0.13365	1. Xmoo1 Sil vs DMSO
COPS6	FOXG1- Neurons	81.073	0.116185	0.35137	0.330662	0.7409	0.999972	0.116185	1. Xmoo1 Sil vs DMSO
GPC2	FOXG1- Neurons	70.3806	-0.0680429	0.408978	-0.166373	0.867863	0.999972	-0.0680429	1. Xmoo1 Sil vs DMSO
STAG3	FOXG1- Neurons	352.106	-0.0734995	0.207836	-0.353641	0.723608	0.999972	-0.0734995	1. Xmoo1 Sil vs DMSO
CASTOR3	FOXG1- Neurons	174.089	-0.244244	0.267287	-0.913786	0.360829	0.999972	-0.244244	1. Xmoo1 Sil vs DMSO
SPDYE3	FOXG1- Neurons	207.377	-0.151319	0.246964	-0.612716	0.540064	0.999972	-0.151319	1. Xmoo1 Sil vs DMSO
PILRB	FOXG1- Neurons	84.9663	-0.357993	0.347703	-1.0296	0.3032	0.999972	-0.357993	1. Xmoo1 Sil vs DMSO
PILRA	FOXG1- Neurons	60.5523	-0.1442	0.400307	-0.360224	0.718679	0.999972	-0.1442	1. Xmoo1 Sil vs DMSO
ZCWPW1	FOXG1- Neurons	83.0887	-0.055049	0.342869	-0.160554	0.872445	0.999972	-0.055049	1. Xmoo1 Sil vs DMSO
TFR2	FOXG1- Neurons	99.7975	-0.133225	0.32209	-0.413625	0.679149	0.999972	-0.133225	1. Xmoo1 Sil vs DMSO
ACTL6B	FOXG1- Neurons	68.3969	-0.675782	0.375973	-1.79742	0.0722689	0.999972	-0.675782	1. Xmoo1 Sil vs DMSO
GIGYF1	FOXG1- Neurons	65.202	0.326032	0.405191	0.804639	0.421028	0.999972	0.326032	1. Xmoo1 Sil vs DMSO
SRRT	FOXG1- Neurons	77.248	-0.670356	0.367477	-1.82422	0.0681195	0.999972	-0.670356	1. Xmoo1 Sil vs DMSO
COL26A1	FOXG1- Neurons	64.7059	-0.541909	0.38221	-1.41783	0.15624	0.999972	-0.541909	1. Xmoo1 Sil vs DMSO
CUX1	FOXG1- Neurons	364.56	-0.217051	0.199266	-1.08925	0.276042	0.999972	-0.217051	1. Xmoo1 Sil vs DMSO
PRKRIP1	FOXG1- Neurons	187.172	-0.277324	0.267656	-1.03612	0.300145	0.999972	-0.277324	1. Xmoo1 Sil vs DMSO
ORAI2	FOXG1- Neurons	57.9835	-0.344223	0.401097	-0.858203	0.390781	NA	-0.344223	1. Xmoo1 Sil vs DMSO
SPDYE2	FOXG1- Neurons	97.3244	-0.294676	0.319826	-0.921363	0.356861	0.999972	-0.294676	1. Xmoo1 Sil vs DMSO
POLR2J3	FOXG1- Neurons	111.623	-0.667917	0.311875	-2.14162	0.0322241	0.968521	-0.667917	1. Xmoo1 Sil vs DMSO
AC105052.4	FOXG1- Neurons	49.6142	0.111815	0.435925	0.2565	0.797565	NA	0.111815	1. Xmoo1 Sil vs DMSO
FAM185A	FOXG1- Neurons	80.5508	0.228036	0.349342	0.652759	0.513912	0.999972	0.228036	1. Xmoo1 Sil vs DMSO
FBXL13	FOXG1- Neurons	356.889	-0.234443	0.207183	-1.13158	0.257813	0.999972	-0.234443	1. Xmoo1 Sil vs DMSO
ARMC10	FOXG1- Neurons	77.9544	-0.245235	0.373664	-0.656298	0.511632	0.999972	-0.245235	1. Xmoo1 Sil vs DMSO
NAPEPLD	FOXG1- Neurons	59.9868	0.424687	0.424019	1.00158	0.316548	0.999972	0.424687	1. Xmoo1 Sil vs DMSO
PMPCB	FOXG1- Neurons	101.561	-0.303568	0.330118	-0.919574	0.357796	0.999972	-0.303568	1. Xmoo1 Sil vs DMSO
DNAJC2	FOXG1- Neurons	199.592	-0.131173	0.261946	-0.500763	0.616538	0.999972	-0.131173	1. Xmoo1 Sil vs DMSO
PSMC2	FOXG1- Neurons	67.9924	0.159276	0.379599	0.419589	0.674785	0.999972	0.159276	1. Xmoo1 Sil vs DMSO
SLC26A5	FOXG1- Neurons	87.0835	-0.22562	0.350871	-0.643028	0.520206	0.999972	-0.22562	1. Xmoo1 Sil vs DMSO
RELN	FOXG1- Neurons	61.138	-0.769409	0.435891	-1.76514	0.0775402	0.999972	-0.769409	1. Xmoo1 Sil vs DMSO
ORC5	FOXG1- Neurons	115.927	0.0716955	0.301618	0.237703	0.812111	0.999972	0.0716955	1. Xmoo1 Sil vs DMSO
LHFPL3	FOXG1- Neurons	745.442	-0.312744	0.203762	-1.53485	0.124821	0.999972	-0.312744	1. Xmoo1 Sil vs DMSO
LHFPL3-AS1	FOXG1- Neurons	207.715	-0.203655	0.251916	-0.808424	0.418846	0.999972	-0.203655	1. Xmoo1 Sil vs DMSO
AC007384.1	FOXG1- Neurons	153.23	0.0485097	0.270325	0.17945	0.857584	0.999972	0.0485097	1. Xmoo1 Sil vs DMSO
LINC01004	FOXG1- Neurons	149.362	-0.296619	0.275762	-1.07563	0.282091	0.999972	-0.296619	1. Xmoo1 Sil vs DMSO
KMT2E	FOXG1- Neurons	626.787	0.148678	0.173081	0.859006	0.390337	0.999972	0.148678	1. Xmoo1 Sil vs DMSO
SRPK2	FOXG1- Neurons	666.687	0.228274	0.172249	1.32526	0.185086	0.999972	0.228274	1. Xmoo1 Sil vs DMSO
AC004884.2	FOXG1- Neurons	49.0376	0.0560263	0.472975	0.118455	0.905707	NA	0.0560263	1. Xmoo1 Sil vs DMSO
PUS7	FOXG1- Neurons	60.4894	-0.218261	0.397611	-0.548931	0.583053	0.999972	-0.218261	1. Xmoo1 Sil vs DMSO
RINT1	FOXG1- Neurons	95.7409	0.174171	0.329328	0.528867	0.596897	0.999972	0.174171	1. Xmoo1 Sil vs DMSO
ATXN7L1	FOXG1- Neurons	270.786	0.210044	0.219587	0.956541	0.338799	0.999972	0.210044	1. Xmoo1 Sil vs DMSO
CDHR3	FOXG1- Neurons	170.494	0.067196	0.263906	0.254621	0.799016	0.999972	0.067196	1. Xmoo1 Sil vs DMSO
NAMPT	FOXG1- Neurons	55.7956	-0.245037	0.411976	-0.594785	0.551987	NA	-0.245037	1. Xmoo1 Sil vs DMSO
PRKAR2B	FOXG1- Neurons	294.374	-0.0839634	0.224615	-0.37381	0.708546	0.999972	-0.0839634	1. Xmoo1 Sil vs DMSO
AC006387.1	FOXG1- Neurons	312.729	-0.0989293	0.215034	-0.460063	0.645471	0.999972	-0.0989293	1. Xmoo1 Sil vs DMSO
HBP1	FOXG1- Neurons	86.8824	0.362762	0.337765	1.07401	0.282819	0.999972	0.362762	1. Xmoo1 Sil vs DMSO
COG5	FOXG1- Neurons	246.709	0.312884	0.234181	1.33608	0.181523	0.999972	0.312884	1. Xmoo1 Sil vs DMSO
SLC26A3	FOXG1- Neurons	53.4126	0.565208	0.456249	1.23882	0.215413	NA	0.565208	1. Xmoo1 Sil vs DMSO
DLD	FOXG1- Neurons	89.2325	0.239239	0.33413	0.716005	0.473988	0.999972	0.239239	1. Xmoo1 Sil vs DMSO
LAMB1	FOXG1- Neurons	126.724	-0.365441	0.289737	-1.26128	0.207206	0.999972	-0.365441	1. Xmoo1 Sil vs DMSO
NRCAM	FOXG1- Neurons	847.089	0.25118	0.167516	1.49944	0.133759	0.999972	0.25118	1. Xmoo1 Sil vs DMSO
PNPLA8	FOXG1- Neurons	113.776	0.104901	0.298985	0.350858	0.725695	0.999972	0.104901	1. Xmoo1 Sil vs DMSO
IMMP2L	FOXG1- Neurons	509.25	0.0790884	0.181207	0.436454	0.662508	0.999972	0.0790884	1. Xmoo1 Sil vs DMSO
LRRN3	FOXG1- Neurons	93.0619	0.357168	0.33928	1.05272	0.292468	0.999972	0.357168	1. Xmoo1 Sil vs DMSO
DOCK4	FOXG1- Neurons	629.432	0.0268203	0.19789	0.135531	0.892192	0.999972	0.0268203	1. Xmoo1 Sil vs DMSO
DOCK4-AS1	FOXG1- Neurons	77.0453	0.222221	0.405558	0.547941	0.583733	0.999972	0.222221	1. Xmoo1 Sil vs DMSO
ZNF277	FOXG1- Neurons	97.041	-0.0298338	0.32263	-0.0924707	0.926324	0.999972	-0.0298338	1. Xmoo1 Sil vs DMSO
IFRD1	FOXG1- Neurons	123.137	0.10803	0.292993	0.368711	0.712343	0.999972	0.10803	1. Xmoo1 Sil vs DMSO
AC002463.1	FOXG1- Neurons	620.883	0.000168458	0.198864	0.000847099	0.999324	0.999972	0.000168458	1. Xmoo1 Sil vs DMSO
TMEM168	FOXG1- Neurons	100.125	0.309263	0.323453	0.956128	0.339008	0.999972	0.309263	1. Xmoo1 Sil vs DMSO
BMT2	FOXG1- Neurons	187.703	0.000715963	0.250884	0.00285376	0.997723	0.999972	0.000715963	1. Xmoo1 Sil vs DMSO
FOXP2	FOXG1- Neurons	1480.47	-0.0746521	0.17984	-0.415104	0.678066	0.999972	-0.0746521	1. Xmoo1 Sil vs DMSO
CAPZA2	FOXG1- Neurons	123.65	0.100042	0.305948	0.326989	0.743676	0.999972	0.100042	1. Xmoo1 Sil vs DMSO
ST7	FOXG1- Neurons	299.227	0.0673518	0.226937	0.296786	0.76663	0.999972	0.0673518	1. Xmoo1 Sil vs DMSO
ST7-AS2	FOXG1- Neurons	629.436	-0.0585867	0.191672	-0.305662	0.759862	0.999972	-0.0585867	1. Xmoo1 Sil vs DMSO
CFTR	FOXG1- Neurons	105.154	-0.0270579	0.313471	-0.0863169	0.931214	0.999972	-0.0270579	1. Xmoo1 Sil vs DMSO
CTTNBP2	FOXG1- Neurons	394.428	0.100731	0.215493	0.467443	0.640183	0.999972	0.100731	1. Xmoo1 Sil vs DMSO
LSM8	FOXG1- Neurons	79.2812	0.241607	0.349622	0.691053	0.489532	0.999972	0.241607	1. Xmoo1 Sil vs DMSO
ANKRD7	FOXG1- Neurons	47.9885	-0.0050071	0.44335	-0.0112938	0.990989	NA	-0.0050071	1. Xmoo1 Sil vs DMSO
KCND2	FOXG1- Neurons	1231.69	-0.357034	0.16806	-2.12445	0.0336326	0.968521	-0.357034	1. Xmoo1 Sil vs DMSO
FAM3C	FOXG1- Neurons	96.3505	0.0123181	0.33064	0.0372553	0.970281	0.999972	0.0123181	1. Xmoo1 Sil vs DMSO
PTPRZ1	FOXG1- Neurons	487.528	1.02855	0.213184	4.82473	1.4e-06	0.000759042	1.02855	1. Xmoo1 Sil vs DMSO
AASS	FOXG1- Neurons	79.2254	0.740725	0.380564	1.94639	0.0516082	0.999972	0.740725	1. Xmoo1 Sil vs DMSO
CADPS2	FOXG1- Neurons	114.054	0.678707	0.338802	2.00325	0.04515	0.999972	0.678707	1. Xmoo1 Sil vs DMSO
AC004594.1	FOXG1- Neurons	62.3793	0.886037	0.478265	1.85261	0.0639387	0.999972	0.886037	1. Xmoo1 Sil vs DMSO
IQUB	FOXG1- Neurons	43.3337	-0.150875	0.506475	-0.297892	0.765786	NA	-0.150875	1. Xmoo1 Sil vs DMSO
NDUFA5	FOXG1- Neurons	88.5362	-0.0292261	0.345728	-0.0845352	0.932631	0.999972	-0.0292261	1. Xmoo1 Sil vs DMSO
WASL	FOXG1- Neurons	177.981	0.186528	0.25495	0.731624	0.464398	0.999972	0.186528	1. Xmoo1 Sil vs DMSO
AC006148.1	FOXG1- Neurons	278.073	-0.328381	0.234242	-1.40189	0.160948	0.999972	-0.328381	1. Xmoo1 Sil vs DMSO
POT1	FOXG1- Neurons	100.33	0.44919	0.323119	1.39017	0.164477	0.999972	0.44919	1. Xmoo1 Sil vs DMSO
POT1-AS1	FOXG1- Neurons	216.793	-0.356563	0.243834	-1.46232	0.143653	0.999972	-0.356563	1. Xmoo1 Sil vs DMSO
GRM8	FOXG1- Neurons	69.3195	-0.245757	0.378125	-0.649937	0.515733	0.999972	-0.245757	1. Xmoo1 Sil vs DMSO
ZNF800	FOXG1- Neurons	64.3945	0.126924	0.389246	0.326077	0.744366	0.999972	0.126924	1. Xmoo1 Sil vs DMSO
SND1	FOXG1- Neurons	323.306	0.0383934	0.208944	0.183749	0.85421	0.999972	0.0383934	1. Xmoo1 Sil vs DMSO
RBM28	FOXG1- Neurons	161.568	-0.186178	0.264404	-0.704144	0.481343	0.999972	-0.186178	1. Xmoo1 Sil vs DMSO
METTL2B	FOXG1- Neurons	83.4092	0.158785	0.341656	0.464752	0.642109	0.999972	0.158785	1. Xmoo1 Sil vs DMSO
CALU	FOXG1- Neurons	91.2654	0.406964	0.358922	1.13385	0.256857	0.999972	0.406964	1. Xmoo1 Sil vs DMSO
CCDC136	FOXG1- Neurons	138.725	-0.412487	0.278133	-1.48306	0.138059	0.999972	-0.412487	1. Xmoo1 Sil vs DMSO
TNPO3	FOXG1- Neurons	217.075	-0.287256	0.234504	-1.22495	0.220593	0.999972	-0.287256	1. Xmoo1 Sil vs DMSO
AHCYL2	FOXG1- Neurons	541.369	-0.00774289	0.185972	-0.0416347	0.96679	0.999972	-0.00774289	1. Xmoo1 Sil vs DMSO
NRF1	FOXG1- Neurons	197.805	-0.0100256	0.27543	-0.0363999	0.970964	0.999972	-0.0100256	1. Xmoo1 Sil vs DMSO
UBE2H	FOXG1- Neurons	509.388	-0.034444	0.199352	-0.17278	0.862825	0.999972	-0.034444	1. Xmoo1 Sil vs DMSO
ZC3HC1	FOXG1- Neurons	44.5556	-0.391658	0.452362	-0.865807	0.386596	NA	-0.391658	1. Xmoo1 Sil vs DMSO
KLHDC10	FOXG1- Neurons	235.225	0.0880518	0.241029	0.365316	0.714876	0.999972	0.0880518	1. Xmoo1 Sil vs DMSO
TMEM209	FOXG1- Neurons	46.1539	0.108132	0.468505	0.230803	0.817468	NA	0.108132	1. Xmoo1 Sil vs DMSO
AC087071.2	FOXG1- Neurons	105.524	0.277246	0.355275	0.780369	0.435174	0.999972	0.277246	1. Xmoo1 Sil vs DMSO
MEST	FOXG1- Neurons	93.9462	-0.232979	0.327708	-0.710936	0.477124	0.999972	-0.232979	1. Xmoo1 Sil vs DMSO
COPG2	FOXG1- Neurons	239.746	-0.0157873	0.234597	-0.0672954	0.946347	0.999972	-0.0157873	1. Xmoo1 Sil vs DMSO
AUXG01000058.1	FOXG1- Neurons	381.942	-0.0717406	0.202153	-0.354883	0.722677	0.999972	-0.0717406	1. Xmoo1 Sil vs DMSO
AC016831.7	FOXG1- Neurons	49.33	0.324434	0.458608	0.707433	0.479298	NA	0.324434	1. Xmoo1 Sil vs DMSO
LINC00513	FOXG1- Neurons	197.61	0.293175	0.245478	1.1943	0.232361	0.999972	0.293175	1. Xmoo1 Sil vs DMSO
MKLN1	FOXG1- Neurons	484.568	0.205347	0.198634	1.0338	0.301231	0.999972	0.205347	1. Xmoo1 Sil vs DMSO
PODXL	FOXG1- Neurons	50.675	0.23792	0.424207	0.560857	0.574895	NA	0.23792	1. Xmoo1 Sil vs DMSO
PLXNA4	FOXG1- Neurons	548.677	-0.277138	0.181505	-1.52689	0.126789	0.999972	-0.277138	1. Xmoo1 Sil vs DMSO
AC011625.1	FOXG1- Neurons	85.3342	-0.22115	0.338116	-0.654067	0.513069	0.999972	-0.22115	1. Xmoo1 Sil vs DMSO
CHCHD3	FOXG1- Neurons	306.74	0.0436313	0.209663	0.208101	0.83515	0.999972	0.0436313	1. Xmoo1 Sil vs DMSO
AC009365.4	FOXG1- Neurons	66.1198	0.292545	0.376902	0.776183	0.437641	0.999972	0.292545	1. Xmoo1 Sil vs DMSO
EXOC4	FOXG1- Neurons	841.502	0.0148402	0.163759	0.0906224	0.927793	0.999972	0.0148402	1. Xmoo1 Sil vs DMSO
LRGUK	FOXG1- Neurons	108.736	-0.00570386	0.308022	-0.0185177	0.985226	0.999972	-0.00570386	1. Xmoo1 Sil vs DMSO
SLC35B4	FOXG1- Neurons	72.5708	-0.202299	0.371539	-0.544489	0.586105	0.999972	-0.202299	1. Xmoo1 Sil vs DMSO
CALD1	FOXG1- Neurons	253.846	0.044598	0.229135	0.194636	0.845678	0.999972	0.044598	1. Xmoo1 Sil vs DMSO
AC083870.1	FOXG1- Neurons	213.943	0.118072	0.259351	0.45526	0.648922	0.999972	0.118072	1. Xmoo1 Sil vs DMSO
AGBL3	FOXG1- Neurons	157.556	0.023663	0.273237	0.0866025	0.930987	0.999972	0.023663	1. Xmoo1 Sil vs DMSO
CYREN	FOXG1- Neurons	78.7943	-0.605178	0.352198	-1.71829	0.0857441	0.999972	-0.605178	1. Xmoo1 Sil vs DMSO
CNOT4	FOXG1- Neurons	273.936	-0.0360781	0.235846	-0.152973	0.878419	0.999972	-0.0360781	1. Xmoo1 Sil vs DMSO
NUP205	FOXG1- Neurons	65.8576	0.189989	0.386458	0.491615	0.622991	0.999972	0.189989	1. Xmoo1 Sil vs DMSO
STMP1	FOXG1- Neurons	63.2724	-0.643288	0.38817	-1.65723	0.0974729	0.999972	-0.643288	1. Xmoo1 Sil vs DMSO
SLC13A4	FOXG1- Neurons	87.1998	-0.330869	0.342235	-0.96679	0.333649	0.999972	-0.330869	1. Xmoo1 Sil vs DMSO
MTPN	FOXG1- Neurons	61.4989	0.536243	0.389482	1.37681	0.16857	0.999972	0.536243	1. Xmoo1 Sil vs DMSO
AC009264.1	FOXG1- Neurons	243.308	-1.01084	0.295993	-3.41509	0.000637601	0.0941476	-1.01084	1. Xmoo1 Sil vs DMSO
CHRM2	FOXG1- Neurons	99.7428	-0.944975	0.374619	-2.5225	0.0116525	0.620544	-0.944975	1. Xmoo1 Sil vs DMSO
PTN	FOXG1- Neurons	606.727	1.11808	0.488827	2.28727	0.0221802	0.786365	1.11808	1. Xmoo1 Sil vs DMSO
AC078842.2	FOXG1- Neurons	142.857	1.03009	0.368034	2.79891	0.00512757	0.382938	1.03009	1. Xmoo1 Sil vs DMSO
DGKI	FOXG1- Neurons	502.934	0.019714	0.187054	0.105392	0.916065	0.999972	0.019714	1. Xmoo1 Sil vs DMSO
CREB3L2	FOXG1- Neurons	48.6243	-0.0566354	0.478326	-0.118403	0.905748	NA	-0.0566354	1. Xmoo1 Sil vs DMSO
TRIM24	FOXG1- Neurons	243.448	0.255838	0.227154	1.12627	0.26005	0.999972	0.255838	1. Xmoo1 Sil vs DMSO
TMEM213	FOXG1- Neurons	52.8585	-0.419121	0.438882	-0.954974	0.339591	NA	-0.419121	1. Xmoo1 Sil vs DMSO
KIAA1549	FOXG1- Neurons	251.269	-0.196335	0.227577	-0.862718	0.388292	0.999972	-0.196335	1. Xmoo1 Sil vs DMSO
TTC26	FOXG1- Neurons	73.4774	0.165318	0.360472	0.458615	0.646511	0.999972	0.165318	1. Xmoo1 Sil vs DMSO
UBN2	FOXG1- Neurons	245.356	0.0549391	0.235304	0.233481	0.815388	0.999972	0.0549391	1. Xmoo1 Sil vs DMSO
LUC7L2	FOXG1- Neurons	306.27	0.124875	0.212144	0.588632	0.556108	0.999972	0.124875	1. Xmoo1 Sil vs DMSO
HIPK2	FOXG1- Neurons	250.293	-0.0374805	0.224225	-0.167156	0.867248	0.999972	-0.0374805	1. Xmoo1 Sil vs DMSO
TBXAS1	FOXG1- Neurons	56.4195	-0.611507	0.416464	-1.46833	0.142014	NA	-0.611507	1. Xmoo1 Sil vs DMSO
KDM7A	FOXG1- Neurons	81.0945	0.15108	0.345865	0.436817	0.662244	0.999972	0.15108	1. Xmoo1 Sil vs DMSO
SLC37A3	FOXG1- Neurons	115.999	-0.0221612	0.302412	-0.0732814	0.941582	0.999972	-0.0221612	1. Xmoo1 Sil vs DMSO
MKRN1	FOXG1- Neurons	80.5204	0.151639	0.356542	0.425306	0.670614	0.999972	0.151639	1. Xmoo1 Sil vs DMSO
DENND2A	FOXG1- Neurons	176.045	0.0124173	0.270023	0.0459859	0.963321	0.999972	0.0124173	1. Xmoo1 Sil vs DMSO
NDUFB2	FOXG1- Neurons	67.0007	0.370609	0.393255	0.942414	0.345981	0.999972	0.370609	1. Xmoo1 Sil vs DMSO
BRAF	FOXG1- Neurons	525.055	-0.0930926	0.188156	-0.494763	0.620767	0.999972	-0.0930926	1. Xmoo1 Sil vs DMSO
TMEM178B	FOXG1- Neurons	1403.77	-0.168948	0.152217	-1.10992	0.267035	0.999972	-0.168948	1. Xmoo1 Sil vs DMSO
AC005692.3	FOXG1- Neurons	93.1159	-0.150014	0.3509	-0.427513	0.669006	0.999972	-0.150014	1. Xmoo1 Sil vs DMSO
AGK	FOXG1- Neurons	128.366	0.245647	0.319352	0.769203	0.441773	0.999972	0.245647	1. Xmoo1 Sil vs DMSO
DENND11	FOXG1- Neurons	85.7765	-0.490621	0.360979	-1.35914	0.174102	0.999972	-0.490621	1. Xmoo1 Sil vs DMSO
SSBP1	FOXG1- Neurons	151.292	0.106839	0.275642	0.387598	0.698313	0.999972	0.106839	1. Xmoo1 Sil vs DMSO
MGAM	FOXG1- Neurons	54.2775	0.203666	0.418712	0.486411	0.626675	NA	0.203666	1. Xmoo1 Sil vs DMSO
GSTK1	FOXG1- Neurons	100.984	-0.206431	0.359824	-0.573701	0.56617	0.999972	-0.206431	1. Xmoo1 Sil vs DMSO
CASP2	FOXG1- Neurons	48.3045	0.363301	0.443179	0.819761	0.412352	NA	0.363301	1. Xmoo1 Sil vs DMSO
TCAF1	FOXG1- Neurons	113.919	-0.0946377	0.321636	-0.294238	0.768576	0.999972	-0.0946377	1. Xmoo1 Sil vs DMSO
TPK1	FOXG1- Neurons	70.7203	-0.430367	0.406429	-1.0589	0.289646	0.999972	-0.430367	1. Xmoo1 Sil vs DMSO
CNTNAP2	FOXG1- Neurons	4030.94	-0.383894	0.157501	-2.43741	0.0147929	0.649388	-0.383894	1. Xmoo1 Sil vs DMSO
CUL1	FOXG1- Neurons	172.977	-0.0411212	0.254613	-0.161505	0.871696	0.999972	-0.0411212	1. Xmoo1 Sil vs DMSO
EZH2	FOXG1- Neurons	200.646	0.28133	0.252728	1.11317	0.265633	0.999972	0.28133	1. Xmoo1 Sil vs DMSO
ZNF398	FOXG1- Neurons	103.527	0.256645	0.32712	0.784559	0.432712	0.999972	0.256645	1. Xmoo1 Sil vs DMSO
ZNF783	FOXG1- Neurons	68.6638	0.0423996	0.37971	0.111663	0.911091	0.999972	0.0423996	1. Xmoo1 Sil vs DMSO
ZNF862	FOXG1- Neurons	130.673	0.299686	0.302312	0.991311	0.321534	0.999972	0.299686	1. Xmoo1 Sil vs DMSO
ATP6V0E2	FOXG1- Neurons	56.6531	0.104033	0.407883	0.255056	0.79868	NA	0.104033	1. Xmoo1 Sil vs DMSO
AC092666.1	FOXG1- Neurons	75.8789	-0.204142	0.373834	-0.546077	0.585013	0.999972	-0.204142	1. Xmoo1 Sil vs DMSO
ABCB8	FOXG1- Neurons	84.3775	0.0477753	0.339585	0.140688	0.888117	0.999972	0.0477753	1. Xmoo1 Sil vs DMSO
AGAP3	FOXG1- Neurons	84.0497	0.214743	0.344163	0.623956	0.532656	0.999972	0.214743	1. Xmoo1 Sil vs DMSO
NUB1	FOXG1- Neurons	101.436	-0.259886	0.323632	-0.803029	0.421958	0.999972	-0.259886	1. Xmoo1 Sil vs DMSO
WDR86	FOXG1- Neurons	41.7341	-0.492649	0.477446	-1.03184	0.302146	NA	-0.492649	1. Xmoo1 Sil vs DMSO
RHEB	FOXG1- Neurons	116.86	0.247157	0.31309	0.78941	0.429873	0.999972	0.247157	1. Xmoo1 Sil vs DMSO
PRKAG2	FOXG1- Neurons	106.222	-0.10231	0.319802	-0.319917	0.749031	0.999972	-0.10231	1. Xmoo1 Sil vs DMSO
GALNT11	FOXG1- Neurons	306.549	0.0693327	0.219585	0.315743	0.752197	0.999972	0.0693327	1. Xmoo1 Sil vs DMSO
KMT2C	FOXG1- Neurons	954.242	0.0864198	0.184589	0.468174	0.63966	0.999972	0.0864198	1. Xmoo1 Sil vs DMSO
ACTR3B	FOXG1- Neurons	73.9726	-0.0943248	0.373219	-0.252733	0.800474	0.999972	-0.0943248	1. Xmoo1 Sil vs DMSO
DPP6	FOXG1- Neurons	1378.3	-0.359637	0.154527	-2.32735	0.0199468	0.749101	-0.359637	1. Xmoo1 Sil vs DMSO
AC006019.3	FOXG1- Neurons	49.0857	-0.885355	0.539906	-1.63983	0.10104	NA	-0.885355	1. Xmoo1 Sil vs DMSO
AC073336.1	FOXG1- Neurons	50.1089	-0.467895	0.494132	-0.946903	0.343688	NA	-0.467895	1. Xmoo1 Sil vs DMSO
AC009403.2	FOXG1- Neurons	48.0376	-0.0044738	0.455675	-0.00981796	0.992167	NA	-0.0044738	1. Xmoo1 Sil vs DMSO
RBM33	FOXG1- Neurons	428.511	-0.190349	0.202882	-0.938223	0.34813	0.999972	-0.190349	1. Xmoo1 Sil vs DMSO
LINC01006	FOXG1- Neurons	50.6186	0.362517	0.43009	0.842885	0.399293	NA	0.362517	1. Xmoo1 Sil vs DMSO
RNF32	FOXG1- Neurons	91.7193	-0.487044	0.378556	-1.28658	0.198239	0.999972	-0.487044	1. Xmoo1 Sil vs DMSO
LMBR1	FOXG1- Neurons	350.002	-0.0321098	0.21745	-0.147665	0.882607	0.999972	-0.0321098	1. Xmoo1 Sil vs DMSO
NOM1	FOXG1- Neurons	59.8497	0.126226	0.395896	0.318837	0.74985	0.999972	0.126226	1. Xmoo1 Sil vs DMSO
UBE3C	FOXG1- Neurons	281.128	-0.0807168	0.215853	-0.373944	0.708446	0.999972	-0.0807168	1. Xmoo1 Sil vs DMSO
DNAJB6	FOXG1- Neurons	110.448	0.382457	0.303457	1.26033	0.20755	0.999972	0.382457	1. Xmoo1 Sil vs DMSO
PTPRN2	FOXG1- Neurons	1229.86	-0.290979	0.162745	-1.78794	0.0737857	0.999972	-0.290979	1. Xmoo1 Sil vs DMSO
ESYT2	FOXG1- Neurons	235.944	-0.156456	0.23641	-0.661798	0.5081	0.999972	-0.156456	1. Xmoo1 Sil vs DMSO
WDR60	FOXG1- Neurons	378.27	-0.0231414	0.214628	-0.107821	0.914138	0.999972	-0.0231414	1. Xmoo1 Sil vs DMSO
FBXO25	FOXG1- Neurons	106.515	0.0120019	0.309094	0.0388292	0.969027	0.999972	0.0120019	1. Xmoo1 Sil vs DMSO
TDRP	FOXG1- Neurons	119.256	-0.163405	0.298655	-0.547135	0.584286	0.999972	-0.163405	1. Xmoo1 Sil vs DMSO
ERICH1	FOXG1- Neurons	83.0308	0.0628924	0.350411	0.179482	0.85756	0.999972	0.0628924	1. Xmoo1 Sil vs DMSO
DLGAP2	FOXG1- Neurons	440.256	-0.549769	0.189275	-2.9046	0.00367723	0.333963	-0.549769	1. Xmoo1 Sil vs DMSO
ARHGEF10	FOXG1- Neurons	75.7913	0.485859	0.362802	1.33918	0.180511	0.999972	0.485859	1. Xmoo1 Sil vs DMSO
CSMD1	FOXG1- Neurons	1934.11	-0.493233	0.146446	-3.36802	0.000757112	0.102478	-0.493233	1. Xmoo1 Sil vs DMSO
AC027251.1	FOXG1- Neurons	55.2461	-0.436826	0.462484	-0.944521	0.344903	NA	-0.436826	1. Xmoo1 Sil vs DMSO
MCPH1	FOXG1- Neurons	258.084	-0.149067	0.227987	-0.653838	0.513216	0.999972	-0.149067	1. Xmoo1 Sil vs DMSO
ANGPT2	FOXG1- Neurons	306.667	-0.312207	0.265173	-1.17737	0.239048	0.999972	-0.312207	1. Xmoo1 Sil vs DMSO
MCPH1-AS1	FOXG1- Neurons	169.454	-0.250317	0.256493	-0.975922	0.329103	0.999972	-0.250317	1. Xmoo1 Sil vs DMSO
AGPAT5	FOXG1- Neurons	184.217	0.46703	0.257911	1.81082	0.0701692	0.999972	0.46703	1. Xmoo1 Sil vs DMSO
PRAG1	FOXG1- Neurons	90.43	0.251937	0.37838	0.665831	0.505519	0.999972	0.251937	1. Xmoo1 Sil vs DMSO
MFHAS1	FOXG1- Neurons	174.297	0.016559	0.258479	0.0640634	0.94892	0.999972	0.016559	1. Xmoo1 Sil vs DMSO
ERI1	FOXG1- Neurons	71.3202	0.40108	0.412846	0.9715	0.331299	0.999972	0.40108	1. Xmoo1 Sil vs DMSO
TNKS	FOXG1- Neurons	650.897	0.0170328	0.182706	0.0932256	0.925724	0.999972	0.0170328	1. Xmoo1 Sil vs DMSO
LINC00599	FOXG1- Neurons	266.746	0.131247	0.224331	0.585061	0.558507	0.999972	0.131247	1. Xmoo1 Sil vs DMSO
AC034111.2	FOXG1- Neurons	59.2081	0.213417	0.395398	0.539753	0.589367	0.999972	0.213417	1. Xmoo1 Sil vs DMSO
MSRA	FOXG1- Neurons	448.158	0.510595	0.227384	2.24552	0.0247348	0.836283	0.510595	1. Xmoo1 Sil vs DMSO
AC023385.1	FOXG1- Neurons	60.1773	0.348381	0.393966	0.884293	0.376538	0.999972	0.348381	1. Xmoo1 Sil vs DMSO
PRSS51	FOXG1- Neurons	138.495	0.425188	0.311548	1.36476	0.172329	0.999972	0.425188	1. Xmoo1 Sil vs DMSO
PINX1	FOXG1- Neurons	45.7053	0.227831	0.466954	0.487909	0.625614	NA	0.227831	1. Xmoo1 Sil vs DMSO
XKR6	FOXG1- Neurons	1106.04	-0.151086	0.155866	-0.969337	0.332377	0.999972	-0.151086	1. Xmoo1 Sil vs DMSO
MTMR9	FOXG1- Neurons	151.089	0.0882026	0.272338	0.323872	0.746035	0.999972	0.0882026	1. Xmoo1 Sil vs DMSO
FDFT1	FOXG1- Neurons	68.6793	0.676943	0.411664	1.64441	0.100092	0.999972	0.676943	1. Xmoo1 Sil vs DMSO
AC068587.4	FOXG1- Neurons	543.433	-0.0411286	0.182672	-0.22515	0.821863	0.999972	-0.0411286	1. Xmoo1 Sil vs DMSO
LONRF1	FOXG1- Neurons	154.407	0.26863	0.269496	0.996787	0.318868	0.999972	0.26863	1. Xmoo1 Sil vs DMSO
TRMT9B	FOXG1- Neurons	78.3144	0.26866	0.368581	0.728902	0.466061	0.999972	0.26866	1. Xmoo1 Sil vs DMSO
SGCZ	FOXG1- Neurons	487.626	-1.23911	0.223742	-5.53812	3.06e-08	2.84e-05	-1.23911	1. Xmoo1 Sil vs DMSO
TUSC3	FOXG1- Neurons	287.078	0.0368924	0.21429	0.172161	0.863311	0.999972	0.0368924	1. Xmoo1 Sil vs DMSO
MICU3	FOXG1- Neurons	394.455	-0.104177	0.194947	-0.534385	0.593075	0.999972	-0.104177	1. Xmoo1 Sil vs DMSO
ZDHHC2	FOXG1- Neurons	61.8099	-0.00680997	0.426058	-0.0159837	0.987247	0.999972	-0.00680997	1. Xmoo1 Sil vs DMSO
CNOT7	FOXG1- Neurons	101.463	-0.0211814	0.328477	-0.0644836	0.948585	0.999972	-0.0211814	1. Xmoo1 Sil vs DMSO
VPS37A	FOXG1- Neurons	186.291	-0.070307	0.264335	-0.265977	0.790257	0.999972	-0.070307	1. Xmoo1 Sil vs DMSO
MTMR7	FOXG1- Neurons	404.303	0.00437134	0.197711	0.0221098	0.98236	0.999972	0.00437134	1. Xmoo1 Sil vs DMSO
MTUS1	FOXG1- Neurons	134.51	0.04064	0.282371	0.143924	0.885561	0.999972	0.04064	1. Xmoo1 Sil vs DMSO
PCM1	FOXG1- Neurons	477.201	-0.0561303	0.186272	-0.301335	0.763159	0.999972	-0.0561303	1. Xmoo1 Sil vs DMSO
ASAH1	FOXG1- Neurons	81.6501	0.18712	0.362808	0.515754	0.606026	0.999972	0.18712	1. Xmoo1 Sil vs DMSO
PSD3	FOXG1- Neurons	551.342	0.296906	0.188952	1.57133	0.116106	0.999972	0.296906	1. Xmoo1 Sil vs DMSO
AC100800.1	FOXG1- Neurons	81.2143	-0.217897	0.352057	-0.618925	0.535966	0.999972	-0.217897	1. Xmoo1 Sil vs DMSO
CSGALNACT1	FOXG1- Neurons	163.187	-0.287496	0.280603	-1.02457	0.305568	0.999972	-0.287496	1. Xmoo1 Sil vs DMSO
INTS10	FOXG1- Neurons	140.949	-0.229564	0.277374	-0.827636	0.407877	0.999972	-0.229564	1. Xmoo1 Sil vs DMSO
XPO7	FOXG1- Neurons	217.962	-0.024167	0.248158	-0.0973855	0.92242	0.999972	-0.024167	1. Xmoo1 Sil vs DMSO
POLR3D	FOXG1- Neurons	54.2516	-0.285838	0.417415	-0.684782	0.493482	NA	-0.285838	1. Xmoo1 Sil vs DMSO
AC105206.2	FOXG1- Neurons	98.9726	-0.00377366	0.316588	-0.0119198	0.99049	0.999972	-0.00377366	1. Xmoo1 Sil vs DMSO
PPP3CC	FOXG1- Neurons	117.165	-0.118252	0.30005	-0.394107	0.693502	0.999972	-0.118252	1. Xmoo1 Sil vs DMSO
AC087854.1	FOXG1- Neurons	159.072	-0.101118	0.279335	-0.361997	0.717354	0.999972	-0.101118	1. Xmoo1 Sil vs DMSO
CCAR2	FOXG1- Neurons	59.18	-0.0509673	0.395557	-0.128849	0.897477	0.999972	-0.0509673	1. Xmoo1 Sil vs DMSO
LOXL2	FOXG1- Neurons	48.4273	-0.0313486	0.440816	-0.0711149	0.943306	NA	-0.0313486	1. Xmoo1 Sil vs DMSO
ENTPD4	FOXG1- Neurons	116.932	0.562441	0.300263	1.87316	0.0610461	0.999972	0.562441	1. Xmoo1 Sil vs DMSO
AC120193.1	FOXG1- Neurons	111.639	-0.484211	0.316953	-1.52771	0.126585	0.999972	-0.484211	1. Xmoo1 Sil vs DMSO
NEFM	FOXG1- Neurons	55.9775	0.00279508	0.41174	0.00678846	0.994584	NA	0.00279508	1. Xmoo1 Sil vs DMSO
EBF2	FOXG1- Neurons	352.855	-0.0377841	0.212612	-0.177714	0.858947	0.999972	-0.0377841	1. Xmoo1 Sil vs DMSO
PPP2R2A	FOXG1- Neurons	137.525	-0.125805	0.278426	-0.451843	0.651382	0.999972	-0.125805	1. Xmoo1 Sil vs DMSO
BNIP3L	FOXG1- Neurons	184.725	-0.137682	0.260432	-0.528669	0.597035	0.999972	-0.137682	1. Xmoo1 Sil vs DMSO
PNMA2	FOXG1- Neurons	82.6537	0.38682	0.362413	1.06734	0.285817	0.999972	0.38682	1. Xmoo1 Sil vs DMSO
DPYSL2	FOXG1- Neurons	560.311	-0.000617057	0.19244	-0.00320649	0.997442	0.999972	-0.000617057	1. Xmoo1 Sil vs DMSO
ADRA1A	FOXG1- Neurons	54.0159	0.257206	0.432965	0.594057	0.552474	NA	0.257206	1. Xmoo1 Sil vs DMSO
AC090150.1	FOXG1- Neurons	43.7454	-0.862824	0.473539	-1.82207	0.0684436	NA	-0.862824	1. Xmoo1 Sil vs DMSO
STMN4	FOXG1- Neurons	113.026	-0.426232	0.328518	-1.29744	0.194481	0.999972	-0.426232	1. Xmoo1 Sil vs DMSO
AC013643.2	FOXG1- Neurons	57.0716	0.331254	0.405988	0.815921	0.414545	NA	0.331254	1. Xmoo1 Sil vs DMSO
ELP3	FOXG1- Neurons	86.2539	-0.152286	0.357687	-0.425751	0.670289	0.999972	-0.152286	1. Xmoo1 Sil vs DMSO
FBXO16	FOXG1- Neurons	130.473	-0.296766	0.30469	-0.973992	0.33006	0.999972	-0.296766	1. Xmoo1 Sil vs DMSO
FZD3	FOXG1- Neurons	289.056	0.396385	0.216324	1.83237	0.0668968	0.999972	0.396385	1. Xmoo1 Sil vs DMSO
EXTL3	FOXG1- Neurons	91.4066	-0.145322	0.333677	-0.435518	0.663186	0.999972	-0.145322	1. Xmoo1 Sil vs DMSO
INTS9	FOXG1- Neurons	81.2737	0.084126	0.352982	0.238329	0.811626	0.999972	0.084126	1. Xmoo1 Sil vs DMSO
HMBOX1	FOXG1- Neurons	296.486	0.136561	0.214708	0.636031	0.524757	0.999972	0.136561	1. Xmoo1 Sil vs DMSO
KIF13B	FOXG1- Neurons	69.9347	0.117164	0.367059	0.319198	0.749576	0.999972	0.117164	1. Xmoo1 Sil vs DMSO
SARAF	FOXG1- Neurons	150.653	0.216536	0.274963	0.78751	0.430983	0.999972	0.216536	1. Xmoo1 Sil vs DMSO
LEPROTL1	FOXG1- Neurons	62.6678	-0.083798	0.386274	-0.216939	0.828256	0.999972	-0.083798	1. Xmoo1 Sil vs DMSO
RBPMS	FOXG1- Neurons	120.326	-0.945961	0.317125	-2.98293	0.00285506	0.282461	-0.945961	1. Xmoo1 Sil vs DMSO
GTF2E2	FOXG1- Neurons	106.109	-0.268543	0.3126	-0.859063	0.390306	0.999972	-0.268543	1. Xmoo1 Sil vs DMSO
GSR	FOXG1- Neurons	66.2755	0.138119	0.386401	0.357449	0.720756	0.999972	0.138119	1. Xmoo1 Sil vs DMSO
PPP2CB	FOXG1- Neurons	127.256	-0.174671	0.288177	-0.606124	0.544432	0.999972	-0.174671	1. Xmoo1 Sil vs DMSO
PURG	FOXG1- Neurons	314.619	0.035311	0.215888	0.163562	0.870076	0.999972	0.035311	1. Xmoo1 Sil vs DMSO
WRN	FOXG1- Neurons	261.049	0.386377	0.225044	1.71689	0.0859988	0.999972	0.386377	1. Xmoo1 Sil vs DMSO
NRG1	FOXG1- Neurons	4897.07	-0.390847	0.137883	-2.83463	0.00458783	0.377305	-0.390847	1. Xmoo1 Sil vs DMSO
AC068931.1	FOXG1- Neurons	732.304	-0.404468	0.175753	-2.30135	0.0213721	0.775723	-0.404468	1. Xmoo1 Sil vs DMSO
FUT10	FOXG1- Neurons	62.6274	0.26117	0.416638	0.626852	0.530756	0.999972	0.26117	1. Xmoo1 Sil vs DMSO
TTI2	FOXG1- Neurons	73.8583	-0.0947246	0.393018	-0.241019	0.809541	0.999972	-0.0947246	1. Xmoo1 Sil vs DMSO
UNC5D	FOXG1- Neurons	910.699	-0.465929	0.188841	-2.46731	0.0136134	0.630748	-0.465929	1. Xmoo1 Sil vs DMSO
AC105230.1	FOXG1- Neurons	66.4415	-0.901313	0.43806	-2.05751	0.0396371	0.999972	-0.901313	1. Xmoo1 Sil vs DMSO
ASH2L	FOXG1- Neurons	64.886	0.370274	0.403935	0.916666	0.359318	0.999972	0.370274	1. Xmoo1 Sil vs DMSO
DDHD2	FOXG1- Neurons	144.51	-0.0712359	0.287599	-0.247692	0.804373	0.999972	-0.0712359	1. Xmoo1 Sil vs DMSO
NSD3	FOXG1- Neurons	628.11	-0.00262174	0.172534	-0.0151955	0.987876	0.999972	-0.00262174	1. Xmoo1 Sil vs DMSO
LETM2	FOXG1- Neurons	50.9141	0.418323	0.448299	0.933134	0.350751	NA	0.418323	1. Xmoo1 Sil vs DMSO
FGFR1	FOXG1- Neurons	134.327	0.535942	0.303695	1.76474	0.0776077	0.999972	0.535942	1. Xmoo1 Sil vs DMSO
TACC1	FOXG1- Neurons	134.694	0.00710526	0.296047	0.0240005	0.980852	0.999972	0.00710526	1. Xmoo1 Sil vs DMSO
ADAM9	FOXG1- Neurons	128.216	0.050417	0.286447	0.176008	0.860288	0.999972	0.050417	1. Xmoo1 Sil vs DMSO
ADAM32	FOXG1- Neurons	52.6974	0.496807	0.447828	1.10937	0.26727	NA	0.496807	1. Xmoo1 Sil vs DMSO
ZMAT4	FOXG1- Neurons	74.4015	-0.159184	0.404736	-0.393305	0.694095	0.999972	-0.159184	1. Xmoo1 Sil vs DMSO
GPAT4	FOXG1- Neurons	50.5933	0.000530949	0.43319	0.00122567	0.999022	NA	0.000530949	1. Xmoo1 Sil vs DMSO
ANK1	FOXG1- Neurons	205.344	-0.667341	0.240941	-2.76973	0.00561032	0.398641	-0.667341	1. Xmoo1 Sil vs DMSO
KAT6A	FOXG1- Neurons	290.779	0.139607	0.221769	0.629514	0.529013	0.999972	0.139607	1. Xmoo1 Sil vs DMSO
AP3M2	FOXG1- Neurons	91.7667	0.204213	0.32797	0.622658	0.533509	0.999972	0.204213	1. Xmoo1 Sil vs DMSO
IKBKB	FOXG1- Neurons	54.5332	0.485492	0.423253	1.14705	0.251361	NA	0.485492	1. Xmoo1 Sil vs DMSO
POLB	FOXG1- Neurons	67.5906	-0.410607	0.38703	-1.06092	0.288727	0.999972	-0.410607	1. Xmoo1 Sil vs DMSO
VDAC3	FOXG1- Neurons	126.236	0.277527	0.308997	0.898153	0.369104	0.999972	0.277527	1. Xmoo1 Sil vs DMSO
SLC20A2	FOXG1- Neurons	163.062	-0.0874812	0.25986	-0.336647	0.736383	0.999972	-0.0874812	1. Xmoo1 Sil vs DMSO
RNF170	FOXG1- Neurons	143.112	0.068016	0.279753	0.243128	0.807906	0.999972	0.068016	1. Xmoo1 Sil vs DMSO
HOOK3	FOXG1- Neurons	362.699	0.123593	0.205067	0.602695	0.546712	0.999972	0.123593	1. Xmoo1 Sil vs DMSO
FNTA	FOXG1- Neurons	81.0895	-0.0872864	0.351621	-0.24824	0.803949	0.999972	-0.0872864	1. Xmoo1 Sil vs DMSO
HGSNAT	FOXG1- Neurons	190.205	-0.0364773	0.249868	-0.145986	0.883932	0.999972	-0.0364773	1. Xmoo1 Sil vs DMSO
SPIDR	FOXG1- Neurons	361.388	-0.180589	0.199914	-0.903333	0.366349	0.999972	-0.180589	1. Xmoo1 Sil vs DMSO
PRKDC	FOXG1- Neurons	301.668	0.0982447	0.210537	0.466639	0.640758	0.999972	0.0982447	1. Xmoo1 Sil vs DMSO
UBE2V2	FOXG1- Neurons	77.6859	-0.342156	0.35446	-0.965289	0.3344	0.999972	-0.342156	1. Xmoo1 Sil vs DMSO
SNTG1	FOXG1- Neurons	209.374	-1.02973	0.266114	-3.86951	0.000109056	0.0262421	-1.02973	1. Xmoo1 Sil vs DMSO
PXDNL	FOXG1- Neurons	54.0112	-0.39383	0.41996	-0.93778	0.348358	NA	-0.39383	1. Xmoo1 Sil vs DMSO
PCMTD1	FOXG1- Neurons	271.373	0.222637	0.229852	0.96861	0.33274	0.999972	0.222637	1. Xmoo1 Sil vs DMSO
RB1CC1	FOXG1- Neurons	379.932	0.00335515	0.202162	0.0165964	0.986759	0.999972	0.00335515	1. Xmoo1 Sil vs DMSO
ATP6V1H	FOXG1- Neurons	182.859	0.195708	0.260274	0.751931	0.452093	0.999972	0.195708	1. Xmoo1 Sil vs DMSO
RGS20	FOXG1- Neurons	100.362	0.491397	0.323396	1.51949	0.128639	0.999972	0.491397	1. Xmoo1 Sil vs DMSO
TCEA1	FOXG1- Neurons	157.251	0.352012	0.274396	1.28286	0.19954	0.999972	0.352012	1. Xmoo1 Sil vs DMSO
LYPLA1	FOXG1- Neurons	83.0626	-0.135414	0.354688	-0.381783	0.702623	0.999972	-0.135414	1. Xmoo1 Sil vs DMSO
XKR4	FOXG1- Neurons	1531.91	-0.290745	0.173179	-1.67886	0.0931785	0.999972	-0.290745	1. Xmoo1 Sil vs DMSO
AC022679.2	FOXG1- Neurons	148.452	-0.258007	0.310998	-0.82961	0.406759	0.999972	-0.258007	1. Xmoo1 Sil vs DMSO
TGS1	FOXG1- Neurons	57.5682	-0.0530214	0.403104	-0.131533	0.895354	NA	-0.0530214	1. Xmoo1 Sil vs DMSO
RPS20	FOXG1- Neurons	56.0063	0.258033	0.42498	0.607165	0.543742	NA	0.258033	1. Xmoo1 Sil vs DMSO
FAM110B	FOXG1- Neurons	214.034	-0.312981	0.241894	-1.29388	0.195707	0.999972	-0.312981	1. Xmoo1 Sil vs DMSO
AC027698.1	FOXG1- Neurons	152.647	-0.28573	0.270536	-1.05616	0.290895	0.999972	-0.28573	1. Xmoo1 Sil vs DMSO
UBXN2B	FOXG1- Neurons	135.897	0.0935457	0.285262	0.327929	0.742965	0.999972	0.0935457	1. Xmoo1 Sil vs DMSO
SDCBP	FOXG1- Neurons	76.1202	0.294076	0.370868	0.79294	0.427813	0.999972	0.294076	1. Xmoo1 Sil vs DMSO
NSMAF	FOXG1- Neurons	95.442	0.0176143	0.325649	0.0540899	0.956864	0.999972	0.0176143	1. Xmoo1 Sil vs DMSO
TOX	FOXG1- Neurons	337.826	-0.0736655	0.225643	-0.32647	0.744069	0.999972	-0.0736655	1. Xmoo1 Sil vs DMSO
CA8	FOXG1- Neurons	1487.83	-0.162205	0.156415	-1.03702	0.299726	0.999972	-0.162205	1. Xmoo1 Sil vs DMSO
LINC01301	FOXG1- Neurons	63.8989	-0.461706	0.384549	-1.20064	0.22989	0.999972	-0.461706	1. Xmoo1 Sil vs DMSO
RAB2A	FOXG1- Neurons	318.046	0.143414	0.215976	0.664027	0.506673	0.999972	0.143414	1. Xmoo1 Sil vs DMSO
CHD7	FOXG1- Neurons	418.418	0.420214	0.201785	2.08249	0.0372982	0.999972	0.420214	1. Xmoo1 Sil vs DMSO
CLVS1	FOXG1- Neurons	165.849	-0.265904	0.26275	-1.01201	0.311535	0.999972	-0.265904	1. Xmoo1 Sil vs DMSO
ASPH	FOXG1- Neurons	274.613	0.184598	0.219069	0.842644	0.399427	0.999972	0.184598	1. Xmoo1 Sil vs DMSO
NKAIN3	FOXG1- Neurons	1601.28	0.264829	0.160621	1.64878	0.0991921	0.999972	0.264829	1. Xmoo1 Sil vs DMSO
AC090577.1	FOXG1- Neurons	100.051	0.154794	0.33206	0.466162	0.641099	0.999972	0.154794	1. Xmoo1 Sil vs DMSO
GGH	FOXG1- Neurons	55.7489	-0.407116	0.423495	-0.961323	0.33639	NA	-0.407116	1. Xmoo1 Sil vs DMSO
YTHDF3	FOXG1- Neurons	122.115	0.505274	0.318981	1.58402	0.113188	0.999972	0.505274	1. Xmoo1 Sil vs DMSO
LINC01414	FOXG1- Neurons	738.068	-0.238327	0.184608	-1.29099	0.196707	0.999972	-0.238327	1. Xmoo1 Sil vs DMSO
AC069133.1	FOXG1- Neurons	112	-0.107573	0.325401	-0.330587	0.740956	0.999972	-0.107573	1. Xmoo1 Sil vs DMSO
LINC01289	FOXG1- Neurons	89.1265	-0.168566	0.364349	-0.46265	0.643615	0.999972	-0.168566	1. Xmoo1 Sil vs DMSO
MIR124-2HG	FOXG1- Neurons	442.546	-0.371799	0.18992	-1.95766	0.0502701	0.999972	-0.371799	1. Xmoo1 Sil vs DMSO
ARMC1	FOXG1- Neurons	75.0899	0.439738	0.362646	1.21258	0.225291	0.999972	0.439738	1. Xmoo1 Sil vs DMSO
MTFR1	FOXG1- Neurons	260.833	-0.328883	0.234145	-1.40461	0.160137	0.999972	-0.328883	1. Xmoo1 Sil vs DMSO
PDE7A	FOXG1- Neurons	325	-0.0130744	0.209831	-0.0623092	0.950317	0.999972	-0.0130744	1. Xmoo1 Sil vs DMSO
SGK3	FOXG1- Neurons	162.669	-0.315448	0.263144	-1.19877	0.230618	0.999972	-0.315448	1. Xmoo1 Sil vs DMSO
COPS5	FOXG1- Neurons	77.708	0.262357	0.351759	0.745842	0.455763	0.999972	0.262357	1. Xmoo1 Sil vs DMSO
CSPP1	FOXG1- Neurons	340.872	0.184385	0.205969	0.895209	0.370675	0.999972	0.184385	1. Xmoo1 Sil vs DMSO
ARFGEF1	FOXG1- Neurons	335.51	0.0234389	0.21084	0.111169	0.911482	0.999972	0.0234389	1. Xmoo1 Sil vs DMSO
C8orf34	FOXG1- Neurons	69.8319	-1.97865	0.442865	-4.46782	7.9e-06	0.00301992	-1.97865	1. Xmoo1 Sil vs DMSO
SLCO5A1	FOXG1- Neurons	214.822	0.0364854	0.24404	0.149506	0.881154	0.999972	0.0364854	1. Xmoo1 Sil vs DMSO
AC079089.1	FOXG1- Neurons	57.2974	-0.234234	0.412314	-0.568095	0.56997	NA	-0.234234	1. Xmoo1 Sil vs DMSO
NCOA2	FOXG1- Neurons	527.471	0.0229123	0.182829	0.125321	0.90027	0.999972	0.0229123	1. Xmoo1 Sil vs DMSO
TRAM1	FOXG1- Neurons	65.2043	-0.120283	0.403232	-0.298296	0.765477	0.999972	-0.120283	1. Xmoo1 Sil vs DMSO
KCNB2	FOXG1- Neurons	565.584	-0.399618	0.179722	-2.22353	0.0261798	0.853057	-0.399618	1. Xmoo1 Sil vs DMSO
TERF1	FOXG1- Neurons	102.218	0.306077	0.312815	0.978461	0.327846	0.999972	0.306077	1. Xmoo1 Sil vs DMSO
STAU2	FOXG1- Neurons	742.925	-0.102653	0.18	-0.570295	0.568478	0.999972	-0.102653	1. Xmoo1 Sil vs DMSO
AC027018.1	FOXG1- Neurons	595.291	0.0175073	0.185556	0.0943503	0.924831	0.999972	0.0175073	1. Xmoo1 Sil vs DMSO
UBE2W	FOXG1- Neurons	261.172	0.145625	0.24039	0.605787	0.544656	0.999972	0.145625	1. Xmoo1 Sil vs DMSO
ELOC	FOXG1- Neurons	57.4619	0.144249	0.406961	0.354453	0.722999	NA	0.144249	1. Xmoo1 Sil vs DMSO
GDAP1	FOXG1- Neurons	366.369	-0.168647	0.20752	-0.812675	0.416404	0.999972	-0.168647	1. Xmoo1 Sil vs DMSO
MIR2052HG	FOXG1- Neurons	379.177	-0.452365	0.253898	-1.78168	0.0748022	0.999972	-0.452365	1. Xmoo1 Sil vs DMSO
AC011632.1	FOXG1- Neurons	77.6078	0.107984	0.360655	0.29941	0.764627	0.999972	0.107984	1. Xmoo1 Sil vs DMSO
PI15	FOXG1- Neurons	53.5741	0.378054	0.452196	0.836042	0.403131	NA	0.378054	1. Xmoo1 Sil vs DMSO
CRISPLD1	FOXG1- Neurons	67.1567	-0.00448609	0.417955	-0.0107334	0.991436	0.999972	-0.00448609	1. Xmoo1 Sil vs DMSO
CASC9	FOXG1- Neurons	84.0454	0.262765	0.34631	0.758757	0.447998	0.999972	0.262765	1. Xmoo1 Sil vs DMSO
ZFHX4	FOXG1- Neurons	331.877	-0.223723	0.234957	-0.952188	0.341001	0.999972	-0.223723	1. Xmoo1 Sil vs DMSO
PKIA-AS1	FOXG1- Neurons	609.75	-0.0891933	0.200504	-0.444845	0.656431	0.999972	-0.0891933	1. Xmoo1 Sil vs DMSO
PKIA	FOXG1- Neurons	476.921	-0.149722	0.189318	-0.790848	0.429033	0.999972	-0.149722	1. Xmoo1 Sil vs DMSO
ZC2HC1A	FOXG1- Neurons	445.916	0.172584	0.211928	0.814353	0.415443	0.999972	0.172584	1. Xmoo1 Sil vs DMSO
IL7	FOXG1- Neurons	1289.48	-0.0843622	0.178483	-0.472661	0.636455	0.999972	-0.0843622	1. Xmoo1 Sil vs DMSO
STMN2	FOXG1- Neurons	659.3	-0.147545	0.176814	-0.834465	0.404019	0.999972	-0.147545	1. Xmoo1 Sil vs DMSO
MRPS28	FOXG1- Neurons	79.2523	0.312416	0.360753	0.866011	0.386484	0.999972	0.312416	1. Xmoo1 Sil vs DMSO
TPD52	FOXG1- Neurons	83.2043	-0.649883	0.358495	-1.81281	0.0698612	0.999972	-0.649883	1. Xmoo1 Sil vs DMSO
ZBTB10	FOXG1- Neurons	51.8652	0.139792	0.421211	0.331881	0.739979	NA	0.139792	1. Xmoo1 Sil vs DMSO
ZNF704	FOXG1- Neurons	683.902	0.0793117	0.171281	0.46305	0.643328	0.999972	0.0793117	1. Xmoo1 Sil vs DMSO
PAG1	FOXG1- Neurons	211.025	0.332225	0.257287	1.29126	0.196613	0.999972	0.332225	1. Xmoo1 Sil vs DMSO
AC079209.2	FOXG1- Neurons	64.6378	-0.474978	0.46108	-1.03014	0.302943	0.999972	-0.474978	1. Xmoo1 Sil vs DMSO
ZFAND1	FOXG1- Neurons	74.2932	-0.159207	0.389357	-0.408898	0.682615	0.999972	-0.159207	1. Xmoo1 Sil vs DMSO
RALYL	FOXG1- Neurons	940.273	-0.578071	0.174578	-3.31125	0.000928795	0.118321	-0.578071	1. Xmoo1 Sil vs DMSO
E2F5	FOXG1- Neurons	62.8391	0.25259	0.404663	0.624199	0.532497	0.999972	0.25259	1. Xmoo1 Sil vs DMSO
WWP1	FOXG1- Neurons	304.856	0.166597	0.2117	0.786946	0.431314	0.999972	0.166597	1. Xmoo1 Sil vs DMSO
RMDN1	FOXG1- Neurons	142.94	0.032871	0.274438	0.119776	0.904661	0.999972	0.032871	1. Xmoo1 Sil vs DMSO
CPNE3	FOXG1- Neurons	110.555	0.201188	0.309763	0.649489	0.516023	0.999972	0.201188	1. Xmoo1 Sil vs DMSO
CNGB3	FOXG1- Neurons	111.895	0.0341047	0.33446	0.10197	0.918781	0.999972	0.0341047	1. Xmoo1 Sil vs DMSO
MMP16	FOXG1- Neurons	391.512	0.207083	0.203926	1.01548	0.309876	0.999972	0.207083	1. Xmoo1 Sil vs DMSO
AC090578.1	FOXG1- Neurons	322.291	0.0566645	0.21768	0.26031	0.794624	0.999972	0.0566645	1. Xmoo1 Sil vs DMSO
AF117829.1	FOXG1- Neurons	174.677	0.146764	0.255516	0.574385	0.565707	0.999972	0.146764	1. Xmoo1 Sil vs DMSO
NBN	FOXG1- Neurons	45.8893	0.201497	0.474856	0.424333	0.671323	NA	0.201497	1. Xmoo1 Sil vs DMSO
LINC00534	FOXG1- Neurons	136.959	-0.423577	0.288653	-1.46743	0.142259	0.999972	-0.423577	1. Xmoo1 Sil vs DMSO
PIP4P2	FOXG1- Neurons	56.7154	-0.258545	0.405762	-0.637183	0.524006	NA	-0.258545	1. Xmoo1 Sil vs DMSO
RUNX1T1	FOXG1- Neurons	1040.05	-0.257465	0.161039	-1.59877	0.109872	0.999972	-0.257465	1. Xmoo1 Sil vs DMSO
AC117834.1	FOXG1- Neurons	148.245	0.0904536	0.277912	0.325475	0.744821	0.999972	0.0904536	1. Xmoo1 Sil vs DMSO
TRIQK	FOXG1- Neurons	51.9186	-0.0509015	0.42231	-0.120531	0.904062	NA	-0.0509015	1. Xmoo1 Sil vs DMSO
LINC00535	FOXG1- Neurons	77.2798	0.367474	0.362409	1.01398	0.310594	0.999972	0.367474	1. Xmoo1 Sil vs DMSO
FAM92A	FOXG1- Neurons	107.56	-0.143404	0.308541	-0.464781	0.642088	0.999972	-0.143404	1. Xmoo1 Sil vs DMSO
RBM12B	FOXG1- Neurons	86.1572	-0.135634	0.340028	-0.39889	0.689974	0.999972	-0.135634	1. Xmoo1 Sil vs DMSO
TMEM67	FOXG1- Neurons	88.2601	0.215676	0.345954	0.623424	0.533006	0.999972	0.215676	1. Xmoo1 Sil vs DMSO
PDP1	FOXG1- Neurons	64.8203	0.0622857	0.398283	0.156385	0.875729	0.999972	0.0622857	1. Xmoo1 Sil vs DMSO
VIRMA	FOXG1- Neurons	129.511	0.105106	0.302178	0.34783	0.727968	0.999972	0.105106	1. Xmoo1 Sil vs DMSO
INTS8	FOXG1- Neurons	102.526	-0.0174375	0.325098	-0.0536376	0.957224	0.999972	-0.0174375	1. Xmoo1 Sil vs DMSO
CCNE2	FOXG1- Neurons	56.5501	0.0144358	0.436855	0.0330449	0.973639	NA	0.0144358	1. Xmoo1 Sil vs DMSO
NDUFAF6	FOXG1- Neurons	174.466	0.121226	0.258116	0.469656	0.638601	0.999972	0.121226	1. Xmoo1 Sil vs DMSO
TP53INP1	FOXG1- Neurons	75.2459	-0.09071	0.360061	-0.25193	0.801095	0.999972	-0.09071	1. Xmoo1 Sil vs DMSO
C8orf37-AS1	FOXG1- Neurons	49.6017	-0.000483645	0.458554	-0.00105472	0.999158	NA	-0.000483645	1. Xmoo1 Sil vs DMSO
UQCRB	FOXG1- Neurons	42.9723	0.409722	0.489896	0.836345	0.402961	NA	0.409722	1. Xmoo1 Sil vs DMSO
PTDSS1	FOXG1- Neurons	53.4737	-0.104574	0.422437	-0.24755	0.804483	NA	-0.104574	1. Xmoo1 Sil vs DMSO
MTDH	FOXG1- Neurons	237.703	-0.0249633	0.227664	-0.10965	0.912687	0.999972	-0.0249633	1. Xmoo1 Sil vs DMSO
LAPTM4B	FOXG1- Neurons	93.9341	-0.265881	0.325491	-0.816861	0.414008	0.999972	-0.265881	1. Xmoo1 Sil vs DMSO
MATN2	FOXG1- Neurons	78.7656	-0.0745507	0.357941	-0.208277	0.835013	0.999972	-0.0745507	1. Xmoo1 Sil vs DMSO
RPL30	FOXG1- Neurons	106.953	0.36402	0.328684	1.10751	0.268075	0.999972	0.36402	1. Xmoo1 Sil vs DMSO
STK3	FOXG1- Neurons	110.164	0.905842	0.326136	2.7775	0.00547792	0.398641	0.905842	1. Xmoo1 Sil vs DMSO
VPS13B-DT	FOXG1- Neurons	49.7445	0.144807	0.436093	0.332056	0.739847	NA	0.144807	1. Xmoo1 Sil vs DMSO
VPS13B	FOXG1- Neurons	716.474	0.06181	0.169557	0.364538	0.715457	0.999972	0.06181	1. Xmoo1 Sil vs DMSO
COX6C	FOXG1- Neurons	59.3498	0.41728	0.399041	1.04571	0.295696	0.999972	0.41728	1. Xmoo1 Sil vs DMSO
SPAG1	FOXG1- Neurons	120.503	-0.194246	0.292951	-0.663068	0.507287	0.999972	-0.194246	1. Xmoo1 Sil vs DMSO
RNF19A	FOXG1- Neurons	168.253	0.0609868	0.260429	0.234178	0.814847	0.999972	0.0609868	1. Xmoo1 Sil vs DMSO
ANKRD46	FOXG1- Neurons	80.8271	0.273014	0.376273	0.725576	0.468099	0.999972	0.273014	1. Xmoo1 Sil vs DMSO
PABPC1	FOXG1- Neurons	117.228	0.359242	0.306784	1.17099	0.241601	0.999972	0.359242	1. Xmoo1 Sil vs DMSO
YWHAZ	FOXG1- Neurons	314.835	0.103048	0.208746	0.493652	0.621552	0.999972	0.103048	1. Xmoo1 Sil vs DMSO
ZNF706	FOXG1- Neurons	151.573	0.217905	0.271226	0.803409	0.421739	0.999972	0.217905	1. Xmoo1 Sil vs DMSO
NCALD	FOXG1- Neurons	131.333	0.113763	0.291962	0.389649	0.696796	0.999972	0.113763	1. Xmoo1 Sil vs DMSO
UBR5-AS1	FOXG1- Neurons	60.381	-0.263781	0.401037	-0.657747	0.510701	0.999972	-0.263781	1. Xmoo1 Sil vs DMSO
UBR5	FOXG1- Neurons	509.323	0.0757398	0.185625	0.408026	0.683255	0.999972	0.0757398	1. Xmoo1 Sil vs DMSO
AZIN1	FOXG1- Neurons	184.224	0.287969	0.267883	1.07498	0.282383	0.999972	0.287969	1. Xmoo1 Sil vs DMSO
AZIN1-AS1	FOXG1- Neurons	123.521	-0.136604	0.306639	-0.445489	0.655967	0.999972	-0.136604	1. Xmoo1 Sil vs DMSO
ATP6V1C1	FOXG1- Neurons	63.3461	0.186635	0.389156	0.479588	0.63152	0.999972	0.186635	1. Xmoo1 Sil vs DMSO
BAALC	FOXG1- Neurons	69.5843	-0.565798	0.410558	-1.37812	0.168167	0.999972	-0.565798	1. Xmoo1 Sil vs DMSO
BAALC-AS1	FOXG1- Neurons	125.506	0.0176565	0.299438	0.0589655	0.95298	0.999972	0.0176565	1. Xmoo1 Sil vs DMSO
FZD6	FOXG1- Neurons	66.47	0.0570048	0.382137	0.149174	0.881417	0.999972	0.0570048	1. Xmoo1 Sil vs DMSO
SLC25A32	FOXG1- Neurons	55.2614	0.730823	0.409884	1.783	0.0745864	NA	0.730823	1. Xmoo1 Sil vs DMSO
RIMS2	FOXG1- Neurons	1442.83	-0.366062	0.149032	-2.45627	0.0140388	0.630748	-0.366062	1. Xmoo1 Sil vs DMSO
LRP12	FOXG1- Neurons	129.585	-0.118198	0.288804	-0.409268	0.682343	0.999972	-0.118198	1. Xmoo1 Sil vs DMSO
ZFPM2	FOXG1- Neurons	689.271	1.11843	0.640994	1.74484	0.0810134	0.999972	1.11843	1. Xmoo1 Sil vs DMSO
ZFPM2-AS1	FOXG1- Neurons	852.131	0.874319	0.45236	1.9328	0.0532612	0.999972	0.874319	1. Xmoo1 Sil vs DMSO
OXR1	FOXG1- Neurons	92.7127	0.00912146	0.335618	0.0271781	0.978318	0.999972	0.00912146	1. Xmoo1 Sil vs DMSO
AC090579.1	FOXG1- Neurons	72.4124	0.0932046	0.405838	0.22966	0.818356	0.999972	0.0932046	1. Xmoo1 Sil vs DMSO
EIF3E	FOXG1- Neurons	93.0017	0.21684	0.326543	0.664049	0.506659	0.999972	0.21684	1. Xmoo1 Sil vs DMSO
EMC2	FOXG1- Neurons	48.0188	0.618931	0.437098	1.416	0.156776	NA	0.618931	1. Xmoo1 Sil vs DMSO
NUDCD1	FOXG1- Neurons	57.9133	-0.00947115	0.411975	-0.0229896	0.981659	NA	-0.00947115	1. Xmoo1 Sil vs DMSO
ENY2	FOXG1- Neurons	103.862	0.589892	0.321747	1.83341	0.0667423	0.999972	0.589892	1. Xmoo1 Sil vs DMSO
SYBU	FOXG1- Neurons	93.3134	-0.199287	0.326879	-0.609666	0.542083	0.999972	-0.199287	1. Xmoo1 Sil vs DMSO
CSMD3	FOXG1- Neurons	1540.04	-0.126878	0.160347	-0.791272	0.428785	0.999972	-0.126878	1. Xmoo1 Sil vs DMSO
AC024996.1	FOXG1- Neurons	51.8948	0.27495	0.487889	0.563551	0.57306	NA	0.27495	1. Xmoo1 Sil vs DMSO
TRPS1	FOXG1- Neurons	226.565	0.549309	0.244249	2.24897	0.0245142	0.836283	0.549309	1. Xmoo1 Sil vs DMSO
EIF3H	FOXG1- Neurons	158.285	0.429348	0.27954	1.53591	0.124561	0.999972	0.429348	1. Xmoo1 Sil vs DMSO
UTP23	FOXG1- Neurons	120.348	-0.289893	0.314998	-0.920302	0.357415	0.999972	-0.289893	1. Xmoo1 Sil vs DMSO
RAD21	FOXG1- Neurons	110.21	0.171679	0.312715	0.548994	0.583009	0.999972	0.171679	1. Xmoo1 Sil vs DMSO
EXT1	FOXG1- Neurons	705.713	0.0494671	0.177817	0.278191	0.780866	0.999972	0.0494671	1. Xmoo1 Sil vs DMSO
SAMD12	FOXG1- Neurons	255.088	-0.0893256	0.228279	-0.3913	0.695576	0.999972	-0.0893256	1. Xmoo1 Sil vs DMSO
AC023590.1	FOXG1- Neurons	319.27	-0.252497	0.246	-1.02641	0.304698	0.999972	-0.252497	1. Xmoo1 Sil vs DMSO
TAF2	FOXG1- Neurons	197.684	-0.112789	0.244682	-0.46096	0.644827	0.999972	-0.112789	1. Xmoo1 Sil vs DMSO
ZHX2	FOXG1- Neurons	102.941	0.128347	0.313799	0.40901	0.682532	0.999972	0.128347	1. Xmoo1 Sil vs DMSO
AC104316.1	FOXG1- Neurons	73.3204	0.013014	0.407197	0.03196	0.974504	0.999972	0.013014	1. Xmoo1 Sil vs DMSO
TBC1D31	FOXG1- Neurons	49.2968	-0.415215	0.447466	-0.927926	0.353446	NA	-0.415215	1. Xmoo1 Sil vs DMSO
ZHX1	FOXG1- Neurons	47.5357	0.239366	0.464968	0.5148	0.606692	NA	0.239366	1. Xmoo1 Sil vs DMSO
FAM91A1	FOXG1- Neurons	60.0442	0.279568	0.402801	0.694059	0.487645	0.999972	0.279568	1. Xmoo1 Sil vs DMSO
TMEM65	FOXG1- Neurons	155.478	0.141095	0.268237	0.526008	0.598883	0.999972	0.141095	1. Xmoo1 Sil vs DMSO
TATDN1	FOXG1- Neurons	80.3176	0.0178798	0.351378	0.0508847	0.959417	0.999972	0.0178798	1. Xmoo1 Sil vs DMSO
NDUFB9	FOXG1- Neurons	256.141	-0.243483	0.240197	-1.01368	0.310736	0.999972	-0.243483	1. Xmoo1 Sil vs DMSO
MTSS1	FOXG1- Neurons	518.813	0.00147153	0.193321	0.00761185	0.993927	0.999972	0.00147153	1. Xmoo1 Sil vs DMSO
WASHC5	FOXG1- Neurons	86.4237	0.124213	0.335694	0.370017	0.71137	0.999972	0.124213	1. Xmoo1 Sil vs DMSO
NSMCE2	FOXG1- Neurons	320.113	0.210715	0.215645	0.977136	0.328502	0.999972	0.210715	1. Xmoo1 Sil vs DMSO
PCAT1	FOXG1- Neurons	66.3177	-0.146869	0.387749	-0.378774	0.704856	0.999972	-0.146869	1. Xmoo1 Sil vs DMSO
CASC19	FOXG1- Neurons	57.323	-0.123878	0.401115	-0.308835	0.757447	NA	-0.123878	1. Xmoo1 Sil vs DMSO
PVT1	FOXG1- Neurons	97.7343	0.133274	0.321977	0.413925	0.678929	0.999972	0.133274	1. Xmoo1 Sil vs DMSO
FAM49B	FOXG1- Neurons	280.647	-0.286308	0.220189	-1.30028	0.193504	0.999972	-0.286308	1. Xmoo1 Sil vs DMSO
AC022973.4	FOXG1- Neurons	57.5832	0.0293624	0.413021	0.0710919	0.943325	NA	0.0293624	1. Xmoo1 Sil vs DMSO
AC131568.1	FOXG1- Neurons	42.5315	-0.916657	0.505268	-1.8142	0.0696469	NA	-0.916657	1. Xmoo1 Sil vs DMSO
ASAP1	FOXG1- Neurons	366.302	-0.0609098	0.198687	-0.306562	0.759177	0.999972	-0.0609098	1. Xmoo1 Sil vs DMSO
ADCY8	FOXG1- Neurons	68.4705	-0.561972	0.389699	-1.44207	0.149283	0.999972	-0.561972	1. Xmoo1 Sil vs DMSO
EFR3A	FOXG1- Neurons	103.49	0.0522643	0.312053	0.167485	0.866988	0.999972	0.0522643	1. Xmoo1 Sil vs DMSO
KCNQ3	FOXG1- Neurons	721.406	-0.424472	0.17524	-2.42224	0.0154254	0.672608	-0.424472	1. Xmoo1 Sil vs DMSO
PHF20L1	FOXG1- Neurons	263.608	-0.0270045	0.222015	-0.121634	0.903189	0.999972	-0.0270045	1. Xmoo1 Sil vs DMSO
AF230666.1	FOXG1- Neurons	57.0483	-0.228455	0.419746	-0.544269	0.586256	NA	-0.228455	1. Xmoo1 Sil vs DMSO
KHDRBS3	FOXG1- Neurons	200.295	-0.0687762	0.265965	-0.258591	0.795951	0.999972	-0.0687762	1. Xmoo1 Sil vs DMSO
FAM135B	FOXG1- Neurons	48.313	0.0729963	0.441376	0.165383	0.868642	NA	0.0729963	1. Xmoo1 Sil vs DMSO
TRAPPC9	FOXG1- Neurons	432.04	-0.166672	0.20121	-0.828347	0.407474	0.999972	-0.166672	1. Xmoo1 Sil vs DMSO
AGO2	FOXG1- Neurons	151.999	0.232821	0.282507	0.824125	0.409869	0.999972	0.232821	1. Xmoo1 Sil vs DMSO
PTK2	FOXG1- Neurons	962.375	0.0638673	0.158418	0.403156	0.686833	0.999972	0.0638673	1. Xmoo1 Sil vs DMSO
TSNARE1	FOXG1- Neurons	56.2507	-0.268666	0.407298	-0.65963	0.509491	NA	-0.268666	1. Xmoo1 Sil vs DMSO
NRBP2	FOXG1- Neurons	69.0945	-0.255341	0.370796	-0.688628	0.491057	0.999972	-0.255341	1. Xmoo1 Sil vs DMSO
MROH1	FOXG1- Neurons	117.199	-0.37816	0.30788	-1.22827	0.219346	0.999972	-0.37816	1. Xmoo1 Sil vs DMSO
KIFC2	FOXG1- Neurons	65.119	-0.0752155	0.390937	-0.192398	0.84743	0.999972	-0.0752155	1. Xmoo1 Sil vs DMSO
ARHGAP39	FOXG1- Neurons	60.8216	0.0744232	0.410095	0.181478	0.855992	0.999972	0.0744232	1. Xmoo1 Sil vs DMSO
ZNF251	FOXG1- Neurons	158.439	0.32612	0.270989	1.20344	0.228806	0.999972	0.32612	1. Xmoo1 Sil vs DMSO
RPL8	FOXG1- Neurons	55.2674	0.568563	0.448076	1.2689	0.204478	NA	0.568563	1. Xmoo1 Sil vs DMSO
ZNF7	FOXG1- Neurons	69.8871	-0.535729	0.369871	-1.44842	0.147499	0.999972	-0.535729	1. Xmoo1 Sil vs DMSO
ZNF250	FOXG1- Neurons	83.4447	0.277926	0.380105	0.731181	0.464669	0.999972	0.277926	1. Xmoo1 Sil vs DMSO
C8orf33	FOXG1- Neurons	62.7995	0.258539	0.395822	0.65317	0.513646	0.999972	0.258539	1. Xmoo1 Sil vs DMSO
CBWD1	FOXG1- Neurons	49.0934	-0.43214	0.436063	-0.991003	0.321684	NA	-0.43214	1. Xmoo1 Sil vs DMSO
KANK1	FOXG1- Neurons	70.266	0.142802	0.438427	0.325714	0.74464	0.999972	0.142802	1. Xmoo1 Sil vs DMSO
SMARCA2	FOXG1- Neurons	200.872	-0.0134385	0.243643	-0.0551565	0.956014	0.999972	-0.0134385	1. Xmoo1 Sil vs DMSO
VLDLR-AS1	FOXG1- Neurons	313.797	-0.549983	0.224449	-2.45036	0.0142712	0.630748	-0.549983	1. Xmoo1 Sil vs DMSO
PUM3	FOXG1- Neurons	368.994	0.0704674	0.214332	0.328776	0.742325	0.999972	0.0704674	1. Xmoo1 Sil vs DMSO
RFX3	FOXG1- Neurons	713.207	0.344022	0.168082	2.04675	0.0406825	0.999972	0.344022	1. Xmoo1 Sil vs DMSO
RFX3-AS1	FOXG1- Neurons	143.783	0.34154	0.272903	1.25151	0.21075	0.999972	0.34154	1. Xmoo1 Sil vs DMSO
GLIS3	FOXG1- Neurons	142.401	1.19459	0.356626	3.34971	0.000808959	0.107261	1.19459	1. Xmoo1 Sil vs DMSO
SLC1A1	FOXG1- Neurons	156.223	0.0863417	0.265449	0.325267	0.744979	0.999972	0.0863417	1. Xmoo1 Sil vs DMSO
SPATA6L	FOXG1- Neurons	90.176	-0.153074	0.334611	-0.457468	0.647335	0.999972	-0.153074	1. Xmoo1 Sil vs DMSO
CDC37L1	FOXG1- Neurons	67.2531	-0.109586	0.384404	-0.28508	0.775583	0.999972	-0.109586	1. Xmoo1 Sil vs DMSO
AK3	FOXG1- Neurons	187.925	0.00853259	0.246671	0.0345909	0.972406	0.999972	0.00853259	1. Xmoo1 Sil vs DMSO
JAK2	FOXG1- Neurons	216.334	0.0998944	0.248973	0.401226	0.688254	0.999972	0.0998944	1. Xmoo1 Sil vs DMSO
INSL6	FOXG1- Neurons	74.6156	-0.596638	0.384552	-1.55151	0.120779	0.999972	-0.596638	1. Xmoo1 Sil vs DMSO
AL162253.2	FOXG1- Neurons	130.25	-0.134925	0.293854	-0.459156	0.646122	0.999972	-0.134925	1. Xmoo1 Sil vs DMSO
PDCD1LG2	FOXG1- Neurons	98.7	-0.389321	0.33345	-1.16756	0.242986	0.999972	-0.389321	1. Xmoo1 Sil vs DMSO
RIC1	FOXG1- Neurons	204.64	0.0937693	0.27071	0.346383	0.729055	0.999972	0.0937693	1. Xmoo1 Sil vs DMSO
ERMP1	FOXG1- Neurons	64.7448	-0.171511	0.400228	-0.428533	0.668263	0.999972	-0.171511	1. Xmoo1 Sil vs DMSO
KIAA2026	FOXG1- Neurons	236.977	-0.00993708	0.230245	-0.0431587	0.965575	0.999972	-0.00993708	1. Xmoo1 Sil vs DMSO
UHRF2	FOXG1- Neurons	131.824	0.0596672	0.286361	0.208363	0.834945	0.999972	0.0596672	1. Xmoo1 Sil vs DMSO
AL133480.1	FOXG1- Neurons	102.586	0.58147	0.322354	1.80382	0.071259	0.999972	0.58147	1. Xmoo1 Sil vs DMSO
GLDC	FOXG1- Neurons	47.5745	0.307611	0.458826	0.670429	0.502584	NA	0.307611	1. Xmoo1 Sil vs DMSO
KDM4C	FOXG1- Neurons	261.081	0.0248974	0.22278	0.111758	0.911015	0.999972	0.0248974	1. Xmoo1 Sil vs DMSO
PTPRD	FOXG1- Neurons	3019.43	-0.176381	0.173794	-1.01488	0.310161	0.999972	-0.176381	1. Xmoo1 Sil vs DMSO
AL596451.1	FOXG1- Neurons	184.169	-0.219934	0.275884	-0.797197	0.425337	0.999972	-0.219934	1. Xmoo1 Sil vs DMSO
LURAP1L-AS1	FOXG1- Neurons	150.303	-0.34154	0.346055	-0.986955	0.323665	0.999972	-0.34154	1. Xmoo1 Sil vs DMSO
MPDZ	FOXG1- Neurons	157.443	0.336115	0.273101	1.23073	0.218423	0.999972	0.336115	1. Xmoo1 Sil vs DMSO
NFIB	FOXG1- Neurons	1265.24	1.02055	0.429958	2.3736	0.0176157	0.706804	1.02055	1. Xmoo1 Sil vs DMSO
ZDHHC21	FOXG1- Neurons	226.869	0.145853	0.234266	0.622597	0.53355	0.999972	0.145853	1. Xmoo1 Sil vs DMSO
TTC39B	FOXG1- Neurons	79.1469	-0.173094	0.355032	-0.487546	0.625872	0.999972	-0.173094	1. Xmoo1 Sil vs DMSO
SNAPC3	FOXG1- Neurons	132.986	0.016251	0.28378	0.0572663	0.954333	0.999972	0.016251	1. Xmoo1 Sil vs DMSO
PSIP1	FOXG1- Neurons	339.913	0.0281224	0.218734	0.128569	0.897699	0.999972	0.0281224	1. Xmoo1 Sil vs DMSO
CCDC171	FOXG1- Neurons	225.462	-0.212964	0.238599	-0.89256	0.372093	0.999972	-0.212964	1. Xmoo1 Sil vs DMSO
CNTLN	FOXG1- Neurons	126.458	0.37582	0.331866	1.13245	0.257447	0.999972	0.37582	1. Xmoo1 Sil vs DMSO
SH3GL2	FOXG1- Neurons	294.816	-0.0207083	0.228751	-0.0905276	0.927868	0.999972	-0.0207083	1. Xmoo1 Sil vs DMSO
ADAMTSL1	FOXG1- Neurons	180.208	0.754556	0.326742	2.30933	0.0209251	0.775723	0.754556	1. Xmoo1 Sil vs DMSO
HAUS6	FOXG1- Neurons	68.2885	0.462523	0.381487	1.21242	0.225351	0.999972	0.462523	1. Xmoo1 Sil vs DMSO
DENND4C	FOXG1- Neurons	248.905	-0.0218347	0.236389	-0.0923676	0.926406	0.999972	-0.0218347	1. Xmoo1 Sil vs DMSO
RPS6	FOXG1- Neurons	57.8279	0.795402	0.414281	1.91996	0.0548635	NA	0.795402	1. Xmoo1 Sil vs DMSO
SLC24A2	FOXG1- Neurons	50.923	0.164938	0.447661	0.368445	0.712542	NA	0.164938	1. Xmoo1 Sil vs DMSO
MLLT3	FOXG1- Neurons	458.933	0.0352481	0.190979	0.184566	0.853569	0.999972	0.0352481	1. Xmoo1 Sil vs DMSO
FOCAD	FOXG1- Neurons	425.868	0.0095837	0.193144	0.0496195	0.960426	0.999972	0.0095837	1. Xmoo1 Sil vs DMSO
HACD4	FOXG1- Neurons	52.2781	-0.669401	0.472095	-1.41794	0.156208	NA	-0.669401	1. Xmoo1 Sil vs DMSO
MTAP	FOXG1- Neurons	142.302	0.147932	0.289358	0.511244	0.60918	0.999972	0.147932	1. Xmoo1 Sil vs DMSO
AL445623.2	FOXG1- Neurons	175.011	-0.44546	0.256561	-1.73627	0.082516	0.999972	-0.44546	1. Xmoo1 Sil vs DMSO
ELAVL2	FOXG1- Neurons	287.909	0.169938	0.21665	0.784392	0.43281	0.999972	0.169938	1. Xmoo1 Sil vs DMSO
CAAP1	FOXG1- Neurons	108.097	0.298804	0.322197	0.927394	0.353722	0.999972	0.298804	1. Xmoo1 Sil vs DMSO
PLAA	FOXG1- Neurons	91.9695	0.0109242	0.327261	0.0333808	0.973371	0.999972	0.0109242	1. Xmoo1 Sil vs DMSO
IFT74	FOXG1- Neurons	83.9711	0.0610832	0.341539	0.178847	0.858058	0.999972	0.0610832	1. Xmoo1 Sil vs DMSO
MOB3B	FOXG1- Neurons	91.0179	0.306322	0.371947	0.823564	0.410188	0.999972	0.306322	1. Xmoo1 Sil vs DMSO
AL451123.1	FOXG1- Neurons	61.0571	-0.0552964	0.418893	-0.132006	0.89498	0.999972	-0.0552964	1. Xmoo1 Sil vs DMSO
C9orf72	FOXG1- Neurons	156.253	0.284638	0.265987	1.07012	0.284565	0.999972	0.284638	1. Xmoo1 Sil vs DMSO
LINGO2	FOXG1- Neurons	2056.61	-0.331631	0.169223	-1.95973	0.0500272	0.999972	-0.331631	1. Xmoo1 Sil vs DMSO
AL445526.1	FOXG1- Neurons	190.707	-0.316637	0.291214	-1.0873	0.276904	0.999972	-0.316637	1. Xmoo1 Sil vs DMSO
ACO1	FOXG1- Neurons	110.41	0.204599	0.331661	0.61689	0.537307	0.999972	0.204599	1. Xmoo1 Sil vs DMSO
DDX58	FOXG1- Neurons	97.8983	0.201905	0.324254	0.622674	0.533499	0.999972	0.201905	1. Xmoo1 Sil vs DMSO
APTX	FOXG1- Neurons	142.531	-0.0237912	0.301414	-0.0789319	0.937087	0.999972	-0.0237912	1. Xmoo1 Sil vs DMSO
DNAJA1	FOXG1- Neurons	118.26	0.278502	0.318689	0.873899	0.382173	0.999972	0.278502	1. Xmoo1 Sil vs DMSO
SMU1	FOXG1- Neurons	97.8599	0.187247	0.321703	0.582048	0.560534	0.999972	0.187247	1. Xmoo1 Sil vs DMSO
CHMP5	FOXG1- Neurons	62.6688	-0.0741988	0.418951	-0.177106	0.859425	0.999972	-0.0741988	1. Xmoo1 Sil vs DMSO
NFX1	FOXG1- Neurons	153.995	-0.0245361	0.2806	-0.0874415	0.930321	0.999972	-0.0245361	1. Xmoo1 Sil vs DMSO
UBE2R2	FOXG1- Neurons	332.901	0.12361	0.213419	0.57919	0.562461	0.999972	0.12361	1. Xmoo1 Sil vs DMSO
UBAP2	FOXG1- Neurons	214.622	0.0348863	0.24107	0.144714	0.884936	0.999972	0.0348863	1. Xmoo1 Sil vs DMSO
UBAP1	FOXG1- Neurons	169.147	0.102617	0.271763	0.377597	0.70573	0.999972	0.102617	1. Xmoo1 Sil vs DMSO
C9orf24	FOXG1- Neurons	50.2288	-0.323153	0.433604	-0.745272	0.456107	NA	-0.323153	1. Xmoo1 Sil vs DMSO
FAM219A	FOXG1- Neurons	167.475	0.289483	0.257454	1.12441	0.260841	0.999972	0.289483	1. Xmoo1 Sil vs DMSO
VCP	FOXG1- Neurons	124.786	0.113481	0.29528	0.384318	0.700743	0.999972	0.113481	1. Xmoo1 Sil vs DMSO
UNC13B	FOXG1- Neurons	103.378	0.484687	0.31198	1.55358	0.120284	0.999972	0.484687	1. Xmoo1 Sil vs DMSO
RUSC2	FOXG1- Neurons	68.5792	0.00289326	0.39183	0.00738396	0.994109	0.999972	0.00289326	1. Xmoo1 Sil vs DMSO
GBA2	FOXG1- Neurons	58.0944	-0.0218999	0.401968	-0.0544818	0.956551	NA	-0.0218999	1. Xmoo1 Sil vs DMSO
RECK	FOXG1- Neurons	126.7	-0.0876908	0.288041	-0.304439	0.760793	0.999972	-0.0876908	1. Xmoo1 Sil vs DMSO
CLTA	FOXG1- Neurons	170.387	0.211255	0.267313	0.790291	0.429358	0.999972	0.211255	1. Xmoo1 Sil vs DMSO
GNE	FOXG1- Neurons	104.401	0.303177	0.318604	0.951579	0.34131	0.999972	0.303177	1. Xmoo1 Sil vs DMSO
RNF38	FOXG1- Neurons	342.468	0.0964582	0.207697	0.464417	0.642349	0.999972	0.0964582	1. Xmoo1 Sil vs DMSO
ZCCHC7	FOXG1- Neurons	553.388	0.0597907	0.199865	0.299156	0.764821	0.999972	0.0597907	1. Xmoo1 Sil vs DMSO
ZBTB5	FOXG1- Neurons	46.9961	-0.396997	0.476668	-0.832858	0.404925	NA	-0.396997	1. Xmoo1 Sil vs DMSO
FBXO10	FOXG1- Neurons	62.0934	0.120204	0.388885	0.309099	0.757246	0.999972	0.120204	1. Xmoo1 Sil vs DMSO
TRMT10B	FOXG1- Neurons	157.799	-0.116755	0.286487	-0.40754	0.683611	0.999972	-0.116755	1. Xmoo1 Sil vs DMSO
EXOSC3	FOXG1- Neurons	92.5177	0.174809	0.34207	0.511035	0.609327	0.999972	0.174809	1. Xmoo1 Sil vs DMSO
DCAF10	FOXG1- Neurons	405.164	0.0295224	0.19694	0.149906	0.880839	0.999972	0.0295224	1. Xmoo1 Sil vs DMSO
SLC25A51	FOXG1- Neurons	70.7394	-0.586585	0.3708	-1.58194	0.113663	0.999972	-0.586585	1. Xmoo1 Sil vs DMSO
CNTNAP3	FOXG1- Neurons	53.8582	-0.158656	0.433614	-0.365892	0.714445	NA	-0.158656	1. Xmoo1 Sil vs DMSO
CNTNAP3B	FOXG1- Neurons	195.224	-0.260187	0.243335	-1.06926	0.284954	0.999972	-0.260187	1. Xmoo1 Sil vs DMSO
FAM27C	FOXG1- Neurons	141.323	0.0118145	0.276608	0.0427119	0.965931	0.999972	0.0118145	1. Xmoo1 Sil vs DMSO
CBWD5	FOXG1- Neurons	79.4378	0.075578	0.349518	0.216235	0.828804	0.999972	0.075578	1. Xmoo1 Sil vs DMSO
PIP5K1B	FOXG1- Neurons	130.365	-0.129507	0.290412	-0.445943	0.655638	0.999972	-0.129507	1. Xmoo1 Sil vs DMSO
APBA1	FOXG1- Neurons	528.173	-0.0773091	0.18362	-0.421027	0.673735	0.999972	-0.0773091	1. Xmoo1 Sil vs DMSO
AL353693.1	FOXG1- Neurons	107.096	-0.338628	0.308766	-1.09671	0.272766	0.999972	-0.338628	1. Xmoo1 Sil vs DMSO
PTAR1	FOXG1- Neurons	75.2054	0.343429	0.365946	0.938471	0.348002	0.999972	0.343429	1. Xmoo1 Sil vs DMSO
MAMDC2	FOXG1- Neurons	152.695	-0.00324282	0.296202	-0.010948	0.991265	0.999972	-0.00324282	1. Xmoo1 Sil vs DMSO
SMC5-AS1	FOXG1- Neurons	50.2321	0.0948253	0.475586	0.199386	0.841961	NA	0.0948253	1. Xmoo1 Sil vs DMSO
SMC5	FOXG1- Neurons	279.083	0.122704	0.217651	0.563766	0.572913	0.999972	0.122704	1. Xmoo1 Sil vs DMSO
TRPM3	FOXG1- Neurons	593.46	-0.431159	0.185227	-2.32773	0.0199265	0.749101	-0.431159	1. Xmoo1 Sil vs DMSO
CEMIP2	FOXG1- Neurons	81.4878	0.029493	0.365506	0.0806907	0.935688	0.999972	0.029493	1. Xmoo1 Sil vs DMSO
ABHD17B	FOXG1- Neurons	89.9073	0.172226	0.349439	0.492863	0.622109	0.999972	0.172226	1. Xmoo1 Sil vs DMSO
C9orf85	FOXG1- Neurons	49.5569	-0.0987003	0.43162	-0.228674	0.819122	NA	-0.0987003	1. Xmoo1 Sil vs DMSO
ZFAND5	FOXG1- Neurons	76.6592	-0.102109	0.356361	-0.286534	0.774469	0.999972	-0.102109	1. Xmoo1 Sil vs DMSO
CARNMT1-AS1	FOXG1- Neurons	107.97	-0.156007	0.315829	-0.493961	0.621334	0.999972	-0.156007	1. Xmoo1 Sil vs DMSO
CARNMT1	FOXG1- Neurons	81.1493	0.0212478	0.371933	0.057128	0.954443	0.999972	0.0212478	1. Xmoo1 Sil vs DMSO
PCSK5	FOXG1- Neurons	112.781	0.386917	0.316222	1.22356	0.221118	0.999972	0.386917	1. Xmoo1 Sil vs DMSO
GCNT1	FOXG1- Neurons	168.333	0.121964	0.25636	0.475752	0.634251	0.999972	0.121964	1. Xmoo1 Sil vs DMSO
PRUNE2	FOXG1- Neurons	87.5359	-0.186842	0.344875	-0.541767	0.587979	0.999972	-0.186842	1. Xmoo1 Sil vs DMSO
VPS13A	FOXG1- Neurons	245.545	0.0793342	0.230342	0.34442	0.730531	0.999972	0.0793342	1. Xmoo1 Sil vs DMSO
GNAQ	FOXG1- Neurons	1195.37	0.0494627	0.154436	0.320279	0.748757	0.999972	0.0494627	1. Xmoo1 Sil vs DMSO
CEP78	FOXG1- Neurons	142.94	-0.0577817	0.274775	-0.210288	0.833443	0.999972	-0.0577817	1. Xmoo1 Sil vs DMSO
PSAT1	FOXG1- Neurons	122.334	-0.0407865	0.293327	-0.139048	0.889412	0.999972	-0.0407865	1. Xmoo1 Sil vs DMSO
AL512634.1	FOXG1- Neurons	80.2912	0.424975	0.372236	1.14168	0.253587	0.999972	0.424975	1. Xmoo1 Sil vs DMSO
TLE4	FOXG1- Neurons	246.538	0.132712	0.253944	0.522604	0.60125	0.999972	0.132712	1. Xmoo1 Sil vs DMSO
TLE1	FOXG1- Neurons	280.413	0.0652207	0.215028	0.303312	0.761652	0.999972	0.0652207	1. Xmoo1 Sil vs DMSO
FRMD3	FOXG1- Neurons	248.86	0.0164013	0.224625	0.0730163	0.941793	0.999972	0.0164013	1. Xmoo1 Sil vs DMSO
IDNK	FOXG1- Neurons	69.2676	-0.14308	0.375081	-0.381465	0.702858	0.999972	-0.14308	1. Xmoo1 Sil vs DMSO
UBQLN1	FOXG1- Neurons	212.568	0.148412	0.245333	0.60494	0.545219	0.999972	0.148412	1. Xmoo1 Sil vs DMSO
GKAP1	FOXG1- Neurons	92.3212	0.0955925	0.340426	0.280802	0.778862	0.999972	0.0955925	1. Xmoo1 Sil vs DMSO
KIF27	FOXG1- Neurons	80.2378	-0.0733634	0.352703	-0.208004	0.835226	0.999972	-0.0733634	1. Xmoo1 Sil vs DMSO
HNRNPK	FOXG1- Neurons	138.713	0.3362	0.292224	1.15049	0.249944	0.999972	0.3362	1. Xmoo1 Sil vs DMSO
AL354733.3	FOXG1- Neurons	327.745	-0.100969	0.271204	-0.3723	0.709669	0.999972	-0.100969	1. Xmoo1 Sil vs DMSO
NTRK2	FOXG1- Neurons	406.568	0.277914	0.207959	1.33639	0.181421	0.999972	0.277914	1. Xmoo1 Sil vs DMSO
AGTPBP1	FOXG1- Neurons	450.718	0.111586	0.196492	0.56789	0.570109	0.999972	0.111586	1. Xmoo1 Sil vs DMSO
NAA35	FOXG1- Neurons	226.275	0.149824	0.249688	0.600045	0.548476	0.999972	0.149824	1. Xmoo1 Sil vs DMSO
GOLM1	FOXG1- Neurons	260.926	0.0805309	0.220907	0.364547	0.71545	0.999972	0.0805309	1. Xmoo1 Sil vs DMSO
TUT7	FOXG1- Neurons	118.963	0.50514	0.295913	1.70705	0.0878119	0.999972	0.50514	1. Xmoo1 Sil vs DMSO
DAPK1	FOXG1- Neurons	443.071	-0.129691	0.196354	-0.660495	0.508936	0.999972	-0.129691	1. Xmoo1 Sil vs DMSO
SPIN1	FOXG1- Neurons	349.496	0.0264831	0.207427	0.127675	0.898406	0.999972	0.0264831	1. Xmoo1 Sil vs DMSO
SHC3	FOXG1- Neurons	150.375	0.060563	0.273259	0.221632	0.8246	0.999972	0.060563	1. Xmoo1 Sil vs DMSO
SECISBP2	FOXG1- Neurons	382.725	0.337759	0.211092	1.60005	0.109587	0.999972	0.337759	1. Xmoo1 Sil vs DMSO
SEMA4D	FOXG1- Neurons	61.9863	0.243617	0.40167	0.60651	0.544176	0.999972	0.243617	1. Xmoo1 Sil vs DMSO
DIRAS2	FOXG1- Neurons	122.432	0.00442823	0.327149	0.0135358	0.9892	0.999972	0.00442823	1. Xmoo1 Sil vs DMSO
AL158071.1	FOXG1- Neurons	70.446	-0.576013	0.394453	-1.46028	0.144212	0.999972	-0.576013	1. Xmoo1 Sil vs DMSO
AUH	FOXG1- Neurons	218.859	-0.180798	0.260788	-0.693275	0.488137	0.999972	-0.180798	1. Xmoo1 Sil vs DMSO
NFIL3	FOXG1- Neurons	45.4688	-0.380291	0.471091	-0.807255	0.41952	NA	-0.380291	1. Xmoo1 Sil vs DMSO
SPTLC1	FOXG1- Neurons	74.6327	0.180519	0.357972	0.504283	0.614063	0.999972	0.180519	1. Xmoo1 Sil vs DMSO
IARS	FOXG1- Neurons	212.347	0.337966	0.241719	1.39818	0.162059	0.999972	0.337966	1. Xmoo1 Sil vs DMSO
CENPP	FOXG1- Neurons	186.609	0.364251	0.290512	1.25382	0.209906	0.999972	0.364251	1. Xmoo1 Sil vs DMSO
OGN	FOXG1- Neurons	79.5819	0.253135	0.365846	0.691916	0.48899	0.999972	0.253135	1. Xmoo1 Sil vs DMSO
OMD	FOXG1- Neurons	55.7694	0.0699778	0.430504	0.162548	0.870874	NA	0.0699778	1. Xmoo1 Sil vs DMSO
ASPN	FOXG1- Neurons	60.7657	0.0132853	0.428166	0.0310283	0.975247	0.999972	0.0132853	1. Xmoo1 Sil vs DMSO
ECM2	FOXG1- Neurons	70.299	0.0900746	0.393439	0.228942	0.818914	0.999972	0.0900746	1. Xmoo1 Sil vs DMSO
IPPK	FOXG1- Neurons	57.3255	0.422379	0.408585	1.03376	0.301247	NA	0.422379	1. Xmoo1 Sil vs DMSO
ZNF484	FOXG1- Neurons	52.7762	0.346759	0.424661	0.816554	0.414183	NA	0.346759	1. Xmoo1 Sil vs DMSO
WNK2	FOXG1- Neurons	354.645	0.12994	0.200817	0.647055	0.517596	0.999972	0.12994	1. Xmoo1 Sil vs DMSO
FAM120AOS	FOXG1- Neurons	73.8886	-0.518728	0.366097	-1.41691	0.156509	0.999972	-0.518728	1. Xmoo1 Sil vs DMSO
FAM120A	FOXG1- Neurons	95.5801	0.148122	0.322506	0.459284	0.64603	0.999972	0.148122	1. Xmoo1 Sil vs DMSO
PHF2	FOXG1- Neurons	65.2049	0.240422	0.378626	0.634987	0.525437	0.999972	0.240422	1. Xmoo1 Sil vs DMSO
PTPDC1	FOXG1- Neurons	90.3899	0.0590979	0.340287	0.173671	0.862124	0.999972	0.0590979	1. Xmoo1 Sil vs DMSO
LINC02603	FOXG1- Neurons	50.4746	0.416399	0.442512	0.940989	0.34671	NA	0.416399	1. Xmoo1 Sil vs DMSO
MFSD14B	FOXG1- Neurons	241.479	-0.364547	0.229786	-1.58646	0.112634	0.999972	-0.364547	1. Xmoo1 Sil vs DMSO
AL358232.2	FOXG1- Neurons	129.674	-0.314659	0.37235	-0.845063	0.398075	0.999972	-0.314659	1. Xmoo1 Sil vs DMSO
PCAT7	FOXG1- Neurons	60.1107	-0.299935	0.415593	-0.721704	0.470477	0.999972	-0.299935	1. Xmoo1 Sil vs DMSO
FBP2	FOXG1- Neurons	54.7248	-0.302679	0.435302	-0.69533	0.486849	NA	-0.302679	1. Xmoo1 Sil vs DMSO
AOPEP	FOXG1- Neurons	364.397	-0.0698599	0.2106	-0.331719	0.740101	0.999972	-0.0698599	1. Xmoo1 Sil vs DMSO
FANCC	FOXG1- Neurons	193.757	-0.0277387	0.247442	-0.112102	0.910743	0.999972	-0.0277387	1. Xmoo1 Sil vs DMSO
PTCH1	FOXG1- Neurons	82.5378	-0.270247	0.411655	-0.656489	0.51151	0.999972	-0.270247	1. Xmoo1 Sil vs DMSO
LINC00476	FOXG1- Neurons	120.039	-0.0108197	0.294289	-0.0367656	0.970672	0.999972	-0.0108197	1. Xmoo1 Sil vs DMSO
ERCC6L2	FOXG1- Neurons	210.391	-0.0314016	0.240886	-0.130359	0.896282	0.999972	-0.0314016	1. Xmoo1 Sil vs DMSO
HABP4	FOXG1- Neurons	70.7637	0.479663	0.37554	1.27726	0.20151	0.999972	0.479663	1. Xmoo1 Sil vs DMSO
CDC14B	FOXG1- Neurons	209.199	0.176249	0.240996	0.731338	0.464573	0.999972	0.176249	1. Xmoo1 Sil vs DMSO
AL589843.1	FOXG1- Neurons	189.639	0.107699	0.247725	0.43475	0.663744	0.999972	0.107699	1. Xmoo1 Sil vs DMSO
ZNF782	FOXG1- Neurons	152.982	-0.260638	0.269712	-0.966357	0.333866	0.999972	-0.260638	1. Xmoo1 Sil vs DMSO
MFSD14C	FOXG1- Neurons	272.463	0.21977	0.218165	1.00736	0.313764	0.999972	0.21977	1. Xmoo1 Sil vs DMSO
TSTD2	FOXG1- Neurons	144.124	0.191242	0.276857	0.690763	0.489715	0.999972	0.191242	1. Xmoo1 Sil vs DMSO
NCBP1	FOXG1- Neurons	183.56	0.441014	0.265887	1.65865	0.097186	0.999972	0.441014	1. Xmoo1 Sil vs DMSO
XPA	FOXG1- Neurons	180.301	-0.0952771	0.25002	-0.381079	0.703145	0.999972	-0.0952771	1. Xmoo1 Sil vs DMSO
GABBR2	FOXG1- Neurons	327.242	0.045745	0.234668	0.194934	0.845444	0.999972	0.045745	1. Xmoo1 Sil vs DMSO
TGFBR1	FOXG1- Neurons	62.2651	0.0989301	0.416697	0.237415	0.812335	0.999972	0.0989301	1. Xmoo1 Sil vs DMSO
SEC61B	FOXG1- Neurons	43.9689	-0.0232036	0.478017	-0.0485413	0.961285	NA	-0.0232036	1. Xmoo1 Sil vs DMSO
STX17	FOXG1- Neurons	129.591	-0.11333	0.289275	-0.391774	0.695225	0.999972	-0.11333	1. Xmoo1 Sil vs DMSO
ERP44	FOXG1- Neurons	138.615	-0.0348905	0.283663	-0.123	0.902107	0.999972	-0.0348905	1. Xmoo1 Sil vs DMSO
INVS	FOXG1- Neurons	206.947	-0.0935761	0.249684	-0.374778	0.707825	0.999972	-0.0935761	1. Xmoo1 Sil vs DMSO
TEX10	FOXG1- Neurons	95.3362	-0.0366128	0.328732	-0.111376	0.911318	0.999972	-0.0366128	1. Xmoo1 Sil vs DMSO
MSANTD3	FOXG1- Neurons	53.3433	0.276414	0.44439	0.622009	0.533936	NA	0.276414	1. Xmoo1 Sil vs DMSO
TMEFF1	FOXG1- Neurons	291.359	-0.0177707	0.229605	-0.0773968	0.938308	0.999972	-0.0177707	1. Xmoo1 Sil vs DMSO
PLPPR1	FOXG1- Neurons	292.594	-0.572575	0.230454	-2.48455	0.0129714	0.628559	-0.572575	1. Xmoo1 Sil vs DMSO
GRIN3A	FOXG1- Neurons	59.3489	-0.473689	0.455715	-1.03944	0.298599	0.999972	-0.473689	1. Xmoo1 Sil vs DMSO
ABCA1	FOXG1- Neurons	63.7739	-0.0244161	0.413879	-0.0589933	0.952957	0.999972	-0.0244161	1. Xmoo1 Sil vs DMSO
SLC44A1	FOXG1- Neurons	175.436	-0.0597397	0.270715	-0.220674	0.825346	0.999972	-0.0597397	1. Xmoo1 Sil vs DMSO
FSD1L	FOXG1- Neurons	377.644	0.246642	0.207793	1.18696	0.235243	0.999972	0.246642	1. Xmoo1 Sil vs DMSO
FKTN	FOXG1- Neurons	181.767	0.0727255	0.252531	0.287986	0.773357	0.999972	0.0727255	1. Xmoo1 Sil vs DMSO
TMEM38B	FOXG1- Neurons	69.5514	0.290467	0.383087	0.758227	0.448315	0.999972	0.290467	1. Xmoo1 Sil vs DMSO
LINC01505	FOXG1- Neurons	130.701	-0.567851	0.286026	-1.98531	0.04711	0.999972	-0.567851	1. Xmoo1 Sil vs DMSO
ZNF462	FOXG1- Neurons	308.21	0.279736	0.216246	1.2936	0.195803	0.999972	0.279736	1. Xmoo1 Sil vs DMSO
AL807761.4	FOXG1- Neurons	202.749	0.161448	0.268542	0.601202	0.547705	0.999972	0.161448	1. Xmoo1 Sil vs DMSO
RAD23B	FOXG1- Neurons	151.349	0.207161	0.278702	0.743305	0.457297	0.999972	0.207161	1. Xmoo1 Sil vs DMSO
ELP1	FOXG1- Neurons	131.224	0.00321788	0.286745	0.0112221	0.991046	0.999972	0.00321788	1. Xmoo1 Sil vs DMSO
CTNNAL1	FOXG1- Neurons	80.6491	0.181676	0.355814	0.510593	0.609636	0.999972	0.181676	1. Xmoo1 Sil vs DMSO
TMEM245	FOXG1- Neurons	168.989	-0.0514582	0.268235	-0.19184	0.847868	0.999972	-0.0514582	1. Xmoo1 Sil vs DMSO
FRRS1L	FOXG1- Neurons	211.572	-0.367491	0.24491	-1.50051	0.133482	0.999972	-0.367491	1. Xmoo1 Sil vs DMSO
EPB41L4B	FOXG1- Neurons	122.274	-0.47779	0.294827	-1.62058	0.105109	0.999972	-0.47779	1. Xmoo1 Sil vs DMSO
PALM2-AKAP2	FOXG1- Neurons	230.865	-0.429515	0.232283	-1.8491	0.0644435	0.999972	-0.429515	1. Xmoo1 Sil vs DMSO
TXN	FOXG1- Neurons	47.5822	0.354427	0.455786	0.777618	0.436795	NA	0.354427	1. Xmoo1 Sil vs DMSO
ECPAS	FOXG1- Neurons	212.048	0.167341	0.236618	0.70722	0.47943	0.999972	0.167341	1. Xmoo1 Sil vs DMSO
ZNF483	FOXG1- Neurons	181.27	-0.053116	0.264933	-0.200488	0.841099	0.999972	-0.053116	1. Xmoo1 Sil vs DMSO
PTGR1	FOXG1- Neurons	56.4798	0.401779	0.43528	0.923037	0.355988	NA	0.401779	1. Xmoo1 Sil vs DMSO
SHOC1	FOXG1- Neurons	546.519	-0.154645	0.208941	-0.740135	0.459218	0.999972	-0.154645	1. Xmoo1 Sil vs DMSO
UGCG	FOXG1- Neurons	74.9938	0.274057	0.36087	0.759433	0.447593	0.999972	0.274057	1. Xmoo1 Sil vs DMSO
SUSD1	FOXG1- Neurons	48.734	-0.617871	0.453962	-1.36106	0.173494	NA	-0.617871	1. Xmoo1 Sil vs DMSO
PTBP3	FOXG1- Neurons	230.568	0.35723	0.260702	1.37027	0.170604	0.999972	0.35723	1. Xmoo1 Sil vs DMSO
HSDL2	FOXG1- Neurons	107.469	-0.130692	0.363568	-0.359471	0.719242	0.999972	-0.130692	1. Xmoo1 Sil vs DMSO
C9orf147	FOXG1- Neurons	62.301	-0.320741	0.415869	-0.771254	0.440556	0.999972	-0.320741	1. Xmoo1 Sil vs DMSO
KIAA1958	FOXG1- Neurons	396.984	0.115393	0.193802	0.595415	0.551566	0.999972	0.115393	1. Xmoo1 Sil vs DMSO
INIP	FOXG1- Neurons	105.718	0.299618	0.317704	0.943073	0.345644	0.999972	0.299618	1. Xmoo1 Sil vs DMSO
SNX30	FOXG1- Neurons	104.757	0.12367	0.31201	0.396364	0.691836	0.999972	0.12367	1. Xmoo1 Sil vs DMSO
ZNF883	FOXG1- Neurons	53.3898	-0.101295	0.421178	-0.240505	0.809939	NA	-0.101295	1. Xmoo1 Sil vs DMSO
ZFP37	FOXG1- Neurons	60.3125	0.284322	0.393275	0.72296	0.469705	0.999972	0.284322	1. Xmoo1 Sil vs DMSO
FKBP15	FOXG1- Neurons	67.4464	0.349453	0.375843	0.929785	0.352482	0.999972	0.349453	1. Xmoo1 Sil vs DMSO
SLC31A1	FOXG1- Neurons	49.3306	-0.190612	0.441464	-0.431771	0.665908	NA	-0.190612	1. Xmoo1 Sil vs DMSO
ZNF618	FOXG1- Neurons	326.144	-0.0974725	0.205162	-0.475101	0.634715	0.999972	-0.0974725	1. Xmoo1 Sil vs DMSO
DEC1	FOXG1- Neurons	201.871	1.81811	0.261037	6.96494	3.29e-12	8.53e-09	1.81811	1. Xmoo1 Sil vs DMSO
TNC	FOXG1- Neurons	78.5338	1.39206	0.388098	3.58688	0.000334664	0.063077	1.39206	1. Xmoo1 Sil vs DMSO
PAPPA	FOXG1- Neurons	189.726	0.00807067	0.288473	0.0279772	0.97768	0.999972	0.00807067	1. Xmoo1 Sil vs DMSO
ASTN2	FOXG1- Neurons	695.819	-0.3236	0.18818	-1.71963	0.0854996	0.999972	-0.3236	1. Xmoo1 Sil vs DMSO
ASTN2-AS1	FOXG1- Neurons	184.022	-0.28506	0.314766	-0.905623	0.365135	0.999972	-0.28506	1. Xmoo1 Sil vs DMSO
AL133284.1	FOXG1- Neurons	44.9122	-0.184715	0.496356	-0.372142	0.709787	NA	-0.184715	1. Xmoo1 Sil vs DMSO
AL157829.1	FOXG1- Neurons	101.801	-0.717775	0.381651	-1.88071	0.0600117	0.999972	-0.717775	1. Xmoo1 Sil vs DMSO
BRINP1	FOXG1- Neurons	224.824	-0.733351	0.234678	-3.12492	0.00177851	0.199224	-0.733351	1. Xmoo1 Sil vs DMSO
CDK5RAP2	FOXG1- Neurons	131.219	-0.160491	0.28678	-0.559631	0.575731	0.999972	-0.160491	1. Xmoo1 Sil vs DMSO
MEGF9	FOXG1- Neurons	328.398	-0.0956428	0.210235	-0.454932	0.649158	0.999972	-0.0956428	1. Xmoo1 Sil vs DMSO
FBXW2	FOXG1- Neurons	93.4706	0.186023	0.327679	0.567698	0.57024	0.999972	0.186023	1. Xmoo1 Sil vs DMSO
PSMD5	FOXG1- Neurons	64.8591	0.626834	0.38344	1.63476	0.102099	0.999972	0.626834	1. Xmoo1 Sil vs DMSO
CNTRL	FOXG1- Neurons	122.583	-0.0197675	0.299791	-0.0659378	0.947427	0.999972	-0.0197675	1. Xmoo1 Sil vs DMSO
RAB14	FOXG1- Neurons	78.803	0.281359	0.353166	0.796678	0.425638	0.999972	0.281359	1. Xmoo1 Sil vs DMSO
TTLL11	FOXG1- Neurons	121.123	-0.286415	0.293119	-0.977129	0.328505	0.999972	-0.286415	1. Xmoo1 Sil vs DMSO
MRRF	FOXG1- Neurons	51.1735	0.302957	0.425471	0.712052	0.476433	NA	0.302957	1. Xmoo1 Sil vs DMSO
RC3H2	FOXG1- Neurons	186.133	0.193902	0.251014	0.772475	0.439833	0.999972	0.193902	1. Xmoo1 Sil vs DMSO
RABGAP1	FOXG1- Neurons	390.614	-0.00813956	0.194215	-0.04191	0.96657	0.999972	-0.00813956	1. Xmoo1 Sil vs DMSO
STRBP	FOXG1- Neurons	490.01	0.0528575	0.195534	0.270324	0.786911	0.999972	0.0528575	1. Xmoo1 Sil vs DMSO
DENND1A	FOXG1- Neurons	472.839	0.206803	0.214185	0.965536	0.334277	0.999972	0.206803	1. Xmoo1 Sil vs DMSO
AL390774.2	FOXG1- Neurons	161.946	0.194025	0.261083	0.743155	0.457388	0.999972	0.194025	1. Xmoo1 Sil vs DMSO
PSMB7	FOXG1- Neurons	101.102	-0.0595643	0.320967	-0.185578	0.852776	0.999972	-0.0595643	1. Xmoo1 Sil vs DMSO
NR6A1	FOXG1- Neurons	499.864	0.0622206	0.182255	0.341393	0.732808	0.999972	0.0622206	1. Xmoo1 Sil vs DMSO
MIR181A2HG	FOXG1- Neurons	276.884	-0.247304	0.240938	-1.02642	0.304693	0.999972	-0.247304	1. Xmoo1 Sil vs DMSO
GOLGA1	FOXG1- Neurons	118.334	-0.0294128	0.303385	-0.0969486	0.922767	0.999972	-0.0294128	1. Xmoo1 Sil vs DMSO
SCAI	FOXG1- Neurons	288.238	-0.284146	0.250447	-1.13456	0.256561	0.999972	-0.284146	1. Xmoo1 Sil vs DMSO
PPP6C	FOXG1- Neurons	78.2758	0.0570978	0.360493	0.158388	0.874151	0.999972	0.0570978	1. Xmoo1 Sil vs DMSO
HSPA5	FOXG1- Neurons	62.3564	0.171587	0.454363	0.377644	0.705695	0.999972	0.171587	1. Xmoo1 Sil vs DMSO
GAPVD1	FOXG1- Neurons	218.568	0.177362	0.25149	0.705245	0.480658	0.999972	0.177362	1. Xmoo1 Sil vs DMSO
MAPKAP1	FOXG1- Neurons	230.443	0.018514	0.229589	0.0806398	0.935728	0.999972	0.018514	1. Xmoo1 Sil vs DMSO
PBX3	FOXG1- Neurons	1775.38	-0.14518	0.152384	-0.952724	0.34073	0.999972	-0.14518	1. Xmoo1 Sil vs DMSO
MVB12B	FOXG1- Neurons	241.382	-0.0734989	0.225569	-0.325837	0.744548	0.999972	-0.0734989	1. Xmoo1 Sil vs DMSO
ZBTB43	FOXG1- Neurons	79.9297	0.213553	0.357493	0.597362	0.550266	0.999972	0.213553	1. Xmoo1 Sil vs DMSO
RALGPS1	FOXG1- Neurons	457.704	-0.00103511	0.189903	-0.00545074	0.995651	0.999972	-0.00103511	1. Xmoo1 Sil vs DMSO
ANGPTL2	FOXG1- Neurons	78.4189	0.0630166	0.405531	0.155393	0.876512	0.999972	0.0630166	1. Xmoo1 Sil vs DMSO
AL450263.1	FOXG1- Neurons	55.7512	0.451285	0.452073	0.998257	0.318155	NA	0.451285	1. Xmoo1 Sil vs DMSO
GARNL3	FOXG1- Neurons	206.223	0.204944	0.247241	0.828924	0.407147	0.999972	0.204944	1. Xmoo1 Sil vs DMSO
LRSAM1	FOXG1- Neurons	107.196	-0.483084	0.326532	-1.47944	0.139023	0.999972	-0.483084	1. Xmoo1 Sil vs DMSO
STXBP1	FOXG1- Neurons	292.893	-0.252471	0.212803	-1.1864	0.235463	0.999972	-0.252471	1. Xmoo1 Sil vs DMSO
AL162426.1	FOXG1- Neurons	86.6413	-0.141464	0.347481	-0.407112	0.683926	0.999972	-0.141464	1. Xmoo1 Sil vs DMSO
SH2D3C	FOXG1- Neurons	48.472	-0.109832	0.443391	-0.247709	0.80436	NA	-0.109832	1. Xmoo1 Sil vs DMSO
CIZ1	FOXG1- Neurons	73.0754	-0.0754876	0.360935	-0.209145	0.834335	0.999972	-0.0754876	1. Xmoo1 Sil vs DMSO
DNM1	FOXG1- Neurons	226.005	-0.147647	0.255523	-0.577824	0.563383	0.999972	-0.147647	1. Xmoo1 Sil vs DMSO
GOLGA2	FOXG1- Neurons	90.9013	0.1293	0.33145	0.390104	0.69646	0.999972	0.1293	1. Xmoo1 Sil vs DMSO
COQ4	FOXG1- Neurons	58.3435	-0.115283	0.401846	-0.286885	0.774201	0.999972	-0.115283	1. Xmoo1 Sil vs DMSO
SLC27A4	FOXG1- Neurons	58.8815	-0.0154839	0.402698	-0.0384504	0.969329	0.999972	-0.0154839	1. Xmoo1 Sil vs DMSO
ODF2	FOXG1- Neurons	69.3384	0.170398	0.373504	0.456214	0.648236	0.999972	0.170398	1. Xmoo1 Sil vs DMSO
GLE1	FOXG1- Neurons	92.4692	-0.241595	0.328802	-0.734774	0.462477	0.999972	-0.241595	1. Xmoo1 Sil vs DMSO
SPTAN1	FOXG1- Neurons	540.905	0.0603312	0.190058	0.317436	0.750913	0.999972	0.0603312	1. Xmoo1 Sil vs DMSO
SET	FOXG1- Neurons	131.296	0.456663	0.307442	1.48537	0.137447	0.999972	0.456663	1. Xmoo1 Sil vs DMSO
ZER1	FOXG1- Neurons	75.1674	-0.117602	0.387283	-0.303659	0.761387	0.999972	-0.117602	1. Xmoo1 Sil vs DMSO
KYAT1	FOXG1- Neurons	95.7975	-0.0222957	0.323629	-0.0688928	0.945075	0.999972	-0.0222957	1. Xmoo1 Sil vs DMSO
NUP188	FOXG1- Neurons	76.9793	-0.0922841	0.357084	-0.258438	0.796069	0.999972	-0.0922841	1. Xmoo1 Sil vs DMSO
TOR1B	FOXG1- Neurons	55.952	0.13641	0.408389	0.33402	0.738364	NA	0.13641	1. Xmoo1 Sil vs DMSO
FNBP1	FOXG1- Neurons	443.651	0.165304	0.19524	0.84667	0.397179	0.999972	0.165304	1. Xmoo1 Sil vs DMSO
GPR107	FOXG1- Neurons	156.719	0.0718833	0.271605	0.264661	0.79127	0.999972	0.0718833	1. Xmoo1 Sil vs DMSO
NCS1	FOXG1- Neurons	66.0491	0.126983	0.384333	0.330399	0.741099	0.999972	0.126983	1. Xmoo1 Sil vs DMSO
FUBP3	FOXG1- Neurons	168.143	0.322706	0.25933	1.24438	0.213358	0.999972	0.322706	1. Xmoo1 Sil vs DMSO
ABL1	FOXG1- Neurons	190.606	0.0333401	0.276369	0.120636	0.903979	0.999972	0.0333401	1. Xmoo1 Sil vs DMSO
NUP214	FOXG1- Neurons	143.136	0.111737	0.27872	0.400892	0.688499	0.999972	0.111737	1. Xmoo1 Sil vs DMSO
AL157938.2	FOXG1- Neurons	299.991	-0.102974	0.215259	-0.478371	0.632386	0.999972	-0.102974	1. Xmoo1 Sil vs DMSO
AL157938.3	FOXG1- Neurons	72.4755	0.0693769	0.379619	0.182754	0.854991	0.999972	0.0693769	1. Xmoo1 Sil vs DMSO
PRRC2B	FOXG1- Neurons	377.635	0.0596605	0.205325	0.290566	0.771383	0.999972	0.0596605	1. Xmoo1 Sil vs DMSO
POMT1	FOXG1- Neurons	158.138	-0.181792	0.266033	-0.683344	0.49439	0.999972	-0.181792	1. Xmoo1 Sil vs DMSO
RAPGEF1	FOXG1- Neurons	214.87	-0.0975887	0.23673	-0.412236	0.680166	0.999972	-0.0975887	1. Xmoo1 Sil vs DMSO
MED27	FOXG1- Neurons	172.546	0.192728	0.257949	0.747157	0.454969	0.999972	0.192728	1. Xmoo1 Sil vs DMSO
SETX	FOXG1- Neurons	140.152	0.294793	0.279759	1.05374	0.292002	0.999972	0.294793	1. Xmoo1 Sil vs DMSO
TTF1	FOXG1- Neurons	67.1091	0.181151	0.389141	0.465515	0.641563	0.999972	0.181151	1. Xmoo1 Sil vs DMSO
DDX31	FOXG1- Neurons	67.08	-0.125016	0.377551	-0.331123	0.740551	0.999972	-0.125016	1. Xmoo1 Sil vs DMSO
TSC1	FOXG1- Neurons	142.767	-0.00218966	0.287295	-0.00762163	0.993919	0.999972	-0.00218966	1. Xmoo1 Sil vs DMSO
RALGDS	FOXG1- Neurons	77.5343	-0.318946	0.354777	-0.899003	0.368651	0.999972	-0.318946	1. Xmoo1 Sil vs DMSO
RPL7A	FOXG1- Neurons	95.7098	0.868078	0.363683	2.38691	0.0169907	0.706804	0.868078	1. Xmoo1 Sil vs DMSO
SURF4	FOXG1- Neurons	58.2263	0.776285	0.416068	1.86576	0.0620746	NA	0.776285	1. Xmoo1 Sil vs DMSO
REXO4	FOXG1- Neurons	56.3007	0.119052	0.40742	0.292208	0.770127	NA	0.119052	1. Xmoo1 Sil vs DMSO
VAV2	FOXG1- Neurons	72.8633	0.186888	0.369686	0.505531	0.613186	0.999972	0.186888	1. Xmoo1 Sil vs DMSO
OLFM1	FOXG1- Neurons	44.2173	-0.924207	0.481744	-1.91846	0.0550526	NA	-0.924207	1. Xmoo1 Sil vs DMSO
CAMSAP1	FOXG1- Neurons	174.885	-0.177895	0.254427	-0.699198	0.484428	0.999972	-0.177895	1. Xmoo1 Sil vs DMSO
UBAC1	FOXG1- Neurons	41.5395	-0.741271	0.508381	-1.4581	0.144812	NA	-0.741271	1. Xmoo1 Sil vs DMSO
ENTR1	FOXG1- Neurons	52.3838	-0.530424	0.42404	-1.25088	0.210977	NA	-0.530424	1. Xmoo1 Sil vs DMSO
SEC16A	FOXG1- Neurons	55.5253	0.215661	0.413186	0.521947	0.601707	NA	0.215661	1. Xmoo1 Sil vs DMSO
SNHG7	FOXG1- Neurons	50.9545	0.107524	0.441436	0.243578	0.807557	NA	0.107524	1. Xmoo1 Sil vs DMSO
RABL6	FOXG1- Neurons	98.1694	-0.157054	0.329755	-0.476274	0.633879	0.999972	-0.157054	1. Xmoo1 Sil vs DMSO
NPDC1	FOXG1- Neurons	88.7358	-0.284814	0.352156	-0.808771	0.418647	0.999972	-0.284814	1. Xmoo1 Sil vs DMSO
EXD3	FOXG1- Neurons	88.8407	-0.13407	0.335931	-0.3991	0.689819	0.999972	-0.13407	1. Xmoo1 Sil vs DMSO
DPH7	FOXG1- Neurons	119.149	0.161672	0.314336	0.51433	0.607022	0.999972	0.161672	1. Xmoo1 Sil vs DMSO
EHMT1	FOXG1- Neurons	442.098	-0.0476361	0.198377	-0.240129	0.81023	0.999972	-0.0476361	1. Xmoo1 Sil vs DMSO
CACNA1B	FOXG1- Neurons	683.573	-0.190596	0.183142	-1.0407	0.298013	0.999972	-0.190596	1. Xmoo1 Sil vs DMSO
ZMYND11	FOXG1- Neurons	226.53	-0.351194	0.239064	-1.46904	0.141822	0.999972	-0.351194	1. Xmoo1 Sil vs DMSO
DIP2C	FOXG1- Neurons	866.022	0.00745481	0.162284	0.0459368	0.963361	0.999972	0.00745481	1. Xmoo1 Sil vs DMSO
PRR26	FOXG1- Neurons	53.5178	-0.357598	0.452425	-0.790404	0.429292	NA	-0.357598	1. Xmoo1 Sil vs DMSO
LARP4B	FOXG1- Neurons	238.935	-0.104938	0.227159	-0.461958	0.644112	0.999972	-0.104938	1. Xmoo1 Sil vs DMSO
GTPBP4	FOXG1- Neurons	60.1981	0.608004	0.407208	1.4931	0.13541	0.999972	0.608004	1. Xmoo1 Sil vs DMSO
IDI1	FOXG1- Neurons	49.8251	0.485051	0.427719	1.13404	0.256777	NA	0.485051	1. Xmoo1 Sil vs DMSO
WDR37	FOXG1- Neurons	148.24	0.187759	0.278417	0.674382	0.500068	0.999972	0.187759	1. Xmoo1 Sil vs DMSO
ADARB2	FOXG1- Neurons	322.365	0.10615	0.574337	0.184822	0.853368	0.999972	0.10615	1. Xmoo1 Sil vs DMSO
PFKP	FOXG1- Neurons	120.673	-0.407641	0.304766	-1.33755	0.181042	0.999972	-0.407641	1. Xmoo1 Sil vs DMSO
TASOR2	FOXG1- Neurons	270.757	0.150152	0.228467	0.657214	0.511043	0.999972	0.150152	1. Xmoo1 Sil vs DMSO
AL365356.1	FOXG1- Neurons	119.096	-0.22908	0.295482	-0.775274	0.438178	0.999972	-0.22908	1. Xmoo1 Sil vs DMSO
GDI2	FOXG1- Neurons	95.6176	0.270382	0.341771	0.79112	0.428874	0.999972	0.270382	1. Xmoo1 Sil vs DMSO
ANKRD16	FOXG1- Neurons	61.4718	-0.551167	0.402258	-1.37018	0.17063	0.999972	-0.551167	1. Xmoo1 Sil vs DMSO
FBH1	FOXG1- Neurons	75.6878	0.0759792	0.356979	0.212839	0.831452	0.999972	0.0759792	1. Xmoo1 Sil vs DMSO
RBM17	FOXG1- Neurons	117.028	-0.0340884	0.298106	-0.11435	0.90896	0.999972	-0.0340884	1. Xmoo1 Sil vs DMSO
PFKFB3	FOXG1- Neurons	108.098	-0.115563	0.309962	-0.372829	0.709276	0.999972	-0.115563	1. Xmoo1 Sil vs DMSO
LINC02649	FOXG1- Neurons	60.0047	0.458142	0.430492	1.06423	0.287225	0.999972	0.458142	1. Xmoo1 Sil vs DMSO
SFMBT2	FOXG1- Neurons	330.982	-0.164161	0.205805	-0.797654	0.425071	0.999972	-0.164161	1. Xmoo1 Sil vs DMSO
KIN	FOXG1- Neurons	143.844	-0.0493206	0.27617	-0.178588	0.858261	0.999972	-0.0493206	1. Xmoo1 Sil vs DMSO
ATP5F1C	FOXG1- Neurons	81.0364	0.158419	0.359796	0.440301	0.659719	0.999972	0.158419	1. Xmoo1 Sil vs DMSO
TAF3	FOXG1- Neurons	151.259	-0.175403	0.286424	-0.61239	0.54028	0.999972	-0.175403	1. Xmoo1 Sil vs DMSO
CELF2	FOXG1- Neurons	1767.53	0.107895	0.150255	0.71808	0.472708	0.999972	0.107895	1. Xmoo1 Sil vs DMSO
CELF2-AS2	FOXG1- Neurons	426.622	0.0653566	0.22299	0.293092	0.769452	0.999972	0.0653566	1. Xmoo1 Sil vs DMSO
USP6NL	FOXG1- Neurons	58.9871	0.299561	0.425027	0.704806	0.480931	0.999972	0.299561	1. Xmoo1 Sil vs DMSO
UPF2	FOXG1- Neurons	165.292	0.107427	0.263401	0.407846	0.683386	0.999972	0.107427	1. Xmoo1 Sil vs DMSO
DHTKD1	FOXG1- Neurons	74.1284	0.171811	0.377567	0.455048	0.649075	0.999972	0.171811	1. Xmoo1 Sil vs DMSO
SEC61A2	FOXG1- Neurons	237.033	0.0507491	0.229137	0.221479	0.824719	0.999972	0.0507491	1. Xmoo1 Sil vs DMSO
NUDT5	FOXG1- Neurons	76.3817	-0.135562	0.353714	-0.383254	0.701532	0.999972	-0.135562	1. Xmoo1 Sil vs DMSO
CDC123	FOXG1- Neurons	75.4776	0.288029	0.360518	0.798932	0.42433	0.999972	0.288029	1. Xmoo1 Sil vs DMSO
CAMK1D	FOXG1- Neurons	530.306	-0.0417736	0.199572	-0.209316	0.834202	0.999972	-0.0417736	1. Xmoo1 Sil vs DMSO
AL353586.1	FOXG1- Neurons	62.1329	-0.586824	0.442927	-1.32488	0.185212	0.999972	-0.586824	1. Xmoo1 Sil vs DMSO
CCDC3	FOXG1- Neurons	151.046	-0.309877	0.277775	-1.11557	0.264608	0.999972	-0.309877	1. Xmoo1 Sil vs DMSO
OPTN	FOXG1- Neurons	156.105	-0.0228009	0.265298	-0.0859442	0.931511	0.999972	-0.0228009	1. Xmoo1 Sil vs DMSO
BEND7	FOXG1- Neurons	90.7044	0.174393	0.330188	0.528164	0.597386	0.999972	0.174393	1. Xmoo1 Sil vs DMSO
PRPF18	FOXG1- Neurons	77.4213	0.163831	0.387996	0.422248	0.672844	0.999972	0.163831	1. Xmoo1 Sil vs DMSO
AL157392.3	FOXG1- Neurons	147.4	0.0551002	0.282005	0.195388	0.845089	0.999972	0.0551002	1. Xmoo1 Sil vs DMSO
FRMD4A	FOXG1- Neurons	1639.2	-0.114836	0.146744	-0.78256	0.433885	0.999972	-0.114836	1. Xmoo1 Sil vs DMSO
AL157392.2	FOXG1- Neurons	100.829	-0.250037	0.345419	-0.723864	0.469149	0.999972	-0.250037	1. Xmoo1 Sil vs DMSO
AC044781.1	FOXG1- Neurons	129.97	-0.367196	0.284428	-1.29099	0.196705	0.999972	-0.367196	1. Xmoo1 Sil vs DMSO
AL157896.1	FOXG1- Neurons	70.1855	-0.097396	0.469322	-0.207525	0.8356	0.999972	-0.097396	1. Xmoo1 Sil vs DMSO
FAM107B	FOXG1- Neurons	101.781	0.0464633	0.324219	0.143308	0.886047	0.999972	0.0464633	1. Xmoo1 Sil vs DMSO
HSPA14.1	FOXG1- Neurons	71.58	-0.217758	0.375131	-0.580485	0.561587	0.999972	-0.217758	1. Xmoo1 Sil vs DMSO
DCLRE1C	FOXG1- Neurons	137.357	0.0604192	0.280303	0.21555	0.829339	0.999972	0.0604192	1. Xmoo1 Sil vs DMSO
RPP38	FOXG1- Neurons	162.94	-0.144622	0.294658	-0.490812	0.62356	0.999972	-0.144622	1. Xmoo1 Sil vs DMSO
NMT2	FOXG1- Neurons	114.201	-0.275361	0.313464	-0.878446	0.379702	0.999972	-0.275361	1. Xmoo1 Sil vs DMSO
FAM171A1	FOXG1- Neurons	261.811	-0.0137604	0.254769	-0.0540111	0.956926	0.999972	-0.0137604	1. Xmoo1 Sil vs DMSO
MINDY3	FOXG1- Neurons	160.94	0.0371889	0.266461	0.139566	0.889003	0.999972	0.0371889	1. Xmoo1 Sil vs DMSO
RSU1	FOXG1- Neurons	156.529	-0.116663	0.274231	-0.42542	0.67053	0.999972	-0.116663	1. Xmoo1 Sil vs DMSO
TRDMT1	FOXG1- Neurons	68.4227	-0.104973	0.403896	-0.2599	0.794941	0.999972	-0.104973	1. Xmoo1 Sil vs DMSO
VIM	FOXG1- Neurons	146.991	0.901878	0.327095	2.75723	0.00582928	0.407235	0.901878	1. Xmoo1 Sil vs DMSO
ST8SIA6	FOXG1- Neurons	72.7119	0.190106	0.373939	0.508388	0.611181	0.999972	0.190106	1. Xmoo1 Sil vs DMSO
ST8SIA6-AS1	FOXG1- Neurons	68.7404	0.0450082	0.407267	0.110513	0.912003	0.999972	0.0450082	1. Xmoo1 Sil vs DMSO
STAM	FOXG1- Neurons	100.459	0.16107	0.32111	0.501605	0.615946	0.999972	0.16107	1. Xmoo1 Sil vs DMSO
CACNB2	FOXG1- Neurons	286.934	-0.223411	0.223583	-0.999231	0.317683	0.999972	-0.223411	1. Xmoo1 Sil vs DMSO
AL390783.1	FOXG1- Neurons	51.2918	-0.429226	0.497714	-0.862396	0.38847	NA	-0.429226	1. Xmoo1 Sil vs DMSO
AL450384.2	FOXG1- Neurons	72.9222	0.119259	0.372681	0.320002	0.748966	0.999972	0.119259	1. Xmoo1 Sil vs DMSO
NSUN6	FOXG1- Neurons	280.131	0.0328803	0.21764	0.151076	0.879915	0.999972	0.0328803	1. Xmoo1 Sil vs DMSO
ARL5B	FOXG1- Neurons	47.1724	0.0146671	0.4642	0.0315966	0.974794	NA	0.0146671	1. Xmoo1 Sil vs DMSO
PLXDC2	FOXG1- Neurons	319.192	0.400987	0.21439	1.87037	0.0614329	0.999972	0.400987	1. Xmoo1 Sil vs DMSO
NEBL	FOXG1- Neurons	599.17	0.447654	0.185552	2.41256	0.0158411	0.680523	0.447654	1. Xmoo1 Sil vs DMSO
MLLT10	FOXG1- Neurons	366.931	0.172272	0.214198	0.804264	0.421245	0.999972	0.172272	1. Xmoo1 Sil vs DMSO
DNAJC1	FOXG1- Neurons	190.716	0.170903	0.277164	0.616611	0.537491	0.999972	0.170903	1. Xmoo1 Sil vs DMSO
COMMD3	FOXG1- Neurons	87.5032	0.0951345	0.357778	0.265904	0.790313	0.999972	0.0951345	1. Xmoo1 Sil vs DMSO
PIP4K2A	FOXG1- Neurons	75.8402	-0.402654	0.380348	-1.05865	0.289761	0.999972	-0.402654	1. Xmoo1 Sil vs DMSO
AL139815.1	FOXG1- Neurons	120.26	0.329687	0.308365	1.06915	0.285004	0.999972	0.329687	1. Xmoo1 Sil vs DMSO
KIAA1217	FOXG1- Neurons	60.6747	0.30714	0.420609	0.730227	0.465252	0.999972	0.30714	1. Xmoo1 Sil vs DMSO
ARHGAP21	FOXG1- Neurons	780.368	0.162903	0.166422	0.978855	0.327651	0.999972	0.162903	1. Xmoo1 Sil vs DMSO
GPR158	FOXG1- Neurons	200.648	0.474604	0.258396	1.83673	0.0662491	0.999972	0.474604	1. Xmoo1 Sil vs DMSO
GAD2	FOXG1- Neurons	197.145	0.141255	0.257941	0.547625	0.583949	0.999972	0.141255	1. Xmoo1 Sil vs DMSO
PDSS1	FOXG1- Neurons	71.3718	0.183549	0.378532	0.484897	0.627749	0.999972	0.183549	1. Xmoo1 Sil vs DMSO
ABI1	FOXG1- Neurons	161.719	0.385174	0.280829	1.37156	0.170201	0.999972	0.385174	1. Xmoo1 Sil vs DMSO
ANKRD26	FOXG1- Neurons	260.593	-0.0553585	0.226329	-0.244593	0.806771	0.999972	-0.0553585	1. Xmoo1 Sil vs DMSO
YME1L1	FOXG1- Neurons	276.556	-0.164028	0.22219	-0.738235	0.460372	0.999972	-0.164028	1. Xmoo1 Sil vs DMSO
ACBD5	FOXG1- Neurons	86.6934	-0.233737	0.366323	-0.638063	0.523432	0.999972	-0.233737	1. Xmoo1 Sil vs DMSO
RAB18	FOXG1- Neurons	134.452	0.155733	0.283553	0.549219	0.582855	0.999972	0.155733	1. Xmoo1 Sil vs DMSO
MPP7	FOXG1- Neurons	54.5896	-0.155084	0.41269	-0.375788	0.707074	NA	-0.155084	1. Xmoo1 Sil vs DMSO
WAC-AS1	FOXG1- Neurons	57.554	0.360749	0.40482	0.891135	0.372857	NA	0.360749	1. Xmoo1 Sil vs DMSO
WAC	FOXG1- Neurons	326.289	0.348658	0.219551	1.58805	0.112275	0.999972	0.348658	1. Xmoo1 Sil vs DMSO
SVIL	FOXG1- Neurons	294.04	0.0849986	0.228275	0.372352	0.709631	0.999972	0.0849986	1. Xmoo1 Sil vs DMSO
ZNF438	FOXG1- Neurons	100.111	0.209672	0.326929	0.641337	0.521303	0.999972	0.209672	1. Xmoo1 Sil vs DMSO
ZEB1	FOXG1- Neurons	387.101	0.0216047	0.197011	0.109662	0.912677	0.999972	0.0216047	1. Xmoo1 Sil vs DMSO
ARHGAP12	FOXG1- Neurons	231.826	0.234956	0.23615	0.994946	0.319763	0.999972	0.234956	1. Xmoo1 Sil vs DMSO
KIF5B	FOXG1- Neurons	150.191	0.144492	0.272056	0.531112	0.595341	0.999972	0.144492	1. Xmoo1 Sil vs DMSO
EPC1	FOXG1- Neurons	561.713	0.116027	0.189017	0.613845	0.539318	0.999972	0.116027	1. Xmoo1 Sil vs DMSO
AL391839.1	FOXG1- Neurons	218.974	0.0491436	0.233626	0.210351	0.833393	0.999972	0.0491436	1. Xmoo1 Sil vs DMSO
CCDC7	FOXG1- Neurons	171.637	-0.0589081	0.267147	-0.220508	0.825475	0.999972	-0.0589081	1. Xmoo1 Sil vs DMSO
ITGB1	FOXG1- Neurons	142.507	0.135918	0.279864	0.485656	0.627211	0.999972	0.135918	1. Xmoo1 Sil vs DMSO
NRP1	FOXG1- Neurons	117.125	0.358013	0.371369	0.964034	0.335029	0.999972	0.358013	1. Xmoo1 Sil vs DMSO
PARD3	FOXG1- Neurons	832.292	0.000779412	0.176098	0.00442601	0.996469	0.999972	0.000779412	1. Xmoo1 Sil vs DMSO
CUL2	FOXG1- Neurons	107.168	0.15859	0.307751	0.515321	0.606329	0.999972	0.15859	1. Xmoo1 Sil vs DMSO
CREM	FOXG1- Neurons	76.1941	0.319759	0.367451	0.870208	0.384187	0.999972	0.319759	1. Xmoo1 Sil vs DMSO
CCNY	FOXG1- Neurons	557.439	-0.0412098	0.180773	-0.227964	0.819674	0.999972	-0.0412098	1. Xmoo1 Sil vs DMSO
AL117336.2	FOXG1- Neurons	75.243	0.0222429	0.376428	0.0590895	0.952881	0.999972	0.0222429	1. Xmoo1 Sil vs DMSO
ZNF248	FOXG1- Neurons	274.468	0.00318568	0.226043	0.0140933	0.988756	0.999972	0.00318568	1. Xmoo1 Sil vs DMSO
ZNF25	FOXG1- Neurons	141.658	-0.311104	0.280601	-1.10871	0.267557	0.999972	-0.311104	1. Xmoo1 Sil vs DMSO
ZNF33A	FOXG1- Neurons	205.625	-0.0301605	0.243988	-0.123615	0.90162	0.999972	-0.0301605	1. Xmoo1 Sil vs DMSO
ZNF37A	FOXG1- Neurons	282.048	0.0264905	0.230916	0.114719	0.908668	0.999972	0.0264905	1. Xmoo1 Sil vs DMSO
ZNF33B	FOXG1- Neurons	186.01	-0.0893089	0.248178	-0.359858	0.718953	0.999972	-0.0893089	1. Xmoo1 Sil vs DMSO
BMS1	FOXG1- Neurons	85.1877	0.379294	0.345752	1.09701	0.272636	0.999972	0.379294	1. Xmoo1 Sil vs DMSO
CSGALNACT2	FOXG1- Neurons	175.089	0.387225	0.259453	1.49247	0.135576	0.999972	0.387225	1. Xmoo1 Sil vs DMSO
MARCH8	FOXG1- Neurons	78.8872	-0.50888	0.353128	-1.44107	0.149566	0.999972	-0.50888	1. Xmoo1 Sil vs DMSO
TIMM23	FOXG1- Neurons	52.6548	0.128533	0.42853	0.29994	0.764223	NA	0.128533	1. Xmoo1 Sil vs DMSO
NCOA4	FOXG1- Neurons	49.2828	-0.111921	0.440827	-0.253888	0.799582	NA	-0.111921	1. Xmoo1 Sil vs DMSO
MAPK8	FOXG1- Neurons	881.975	0.00467312	0.163027	0.0286647	0.977132	0.999972	0.00467312	1. Xmoo1 Sil vs DMSO
AL138760.1	FOXG1- Neurons	97.4708	0.0677006	0.33436	0.202478	0.839543	0.999972	0.0677006	1. Xmoo1 Sil vs DMSO
ERCC6	FOXG1- Neurons	69.2663	-0.188345	0.377364	-0.499107	0.617704	0.999972	-0.188345	1. Xmoo1 Sil vs DMSO
PARG	FOXG1- Neurons	297.285	-0.0112763	0.214629	-0.0525386	0.9581	0.999972	-0.0112763	1. Xmoo1 Sil vs DMSO
AL442003.1	FOXG1- Neurons	67.8574	-0.13241	0.378781	-0.34957	0.726662	0.999972	-0.13241	1. Xmoo1 Sil vs DMSO
SGMS1	FOXG1- Neurons	281.192	0.198044	0.227927	0.868894	0.384905	0.999972	0.198044	1. Xmoo1 Sil vs DMSO
PRKG1	FOXG1- Neurons	1361.41	0.0553758	0.158599	0.349157	0.726971	0.999972	0.0553758	1. Xmoo1 Sil vs DMSO
PCDH15	FOXG1- Neurons	356.749	-0.424327	0.2211	-1.91917	0.0549634	0.999972	-0.424327	1. Xmoo1 Sil vs DMSO
AL353784.1	FOXG1- Neurons	114.174	-0.664887	0.325679	-2.04154	0.0411972	0.999972	-0.664887	1. Xmoo1 Sil vs DMSO
IPMK	FOXG1- Neurons	126.464	0.388095	0.294682	1.31699	0.187841	0.999972	0.388095	1. Xmoo1 Sil vs DMSO
UBE2D1	FOXG1- Neurons	71.394	0.215182	0.374056	0.575268	0.56511	0.999972	0.215182	1. Xmoo1 Sil vs DMSO
BICC1	FOXG1- Neurons	61.2463	0.62543	0.398383	1.56992	0.116434	0.999972	0.62543	1. Xmoo1 Sil vs DMSO
PHYHIPL	FOXG1- Neurons	437.098	0.233411	0.195604	1.19328	0.232759	0.999972	0.233411	1. Xmoo1 Sil vs DMSO
FAM13C	FOXG1- Neurons	316.763	0.179969	0.210011	0.85695	0.391472	0.999972	0.179969	1. Xmoo1 Sil vs DMSO
SLC16A9	FOXG1- Neurons	89.8283	-0.408671	0.332781	-1.22805	0.219429	0.999972	-0.408671	1. Xmoo1 Sil vs DMSO
CCDC6	FOXG1- Neurons	148.408	0.182217	0.281159	0.648092	0.516926	0.999972	0.182217	1. Xmoo1 Sil vs DMSO
ANK3	FOXG1- Neurons	2513.23	-0.154018	0.143081	-1.07644	0.281731	0.999972	-0.154018	1. Xmoo1 Sil vs DMSO
AL592430.1	FOXG1- Neurons	139.698	-0.144955	0.279352	-0.518895	0.603834	0.999972	-0.144955	1. Xmoo1 Sil vs DMSO
ARID5B	FOXG1- Neurons	132.564	0.0974954	0.288003	0.338523	0.734969	0.999972	0.0974954	1. Xmoo1 Sil vs DMSO
JMJD1C	FOXG1- Neurons	1813.19	-0.0402894	0.15072	-0.267313	0.789228	0.999972	-0.0402894	1. Xmoo1 Sil vs DMSO
REEP3	FOXG1- Neurons	78.3523	0.666319	0.35296	1.8878	0.0590525	0.999972	0.666319	1. Xmoo1 Sil vs DMSO
CTNNA3	FOXG1- Neurons	300.72	-0.57911	0.569984	-1.01601	0.309624	0.999972	-0.57911	1. Xmoo1 Sil vs DMSO
LRRTM3	FOXG1- Neurons	126.239	-0.712225	0.296876	-2.39907	0.016437	0.697981	-0.712225	1. Xmoo1 Sil vs DMSO
SIRT1	FOXG1- Neurons	62.4818	0.0957759	0.393943	0.243121	0.807911	0.999972	0.0957759	1. Xmoo1 Sil vs DMSO
HERC4	FOXG1- Neurons	393.378	-0.0178809	0.199035	-0.0898381	0.928416	0.999972	-0.0178809	1. Xmoo1 Sil vs DMSO
HNRNPH3	FOXG1- Neurons	203.125	-0.0657778	0.251517	-0.261524	0.793688	0.999972	-0.0657778	1. Xmoo1 Sil vs DMSO
RUFY2	FOXG1- Neurons	294.222	-0.18938	0.214852	-0.881441	0.378079	0.999972	-0.18938	1. Xmoo1 Sil vs DMSO
DNA2	FOXG1- Neurons	58.7265	0.0464678	0.402026	0.115584	0.907982	0.999972	0.0464678	1. Xmoo1 Sil vs DMSO
SLC25A16	FOXG1- Neurons	119.981	-0.646994	0.2985	-2.16748	0.030198	0.934267	-0.646994	1. Xmoo1 Sil vs DMSO
TET1	FOXG1- Neurons	135.138	-0.00486922	0.285667	-0.0170451	0.986401	0.999972	-0.00486922	1. Xmoo1 Sil vs DMSO
CCAR1	FOXG1- Neurons	229.619	0.160222	0.229824	0.697149	0.485709	0.999972	0.160222	1. Xmoo1 Sil vs DMSO
STOX1	FOXG1- Neurons	66.5243	0.457234	0.40606	1.12602	0.260155	0.999972	0.457234	1. Xmoo1 Sil vs DMSO
DDX50	FOXG1- Neurons	156.411	-0.178014	0.266743	-0.66736	0.504542	0.999972	-0.178014	1. Xmoo1 Sil vs DMSO
DDX21	FOXG1- Neurons	67.2094	0.0957256	0.381686	0.250796	0.801972	0.999972	0.0957256	1. Xmoo1 Sil vs DMSO
KIF1BP	FOXG1- Neurons	53.683	-0.0462484	0.426232	-0.108505	0.913595	NA	-0.0462484	1. Xmoo1 Sil vs DMSO
VPS26A	FOXG1- Neurons	135.535	0.0758358	0.284517	0.266542	0.789821	0.999972	0.0758358	1. Xmoo1 Sil vs DMSO
SUPV3L1	FOXG1- Neurons	65.8208	8.36e-06	0.381477	2.19e-05	0.999983	0.999989	8.36e-06	1. Xmoo1 Sil vs DMSO
HK1	FOXG1- Neurons	112.414	-0.0457416	0.310093	-0.147509	0.88273	0.999972	-0.0457416	1. Xmoo1 Sil vs DMSO
H2AFY2	FOXG1- Neurons	97.4227	0.00499347	0.329407	0.015159	0.987905	0.999972	0.00499347	1. Xmoo1 Sil vs DMSO
SAR1A	FOXG1- Neurons	73.2039	-0.280112	0.380083	-0.736976	0.461137	0.999972	-0.280112	1. Xmoo1 Sil vs DMSO
PPA1	FOXG1- Neurons	123.462	0.305982	0.296306	1.03266	0.301765	0.999972	0.305982	1. Xmoo1 Sil vs DMSO
EIF4EBP2	FOXG1- Neurons	52.265	0.350979	0.437442	0.802344	0.422354	NA	0.350979	1. Xmoo1 Sil vs DMSO
SGPL1	FOXG1- Neurons	70.7658	0.0145716	0.367018	0.0397026	0.96833	0.999972	0.0145716	1. Xmoo1 Sil vs DMSO
PSAP	FOXG1- Neurons	110.527	0.334596	0.30921	1.0821	0.279209	0.999972	0.334596	1. Xmoo1 Sil vs DMSO
ASCC1	FOXG1- Neurons	114.741	0.192701	0.307539	0.626592	0.530927	0.999972	0.192701	1. Xmoo1 Sil vs DMSO
MICU1	FOXG1- Neurons	231.618	-0.151629	0.246738	-0.614535	0.538862	0.999972	-0.151629	1. Xmoo1 Sil vs DMSO
MCU	FOXG1- Neurons	173.835	0.27516	0.262333	1.0489	0.294226	0.999972	0.27516	1. Xmoo1 Sil vs DMSO
P4HA1	FOXG1- Neurons	113.491	0.268194	0.326234	0.822092	0.411024	0.999972	0.268194	1. Xmoo1 Sil vs DMSO
NUDT13	FOXG1- Neurons	69.6453	0.0235885	0.377051	0.0625605	0.950116	0.999972	0.0235885	1. Xmoo1 Sil vs DMSO
ECD	FOXG1- Neurons	86.9274	0.113836	0.348277	0.326854	0.743779	0.999972	0.113836	1. Xmoo1 Sil vs DMSO
FAM149B1	FOXG1- Neurons	173.889	0.10579	0.253962	0.416559	0.677001	0.999972	0.10579	1. Xmoo1 Sil vs DMSO
DNAJC9	FOXG1- Neurons	250.181	-0.0711301	0.22692	-0.313459	0.753932	0.999972	-0.0711301	1. Xmoo1 Sil vs DMSO
MRPS16	FOXG1- Neurons	79.0993	-0.528802	0.362762	-1.45771	0.14492	0.999972	-0.528802	1. Xmoo1 Sil vs DMSO
CFAP70	FOXG1- Neurons	56.0989	-0.378773	0.417695	-0.906818	0.364503	NA	-0.378773	1. Xmoo1 Sil vs DMSO
ANXA7	FOXG1- Neurons	108.072	-0.208727	0.320169	-0.651928	0.514448	0.999972	-0.208727	1. Xmoo1 Sil vs DMSO
PPP3CB	FOXG1- Neurons	270.208	-0.397669	0.22293	-1.78383	0.0744515	0.999972	-0.397669	1. Xmoo1 Sil vs DMSO
USP54	FOXG1- Neurons	171.525	0.152777	0.263794	0.579155	0.562485	0.999972	0.152777	1. Xmoo1 Sil vs DMSO
ZSWIM8	FOXG1- Neurons	87.8226	-0.131176	0.345426	-0.379752	0.70413	0.999972	-0.131176	1. Xmoo1 Sil vs DMSO
CAMK2G	FOXG1- Neurons	128.168	-0.0943795	0.319613	-0.295293	0.76777	0.999972	-0.0943795	1. Xmoo1 Sil vs DMSO
VCL	FOXG1- Neurons	230.386	0.182718	0.230512	0.792662	0.427975	0.999972	0.182718	1. Xmoo1 Sil vs DMSO
AP3M1	FOXG1- Neurons	68.1209	-0.0493791	0.385638	-0.128045	0.898113	0.999972	-0.0493791	1. Xmoo1 Sil vs DMSO
ADK	FOXG1- Neurons	579.465	0.0896353	0.181603	0.493577	0.621605	0.999972	0.0896353	1. Xmoo1 Sil vs DMSO
AC022540.1	FOXG1- Neurons	64.0464	-0.615718	0.392062	-1.57046	0.116308	0.999972	-0.615718	1. Xmoo1 Sil vs DMSO
KAT6B	FOXG1- Neurons	463.22	0.111792	0.201897	0.553709	0.579778	0.999972	0.111792	1. Xmoo1 Sil vs DMSO
AC018511.2	FOXG1- Neurons	50.0333	0.184985	0.435534	0.424731	0.671033	NA	0.184985	1. Xmoo1 Sil vs DMSO
SAMD8	FOXG1- Neurons	124.47	0.0211106	0.298907	0.0706259	0.943696	0.999972	0.0211106	1. Xmoo1 Sil vs DMSO
VDAC2	FOXG1- Neurons	73.4496	0.19861	0.389819	0.509492	0.610407	0.999972	0.19861	1. Xmoo1 Sil vs DMSO
KCNMA1	FOXG1- Neurons	750.205	-0.164004	0.176075	-0.931441	0.351625	0.999972	-0.164004	1. Xmoo1 Sil vs DMSO
KCNMA1-AS1	FOXG1- Neurons	144.776	-0.300365	0.312965	-0.95974	0.337186	0.999972	-0.300365	1. Xmoo1 Sil vs DMSO
DLG5	FOXG1- Neurons	155.423	0.10646	0.268389	0.396663	0.691616	0.999972	0.10646	1. Xmoo1 Sil vs DMSO
POLR3A	FOXG1- Neurons	102.788	0.0391396	0.315477	0.124065	0.901264	0.999972	0.0391396	1. Xmoo1 Sil vs DMSO
RPS24	FOXG1- Neurons	120.1	0.436439	0.312315	1.39743	0.162284	0.999972	0.436439	1. Xmoo1 Sil vs DMSO
ZMIZ1-AS1	FOXG1- Neurons	48.2382	-0.0856844	0.444864	-0.192608	0.847266	NA	-0.0856844	1. Xmoo1 Sil vs DMSO
ZMIZ1	FOXG1- Neurons	135.993	0.0741806	0.282405	0.262674	0.792802	0.999972	0.0741806	1. Xmoo1 Sil vs DMSO
NUTM2B-AS1	FOXG1- Neurons	264.761	-0.0536488	0.229184	-0.234086	0.814918	0.999972	-0.0536488	1. Xmoo1 Sil vs DMSO
TSPAN14	FOXG1- Neurons	75.226	0.0927396	0.360254	0.257429	0.796848	0.999972	0.0927396	1. Xmoo1 Sil vs DMSO
NRG3	FOXG1- Neurons	5890.84	-0.133841	0.13344	-1.00301	0.315855	0.999972	-0.133841	1. Xmoo1 Sil vs DMSO
AC010157.1	FOXG1- Neurons	84.7721	-0.0126572	0.360439	-0.0351159	0.971987	0.999972	-0.0126572	1. Xmoo1 Sil vs DMSO
CCSER2	FOXG1- Neurons	602.851	0.110098	0.175821	0.626191	0.531189	0.999972	0.110098	1. Xmoo1 Sil vs DMSO
GRID1-AS1	FOXG1- Neurons	102.188	-0.323485	0.357073	-0.905936	0.36497	0.999972	-0.323485	1. Xmoo1 Sil vs DMSO
GRID1	FOXG1- Neurons	517.608	-0.114708	0.184396	-0.622075	0.533892	0.999972	-0.114708	1. Xmoo1 Sil vs DMSO
WAPL	FOXG1- Neurons	130.839	-0.0316363	0.286634	-0.110372	0.912115	0.999972	-0.0316363	1. Xmoo1 Sil vs DMSO
BMPR1A	FOXG1- Neurons	280.464	0.200507	0.226356	0.885801	0.375725	0.999972	0.200507	1. Xmoo1 Sil vs DMSO
GLUD1	FOXG1- Neurons	144.363	-0.0308145	0.284516	-0.108305	0.913754	0.999972	-0.0308145	1. Xmoo1 Sil vs DMSO
SHLD2	FOXG1- Neurons	116.958	-0.631562	0.308157	-2.04948	0.0404149	0.999972	-0.631562	1. Xmoo1 Sil vs DMSO
NUTM2A-AS1	FOXG1- Neurons	249.077	-0.111473	0.224967	-0.495508	0.620241	0.999972	-0.111473	1. Xmoo1 Sil vs DMSO
ATAD1	FOXG1- Neurons	231.144	0.163708	0.231539	0.707044	0.479539	0.999972	0.163708	1. Xmoo1 Sil vs DMSO
PTEN	FOXG1- Neurons	376.208	0.140361	0.204012	0.688003	0.491451	0.999972	0.140361	1. Xmoo1 Sil vs DMSO
LIPA	FOXG1- Neurons	188.959	-0.29616	0.252336	-1.17367	0.240525	0.999972	-0.29616	1. Xmoo1 Sil vs DMSO
IFIT2	FOXG1- Neurons	68.4418	-0.0394013	0.388196	-0.101499	0.919155	0.999972	-0.0394013	1. Xmoo1 Sil vs DMSO
IFIT3	FOXG1- Neurons	111.246	-0.346311	0.314584	-1.10085	0.270961	0.999972	-0.346311	1. Xmoo1 Sil vs DMSO
RPP30	FOXG1- Neurons	63.8208	0.387788	0.407661	0.95125	0.341477	0.999972	0.387788	1. Xmoo1 Sil vs DMSO
PCGF5	FOXG1- Neurons	74.8511	0.63166	0.379511	1.66441	0.0960313	0.999972	0.63166	1. Xmoo1 Sil vs DMSO
HECTD2	FOXG1- Neurons	207.755	0.159277	0.243756	0.653428	0.51348	0.999972	0.159277	1. Xmoo1 Sil vs DMSO
TNKS2	FOXG1- Neurons	182.856	-0.211175	0.250489	-0.843048	0.399201	0.999972	-0.211175	1. Xmoo1 Sil vs DMSO
BTAF1	FOXG1- Neurons	248.725	0.395062	0.233571	1.6914	0.0907606	0.999972	0.395062	1. Xmoo1 Sil vs DMSO
CPEB3	FOXG1- Neurons	375.297	-0.0321535	0.20345	-0.158041	0.874425	0.999972	-0.0321535	1. Xmoo1 Sil vs DMSO
MARCH5	FOXG1- Neurons	85.7793	-0.0994179	0.367238	-0.270718	0.786608	0.999972	-0.0994179	1. Xmoo1 Sil vs DMSO
IDE	FOXG1- Neurons	105.213	-0.0141963	0.313983	-0.0452135	0.963937	0.999972	-0.0141963	1. Xmoo1 Sil vs DMSO
EXOC6	FOXG1- Neurons	287.416	-0.0950903	0.218028	-0.436139	0.662736	0.999972	-0.0950903	1. Xmoo1 Sil vs DMSO
FRA10AC1	FOXG1- Neurons	131.721	-0.0231967	0.293585	-0.0790117	0.937023	0.999972	-0.0231967	1. Xmoo1 Sil vs DMSO
PLCE1	FOXG1- Neurons	116.656	0.0426837	0.306154	0.139419	0.889119	0.999972	0.0426837	1. Xmoo1 Sil vs DMSO
TBC1D12	FOXG1- Neurons	218.918	-0.195834	0.237069	-0.826065	0.408767	0.999972	-0.195834	1. Xmoo1 Sil vs DMSO
HELLS	FOXG1- Neurons	99.4214	0.166423	0.332218	0.500945	0.61641	0.999972	0.166423	1. Xmoo1 Sil vs DMSO
ACSM6	FOXG1- Neurons	102.13	-0.0167803	0.312859	-0.0536354	0.957226	0.999972	-0.0167803	1. Xmoo1 Sil vs DMSO
SORBS1	FOXG1- Neurons	365.693	0.100344	0.199836	0.50213	0.615576	0.999972	0.100344	1. Xmoo1 Sil vs DMSO
ALDH18A1	FOXG1- Neurons	55.3656	-0.113344	0.408923	-0.277175	0.781645	NA	-0.113344	1. Xmoo1 Sil vs DMSO
TCTN3	FOXG1- Neurons	43.526	-0.32726	0.457575	-0.715205	0.474482	NA	-0.32726	1. Xmoo1 Sil vs DMSO
ENTPD1	FOXG1- Neurons	51.0047	-0.0692659	0.515638	-0.13433	0.893141	NA	-0.0692659	1. Xmoo1 Sil vs DMSO
ENTPD1-AS1	FOXG1- Neurons	306.687	0.14317	0.213048	0.672007	0.501579	0.999972	0.14317	1. Xmoo1 Sil vs DMSO
CC2D2B	FOXG1- Neurons	130.992	0.187598	0.348381	0.538485	0.590242	0.999972	0.187598	1. Xmoo1 Sil vs DMSO
ZNF518A	FOXG1- Neurons	216.776	-3.36e-06	0.234216	-1.43e-05	0.999989	0.999989	-3.36e-06	1. Xmoo1 Sil vs DMSO
TM9SF3	FOXG1- Neurons	174.121	0.0133746	0.254364	0.0525807	0.958066	0.999972	0.0133746	1. Xmoo1 Sil vs DMSO
LCOR	FOXG1- Neurons	498.35	0.0771422	0.191571	0.402683	0.687182	0.999972	0.0771422	1. Xmoo1 Sil vs DMSO
SLIT1	FOXG1- Neurons	276.883	0.0424941	0.217112	0.195724	0.844826	0.999972	0.0424941	1. Xmoo1 Sil vs DMSO
PGAM1	FOXG1- Neurons	49.3236	-0.143411	0.451373	-0.317721	0.750697	NA	-0.143411	1. Xmoo1 Sil vs DMSO
MMS19	FOXG1- Neurons	135.383	0.11385	0.287458	0.396057	0.692063	0.999972	0.11385	1. Xmoo1 Sil vs DMSO
MORN4	FOXG1- Neurons	56.5027	0.194776	0.407215	0.478313	0.632427	NA	0.194776	1. Xmoo1 Sil vs DMSO
ZFYVE27	FOXG1- Neurons	88.9446	0.00234019	0.332966	0.00702831	0.994392	0.999972	0.00234019	1. Xmoo1 Sil vs DMSO
R3HCC1L	FOXG1- Neurons	65.9782	0.00931496	0.380522	0.0244794	0.98047	0.999972	0.00931496	1. Xmoo1 Sil vs DMSO
GOT1	FOXG1- Neurons	55.065	0.0142626	0.411868	0.034629	0.972376	NA	0.0142626	1. Xmoo1 Sil vs DMSO
ENTPD7	FOXG1- Neurons	95.609	0.19648	0.321403	0.61132	0.540988	0.999972	0.19648	1. Xmoo1 Sil vs DMSO
COX15	FOXG1- Neurons	60.1974	0.0776626	0.403787	0.192335	0.847479	0.999972	0.0776626	1. Xmoo1 Sil vs DMSO
CHUK	FOXG1- Neurons	74.0713	-0.139361	0.385051	-0.361929	0.717405	0.999972	-0.139361	1. Xmoo1 Sil vs DMSO
CWF19L1	FOXG1- Neurons	61.6064	0.151143	0.410394	0.368288	0.712659	0.999972	0.151143	1. Xmoo1 Sil vs DMSO
OLMALINC	FOXG1- Neurons	69.6039	0.54291	0.369176	1.4706	0.141399	0.999972	0.54291	1. Xmoo1 Sil vs DMSO
SEC31B	FOXG1- Neurons	138.928	-0.0642487	0.294932	-0.217843	0.827552	0.999972	-0.0642487	1. Xmoo1 Sil vs DMSO
NDUFB8	FOXG1- Neurons	82.1364	0.225871	0.384224	0.587864	0.556623	0.999972	0.225871	1. Xmoo1 Sil vs DMSO
HIF1AN	FOXG1- Neurons	66.051	-0.0105612	0.379855	-0.0278032	0.977819	0.999972	-0.0105612	1. Xmoo1 Sil vs DMSO
PAX2	FOXG1- Neurons	63.4518	-0.410924	0.435873	-0.942761	0.345803	0.999972	-0.410924	1. Xmoo1 Sil vs DMSO
SLF2	FOXG1- Neurons	194.832	-0.118291	0.243238	-0.486316	0.626743	0.999972	-0.118291	1. Xmoo1 Sil vs DMSO
SEMA4G	FOXG1- Neurons	54.6866	0.242142	0.414467	0.584225	0.559069	NA	0.242142	1. Xmoo1 Sil vs DMSO
SFXN3	FOXG1- Neurons	65.6483	-0.259272	0.38415	-0.674924	0.499724	0.999972	-0.259272	1. Xmoo1 Sil vs DMSO
BTRC	FOXG1- Neurons	378.525	0.076496	0.196848	0.388605	0.697568	0.999972	0.076496	1. Xmoo1 Sil vs DMSO
OGA	FOXG1- Neurons	441.191	0.0827903	0.190725	0.434082	0.664229	0.999972	0.0827903	1. Xmoo1 Sil vs DMSO
ARMH3	FOXG1- Neurons	254.889	0.356258	0.246009	1.44815	0.147575	0.999972	0.356258	1. Xmoo1 Sil vs DMSO
GBF1	FOXG1- Neurons	281.231	0.0298997	0.218281	0.136978	0.891048	0.999972	0.0298997	1. Xmoo1 Sil vs DMSO
MFSD13A	FOXG1- Neurons	59.088	-0.126985	0.409702	-0.309944	0.756604	0.999972	-0.126985	1. Xmoo1 Sil vs DMSO
ACTR1A	FOXG1- Neurons	65.1675	-0.189535	0.380834	-0.497685	0.618706	0.999972	-0.189535	1. Xmoo1 Sil vs DMSO
SUFU	FOXG1- Neurons	71.358	-0.133884	0.375842	-0.356224	0.721673	0.999972	-0.133884	1. Xmoo1 Sil vs DMSO
TRIM8	FOXG1- Neurons	101.944	0.154899	0.32025	0.483681	0.628613	0.999972	0.154899	1. Xmoo1 Sil vs DMSO
ARL3	FOXG1- Neurons	110.808	0.336089	0.321614	1.04501	0.29602	0.999972	0.336089	1. Xmoo1 Sil vs DMSO
WBP1L	FOXG1- Neurons	62.0599	0.139281	0.398792	0.349256	0.726897	0.999972	0.139281	1. Xmoo1 Sil vs DMSO
CNNM2	FOXG1- Neurons	159.157	-0.444117	0.267172	-1.66229	0.0964544	0.999972	-0.444117	1. Xmoo1 Sil vs DMSO
NT5C2	FOXG1- Neurons	233.546	-0.0742957	0.231501	-0.320931	0.748263	0.999972	-0.0742957	1. Xmoo1 Sil vs DMSO
INA	FOXG1- Neurons	70.5521	-0.156268	0.369329	-0.423113	0.672213	0.999972	-0.156268	1. Xmoo1 Sil vs DMSO
PCGF6	FOXG1- Neurons	75.5701	-0.13373	0.371707	-0.359773	0.719017	0.999972	-0.13373	1. Xmoo1 Sil vs DMSO
NEURL1	FOXG1- Neurons	98.8831	-0.996445	0.376025	-2.64994	0.00805056	0.484301	-0.996445	1. Xmoo1 Sil vs DMSO
SH3PXD2A	FOXG1- Neurons	160.638	-0.337371	0.266826	-1.26438	0.206092	0.999972	-0.337371	1. Xmoo1 Sil vs DMSO
GSTO1	FOXG1- Neurons	57.1903	0.00191186	0.437361	0.00437136	0.996512	NA	0.00191186	1. Xmoo1 Sil vs DMSO
SORCS3	FOXG1- Neurons	185.05	-0.55276	0.280148	-1.9731	0.0484838	0.999972	-0.55276	1. Xmoo1 Sil vs DMSO
SORCS1	FOXG1- Neurons	312.317	-0.524362	0.22347	-2.34645	0.0189532	0.728633	-0.524362	1. Xmoo1 Sil vs DMSO
XPNPEP1	FOXG1- Neurons	52.3735	-0.00374308	0.442454	-0.00845983	0.99325	NA	-0.00374308	1. Xmoo1 Sil vs DMSO
ADD3	FOXG1- Neurons	124.638	0.12445	0.299594	0.415395	0.677852	0.999972	0.12445	1. Xmoo1 Sil vs DMSO
MXI1	FOXG1- Neurons	164.549	0.0234274	0.266936	0.087764	0.930064	0.999972	0.0234274	1. Xmoo1 Sil vs DMSO
SMNDC1	FOXG1- Neurons	87.5784	-0.130957	0.335616	-0.390199	0.696389	0.999972	-0.130957	1. Xmoo1 Sil vs DMSO
SMC3	FOXG1- Neurons	123.031	0.266217	0.296137	0.898967	0.36867	0.999972	0.266217	1. Xmoo1 Sil vs DMSO
PDCD4	FOXG1- Neurons	143.537	-0.0780016	0.279908	-0.278668	0.780499	0.999972	-0.0780016	1. Xmoo1 Sil vs DMSO
BBIP1	FOXG1- Neurons	101.879	0.427575	0.330617	1.29326	0.19592	0.999972	0.427575	1. Xmoo1 Sil vs DMSO
SHOC2	FOXG1- Neurons	244.153	-0.150528	0.225432	-0.667733	0.504304	0.999972	-0.150528	1. Xmoo1 Sil vs DMSO
ZDHHC6	FOXG1- Neurons	45.0556	0.5174	0.484048	1.0689	0.285114	NA	0.5174	1. Xmoo1 Sil vs DMSO
VTI1A	FOXG1- Neurons	470.361	0.138214	0.187616	0.736685	0.461314	0.999972	0.138214	1. Xmoo1 Sil vs DMSO
TCF7L2	FOXG1- Neurons	86.8567	0.507109	0.376633	1.34643	0.178164	0.999972	0.507109	1. Xmoo1 Sil vs DMSO
NHLRC2	FOXG1- Neurons	73.8509	0.643054	0.369332	1.74113	0.0816611	0.999972	0.643054	1. Xmoo1 Sil vs DMSO
CCDC186	FOXG1- Neurons	136.162	-0.0678027	0.28199	-0.240444	0.809986	0.999972	-0.0678027	1. Xmoo1 Sil vs DMSO
ABLIM1	FOXG1- Neurons	211.675	-0.256458	0.258882	-0.990636	0.321863	0.999972	-0.256458	1. Xmoo1 Sil vs DMSO
FAM160B1	FOXG1- Neurons	67.7373	0.260448	0.373038	0.698182	0.485063	0.999972	0.260448	1. Xmoo1 Sil vs DMSO
ATRNL1	FOXG1- Neurons	601.411	-0.225387	0.174588	-1.29097	0.196714	0.999972	-0.225387	1. Xmoo1 Sil vs DMSO
AC016042.1	FOXG1- Neurons	378.023	-0.177659	0.203133	-0.87459	0.381797	0.999972	-0.177659	1. Xmoo1 Sil vs DMSO
GFRA1	FOXG1- Neurons	120.683	-0.26226	0.292643	-0.896179	0.370157	0.999972	-0.26226	1. Xmoo1 Sil vs DMSO
HSPA12A	FOXG1- Neurons	214.69	-0.358821	0.238979	-1.50148	0.133232	0.999972	-0.358821	1. Xmoo1 Sil vs DMSO
ENO4	FOXG1- Neurons	547.409	0.0492762	0.190841	0.258205	0.796248	0.999972	0.0492762	1. Xmoo1 Sil vs DMSO
SHTN1	FOXG1- Neurons	407.064	-0.305643	0.197457	-1.54789	0.121648	0.999972	-0.305643	1. Xmoo1 Sil vs DMSO
PDZD8	FOXG1- Neurons	117.755	0.308549	0.314297	0.981711	0.326242	0.999972	0.308549	1. Xmoo1 Sil vs DMSO
RAB11FIP2	FOXG1- Neurons	101.541	0.06946	0.327815	0.211888	0.832195	0.999972	0.06946	1. Xmoo1 Sil vs DMSO
AC022395.1	FOXG1- Neurons	93.502	0.375405	0.335463	1.11906	0.263113	0.999972	0.375405	1. Xmoo1 Sil vs DMSO
FAM204A	FOXG1- Neurons	135.31	0.20308	0.290432	0.699233	0.484407	0.999972	0.20308	1. Xmoo1 Sil vs DMSO
CACUL1	FOXG1- Neurons	148.149	0.0790493	0.271623	0.291026	0.771031	0.999972	0.0790493	1. Xmoo1 Sil vs DMSO
EIF3A	FOXG1- Neurons	129.494	0.388842	0.289483	1.34323	0.179197	0.999972	0.388842	1. Xmoo1 Sil vs DMSO
DENND10	FOXG1- Neurons	64.4822	0.226189	0.381098	0.593519	0.552834	0.999972	0.226189	1. Xmoo1 Sil vs DMSO
GRK5	FOXG1- Neurons	121.904	-0.059079	0.293385	-0.20137	0.840409	0.999972	-0.059079	1. Xmoo1 Sil vs DMSO
TIAL1	FOXG1- Neurons	173.922	0.398414	0.254601	1.56486	0.117616	0.999972	0.398414	1. Xmoo1 Sil vs DMSO
INPP5F	FOXG1- Neurons	203.815	-0.236725	0.247746	-0.955515	0.339317	0.999972	-0.236725	1. Xmoo1 Sil vs DMSO
MCMBP	FOXG1- Neurons	108.267	-0.119775	0.305229	-0.392411	0.694754	0.999972	-0.119775	1. Xmoo1 Sil vs DMSO
SEC23IP	FOXG1- Neurons	111.506	0.30096	0.316259	0.951624	0.341288	0.999972	0.30096	1. Xmoo1 Sil vs DMSO
AC023282.1	FOXG1- Neurons	78.9913	0.102046	0.382521	0.266773	0.789644	0.999972	0.102046	1. Xmoo1 Sil vs DMSO
WDR11-AS1	FOXG1- Neurons	84.4583	0.0718105	0.350439	0.204916	0.837638	0.999972	0.0718105	1. Xmoo1 Sil vs DMSO
WDR11	FOXG1- Neurons	163.289	-0.350461	0.264617	-1.32441	0.185368	0.999972	-0.350461	1. Xmoo1 Sil vs DMSO
ATE1	FOXG1- Neurons	289.645	0.154627	0.217651	0.710438	0.477433	0.999972	0.154627	1. Xmoo1 Sil vs DMSO
TACC2	FOXG1- Neurons	193.25	0.0489264	0.246604	0.198401	0.842731	0.999972	0.0489264	1. Xmoo1 Sil vs DMSO
PLEKHA1	FOXG1- Neurons	195.508	-0.0798355	0.246212	-0.324256	0.745745	0.999972	-0.0798355	1. Xmoo1 Sil vs DMSO
C10orf88	FOXG1- Neurons	46.832	0.479385	0.476205	1.00668	0.31409	NA	0.479385	1. Xmoo1 Sil vs DMSO
PSTK	FOXG1- Neurons	52.6732	0.127694	0.429103	0.297584	0.766021	NA	0.127694	1. Xmoo1 Sil vs DMSO
ACADSB	FOXG1- Neurons	80.0167	-0.00896345	0.348924	-0.0256888	0.979506	0.999972	-0.00896345	1. Xmoo1 Sil vs DMSO
LHPP	FOXG1- Neurons	65.4716	-0.279784	0.386223	-0.72441	0.468814	0.999972	-0.279784	1. Xmoo1 Sil vs DMSO
FAM53B	FOXG1- Neurons	71.168	0.12723	0.370555	0.343351	0.731334	0.999972	0.12723	1. Xmoo1 Sil vs DMSO
EEF1AKMT2	FOXG1- Neurons	169.966	-0.254996	0.279791	-0.911379	0.362096	0.999972	-0.254996	1. Xmoo1 Sil vs DMSO
AL731577.2	FOXG1- Neurons	62.1409	-0.159983	0.390854	-0.409317	0.682307	0.999972	-0.159983	1. Xmoo1 Sil vs DMSO
ZRANB1	FOXG1- Neurons	63.9552	0.327446	0.383157	0.854599	0.392773	0.999972	0.327446	1. Xmoo1 Sil vs DMSO
CTBP2	FOXG1- Neurons	342.827	0.189307	0.204563	0.925425	0.354745	0.999972	0.189307	1. Xmoo1 Sil vs DMSO
EDRF1	FOXG1- Neurons	76.736	0.09711	0.357696	0.271488	0.786016	0.999972	0.09711	1. Xmoo1 Sil vs DMSO
EDRF1-AS1	FOXG1- Neurons	57.9051	0.304466	0.491169	0.61988	0.535337	NA	0.304466	1. Xmoo1 Sil vs DMSO
UROS	FOXG1- Neurons	41.8304	0.0639844	0.486256	0.131586	0.895312	NA	0.0639844	1. Xmoo1 Sil vs DMSO
BCCIP	FOXG1- Neurons	64.6552	0.108933	0.437754	0.248845	0.803481	0.999972	0.108933	1. Xmoo1 Sil vs DMSO
DHX32	FOXG1- Neurons	90.7014	0.0688825	0.328289	0.209823	0.833806	0.999972	0.0688825	1. Xmoo1 Sil vs DMSO
ADAM12	FOXG1- Neurons	42.2703	-1.0721	0.502449	-2.13374	0.032864	NA	-1.0721	1. Xmoo1 Sil vs DMSO
DOCK1	FOXG1- Neurons	98.4467	0.12321	0.336686	0.365949	0.714403	0.999972	0.12321	1. Xmoo1 Sil vs DMSO
PTPRE	FOXG1- Neurons	237.763	-0.0412214	0.236947	-0.173969	0.86189	0.999972	-0.0412214	1. Xmoo1 Sil vs DMSO
MGMT	FOXG1- Neurons	45.59	0.1672	0.472148	0.354127	0.723243	NA	0.1672	1. Xmoo1 Sil vs DMSO
EBF3	FOXG1- Neurons	941.638	-0.0792105	0.167548	-0.472764	0.636382	0.999972	-0.0792105	1. Xmoo1 Sil vs DMSO
AL354950.3	FOXG1- Neurons	52.5901	-0.5836	0.50045	-1.16615	0.243553	NA	-0.5836	1. Xmoo1 Sil vs DMSO
GLRX3	FOXG1- Neurons	86.1326	0.0421891	0.336813	0.125259	0.900318	0.999972	0.0421891	1. Xmoo1 Sil vs DMSO
LINC02646	FOXG1- Neurons	52.8603	-0.0888673	0.457303	-0.194329	0.845918	NA	-0.0888673	1. Xmoo1 Sil vs DMSO
PPP2R2D	FOXG1- Neurons	138.444	0.22568	0.282281	0.799487	0.424008	0.999972	0.22568	1. Xmoo1 Sil vs DMSO
BNIP3	FOXG1- Neurons	44.5803	-0.378513	0.498389	-0.759474	0.447569	NA	-0.378513	1. Xmoo1 Sil vs DMSO
JAKMIP3	FOXG1- Neurons	60.6148	-0.331829	0.400752	-0.828018	0.407661	0.999972	-0.331829	1. Xmoo1 Sil vs DMSO
INPP5A	FOXG1- Neurons	69.8009	0.120238	0.372092	0.323139	0.74659	0.999972	0.120238	1. Xmoo1 Sil vs DMSO
TUBGCP2	FOXG1- Neurons	110.909	-0.529973	0.304479	-1.74059	0.0817557	0.999972	-0.529973	1. Xmoo1 Sil vs DMSO
CALY	FOXG1- Neurons	43.5093	-0.856551	0.472813	-1.8116	0.0700473	NA	-0.856551	1. Xmoo1 Sil vs DMSO
MTG1	FOXG1- Neurons	105.115	-0.0466076	0.322309	-0.144605	0.885022	0.999972	-0.0466076	1. Xmoo1 Sil vs DMSO
SIRT3	FOXG1- Neurons	61.1679	0.214532	0.389617	0.550622	0.581893	0.999972	0.214532	1. Xmoo1 Sil vs DMSO
B4GALNT4	FOXG1- Neurons	110.631	-0.0353228	0.304379	-0.116049	0.907614	0.999972	-0.0353228	1. Xmoo1 Sil vs DMSO
DEAF1	FOXG1- Neurons	109.281	0.0284945	0.315893	0.090203	0.928126	0.999972	0.0284945	1. Xmoo1 Sil vs DMSO
TALDO1	FOXG1- Neurons	58.3224	0.202967	0.399502	0.508052	0.611417	NA	0.202967	1. Xmoo1 Sil vs DMSO
RPLP2	FOXG1- Neurons	57.4126	0.312756	0.402455	0.777119	0.437088	NA	0.312756	1. Xmoo1 Sil vs DMSO
AP2A2	FOXG1- Neurons	166.749	-0.00470679	0.267965	-0.017565	0.985986	0.999972	-0.00470679	1. Xmoo1 Sil vs DMSO
BRSK2	FOXG1- Neurons	69.7697	-0.144803	0.371641	-0.389631	0.69681	0.999972	-0.144803	1. Xmoo1 Sil vs DMSO
KRTAP5-AS1	FOXG1- Neurons	67.5033	-0.502465	0.382152	-1.31483	0.188567	0.999972	-0.502465	1. Xmoo1 Sil vs DMSO
KCNQ1	FOXG1- Neurons	73.2703	-0.324824	0.451551	-0.719352	0.471924	0.999972	-0.324824	1. Xmoo1 Sil vs DMSO
KCNQ1OT1	FOXG1- Neurons	626.29	-0.00720698	0.178556	-0.0403626	0.967804	0.999972	-0.00720698	1. Xmoo1 Sil vs DMSO
NAP1L4	FOXG1- Neurons	254.701	-0.0432064	0.236464	-0.182719	0.855019	0.999972	-0.0432064	1. Xmoo1 Sil vs DMSO
CARS	FOXG1- Neurons	221.623	0.133523	0.235688	0.566522	0.571039	0.999972	0.133523	1. Xmoo1 Sil vs DMSO
OSBPL5	FOXG1- Neurons	87.536	-0.211768	0.350444	-0.604285	0.545654	0.999972	-0.211768	1. Xmoo1 Sil vs DMSO
ZNF195	FOXG1- Neurons	117.47	0.00949414	0.296565	0.0320137	0.974461	0.999972	0.00949414	1. Xmoo1 Sil vs DMSO
NUP98	FOXG1- Neurons	144.567	0.179827	0.27549	0.652752	0.513916	0.999972	0.179827	1. Xmoo1 Sil vs DMSO
STIM1	FOXG1- Neurons	118.876	-0.0488226	0.297377	-0.164178	0.869591	0.999972	-0.0488226	1. Xmoo1 Sil vs DMSO
APBB1	FOXG1- Neurons	56.037	0.191826	0.413277	0.464159	0.642534	NA	0.191826	1. Xmoo1 Sil vs DMSO
DNHD1	FOXG1- Neurons	222.447	0.21909	0.241206	0.908309	0.363715	0.999972	0.21909	1. Xmoo1 Sil vs DMSO
ILK	FOXG1- Neurons	59.0261	0.0299758	0.403804	0.0742337	0.940824	0.999972	0.0299758	1. Xmoo1 Sil vs DMSO
AC091564.5	FOXG1- Neurons	80.2801	-0.100944	0.391837	-0.257618	0.796702	0.999972	-0.100944	1. Xmoo1 Sil vs DMSO
AC087280.2	FOXG1- Neurons	101.74	-0.00768722	0.317214	-0.0242335	0.980666	0.999972	-0.00768722	1. Xmoo1 Sil vs DMSO
SYT9	FOXG1- Neurons	80.1684	0.203966	0.34645	0.588731	0.556042	0.999972	0.203966	1. Xmoo1 Sil vs DMSO
EIF3F	FOXG1- Neurons	51.9615	0.532545	0.421997	1.26196	0.206962	NA	0.532545	1. Xmoo1 Sil vs DMSO
TUB	FOXG1- Neurons	82.2832	-0.105002	0.349756	-0.300214	0.764014	0.999972	-0.105002	1. Xmoo1 Sil vs DMSO
RIC3	FOXG1- Neurons	252.262	-0.0747041	0.225662	-0.331044	0.740611	0.999972	-0.0747041	1. Xmoo1 Sil vs DMSO
LMO1	FOXG1- Neurons	61.2186	-0.457972	0.412402	-1.1105	0.266784	0.999972	-0.457972	1. Xmoo1 Sil vs DMSO
STK33	FOXG1- Neurons	88.4258	1.12993	0.34939	3.234	0.00122069	0.152516	1.12993	1. Xmoo1 Sil vs DMSO
TRIM66	FOXG1- Neurons	82.3886	-0.206009	0.347589	-0.592679	0.553396	0.999972	-0.206009	1. Xmoo1 Sil vs DMSO
RPL27A	FOXG1- Neurons	72.1643	0.207318	0.384251	0.539538	0.589516	0.999972	0.207318	1. Xmoo1 Sil vs DMSO
ST5	FOXG1- Neurons	119.62	0.346148	0.324575	1.06647	0.286213	0.999972	0.346148	1. Xmoo1 Sil vs DMSO
AC026894.1	FOXG1- Neurons	58.8718	0.899316	0.441212	2.03829	0.0415211	0.999972	0.899316	1. Xmoo1 Sil vs DMSO
SCUBE2	FOXG1- Neurons	69.8049	-0.03868	0.374679	-0.103235	0.917776	0.999972	-0.03868	1. Xmoo1 Sil vs DMSO
DENND5A	FOXG1- Neurons	350.838	-0.0384269	0.214942	-0.178778	0.858112	0.999972	-0.0384269	1. Xmoo1 Sil vs DMSO
TMEM41B	FOXG1- Neurons	145.324	0.0724076	0.295185	0.245296	0.806228	0.999972	0.0724076	1. Xmoo1 Sil vs DMSO
IPO7	FOXG1- Neurons	111.441	-0.140586	0.303978	-0.462487	0.643732	0.999972	-0.140586	1. Xmoo1 Sil vs DMSO
ZNF143	FOXG1- Neurons	62.9763	0.1041	0.386835	0.269107	0.787847	0.999972	0.1041	1. Xmoo1 Sil vs DMSO
SBF2-AS1	FOXG1- Neurons	97.785	-0.144131	0.318569	-0.452431	0.650958	0.999972	-0.144131	1. Xmoo1 Sil vs DMSO
SBF2	FOXG1- Neurons	1136.99	0.000371314	0.159296	0.00233098	0.99814	0.999972	0.000371314	1. Xmoo1 Sil vs DMSO
AC011092.2	FOXG1- Neurons	398.57	-0.121388	0.225953	-0.537225	0.591112	0.999972	-0.121388	1. Xmoo1 Sil vs DMSO
AC011092.3	FOXG1- Neurons	108.266	0.176202	0.319195	0.55202	0.580934	0.999972	0.176202	1. Xmoo1 Sil vs DMSO
AC100763.1	FOXG1- Neurons	114.759	0.0204468	0.338154	0.060466	0.951785	0.999972	0.0204468	1. Xmoo1 Sil vs DMSO
CTR9	FOXG1- Neurons	51.7284	-0.0407139	0.422836	-0.0962877	0.923292	NA	-0.0407139	1. Xmoo1 Sil vs DMSO
EIF4G2	FOXG1- Neurons	149.979	0.255723	0.277285	0.922238	0.356405	0.999972	0.255723	1. Xmoo1 Sil vs DMSO
ZBED5	FOXG1- Neurons	99.1889	-0.289875	0.329554	-0.879599	0.379077	0.999972	-0.289875	1. Xmoo1 Sil vs DMSO
GALNT18	FOXG1- Neurons	105.127	0.40896	0.311747	1.31183	0.189577	0.999972	0.40896	1. Xmoo1 Sil vs DMSO
USP47	FOXG1- Neurons	343.259	0.000477064	0.213193	0.00223771	0.998215	0.999972	0.000477064	1. Xmoo1 Sil vs DMSO
DKK3	FOXG1- Neurons	89.1002	-0.100749	0.344076	-0.292809	0.769668	0.999972	-0.100749	1. Xmoo1 Sil vs DMSO
TEAD1	FOXG1- Neurons	409.782	0.181444	0.192567	0.942239	0.34607	0.999972	0.181444	1. Xmoo1 Sil vs DMSO
ARNTL	FOXG1- Neurons	112.779	-0.174021	0.301441	-0.577297	0.563739	0.999972	-0.174021	1. Xmoo1 Sil vs DMSO
BTBD10	FOXG1- Neurons	183.08	0.0654663	0.254005	0.257737	0.79661	0.999972	0.0654663	1. Xmoo1 Sil vs DMSO
FAR1	FOXG1- Neurons	305.43	0.192243	0.210353	0.913906	0.360766	0.999972	0.192243	1. Xmoo1 Sil vs DMSO
SPON1	FOXG1- Neurons	107.298	-0.0220664	0.306386	-0.0720216	0.942585	0.999972	-0.0220664	1. Xmoo1 Sil vs DMSO
RRAS2	FOXG1- Neurons	163.204	-0.060936	0.259841	-0.234513	0.814587	0.999972	-0.060936	1. Xmoo1 Sil vs DMSO
COPB1	FOXG1- Neurons	129.432	0.304218	0.313595	0.970099	0.331997	0.999972	0.304218	1. Xmoo1 Sil vs DMSO
PSMA1	FOXG1- Neurons	162.332	-0.164581	0.275177	-0.59809	0.54978	0.999972	-0.164581	1. Xmoo1 Sil vs DMSO
PDE3B	FOXG1- Neurons	302.234	0.110715	0.216831	0.510606	0.609627	0.999972	0.110715	1. Xmoo1 Sil vs DMSO
CYP2R1	FOXG1- Neurons	64.2993	-0.155835	0.384513	-0.405278	0.685273	0.999972	-0.155835	1. Xmoo1 Sil vs DMSO
SOX6	FOXG1- Neurons	200.968	0.911295	0.298114	3.05687	0.00223664	0.230658	0.911295	1. Xmoo1 Sil vs DMSO
C11orf58	FOXG1- Neurons	246.971	0.0356892	0.225269	0.158429	0.874119	0.999972	0.0356892	1. Xmoo1 Sil vs DMSO
PLEKHA7	FOXG1- Neurons	74.3732	-0.023724	0.393491	-0.0602911	0.951924	0.999972	-0.023724	1. Xmoo1 Sil vs DMSO
RPS13	FOXG1- Neurons	61.5933	0.698825	0.414496	1.68596	0.0918031	0.999972	0.698825	1. Xmoo1 Sil vs DMSO
PIK3C2A	FOXG1- Neurons	273.139	0.0786755	0.22016	0.357356	0.720826	0.999972	0.0786755	1. Xmoo1 Sil vs DMSO
NUCB2	FOXG1- Neurons	138.16	0.00105852	0.291763	0.003628	0.997105	0.999972	0.00105852	1. Xmoo1 Sil vs DMSO
ABCC8	FOXG1- Neurons	50.2014	0.168114	0.435672	0.385872	0.699591	NA	0.168114	1. Xmoo1 Sil vs DMSO
KCNC1	FOXG1- Neurons	138.919	-0.139594	0.284628	-0.490441	0.623822	0.999972	-0.139594	1. Xmoo1 Sil vs DMSO
SERGEF	FOXG1- Neurons	216.357	-0.177672	0.236827	-0.750219	0.453123	0.999972	-0.177672	1. Xmoo1 Sil vs DMSO
SAAL1	FOXG1- Neurons	46.3949	0.311355	0.475999	0.654108	0.513042	NA	0.311355	1. Xmoo1 Sil vs DMSO
HPS5	FOXG1- Neurons	54.2857	-0.31839	0.412382	-0.772077	0.440069	NA	-0.31839	1. Xmoo1 Sil vs DMSO
GTF2H1	FOXG1- Neurons	74.7651	-0.332555	0.362125	-0.918343	0.358439	0.999972	-0.332555	1. Xmoo1 Sil vs DMSO
TSG101	FOXG1- Neurons	107.631	-0.179992	0.321439	-0.559958	0.575508	0.999972	-0.179992	1. Xmoo1 Sil vs DMSO
UEVLD	FOXG1- Neurons	89.3954	-0.0239917	0.334724	-0.071676	0.94286	0.999972	-0.0239917	1. Xmoo1 Sil vs DMSO
AC103974.1	FOXG1- Neurons	70.258	-0.228719	0.383433	-0.596503	0.550839	0.999972	-0.228719	1. Xmoo1 Sil vs DMSO
PTPN5	FOXG1- Neurons	101.105	-0.0174532	0.314022	-0.0555795	0.955677	0.999972	-0.0174532	1. Xmoo1 Sil vs DMSO
ZDHHC13	FOXG1- Neurons	79.1441	0.322865	0.36642	0.881132	0.378246	0.999972	0.322865	1. Xmoo1 Sil vs DMSO
NAV2	FOXG1- Neurons	748.932	-0.184369	0.169027	-1.09077	0.275376	0.999972	-0.184369	1. Xmoo1 Sil vs DMSO
PRMT3	FOXG1- Neurons	100.044	-0.0449317	0.327832	-0.137057	0.890986	0.999972	-0.0449317	1. Xmoo1 Sil vs DMSO
NELL1	FOXG1- Neurons	592.612	0.335863	0.202057	1.66222	0.0964685	0.999972	0.335863	1. Xmoo1 Sil vs DMSO
ANO5	FOXG1- Neurons	187.784	0.219711	0.273331	0.803827	0.421497	0.999972	0.219711	1. Xmoo1 Sil vs DMSO
SLC17A6	FOXG1- Neurons	81.8247	-0.481524	0.356953	-1.34899	0.177341	0.999972	-0.481524	1. Xmoo1 Sil vs DMSO
GAS2	FOXG1- Neurons	62.7814	-0.434456	0.428258	-1.01447	0.310357	0.999972	-0.434456	1. Xmoo1 Sil vs DMSO
LUZP2	FOXG1- Neurons	300.373	-1.25838	0.672687	-1.87068	0.0613892	0.999972	-1.25838	1. Xmoo1 Sil vs DMSO
LGR4	FOXG1- Neurons	122.738	0.223471	0.299286	0.746681	0.455256	0.999972	0.223471	1. Xmoo1 Sil vs DMSO
BDNF-AS	FOXG1- Neurons	136.551	-0.427766	0.289566	-1.47727	0.139604	0.999972	-0.427766	1. Xmoo1 Sil vs DMSO
METTL15	FOXG1- Neurons	222.098	0.29388	0.238811	1.2306	0.218473	0.999972	0.29388	1. Xmoo1 Sil vs DMSO
ARL14EP	FOXG1- Neurons	49.9467	0.253887	0.42808	0.593084	0.553125	NA	0.253887	1. Xmoo1 Sil vs DMSO
MPPED2	FOXG1- Neurons	99.7433	0.0981308	0.317054	0.309508	0.756935	0.999972	0.0981308	1. Xmoo1 Sil vs DMSO
DNAJC24	FOXG1- Neurons	80.0888	-0.0080041	0.346377	-0.0231081	0.981564	0.999972	-0.0080041	1. Xmoo1 Sil vs DMSO
IMMP1L	FOXG1- Neurons	139.545	-0.0753094	0.279008	-0.269918	0.787223	0.999972	-0.0753094	1. Xmoo1 Sil vs DMSO
ELP4	FOXG1- Neurons	190.56	0.142528	0.251313	0.567135	0.570623	0.999972	0.142528	1. Xmoo1 Sil vs DMSO
AC131571.1	FOXG1- Neurons	308.199	0.0966953	0.211355	0.457503	0.64731	0.999972	0.0966953	1. Xmoo1 Sil vs DMSO
EIF3M	FOXG1- Neurons	110.937	0.0181852	0.326121	0.055762	0.955531	0.999972	0.0181852	1. Xmoo1 Sil vs DMSO
QSER1	FOXG1- Neurons	185.912	0.232836	0.248872	0.935568	0.349496	0.999972	0.232836	1. Xmoo1 Sil vs DMSO
TCP11L1	FOXG1- Neurons	200.919	0.043434	0.24568	0.176791	0.859673	0.999972	0.043434	1. Xmoo1 Sil vs DMSO
CSTF3	FOXG1- Neurons	316.935	0.0257723	0.210106	0.122663	0.902374	0.999972	0.0257723	1. Xmoo1 Sil vs DMSO
HIPK3	FOXG1- Neurons	131.257	0.182725	0.284953	0.641245	0.521363	0.999972	0.182725	1. Xmoo1 Sil vs DMSO
KIAA1549L	FOXG1- Neurons	423.041	0.0524194	0.198702	0.263809	0.791927	0.999972	0.0524194	1. Xmoo1 Sil vs DMSO
FBXO3	FOXG1- Neurons	69.9229	0.121072	0.375083	0.322787	0.746856	0.999972	0.121072	1. Xmoo1 Sil vs DMSO
CAPRIN1	FOXG1- Neurons	199.55	0.0826995	0.242494	0.341038	0.733075	0.999972	0.0826995	1. Xmoo1 Sil vs DMSO
NAT10	FOXG1- Neurons	57.8558	-0.378863	0.446181	-0.849125	0.395812	NA	-0.378863	1. Xmoo1 Sil vs DMSO
APIP	FOXG1- Neurons	170.603	0.0105521	0.259828	0.040612	0.967605	0.999972	0.0105521	1. Xmoo1 Sil vs DMSO
PDHX	FOXG1- Neurons	179.804	0.0040326	0.261208	0.0154383	0.987683	0.999972	0.0040326	1. Xmoo1 Sil vs DMSO
SLC1A2	FOXG1- Neurons	288.655	-0.0150003	0.224623	-0.0667802	0.946757	0.999972	-0.0150003	1. Xmoo1 Sil vs DMSO
TRIM44	FOXG1- Neurons	517.12	0.0907812	0.188603	0.481334	0.630279	0.999972	0.0907812	1. Xmoo1 Sil vs DMSO
LDLRAD3	FOXG1- Neurons	163.401	0.512425	0.348138	1.4719	0.141047	0.999972	0.512425	1. Xmoo1 Sil vs DMSO
TRAF6	FOXG1- Neurons	50.8421	-0.203793	0.42461	-0.479952	0.631261	NA	-0.203793	1. Xmoo1 Sil vs DMSO
LRRC4C	FOXG1- Neurons	1367.62	-0.0538698	0.191793	-0.280875	0.778806	0.999972	-0.0538698	1. Xmoo1 Sil vs DMSO
AC090138.1	FOXG1- Neurons	84.9583	0.216875	0.442109	0.490545	0.623748	0.999972	0.216875	1. Xmoo1 Sil vs DMSO
API5	FOXG1- Neurons	116.004	-0.126791	0.29886	-0.42425	0.671384	0.999972	-0.126791	1. Xmoo1 Sil vs DMSO
TTC17	FOXG1- Neurons	561.934	0.122004	0.180803	0.674788	0.499811	0.999972	0.122004	1. Xmoo1 Sil vs DMSO
AC087521.2	FOXG1- Neurons	101.091	0.153892	0.404537	0.380414	0.703638	0.999972	0.153892	1. Xmoo1 Sil vs DMSO
EXT2	FOXG1- Neurons	190.004	0.0924507	0.245192	0.377055	0.706133	0.999972	0.0924507	1. Xmoo1 Sil vs DMSO
TSPAN18	FOXG1- Neurons	104.445	0.186625	0.316298	0.59003	0.555171	0.999972	0.186625	1. Xmoo1 Sil vs DMSO
TP53I11	FOXG1- Neurons	59.2587	0.0536412	0.398606	0.134572	0.89295	0.999972	0.0536412	1. Xmoo1 Sil vs DMSO
PHF21A	FOXG1- Neurons	324.7	0.185816	0.214133	0.86776	0.385526	0.999972	0.185816	1. Xmoo1 Sil vs DMSO
DGKZ	FOXG1- Neurons	56.4535	-0.335577	0.407733	-0.823032	0.41049	NA	-0.335577	1. Xmoo1 Sil vs DMSO
AMBRA1	FOXG1- Neurons	248.671	0.101634	0.250279	0.406085	0.68468	0.999972	0.101634	1. Xmoo1 Sil vs DMSO
AC127035.1	FOXG1- Neurons	70.4388	-0.528725	0.37433	-1.41246	0.157815	0.999972	-0.528725	1. Xmoo1 Sil vs DMSO
ATG13	FOXG1- Neurons	62.9382	0.296763	0.393759	0.753666	0.45105	0.999972	0.296763	1. Xmoo1 Sil vs DMSO
CKAP5	FOXG1- Neurons	256.492	-0.0967068	0.236594	-0.408746	0.682726	0.999972	-0.0967068	1. Xmoo1 Sil vs DMSO
C11orf49	FOXG1- Neurons	549.399	0.223693	0.178468	1.2534	0.210059	0.999972	0.223693	1. Xmoo1 Sil vs DMSO
ARFGAP2	FOXG1- Neurons	47.9831	-0.464276	0.46131	-1.00643	0.314209	NA	-0.464276	1. Xmoo1 Sil vs DMSO
MADD	FOXG1- Neurons	78.698	0.000511278	0.353836	0.00144496	0.998847	0.999972	0.000511278	1. Xmoo1 Sil vs DMSO
CELF1	FOXG1- Neurons	445.749	0.027833	0.18927	0.147054	0.883089	0.999972	0.027833	1. Xmoo1 Sil vs DMSO
MTCH2	FOXG1- Neurons	155.843	0.0186181	0.274413	0.0678472	0.945907	0.999972	0.0186181	1. Xmoo1 Sil vs DMSO
FNBP4	FOXG1- Neurons	299.469	0.0243642	0.210711	0.115628	0.907947	0.999972	0.0243642	1. Xmoo1 Sil vs DMSO
NUP160	FOXG1- Neurons	236.054	0.191493	0.244025	0.784729	0.432613	0.999972	0.191493	1. Xmoo1 Sil vs DMSO
PTPRJ	FOXG1- Neurons	412.476	-0.0497795	0.192991	-0.257937	0.796456	0.999972	-0.0497795	1. Xmoo1 Sil vs DMSO
SMTNL1	FOXG1- Neurons	66.3588	0.0996291	0.395497	0.251908	0.801112	0.999972	0.0996291	1. Xmoo1 Sil vs DMSO
ZDHHC5	FOXG1- Neurons	52.111	0.205581	0.444996	0.461985	0.644092	NA	0.205581	1. Xmoo1 Sil vs DMSO
TMX2	FOXG1- Neurons	72.0901	0.223139	0.363493	0.613873	0.539299	0.999972	0.223139	1. Xmoo1 Sil vs DMSO
CTNND1	FOXG1- Neurons	355.791	0.193817	0.200668	0.965858	0.334115	0.999972	0.193817	1. Xmoo1 Sil vs DMSO
ZFP91	FOXG1- Neurons	85.4046	0.217729	0.347819	0.625982	0.531327	0.999972	0.217729	1. Xmoo1 Sil vs DMSO
GLYATL2	FOXG1- Neurons	145.051	0.0642989	0.271923	0.23646	0.813076	0.999972	0.0642989	1. Xmoo1 Sil vs DMSO
GLYATL1	FOXG1- Neurons	170.711	-0.596428	0.282047	-2.11464	0.0344607	0.977691	-0.596428	1. Xmoo1 Sil vs DMSO
AP001636.3	FOXG1- Neurons	73.1756	-0.627983	0.379819	-1.65337	0.0982548	0.999972	-0.627983	1. Xmoo1 Sil vs DMSO
DTX4	FOXG1- Neurons	47.7373	0.106426	0.443969	0.239716	0.810551	NA	0.106426	1. Xmoo1 Sil vs DMSO
AP000442.1	FOXG1- Neurons	118.105	0.306814	0.305006	1.00593	0.314451	0.999972	0.306814	1. Xmoo1 Sil vs DMSO
OSBP	FOXG1- Neurons	94.9112	0.00630489	0.323931	0.0194637	0.984471	0.999972	0.00630489	1. Xmoo1 Sil vs DMSO
STX3	FOXG1- Neurons	71.6366	-0.0408732	0.363447	-0.11246	0.910459	0.999972	-0.0408732	1. Xmoo1 Sil vs DMSO
TMEM132A	FOXG1- Neurons	63.5097	-0.150104	0.392319	-0.382605	0.702012	0.999972	-0.150104	1. Xmoo1 Sil vs DMSO
DDB1	FOXG1- Neurons	81.3553	0.251789	0.347659	0.724241	0.468918	0.999972	0.251789	1. Xmoo1 Sil vs DMSO
CPSF7	FOXG1- Neurons	82.3551	-0.120164	0.354917	-0.33857	0.734933	0.999972	-0.120164	1. Xmoo1 Sil vs DMSO
FADS2	FOXG1- Neurons	99.7412	-0.43312	0.335201	-1.29212	0.196316	0.999972	-0.43312	1. Xmoo1 Sil vs DMSO
FADS1	FOXG1- Neurons	85.2485	-0.276112	0.339529	-0.81322	0.416092	0.999972	-0.276112	1. Xmoo1 Sil vs DMSO
FADS3	FOXG1- Neurons	43.0764	-0.299334	0.461214	-0.649014	0.516329	NA	-0.299334	1. Xmoo1 Sil vs DMSO
FTH1	FOXG1- Neurons	205.096	0.668966	0.605404	1.10499	0.269164	0.999972	0.668966	1. Xmoo1 Sil vs DMSO
ASRGL1	FOXG1- Neurons	120.821	0.0723805	0.298256	0.242679	0.808254	0.999972	0.0723805	1. Xmoo1 Sil vs DMSO
EEF1G	FOXG1- Neurons	54.4872	0.637945	0.416924	1.53012	0.125986	NA	0.637945	1. Xmoo1 Sil vs DMSO
GANAB	FOXG1- Neurons	63.2511	-0.03538	0.39434	-0.0897195	0.92851	0.999972	-0.03538	1. Xmoo1 Sil vs DMSO
UBXN1	FOXG1- Neurons	61.9303	0.0564307	0.422646	0.133518	0.893784	0.999972	0.0564307	1. Xmoo1 Sil vs DMSO
BSCL2	FOXG1- Neurons	58.6651	-0.26436	0.401307	-0.658747	0.510058	0.999972	-0.26436	1. Xmoo1 Sil vs DMSO
HNRNPUL2	FOXG1- Neurons	49.5627	0.128435	0.45215	0.284053	0.77637	NA	0.128435	1. Xmoo1 Sil vs DMSO
TTC9C	FOXG1- Neurons	50.4088	-0.300089	0.438453	-0.684426	0.493706	NA	-0.300089	1. Xmoo1 Sil vs DMSO
STX5	FOXG1- Neurons	67.4814	0.275504	0.404682	0.68079	0.496005	0.999972	0.275504	1. Xmoo1 Sil vs DMSO
SNHG1	FOXG1- Neurons	51.3546	0.287534	0.4264	0.674329	0.500102	NA	0.287534	1. Xmoo1 Sil vs DMSO
SLC3A2	FOXG1- Neurons	108.692	0.206614	0.314941	0.656039	0.511799	0.999972	0.206614	1. Xmoo1 Sil vs DMSO
RTN3	FOXG1- Neurons	560.245	0.00264032	0.186056	0.014191	0.988678	0.999972	0.00264032	1. Xmoo1 Sil vs DMSO
MARK2	FOXG1- Neurons	76.1948	0.48477	0.374187	1.29553	0.195138	0.999972	0.48477	1. Xmoo1 Sil vs DMSO
OTUB1	FOXG1- Neurons	54.0181	-0.297333	0.438498	-0.678072	0.497726	NA	-0.297333	1. Xmoo1 Sil vs DMSO
MACROD1	FOXG1- Neurons	51.6749	-0.371368	0.423365	-0.877182	0.380388	NA	-0.371368	1. Xmoo1 Sil vs DMSO
STIP1	FOXG1- Neurons	56.4673	0.602229	0.470742	1.27932	0.200785	NA	0.602229	1. Xmoo1 Sil vs DMSO
PPP1R14B	FOXG1- Neurons	69.038	0.366011	0.371265	0.985848	0.324208	0.999972	0.366011	1. Xmoo1 Sil vs DMSO
NRXN2	FOXG1- Neurons	116.806	0.0224561	0.306251	0.0733256	0.941547	0.999972	0.0224561	1. Xmoo1 Sil vs DMSO
SF1	FOXG1- Neurons	170.169	0.406245	0.256912	1.58126	0.113818	0.999972	0.406245	1. Xmoo1 Sil vs DMSO
VPS51	FOXG1- Neurons	70.9429	0.0476479	0.385627	0.123559	0.901664	0.999972	0.0476479	1. Xmoo1 Sil vs DMSO
DPF2	FOXG1- Neurons	64.454	-0.251948	0.400447	-0.629167	0.52924	0.999972	-0.251948	1. Xmoo1 Sil vs DMSO
NEAT1	FOXG1- Neurons	583.696	0.972365	0.18451	5.26998	1.36e-07	8.86e-05	0.972365	1. Xmoo1 Sil vs DMSO
MALAT1	FOXG1- Neurons	143728	0.134736	0.138776	0.970889	0.331604	0.999972	0.134736	1. Xmoo1 Sil vs DMSO
AP001266.2	FOXG1- Neurons	78.6509	-0.473252	0.371373	-1.27433	0.202546	0.999972	-0.473252	1. Xmoo1 Sil vs DMSO
CFL1	FOXG1- Neurons	103.697	0.0696297	0.328914	0.211696	0.832344	0.999972	0.0696297	1. Xmoo1 Sil vs DMSO
SNX32	FOXG1- Neurons	110.638	-0.397355	0.307233	-1.29334	0.195895	0.999972	-0.397355	1. Xmoo1 Sil vs DMSO
MUS81	FOXG1- Neurons	60.6122	-0.0253651	0.420485	-0.0603235	0.951898	0.999972	-0.0253651	1. Xmoo1 Sil vs DMSO
SF3B2	FOXG1- Neurons	87.6983	0.335369	0.342121	0.980265	0.326955	0.999972	0.335369	1. Xmoo1 Sil vs DMSO
PACS1	FOXG1- Neurons	578.809	-0.0389079	0.211279	-0.184154	0.853893	0.999972	-0.0389079	1. Xmoo1 Sil vs DMSO
BBS1	FOXG1- Neurons	102.191	-0.121619	0.324061	-0.375297	0.70744	0.999972	-0.121619	1. Xmoo1 Sil vs DMSO
AP002748.6	FOXG1- Neurons	47.093	-0.149939	0.461823	-0.324667	0.745433	NA	-0.149939	1. Xmoo1 Sil vs DMSO
ZDHHC24	FOXG1- Neurons	44.0324	-0.353421	0.465126	-0.75984	0.44735	NA	-0.353421	1. Xmoo1 Sil vs DMSO
CCS	FOXG1- Neurons	50.5793	0.00330801	0.443164	0.00746452	0.994044	NA	0.00330801	1. Xmoo1 Sil vs DMSO
RBM4	FOXG1- Neurons	220.983	-0.0711411	0.24877	-0.285971	0.7749	0.999972	-0.0711411	1. Xmoo1 Sil vs DMSO
RBM4B	FOXG1- Neurons	180.643	-0.0573035	0.282626	-0.202754	0.839327	0.999972	-0.0573035	1. Xmoo1 Sil vs DMSO
SPTBN2	FOXG1- Neurons	64.7219	0.210895	0.389503	0.541446	0.5882	0.999972	0.210895	1. Xmoo1 Sil vs DMSO
C11orf80	FOXG1- Neurons	538.398	-0.224665	0.184005	-1.22098	0.222095	0.999972	-0.224665	1. Xmoo1 Sil vs DMSO
KDM2A	FOXG1- Neurons	241.001	0.181944	0.249724	0.72858	0.466258	0.999972	0.181944	1. Xmoo1 Sil vs DMSO
ANKRD13D	FOXG1- Neurons	92.3025	-0.272516	0.327924	-0.831035	0.405954	0.999972	-0.272516	1. Xmoo1 Sil vs DMSO
RAD9A	FOXG1- Neurons	129.449	-0.344346	0.298842	-1.15227	0.249211	0.999972	-0.344346	1. Xmoo1 Sil vs DMSO
NDUFV1	FOXG1- Neurons	59.8108	-0.503925	0.400974	-1.25675	0.208843	0.999972	-0.503925	1. Xmoo1 Sil vs DMSO
CHKA	FOXG1- Neurons	180.464	0.314156	0.264744	1.18664	0.235369	0.999972	0.314156	1. Xmoo1 Sil vs DMSO
KMT5B	FOXG1- Neurons	256.468	0.149692	0.223601	0.66946	0.503202	0.999972	0.149692	1. Xmoo1 Sil vs DMSO
PPP6R3	FOXG1- Neurons	364.528	0.0794197	0.202084	0.393004	0.694317	0.999972	0.0794197	1. Xmoo1 Sil vs DMSO
AP003071.2	FOXG1- Neurons	76.1181	-0.160919	0.372811	-0.431638	0.666004	0.999972	-0.160919	1. Xmoo1 Sil vs DMSO
LTO1	FOXG1- Neurons	53.8565	0.401713	0.417477	0.96224	0.335929	NA	0.401713	1. Xmoo1 Sil vs DMSO
PPFIA1	FOXG1- Neurons	174.179	0.20564	0.259668	0.791932	0.4284	0.999972	0.20564	1. Xmoo1 Sil vs DMSO
AP002336.2	FOXG1- Neurons	362.448	-0.18332	0.210646	-0.870274	0.384151	0.999972	-0.18332	1. Xmoo1 Sil vs DMSO
AP000487.1	FOXG1- Neurons	42.4544	-0.561752	0.472892	-1.18791	0.23487	NA	-0.561752	1. Xmoo1 Sil vs DMSO
CTTN	FOXG1- Neurons	194.363	0.197047	0.245155	0.803764	0.421533	0.999972	0.197047	1. Xmoo1 Sil vs DMSO
SHANK2	FOXG1- Neurons	591.916	-0.195973	0.190931	-1.02641	0.3047	0.999972	-0.195973	1. Xmoo1 Sil vs DMSO
SHANK2-AS1	FOXG1- Neurons	155.539	0.0873571	0.306826	0.284712	0.775865	0.999972	0.0873571	1. Xmoo1 Sil vs DMSO
ALG1L9P	FOXG1- Neurons	52.7438	0.3503	0.423841	0.826489	0.408527	NA	0.3503	1. Xmoo1 Sil vs DMSO
AP002495.1	FOXG1- Neurons	62.1791	-0.0635194	0.397208	-0.159915	0.872948	0.999972	-0.0635194	1. Xmoo1 Sil vs DMSO
RNF121	FOXG1- Neurons	58.5779	-0.10851	0.408973	-0.265322	0.790762	0.999972	-0.10851	1. Xmoo1 Sil vs DMSO
NUMA1	FOXG1- Neurons	102.821	-0.163171	0.327075	-0.498881	0.617863	0.999972	-0.163171	1. Xmoo1 Sil vs DMSO
ATG16L2	FOXG1- Neurons	45.3418	-0.00213944	0.489872	-0.00436735	0.996515	NA	-0.00213944	1. Xmoo1 Sil vs DMSO
FCHSD2	FOXG1- Neurons	892.747	-0.000337116	0.180878	-0.00186378	0.998513	0.999972	-0.000337116	1. Xmoo1 Sil vs DMSO
FAM168A	FOXG1- Neurons	505.098	0.0235661	0.208365	0.1131	0.909951	0.999972	0.0235661	1. Xmoo1 Sil vs DMSO
RAB6A	FOXG1- Neurons	464.182	-0.0337019	0.187466	-0.179776	0.857329	0.999972	-0.0337019	1. Xmoo1 Sil vs DMSO
MRPL48	FOXG1- Neurons	81.9232	-0.097633	0.352904	-0.276656	0.782044	0.999972	-0.097633	1. Xmoo1 Sil vs DMSO
PAAF1	FOXG1- Neurons	104.438	-0.0392303	0.319497	-0.122788	0.902275	0.999972	-0.0392303	1. Xmoo1 Sil vs DMSO
C2CD3	FOXG1- Neurons	104.759	-0.541225	0.316102	-1.71218	0.0868628	0.999972	-0.541225	1. Xmoo1 Sil vs DMSO
PPME1	FOXG1- Neurons	165.759	-0.0217505	0.258731	-0.084066	0.933004	0.999972	-0.0217505	1. Xmoo1 Sil vs DMSO
P4HA3	FOXG1- Neurons	184.908	0.0918486	0.253378	0.362496	0.716981	0.999972	0.0918486	1. Xmoo1 Sil vs DMSO
PGM2L1	FOXG1- Neurons	150.201	0.0276261	0.270872	0.10199	0.918765	0.999972	0.0276261	1. Xmoo1 Sil vs DMSO
RNF169	FOXG1- Neurons	362.237	-0.0248894	0.213765	-0.116433	0.907309	0.999972	-0.0248894	1. Xmoo1 Sil vs DMSO
XRRA1	FOXG1- Neurons	333.137	0.0614431	0.210514	0.291872	0.770385	0.999972	0.0614431	1. Xmoo1 Sil vs DMSO
SPCS2	FOXG1- Neurons	117.16	0.100159	0.299072	0.334898	0.737702	0.999972	0.100159	1. Xmoo1 Sil vs DMSO
ARRB1	FOXG1- Neurons	79.499	-0.401148	0.360894	-1.11154	0.266336	0.999972	-0.401148	1. Xmoo1 Sil vs DMSO
RPS3	FOXG1- Neurons	80.0734	0.359608	0.395872	0.908395	0.36367	0.999972	0.359608	1. Xmoo1 Sil vs DMSO
MAP6	FOXG1- Neurons	307.288	-0.23974	0.219565	-1.09189	0.274883	0.999972	-0.23974	1. Xmoo1 Sil vs DMSO
UVRAG	FOXG1- Neurons	359.626	-0.0663884	0.200222	-0.331574	0.740211	0.999972	-0.0663884	1. Xmoo1 Sil vs DMSO
THAP12	FOXG1- Neurons	74.4622	0.123424	0.377533	0.326922	0.743727	0.999972	0.123424	1. Xmoo1 Sil vs DMSO
GVQW3	FOXG1- Neurons	69.5838	-0.526232	0.379238	-1.3876	0.165258	0.999972	-0.526232	1. Xmoo1 Sil vs DMSO
EMSY	FOXG1- Neurons	217.311	-0.0600565	0.244098	-0.246035	0.805655	0.999972	-0.0600565	1. Xmoo1 Sil vs DMSO
ACER3	FOXG1- Neurons	279.092	-0.0315324	0.223047	-0.141371	0.887577	0.999972	-0.0315324	1. Xmoo1 Sil vs DMSO
PAK1	FOXG1- Neurons	355.388	-0.105544	0.212112	-0.497587	0.618775	0.999972	-0.105544	1. Xmoo1 Sil vs DMSO
CLNS1A	FOXG1- Neurons	153.115	-0.269302	0.286771	-0.939086	0.347687	0.999972	-0.269302	1. Xmoo1 Sil vs DMSO
AQP11	FOXG1- Neurons	74.6339	-0.313782	0.400844	-0.782802	0.433743	0.999972	-0.313782	1. Xmoo1 Sil vs DMSO
RSF1	FOXG1- Neurons	346.586	0.10772	0.201245	0.535268	0.592465	0.999972	0.10772	1. Xmoo1 Sil vs DMSO
AAMDC	FOXG1- Neurons	176.617	0.0729407	0.261487	0.278946	0.780286	0.999972	0.0729407	1. Xmoo1 Sil vs DMSO
AP002812.2	FOXG1- Neurons	62.5135	0.349182	0.392731	0.889112	0.373943	0.999972	0.349182	1. Xmoo1 Sil vs DMSO
INTS4	FOXG1- Neurons	94.0222	0.178425	0.329089	0.542179	0.587695	0.999972	0.178425	1. Xmoo1 Sil vs DMSO
ALG8	FOXG1- Neurons	61.8234	0.105921	0.39357	0.26913	0.78783	0.999972	0.105921	1. Xmoo1 Sil vs DMSO
GAB2	FOXG1- Neurons	303.041	0.0358816	0.21048	0.170475	0.864636	0.999972	0.0358816	1. Xmoo1 Sil vs DMSO
AP003086.1	FOXG1- Neurons	682.654	0.0370296	0.196521	0.188425	0.850543	0.999972	0.0370296	1. Xmoo1 Sil vs DMSO
NARS2	FOXG1- Neurons	120.178	0.383768	0.31649	1.21258	0.225292	0.999972	0.383768	1. Xmoo1 Sil vs DMSO
TENM4	FOXG1- Neurons	449.097	0.191021	0.233351	0.818602	0.413014	0.999972	0.191021	1. Xmoo1 Sil vs DMSO
AP003464.1	FOXG1- Neurons	60.9259	-0.150757	1.57307	-0.0958366	0.92365	0.999972	-0.150757	1. Xmoo1 Sil vs DMSO
RAB30	FOXG1- Neurons	83.9893	-0.0491338	0.339297	-0.144811	0.88486	0.999972	-0.0491338	1. Xmoo1 Sil vs DMSO
RAB30-DT	FOXG1- Neurons	213.651	-0.0276421	0.240585	-0.114895	0.908528	0.999972	-0.0276421	1. Xmoo1 Sil vs DMSO
AP001767.3	FOXG1- Neurons	141.097	-0.38588	0.280981	-1.37333	0.169649	0.999972	-0.38588	1. Xmoo1 Sil vs DMSO
PCF11	FOXG1- Neurons	71.3074	0.100009	0.38158	0.262093	0.79325	0.999972	0.100009	1. Xmoo1 Sil vs DMSO
ANKRD42	FOXG1- Neurons	93.1992	0.348838	0.351322	0.99293	0.320744	0.999972	0.348838	1. Xmoo1 Sil vs DMSO
CCDC90B	FOXG1- Neurons	86.3066	-0.28562	0.344367	-0.829406	0.406875	0.999972	-0.28562	1. Xmoo1 Sil vs DMSO
DLG2	FOXG1- Neurons	1998.55	-0.049736	0.197021	-0.25244	0.800701	0.999972	-0.049736	1. Xmoo1 Sil vs DMSO
AP002370.2	FOXG1- Neurons	148.684	-0.237635	0.277126	-0.857495	0.391171	0.999972	-0.237635	1. Xmoo1 Sil vs DMSO
AP001825.1	FOXG1- Neurons	318.251	0.00727128	0.215921	0.0336757	0.973136	0.999972	0.00727128	1. Xmoo1 Sil vs DMSO
AP000857.2	FOXG1- Neurons	55.5996	0.113013	0.439511	0.257133	0.797076	NA	0.113013	1. Xmoo1 Sil vs DMSO
TMEM126A	FOXG1- Neurons	86.057	0.106261	0.342846	0.309939	0.756607	0.999972	0.106261	1. Xmoo1 Sil vs DMSO
CREBZF	FOXG1- Neurons	138.64	-0.122394	0.285157	-0.429217	0.667765	0.999972	-0.122394	1. Xmoo1 Sil vs DMSO
PICALM	FOXG1- Neurons	435.366	0.0304768	0.188704	0.161506	0.871695	0.999972	0.0304768	1. Xmoo1 Sil vs DMSO
HIKESHI	FOXG1- Neurons	47.6129	0.123221	0.478132	0.257713	0.796629	NA	0.123221	1. Xmoo1 Sil vs DMSO
AP001831.1	FOXG1- Neurons	74.7403	-0.359404	0.40724	-0.882536	0.377487	0.999972	-0.359404	1. Xmoo1 Sil vs DMSO
ME3	FOXG1- Neurons	55.1254	0.270537	0.415504	0.651106	0.514978	NA	0.270537	1. Xmoo1 Sil vs DMSO
TMEM135	FOXG1- Neurons	168.271	-0.211327	0.258768	-0.816667	0.414119	0.999972	-0.211327	1. Xmoo1 Sil vs DMSO
GRM5	FOXG1- Neurons	215.219	-0.515948	0.265884	-1.9405	0.0523191	0.999972	-0.515948	1. Xmoo1 Sil vs DMSO
NAALAD2	FOXG1- Neurons	88.1365	-0.322221	0.343357	-0.938444	0.348016	0.999972	-0.322221	1. Xmoo1 Sil vs DMSO
CHORDC1	FOXG1- Neurons	119.983	0.436711	0.307239	1.42141	0.155199	0.999972	0.436711	1. Xmoo1 Sil vs DMSO
DISC1FP1	FOXG1- Neurons	54.6204	-0.829342	0.535797	-1.54786	0.121655	NA	-0.829342	1. Xmoo1 Sil vs DMSO
FAT3	FOXG1- Neurons	597.576	-0.0457423	0.179839	-0.254351	0.799225	0.999972	-0.0457423	1. Xmoo1 Sil vs DMSO
SLC36A4	FOXG1- Neurons	182.733	0.29791	0.248708	1.19783	0.230984	0.999972	0.29791	1. Xmoo1 Sil vs DMSO
DEUP1	FOXG1- Neurons	43.2481	-0.448744	0.501989	-0.893932	0.371358	NA	-0.448744	1. Xmoo1 Sil vs DMSO
CEP295	FOXG1- Neurons	138.237	0.0990715	0.278798	0.355353	0.722325	0.999972	0.0990715	1. Xmoo1 Sil vs DMSO
TAF1D	FOXG1- Neurons	286.617	0.14795	0.214716	0.689047	0.490794	0.999972	0.14795	1. Xmoo1 Sil vs DMSO
C11orf54	FOXG1- Neurons	75.0789	0.0789258	0.355816	0.221817	0.824457	0.999972	0.0789258	1. Xmoo1 Sil vs DMSO
MED17	FOXG1- Neurons	92.461	0.110573	0.34171	0.323588	0.74625	0.999972	0.110573	1. Xmoo1 Sil vs DMSO
MRE11	FOXG1- Neurons	75.273	0.00245814	0.367413	0.0066904	0.994662	0.999972	0.00245814	1. Xmoo1 Sil vs DMSO
AMOTL1	FOXG1- Neurons	100.648	0.0483365	0.329128	0.146862	0.883241	0.999972	0.0483365	1. Xmoo1 Sil vs DMSO
AP002383.2	FOXG1- Neurons	60.9156	0.284506	0.40945	0.694848	0.487151	0.999972	0.284506	1. Xmoo1 Sil vs DMSO
CWC15	FOXG1- Neurons	41.8447	0.0887293	0.513651	0.172742	0.862854	NA	0.0887293	1. Xmoo1 Sil vs DMSO
AP000787.1	FOXG1- Neurons	200.342	0.230519	0.273531	0.842753	0.399367	0.999972	0.230519	1. Xmoo1 Sil vs DMSO
SESN3	FOXG1- Neurons	148.119	0.251716	0.275406	0.913981	0.360727	0.999972	0.251716	1. Xmoo1 Sil vs DMSO
FAM76B	FOXG1- Neurons	69.8612	0.113649	0.382433	0.297173	0.766334	0.999972	0.113649	1. Xmoo1 Sil vs DMSO
CEP57	FOXG1- Neurons	299.75	-0.180237	0.214641	-0.839712	0.40107	0.999972	-0.180237	1. Xmoo1 Sil vs DMSO
MTMR2	FOXG1- Neurons	103.867	-0.0176639	0.320934	-0.0550391	0.956107	0.999972	-0.0176639	1. Xmoo1 Sil vs DMSO
MAML2	FOXG1- Neurons	388.454	0.082823	0.199362	0.41544	0.67782	0.999972	0.082823	1. Xmoo1 Sil vs DMSO
AP000779.1	FOXG1- Neurons	54.0497	0.256887	0.439632	0.584322	0.559004	NA	0.256887	1. Xmoo1 Sil vs DMSO
CCDC82	FOXG1- Neurons	228.223	0.101626	0.230104	0.441654	0.65874	0.999972	0.101626	1. Xmoo1 Sil vs DMSO
CNTN5	FOXG1- Neurons	1005.47	-0.39719	0.159187	-2.49512	0.0125914	0.628559	-0.39719	1. Xmoo1 Sil vs DMSO
ARHGAP42	FOXG1- Neurons	56.8921	1.13997	0.41282	2.76142	0.00575508	NA	1.13997	1. Xmoo1 Sil vs DMSO
CEP126	FOXG1- Neurons	120.701	-0.0638662	0.320102	-0.199518	0.841858	0.999972	-0.0638662	1. Xmoo1 Sil vs DMSO
BIRC2	FOXG1- Neurons	53.5941	0.279225	0.441145	0.632954	0.526763	NA	0.279225	1. Xmoo1 Sil vs DMSO
TMEM123	FOXG1- Neurons	59.9878	-0.0297648	0.41151	-0.0723308	0.942339	0.999972	-0.0297648	1. Xmoo1 Sil vs DMSO
DCUN1D5	FOXG1- Neurons	87.3163	-0.193864	0.334265	-0.579971	0.561935	0.999972	-0.193864	1. Xmoo1 Sil vs DMSO
DYNC2H1	FOXG1- Neurons	205.054	0.427515	0.243005	1.75929	0.0785288	0.999972	0.427515	1. Xmoo1 Sil vs DMSO
AP002961.1	FOXG1- Neurons	51.6082	0.0671511	0.430876	0.155848	0.876153	NA	0.0671511	1. Xmoo1 Sil vs DMSO
GRIA4	FOXG1- Neurons	581.46	-0.455078	0.190982	-2.38283	0.0171801	0.706804	-0.455078	1. Xmoo1 Sil vs DMSO
GUCY1A2	FOXG1- Neurons	294.352	0.21629	0.22366	0.967048	0.33352	0.999972	0.21629	1. Xmoo1 Sil vs DMSO
CWF19L2	FOXG1- Neurons	105.854	-0.117175	0.311684	-0.375942	0.70696	0.999972	-0.117175	1. Xmoo1 Sil vs DMSO
ELMOD1	FOXG1- Neurons	173.664	-0.146783	0.266456	-0.550873	0.581721	0.999972	-0.146783	1. Xmoo1 Sil vs DMSO
CUL5	FOXG1- Neurons	302.722	0.0396244	0.211089	0.187714	0.851101	0.999972	0.0396244	1. Xmoo1 Sil vs DMSO
AP002433.1	FOXG1- Neurons	83.1593	-0.417729	0.343241	-1.21701	0.223599	0.999972	-0.417729	1. Xmoo1 Sil vs DMSO
ACAT1	FOXG1- Neurons	99.6194	-0.368922	0.317255	-1.16286	0.244888	0.999972	-0.368922	1. Xmoo1 Sil vs DMSO
NPAT	FOXG1- Neurons	70.2143	-0.12563	0.396056	-0.317203	0.751089	0.999972	-0.12563	1. Xmoo1 Sil vs DMSO
ATM	FOXG1- Neurons	265.962	-0.00625677	0.235208	-0.026601	0.978778	0.999972	-0.00625677	1. Xmoo1 Sil vs DMSO
C11orf65	FOXG1- Neurons	99.1908	-0.0204908	0.342113	-0.059895	0.952239	0.999972	-0.0204908	1. Xmoo1 Sil vs DMSO
DDX10	FOXG1- Neurons	218.028	-0.212359	0.240544	-0.882831	0.377327	0.999972	-0.212359	1. Xmoo1 Sil vs DMSO
AP003049.2	FOXG1- Neurons	150.654	-0.628695	0.31555	-1.99238	0.0463298	0.999972	-0.628695	1. Xmoo1 Sil vs DMSO
RDX	FOXG1- Neurons	1524.22	-0.0181028	0.173289	-0.104466	0.9168	0.999972	-0.0181028	1. Xmoo1 Sil vs DMSO
ZC3H12C	FOXG1- Neurons	400.834	-0.0301786	0.199558	-0.151227	0.879797	0.999972	-0.0301786	1. Xmoo1 Sil vs DMSO
ARHGAP20	FOXG1- Neurons	150.067	-0.178553	0.282492	-0.632062	0.527346	0.999972	-0.178553	1. Xmoo1 Sil vs DMSO
SIK2	FOXG1- Neurons	216.879	-0.142703	0.249879	-0.571087	0.567941	0.999972	-0.142703	1. Xmoo1 Sil vs DMSO
ALG9	FOXG1- Neurons	135.752	0.335634	0.279449	1.20105	0.22973	0.999972	0.335634	1. Xmoo1 Sil vs DMSO
DIXDC1	FOXG1- Neurons	126.409	-0.111059	0.298398	-0.372183	0.709757	0.999972	-0.111059	1. Xmoo1 Sil vs DMSO
PTS	FOXG1- Neurons	206.515	-0.0508127	0.255377	-0.198972	0.842285	0.999972	-0.0508127	1. Xmoo1 Sil vs DMSO
NCAM1	FOXG1- Neurons	1773.97	-0.0828198	0.148722	-0.556877	0.577611	0.999972	-0.0828198	1. Xmoo1 Sil vs DMSO
USP28	FOXG1- Neurons	56.4975	-0.0291698	0.403849	-0.0722294	0.942419	NA	-0.0291698	1. Xmoo1 Sil vs DMSO
CADM1	FOXG1- Neurons	1139.97	-0.176426	0.154486	-1.14202	0.253445	0.999972	-0.176426	1. Xmoo1 Sil vs DMSO
AP000462.1	FOXG1- Neurons	521.956	-0.104717	0.205497	-0.509581	0.610345	0.999972	-0.104717	1. Xmoo1 Sil vs DMSO
SIK3	FOXG1- Neurons	594.151	-0.0500985	0.185199	-0.270512	0.786766	0.999972	-0.0500985	1. Xmoo1 Sil vs DMSO
PAFAH1B2	FOXG1- Neurons	85.0827	0.238025	0.359151	0.662743	0.507495	0.999972	0.238025	1. Xmoo1 Sil vs DMSO
PCSK7	FOXG1- Neurons	112.82	-0.121443	0.301493	-0.402807	0.68709	0.999972	-0.121443	1. Xmoo1 Sil vs DMSO
RNF214	FOXG1- Neurons	112.367	0.142259	0.300379	0.473598	0.635786	0.999972	0.142259	1. Xmoo1 Sil vs DMSO
BACE1	FOXG1- Neurons	75.9034	-0.0862893	0.394403	-0.218785	0.826818	0.999972	-0.0862893	1. Xmoo1 Sil vs DMSO
CEP164	FOXG1- Neurons	137.022	-0.130143	0.278618	-0.467103	0.640427	0.999972	-0.130143	1. Xmoo1 Sil vs DMSO
AP000892.1	FOXG1- Neurons	86.4129	-0.512911	0.356839	-1.43737	0.150612	0.999972	-0.512911	1. Xmoo1 Sil vs DMSO
DSCAML1	FOXG1- Neurons	351.859	-0.428268	0.202924	-2.11048	0.0348169	0.981784	-0.428268	1. Xmoo1 Sil vs DMSO
FXYD6	FOXG1- Neurons	90.8947	0.0295789	0.32805	0.090166	0.928155	0.999972	0.0295789	1. Xmoo1 Sil vs DMSO
UBE4A	FOXG1- Neurons	81.0327	0.354143	0.377048	0.939252	0.347602	0.999972	0.354143	1. Xmoo1 Sil vs DMSO
ATP5MG	FOXG1- Neurons	72.1251	0.360384	0.383906	0.93873	0.347869	0.999972	0.360384	1. Xmoo1 Sil vs DMSO
KMT2A	FOXG1- Neurons	440.673	-0.0194936	0.189337	-0.102957	0.917997	0.999972	-0.0194936	1. Xmoo1 Sil vs DMSO
TMEM25	FOXG1- Neurons	62.8175	0.032347	0.38558	0.0838917	0.933143	0.999972	0.032347	1. Xmoo1 Sil vs DMSO
IFT46	FOXG1- Neurons	79.4178	-0.395004	0.3692	-1.06989	0.284668	0.999972	-0.395004	1. Xmoo1 Sil vs DMSO
DDX6	FOXG1- Neurons	202.611	0.22234	0.246204	0.903071	0.366488	0.999972	0.22234	1. Xmoo1 Sil vs DMSO
CCDC84	FOXG1- Neurons	172.293	-0.0820265	0.259247	-0.316402	0.751697	0.999972	-0.0820265	1. Xmoo1 Sil vs DMSO
CBL	FOXG1- Neurons	184.709	0.155274	0.262322	0.591923	0.553902	0.999972	0.155274	1. Xmoo1 Sil vs DMSO
ARHGEF12	FOXG1- Neurons	433.263	-0.135103	0.194078	-0.696128	0.486349	0.999972	-0.135103	1. Xmoo1 Sil vs DMSO
GRIK4	FOXG1- Neurons	119.808	-0.288748	0.321109	-0.899223	0.368534	0.999972	-0.288748	1. Xmoo1 Sil vs DMSO
TBCEL	FOXG1- Neurons	85.3968	0.192148	0.34706	0.553645	0.579822	0.999972	0.192148	1. Xmoo1 Sil vs DMSO
SORL1	FOXG1- Neurons	60.849	-0.466033	0.397289	-1.17303	0.240783	0.999972	-0.466033	1. Xmoo1 Sil vs DMSO
AP001977.1	FOXG1- Neurons	101.212	-0.514504	0.345928	-1.48732	0.136932	0.999972	-0.514504	1. Xmoo1 Sil vs DMSO
MIR100HG	FOXG1- Neurons	1647.8	0.166333	0.150562	1.10475	0.269269	0.999972	0.166333	1. Xmoo1 Sil vs DMSO
UBASH3B	FOXG1- Neurons	276.325	-0.165892	0.220545	-0.752191	0.451936	0.999972	-0.165892	1. Xmoo1 Sil vs DMSO
AP002762.2	FOXG1- Neurons	198.78	-0.0960827	0.259779	-0.369863	0.711484	0.999972	-0.0960827	1. Xmoo1 Sil vs DMSO
HSPA8	FOXG1- Neurons	73.4278	0.474285	0.368192	1.28814	0.197696	0.999972	0.474285	1. Xmoo1 Sil vs DMSO
CLMP	FOXG1- Neurons	86.7396	-0.764568	0.358938	-2.13009	0.0331645	0.968521	-0.764568	1. Xmoo1 Sil vs DMSO
GRAMD1B	FOXG1- Neurons	137.206	0.403101	0.282402	1.4274	0.153464	0.999972	0.403101	1. Xmoo1 Sil vs DMSO
SCN3B	FOXG1- Neurons	171.675	0.0138293	0.270143	0.0511924	0.959172	0.999972	0.0138293	1. Xmoo1 Sil vs DMSO
TBRG1	FOXG1- Neurons	75.3113	0.00360226	0.359682	0.0100151	0.992009	0.999972	0.00360226	1. Xmoo1 Sil vs DMSO
MSANTD2	FOXG1- Neurons	78.8461	0.000888684	0.355234	0.00250168	0.998004	0.999972	0.000888684	1. Xmoo1 Sil vs DMSO
ROBO3	FOXG1- Neurons	78.4469	1.02017	0.367984	2.77233	0.00556569	0.398641	1.02017	1. Xmoo1 Sil vs DMSO
PKNOX2	FOXG1- Neurons	136.207	-0.179521	0.282115	-0.63634	0.524555	0.999972	-0.179521	1. Xmoo1 Sil vs DMSO
FEZ1	FOXG1- Neurons	184.656	0.170589	0.248816	0.685603	0.492963	0.999972	0.170589	1. Xmoo1 Sil vs DMSO
DDX25	FOXG1- Neurons	51.8604	-0.479635	0.448955	-1.06834	0.285368	NA	-0.479635	1. Xmoo1 Sil vs DMSO
CDON	FOXG1- Neurons	276.809	0.340831	0.244779	1.3924	0.1638	0.999972	0.340831	1. Xmoo1 Sil vs DMSO
FAM118B	FOXG1- Neurons	61.5757	-0.265547	0.390949	-0.679237	0.496988	0.999972	-0.265547	1. Xmoo1 Sil vs DMSO
FOXRED1	FOXG1- Neurons	56.0698	0.104201	0.409597	0.2544	0.799187	NA	0.104201	1. Xmoo1 Sil vs DMSO
KIRREL3	FOXG1- Neurons	638.877	-0.387273	0.172387	-2.24653	0.02467	0.836283	-0.387273	1. Xmoo1 Sil vs DMSO
AP001783.1	FOXG1- Neurons	79.7491	-0.204186	0.374737	-0.544879	0.585837	0.999972	-0.204186	1. Xmoo1 Sil vs DMSO
ARHGAP32	FOXG1- Neurons	692.431	-0.113582	0.171613	-0.661854	0.508065	0.999972	-0.113582	1. Xmoo1 Sil vs DMSO
PRDM10	FOXG1- Neurons	86.9369	0.143227	0.346318	0.413571	0.679188	0.999972	0.143227	1. Xmoo1 Sil vs DMSO
APLP2	FOXG1- Neurons	206.571	0.0750747	0.23947	0.313503	0.753898	0.999972	0.0750747	1. Xmoo1 Sil vs DMSO
ZBTB44	FOXG1- Neurons	99.5061	0.37115	0.329886	1.12509	0.260553	0.999972	0.37115	1. Xmoo1 Sil vs DMSO
SNX19	FOXG1- Neurons	81.4435	-0.322912	0.351455	-0.918784	0.358209	0.999972	-0.322912	1. Xmoo1 Sil vs DMSO
NTM	FOXG1- Neurons	1630.09	-0.317352	0.147475	-2.1519	0.0314052	0.957933	-0.317352	1. Xmoo1 Sil vs DMSO
AP003025.1	FOXG1- Neurons	141.055	-0.129975	0.274492	-0.473511	0.635848	0.999972	-0.129975	1. Xmoo1 Sil vs DMSO
AP003025.2	FOXG1- Neurons	170.077	-0.215703	0.282846	-0.762617	0.445692	0.999972	-0.215703	1. Xmoo1 Sil vs DMSO
NTM-AS1	FOXG1- Neurons	66.6374	0.0335814	0.388414	0.0864578	0.931103	0.999972	0.0335814	1. Xmoo1 Sil vs DMSO
OPCML	FOXG1- Neurons	730.703	-0.491611	0.181287	-2.71178	0.00669228	0.422133	-0.491611	1. Xmoo1 Sil vs DMSO
IGSF9B	FOXG1- Neurons	113.748	-0.35269	0.312085	-1.13011	0.25843	0.999972	-0.35269	1. Xmoo1 Sil vs DMSO
JAM3	FOXG1- Neurons	205.106	0.147737	0.239067	0.617975	0.536592	0.999972	0.147737	1. Xmoo1 Sil vs DMSO
NCAPD3	FOXG1- Neurons	73.5797	-0.0252177	0.369726	-0.0682063	0.945621	0.999972	-0.0252177	1. Xmoo1 Sil vs DMSO
VPS26B	FOXG1- Neurons	49.9514	0.0624502	0.427208	0.146182	0.883778	NA	0.0624502	1. Xmoo1 Sil vs DMSO
AP004608.1	FOXG1- Neurons	64.9153	-0.524869	0.435425	-1.20542	0.228041	0.999972	-0.524869	1. Xmoo1 Sil vs DMSO
IQSEC3	FOXG1- Neurons	78.296	-0.25334	0.386169	-0.656035	0.511801	0.999972	-0.25334	1. Xmoo1 Sil vs DMSO
KDM5A	FOXG1- Neurons	219.845	0.0919799	0.241619	0.380681	0.70344	0.999972	0.0919799	1. Xmoo1 Sil vs DMSO
WNK1	FOXG1- Neurons	371.764	0.119789	0.19957	0.600237	0.548348	0.999972	0.119789	1. Xmoo1 Sil vs DMSO
RAD52	FOXG1- Neurons	116.763	0.172201	0.299443	0.575072	0.565243	0.999972	0.172201	1. Xmoo1 Sil vs DMSO
ERC1	FOXG1- Neurons	846.53	0.145174	0.178348	0.813993	0.415649	0.999972	0.145174	1. Xmoo1 Sil vs DMSO
WNT5B	FOXG1- Neurons	116.465	0.448	0.317601	1.41057	0.15837	0.999972	0.448	1. Xmoo1 Sil vs DMSO
FBXL14	FOXG1- Neurons	87.438	0.110447	0.347704	0.317647	0.750753	0.999972	0.110447	1. Xmoo1 Sil vs DMSO
ADIPOR2	FOXG1- Neurons	55.5009	0.279726	0.408537	0.684701	0.493532	NA	0.279726	1. Xmoo1 Sil vs DMSO
CACNA1C	FOXG1- Neurons	994.801	-0.165033	0.161108	-1.02436	0.305666	0.999972	-0.165033	1. Xmoo1 Sil vs DMSO
ITFG2	FOXG1- Neurons	60.4148	-0.19248	0.40152	-0.47938	0.631668	0.999972	-0.19248	1. Xmoo1 Sil vs DMSO
TULP3	FOXG1- Neurons	57.3445	-0.0230498	0.415445	-0.0554822	0.955754	NA	-0.0230498	1. Xmoo1 Sil vs DMSO
TSPAN9	FOXG1- Neurons	49.1614	0.081688	0.435858	0.187419	0.851332	NA	0.081688	1. Xmoo1 Sil vs DMSO
PRMT8	FOXG1- Neurons	101.727	-0.193538	0.326526	-0.592717	0.55337	0.999972	-0.193538	1. Xmoo1 Sil vs DMSO
PARP11	FOXG1- Neurons	111.78	0.203252	0.305969	0.66429	0.506505	0.999972	0.203252	1. Xmoo1 Sil vs DMSO
CCND2	FOXG1- Neurons	134.384	0.624632	0.314259	1.98764	0.0468519	0.999972	0.624632	1. Xmoo1 Sil vs DMSO
TIGAR	FOXG1- Neurons	66.2242	0.425716	0.382378	1.11334	0.265562	0.999972	0.425716	1. Xmoo1 Sil vs DMSO
C12orf4	FOXG1- Neurons	50.5273	0.466026	0.426216	1.0934	0.274217	NA	0.466026	1. Xmoo1 Sil vs DMSO
NDUFA9	FOXG1- Neurons	103.674	0.24156	0.328142	0.736145	0.461643	0.999972	0.24156	1. Xmoo1 Sil vs DMSO
GAU1	FOXG1- Neurons	72.3588	-0.416162	0.365995	-1.13707	0.255509	0.999972	-0.416162	1. Xmoo1 Sil vs DMSO
GALNT8	FOXG1- Neurons	128.999	-0.199292	0.285082	-0.69907	0.484508	0.999972	-0.199292	1. Xmoo1 Sil vs DMSO
AC005833.2	FOXG1- Neurons	56.5337	-0.134109	0.424923	-0.315608	0.7523	NA	-0.134109	1. Xmoo1 Sil vs DMSO
GAPDH	FOXG1- Neurons	45.2213	0.208238	0.476011	0.437463	0.661775	NA	0.208238	1. Xmoo1 Sil vs DMSO
CHD4	FOXG1- Neurons	154.237	0.0608702	0.278671	0.21843	0.827094	0.999972	0.0608702	1. Xmoo1 Sil vs DMSO
ING4	FOXG1- Neurons	90.3671	0.0495428	0.333965	0.148348	0.882068	0.999972	0.0495428	1. Xmoo1 Sil vs DMSO
MLF2	FOXG1- Neurons	47.5262	0.0916329	0.45962	0.199366	0.841976	NA	0.0916329	1. Xmoo1 Sil vs DMSO
PTMS	FOXG1- Neurons	89.0337	0.232834	0.3322	0.700885	0.483375	0.999972	0.232834	1. Xmoo1 Sil vs DMSO
ENO2	FOXG1- Neurons	58.7744	-0.156945	0.419331	-0.374274	0.708201	0.999972	-0.156945	1. Xmoo1 Sil vs DMSO
ATN1	FOXG1- Neurons	71.6535	-0.174147	0.393294	-0.442792	0.657916	0.999972	-0.174147	1. Xmoo1 Sil vs DMSO
EMG1	FOXG1- Neurons	55.0845	-0.60969	0.439307	-1.38784	0.165184	NA	-0.60969	1. Xmoo1 Sil vs DMSO
LPCAT3	FOXG1- Neurons	142.803	0.0405463	0.288436	0.140573	0.888207	0.999972	0.0405463	1. Xmoo1 Sil vs DMSO
C1S	FOXG1- Neurons	68.0432	0.0376153	0.37367	0.100664	0.919817	0.999972	0.0376153	1. Xmoo1 Sil vs DMSO
CLSTN3	FOXG1- Neurons	76.597	-0.101403	0.357859	-0.283361	0.7769	0.999972	-0.101403	1. Xmoo1 Sil vs DMSO
CD163L1	FOXG1- Neurons	105.712	-0.216631	0.31351	-0.690985	0.489575	0.999972	-0.216631	1. Xmoo1 Sil vs DMSO
SLC2A3	FOXG1- Neurons	70.5085	-0.313932	0.404295	-0.776493	0.437458	0.999972	-0.313932	1. Xmoo1 Sil vs DMSO
NECAP1	FOXG1- Neurons	55.0662	-0.326263	0.410769	-0.794275	0.427036	NA	-0.326263	1. Xmoo1 Sil vs DMSO
FAM66C	FOXG1- Neurons	90.4746	-0.2174	0.329112	-0.660565	0.508891	0.999972	-0.2174	1. Xmoo1 Sil vs DMSO
AC092745.5	FOXG1- Neurons	75.3424	-0.619713	0.386663	-1.60272	0.108996	0.999972	-0.619713	1. Xmoo1 Sil vs DMSO
LINC00937	FOXG1- Neurons	100.565	-0.362303	0.319349	-1.13451	0.256582	0.999972	-0.362303	1. Xmoo1 Sil vs DMSO
RIMKLB	FOXG1- Neurons	271.248	0.126316	0.228054	0.553886	0.579657	0.999972	0.126316	1. Xmoo1 Sil vs DMSO
A2ML1-AS1	FOXG1- Neurons	229.277	-0.02689	0.236647	-0.113629	0.909532	0.999972	-0.02689	1. Xmoo1 Sil vs DMSO
A2ML1	FOXG1- Neurons	40.5524	-0.275535	0.591245	-0.466025	0.641198	NA	-0.275535	1. Xmoo1 Sil vs DMSO
AC006581.2	FOXG1- Neurons	48.6048	-0.442957	0.441654	-1.00295	0.315885	NA	-0.442957	1. Xmoo1 Sil vs DMSO
PHC1	FOXG1- Neurons	107.749	0.00208033	0.326277	0.00637596	0.994913	0.999972	0.00208033	1. Xmoo1 Sil vs DMSO
A2M	FOXG1- Neurons	140.031	0.578815	0.299268	1.9341	0.0531009	0.999972	0.578815	1. Xmoo1 Sil vs DMSO
PZP	FOXG1- Neurons	104.744	0.00725122	0.332023	0.0218395	0.982576	0.999972	0.00725122	1. Xmoo1 Sil vs DMSO
PRH1	FOXG1- Neurons	294.081	0.181376	0.216747	0.83681	0.4027	0.999972	0.181376	1. Xmoo1 Sil vs DMSO
ETV6	FOXG1- Neurons	82.2408	0.110383	0.345738	0.319268	0.749523	0.999972	0.110383	1. Xmoo1 Sil vs DMSO
BCL2L14	FOXG1- Neurons	595.278	0.112041	0.201803	0.555199	0.578759	0.999972	0.112041	1. Xmoo1 Sil vs DMSO
LRP6	FOXG1- Neurons	235.527	-0.0548853	0.237314	-0.231277	0.8171	0.999972	-0.0548853	1. Xmoo1 Sil vs DMSO
BORCS5	FOXG1- Neurons	103.369	0.116039	0.314689	0.368742	0.71232	0.999972	0.116039	1. Xmoo1 Sil vs DMSO
DUSP16	FOXG1- Neurons	290.675	0.00406252	0.213627	0.0190169	0.984828	0.999972	0.00406252	1. Xmoo1 Sil vs DMSO
CREBL2	FOXG1- Neurons	73.2178	-0.352078	0.40734	-0.864336	0.387403	0.999972	-0.352078	1. Xmoo1 Sil vs DMSO
AC008115.2	FOXG1- Neurons	91.5086	0.0309807	0.343071	0.0903041	0.928046	0.999972	0.0309807	1. Xmoo1 Sil vs DMSO
GRIN2B	FOXG1- Neurons	441.106	-0.37041	0.201396	-1.83921	0.0658836	0.999972	-0.37041	1. Xmoo1 Sil vs DMSO
AC007535.1	FOXG1- Neurons	61.3109	-0.720267	0.414864	-1.73615	0.0825365	0.999972	-0.720267	1. Xmoo1 Sil vs DMSO
ATF7IP	FOXG1- Neurons	231.042	0.0624207	0.238873	0.261314	0.793851	0.999972	0.0624207	1. Xmoo1 Sil vs DMSO
AC010168.1	FOXG1- Neurons	57.6562	-0.692739	0.427755	-1.61948	0.105345	NA	-0.692739	1. Xmoo1 Sil vs DMSO
WBP11	FOXG1- Neurons	72.641	-0.0164829	0.361234	-0.0456293	0.963606	0.999972	-0.0164829	1. Xmoo1 Sil vs DMSO
RERG	FOXG1- Neurons	429.666	-0.273431	0.207308	-1.31896	0.187182	0.999972	-0.273431	1. Xmoo1 Sil vs DMSO
PTPRO	FOXG1- Neurons	678.251	-0.364453	0.17403	-2.0942	0.0362422	0.999972	-0.364453	1. Xmoo1 Sil vs DMSO
EPS8	FOXG1- Neurons	122.872	0.0840817	0.307061	0.273827	0.784217	0.999972	0.0840817	1. Xmoo1 Sil vs DMSO
STRAP	FOXG1- Neurons	124.041	0.103662	0.305935	0.338836	0.734734	0.999972	0.103662	1. Xmoo1 Sil vs DMSO
MGST1	FOXG1- Neurons	136.575	0.0514988	0.315542	0.163208	0.870355	0.999972	0.0514988	1. Xmoo1 Sil vs DMSO
LMO3	FOXG1- Neurons	53.8397	-0.7696	0.456817	-1.6847	0.0920463	NA	-0.7696	1. Xmoo1 Sil vs DMSO
PLEKHA5	FOXG1- Neurons	1532.97	0.0527275	0.150514	0.350317	0.726101	0.999972	0.0527275	1. Xmoo1 Sil vs DMSO
AEBP2	FOXG1- Neurons	487.924	-0.0556929	0.191589	-0.290689	0.771289	0.999972	-0.0556929	1. Xmoo1 Sil vs DMSO
AC024901.1	FOXG1- Neurons	114.924	-0.471237	0.32813	-1.43613	0.150966	0.999972	-0.471237	1. Xmoo1 Sil vs DMSO
LINC02398	FOXG1- Neurons	49.0165	-0.630437	0.446302	-1.41258	0.15778	NA	-0.630437	1. Xmoo1 Sil vs DMSO
PDE3A	FOXG1- Neurons	111.94	0.36956	0.321377	1.14993	0.250174	0.999972	0.36956	1. Xmoo1 Sil vs DMSO
SLCO1B1	FOXG1- Neurons	148.871	-0.624936	0.296258	-2.10943	0.0349072	0.981784	-0.624936	1. Xmoo1 Sil vs DMSO
SLCO1A2	FOXG1- Neurons	141.231	0.0517751	0.300691	0.172187	0.863291	0.999972	0.0517751	1. Xmoo1 Sil vs DMSO
PYROXD1	FOXG1- Neurons	64.5367	0.056643	0.38652	0.146546	0.88349	0.999972	0.056643	1. Xmoo1 Sil vs DMSO
RECQL	FOXG1- Neurons	55.3568	0.170681	0.408519	0.417805	0.67609	NA	0.170681	1. Xmoo1 Sil vs DMSO
GOLT1B	FOXG1- Neurons	119.959	0.0698625	0.304221	0.229644	0.818369	0.999972	0.0698625	1. Xmoo1 Sil vs DMSO
LDHB	FOXG1- Neurons	65.6397	0.516049	0.38428	1.3429	0.179304	0.999972	0.516049	1. Xmoo1 Sil vs DMSO
CMAS	FOXG1- Neurons	49.7144	0.293895	0.434354	0.676625	0.498644	NA	0.293895	1. Xmoo1 Sil vs DMSO
ST8SIA1	FOXG1- Neurons	240.881	0.0569864	0.228636	0.249245	0.803171	0.999972	0.0569864	1. Xmoo1 Sil vs DMSO
AC053513.1	FOXG1- Neurons	963.205	-0.00672478	0.171295	-0.0392585	0.968684	0.999972	-0.00672478	1. Xmoo1 Sil vs DMSO
C2CD5	FOXG1- Neurons	351.496	0.041395	0.204526	0.202395	0.839608	0.999972	0.041395	1. Xmoo1 Sil vs DMSO
ETNK1	FOXG1- Neurons	229.251	0.0919938	0.234688	0.391984	0.69507	0.999972	0.0919938	1. Xmoo1 Sil vs DMSO
SOX5	FOXG1- Neurons	518.054	0.597764	0.48834	1.22407	0.220925	0.999972	0.597764	1. Xmoo1 Sil vs DMSO
BCAT1	FOXG1- Neurons	68.2546	0.183264	0.391196	0.468472	0.639447	0.999972	0.183264	1. Xmoo1 Sil vs DMSO
KRAS	FOXG1- Neurons	118.479	0.0777363	0.29582	0.262782	0.792718	0.999972	0.0777363	1. Xmoo1 Sil vs DMSO
RASSF8	FOXG1- Neurons	62.663	0.386729	0.39591	0.976809	0.328664	0.999972	0.386729	1. Xmoo1 Sil vs DMSO
TM7SF3	FOXG1- Neurons	107.326	-0.212971	0.309227	-0.688719	0.491	0.999972	-0.212971	1. Xmoo1 Sil vs DMSO
MED21	FOXG1- Neurons	73.6531	-0.330142	0.366119	-0.901733	0.367199	0.999972	-0.330142	1. Xmoo1 Sil vs DMSO
STK38L	FOXG1- Neurons	73.1612	0.287101	0.361894	0.793329	0.427586	0.999972	0.287101	1. Xmoo1 Sil vs DMSO
ARNTL2	FOXG1- Neurons	54.6653	-0.839438	0.425973	-1.97063	0.0487657	NA	-0.839438	1. Xmoo1 Sil vs DMSO
ARNTL2-AS1	FOXG1- Neurons	53.9132	-0.411865	0.428103	-0.96207	0.336014	NA	-0.411865	1. Xmoo1 Sil vs DMSO
PPFIBP1	FOXG1- Neurons	181.728	-0.0724173	0.280253	-0.258399	0.796099	0.999972	-0.0724173	1. Xmoo1 Sil vs DMSO
KLHL42	FOXG1- Neurons	129.422	-0.247249	0.288351	-0.857459	0.391191	0.999972	-0.247249	1. Xmoo1 Sil vs DMSO
CCDC91	FOXG1- Neurons	341.4	0.306751	0.230568	1.33042	0.183382	0.999972	0.306751	1. Xmoo1 Sil vs DMSO
FAR2	FOXG1- Neurons	262.853	0.0189663	0.23383	0.0811113	0.935353	0.999972	0.0189663	1. Xmoo1 Sil vs DMSO
AC009318.1	FOXG1- Neurons	48.1051	0.039964	0.445334	0.0897393	0.928494	NA	0.039964	1. Xmoo1 Sil vs DMSO
ERGIC2	FOXG1- Neurons	153.723	0.161951	0.297568	0.54425	0.58627	0.999972	0.161951	1. Xmoo1 Sil vs DMSO
OVCH1-AS1	FOXG1- Neurons	81.0271	-0.192476	0.361199	-0.53288	0.594116	0.999972	-0.192476	1. Xmoo1 Sil vs DMSO
TMTC1	FOXG1- Neurons	256.747	-0.133147	0.221693	-0.600594	0.548111	0.999972	-0.133147	1. Xmoo1 Sil vs DMSO
CAPRIN2	FOXG1- Neurons	164.94	-0.166157	0.286094	-0.580777	0.561391	0.999972	-0.166157	1. Xmoo1 Sil vs DMSO
TSPAN11	FOXG1- Neurons	64.8606	-0.0789534	0.383414	-0.205922	0.836852	0.999972	-0.0789534	1. Xmoo1 Sil vs DMSO
DENND5B	FOXG1- Neurons	470.745	-0.176013	0.196251	-0.896878	0.369784	0.999972	-0.176013	1. Xmoo1 Sil vs DMSO
ETFBKMT	FOXG1- Neurons	69.8181	0.0442058	0.400263	0.110442	0.912059	0.999972	0.0442058	1. Xmoo1 Sil vs DMSO
AMN1	FOXG1- Neurons	130.06	0.295575	0.284007	1.04073	0.298001	0.999972	0.295575	1. Xmoo1 Sil vs DMSO
RESF1	FOXG1- Neurons	75.1292	-0.130235	0.35681	-0.364998	0.715113	0.999972	-0.130235	1. Xmoo1 Sil vs DMSO
BICD1	FOXG1- Neurons	648.465	0.0639072	0.206319	0.30975	0.756751	0.999972	0.0639072	1. Xmoo1 Sil vs DMSO
FGD4	FOXG1- Neurons	342.267	-0.0831438	0.209932	-0.396052	0.692067	0.999972	-0.0831438	1. Xmoo1 Sil vs DMSO
DNM1L	FOXG1- Neurons	483.303	0.273704	0.194696	1.4058	0.159782	0.999972	0.273704	1. Xmoo1 Sil vs DMSO
YARS2	FOXG1- Neurons	113.749	-0.1747	0.339191	-0.515049	0.606519	0.999972	-0.1747	1. Xmoo1 Sil vs DMSO
CPNE8	FOXG1- Neurons	119.399	-0.194861	0.301215	-0.646917	0.517686	0.999972	-0.194861	1. Xmoo1 Sil vs DMSO
KIF21A	FOXG1- Neurons	524.445	0.0661634	0.195685	0.338111	0.735279	0.999972	0.0661634	1. Xmoo1 Sil vs DMSO
C12orf40	FOXG1- Neurons	257.686	-0.650206	0.265125	-2.45245	0.0141888	0.630748	-0.650206	1. Xmoo1 Sil vs DMSO
SLC2A13	FOXG1- Neurons	297.951	-0.250488	0.232603	-1.07689	0.281529	0.999972	-0.250488	1. Xmoo1 Sil vs DMSO
CNTN1	FOXG1- Neurons	820.672	-0.0279894	0.182414	-0.153438	0.878053	0.999972	-0.0279894	1. Xmoo1 Sil vs DMSO
YAF2	FOXG1- Neurons	226.878	0.152456	0.251699	0.60571	0.544708	0.999972	0.152456	1. Xmoo1 Sil vs DMSO
PPHLN1	FOXG1- Neurons	211.311	0.301513	0.244222	1.23459	0.216984	0.999972	0.301513	1. Xmoo1 Sil vs DMSO
PRICKLE1	FOXG1- Neurons	96.8656	-0.0788654	0.347674	-0.226837	0.82055	0.999972	-0.0788654	1. Xmoo1 Sil vs DMSO
PUS7L	FOXG1- Neurons	239.409	-0.17741	0.229005	-0.774697	0.438518	0.999972	-0.17741	1. Xmoo1 Sil vs DMSO
TMEM117	FOXG1- Neurons	380.192	-0.307492	0.209151	-1.47019	0.141509	0.999972	-0.307492	1. Xmoo1 Sil vs DMSO
NELL2	FOXG1- Neurons	415.196	-0.159392	0.198033	-0.804873	0.420893	0.999972	-0.159392	1. Xmoo1 Sil vs DMSO
ANO6	FOXG1- Neurons	177.6	0.0458942	0.253627	0.180951	0.856406	0.999972	0.0458942	1. Xmoo1 Sil vs DMSO
ARID2	FOXG1- Neurons	387.765	0.105065	0.21454	0.489723	0.62433	0.999972	0.105065	1. Xmoo1 Sil vs DMSO
SCAF11	FOXG1- Neurons	132.798	0.467339	0.287516	1.62544	0.10407	0.999972	0.467339	1. Xmoo1 Sil vs DMSO
SLC38A1	FOXG1- Neurons	367.414	-0.0198483	0.21699	-0.0914713	0.927118	0.999972	-0.0198483	1. Xmoo1 Sil vs DMSO
SLC38A2	FOXG1- Neurons	111.291	0.509571	0.308385	1.65238	0.0984562	0.999972	0.509571	1. Xmoo1 Sil vs DMSO
AC008014.1	FOXG1- Neurons	138.803	0.142469	0.309864	0.45978	0.645674	0.999972	0.142469	1. Xmoo1 Sil vs DMSO
PCED1B	FOXG1- Neurons	59.5988	-0.229215	0.394936	-0.580384	0.561655	0.999972	-0.229215	1. Xmoo1 Sil vs DMSO
RPAP3	FOXG1- Neurons	74.364	0.173488	0.373833	0.464078	0.642592	0.999972	0.173488	1. Xmoo1 Sil vs DMSO
HDAC7	FOXG1- Neurons	56.1172	-0.15332	0.414127	-0.370226	0.711214	NA	-0.15332	1. Xmoo1 Sil vs DMSO
SENP1	FOXG1- Neurons	51.3825	0.140271	0.428309	0.3275	0.74329	NA	0.140271	1. Xmoo1 Sil vs DMSO
ASB8	FOXG1- Neurons	82.7749	0.36748	0.354886	1.03549	0.300442	0.999972	0.36748	1. Xmoo1 Sil vs DMSO
KANSL2	FOXG1- Neurons	80.1384	0.361225	0.355951	1.01482	0.310194	0.999972	0.361225	1. Xmoo1 Sil vs DMSO
CCNT1	FOXG1- Neurons	79.9876	0.245219	0.357763	0.685422	0.493078	0.999972	0.245219	1. Xmoo1 Sil vs DMSO
ADCY6	FOXG1- Neurons	51.4148	0.19416	0.420845	0.461357	0.644542	NA	0.19416	1. Xmoo1 Sil vs DMSO
CACNB3	FOXG1- Neurons	47.9038	-0.000236166	0.444675	-0.000531098	0.999576	NA	-0.000236166	1. Xmoo1 Sil vs DMSO
CCDC65	FOXG1- Neurons	279.744	0.0116861	0.241455	0.0483986	0.961399	0.999972	0.0116861	1. Xmoo1 Sil vs DMSO
PRKAG1	FOXG1- Neurons	59.5709	-0.102822	0.408097	-0.251955	0.801076	0.999972	-0.102822	1. Xmoo1 Sil vs DMSO
KMT2D	FOXG1- Neurons	44.8124	0.139102	0.515739	0.269713	0.787381	NA	0.139102	1. Xmoo1 Sil vs DMSO
LMBR1L	FOXG1- Neurons	118.699	-0.101443	0.296188	-0.342494	0.731979	0.999972	-0.101443	1. Xmoo1 Sil vs DMSO
TUBA1B	FOXG1- Neurons	78.5008	0.129352	0.349867	0.369719	0.711592	0.999972	0.129352	1. Xmoo1 Sil vs DMSO
AC011603.2	FOXG1- Neurons	171.004	-0.108761	0.260863	-0.416926	0.676732	0.999972	-0.108761	1. Xmoo1 Sil vs DMSO
TUBA1A	FOXG1- Neurons	715.067	0.362216	0.206369	1.75519	0.0792271	0.999972	0.362216	1. Xmoo1 Sil vs DMSO
SPATS2	FOXG1- Neurons	299.338	0.108522	0.230161	0.471504	0.637281	0.999972	0.108522	1. Xmoo1 Sil vs DMSO
PRPF40B	FOXG1- Neurons	160.062	0.00995117	0.267215	0.0372403	0.970293	0.999972	0.00995117	1. Xmoo1 Sil vs DMSO
FMNL3	FOXG1- Neurons	53.1254	-0.343812	0.447852	-0.767691	0.442671	NA	-0.343812	1. Xmoo1 Sil vs DMSO
TMBIM6	FOXG1- Neurons	78.019	0.752538	0.357452	2.10529	0.0352665	0.987613	0.752538	1. Xmoo1 Sil vs DMSO
SMARCD1	FOXG1- Neurons	79.6497	0.166012	0.35276	0.47061	0.637919	0.999972	0.166012	1. Xmoo1 Sil vs DMSO
AC074032.1	FOXG1- Neurons	443.478	-0.182965	0.19421	-0.942096	0.346144	0.999972	-0.182965	1. Xmoo1 Sil vs DMSO
CERS5	FOXG1- Neurons	226.822	-0.0231016	0.236087	-0.097852	0.92205	0.999972	-0.0231016	1. Xmoo1 Sil vs DMSO
LIMA1	FOXG1- Neurons	51.9443	-0.115189	0.432535	-0.26631	0.79	NA	-0.115189	1. Xmoo1 Sil vs DMSO
LARP4	FOXG1- Neurons	145.931	0.0781246	0.27087	0.288421	0.773025	0.999972	0.0781246	1. Xmoo1 Sil vs DMSO
DIP2B	FOXG1- Neurons	400.682	-0.0516846	0.202041	-0.255812	0.798096	0.999972	-0.0516846	1. Xmoo1 Sil vs DMSO
ATF1	FOXG1- Neurons	82.6289	-0.501993	0.34523	-1.45408	0.145923	0.999972	-0.501993	1. Xmoo1 Sil vs DMSO
SLC11A2	FOXG1- Neurons	84.7151	0.519965	0.349735	1.48674	0.137084	0.999972	0.519965	1. Xmoo1 Sil vs DMSO
LETMD1	FOXG1- Neurons	48.1654	0.169615	0.442439	0.383363	0.701451	NA	0.169615	1. Xmoo1 Sil vs DMSO
CSRNP2	FOXG1- Neurons	60.7376	0.0555974	0.395799	0.140469	0.888289	0.999972	0.0555974	1. Xmoo1 Sil vs DMSO
TFCP2	FOXG1- Neurons	151.083	0.110423	0.280547	0.3936	0.693876	0.999972	0.110423	1. Xmoo1 Sil vs DMSO
DAZAP2	FOXG1- Neurons	54.9591	0.0274586	0.412313	0.0665964	0.946903	NA	0.0274586	1. Xmoo1 Sil vs DMSO
SLC4A8	FOXG1- Neurons	143.491	0.102326	0.310502	0.329551	0.741739	0.999972	0.102326	1. Xmoo1 Sil vs DMSO
SCN8A	FOXG1- Neurons	284.812	-0.156603	0.213991	-0.73182	0.464278	0.999972	-0.156603	1. Xmoo1 Sil vs DMSO
ACVR1B	FOXG1- Neurons	71.9842	-0.121549	0.365161	-0.332864	0.739237	0.999972	-0.121549	1. Xmoo1 Sil vs DMSO
EIF4B	FOXG1- Neurons	130.284	0.260776	0.296129	0.880617	0.378525	0.999972	0.260776	1. Xmoo1 Sil vs DMSO
AC068888.1	FOXG1- Neurons	177.237	-0.00866688	0.254612	-0.0340396	0.972846	0.999972	-0.00866688	1. Xmoo1 Sil vs DMSO
CSAD	FOXG1- Neurons	278.19	-0.0881652	0.220261	-0.400275	0.688954	0.999972	-0.0881652	1. Xmoo1 Sil vs DMSO
PFDN5	FOXG1- Neurons	68.3533	0.469386	0.378074	1.24152	0.214414	0.999972	0.469386	1. Xmoo1 Sil vs DMSO
PCBP2	FOXG1- Neurons	130.091	0.208861	0.299545	0.69726	0.48564	0.999972	0.208861	1. Xmoo1 Sil vs DMSO
MAP3K12	FOXG1- Neurons	61.7573	0.599993	0.395331	1.5177	0.12909	0.999972	0.599993	1. Xmoo1 Sil vs DMSO
ATF7	FOXG1- Neurons	104.213	0.298545	0.318515	0.937301	0.348604	0.999972	0.298545	1. Xmoo1 Sil vs DMSO
AC023509.6	FOXG1- Neurons	196.491	0.152092	0.243546	0.62449	0.532306	0.999972	0.152092	1. Xmoo1 Sil vs DMSO
ATP5MC2	FOXG1- Neurons	55.8276	0.810311	0.410225	1.97528	0.0482359	NA	0.810311	1. Xmoo1 Sil vs DMSO
CALCOCO1	FOXG1- Neurons	79.3565	-0.0810655	0.353646	-0.229228	0.818692	0.999972	-0.0810655	1. Xmoo1 Sil vs DMSO
CBX5	FOXG1- Neurons	187.918	0.0883781	0.258352	0.342084	0.732288	0.999972	0.0883781	1. Xmoo1 Sil vs DMSO
SCAT2	FOXG1- Neurons	65.3881	0.321472	0.393561	0.81683	0.414026	0.999972	0.321472	1. Xmoo1 Sil vs DMSO
HNRNPA1	FOXG1- Neurons	69.0936	0.117869	0.389303	0.30277	0.762065	0.999972	0.117869	1. Xmoo1 Sil vs DMSO
PDE1B	FOXG1- Neurons	59.4549	-0.248665	0.402338	-0.618048	0.536544	0.999972	-0.248665	1. Xmoo1 Sil vs DMSO
CD63	FOXG1- Neurons	63.986	1.2145	0.421413	2.88196	0.00395209	0.337852	1.2145	1. Xmoo1 Sil vs DMSO
GDF11	FOXG1- Neurons	56.5658	-0.0019129	0.404181	-0.00473278	0.996224	NA	-0.0019129	1. Xmoo1 Sil vs DMSO
SARNP	FOXG1- Neurons	187.473	0.13849	0.249464	0.55515	0.578792	0.999972	0.13849	1. Xmoo1 Sil vs DMSO
RAB5B	FOXG1- Neurons	51.144	0.496995	0.432326	1.14958	0.250316	NA	0.496995	1. Xmoo1 Sil vs DMSO
IKZF4	FOXG1- Neurons	42.8441	-0.587784	0.46384	-1.26721	0.205079	NA	-0.587784	1. Xmoo1 Sil vs DMSO
RPS26	FOXG1- Neurons	71.626	0.140992	0.373964	0.37702	0.706159	0.999972	0.140992	1. Xmoo1 Sil vs DMSO
PA2G4	FOXG1- Neurons	44.9975	0.720502	0.458977	1.5698	0.116461	NA	0.720502	1. Xmoo1 Sil vs DMSO
RPL41	FOXG1- Neurons	145.436	0.369315	0.280179	1.31814	0.187457	0.999972	0.369315	1. Xmoo1 Sil vs DMSO
MYL6	FOXG1- Neurons	84.3959	0.353738	0.362513	0.975794	0.329166	0.999972	0.353738	1. Xmoo1 Sil vs DMSO
SMARCC2	FOXG1- Neurons	94.5803	-0.263322	0.334417	-0.787406	0.431044	0.999972	-0.263322	1. Xmoo1 Sil vs DMSO
ANKRD52	FOXG1- Neurons	64.2556	0.0129613	0.387575	0.0334421	0.973322	0.999972	0.0129613	1. Xmoo1 Sil vs DMSO
CS	FOXG1- Neurons	81.2018	0.107662	0.34467	0.312362	0.754765	0.999972	0.107662	1. Xmoo1 Sil vs DMSO
AC073896.2	FOXG1- Neurons	81.235	-0.181958	0.357368	-0.509163	0.610638	0.999972	-0.181958	1. Xmoo1 Sil vs DMSO
CNPY2	FOXG1- Neurons	158.387	0.041035	0.278373	0.14741	0.882808	0.999972	0.041035	1. Xmoo1 Sil vs DMSO
PAN2	FOXG1- Neurons	52.8805	-0.0947332	0.428022	-0.221328	0.824837	NA	-0.0947332	1. Xmoo1 Sil vs DMSO
STAT2	FOXG1- Neurons	80.3073	-0.0502303	0.359247	-0.139821	0.888801	0.999972	-0.0502303	1. Xmoo1 Sil vs DMSO
BAZ2A	FOXG1- Neurons	66.0692	0.450599	0.401613	1.12197	0.261873	0.999972	0.450599	1. Xmoo1 Sil vs DMSO
ATP5F1B	FOXG1- Neurons	57.4003	0.481766	0.405609	1.18776	0.234928	NA	0.481766	1. Xmoo1 Sil vs DMSO
PTGES3	FOXG1- Neurons	116.659	0.175445	0.332946	0.526946	0.598231	0.999972	0.175445	1. Xmoo1 Sil vs DMSO
NACA	FOXG1- Neurons	88.0489	0.454874	0.348625	1.30477	0.191972	0.999972	0.454874	1. Xmoo1 Sil vs DMSO
LRP1	FOXG1- Neurons	137.007	-0.0142968	0.278304	-0.0513712	0.95903	0.999972	-0.0142968	1. Xmoo1 Sil vs DMSO
R3HDM2	FOXG1- Neurons	549.604	-0.122029	0.21012	-0.580758	0.561404	0.999972	-0.122029	1. Xmoo1 Sil vs DMSO
MARS	FOXG1- Neurons	105.309	0.137703	0.311893	0.441506	0.658847	0.999972	0.137703	1. Xmoo1 Sil vs DMSO
DCTN2	FOXG1- Neurons	152.096	-0.0498999	0.269869	-0.184904	0.853304	0.999972	-0.0498999	1. Xmoo1 Sil vs DMSO
KIF5A	FOXG1- Neurons	161.479	-0.177835	0.26165	-0.679666	0.496716	0.999972	-0.177835	1. Xmoo1 Sil vs DMSO
OS9	FOXG1- Neurons	57.8139	0.0717906	0.408266	0.175843	0.860417	NA	0.0717906	1. Xmoo1 Sil vs DMSO
AC025165.2	FOXG1- Neurons	67.7953	-0.0704272	0.383224	-0.183775	0.85419	0.999972	-0.0704272	1. Xmoo1 Sil vs DMSO
TSPAN31	FOXG1- Neurons	51.204	-0.123236	0.44538	-0.276698	0.782012	NA	-0.123236	1. Xmoo1 Sil vs DMSO
AVIL	FOXG1- Neurons	50.3632	-0.177056	0.425579	-0.416036	0.677384	NA	-0.177056	1. Xmoo1 Sil vs DMSO
SLC16A7	FOXG1- Neurons	87.2301	-0.402986	0.347229	-1.16058	0.245815	0.999972	-0.402986	1. Xmoo1 Sil vs DMSO
TAFA2	FOXG1- Neurons	316.117	-0.251463	0.240495	-1.04561	0.295742	0.999972	-0.251463	1. Xmoo1 Sil vs DMSO
USP15	FOXG1- Neurons	460.822	-0.0601043	0.190664	-0.315236	0.752582	0.999972	-0.0601043	1. Xmoo1 Sil vs DMSO
MON2	FOXG1- Neurons	415.83	0.223843	0.203051	1.1024	0.270287	0.999972	0.223843	1. Xmoo1 Sil vs DMSO
AC048341.1	FOXG1- Neurons	75.6594	0.0374331	0.384033	0.0974736	0.92235	0.999972	0.0374331	1. Xmoo1 Sil vs DMSO
PPM1H	FOXG1- Neurons	103.627	0.00597886	0.313416	0.0190764	0.98478	0.999972	0.00597886	1. Xmoo1 Sil vs DMSO
DPY19L2	FOXG1- Neurons	128.58	-0.342959	0.291965	-1.17466	0.240131	0.999972	-0.342959	1. Xmoo1 Sil vs DMSO
SRGAP1	FOXG1- Neurons	663.2	-0.00767381	0.182868	-0.0419636	0.966528	0.999972	-0.00767381	1. Xmoo1 Sil vs DMSO
AC020611.2	FOXG1- Neurons	367.394	-0.253099	0.214885	-1.17784	0.238861	0.999972	-0.253099	1. Xmoo1 Sil vs DMSO
AC025576.3	FOXG1- Neurons	121.337	0.0133443	0.30536	0.0437001	0.965143	0.999972	0.0133443	1. Xmoo1 Sil vs DMSO
XPOT	FOXG1- Neurons	105.645	0.460413	0.314072	1.46595	0.142662	0.999972	0.460413	1. Xmoo1 Sil vs DMSO
TBK1	FOXG1- Neurons	87.0472	-0.366845	0.335459	-1.09356	0.274147	0.999972	-0.366845	1. Xmoo1 Sil vs DMSO
GNS	FOXG1- Neurons	59.0751	0.0802331	0.403932	0.19863	0.842552	0.999972	0.0802331	1. Xmoo1 Sil vs DMSO
TBC1D30	FOXG1- Neurons	76.5257	0.16441	0.354482	0.463803	0.642789	0.999972	0.16441	1. Xmoo1 Sil vs DMSO
LINC02389	FOXG1- Neurons	81.7563	-0.82832	0.390512	-2.12112	0.033912	0.970602	-0.82832	1. Xmoo1 Sil vs DMSO
LINC02231	FOXG1- Neurons	93.9971	-1.00181	0.347049	-2.88665	0.00389371	0.337299	-1.00181	1. Xmoo1 Sil vs DMSO
LEMD3	FOXG1- Neurons	111.535	0.0659758	0.321841	0.204995	0.837576	0.999972	0.0659758	1. Xmoo1 Sil vs DMSO
GRIP1	FOXG1- Neurons	1226.77	-0.100763	0.156423	-0.644168	0.519467	0.999972	-0.100763	1. Xmoo1 Sil vs DMSO
CAND1	FOXG1- Neurons	213.333	-0.0373137	0.249891	-0.14932	0.881301	0.999972	-0.0373137	1. Xmoo1 Sil vs DMSO
RAP1B	FOXG1- Neurons	195.881	0.366822	0.24516	1.49626	0.134587	0.999972	0.366822	1. Xmoo1 Sil vs DMSO
NUP107	FOXG1- Neurons	112.144	-0.0349177	0.301617	-0.115768	0.907836	0.999972	-0.0349177	1. Xmoo1 Sil vs DMSO
SLC35E3	FOXG1- Neurons	170.014	-0.117459	0.277045	-0.423972	0.671586	0.999972	-0.117459	1. Xmoo1 Sil vs DMSO
MDM2	FOXG1- Neurons	109.832	0.297095	0.303409	0.979188	0.327487	0.999972	0.297095	1. Xmoo1 Sil vs DMSO
CPSF6	FOXG1- Neurons	431.494	0.0818359	0.201726	0.405678	0.684979	0.999972	0.0818359	1. Xmoo1 Sil vs DMSO
FRS2	FOXG1- Neurons	214.65	-0.111369	0.235375	-0.473156	0.636102	0.999972	-0.111369	1. Xmoo1 Sil vs DMSO
CCT2	FOXG1- Neurons	92.6947	0.328061	0.325485	1.00791	0.313495	0.999972	0.328061	1. Xmoo1 Sil vs DMSO
RAB3IP	FOXG1- Neurons	91.7137	0.317485	0.339686	0.934644	0.349972	0.999972	0.317485	1. Xmoo1 Sil vs DMSO
MYRFL	FOXG1- Neurons	78.2786	-0.561588	0.386045	-1.45472	0.145746	0.999972	-0.561588	1. Xmoo1 Sil vs DMSO
AC025159.1	FOXG1- Neurons	386.539	-0.478958	0.201585	-2.37596	0.0175033	0.706804	-0.478958	1. Xmoo1 Sil vs DMSO
LINC02821	FOXG1- Neurons	76.2782	-0.387472	0.426521	-0.90845	0.363641	0.999972	-0.387472	1. Xmoo1 Sil vs DMSO
CNOT2	FOXG1- Neurons	288.135	0.364795	0.222142	1.64216	0.100556	0.999972	0.364795	1. Xmoo1 Sil vs DMSO
KCNMB4	FOXG1- Neurons	71.7748	0.743924	0.418879	1.77599	0.0757352	0.999972	0.743924	1. Xmoo1 Sil vs DMSO
PTPRR	FOXG1- Neurons	86.8477	-0.566966	0.342828	-1.65379	0.0981704	0.999972	-0.566966	1. Xmoo1 Sil vs DMSO
ZFC3H1	FOXG1- Neurons	199.617	-0.00588134	0.243279	-0.0241753	0.980713	0.999972	-0.00588134	1. Xmoo1 Sil vs DMSO
RAB21	FOXG1- Neurons	53.469	0.279699	0.414793	0.67431	0.500114	NA	0.279699	1. Xmoo1 Sil vs DMSO
TBC1D15	FOXG1- Neurons	118.035	0.260126	0.297397	0.874677	0.38175	0.999972	0.260126	1. Xmoo1 Sil vs DMSO
ATXN7L3B	FOXG1- Neurons	68.7988	0.374841	0.37088	1.01068	0.312169	0.999972	0.374841	1. Xmoo1 Sil vs DMSO
KCNC2	FOXG1- Neurons	70.8699	-0.837117	0.405888	-2.06244	0.0391663	0.999972	-0.837117	1. Xmoo1 Sil vs DMSO
CAPS2	FOXG1- Neurons	88.5422	0.538499	0.345253	1.55972	0.118826	0.999972	0.538499	1. Xmoo1 Sil vs DMSO
GLIPR1L1	FOXG1- Neurons	132.195	0.0474883	0.289976	0.163766	0.869915	0.999972	0.0474883	1. Xmoo1 Sil vs DMSO
KRR1	FOXG1- Neurons	83.5152	0.475794	0.342067	1.39094	0.164244	0.999972	0.475794	1. Xmoo1 Sil vs DMSO
NAP1L1	FOXG1- Neurons	272.587	0.28887	0.23618	1.22309	0.221295	0.999972	0.28887	1. Xmoo1 Sil vs DMSO
OSBPL8	FOXG1- Neurons	491.298	0.0612241	0.183707	0.333271	0.73893	0.999972	0.0612241	1. Xmoo1 Sil vs DMSO
ZDHHC17	FOXG1- Neurons	214.919	0.102618	0.238218	0.430772	0.666634	0.999972	0.102618	1. Xmoo1 Sil vs DMSO
NAV3	FOXG1- Neurons	2126.36	-0.185118	0.161386	-1.14705	0.251362	0.999972	-0.185118	1. Xmoo1 Sil vs DMSO
AC073571.1	FOXG1- Neurons	132.756	-0.463181	0.300636	-1.54067	0.123397	0.999972	-0.463181	1. Xmoo1 Sil vs DMSO
SYT1	FOXG1- Neurons	2508.98	0.0679853	0.14347	0.473865	0.635596	0.999972	0.0679853	1. Xmoo1 Sil vs DMSO
AC090709.1	FOXG1- Neurons	525.807	-0.0908083	0.225939	-0.401916	0.687746	0.999972	-0.0908083	1. Xmoo1 Sil vs DMSO
AC027288.3	FOXG1- Neurons	995.346	-0.0546424	0.175882	-0.310676	0.756047	0.999972	-0.0546424	1. Xmoo1 Sil vs DMSO
PPP1R12A	FOXG1- Neurons	383.042	0.174571	0.20865	0.83667	0.402778	0.999972	0.174571	1. Xmoo1 Sil vs DMSO
LIN7A	FOXG1- Neurons	184.49	0.154527	0.286885	0.538638	0.590137	0.999972	0.154527	1. Xmoo1 Sil vs DMSO
ACSS3	FOXG1- Neurons	64.4211	0.175847	0.417485	0.421205	0.673606	0.999972	0.175847	1. Xmoo1 Sil vs DMSO
PPFIA2	FOXG1- Neurons	1709.33	-0.108838	0.16915	-0.643441	0.519938	0.999972	-0.108838	1. Xmoo1 Sil vs DMSO
PPFIA2-AS1	FOXG1- Neurons	480.297	-0.089661	0.190587	-0.470447	0.638036	0.999972	-0.089661	1. Xmoo1 Sil vs DMSO
AC069228.1	FOXG1- Neurons	2073.63	-0.167908	0.177274	-0.947168	0.343553	0.999972	-0.167908	1. Xmoo1 Sil vs DMSO
TMTC2	FOXG1- Neurons	911.896	0.076298	0.167586	0.455276	0.648911	0.999972	0.076298	1. Xmoo1 Sil vs DMSO
SLC6A15	FOXG1- Neurons	114.056	0.404124	0.311456	1.29753	0.194449	0.999972	0.404124	1. Xmoo1 Sil vs DMSO
LRRIQ1	FOXG1- Neurons	78.3876	0.540111	0.350237	1.54213	0.123042	0.999972	0.540111	1. Xmoo1 Sil vs DMSO
RASSF9	FOXG1- Neurons	56.8824	0.285798	0.417536	0.684488	0.493667	NA	0.285798	1. Xmoo1 Sil vs DMSO
MGAT4C	FOXG1- Neurons	610.892	0.244734	0.221207	1.10636	0.268572	0.999972	0.244734	1. Xmoo1 Sil vs DMSO
CEP290	FOXG1- Neurons	218.925	0.200674	0.237274	0.845751	0.397691	0.999972	0.200674	1. Xmoo1 Sil vs DMSO
TMTC3	FOXG1- Neurons	68.4162	-0.456058	0.380976	-1.19708	0.231276	0.999972	-0.456058	1. Xmoo1 Sil vs DMSO
KITLG	FOXG1- Neurons	182.183	0.259523	0.258091	1.00555	0.314634	0.999972	0.259523	1. Xmoo1 Sil vs DMSO
AC010201.3	FOXG1- Neurons	113.386	0.0979217	0.3076	0.318341	0.750227	0.999972	0.0979217	1. Xmoo1 Sil vs DMSO
POC1B	FOXG1- Neurons	108.215	0.261612	0.339386	0.770838	0.440803	0.999972	0.261612	1. Xmoo1 Sil vs DMSO
AC025034.1	FOXG1- Neurons	57.1151	0.00204163	0.422783	0.00482904	0.996147	NA	0.00204163	1. Xmoo1 Sil vs DMSO
ATP2B1	FOXG1- Neurons	227.788	-0.168238	0.232643	-0.723159	0.469583	0.999972	-0.168238	1. Xmoo1 Sil vs DMSO
LINC01619	FOXG1- Neurons	271.376	-0.154748	0.22179	-0.697722	0.485351	0.999972	-0.154748	1. Xmoo1 Sil vs DMSO
BTG1	FOXG1- Neurons	126.165	0.212462	0.295811	0.718236	0.472612	0.999972	0.212462	1. Xmoo1 Sil vs DMSO
EEA1	FOXG1- Neurons	200.233	-0.103134	0.255127	-0.404244	0.686034	0.999972	-0.103134	1. Xmoo1 Sil vs DMSO
NUDT4	FOXG1- Neurons	65.3182	0.0424949	0.378256	0.112344	0.91055	0.999972	0.0424949	1. Xmoo1 Sil vs DMSO
UBE2N	FOXG1- Neurons	161.83	0.243557	0.272137	0.894981	0.370797	0.999972	0.243557	1. Xmoo1 Sil vs DMSO
MRPL42	FOXG1- Neurons	154.804	0.370299	0.270521	1.36884	0.17105	0.999972	0.370299	1. Xmoo1 Sil vs DMSO
CRADD	FOXG1- Neurons	136.76	-0.182461	0.290499	-0.628097	0.529941	0.999972	-0.182461	1. Xmoo1 Sil vs DMSO
AC012085.2	FOXG1- Neurons	104.625	-0.399876	0.326571	-1.22447	0.220776	0.999972	-0.399876	1. Xmoo1 Sil vs DMSO
PLXNC1	FOXG1- Neurons	173.884	-0.174841	0.256423	-0.681846	0.495337	0.999972	-0.174841	1. Xmoo1 Sil vs DMSO
CEP83	FOXG1- Neurons	83.1434	0.258249	0.347654	0.742834	0.457582	0.999972	0.258249	1. Xmoo1 Sil vs DMSO
NR2C1	FOXG1- Neurons	155.541	-0.0763487	0.271419	-0.281294	0.778485	0.999972	-0.0763487	1. Xmoo1 Sil vs DMSO
FGD6	FOXG1- Neurons	94.4123	-0.148349	0.327121	-0.453498	0.65019	0.999972	-0.148349	1. Xmoo1 Sil vs DMSO
VEZT	FOXG1- Neurons	521.595	-0.0359975	0.187216	-0.192277	0.847525	0.999972	-0.0359975	1. Xmoo1 Sil vs DMSO
METAP2	FOXG1- Neurons	119.074	0.0985737	0.299077	0.329593	0.741708	0.999972	0.0985737	1. Xmoo1 Sil vs DMSO
SNRPF	FOXG1- Neurons	93.5229	0.301698	0.329189	0.91649	0.35941	0.999972	0.301698	1. Xmoo1 Sil vs DMSO
CCDC38	FOXG1- Neurons	104.3	0.12557	0.318848	0.393823	0.693711	0.999972	0.12557	1. Xmoo1 Sil vs DMSO
LTA4H	FOXG1- Neurons	50.1984	-0.022177	0.446533	-0.0496648	0.960389	NA	-0.022177	1. Xmoo1 Sil vs DMSO
ELK3	FOXG1- Neurons	201.974	0.0401634	0.241619	0.166226	0.867979	0.999972	0.0401634	1. Xmoo1 Sil vs DMSO
CDK17	FOXG1- Neurons	265.626	0.128115	0.244735	0.523484	0.600637	0.999972	0.128115	1. Xmoo1 Sil vs DMSO
RMST	FOXG1- Neurons	1626.49	-0.0834286	0.178228	-0.4681	0.639713	0.999972	-0.0834286	1. Xmoo1 Sil vs DMSO
TMPO	FOXG1- Neurons	81.498	-0.151535	0.348116	-0.435299	0.663345	0.999972	-0.151535	1. Xmoo1 Sil vs DMSO
SLC25A3	FOXG1- Neurons	60.36	0.493644	0.393434	1.2547	0.209586	0.999972	0.493644	1. Xmoo1 Sil vs DMSO
APAF1	FOXG1- Neurons	95.4786	-0.0797736	0.322032	-0.24772	0.804351	0.999972	-0.0797736	1. Xmoo1 Sil vs DMSO
ANKS1B	FOXG1- Neurons	2093.82	0.0389741	0.148799	0.261926	0.793379	0.999972	0.0389741	1. Xmoo1 Sil vs DMSO
AC069437.1	FOXG1- Neurons	423.175	0.0884802	0.217081	0.407591	0.683574	0.999972	0.0884802	1. Xmoo1 Sil vs DMSO
AC117377.1	FOXG1- Neurons	57.0561	0.571935	0.465364	1.22901	0.219069	NA	0.571935	1. Xmoo1 Sil vs DMSO
UHRF1BP1L	FOXG1- Neurons	116.3	-0.39584	0.298805	-1.32475	0.185256	0.999972	-0.39584	1. Xmoo1 Sil vs DMSO
ACTR6	FOXG1- Neurons	51.7391	0.300922	0.428934	0.701557	0.482955	NA	0.300922	1. Xmoo1 Sil vs DMSO
SCYL2	FOXG1- Neurons	210.635	0.261085	0.268367	0.972868	0.330619	0.999972	0.261085	1. Xmoo1 Sil vs DMSO
ANO4	FOXG1- Neurons	473.027	-0.117454	0.186184	-0.63085	0.528139	0.999972	-0.117454	1. Xmoo1 Sil vs DMSO
UTP20	FOXG1- Neurons	51.8752	0.29524	0.430317	0.686098	0.492651	NA	0.29524	1. Xmoo1 Sil vs DMSO
CHPT1	FOXG1- Neurons	95.976	0.308915	0.336367	0.918386	0.358417	0.999972	0.308915	1. Xmoo1 Sil vs DMSO
GNPTAB	FOXG1- Neurons	254.449	0.0705027	0.224811	0.313609	0.753818	0.999972	0.0705027	1. Xmoo1 Sil vs DMSO
HSP90B1	FOXG1- Neurons	132.438	0.399346	0.28614	1.39563	0.162825	0.999972	0.399346	1. Xmoo1 Sil vs DMSO
C12orf73	FOXG1- Neurons	56.2256	0.404411	0.405749	0.996703	0.318909	NA	0.404411	1. Xmoo1 Sil vs DMSO
TDG	FOXG1- Neurons	96.5668	0.454406	0.333991	1.36053	0.173661	0.999972	0.454406	1. Xmoo1 Sil vs DMSO
HCFC2	FOXG1- Neurons	126.467	0.289827	0.287275	1.00888	0.313031	0.999972	0.289827	1. Xmoo1 Sil vs DMSO
TXNRD1	FOXG1- Neurons	85.8174	0.363571	0.342561	1.06133	0.288539	0.999972	0.363571	1. Xmoo1 Sil vs DMSO
CHST11	FOXG1- Neurons	744.569	-0.112892	0.166234	-0.679115	0.497065	0.999972	-0.112892	1. Xmoo1 Sil vs DMSO
SLC41A2	FOXG1- Neurons	300.531	-0.0631344	0.223162	-0.282908	0.777247	0.999972	-0.0631344	1. Xmoo1 Sil vs DMSO
AC089985.1	FOXG1- Neurons	74.3735	-0.164913	0.359154	-0.459171	0.646112	0.999972	-0.164913	1. Xmoo1 Sil vs DMSO
C12orf45	FOXG1- Neurons	205.2	-0.217747	0.244053	-0.892213	0.372279	0.999972	-0.217747	1. Xmoo1 Sil vs DMSO
ALDH1L2	FOXG1- Neurons	158.841	-0.0427685	0.262297	-0.163054	0.870476	0.999972	-0.0427685	1. Xmoo1 Sil vs DMSO
WASHC4	FOXG1- Neurons	98.3191	0.118564	0.331486	0.357673	0.720588	0.999972	0.118564	1. Xmoo1 Sil vs DMSO
APPL2	FOXG1- Neurons	222.077	0.095181	0.234141	0.406512	0.684367	0.999972	0.095181	1. Xmoo1 Sil vs DMSO
C12orf75	FOXG1- Neurons	49.8612	0.128609	0.436	0.294974	0.768014	NA	0.128609	1. Xmoo1 Sil vs DMSO
NUAK1	FOXG1- Neurons	48.7706	0.129867	0.456679	0.284373	0.776125	NA	0.129867	1. Xmoo1 Sil vs DMSO
POLR3B	FOXG1- Neurons	96.3654	-0.510113	0.33952	-1.50246	0.132979	0.999972	-0.510113	1. Xmoo1 Sil vs DMSO
AC079385.1	FOXG1- Neurons	287.652	0.50884	0.215208	2.36441	0.018059	0.706804	0.50884	1. Xmoo1 Sil vs DMSO
RFX4	FOXG1- Neurons	431.441	0.234315	0.206844	1.13281	0.257294	0.999972	0.234315	1. Xmoo1 Sil vs DMSO
RIC8B	FOXG1- Neurons	188.491	-0.241657	0.246518	-0.98028	0.326948	0.999972	-0.241657	1. Xmoo1 Sil vs DMSO
TMEM263	FOXG1- Neurons	89.1629	0.180844	0.346293	0.522229	0.601511	0.999972	0.180844	1. Xmoo1 Sil vs DMSO
MTERF2	FOXG1- Neurons	61.6359	0.347981	0.391169	0.889594	0.373684	0.999972	0.347981	1. Xmoo1 Sil vs DMSO
CRY1	FOXG1- Neurons	117.573	-0.139543	0.295022	-0.472991	0.636219	0.999972	-0.139543	1. Xmoo1 Sil vs DMSO
BTBD11	FOXG1- Neurons	96.5663	-0.223278	0.331768	-0.672996	0.50095	0.999972	-0.223278	1. Xmoo1 Sil vs DMSO
PWP1	FOXG1- Neurons	70.4489	0.00325494	0.370938	0.00877488	0.992999	0.999972	0.00325494	1. Xmoo1 Sil vs DMSO
PRDM4	FOXG1- Neurons	48.1712	0.236386	0.434604	0.543911	0.586503	NA	0.236386	1. Xmoo1 Sil vs DMSO
SART3	FOXG1- Neurons	61.4336	-0.275932	0.409454	-0.673901	0.500374	0.999972	-0.275932	1. Xmoo1 Sil vs DMSO
AC008119.1	FOXG1- Neurons	50.4221	-0.496058	0.438674	-1.13081	0.258134	NA	-0.496058	1. Xmoo1 Sil vs DMSO
CORO1C	FOXG1- Neurons	125.905	-0.027276	0.296898	-0.0918698	0.926801	0.999972	-0.027276	1. Xmoo1 Sil vs DMSO
SSH1	FOXG1- Neurons	81.3534	0.291298	0.351781	0.828068	0.407632	0.999972	0.291298	1. Xmoo1 Sil vs DMSO
DAO	FOXG1- Neurons	45.3323	-0.433555	0.447834	-0.968116	0.332986	NA	-0.433555	1. Xmoo1 Sil vs DMSO
SVOP	FOXG1- Neurons	124.15	-0.327258	0.299631	-1.0922	0.274744	0.999972	-0.327258	1. Xmoo1 Sil vs DMSO
USP30	FOXG1- Neurons	60.7164	0.291119	0.394624	0.737713	0.460689	0.999972	0.291119	1. Xmoo1 Sil vs DMSO
UBE3B	FOXG1- Neurons	76.7782	-0.292845	0.353687	-0.827977	0.407684	0.999972	-0.292845	1. Xmoo1 Sil vs DMSO
FAM222A-AS1	FOXG1- Neurons	75.158	0.0593838	0.360854	0.164565	0.869287	0.999972	0.0593838	1. Xmoo1 Sil vs DMSO
TCHP	FOXG1- Neurons	283.446	-0.0978073	0.216629	-0.451497	0.651632	0.999972	-0.0978073	1. Xmoo1 Sil vs DMSO
GIT2	FOXG1- Neurons	127.843	-0.0775933	0.286694	-0.270649	0.786661	0.999972	-0.0775933	1. Xmoo1 Sil vs DMSO
ANKRD13A	FOXG1- Neurons	89.3718	-0.0420367	0.334148	-0.125803	0.899888	0.999972	-0.0420367	1. Xmoo1 Sil vs DMSO
C12orf76	FOXG1- Neurons	69.0808	-0.00323741	0.372252	-0.00869683	0.993061	0.999972	-0.00323741	1. Xmoo1 Sil vs DMSO
IFT81	FOXG1- Neurons	236.569	-0.0322223	0.233162	-0.138197	0.890084	0.999972	-0.0322223	1. Xmoo1 Sil vs DMSO
ATP2A2	FOXG1- Neurons	128.723	0.200219	0.299121	0.669358	0.503267	0.999972	0.200219	1. Xmoo1 Sil vs DMSO
ANAPC7	FOXG1- Neurons	98.3902	-0.385061	0.326931	-1.17781	0.238874	0.999972	-0.385061	1. Xmoo1 Sil vs DMSO
ARPC3	FOXG1- Neurons	56.888	0.374562	0.4238	0.883819	0.376794	NA	0.374562	1. Xmoo1 Sil vs DMSO
FAM216A	FOXG1- Neurons	78.8513	0.059258	0.350553	0.169042	0.865764	0.999972	0.059258	1. Xmoo1 Sil vs DMSO
VPS29	FOXG1- Neurons	99.9571	0.159727	0.321851	0.496276	0.6197	0.999972	0.159727	1. Xmoo1 Sil vs DMSO
CUX2	FOXG1- Neurons	350.6	-0.486425	0.205197	-2.37053	0.0177627	0.706804	-0.486425	1. Xmoo1 Sil vs DMSO
SH2B3	FOXG1- Neurons	68.6286	-0.278692	0.380382	-0.732664	0.463764	0.999972	-0.278692	1. Xmoo1 Sil vs DMSO
ATXN2	FOXG1- Neurons	538.664	-0.00862095	0.192746	-0.044727	0.964325	0.999972	-0.00862095	1. Xmoo1 Sil vs DMSO
BRAP	FOXG1- Neurons	67.3178	-0.254312	0.379776	-0.669636	0.50309	0.999972	-0.254312	1. Xmoo1 Sil vs DMSO
ACAD10	FOXG1- Neurons	62.481	-0.589621	0.396355	-1.48761	0.136854	0.999972	-0.589621	1. Xmoo1 Sil vs DMSO
MAPKAPK5	FOXG1- Neurons	123.239	-0.0487293	0.290616	-0.167676	0.866838	0.999972	-0.0487293	1. Xmoo1 Sil vs DMSO
TMEM116	FOXG1- Neurons	76.2739	-0.382534	0.356548	-1.07288	0.283323	0.999972	-0.382534	1. Xmoo1 Sil vs DMSO
ERP29	FOXG1- Neurons	66.937	0.139182	0.380445	0.36584	0.714484	0.999972	0.139182	1. Xmoo1 Sil vs DMSO
NAA25	FOXG1- Neurons	220.709	-0.224228	0.233967	-0.958378	0.337872	0.999972	-0.224228	1. Xmoo1 Sil vs DMSO
HECTD4	FOXG1- Neurons	639.967	-0.132359	0.17545	-0.754401	0.450608	0.999972	-0.132359	1. Xmoo1 Sil vs DMSO
RPL6	FOXG1- Neurons	111.867	0.186714	0.304483	0.613215	0.539734	0.999972	0.186714	1. Xmoo1 Sil vs DMSO
PTPN11	FOXG1- Neurons	169.175	-0.009257	0.264645	-0.0349789	0.972097	0.999972	-0.009257	1. Xmoo1 Sil vs DMSO
RBM19	FOXG1- Neurons	53.7598	-0.292841	0.423654	-0.691228	0.489422	NA	-0.292841	1. Xmoo1 Sil vs DMSO
MED13L	FOXG1- Neurons	1124.83	0.0700292	0.160835	0.43541	0.663265	0.999972	0.0700292	1. Xmoo1 Sil vs DMSO
RNFT2	FOXG1- Neurons	64.3428	-0.473065	0.416099	-1.1369	0.255578	0.999972	-0.473065	1. Xmoo1 Sil vs DMSO
FBXW8	FOXG1- Neurons	145.942	0.19083	0.284386	0.671024	0.502205	0.999972	0.19083	1. Xmoo1 Sil vs DMSO
AC127164.1	FOXG1- Neurons	109.751	-0.123326	0.325925	-0.378389	0.705141	0.999972	-0.123326	1. Xmoo1 Sil vs DMSO
FBXO21	FOXG1- Neurons	175.745	-0.512057	0.260753	-1.96377	0.0495573	0.999972	-0.512057	1. Xmoo1 Sil vs DMSO
KSR2	FOXG1- Neurons	246.776	-0.543461	0.227645	-2.38732	0.0169717	0.706804	-0.543461	1. Xmoo1 Sil vs DMSO
WSB2	FOXG1- Neurons	54.2426	0.182799	0.416661	0.438724	0.660861	NA	0.182799	1. Xmoo1 Sil vs DMSO
VSIG10	FOXG1- Neurons	82.0677	-0.840875	0.364934	-2.30418	0.0212125	0.775723	-0.840875	1. Xmoo1 Sil vs DMSO
PEBP1	FOXG1- Neurons	122.702	0.164771	0.320174	0.51463	0.606812	0.999972	0.164771	1. Xmoo1 Sil vs DMSO
TAOK3	FOXG1- Neurons	270.474	-0.051002	0.238945	-0.213447	0.830978	0.999972	-0.051002	1. Xmoo1 Sil vs DMSO
SUDS3	FOXG1- Neurons	147.245	-0.0118419	0.275822	-0.0429333	0.965755	0.999972	-0.0118419	1. Xmoo1 Sil vs DMSO
SRRM4	FOXG1- Neurons	440.533	-0.18035	0.215118	-0.838376	0.40182	0.999972	-0.18035	1. Xmoo1 Sil vs DMSO
AC084361.1	FOXG1- Neurons	254.108	-0.443388	0.272776	-1.62546	0.104064	0.999972	-0.443388	1. Xmoo1 Sil vs DMSO
CIT	FOXG1- Neurons	73.7814	0.123906	0.387214	0.319994	0.748973	0.999972	0.123906	1. Xmoo1 Sil vs DMSO
BICDL1	FOXG1- Neurons	286.067	-0.246194	0.225492	-1.09181	0.274918	0.999972	-0.246194	1. Xmoo1 Sil vs DMSO
GCN1	FOXG1- Neurons	64.2034	0.0261189	0.391994	0.0666309	0.946876	0.999972	0.0261189	1. Xmoo1 Sil vs DMSO
RPLP0	FOXG1- Neurons	62.3419	0.442244	0.401878	1.10044	0.271139	0.999972	0.442244	1. Xmoo1 Sil vs DMSO
GATC	FOXG1- Neurons	47.0527	-0.251966	0.440836	-0.571564	0.567617	NA	-0.251966	1. Xmoo1 Sil vs DMSO
SRSF9	FOXG1- Neurons	56.2956	0.442468	0.429615	1.02992	0.303048	NA	0.442468	1. Xmoo1 Sil vs DMSO
DYNLL1	FOXG1- Neurons	71.1307	0.206346	0.377284	0.546927	0.584429	0.999972	0.206346	1. Xmoo1 Sil vs DMSO
RNF10	FOXG1- Neurons	103.888	0.238548	0.310762	0.767625	0.44271	0.999972	0.238548	1. Xmoo1 Sil vs DMSO
MLEC	FOXG1- Neurons	46.968	0.0496547	0.439704	0.112928	0.910088	NA	0.0496547	1. Xmoo1 Sil vs DMSO
SPPL3	FOXG1- Neurons	416.303	-0.0471411	0.190997	-0.246816	0.80505	0.999972	-0.0471411	1. Xmoo1 Sil vs DMSO
CAMKK2	FOXG1- Neurons	62.9043	0.275554	0.418321	0.658714	0.51008	0.999972	0.275554	1. Xmoo1 Sil vs DMSO
ANAPC5	FOXG1- Neurons	142.68	-0.34127	0.279347	-1.22167	0.221833	0.999972	-0.34127	1. Xmoo1 Sil vs DMSO
RNF34	FOXG1- Neurons	116.464	-0.0218599	0.299644	-0.0729528	0.941844	0.999972	-0.0218599	1. Xmoo1 Sil vs DMSO
KDM2B	FOXG1- Neurons	118.323	-0.00399778	0.308249	-0.0129693	0.989652	0.999972	-0.00399778	1. Xmoo1 Sil vs DMSO
TMEM120B	FOXG1- Neurons	79.5658	-0.244014	0.349884	-0.697413	0.485544	0.999972	-0.244014	1. Xmoo1 Sil vs DMSO
LINC01089	FOXG1- Neurons	61.0035	0.16875	0.392686	0.429733	0.66739	0.999972	0.16875	1. Xmoo1 Sil vs DMSO
WDR66	FOXG1- Neurons	53.0435	-0.0595317	0.444102	-0.13405	0.893363	NA	-0.0595317	1. Xmoo1 Sil vs DMSO
BCL7A	FOXG1- Neurons	75.7424	0.209312	0.378626	0.55282	0.580387	0.999972	0.209312	1. Xmoo1 Sil vs DMSO
MLXIP	FOXG1- Neurons	64.431	-0.378567	0.391887	-0.966009	0.33404	0.999972	-0.378567	1. Xmoo1 Sil vs DMSO
CLIP1	FOXG1- Neurons	384.924	-0.0760874	0.207582	-0.36654	0.713962	0.999972	-0.0760874	1. Xmoo1 Sil vs DMSO
ZCCHC8	FOXG1- Neurons	64.0775	0.00215812	0.393371	0.00548621	0.995623	0.999972	0.00215812	1. Xmoo1 Sil vs DMSO
RSRC2	FOXG1- Neurons	149.651	0.111351	0.273833	0.406637	0.684274	0.999972	0.111351	1. Xmoo1 Sil vs DMSO
DENR	FOXG1- Neurons	107.901	-0.00773524	0.306287	-0.0252549	0.979852	0.999972	-0.00773524	1. Xmoo1 Sil vs DMSO
HIP1R	FOXG1- Neurons	215.545	-0.163748	0.237766	-0.688693	0.491016	0.999972	-0.163748	1. Xmoo1 Sil vs DMSO
VPS37B	FOXG1- Neurons	61.2879	-0.0755187	0.39221	-0.192547	0.847314	0.999972	-0.0755187	1. Xmoo1 Sil vs DMSO
ABCB9	FOXG1- Neurons	56.1569	-0.723115	0.409337	-1.76655	0.0773035	NA	-0.723115	1. Xmoo1 Sil vs DMSO
PITPNM2	FOXG1- Neurons	75.1282	-0.302472	0.372535	-0.811929	0.416832	0.999972	-0.302472	1. Xmoo1 Sil vs DMSO
MPHOSPH9	FOXG1- Neurons	148.04	0.209741	0.274402	0.764358	0.444654	0.999972	0.209741	1. Xmoo1 Sil vs DMSO
C12orf65	FOXG1- Neurons	44.3253	0.500436	0.484916	1.03201	0.302069	NA	0.500436	1. Xmoo1 Sil vs DMSO
SBNO1	FOXG1- Neurons	96.9796	0.0680247	0.325673	0.208874	0.834546	0.999972	0.0680247	1. Xmoo1 Sil vs DMSO
SNRNP35	FOXG1- Neurons	52.5002	-0.284675	0.438403	-0.649346	0.516115	NA	-0.284675	1. Xmoo1 Sil vs DMSO
RILPL1	FOXG1- Neurons	81.2337	0.0843161	0.362366	0.232682	0.816008	0.999972	0.0843161	1. Xmoo1 Sil vs DMSO
DDX55	FOXG1- Neurons	91.0628	-0.00991753	0.339415	-0.0292195	0.97669	0.999972	-0.00991753	1. Xmoo1 Sil vs DMSO
EIF2B1	FOXG1- Neurons	57.8265	-0.123131	0.414286	-0.297213	0.766304	NA	-0.123131	1. Xmoo1 Sil vs DMSO
GTF2H3	FOXG1- Neurons	60.7009	-0.0909575	0.420087	-0.216521	0.828582	0.999972	-0.0909575	1. Xmoo1 Sil vs DMSO
ATP6V0A2	FOXG1- Neurons	85.9737	0.0674323	0.335799	0.200812	0.840846	0.999972	0.0674323	1. Xmoo1 Sil vs DMSO
DNAH10	FOXG1- Neurons	73.9421	0.0219651	0.364292	0.0602954	0.95192	0.999972	0.0219651	1. Xmoo1 Sil vs DMSO
CCDC92	FOXG1- Neurons	174	-0.0795771	0.262151	-0.303554	0.761467	0.999972	-0.0795771	1. Xmoo1 Sil vs DMSO
RFLNA	FOXG1- Neurons	145.988	-0.281407	0.279294	-1.00757	0.313663	0.999972	-0.281407	1. Xmoo1 Sil vs DMSO
NCOR2	FOXG1- Neurons	101.596	-0.290671	0.366338	-0.793449	0.427516	0.999972	-0.290671	1. Xmoo1 Sil vs DMSO
UBC	FOXG1- Neurons	154.01	0.192101	0.329271	0.583412	0.559616	0.999972	0.192101	1. Xmoo1 Sil vs DMSO
AACS	FOXG1- Neurons	50.4851	0.331734	0.472699	0.701787	0.482812	NA	0.331734	1. Xmoo1 Sil vs DMSO
TMEM132B	FOXG1- Neurons	206.398	0.563388	0.297153	1.89595	0.0579666	0.999972	0.563388	1. Xmoo1 Sil vs DMSO
SLC15A4	FOXG1- Neurons	56.3004	0.00762731	0.405418	0.0188135	0.98499	NA	0.00762731	1. Xmoo1 Sil vs DMSO
TMEM132D	FOXG1- Neurons	75.356	-0.457647	0.371501	-1.23188	0.217992	0.999972	-0.457647	1. Xmoo1 Sil vs DMSO
RIMBP2	FOXG1- Neurons	132.615	-0.729488	0.296836	-2.45754	0.0139891	0.630748	-0.729488	1. Xmoo1 Sil vs DMSO
STX2	FOXG1- Neurons	117.079	-0.00717969	0.301191	-0.0238377	0.980982	0.999972	-0.00717969	1. Xmoo1 Sil vs DMSO
SFSWAP	FOXG1- Neurons	190.166	0.164339	0.245148	0.670366	0.502624	0.999972	0.164339	1. Xmoo1 Sil vs DMSO
ULK1	FOXG1- Neurons	83.7812	0.0560872	0.346073	0.162068	0.871252	0.999972	0.0560872	1. Xmoo1 Sil vs DMSO
EP400	FOXG1- Neurons	259.206	0.0672481	0.244659	0.274865	0.78342	0.999972	0.0672481	1. Xmoo1 Sil vs DMSO
FBRSL1	FOXG1- Neurons	74.3706	-0.0397739	0.357608	-0.111222	0.91144	0.999972	-0.0397739	1. Xmoo1 Sil vs DMSO
POLE	FOXG1- Neurons	54.3344	-0.379461	0.415044	-0.914266	0.360577	NA	-0.379461	1. Xmoo1 Sil vs DMSO
ANKLE2	FOXG1- Neurons	158.211	0.318333	0.272885	1.16654	0.243394	0.999972	0.318333	1. Xmoo1 Sil vs DMSO
GOLGA3	FOXG1- Neurons	110.964	0.20581	0.303797	0.677459	0.498115	0.999972	0.20581	1. Xmoo1 Sil vs DMSO
CHFR	FOXG1- Neurons	206.628	0.117187	0.239926	0.48843	0.625245	0.999972	0.117187	1. Xmoo1 Sil vs DMSO
ZNF26	FOXG1- Neurons	67.6383	0.161255	0.415212	0.388369	0.697743	0.999972	0.161255	1. Xmoo1 Sil vs DMSO
ZNF84	FOXG1- Neurons	163.791	0.108781	0.266773	0.407765	0.683446	0.999972	0.108781	1. Xmoo1 Sil vs DMSO
ZNF140	FOXG1- Neurons	84.8856	-0.183801	0.351854	-0.522379	0.601406	0.999972	-0.183801	1. Xmoo1 Sil vs DMSO
ZNF891	FOXG1- Neurons	122.844	0.114483	0.290875	0.393583	0.693889	0.999972	0.114483	1. Xmoo1 Sil vs DMSO
ZNF10	FOXG1- Neurons	132.855	-0.206165	0.283878	-0.726247	0.467687	0.999972	-0.206165	1. Xmoo1 Sil vs DMSO
MPHOSPH8	FOXG1- Neurons	354.329	0.0656644	0.199987	0.328343	0.742653	0.999972	0.0656644	1. Xmoo1 Sil vs DMSO
PSPC1	FOXG1- Neurons	350.605	-0.0120513	0.201682	-0.0597538	0.952352	0.999972	-0.0120513	1. Xmoo1 Sil vs DMSO
ZMYM5	FOXG1- Neurons	131.695	0.071493	0.298327	0.239646	0.810605	0.999972	0.071493	1. Xmoo1 Sil vs DMSO
ZMYM2	FOXG1- Neurons	544.892	0.128117	0.187899	0.681841	0.495339	0.999972	0.128117	1. Xmoo1 Sil vs DMSO
IFT88	FOXG1- Neurons	137.051	0.207237	0.293376	0.706388	0.479947	0.999972	0.207237	1. Xmoo1 Sil vs DMSO
XPO4	FOXG1- Neurons	201.869	-0.239985	0.241733	-0.992768	0.320823	0.999972	-0.239985	1. Xmoo1 Sil vs DMSO
ZDHHC20	FOXG1- Neurons	277.83	-0.0552228	0.220454	-0.250496	0.802204	0.999972	-0.0552228	1. Xmoo1 Sil vs DMSO
MICU2	FOXG1- Neurons	425.249	-0.220136	0.196245	-1.12174	0.261974	0.999972	-0.220136	1. Xmoo1 Sil vs DMSO
FGF9	FOXG1- Neurons	109.624	-0.353002	0.315124	-1.1202	0.262629	0.999972	-0.353002	1. Xmoo1 Sil vs DMSO
LINC00621	FOXG1- Neurons	59.2917	0.17635	0.400541	0.44028	0.659734	0.999972	0.17635	1. Xmoo1 Sil vs DMSO
SACS	FOXG1- Neurons	181.692	-0.113206	0.256078	-0.442074	0.658435	0.999972	-0.113206	1. Xmoo1 Sil vs DMSO
TNFRSF19	FOXG1- Neurons	56.9686	0.114571	0.403139	0.284198	0.776258	NA	0.114571	1. Xmoo1 Sil vs DMSO
MIPEP	FOXG1- Neurons	87.0274	0.260848	0.344975	0.756136	0.449568	0.999972	0.260848	1. Xmoo1 Sil vs DMSO
SPATA13	FOXG1- Neurons	104.662	0.260117	0.310558	0.837578	0.402268	0.999972	0.260117	1. Xmoo1 Sil vs DMSO
CENPJ	FOXG1- Neurons	66.692	-0.230588	0.376371	-0.612663	0.540099	0.999972	-0.230588	1. Xmoo1 Sil vs DMSO
AMER2	FOXG1- Neurons	105.933	0.150693	0.310668	0.485061	0.627633	0.999972	0.150693	1. Xmoo1 Sil vs DMSO
MTMR6	FOXG1- Neurons	118.865	-0.222094	0.294555	-0.753998	0.45085	0.999972	-0.222094	1. Xmoo1 Sil vs DMSO
NUP58	FOXG1- Neurons	246.076	0.100217	0.237485	0.421994	0.673029	0.999972	0.100217	1. Xmoo1 Sil vs DMSO
ATP8A2	FOXG1- Neurons	506.502	-0.164568	0.184881	-0.890128	0.373397	0.999972	-0.164568	1. Xmoo1 Sil vs DMSO
CDK8	FOXG1- Neurons	326.783	0.0592438	0.218353	0.271321	0.786144	0.999972	0.0592438	1. Xmoo1 Sil vs DMSO
WASF3	FOXG1- Neurons	187.871	-0.122622	0.247397	-0.495649	0.620142	0.999972	-0.122622	1. Xmoo1 Sil vs DMSO
WASF3-AS1	FOXG1- Neurons	99.3481	-0.0918405	0.404615	-0.226982	0.820437	0.999972	-0.0918405	1. Xmoo1 Sil vs DMSO
USP12	FOXG1- Neurons	147.526	0.116106	0.280483	0.413949	0.678911	0.999972	0.116106	1. Xmoo1 Sil vs DMSO
RPL21	FOXG1- Neurons	74.0309	0.12361	0.35978	0.343571	0.731169	0.999972	0.12361	1. Xmoo1 Sil vs DMSO
GTF3A	FOXG1- Neurons	45.7465	-0.102494	0.465346	-0.220252	0.825675	NA	-0.102494	1. Xmoo1 Sil vs DMSO
LNX2	FOXG1- Neurons	44.2858	0.043623	0.467296	0.0933519	0.925624	NA	0.043623	1. Xmoo1 Sil vs DMSO
POLR1D	FOXG1- Neurons	56.5919	-0.144128	0.417003	-0.345628	0.729622	NA	-0.144128	1. Xmoo1 Sil vs DMSO
PAN3	FOXG1- Neurons	466.8	0.0364638	0.190376	0.191535	0.848106	0.999972	0.0364638	1. Xmoo1 Sil vs DMSO
POMP	FOXG1- Neurons	53.6223	0.0901398	0.420934	0.214143	0.830436	NA	0.0901398	1. Xmoo1 Sil vs DMSO
MTUS2	FOXG1- Neurons	425.857	-0.422977	0.23491	-1.80059	0.0717675	0.999972	-0.422977	1. Xmoo1 Sil vs DMSO
SLC7A1	FOXG1- Neurons	102.532	-0.183572	0.317367	-0.578423	0.562979	0.999972	-0.183572	1. Xmoo1 Sil vs DMSO
UBL3	FOXG1- Neurons	134.36	0.360811	0.281511	1.2817	0.19995	0.999972	0.360811	1. Xmoo1 Sil vs DMSO
KATNAL1	FOXG1- Neurons	176.468	0.252122	0.254816	0.989428	0.322454	0.999972	0.252122	1. Xmoo1 Sil vs DMSO
HMGB1	FOXG1- Neurons	474.814	-0.105933	0.212899	-0.497577	0.618782	0.999972	-0.105933	1. Xmoo1 Sil vs DMSO
USPL1	FOXG1- Neurons	111.2	0.256237	0.313736	0.816729	0.414083	0.999972	0.256237	1. Xmoo1 Sil vs DMSO
HSPH1	FOXG1- Neurons	77.1297	0.547456	0.370604	1.4772	0.139622	0.999972	0.547456	1. Xmoo1 Sil vs DMSO
FRY	FOXG1- Neurons	560.959	0.143487	0.176833	0.811428	0.41712	0.999972	0.143487	1. Xmoo1 Sil vs DMSO
N4BP2L2	FOXG1- Neurons	819.234	0.0587079	0.168328	0.348772	0.727261	0.999972	0.0587079	1. Xmoo1 Sil vs DMSO
PDS5B	FOXG1- Neurons	396.366	0.0742835	0.205069	0.362237	0.717175	0.999972	0.0742835	1. Xmoo1 Sil vs DMSO
RFC3	FOXG1- Neurons	197.938	0.197658	0.254463	0.776768	0.437296	0.999972	0.197658	1. Xmoo1 Sil vs DMSO
NBEA	FOXG1- Neurons	1711.45	-0.116021	0.15854	-0.731807	0.464287	0.999972	-0.116021	1. Xmoo1 Sil vs DMSO
DCLK1	FOXG1- Neurons	1868.48	0.0576573	0.145831	0.39537	0.69257	0.999972	0.0576573	1. Xmoo1 Sil vs DMSO
SPART	FOXG1- Neurons	97.5864	0.500952	0.351642	1.42461	0.154271	0.999972	0.500952	1. Xmoo1 Sil vs DMSO
RFXAP	FOXG1- Neurons	46.9202	0.115466	0.446192	0.25878	0.795805	NA	0.115466	1. Xmoo1 Sil vs DMSO
ALG5	FOXG1- Neurons	67.6822	-0.0110696	0.381925	-0.0289837	0.976878	0.999972	-0.0110696	1. Xmoo1 Sil vs DMSO
EXOSC8	FOXG1- Neurons	91.685	0.00892865	0.335594	0.0266055	0.978774	0.999972	0.00892865	1. Xmoo1 Sil vs DMSO
SUPT20H	FOXG1- Neurons	144.85	-0.119825	0.288819	-0.414879	0.678231	0.999972	-0.119825	1. Xmoo1 Sil vs DMSO
POSTN	FOXG1- Neurons	47.9212	-0.629819	0.465649	-1.35256	0.176195	NA	-0.629819	1. Xmoo1 Sil vs DMSO
LINC00571	FOXG1- Neurons	50.6837	-0.474493	0.448221	-1.05862	0.289775	NA	-0.474493	1. Xmoo1 Sil vs DMSO
UFM1	FOXG1- Neurons	111.653	0.347679	0.303309	1.14629	0.251676	0.999972	0.347679	1. Xmoo1 Sil vs DMSO
PROSER1	FOXG1- Neurons	53.8238	0.232204	0.423027	0.54891	0.583067	NA	0.232204	1. Xmoo1 Sil vs DMSO
NHLRC3	FOXG1- Neurons	86.7193	0.241128	0.334943	0.719906	0.471583	0.999972	0.241128	1. Xmoo1 Sil vs DMSO
LHFPL6	FOXG1- Neurons	83.331	0.450712	0.343348	1.3127	0.189285	0.999972	0.450712	1. Xmoo1 Sil vs DMSO
COG6	FOXG1- Neurons	161.893	0.117634	0.265522	0.44303	0.657744	0.999972	0.117634	1. Xmoo1 Sil vs DMSO
MRPS31	FOXG1- Neurons	112.525	-0.166996	0.304402	-0.548603	0.583278	0.999972	-0.166996	1. Xmoo1 Sil vs DMSO
WBP4	FOXG1- Neurons	69.0163	0.454523	0.373867	1.21573	0.224086	0.999972	0.454523	1. Xmoo1 Sil vs DMSO
AL354696.2	FOXG1- Neurons	53.0542	-0.332408	0.472921	-0.702884	0.482128	NA	-0.332408	1. Xmoo1 Sil vs DMSO
MTRF1	FOXG1- Neurons	52.8919	-0.01064	0.428249	-0.0248454	0.980178	NA	-0.01064	1. Xmoo1 Sil vs DMSO
NAA16	FOXG1- Neurons	164.164	0.145134	0.270971	0.535607	0.59223	0.999972	0.145134	1. Xmoo1 Sil vs DMSO
VWA8	FOXG1- Neurons	212.535	-0.301877	0.24546	-1.22984	0.218756	0.999972	-0.301877	1. Xmoo1 Sil vs DMSO
DGKH	FOXG1- Neurons	247.759	-0.0889558	0.24348	-0.365351	0.714849	0.999972	-0.0889558	1. Xmoo1 Sil vs DMSO
AKAP11	FOXG1- Neurons	94.7337	0.193742	0.325669	0.594905	0.551907	0.999972	0.193742	1. Xmoo1 Sil vs DMSO
ENOX1	FOXG1- Neurons	677.231	-0.0783261	0.175097	-0.44733	0.654637	0.999972	-0.0783261	1. Xmoo1 Sil vs DMSO
CCDC122	FOXG1- Neurons	58.2885	-0.500661	0.425191	-1.1775	0.238998	NA	-0.500661	1. Xmoo1 Sil vs DMSO
TSC22D1	FOXG1- Neurons	655.972	0.255718	0.172621	1.48138	0.138505	0.999972	0.255718	1. Xmoo1 Sil vs DMSO
AL359706.1	FOXG1- Neurons	383.899	0.0174738	0.206222	0.0847331	0.932474	0.999972	0.0174738	1. Xmoo1 Sil vs DMSO
GPALPP1	FOXG1- Neurons	147.314	-0.299008	0.274486	-1.08934	0.276004	0.999972	-0.299008	1. Xmoo1 Sil vs DMSO
GTF2F2	FOXG1- Neurons	127.159	0.174092	0.331747	0.524773	0.599741	0.999972	0.174092	1. Xmoo1 Sil vs DMSO
TPT1	FOXG1- Neurons	66.9982	0.74705	0.408081	1.83064	0.067154	0.999972	0.74705	1. Xmoo1 Sil vs DMSO
TPT1-AS1	FOXG1- Neurons	270.404	0.185534	0.223185	0.831302	0.405803	0.999972	0.185534	1. Xmoo1 Sil vs DMSO
COG3	FOXG1- Neurons	118.767	0.0915333	0.304577	0.300526	0.763776	0.999972	0.0915333	1. Xmoo1 Sil vs DMSO
SIAH3	FOXG1- Neurons	100.059	-0.136609	0.342591	-0.398751	0.690077	0.999972	-0.136609	1. Xmoo1 Sil vs DMSO
ZC3H13	FOXG1- Neurons	170.375	0.137163	0.26455	0.518476	0.604126	0.999972	0.137163	1. Xmoo1 Sil vs DMSO
CPB2-AS1	FOXG1- Neurons	65.9652	-0.200753	0.381036	-0.526859	0.598291	0.999972	-0.200753	1. Xmoo1 Sil vs DMSO
CPB2	FOXG1- Neurons	63.0276	-0.0678054	0.400008	-0.16951	0.865395	0.999972	-0.0678054	1. Xmoo1 Sil vs DMSO
LRCH1	FOXG1- Neurons	233.546	0.242888	0.228624	1.06239	0.288058	0.999972	0.242888	1. Xmoo1 Sil vs DMSO
SUCLA2	FOXG1- Neurons	144.664	-0.0681858	0.27211	-0.250582	0.802138	0.999972	-0.0681858	1. Xmoo1 Sil vs DMSO
MED4	FOXG1- Neurons	105.845	-0.0153524	0.310829	-0.0493919	0.960607	0.999972	-0.0153524	1. Xmoo1 Sil vs DMSO
ITM2B	FOXG1- Neurons	118.357	0.302415	0.318173	0.950474	0.341872	0.999972	0.302415	1. Xmoo1 Sil vs DMSO
RB1	FOXG1- Neurons	241.069	-0.130312	0.227019	-0.574014	0.565958	0.999972	-0.130312	1. Xmoo1 Sil vs DMSO
LPAR6	FOXG1- Neurons	100.217	-0.240944	0.317729	-0.758332	0.448252	0.999972	-0.240944	1. Xmoo1 Sil vs DMSO
FNDC3A	FOXG1- Neurons	515.826	-0.205995	0.184222	-1.11819	0.263485	0.999972	-0.205995	1. Xmoo1 Sil vs DMSO
CAB39L	FOXG1- Neurons	121.594	0.191091	0.29743	0.642476	0.520564	0.999972	0.191091	1. Xmoo1 Sil vs DMSO
RCBTB1	FOXG1- Neurons	50.2771	0.617911	0.428852	1.44085	0.149628	NA	0.617911	1. Xmoo1 Sil vs DMSO
KPNA3	FOXG1- Neurons	243.784	0.187484	0.253337	0.740059	0.459264	0.999972	0.187484	1. Xmoo1 Sil vs DMSO
DLEU2	FOXG1- Neurons	253.264	0.256404	0.228155	1.12381	0.261092	0.999972	0.256404	1. Xmoo1 Sil vs DMSO
TRIM13	FOXG1- Neurons	110.515	-0.0746906	0.305045	-0.244851	0.806572	0.999972	-0.0746906	1. Xmoo1 Sil vs DMSO
DLEU1	FOXG1- Neurons	230.5	0.281336	0.242003	1.16253	0.24502	0.999972	0.281336	1. Xmoo1 Sil vs DMSO
INTS6	FOXG1- Neurons	146.864	0.120377	0.286993	0.419443	0.674892	0.999972	0.120377	1. Xmoo1 Sil vs DMSO
WDFY2	FOXG1- Neurons	256.846	0.34237	0.222797	1.53669	0.124369	0.999972	0.34237	1. Xmoo1 Sil vs DMSO
ATP7B	FOXG1- Neurons	57.8906	0.0980479	0.407262	0.240749	0.80975	NA	0.0980479	1. Xmoo1 Sil vs DMSO
NEK5	FOXG1- Neurons	84.974	-0.219297	0.376244	-0.582858	0.559989	0.999972	-0.219297	1. Xmoo1 Sil vs DMSO
VPS36	FOXG1- Neurons	183.142	0.0384837	0.263219	0.146204	0.88376	0.999972	0.0384837	1. Xmoo1 Sil vs DMSO
SUGT1	FOXG1- Neurons	88.3808	-0.215924	0.381732	-0.565642	0.571637	0.999972	-0.215924	1. Xmoo1 Sil vs DMSO
CNMD	FOXG1- Neurons	66.6497	-0.702578	0.431423	-1.62851	0.103416	0.999972	-0.702578	1. Xmoo1 Sil vs DMSO
PCDH17	FOXG1- Neurons	94.2961	0.00990683	0.327373	0.0302616	0.975858	0.999972	0.00990683	1. Xmoo1 Sil vs DMSO
TDRD3	FOXG1- Neurons	166.736	0.382901	0.267198	1.43302	0.151851	0.999972	0.382901	1. Xmoo1 Sil vs DMSO
AL359208.1	FOXG1- Neurons	396.488	-1.00329	0.642375	-1.56185	0.118324	0.999972	-1.00329	1. Xmoo1 Sil vs DMSO
PCDH9	FOXG1- Neurons	5015.87	-0.111739	0.138401	-0.807358	0.41946	0.999972	-0.111739	1. Xmoo1 Sil vs DMSO
PCDH9-AS2	FOXG1- Neurons	2067.3	-0.23131	0.154638	-1.49581	0.134703	0.999972	-0.23131	1. Xmoo1 Sil vs DMSO
PCDH9-AS3	FOXG1- Neurons	70.385	-0.347576	0.369526	-0.940601	0.346909	0.999972	-0.347576	1. Xmoo1 Sil vs DMSO
PCDH9-AS4	FOXG1- Neurons	317.872	-0.238332	0.258188	-0.923092	0.355959	0.999972	-0.238332	1. Xmoo1 Sil vs DMSO
AL160254.1	FOXG1- Neurons	631.238	-0.356381	0.202854	-1.75684	0.0789457	0.999972	-0.356381	1. Xmoo1 Sil vs DMSO
KLHL1	FOXG1- Neurons	388.269	-0.744227	0.206138	-3.61033	0.000305806	0.0620881	-0.744227	1. Xmoo1 Sil vs DMSO
DACH1	FOXG1- Neurons	757.157	0.377956	0.210055	1.79932	0.0719684	0.999972	0.377956	1. Xmoo1 Sil vs DMSO
DIS3	FOXG1- Neurons	75.5199	0.034935	0.366299	0.0953728	0.924019	0.999972	0.034935	1. Xmoo1 Sil vs DMSO
PIBF1	FOXG1- Neurons	372.504	-0.0730795	0.202074	-0.361647	0.717616	0.999972	-0.0730795	1. Xmoo1 Sil vs DMSO
KLF12	FOXG1- Neurons	582.763	0.225518	0.176315	1.27906	0.200875	0.999972	0.225518	1. Xmoo1 Sil vs DMSO
TBC1D4	FOXG1- Neurons	144.275	-0.30018	0.274542	-1.09338	0.274226	0.999972	-0.30018	1. Xmoo1 Sil vs DMSO
UCHL3	FOXG1- Neurons	107.824	0.245639	0.333196	0.737221	0.460988	0.999972	0.245639	1. Xmoo1 Sil vs DMSO
LMO7-AS1	FOXG1- Neurons	173.712	-0.3108	0.263988	-1.17733	0.239065	0.999972	-0.3108	1. Xmoo1 Sil vs DMSO
LMO7	FOXG1- Neurons	138.791	0.0616735	0.277251	0.222446	0.823967	0.999972	0.0616735	1. Xmoo1 Sil vs DMSO
CLN5	FOXG1- Neurons	96.8701	0.163915	0.335221	0.488977	0.624858	0.999972	0.163915	1. Xmoo1 Sil vs DMSO
FBXL3	FOXG1- Neurons	44.4121	-0.49619	0.463356	-1.07086	0.284232	NA	-0.49619	1. Xmoo1 Sil vs DMSO
MYCBP2-AS1	FOXG1- Neurons	964.235	0.0241209	0.193109	0.124908	0.900596	0.999972	0.0241209	1. Xmoo1 Sil vs DMSO
MYCBP2	FOXG1- Neurons	896.729	-0.0528154	0.160719	-0.328621	0.742443	0.999972	-0.0528154	1. Xmoo1 Sil vs DMSO
SLAIN1	FOXG1- Neurons	261.573	0.203712	0.233046	0.874132	0.382047	0.999972	0.203712	1. Xmoo1 Sil vs DMSO
OBI1	FOXG1- Neurons	54.121	0.33905	0.430164	0.788188	0.430587	NA	0.33905	1. Xmoo1 Sil vs DMSO
RBM26	FOXG1- Neurons	411.704	0.310705	0.198132	1.56817	0.116841	0.999972	0.310705	1. Xmoo1 Sil vs DMSO
AL158064.1	FOXG1- Neurons	48.967	0.447363	0.451148	0.99161	0.321388	NA	0.447363	1. Xmoo1 Sil vs DMSO
AL590807.1	FOXG1- Neurons	35.0949	0.357328	0.645579	0.5535	0.579921	NA	0.357328	1. Xmoo1 Sil vs DMSO
AL360267.2	FOXG1- Neurons	125.539	-0.616627	0.31338	-1.96767	0.0491062	0.999972	-0.616627	1. Xmoo1 Sil vs DMSO
MIR4500HG	FOXG1- Neurons	272.329	-0.267428	0.220673	-1.21187	0.225561	0.999972	-0.267428	1. Xmoo1 Sil vs DMSO
SLITRK5	FOXG1- Neurons	315.026	-0.224842	0.211326	-1.06396	0.287347	0.999972	-0.224842	1. Xmoo1 Sil vs DMSO
GPC5	FOXG1- Neurons	429.535	-1.20684	0.645062	-1.87089	0.0613609	0.999972	-1.20684	1. Xmoo1 Sil vs DMSO
GPC5-AS2	FOXG1- Neurons	53.2157	-1.462	0.502786	-2.9078	0.0036398	NA	-1.462	1. Xmoo1 Sil vs DMSO
AL356737.2	FOXG1- Neurons	71.7322	-1.26957	0.473673	-2.68027	0.0073563	0.450885	-1.26957	1. Xmoo1 Sil vs DMSO
GPC6	FOXG1- Neurons	604.252	-0.0441558	0.23964	-0.184259	0.85381	0.999972	-0.0441558	1. Xmoo1 Sil vs DMSO
GPR180	FOXG1- Neurons	64.3673	0.109623	0.383205	0.286068	0.774826	0.999972	0.109623	1. Xmoo1 Sil vs DMSO
ABCC4	FOXG1- Neurons	62.789	-0.0945874	0.393118	-0.240608	0.809859	0.999972	-0.0945874	1. Xmoo1 Sil vs DMSO
DZIP1	FOXG1- Neurons	171.889	0.158831	0.255186	0.622414	0.533669	0.999972	0.158831	1. Xmoo1 Sil vs DMSO
DNAJC3	FOXG1- Neurons	105.862	0.0736282	0.3092	0.238125	0.811784	0.999972	0.0736282	1. Xmoo1 Sil vs DMSO
UGGT2	FOXG1- Neurons	521.184	0.105915	0.191499	0.553087	0.580204	0.999972	0.105915	1. Xmoo1 Sil vs DMSO
HS6ST3	FOXG1- Neurons	3419.68	-0.270956	0.16317	-1.66057	0.0968	0.999972	-0.270956	1. Xmoo1 Sil vs DMSO
MBNL2	FOXG1- Neurons	176.151	-0.0793082	0.260797	-0.304099	0.761053	0.999972	-0.0793082	1. Xmoo1 Sil vs DMSO
AL161430.1	FOXG1- Neurons	56.9063	0.182044	0.428394	0.424945	0.670877	NA	0.182044	1. Xmoo1 Sil vs DMSO
RAP2A	FOXG1- Neurons	94.5529	0.345974	0.327868	1.05522	0.291323	0.999972	0.345974	1. Xmoo1 Sil vs DMSO
FARP1	FOXG1- Neurons	533.594	0.0888501	0.212681	0.417762	0.676121	0.999972	0.0888501	1. Xmoo1 Sil vs DMSO
STK24	FOXG1- Neurons	125.826	0.397057	0.295113	1.34544	0.178483	0.999972	0.397057	1. Xmoo1 Sil vs DMSO
DOCK9	FOXG1- Neurons	127.089	-0.232099	0.32859	-0.706348	0.479972	0.999972	-0.232099	1. Xmoo1 Sil vs DMSO
UBAC2	FOXG1- Neurons	129.34	0.105547	0.290622	0.363176	0.716473	0.999972	0.105547	1. Xmoo1 Sil vs DMSO
TM9SF2	FOXG1- Neurons	173.284	-0.133919	0.258317	-0.518429	0.604159	0.999972	-0.133919	1. Xmoo1 Sil vs DMSO
CLYBL	FOXG1- Neurons	55.3581	0.0285394	0.424879	0.0671707	0.946446	NA	0.0285394	1. Xmoo1 Sil vs DMSO
PCCA	FOXG1- Neurons	266.805	0.242286	0.227878	1.06323	0.287678	0.999972	0.242286	1. Xmoo1 Sil vs DMSO
TMTC4	FOXG1- Neurons	64.1134	0.095845	0.382305	0.250703	0.802044	0.999972	0.095845	1. Xmoo1 Sil vs DMSO
NALCN	FOXG1- Neurons	98.0612	-0.201492	0.329109	-0.612235	0.540383	0.999972	-0.201492	1. Xmoo1 Sil vs DMSO
ITGBL1	FOXG1- Neurons	46.2431	-0.433811	0.50772	-0.85443	0.392867	NA	-0.433811	1. Xmoo1 Sil vs DMSO
FGF14	FOXG1- Neurons	1305.91	-0.0473493	0.158618	-0.298512	0.765312	0.999972	-0.0473493	1. Xmoo1 Sil vs DMSO
FGF14-AS1	FOXG1- Neurons	52.2748	0.760011	0.420255	1.80845	0.0705358	NA	0.760011	1. Xmoo1 Sil vs DMSO
TPP2	FOXG1- Neurons	121.579	0.437213	0.304825	1.43431	0.151484	0.999972	0.437213	1. Xmoo1 Sil vs DMSO
BIVM	FOXG1- Neurons	85.1776	-0.324637	0.345584	-0.939389	0.347531	0.999972	-0.324637	1. Xmoo1 Sil vs DMSO
ERCC5	FOXG1- Neurons	90.0541	0.267303	0.33003	0.809937	0.417977	0.999972	0.267303	1. Xmoo1 Sil vs DMSO
EFNB2	FOXG1- Neurons	72.29	0.22823	0.391403	0.583107	0.559821	0.999972	0.22823	1. Xmoo1 Sil vs DMSO
AL138689.2	FOXG1- Neurons	66.1225	0.454238	0.388883	1.16806	0.242783	0.999972	0.454238	1. Xmoo1 Sil vs DMSO
ARGLU1	FOXG1- Neurons	679.018	0.138663	0.189512	0.731684	0.464362	0.999972	0.138663	1. Xmoo1 Sil vs DMSO
FAM155A	FOXG1- Neurons	2945.17	-0.270968	0.142926	-1.89586	0.0579783	0.999972	-0.270968	1. Xmoo1 Sil vs DMSO
MYO16	FOXG1- Neurons	267.133	0.10256	0.242645	0.422674	0.672533	0.999972	0.10256	1. Xmoo1 Sil vs DMSO
MYO16-AS1	FOXG1- Neurons	67.552	0.698154	0.376093	1.85633	0.0634059	0.999972	0.698154	1. Xmoo1 Sil vs DMSO
COL4A1	FOXG1- Neurons	120.847	-0.226947	0.293135	-0.774204	0.43881	0.999972	-0.226947	1. Xmoo1 Sil vs DMSO
COL4A2	FOXG1- Neurons	221.917	-0.119182	0.248438	-0.479726	0.631422	0.999972	-0.119182	1. Xmoo1 Sil vs DMSO
CARS2	FOXG1- Neurons	100.681	-0.0535038	0.319075	-0.167684	0.866832	0.999972	-0.0535038	1. Xmoo1 Sil vs DMSO
ANKRD10	FOXG1- Neurons	257.522	0.0836292	0.223993	0.373357	0.708883	0.999972	0.0836292	1. Xmoo1 Sil vs DMSO
ARHGEF7	FOXG1- Neurons	342.813	0.0255899	0.203236	0.125912	0.899801	0.999972	0.0255899	1. Xmoo1 Sil vs DMSO
TUBGCP3	FOXG1- Neurons	134.288	0.0330307	0.288758	0.114389	0.908929	0.999972	0.0330307	1. Xmoo1 Sil vs DMSO
ATP11A	FOXG1- Neurons	111.375	-0.112944	0.303076	-0.372658	0.709403	0.999972	-0.112944	1. Xmoo1 Sil vs DMSO
MCF2L	FOXG1- Neurons	127.727	-0.15196	0.291754	-0.520848	0.602473	0.999972	-0.15196	1. Xmoo1 Sil vs DMSO
PCID2	FOXG1- Neurons	98.8394	0.530198	0.3175	1.66991	0.0949368	0.999972	0.530198	1. Xmoo1 Sil vs DMSO
CUL4A	FOXG1- Neurons	141.018	-0.152155	0.281522	-0.540472	0.588872	0.999972	-0.152155	1. Xmoo1 Sil vs DMSO
DCUN1D2	FOXG1- Neurons	89.7505	0.117338	0.331363	0.354107	0.723258	0.999972	0.117338	1. Xmoo1 Sil vs DMSO
TMCO3	FOXG1- Neurons	90.9775	0.174057	0.346928	0.501707	0.615874	0.999972	0.174057	1. Xmoo1 Sil vs DMSO
TFDP1	FOXG1- Neurons	48.8212	0.101093	0.431633	0.23421	0.814822	NA	0.101093	1. Xmoo1 Sil vs DMSO
GAS6	FOXG1- Neurons	55.9269	0.171777	0.406687	0.422382	0.672746	NA	0.171777	1. Xmoo1 Sil vs DMSO
RASA3	FOXG1- Neurons	54.837	0.0802799	0.44203	0.181616	0.855884	NA	0.0802799	1. Xmoo1 Sil vs DMSO
CDC16	FOXG1- Neurons	105.903	-0.0611245	0.316931	-0.192864	0.847066	0.999972	-0.0611245	1. Xmoo1 Sil vs DMSO
UPF3A	FOXG1- Neurons	423.215	-0.106321	0.197922	-0.537188	0.591137	0.999972	-0.106321	1. Xmoo1 Sil vs DMSO
CHAMP1	FOXG1- Neurons	46.794	-0.0939543	0.475608	-0.197546	0.8434	NA	-0.0939543	1. Xmoo1 Sil vs DMSO
TTC5	FOXG1- Neurons	71.5194	-0.186919	0.371889	-0.502621	0.615231	0.999972	-0.186919	1. Xmoo1 Sil vs DMSO
PARP2	FOXG1- Neurons	107.357	-0.0992413	0.309228	-0.320932	0.748262	0.999972	-0.0992413	1. Xmoo1 Sil vs DMSO
OSGEP	FOXG1- Neurons	61.6516	-0.490108	0.459691	-1.06617	0.286348	0.999972	-0.490108	1. Xmoo1 Sil vs DMSO
APEX1	FOXG1- Neurons	56.4731	0.0331043	0.408241	0.08109	0.93537	NA	0.0331043	1. Xmoo1 Sil vs DMSO
METTL17	FOXG1- Neurons	53.8107	0.289458	0.412919	0.701005	0.4833	NA	0.289458	1. Xmoo1 Sil vs DMSO
HNRNPC	FOXG1- Neurons	274.755	0.179785	0.226417	0.794044	0.42717	0.999972	0.179785	1. Xmoo1 Sil vs DMSO
SUPT16H	FOXG1- Neurons	108.492	0.105214	0.313499	0.335612	0.737163	0.999972	0.105214	1. Xmoo1 Sil vs DMSO
CHD8	FOXG1- Neurons	159.662	0.350046	0.270421	1.29445	0.19551	0.999972	0.350046	1. Xmoo1 Sil vs DMSO
TOX4	FOXG1- Neurons	105.97	0.0587811	0.308604	0.190474	0.848938	0.999972	0.0587811	1. Xmoo1 Sil vs DMSO
METTL3	FOXG1- Neurons	52.2497	-0.47821	0.467463	-1.02299	0.306312	NA	-0.47821	1. Xmoo1 Sil vs DMSO
AL160314.2	FOXG1- Neurons	59.7327	-0.0504542	0.409801	-0.123119	0.902013	0.999972	-0.0504542	1. Xmoo1 Sil vs DMSO
RBM23	FOXG1- Neurons	68.7846	0.026828	0.379707	0.0706546	0.943673	0.999972	0.026828	1. Xmoo1 Sil vs DMSO
ACIN1	FOXG1- Neurons	172.987	0.15604	0.259337	0.601688	0.547382	0.999972	0.15604	1. Xmoo1 Sil vs DMSO
RNF212B	FOXG1- Neurons	70.2964	0.312695	0.382507	0.817487	0.41365	0.999972	0.312695	1. Xmoo1 Sil vs DMSO
BCL2L2	FOXG1- Neurons	62.4053	-0.164872	0.406085	-0.406002	0.684741	0.999972	-0.164872	1. Xmoo1 Sil vs DMSO
BCL2L2-PABPN1	FOXG1- Neurons	70.5589	0.0608855	0.388904	0.156556	0.875594	0.999972	0.0608855	1. Xmoo1 Sil vs DMSO
PABPN1	FOXG1- Neurons	165.323	0.380255	0.27868	1.36449	0.172414	0.999972	0.380255	1. Xmoo1 Sil vs DMSO
SLC22A17	FOXG1- Neurons	54.7189	-0.160277	0.41641	-0.384903	0.700309	NA	-0.160277	1. Xmoo1 Sil vs DMSO
NGDN	FOXG1- Neurons	54.4387	-0.348387	0.421354	-0.826829	0.408334	NA	-0.348387	1. Xmoo1 Sil vs DMSO
ZFHX2-AS1	FOXG1- Neurons	112.129	-0.283259	0.306054	-0.925521	0.354695	0.999972	-0.283259	1. Xmoo1 Sil vs DMSO
ZFHX2	FOXG1- Neurons	146.141	-0.0161407	0.283959	-0.0568416	0.954671	0.999972	-0.0161407	1. Xmoo1 Sil vs DMSO
JPH4	FOXG1- Neurons	259.469	-0.202453	0.223181	-0.907123	0.364342	0.999972	-0.202453	1. Xmoo1 Sil vs DMSO
DHRS4-AS1	FOXG1- Neurons	44.8456	-0.0754515	0.496268	-0.152038	0.879157	NA	-0.0754515	1. Xmoo1 Sil vs DMSO
CHMP4A	FOXG1- Neurons	66.5365	0.148449	0.385071	0.385511	0.699859	0.999972	0.148449	1. Xmoo1 Sil vs DMSO
NEDD8	FOXG1- Neurons	48.511	-0.0758343	0.432915	-0.175171	0.860945	NA	-0.0758343	1. Xmoo1 Sil vs DMSO
NOVA1	FOXG1- Neurons	1564.94	-0.259586	0.151344	-1.71521	0.0863074	0.999972	-0.259586	1. Xmoo1 Sil vs DMSO
AL110292.1	FOXG1- Neurons	309.009	0.0923533	0.237939	0.388139	0.697913	0.999972	0.0923533	1. Xmoo1 Sil vs DMSO
LINC02294	FOXG1- Neurons	62.6457	-0.426523	0.422868	-1.00864	0.313146	0.999972	-0.426523	1. Xmoo1 Sil vs DMSO
LINC00645	FOXG1- Neurons	270.566	0.0108037	0.232765	0.0464147	0.96298	0.999972	0.0108037	1. Xmoo1 Sil vs DMSO
FOXG1	FOXG1- Neurons	46.5732	0.811193	1.19864	0.676759	0.498559	NA	0.811193	1. Xmoo1 Sil vs DMSO
LINC01551	FOXG1- Neurons	59.9577	1.12768	1.28332	0.878719	0.379554	0.999972	1.12768	1. Xmoo1 Sil vs DMSO
PRKD1	FOXG1- Neurons	138.83	0.839411	0.357496	2.34803	0.0188732	0.728633	0.839411	1. Xmoo1 Sil vs DMSO
G2E3-AS1	FOXG1- Neurons	232.728	-0.372326	0.246639	-1.5096	0.131146	0.999972	-0.372326	1. Xmoo1 Sil vs DMSO
G2E3	FOXG1- Neurons	179.712	0.253733	0.256735	0.988308	0.323002	0.999972	0.253733	1. Xmoo1 Sil vs DMSO
SCFD1	FOXG1- Neurons	361.981	-0.0498361	0.198825	-0.250654	0.802082	0.999972	-0.0498361	1. Xmoo1 Sil vs DMSO
COCH	FOXG1- Neurons	96.1683	-0.182546	0.322818	-0.565477	0.571749	0.999972	-0.182546	1. Xmoo1 Sil vs DMSO
AL049830.3	FOXG1- Neurons	79.0465	-0.101266	0.375561	-0.269639	0.787438	0.999972	-0.101266	1. Xmoo1 Sil vs DMSO
STRN3	FOXG1- Neurons	455.495	0.27441	0.19235	1.42662	0.15369	0.999972	0.27441	1. Xmoo1 Sil vs DMSO
AP4S1	FOXG1- Neurons	148.817	-0.231848	0.27374	-0.846961	0.397017	0.999972	-0.231848	1. Xmoo1 Sil vs DMSO
HECTD1	FOXG1- Neurons	265.447	-0.0321057	0.222632	-0.14421	0.885335	0.999972	-0.0321057	1. Xmoo1 Sil vs DMSO
HEATR5A	FOXG1- Neurons	97.7848	-0.351943	0.32962	-1.06772	0.285645	0.999972	-0.351943	1. Xmoo1 Sil vs DMSO
AL139353.2	FOXG1- Neurons	68.7005	-0.577861	0.422632	-1.36729	0.171535	0.999972	-0.577861	1. Xmoo1 Sil vs DMSO
NUBPL	FOXG1- Neurons	245.374	-0.0111302	0.245894	-0.0452642	0.963897	0.999972	-0.0111302	1. Xmoo1 Sil vs DMSO
ARHGAP5	FOXG1- Neurons	224.249	0.438979	0.231865	1.89325	0.0583244	0.999972	0.438979	1. Xmoo1 Sil vs DMSO
AKAP6	FOXG1- Neurons	1180.28	0.0413938	0.155037	0.266993	0.789475	0.999972	0.0413938	1. Xmoo1 Sil vs DMSO
AL136298.1	FOXG1- Neurons	206.856	-0.330937	0.290605	-1.13878	0.254794	0.999972	-0.330937	1. Xmoo1 Sil vs DMSO
NPAS3	FOXG1- Neurons	1832.47	0.101525	0.14573	0.696666	0.486012	0.999972	0.101525	1. Xmoo1 Sil vs DMSO
EAPP	FOXG1- Neurons	69.5991	0.448649	0.369585	1.21393	0.224776	0.999972	0.448649	1. Xmoo1 Sil vs DMSO
SNX6	FOXG1- Neurons	142.535	-0.214153	0.275368	-0.777697	0.436748	0.999972	-0.214153	1. Xmoo1 Sil vs DMSO
BAZ1A	FOXG1- Neurons	193.683	-0.0270473	0.26858	-0.100705	0.919785	0.999972	-0.0270473	1. Xmoo1 Sil vs DMSO
SRP54	FOXG1- Neurons	165.514	0.171962	0.258855	0.664321	0.506485	0.999972	0.171962	1. Xmoo1 Sil vs DMSO
FAM177A1	FOXG1- Neurons	132.115	-0.41292	0.296116	-1.39445	0.163181	0.999972	-0.41292	1. Xmoo1 Sil vs DMSO
PPP2R3C	FOXG1- Neurons	149.153	-0.362094	0.286399	-1.2643	0.206123	0.999972	-0.362094	1. Xmoo1 Sil vs DMSO
PRORP	FOXG1- Neurons	155.219	0.216208	0.265815	0.813379	0.416001	0.999972	0.216208	1. Xmoo1 Sil vs DMSO
PSMA6	FOXG1- Neurons	108.627	0.0721249	0.304443	0.236908	0.812728	0.999972	0.0721249	1. Xmoo1 Sil vs DMSO
RALGAPA1	FOXG1- Neurons	589.39	0.151716	0.179702	0.844262	0.398523	0.999972	0.151716	1. Xmoo1 Sil vs DMSO
MIPOL1	FOXG1- Neurons	222.791	-0.0278983	0.233046	-0.119712	0.904712	0.999972	-0.0278983	1. Xmoo1 Sil vs DMSO
SEC23A	FOXG1- Neurons	102.303	0.393025	0.328223	1.19743	0.231138	0.999972	0.393025	1. Xmoo1 Sil vs DMSO
TRAPPC6B	FOXG1- Neurons	92.8486	-0.0550086	0.336893	-0.163282	0.870296	0.999972	-0.0550086	1. Xmoo1 Sil vs DMSO
AL109628.2	FOXG1- Neurons	59.2146	0.294326	0.404365	0.727872	0.466692	0.999972	0.294326	1. Xmoo1 Sil vs DMSO
PNN	FOXG1- Neurons	482.637	0.01853	0.186964	0.0991103	0.921051	0.999972	0.01853	1. Xmoo1 Sil vs DMSO
MIA2	FOXG1- Neurons	140.244	-0.126379	0.276134	-0.457674	0.647187	0.999972	-0.126379	1. Xmoo1 Sil vs DMSO
FBXO33	FOXG1- Neurons	68.3165	0.0903361	0.392161	0.230355	0.817816	0.999972	0.0903361	1. Xmoo1 Sil vs DMSO
AL049828.1	FOXG1- Neurons	872.445	0.0474369	0.162991	0.29104	0.771021	0.999972	0.0474369	1. Xmoo1 Sil vs DMSO
AL049828.2	FOXG1- Neurons	137.328	0.0576258	0.282611	0.203905	0.838428	0.999972	0.0576258	1. Xmoo1 Sil vs DMSO
AL390800.1	FOXG1- Neurons	105.28	0.307324	0.333156	0.922463	0.356287	0.999972	0.307324	1. Xmoo1 Sil vs DMSO
LINC02315	FOXG1- Neurons	1405.12	0.247974	0.155762	1.59201	0.111383	0.999972	0.247974	1. Xmoo1 Sil vs DMSO
LRFN5	FOXG1- Neurons	798.686	-0.126621	0.171105	-0.740018	0.459289	0.999972	-0.126621	1. Xmoo1 Sil vs DMSO
KLHL28	FOXG1- Neurons	406.527	0.0356977	0.195822	0.182297	0.85535	0.999972	0.0356977	1. Xmoo1 Sil vs DMSO
TOGARAM1	FOXG1- Neurons	175.863	0.220846	0.262957	0.839856	0.400989	0.999972	0.220846	1. Xmoo1 Sil vs DMSO
PRPF39	FOXG1- Neurons	133.834	0.174505	0.287067	0.60789	0.543261	0.999972	0.174505	1. Xmoo1 Sil vs DMSO
FKBP3	FOXG1- Neurons	64.8495	0.331969	0.381834	0.869408	0.384624	0.999972	0.331969	1. Xmoo1 Sil vs DMSO
MIS18BP1	FOXG1- Neurons	55.0327	-0.30391	0.43716	-0.695191	0.486935	NA	-0.30391	1. Xmoo1 Sil vs DMSO
MDGA2	FOXG1- Neurons	2197.09	-0.136656	0.153342	-0.891186	0.372829	0.999972	-0.136656	1. Xmoo1 Sil vs DMSO
RPS29	FOXG1- Neurons	74.5199	0.171723	0.370569	0.463402	0.643076	0.999972	0.171723	1. Xmoo1 Sil vs DMSO
POLE2	FOXG1- Neurons	93.6047	-0.257798	0.325523	-0.79195	0.42839	0.999972	-0.257798	1. Xmoo1 Sil vs DMSO
KLHDC1	FOXG1- Neurons	64.7708	-0.158705	0.397077	-0.399684	0.689389	0.999972	-0.158705	1. Xmoo1 Sil vs DMSO
KLHDC2	FOXG1- Neurons	189.677	0.094412	0.263465	0.358347	0.720084	0.999972	0.094412	1. Xmoo1 Sil vs DMSO
NEMF	FOXG1- Neurons	270.29	-0.121981	0.226971	-0.53743	0.590971	0.999972	-0.121981	1. Xmoo1 Sil vs DMSO
LINC01588	FOXG1- Neurons	51.3368	-0.454222	0.444612	-1.02162	0.306963	NA	-0.454222	1. Xmoo1 Sil vs DMSO
SOS2	FOXG1- Neurons	242.86	-0.106222	0.237056	-0.448088	0.65409	0.999972	-0.106222	1. Xmoo1 Sil vs DMSO
L2HGDH	FOXG1- Neurons	114.806	-0.0486265	0.300879	-0.161615	0.871609	0.999972	-0.0486265	1. Xmoo1 Sil vs DMSO
DMAC2L	FOXG1- Neurons	74.7439	-0.366469	0.365491	-1.00268	0.316017	0.999972	-0.366469	1. Xmoo1 Sil vs DMSO
CDKL1	FOXG1- Neurons	246.388	0.0302325	0.237067	0.127527	0.898523	0.999972	0.0302325	1. Xmoo1 Sil vs DMSO
MAP4K5	FOXG1- Neurons	369.806	0.018503	0.206665	0.0895312	0.92866	0.999972	0.018503	1. Xmoo1 Sil vs DMSO
ATL1	FOXG1- Neurons	172.026	0.0676828	0.280878	0.240968	0.80958	0.999972	0.0676828	1. Xmoo1 Sil vs DMSO
NIN	FOXG1- Neurons	329.921	0.190766	0.214304	0.890167	0.373376	0.999972	0.190766	1. Xmoo1 Sil vs DMSO
TRIM9	FOXG1- Neurons	293.489	0.395646	0.217859	1.81607	0.0693599	0.999972	0.395646	1. Xmoo1 Sil vs DMSO
AL358334.4	FOXG1- Neurons	55.8393	0.412288	0.431489	0.955499	0.339325	NA	0.412288	1. Xmoo1 Sil vs DMSO
GNG2	FOXG1- Neurons	487.781	-0.0600203	0.195932	-0.306332	0.759352	0.999972	-0.0600203	1. Xmoo1 Sil vs DMSO
TXNDC16	FOXG1- Neurons	316.413	-0.173522	0.210853	-0.822949	0.410537	0.999972	-0.173522	1. Xmoo1 Sil vs DMSO
GPR137C	FOXG1- Neurons	533.888	-0.186383	0.182793	-1.01964	0.3079	0.999972	-0.186383	1. Xmoo1 Sil vs DMSO
ERO1A	FOXG1- Neurons	128.554	0.0279506	0.289302	0.0966139	0.923033	0.999972	0.0279506	1. Xmoo1 Sil vs DMSO
AL133453.1	FOXG1- Neurons	53.5534	-0.10273	0.423296	-0.24269	0.808246	NA	-0.10273	1. Xmoo1 Sil vs DMSO
PSMC6	FOXG1- Neurons	111.479	0.14381	0.316366	0.454569	0.649419	0.999972	0.14381	1. Xmoo1 Sil vs DMSO
AL139317.5	FOXG1- Neurons	286.329	-0.346927	0.23781	-1.45884	0.144609	0.999972	-0.346927	1. Xmoo1 Sil vs DMSO
FERMT2	FOXG1- Neurons	121.963	0.130729	0.299019	0.437194	0.661971	0.999972	0.130729	1. Xmoo1 Sil vs DMSO
DDHD1	FOXG1- Neurons	264.339	0.0552651	0.220407	0.250741	0.802014	0.999972	0.0552651	1. Xmoo1 Sil vs DMSO
SAMD4A	FOXG1- Neurons	261.45	0.567832	0.239874	2.36721	0.0179228	0.706804	0.567832	1. Xmoo1 Sil vs DMSO
SOCS4	FOXG1- Neurons	47.5271	0.620564	0.437851	1.41729	0.156397	NA	0.620564	1. Xmoo1 Sil vs DMSO
MAPK1IP1L	FOXG1- Neurons	134.036	-0.0564956	0.281073	-0.201	0.840699	0.999972	-0.0564956	1. Xmoo1 Sil vs DMSO
FBXO34	FOXG1- Neurons	216.561	-0.0267016	0.235371	-0.113445	0.909678	0.999972	-0.0267016	1. Xmoo1 Sil vs DMSO
AL158801.3	FOXG1- Neurons	62.765	-0.513687	0.397915	-1.29095	0.196722	0.999972	-0.513687	1. Xmoo1 Sil vs DMSO
ATG14	FOXG1- Neurons	124.54	-0.0836017	0.301671	-0.277129	0.781681	0.999972	-0.0836017	1. Xmoo1 Sil vs DMSO
KTN1	FOXG1- Neurons	284.226	-0.00765663	0.214185	-0.0357477	0.971484	0.999972	-0.00765663	1. Xmoo1 Sil vs DMSO
PELI2	FOXG1- Neurons	150.933	0.277572	0.29169	0.9516	0.3413	0.999972	0.277572	1. Xmoo1 Sil vs DMSO
TMEM260	FOXG1- Neurons	91.3598	0.343336	0.329495	1.04201	0.297409	0.999972	0.343336	1. Xmoo1 Sil vs DMSO
EXOC5	FOXG1- Neurons	172.578	0.128234	0.25673	0.49949	0.617435	0.999972	0.128234	1. Xmoo1 Sil vs DMSO
AP5M1	FOXG1- Neurons	60.4679	0.0958185	0.391298	0.244873	0.806554	0.999972	0.0958185	1. Xmoo1 Sil vs DMSO
NAA30	FOXG1- Neurons	54.6776	-0.3242	0.456467	-0.710238	0.477557	NA	-0.3242	1. Xmoo1 Sil vs DMSO
CCDC198	FOXG1- Neurons	46.9774	0.061616	0.468043	0.131646	0.895264	NA	0.061616	1. Xmoo1 Sil vs DMSO
SLC35F4	FOXG1- Neurons	238.785	-0.553682	0.250056	-2.21423	0.0268129	0.858146	-0.553682	1. Xmoo1 Sil vs DMSO
ARMH4	FOXG1- Neurons	432.779	-0.0638994	0.189383	-0.337409	0.735808	0.999972	-0.0638994	1. Xmoo1 Sil vs DMSO
ACTR10	FOXG1- Neurons	188.086	-0.0431139	0.249665	-0.172687	0.862898	0.999972	-0.0431139	1. Xmoo1 Sil vs DMSO
PSMA3	FOXG1- Neurons	210.698	-0.277715	0.252765	-1.09871	0.271895	0.999972	-0.277715	1. Xmoo1 Sil vs DMSO
PSMA3-AS1	FOXG1- Neurons	94.6257	-0.0868017	0.325276	-0.266856	0.78958	0.999972	-0.0868017	1. Xmoo1 Sil vs DMSO
ARID4A	FOXG1- Neurons	169.71	0.214797	0.267485	0.803022	0.421962	0.999972	0.214797	1. Xmoo1 Sil vs DMSO
AL139021.2	FOXG1- Neurons	64.969	-0.443362	0.432327	-1.02552	0.305116	0.999972	-0.443362	1. Xmoo1 Sil vs DMSO
AL139021.1	FOXG1- Neurons	82.1497	-0.123946	0.350721	-0.353402	0.723787	0.999972	-0.123946	1. Xmoo1 Sil vs DMSO
KIAA0586	FOXG1- Neurons	165.82	0.0581148	0.270755	0.21464	0.830048	0.999972	0.0581148	1. Xmoo1 Sil vs DMSO
DAAM1	FOXG1- Neurons	679.296	-0.0464456	0.176602	-0.262996	0.792553	0.999972	-0.0464456	1. Xmoo1 Sil vs DMSO
GPR135	FOXG1- Neurons	99.2318	-0.0749898	0.316592	-0.236866	0.812761	0.999972	-0.0749898	1. Xmoo1 Sil vs DMSO
JKAMP	FOXG1- Neurons	47.9763	0.0541459	0.434833	0.124521	0.900903	NA	0.0541459	1. Xmoo1 Sil vs DMSO
RTN1	FOXG1- Neurons	598.594	-0.229347	0.182589	-1.25609	0.209085	0.999972	-0.229347	1. Xmoo1 Sil vs DMSO
LRRC9	FOXG1- Neurons	61.7503	0.169056	0.403966	0.418492	0.675588	0.999972	0.169056	1. Xmoo1 Sil vs DMSO
PCNX4	FOXG1- Neurons	333.11	0.0683313	0.225304	0.303285	0.761673	0.999972	0.0683313	1. Xmoo1 Sil vs DMSO
DHRS7	FOXG1- Neurons	70.0602	0.0916002	0.371606	0.246498	0.805297	0.999972	0.0916002	1. Xmoo1 Sil vs DMSO
PPM1A	FOXG1- Neurons	129.162	-0.179325	0.296499	-0.604808	0.545306	0.999972	-0.179325	1. Xmoo1 Sil vs DMSO
MNAT1	FOXG1- Neurons	505.809	0.040171	0.183118	0.219372	0.82636	0.999972	0.040171	1. Xmoo1 Sil vs DMSO
SLC38A6	FOXG1- Neurons	172.61	0.155096	0.268791	0.577012	0.563931	0.999972	0.155096	1. Xmoo1 Sil vs DMSO
HIF1A	FOXG1- Neurons	106.082	0.412284	0.312138	1.32084	0.186554	0.999972	0.412284	1. Xmoo1 Sil vs DMSO
HIF1A-AS3	FOXG1- Neurons	160.69	0.153791	0.285081	0.539465	0.589566	0.999972	0.153791	1. Xmoo1 Sil vs DMSO
SYT16	FOXG1- Neurons	382.757	-0.509916	0.202909	-2.51303	0.0119699	0.622146	-0.509916	1. Xmoo1 Sil vs DMSO
KCNH5	FOXG1- Neurons	100.493	-0.334273	0.334615	-0.998979	0.317805	0.999972	-0.334273	1. Xmoo1 Sil vs DMSO
PPP2R5E	FOXG1- Neurons	367.954	0.0301406	0.202106	0.149132	0.881449	0.999972	0.0301406	1. Xmoo1 Sil vs DMSO
SGPP1	FOXG1- Neurons	75.2828	0.494555	0.370245	1.33575	0.18163	0.999972	0.494555	1. Xmoo1 Sil vs DMSO
SYNE2	FOXG1- Neurons	193.728	0.280054	0.592161	0.472936	0.636259	0.999972	0.280054	1. Xmoo1 Sil vs DMSO
ESR2	FOXG1- Neurons	173.715	-0.00508338	0.273449	-0.0185898	0.985168	0.999972	-0.00508338	1. Xmoo1 Sil vs DMSO
MTHFD1	FOXG1- Neurons	66.605	-0.381648	0.425326	-0.897307	0.369555	0.999972	-0.381648	1. Xmoo1 Sil vs DMSO
AL122035.1	FOXG1- Neurons	46.2554	0.683068	0.446073	1.53129	0.125697	NA	0.683068	1. Xmoo1 Sil vs DMSO
ZBTB25	FOXG1- Neurons	55.5815	-0.638229	0.410999	-1.55287	0.120453	NA	-0.638229	1. Xmoo1 Sil vs DMSO
ZBTB1	FOXG1- Neurons	54.5594	-0.242981	0.414713	-0.585903	0.557941	NA	-0.242981	1. Xmoo1 Sil vs DMSO
CHURC1	FOXG1- Neurons	80.9238	0.191332	0.348717	0.548676	0.583228	0.999972	0.191332	1. Xmoo1 Sil vs DMSO
RAB15	FOXG1- Neurons	45.4029	-0.302758	0.454551	-0.666058	0.505374	NA	-0.302758	1. Xmoo1 Sil vs DMSO
FNTB	FOXG1- Neurons	142.852	-0.0378093	0.287618	-0.131457	0.895414	0.999972	-0.0378093	1. Xmoo1 Sil vs DMSO
MAX	FOXG1- Neurons	307.77	0.0114073	0.209103	0.0545537	0.956494	0.999972	0.0114073	1. Xmoo1 Sil vs DMSO
AL139022.1	FOXG1- Neurons	67.6452	-0.116734	0.412152	-0.283229	0.777001	0.999972	-0.116734	1. Xmoo1 Sil vs DMSO
FUT8	FOXG1- Neurons	472.292	0.105105	0.194388	0.540696	0.588717	0.999972	0.105105	1. Xmoo1 Sil vs DMSO
AL359232.1	FOXG1- Neurons	102.816	-0.508654	0.345655	-1.47156	0.141138	0.999972	-0.508654	1. Xmoo1 Sil vs DMSO
CCDC196	FOXG1- Neurons	107.337	-0.373032	0.310652	-1.2008	0.229827	0.999972	-0.373032	1. Xmoo1 Sil vs DMSO
GPHN	FOXG1- Neurons	1993.91	-0.140176	0.152593	-0.918626	0.358291	0.999972	-0.140176	1. Xmoo1 Sil vs DMSO
MPP5	FOXG1- Neurons	251.214	0.0611198	0.251254	0.243259	0.807805	0.999972	0.0611198	1. Xmoo1 Sil vs DMSO
ATP6V1D	FOXG1- Neurons	106.806	0.259541	0.311574	0.833	0.404845	0.999972	0.259541	1. Xmoo1 Sil vs DMSO
PLEKHH1	FOXG1- Neurons	57.0661	-0.437987	0.421141	-1.04	0.29834	NA	-0.437987	1. Xmoo1 Sil vs DMSO
ARG2	FOXG1- Neurons	137.76	-0.144482	0.281401	-0.513438	0.607645	0.999972	-0.144482	1. Xmoo1 Sil vs DMSO
AL049779.4	FOXG1- Neurons	159.769	-0.316255	0.264687	-1.19482	0.232156	0.999972	-0.316255	1. Xmoo1 Sil vs DMSO
VTI1B	FOXG1- Neurons	79.0414	0.0523225	0.35085	0.149131	0.88145	0.999972	0.0523225	1. Xmoo1 Sil vs DMSO
RDH11	FOXG1- Neurons	93.9194	0.280135	0.333638	0.839638	0.401111	0.999972	0.280135	1. Xmoo1 Sil vs DMSO
ZFYVE26	FOXG1- Neurons	54.6927	-0.051808	0.412722	-0.125528	0.900106	NA	-0.051808	1. Xmoo1 Sil vs DMSO
RAD51B	FOXG1- Neurons	245.051	0.58807	0.281944	2.08576	0.0369999	0.999972	0.58807	1. Xmoo1 Sil vs DMSO
ACTN1	FOXG1- Neurons	56.5644	-0.0570132	0.405706	-0.140528	0.888243	NA	-0.0570132	1. Xmoo1 Sil vs DMSO
DCAF5	FOXG1- Neurons	162.794	0.0885334	0.260347	0.340059	0.733812	0.999972	0.0885334	1. Xmoo1 Sil vs DMSO
AL359317.2	FOXG1- Neurons	98.0335	-0.276201	0.324786	-0.850408	0.395098	0.999972	-0.276201	1. Xmoo1 Sil vs DMSO
EXD2	FOXG1- Neurons	68.3618	0.229889	0.373353	0.615742	0.538065	0.999972	0.229889	1. Xmoo1 Sil vs DMSO
AL359317.1	FOXG1- Neurons	48.6343	-0.175721	0.434432	-0.404485	0.685856	NA	-0.175721	1. Xmoo1 Sil vs DMSO
GALNT16	FOXG1- Neurons	58.4902	-0.0165518	0.409907	-0.0403794	0.967791	0.999972	-0.0165518	1. Xmoo1 Sil vs DMSO
ERH	FOXG1- Neurons	73.4372	0.0711812	0.394448	0.180458	0.856793	0.999972	0.0711812	1. Xmoo1 Sil vs DMSO
SLC39A9	FOXG1- Neurons	84.9285	-0.270006	0.349625	-0.772272	0.439953	0.999972	-0.270006	1. Xmoo1 Sil vs DMSO
SUSD6	FOXG1- Neurons	78.7766	0.116464	0.35144	0.33139	0.74035	0.999972	0.116464	1. Xmoo1 Sil vs DMSO
SRSF5	FOXG1- Neurons	155.747	0.356605	0.264335	1.34907	0.177315	0.999972	0.356605	1. Xmoo1 Sil vs DMSO
SMOC1	FOXG1- Neurons	76.3159	0.854686	0.9558	0.89421	0.371209	0.999972	0.854686	1. Xmoo1 Sil vs DMSO
SLC8A3	FOXG1- Neurons	181.376	-0.29274	0.255152	-1.14732	0.251251	0.999972	-0.29274	1. Xmoo1 Sil vs DMSO
AL356804.1	FOXG1- Neurons	54.1419	-0.465662	0.435155	-1.0701	0.284572	NA	-0.465662	1. Xmoo1 Sil vs DMSO
COX16	FOXG1- Neurons	73.0007	0.176917	0.379881	0.465718	0.641418	0.999972	0.176917	1. Xmoo1 Sil vs DMSO
SYNJ2BP	FOXG1- Neurons	58.9809	0.0908373	0.421192	0.215667	0.829247	0.999972	0.0908373	1. Xmoo1 Sil vs DMSO
AL357153.2	FOXG1- Neurons	171.957	-0.117469	0.260244	-0.45138	0.651715	0.999972	-0.117469	1. Xmoo1 Sil vs DMSO
MED6	FOXG1- Neurons	94.4193	0.520776	0.324711	1.60382	0.108755	0.999972	0.520776	1. Xmoo1 Sil vs DMSO
MAP3K9	FOXG1- Neurons	83.9872	-0.120828	0.344538	-0.350695	0.725817	0.999972	-0.120828	1. Xmoo1 Sil vs DMSO
PCNX1	FOXG1- Neurons	617.744	0.0637141	0.185263	0.343911	0.730913	0.999972	0.0637141	1. Xmoo1 Sil vs DMSO
AC004825.3	FOXG1- Neurons	67.19	-0.00835889	0.390855	-0.0213862	0.982938	0.999972	-0.00835889	1. Xmoo1 Sil vs DMSO
SIPA1L1	FOXG1- Neurons	365.291	0.540703	0.21306	2.5378	0.0111553	0.60242	0.540703	1. Xmoo1 Sil vs DMSO
RGS6	FOXG1- Neurons	568.087	0.200652	0.219648	0.913515	0.360972	0.999972	0.200652	1. Xmoo1 Sil vs DMSO
DPF3	FOXG1- Neurons	102.222	1.00824	0.326794	3.08526	0.00203376	0.216612	1.00824	1. Xmoo1 Sil vs DMSO
ZFYVE1	FOXG1- Neurons	50.16	0.0506181	0.425873	0.118857	0.905388	NA	0.0506181	1. Xmoo1 Sil vs DMSO
RBM25	FOXG1- Neurons	373.589	0.11612	0.200164	0.580122	0.561832	0.999972	0.11612	1. Xmoo1 Sil vs DMSO
PSEN1	FOXG1- Neurons	139.329	0.315451	0.291197	1.08329	0.278679	0.999972	0.315451	1. Xmoo1 Sil vs DMSO
NUMB	FOXG1- Neurons	260.335	0.31322	0.240046	1.30484	0.191949	0.999972	0.31322	1. Xmoo1 Sil vs DMSO
HEATR4	FOXG1- Neurons	128.138	-0.528249	0.301731	-1.75073	0.0799928	0.999972	-0.528249	1. Xmoo1 Sil vs DMSO
ZNF410	FOXG1- Neurons	141.667	-0.33773	0.284782	-1.18592	0.235653	0.999972	-0.33773	1. Xmoo1 Sil vs DMSO
AC005480.1	FOXG1- Neurons	205.038	-0.0466681	0.251864	-0.185291	0.853001	0.999972	-0.0466681	1. Xmoo1 Sil vs DMSO
BBOF1	FOXG1- Neurons	50.7593	0.0249319	0.461808	0.0539876	0.956945	NA	0.0249319	1. Xmoo1 Sil vs DMSO
LIN52	FOXG1- Neurons	87.8786	0.317111	0.353892	0.896066	0.370218	0.999972	0.317111	1. Xmoo1 Sil vs DMSO
ABCD4	FOXG1- Neurons	83.6326	0.0179555	0.340548	0.0527253	0.957951	0.999972	0.0179555	1. Xmoo1 Sil vs DMSO
AREL1	FOXG1- Neurons	68.3011	-0.111727	0.377989	-0.295583	0.767549	0.999972	-0.111727	1. Xmoo1 Sil vs DMSO
YLPM1	FOXG1- Neurons	272.701	0.00580622	0.216531	0.0268147	0.978608	0.999972	0.00580622	1. Xmoo1 Sil vs DMSO
DLST	FOXG1- Neurons	98.4101	-0.183867	0.348484	-0.527621	0.597763	0.999972	-0.183867	1. Xmoo1 Sil vs DMSO
RPS6KL1	FOXG1- Neurons	97.5331	-0.3226	0.351633	-0.917433	0.358916	0.999972	-0.3226	1. Xmoo1 Sil vs DMSO
EIF2B2	FOXG1- Neurons	50.3974	-0.170068	0.456053	-0.372914	0.709213	NA	-0.170068	1. Xmoo1 Sil vs DMSO
MLH3	FOXG1- Neurons	87.9394	-0.249973	0.335656	-0.74473	0.456435	0.999972	-0.249973	1. Xmoo1 Sil vs DMSO
ACYP1	FOXG1- Neurons	46.9017	-0.413959	0.443222	-0.933977	0.350316	NA	-0.413959	1. Xmoo1 Sil vs DMSO
NEK9	FOXG1- Neurons	96.5888	-0.073823	0.339946	-0.217161	0.828083	0.999972	-0.073823	1. Xmoo1 Sil vs DMSO
TMED10	FOXG1- Neurons	81.5168	-0.0750501	0.346736	-0.216447	0.828639	0.999972	-0.0750501	1. Xmoo1 Sil vs DMSO
TTLL5	FOXG1- Neurons	209.691	0.170927	0.264756	0.645599	0.518539	0.999972	0.170927	1. Xmoo1 Sil vs DMSO
AF107885.2	FOXG1- Neurons	109.478	0.288154	0.325919	0.884128	0.376627	0.999972	0.288154	1. Xmoo1 Sil vs DMSO
IFT43	FOXG1- Neurons	156.667	-0.0906262	0.269853	-0.335835	0.736995	0.999972	-0.0906262	1. Xmoo1 Sil vs DMSO
GPATCH2L	FOXG1- Neurons	371.722	-0.108262	0.203247	-0.532662	0.594268	0.999972	-0.108262	1. Xmoo1 Sil vs DMSO
ESRRB	FOXG1- Neurons	139.25	-0.399468	0.294389	-1.35694	0.174801	0.999972	-0.399468	1. Xmoo1 Sil vs DMSO
VASH1	FOXG1- Neurons	65.4215	-0.232019	0.388109	-0.597819	0.549961	0.999972	-0.232019	1. Xmoo1 Sil vs DMSO
TMEM63C	FOXG1- Neurons	92.7867	0.0216301	0.329566	0.0656321	0.947671	0.999972	0.0216301	1. Xmoo1 Sil vs DMSO
TMED8	FOXG1- Neurons	148.869	0.0163708	0.27669	0.0591668	0.952819	0.999972	0.0163708	1. Xmoo1 Sil vs DMSO
SPTLC2	FOXG1- Neurons	147.001	0.0122327	0.272528	0.044886	0.964198	0.999972	0.0122327	1. Xmoo1 Sil vs DMSO
ALKBH1	FOXG1- Neurons	43.7221	-0.487866	0.456667	-1.06832	0.285377	NA	-0.487866	1. Xmoo1 Sil vs DMSO
SLIRP	FOXG1- Neurons	142.239	0.0397842	0.286439	0.138892	0.889535	0.999972	0.0397842	1. Xmoo1 Sil vs DMSO
SNW1	FOXG1- Neurons	112.017	-0.0188123	0.301901	-0.0623128	0.950314	0.999972	-0.0188123	1. Xmoo1 Sil vs DMSO
NRXN3	FOXG1- Neurons	3999.03	-0.00211149	0.163642	-0.0129031	0.989705	0.999972	-0.00211149	1. Xmoo1 Sil vs DMSO
AC022469.2	FOXG1- Neurons	137.426	0.291002	0.352455	0.825643	0.409006	0.999972	0.291002	1. Xmoo1 Sil vs DMSO
AC008056.2	FOXG1- Neurons	67.5985	0.076291	0.445966	0.171069	0.864169	0.999972	0.076291	1. Xmoo1 Sil vs DMSO
AC008056.1	FOXG1- Neurons	586.127	-0.185313	0.603444	-0.307092	0.758774	0.999972	-0.185313	1. Xmoo1 Sil vs DMSO
DIO2-AS1	FOXG1- Neurons	183.225	-0.0179767	0.258277	-0.0696025	0.94451	0.999972	-0.0179767	1. Xmoo1 Sil vs DMSO
CEP128	FOXG1- Neurons	184.552	0.404942	0.267166	1.5157	0.129596	0.999972	0.404942	1. Xmoo1 Sil vs DMSO
TSHR	FOXG1- Neurons	68.6492	-0.352187	0.375642	-0.93756	0.34847	0.999972	-0.352187	1. Xmoo1 Sil vs DMSO
STON2	FOXG1- Neurons	51.159	0.430552	0.43932	0.980043	0.327065	NA	0.430552	1. Xmoo1 Sil vs DMSO
SEL1L	FOXG1- Neurons	115.444	-0.0336685	0.297571	-0.113145	0.909916	0.999972	-0.0336685	1. Xmoo1 Sil vs DMSO
FLRT2	FOXG1- Neurons	122.539	0.225491	0.311139	0.724728	0.468619	0.999972	0.225491	1. Xmoo1 Sil vs DMSO
KCNK10	FOXG1- Neurons	106.85	-0.407539	0.309207	-1.31801	0.187499	0.999972	-0.407539	1. Xmoo1 Sil vs DMSO
SPATA7	FOXG1- Neurons	167.252	-0.218055	0.267317	-0.81572	0.41466	0.999972	-0.218055	1. Xmoo1 Sil vs DMSO
PTPN21	FOXG1- Neurons	136.259	-0.167782	0.283833	-0.591128	0.554435	0.999972	-0.167782	1. Xmoo1 Sil vs DMSO
ZC3H14	FOXG1- Neurons	247.997	0.0614162	0.236547	0.259636	0.795144	0.999972	0.0614162	1. Xmoo1 Sil vs DMSO
EML5	FOXG1- Neurons	334.415	-0.0328262	0.206404	-0.159039	0.873638	0.999972	-0.0328262	1. Xmoo1 Sil vs DMSO
TTC8	FOXG1- Neurons	93.639	0.212753	0.324214	0.656211	0.511688	0.999972	0.212753	1. Xmoo1 Sil vs DMSO
FOXN3	FOXG1- Neurons	619.148	0.0891154	0.188879	0.471813	0.63706	0.999972	0.0891154	1. Xmoo1 Sil vs DMSO
AL356805.1	FOXG1- Neurons	55.7072	0.162639	0.440719	0.369031	0.712105	NA	0.162639	1. Xmoo1 Sil vs DMSO
EFCAB11	FOXG1- Neurons	71.5784	0.660252	0.410284	1.60926	0.10756	0.999972	0.660252	1. Xmoo1 Sil vs DMSO
TDP1	FOXG1- Neurons	50.1826	0.263458	0.434047	0.606981	0.543863	NA	0.263458	1. Xmoo1 Sil vs DMSO
PSMC1	FOXG1- Neurons	78.2771	-0.154548	0.369977	-0.417724	0.676149	0.999972	-0.154548	1. Xmoo1 Sil vs DMSO
NRDE2	FOXG1- Neurons	66.4829	0.158894	0.381672	0.416311	0.677182	0.999972	0.158894	1. Xmoo1 Sil vs DMSO
CALM1	FOXG1- Neurons	247.035	0.270307	0.22512	1.20072	0.229859	0.999972	0.270307	1. Xmoo1 Sil vs DMSO
TTC7B	FOXG1- Neurons	243.737	0.0871437	0.241525	0.360806	0.718244	0.999972	0.0871437	1. Xmoo1 Sil vs DMSO
RPS6KA5	FOXG1- Neurons	166.69	-0.195453	0.258458	-0.756226	0.449514	0.999972	-0.195453	1. Xmoo1 Sil vs DMSO
DGLUCY	FOXG1- Neurons	44.9251	-0.546514	0.476759	-1.14631	0.251667	NA	-0.546514	1. Xmoo1 Sil vs DMSO
PPP4R3A	FOXG1- Neurons	149.188	0.148041	0.274314	0.539678	0.589419	0.999972	0.148041	1. Xmoo1 Sil vs DMSO
TRIP11	FOXG1- Neurons	104.872	-0.177496	0.314008	-0.56526	0.571897	0.999972	-0.177496	1. Xmoo1 Sil vs DMSO
ATXN3	FOXG1- Neurons	135.924	-0.0419465	0.299153	-0.140218	0.888488	0.999972	-0.0419465	1. Xmoo1 Sil vs DMSO
NDUFB1	FOXG1- Neurons	44.829	-0.326292	0.468246	-0.696838	0.485904	NA	-0.326292	1. Xmoo1 Sil vs DMSO
GOLGA5	FOXG1- Neurons	49.861	-0.337155	0.433205	-0.778281	0.436403	NA	-0.337155	1. Xmoo1 Sil vs DMSO
ITPK1	FOXG1- Neurons	49.6373	0.0807122	0.443617	0.181941	0.855629	NA	0.0807122	1. Xmoo1 Sil vs DMSO
BTBD7	FOXG1- Neurons	169.124	0.21963	0.25622	0.857194	0.391337	0.999972	0.21963	1. Xmoo1 Sil vs DMSO
UNC79	FOXG1- Neurons	831.747	-0.0520035	0.172418	-0.301614	0.762947	0.999972	-0.0520035	1. Xmoo1 Sil vs DMSO
DDX24	FOXG1- Neurons	357.347	0.142355	0.217336	0.655	0.512468	0.999972	0.142355	1. Xmoo1 Sil vs DMSO
DICER1	FOXG1- Neurons	215.468	-0.0369459	0.243647	-0.151637	0.879473	0.999972	-0.0369459	1. Xmoo1 Sil vs DMSO
C14orf132	FOXG1- Neurons	55.8377	0.174364	0.4056	0.429893	0.667274	NA	0.174364	1. Xmoo1 Sil vs DMSO
ATG2B	FOXG1- Neurons	86.8275	0.291046	0.335281	0.868065	0.385359	0.999972	0.291046	1. Xmoo1 Sil vs DMSO
PAPOLA	FOXG1- Neurons	243.69	0.0169808	0.230165	0.0737764	0.941188	0.999972	0.0169808	1. Xmoo1 Sil vs DMSO
VRK1	FOXG1- Neurons	61.7166	0.0474812	0.432658	0.109743	0.912613	0.999972	0.0474812	1. Xmoo1 Sil vs DMSO
BCL11B	FOXG1- Neurons	69.0804	-0.587008	0.435941	-1.34653	0.178131	0.999972	-0.587008	1. Xmoo1 Sil vs DMSO
SETD3	FOXG1- Neurons	68.6367	-0.0283394	0.373639	-0.075847	0.939541	0.999972	-0.0283394	1. Xmoo1 Sil vs DMSO
CCNK	FOXG1- Neurons	57.5732	-0.301562	0.40312	-0.74807	0.454418	NA	-0.301562	1. Xmoo1 Sil vs DMSO
CCDC85C	FOXG1- Neurons	57.634	-0.188405	0.417441	-0.451333	0.65175	NA	-0.188405	1. Xmoo1 Sil vs DMSO
CYP46A1	FOXG1- Neurons	91.9178	-0.867915	0.339994	-2.55273	0.0106881	0.583534	-0.867915	1. Xmoo1 Sil vs DMSO
EML1	FOXG1- Neurons	103.125	-0.118986	0.388075	-0.306605	0.759144	0.999972	-0.118986	1. Xmoo1 Sil vs DMSO
EVL	FOXG1- Neurons	468.592	-0.251445	0.186126	-1.35095	0.176713	0.999972	-0.251445	1. Xmoo1 Sil vs DMSO
AL157912.1	FOXG1- Neurons	70.2093	-0.181944	0.374937	-0.485265	0.627489	0.999972	-0.181944	1. Xmoo1 Sil vs DMSO
YY1	FOXG1- Neurons	143.769	0.093563	0.285801	0.327371	0.743387	0.999972	0.093563	1. Xmoo1 Sil vs DMSO
SLC25A29	FOXG1- Neurons	142.534	-0.104742	0.28251	-0.370754	0.71082	0.999972	-0.104742	1. Xmoo1 Sil vs DMSO
AL157871.4	FOXG1- Neurons	53.5011	-0.361559	0.431486	-0.837939	0.402065	NA	-0.361559	1. Xmoo1 Sil vs DMSO
WARS	FOXG1- Neurons	59.779	0.547268	0.411431	1.33016	0.183466	0.999972	0.547268	1. Xmoo1 Sil vs DMSO
WDR25	FOXG1- Neurons	73.8742	-0.410657	0.368909	-1.11317	0.265637	0.999972	-0.410657	1. Xmoo1 Sil vs DMSO
PPP2R5C	FOXG1- Neurons	207.674	-0.171859	0.244354	-0.703318	0.481858	0.999972	-0.171859	1. Xmoo1 Sil vs DMSO
DYNC1H1	FOXG1- Neurons	335.622	0.0134888	0.203797	0.0661874	0.947229	0.999972	0.0134888	1. Xmoo1 Sil vs DMSO
HSP90AA1	FOXG1- Neurons	349.96	0.178777	0.24419	0.732124	0.464093	0.999972	0.178777	1. Xmoo1 Sil vs DMSO
WDR20	FOXG1- Neurons	178.446	-0.0553106	0.254996	-0.216908	0.82828	0.999972	-0.0553106	1. Xmoo1 Sil vs DMSO
MOK	FOXG1- Neurons	100.063	0.0424066	0.315481	0.134419	0.893071	0.999972	0.0424066	1. Xmoo1 Sil vs DMSO
TECPR2	FOXG1- Neurons	100.8	-0.0787081	0.338049	-0.232831	0.815893	0.999972	-0.0787081	1. Xmoo1 Sil vs DMSO
RCOR1	FOXG1- Neurons	120.606	0.147997	0.333276	0.444069	0.656993	0.999972	0.147997	1. Xmoo1 Sil vs DMSO
TRAF3	FOXG1- Neurons	149.778	-0.0826923	0.270016	-0.30625	0.759415	0.999972	-0.0826923	1. Xmoo1 Sil vs DMSO
CDC42BPB	FOXG1- Neurons	195.027	-0.208475	0.245567	-0.848954	0.395907	0.999972	-0.208475	1. Xmoo1 Sil vs DMSO
EIF5	FOXG1- Neurons	110.189	0.17617	0.322372	0.54648	0.584736	0.999972	0.17617	1. Xmoo1 Sil vs DMSO
MARK3	FOXG1- Neurons	357.575	-0.00541005	0.216792	-0.024955	0.980091	0.999972	-0.00541005	1. Xmoo1 Sil vs DMSO
CKB	FOXG1- Neurons	153.26	0.518153	0.276511	1.87389	0.0609452	0.999972	0.518153	1. Xmoo1 Sil vs DMSO
KLC1	FOXG1- Neurons	292.295	0.0442346	0.21481	0.205924	0.83685	0.999972	0.0442346	1. Xmoo1 Sil vs DMSO
PPP1R13B	FOXG1- Neurons	203.717	-0.0620746	0.239265	-0.259439	0.795296	0.999972	-0.0620746	1. Xmoo1 Sil vs DMSO
BRF1	FOXG1- Neurons	86.6573	-0.157084	0.338251	-0.4644	0.642361	0.999972	-0.157084	1. Xmoo1 Sil vs DMSO
PACS2	FOXG1- Neurons	143.625	-0.513047	0.277676	-1.84765	0.0646535	0.999972	-0.513047	1. Xmoo1 Sil vs DMSO
MTA1	FOXG1- Neurons	50.1242	0.251998	0.47069	0.53538	0.592387	NA	0.251998	1. Xmoo1 Sil vs DMSO
NIPA1	FOXG1- Neurons	49.8953	0.0928284	0.434642	0.213574	0.830879	NA	0.0928284	1. Xmoo1 Sil vs DMSO
NIPA2	FOXG1- Neurons	48.221	-0.0200187	0.456509	-0.0438517	0.965023	NA	-0.0200187	1. Xmoo1 Sil vs DMSO
CYFIP1	FOXG1- Neurons	147.924	-0.183127	0.279258	-0.655761	0.511978	0.999972	-0.183127	1. Xmoo1 Sil vs DMSO
TUBGCP5	FOXG1- Neurons	69.3272	0.165736	0.38036	0.435735	0.663029	0.999972	0.165736	1. Xmoo1 Sil vs DMSO
MKRN3	FOXG1- Neurons	215.169	0.0785552	0.23558	0.333455	0.738791	0.999972	0.0785552	1. Xmoo1 Sil vs DMSO
PWRN4	FOXG1- Neurons	177.553	-0.155584	0.25459	-0.611117	0.541122	0.999972	-0.155584	1. Xmoo1 Sil vs DMSO
PWRN1	FOXG1- Neurons	110.327	-0.78577	0.31599	-2.48669	0.0128937	0.628559	-0.78577	1. Xmoo1 Sil vs DMSO
SNRPN	FOXG1- Neurons	489.433	-0.171991	0.184104	-0.934206	0.350198	0.999972	-0.171991	1. Xmoo1 Sil vs DMSO
SNHG14	FOXG1- Neurons	7277.22	-0.251324	0.136889	-1.83597	0.0663622	0.999972	-0.251324	1. Xmoo1 Sil vs DMSO
AC124312.5	FOXG1- Neurons	42.3168	-0.668029	0.486954	-1.37185	0.170109	NA	-0.668029	1. Xmoo1 Sil vs DMSO
UBE3A	FOXG1- Neurons	2589.81	-0.309597	0.160413	-1.93	0.0536071	0.999972	-0.309597	1. Xmoo1 Sil vs DMSO
LINC02250	FOXG1- Neurons	341.358	-0.313668	0.23353	-1.34316	0.17922	0.999972	-0.313668	1. Xmoo1 Sil vs DMSO
GABRB3	FOXG1- Neurons	707.153	0.000223374	0.185121	0.00120664	0.999037	0.999972	0.000223374	1. Xmoo1 Sil vs DMSO
GABRG3	FOXG1- Neurons	198.744	-0.515971	0.290772	-1.77449	0.0759829	0.999972	-0.515971	1. Xmoo1 Sil vs DMSO
GABRG3-AS1	FOXG1- Neurons	220.412	-0.724648	0.271519	-2.66887	0.00761077	0.462123	-0.724648	1. Xmoo1 Sil vs DMSO
HERC2	FOXG1- Neurons	323.775	-0.0665686	0.208482	-0.319301	0.749498	0.999972	-0.0665686	1. Xmoo1 Sil vs DMSO
APBA2	FOXG1- Neurons	241.314	0.240413	0.226704	1.06047	0.28893	0.999972	0.240413	1. Xmoo1 Sil vs DMSO
FAM189A1	FOXG1- Neurons	168.493	-0.0237725	0.280584	-0.0847253	0.93248	0.999972	-0.0237725	1. Xmoo1 Sil vs DMSO
TJP1	FOXG1- Neurons	195.89	0.100614	0.264536	0.380342	0.703692	0.999972	0.100614	1. Xmoo1 Sil vs DMSO
FAN1	FOXG1- Neurons	105.966	-0.295983	0.327128	-0.904795	0.365574	0.999972	-0.295983	1. Xmoo1 Sil vs DMSO
KLF13	FOXG1- Neurons	51.3472	0.252181	0.431813	0.584004	0.559217	NA	0.252181	1. Xmoo1 Sil vs DMSO
OTUD7A	FOXG1- Neurons	468.986	-0.0577286	0.196794	-0.293345	0.769259	0.999972	-0.0577286	1. Xmoo1 Sil vs DMSO
CHRNA7	FOXG1- Neurons	43.7768	-0.457595	0.458152	-0.998785	0.317899	NA	-0.457595	1. Xmoo1 Sil vs DMSO
RYR3	FOXG1- Neurons	208.004	-0.159808	0.25935	-0.616189	0.53777	0.999972	-0.159808	1. Xmoo1 Sil vs DMSO
AVEN	FOXG1- Neurons	57.8947	-0.15893	0.435845	-0.364647	0.715375	NA	-0.15893	1. Xmoo1 Sil vs DMSO
CHRM5	FOXG1- Neurons	74.7006	-0.563842	0.372986	-1.5117	0.130611	0.999972	-0.563842	1. Xmoo1 Sil vs DMSO
KATNBL1	FOXG1- Neurons	291.227	0.183544	0.221166	0.829893	0.406599	0.999972	0.183544	1. Xmoo1 Sil vs DMSO
SLC12A6	FOXG1- Neurons	110.161	0.297139	0.311859	0.952799	0.340692	0.999972	0.297139	1. Xmoo1 Sil vs DMSO
LPCAT4	FOXG1- Neurons	88.2723	-0.188121	0.333038	-0.564862	0.572168	0.999972	-0.188121	1. Xmoo1 Sil vs DMSO
GOLGA8A	FOXG1- Neurons	212.367	-0.202842	0.244138	-0.830851	0.406058	0.999972	-0.202842	1. Xmoo1 Sil vs DMSO
GOLGA8B	FOXG1- Neurons	219.937	-0.409765	0.235253	-1.7418	0.0815426	0.999972	-0.409765	1. Xmoo1 Sil vs DMSO
AQR	FOXG1- Neurons	149.537	-0.0463113	0.268987	-0.17217	0.863304	0.999972	-0.0463113	1. Xmoo1 Sil vs DMSO
DPH6	FOXG1- Neurons	102.722	-0.22917	0.316617	-0.723807	0.469184	0.999972	-0.22917	1. Xmoo1 Sil vs DMSO
C15orf41	FOXG1- Neurons	177.543	-0.0394936	0.258556	-0.152747	0.878598	0.999972	-0.0394936	1. Xmoo1 Sil vs DMSO
AC013640.1	FOXG1- Neurons	81.3402	0.376134	0.346101	1.08678	0.277136	0.999972	0.376134	1. Xmoo1 Sil vs DMSO
MEIS2	FOXG1- Neurons	499.79	-0.343077	0.243035	-1.41164	0.158057	0.999972	-0.343077	1. Xmoo1 Sil vs DMSO
SPRED1	FOXG1- Neurons	153.58	0.712293	0.287448	2.47799	0.0132125	0.628559	0.712293	1. Xmoo1 Sil vs DMSO
RASGRP1	FOXG1- Neurons	122.228	0.253878	0.319081	0.795654	0.426233	0.999972	0.253878	1. Xmoo1 Sil vs DMSO
EIF2AK4	FOXG1- Neurons	102.716	0.0862317	0.352809	0.244415	0.80691	0.999972	0.0862317	1. Xmoo1 Sil vs DMSO
SRP14	FOXG1- Neurons	82.7168	0.620441	0.366066	1.69489	0.0900971	0.999972	0.620441	1. Xmoo1 Sil vs DMSO
DISP2	FOXG1- Neurons	52.4663	-0.0997467	0.46764	-0.213298	0.831094	NA	-0.0997467	1. Xmoo1 Sil vs DMSO
AC091045.1	FOXG1- Neurons	60.2995	-0.660917	0.403274	-1.63888	0.101239	0.999972	-0.660917	1. Xmoo1 Sil vs DMSO
RMDN3	FOXG1- Neurons	58.2626	0.0518858	0.404264	0.128346	0.897875	NA	0.0518858	1. Xmoo1 Sil vs DMSO
DNAJC17	FOXG1- Neurons	50.6362	0.584727	0.42944	1.3616	0.173323	NA	0.584727	1. Xmoo1 Sil vs DMSO
INO80	FOXG1- Neurons	210.212	-0.0428458	0.26188	-0.163608	0.870039	0.999972	-0.0428458	1. Xmoo1 Sil vs DMSO
INO80-AS1	FOXG1- Neurons	71.794	-0.0212307	0.368609	-0.0575968	0.95407	0.999972	-0.0212307	1. Xmoo1 Sil vs DMSO
OIP5-AS1	FOXG1- Neurons	123.615	0.00532958	0.289349	0.0184192	0.985304	0.999972	0.00532958	1. Xmoo1 Sil vs DMSO
OIP5	FOXG1- Neurons	64.6185	-0.13043	0.441694	-0.295295	0.767768	0.999972	-0.13043	1. Xmoo1 Sil vs DMSO
RTF1	FOXG1- Neurons	421.58	0.265358	0.208808	1.27083	0.20379	0.999972	0.265358	1. Xmoo1 Sil vs DMSO
MGA	FOXG1- Neurons	188.837	-0.103666	0.270282	-0.383549	0.701313	0.999972	-0.103666	1. Xmoo1 Sil vs DMSO
MAPKBP1	FOXG1- Neurons	109.26	-0.274861	0.310952	-0.883933	0.376733	0.999972	-0.274861	1. Xmoo1 Sil vs DMSO
VPS39	FOXG1- Neurons	80.0377	0.344324	0.354569	0.971107	0.331495	0.999972	0.344324	1. Xmoo1 Sil vs DMSO
TMEM87A	FOXG1- Neurons	165.508	0.266109	0.272587	0.976235	0.328948	0.999972	0.266109	1. Xmoo1 Sil vs DMSO
GANC	FOXG1- Neurons	102.842	0.0518467	0.319444	0.162303	0.871067	0.999972	0.0518467	1. Xmoo1 Sil vs DMSO
ZNF106	FOXG1- Neurons	87.6647	-0.309972	0.336862	-0.920172	0.357483	0.999972	-0.309972	1. Xmoo1 Sil vs DMSO
SNAP23	FOXG1- Neurons	91.1912	0.259354	0.328042	0.790613	0.42917	0.999972	0.259354	1. Xmoo1 Sil vs DMSO
AC018362.1	FOXG1- Neurons	86.7536	-0.597343	0.35226	-1.69574	0.0899344	0.999972	-0.597343	1. Xmoo1 Sil vs DMSO
STARD9	FOXG1- Neurons	85.5557	0.0381786	0.358427	0.106517	0.915172	0.999972	0.0381786	1. Xmoo1 Sil vs DMSO
TTBK2	FOXG1- Neurons	275.823	0.146468	0.22184	0.660242	0.509099	0.999972	0.146468	1. Xmoo1 Sil vs DMSO
UBR1	FOXG1- Neurons	318.063	-0.00397649	0.209281	-0.0190008	0.98484	0.999972	-0.00397649	1. Xmoo1 Sil vs DMSO
AC068724.3	FOXG1- Neurons	131.429	-0.156513	0.285862	-0.547512	0.584027	0.999972	-0.156513	1. Xmoo1 Sil vs DMSO
TMEM62	FOXG1- Neurons	111.198	0.0199684	0.303108	0.0658789	0.947474	0.999972	0.0199684	1. Xmoo1 Sil vs DMSO
TUBGCP4	FOXG1- Neurons	79.5439	-0.183107	0.350672	-0.52216	0.601559	0.999972	-0.183107	1. Xmoo1 Sil vs DMSO
TP53BP1	FOXG1- Neurons	322.324	0.0582418	0.212733	0.273779	0.784255	0.999972	0.0582418	1. Xmoo1 Sil vs DMSO
CATSPER2	FOXG1- Neurons	80.6235	-0.676659	0.368547	-1.83602	0.0663549	0.999972	-0.676659	1. Xmoo1 Sil vs DMSO
PDIA3	FOXG1- Neurons	81.367	-0.190864	0.353933	-0.539264	0.589705	0.999972	-0.190864	1. Xmoo1 Sil vs DMSO
MFAP1	FOXG1- Neurons	73.8738	0.189859	0.359767	0.527727	0.597689	0.999972	0.189859	1. Xmoo1 Sil vs DMSO
FRMD5	FOXG1- Neurons	1475.23	-0.0608473	0.162784	-0.373791	0.708559	0.999972	-0.0608473	1. Xmoo1 Sil vs DMSO
CASC4	FOXG1- Neurons	489.828	-0.024946	0.193455	-0.12895	0.897398	0.999972	-0.024946	1. Xmoo1 Sil vs DMSO
AC025043.1	FOXG1- Neurons	187.453	-0.146935	0.256155	-0.573616	0.566228	0.999972	-0.146935	1. Xmoo1 Sil vs DMSO
CTDSPL2	FOXG1- Neurons	177.05	-0.0896557	0.265581	-0.337584	0.735677	0.999972	-0.0896557	1. Xmoo1 Sil vs DMSO
EIF3J	FOXG1- Neurons	108.795	-0.132244	0.305476	-0.432911	0.66508	0.999972	-0.132244	1. Xmoo1 Sil vs DMSO
SPG11	FOXG1- Neurons	216.349	-0.061462	0.264341	-0.232511	0.816141	0.999972	-0.061462	1. Xmoo1 Sil vs DMSO
DUOX1	FOXG1- Neurons	312.291	-0.218188	0.223315	-0.97704	0.328549	0.999972	-0.218188	1. Xmoo1 Sil vs DMSO
AC025580.2	FOXG1- Neurons	41.4448	-0.661561	0.474241	-1.39499	0.163019	NA	-0.661561	1. Xmoo1 Sil vs DMSO
BLOC1S6	FOXG1- Neurons	88.6814	0.375392	0.34286	1.09489	0.273566	0.999972	0.375392	1. Xmoo1 Sil vs DMSO
SEMA6D	FOXG1- Neurons	1691.13	-0.181048	0.155476	-1.16447	0.244232	0.999972	-0.181048	1. Xmoo1 Sil vs DMSO
AC023905.1	FOXG1- Neurons	231.358	-0.162715	0.249775	-0.651445	0.514759	0.999972	-0.162715	1. Xmoo1 Sil vs DMSO
SLC24A5	FOXG1- Neurons	98.7572	0.149014	0.319235	0.466784	0.640654	0.999972	0.149014	1. Xmoo1 Sil vs DMSO
MYEF2	FOXG1- Neurons	374.704	0.297658	0.211523	1.40721	0.159364	0.999972	0.297658	1. Xmoo1 Sil vs DMSO
FBN1	FOXG1- Neurons	101.364	-0.588854	0.316466	-1.86072	0.0627839	0.999972	-0.588854	1. Xmoo1 Sil vs DMSO
EID1	FOXG1- Neurons	49.9797	0.139321	0.482821	0.288556	0.772921	NA	0.139321	1. Xmoo1 Sil vs DMSO
SECISBP2L	FOXG1- Neurons	166.962	0.0325443	0.258465	0.125913	0.8998	0.999972	0.0325443	1. Xmoo1 Sil vs DMSO
COPS2	FOXG1- Neurons	107.508	0.175063	0.307008	0.570224	0.568526	0.999972	0.175063	1. Xmoo1 Sil vs DMSO
GALK2	FOXG1- Neurons	146.989	-0.229532	0.271542	-0.845292	0.397948	0.999972	-0.229532	1. Xmoo1 Sil vs DMSO
FAM227B	FOXG1- Neurons	164.254	-0.475208	0.260794	-1.82216	0.0684313	0.999972	-0.475208	1. Xmoo1 Sil vs DMSO
DTWD1	FOXG1- Neurons	122.15	0.364832	0.303597	1.2017	0.22948	0.999972	0.364832	1. Xmoo1 Sil vs DMSO
ATP8B4	FOXG1- Neurons	49.5903	-0.677738	0.454596	-1.49086	0.135999	NA	-0.677738	1. Xmoo1 Sil vs DMSO
GABPB1	FOXG1- Neurons	72.272	0.00045607	0.371818	0.0012266	0.999021	0.999972	0.00045607	1. Xmoo1 Sil vs DMSO
GABPB1-AS1	FOXG1- Neurons	551.587	0.04969	0.183867	0.27025	0.786968	0.999972	0.04969	1. Xmoo1 Sil vs DMSO
AC022087.1	FOXG1- Neurons	67.812	-0.0557208	0.399274	-0.139555	0.889011	0.999972	-0.0557208	1. Xmoo1 Sil vs DMSO
USP8	FOXG1- Neurons	179.318	0.140864	0.273085	0.515825	0.605977	0.999972	0.140864	1. Xmoo1 Sil vs DMSO
TRPM7	FOXG1- Neurons	284.333	-0.139771	0.21606	-0.646908	0.517691	0.999972	-0.139771	1. Xmoo1 Sil vs DMSO
SPPL2A	FOXG1- Neurons	130.846	-0.240067	0.284948	-0.842493	0.399512	0.999972	-0.240067	1. Xmoo1 Sil vs DMSO
AC021752.1	FOXG1- Neurons	49.3618	-0.0378692	0.453804	-0.0834484	0.933495	NA	-0.0378692	1. Xmoo1 Sil vs DMSO
AP4E1	FOXG1- Neurons	82.4575	0.275493	0.356259	0.773292	0.43935	0.999972	0.275493	1. Xmoo1 Sil vs DMSO
AC066613.2	FOXG1- Neurons	222.462	-0.0374943	0.233358	-0.160673	0.872351	0.999972	-0.0374943	1. Xmoo1 Sil vs DMSO
DMXL2	FOXG1- Neurons	290.518	0.159634	0.217941	0.732463	0.463886	0.999972	0.159634	1. Xmoo1 Sil vs DMSO
SCG3	FOXG1- Neurons	74.2608	0.177471	0.363777	0.487857	0.625651	0.999972	0.177471	1. Xmoo1 Sil vs DMSO
TMOD2	FOXG1- Neurons	206.693	0.176395	0.241148	0.731481	0.464486	0.999972	0.176395	1. Xmoo1 Sil vs DMSO
TMOD3	FOXG1- Neurons	166.387	-0.127654	0.265219	-0.481314	0.630294	0.999972	-0.127654	1. Xmoo1 Sil vs DMSO
AC090971.2	FOXG1- Neurons	50.4453	-0.0902717	0.425043	-0.212383	0.831808	NA	-0.0902717	1. Xmoo1 Sil vs DMSO
LEO1	FOXG1- Neurons	80.1296	-0.0641734	0.352807	-0.181894	0.855666	0.999972	-0.0641734	1. Xmoo1 Sil vs DMSO
MAPK6	FOXG1- Neurons	172.069	-0.0734704	0.257893	-0.284887	0.775731	0.999972	-0.0734704	1. Xmoo1 Sil vs DMSO
GNB5	FOXG1- Neurons	128.899	-0.149097	0.284585	-0.52391	0.600341	0.999972	-0.149097	1. Xmoo1 Sil vs DMSO
AC023906.4	FOXG1- Neurons	49.8617	-0.365485	0.446133	-0.81923	0.412655	NA	-0.365485	1. Xmoo1 Sil vs DMSO
MYO5A	FOXG1- Neurons	492.626	-0.0658759	0.194279	-0.33908	0.73455	0.999972	-0.0658759	1. Xmoo1 Sil vs DMSO
ARPP19	FOXG1- Neurons	79.3525	0.334832	0.348718	0.960181	0.336964	0.999972	0.334832	1. Xmoo1 Sil vs DMSO
AC025917.1	FOXG1- Neurons	82.1401	0.0938808	0.344149	0.272792	0.785013	0.999972	0.0938808	1. Xmoo1 Sil vs DMSO
FAM214A	FOXG1- Neurons	126.24	-0.0212107	0.292277	-0.0725705	0.942148	0.999972	-0.0212107	1. Xmoo1 Sil vs DMSO
ONECUT1	FOXG1- Neurons	59.2572	0.199969	0.415779	0.48095	0.630552	0.999972	0.199969	1. Xmoo1 Sil vs DMSO
RAB27A	FOXG1- Neurons	52.6699	-0.816741	0.443287	-1.84246	0.0654072	NA	-0.816741	1. Xmoo1 Sil vs DMSO
PIGB	FOXG1- Neurons	194.595	-0.383829	0.271896	-1.41167	0.158046	0.999972	-0.383829	1. Xmoo1 Sil vs DMSO
CCPG1	FOXG1- Neurons	232.96	-0.0293276	0.236102	-0.124215	0.901145	0.999972	-0.0293276	1. Xmoo1 Sil vs DMSO
DNAAF4	FOXG1- Neurons	98.4615	-0.597651	0.329856	-1.81185	0.0700092	0.999972	-0.597651	1. Xmoo1 Sil vs DMSO
PYGO1	FOXG1- Neurons	85.5718	0.0816965	0.336531	0.242761	0.808191	0.999972	0.0816965	1. Xmoo1 Sil vs DMSO
RFX7	FOXG1- Neurons	519.193	0.0748825	0.192536	0.388928	0.69733	0.999972	0.0748825	1. Xmoo1 Sil vs DMSO
TEX9	FOXG1- Neurons	159.636	0.403822	0.307941	1.31136	0.189735	0.999972	0.403822	1. Xmoo1 Sil vs DMSO
MNS1	FOXG1- Neurons	162.545	-0.0204967	0.260982	-0.0785369	0.937401	0.999972	-0.0204967	1. Xmoo1 Sil vs DMSO
AC090518.1	FOXG1- Neurons	81.8068	-0.279032	0.345763	-0.807004	0.419664	0.999972	-0.279032	1. Xmoo1 Sil vs DMSO
ZNF280D	FOXG1- Neurons	234.121	0.0315593	0.230388	0.136983	0.891044	0.999972	0.0315593	1. Xmoo1 Sil vs DMSO
AC090517.5	FOXG1- Neurons	96.942	-0.347541	0.321379	-1.08141	0.279516	0.999972	-0.347541	1. Xmoo1 Sil vs DMSO
TCF12	FOXG1- Neurons	931.959	0.125224	0.176329	0.710171	0.477598	0.999972	0.125224	1. Xmoo1 Sil vs DMSO
ADAM10	FOXG1- Neurons	204.683	0.312737	0.246443	1.269	0.20444	0.999972	0.312737	1. Xmoo1 Sil vs DMSO
MINDY2	FOXG1- Neurons	199.466	0.129754	0.249945	0.519129	0.603671	0.999972	0.129754	1. Xmoo1 Sil vs DMSO
RNF111	FOXG1- Neurons	460.103	-0.00187309	0.188263	-0.00994931	0.992062	0.999972	-0.00187309	1. Xmoo1 Sil vs DMSO
SLTM	FOXG1- Neurons	152.04	0.0672855	0.280256	0.240086	0.810264	0.999972	0.0672855	1. Xmoo1 Sil vs DMSO
BNIP2	FOXG1- Neurons	68.0253	0.278617	0.384421	0.724772	0.468592	0.999972	0.278617	1. Xmoo1 Sil vs DMSO
ICE2	FOXG1- Neurons	110.137	0.356322	0.315753	1.12849	0.259115	0.999972	0.356322	1. Xmoo1 Sil vs DMSO
RORA-AS1	FOXG1- Neurons	1432.16	0.00123545	0.1873	0.0065961	0.994737	0.999972	0.00123545	1. Xmoo1 Sil vs DMSO
RORA	FOXG1- Neurons	3456.06	-0.14024	0.144092	-0.97327	0.330419	0.999972	-0.14024	1. Xmoo1 Sil vs DMSO
AC009560.4	FOXG1- Neurons	55.9709	-0.120551	0.420114	-0.286949	0.774151	NA	-0.120551	1. Xmoo1 Sil vs DMSO
AC012404.1	FOXG1- Neurons	403.393	-0.177609	0.217429	-0.816859	0.414009	0.999972	-0.177609	1. Xmoo1 Sil vs DMSO
AC009554.1	FOXG1- Neurons	160.441	0.0196346	0.266821	0.0735873	0.941339	0.999972	0.0196346	1. Xmoo1 Sil vs DMSO
VPS13C	FOXG1- Neurons	338.25	0.345606	0.205793	1.67939	0.0930764	0.999972	0.345606	1. Xmoo1 Sil vs DMSO
TLN2	FOXG1- Neurons	224.845	-0.0349909	0.236336	-0.148056	0.882298	0.999972	-0.0349909	1. Xmoo1 Sil vs DMSO
TPM1	FOXG1- Neurons	182.663	0.115822	0.250608	0.462162	0.643965	0.999972	0.115822	1. Xmoo1 Sil vs DMSO
LACTB	FOXG1- Neurons	55.1752	0.393558	0.42705	0.921575	0.356751	NA	0.393558	1. Xmoo1 Sil vs DMSO
RPS27L	FOXG1- Neurons	85.6714	0.506223	0.337698	1.49904	0.133863	0.999972	0.506223	1. Xmoo1 Sil vs DMSO
RAB8B	FOXG1- Neurons	108.497	0.127175	0.321424	0.39566	0.692356	0.999972	0.127175	1. Xmoo1 Sil vs DMSO
APH1B	FOXG1- Neurons	61.6265	0.47174	0.393646	1.19839	0.230767	0.999972	0.47174	1. Xmoo1 Sil vs DMSO
USP3	FOXG1- Neurons	339.258	0.0262315	0.203853	0.128679	0.897612	0.999972	0.0262315	1. Xmoo1 Sil vs DMSO
USP3-AS1	FOXG1- Neurons	492.744	-0.0557397	0.189345	-0.294382	0.768466	0.999972	-0.0557397	1. Xmoo1 Sil vs DMSO
HERC1	FOXG1- Neurons	739.218	0.0314169	0.17265	0.181969	0.855607	0.999972	0.0314169	1. Xmoo1 Sil vs DMSO
AC073167.1	FOXG1- Neurons	506.419	-0.0794964	0.198165	-0.401163	0.6883	0.999972	-0.0794964	1. Xmoo1 Sil vs DMSO
SNX1	FOXG1- Neurons	116.517	-0.0657472	0.308277	-0.213273	0.831114	0.999972	-0.0657472	1. Xmoo1 Sil vs DMSO
CSNK1G1	FOXG1- Neurons	208.61	0.00256903	0.249306	0.0103047	0.991778	0.999972	0.00256903	1. Xmoo1 Sil vs DMSO
TRIP4	FOXG1- Neurons	98.903	0.0374189	0.363504	0.102939	0.918011	0.999972	0.0374189	1. Xmoo1 Sil vs DMSO
ZNF609	FOXG1- Neurons	636.363	0.0908822	0.198375	0.458133	0.646857	0.999972	0.0908822	1. Xmoo1 Sil vs DMSO
OAZ2	FOXG1- Neurons	59.7274	0.0205294	0.418965	0.0490003	0.960919	0.999972	0.0205294	1. Xmoo1 Sil vs DMSO
AC100830.1	FOXG1- Neurons	61.334	0.185611	0.39731	0.467169	0.640379	0.999972	0.185611	1. Xmoo1 Sil vs DMSO
ANKDD1A	FOXG1- Neurons	129.929	-0.25439	0.287038	-0.886259	0.375478	0.999972	-0.25439	1. Xmoo1 Sil vs DMSO
SPG21	FOXG1- Neurons	58.6611	-0.00118439	0.404398	-0.00292878	0.997663	0.999972	-0.00118439	1. Xmoo1 Sil vs DMSO
MTFMT	FOXG1- Neurons	60.8503	-0.00389295	0.396264	-0.00982412	0.992162	0.999972	-0.00389295	1. Xmoo1 Sil vs DMSO
UBAP1L	FOXG1- Neurons	111.655	-0.247691	0.303778	-0.815369	0.414861	0.999972	-0.247691	1. Xmoo1 Sil vs DMSO
PDCD7	FOXG1- Neurons	152.766	-0.537631	0.279282	-1.92505	0.0542232	0.999972	-0.537631	1. Xmoo1 Sil vs DMSO
PARP16	FOXG1- Neurons	63.4599	-0.417945	0.399205	-1.04694	0.295125	0.999972	-0.417945	1. Xmoo1 Sil vs DMSO
DPP8	FOXG1- Neurons	139.006	-0.0792961	0.27682	-0.286453	0.774531	0.999972	-0.0792961	1. Xmoo1 Sil vs DMSO
HACD3	FOXG1- Neurons	203.867	-0.0280444	0.244311	-0.11479	0.908612	0.999972	-0.0280444	1. Xmoo1 Sil vs DMSO
SLC24A1	FOXG1- Neurons	79.0712	-0.259584	0.389077	-0.667179	0.504658	0.999972	-0.259584	1. Xmoo1 Sil vs DMSO
DENND4A	FOXG1- Neurons	298.453	0.158686	0.218693	0.725612	0.468077	0.999972	0.158686	1. Xmoo1 Sil vs DMSO
RAB11A	FOXG1- Neurons	787.074	-0.102343	0.186076	-0.550005	0.582316	0.999972	-0.102343	1. Xmoo1 Sil vs DMSO
MEGF11	FOXG1- Neurons	218.637	-0.217174	0.274102	-0.792312	0.428179	0.999972	-0.217174	1. Xmoo1 Sil vs DMSO
MAP2K1	FOXG1- Neurons	80.3779	-0.177559	0.358376	-0.495455	0.620279	0.999972	-0.177559	1. Xmoo1 Sil vs DMSO
RPL4	FOXG1- Neurons	59.3983	-0.0310508	0.408867	-0.0759434	0.939464	0.999972	-0.0310508	1. Xmoo1 Sil vs DMSO
AAGAB	FOXG1- Neurons	71.2053	0.02962	0.3883	0.0762812	0.939195	0.999972	0.02962	1. Xmoo1 Sil vs DMSO
IQCH	FOXG1- Neurons	64.2298	-0.297217	0.433874	-0.685032	0.493324	0.999972	-0.297217	1. Xmoo1 Sil vs DMSO
IQCH-AS1	FOXG1- Neurons	80.6159	-0.123739	0.382608	-0.32341	0.746385	0.999972	-0.123739	1. Xmoo1 Sil vs DMSO
MAP2K5	FOXG1- Neurons	504.933	0.204658	0.192445	1.06346	0.287571	0.999972	0.204658	1. Xmoo1 Sil vs DMSO
PIAS1	FOXG1- Neurons	360.178	0.316669	0.205657	1.53979	0.123612	0.999972	0.316669	1. Xmoo1 Sil vs DMSO
FEM1B	FOXG1- Neurons	47.3716	0.331417	0.462502	0.716575	0.473637	NA	0.331417	1. Xmoo1 Sil vs DMSO
CORO2B	FOXG1- Neurons	119.228	0.745145	0.367836	2.02575	0.0427903	0.999972	0.745145	1. Xmoo1 Sil vs DMSO
ANP32A	FOXG1- Neurons	64.3421	0.278056	0.389224	0.714384	0.47499	0.999972	0.278056	1. Xmoo1 Sil vs DMSO
SPESP1	FOXG1- Neurons	69.702	0.830547	0.41627	1.99521	0.0460197	0.999972	0.830547	1. Xmoo1 Sil vs DMSO
GLCE	FOXG1- Neurons	222.56	0.0103746	0.233379	0.0444539	0.964543	0.999972	0.0103746	1. Xmoo1 Sil vs DMSO
RPLP1	FOXG1- Neurons	83.8767	0.85195	0.376688	2.26169	0.0237167	0.828131	0.85195	1. Xmoo1 Sil vs DMSO
LRRC49	FOXG1- Neurons	264.584	-0.221834	0.228439	-0.971084	0.331506	0.999972	-0.221834	1. Xmoo1 Sil vs DMSO
THSD4	FOXG1- Neurons	179.753	-0.342877	0.681372	-0.503216	0.614812	0.999972	-0.342877	1. Xmoo1 Sil vs DMSO
THSD4-AS1	FOXG1- Neurons	67.4219	-0.469007	0.37881	-1.23811	0.215677	0.999972	-0.469007	1. Xmoo1 Sil vs DMSO
MYO9A	FOXG1- Neurons	639.7	-0.0838824	0.183097	-0.458131	0.646858	0.999972	-0.0838824	1. Xmoo1 Sil vs DMSO
AC022872.1	FOXG1- Neurons	172.207	-0.295084	0.276211	-1.06833	0.285373	0.999972	-0.295084	1. Xmoo1 Sil vs DMSO
PKM	FOXG1- Neurons	47.9378	-0.201735	0.438395	-0.460167	0.645397	NA	-0.201735	1. Xmoo1 Sil vs DMSO
PARP6	FOXG1- Neurons	65.5957	0.203705	0.388797	0.523936	0.600323	0.999972	0.203705	1. Xmoo1 Sil vs DMSO
AC009690.2	FOXG1- Neurons	230.343	-0.15229	0.241347	-0.631001	0.52804	0.999972	-0.15229	1. Xmoo1 Sil vs DMSO
CELF6	FOXG1- Neurons	51.8087	-0.532853	0.432215	-1.23284	0.217635	NA	-0.532853	1. Xmoo1 Sil vs DMSO
HEXA	FOXG1- Neurons	58.5263	-0.0172242	0.399475	-0.0431171	0.965608	0.999972	-0.0172242	1. Xmoo1 Sil vs DMSO
ARIH1	FOXG1- Neurons	643.642	0.0403511	0.182224	0.221437	0.824753	0.999972	0.0403511	1. Xmoo1 Sil vs DMSO
BBS4	FOXG1- Neurons	68.0927	-0.192389	0.38403	-0.500974	0.616389	0.999972	-0.192389	1. Xmoo1 Sil vs DMSO
NEO1	FOXG1- Neurons	294.72	0.120779	0.212296	0.568918	0.569412	0.999972	0.120779	1. Xmoo1 Sil vs DMSO
REC114	FOXG1- Neurons	36.8373	-0.902038	0.559959	-1.6109	0.107202	NA	-0.902038	1. Xmoo1 Sil vs DMSO
NPTN	FOXG1- Neurons	231.248	-0.0559619	0.235461	-0.23767	0.812137	0.999972	-0.0559619	1. Xmoo1 Sil vs DMSO
CD276	FOXG1- Neurons	47.7184	0.330592	0.442071	0.747825	0.454566	NA	0.330592	1. Xmoo1 Sil vs DMSO
ARID3B	FOXG1- Neurons	51.538	-0.209626	0.421119	-0.497783	0.618637	NA	-0.209626	1. Xmoo1 Sil vs DMSO
FAM219B	FOXG1- Neurons	76.1189	-0.179297	0.383305	-0.467766	0.639952	0.999972	-0.179297	1. Xmoo1 Sil vs DMSO
COX5A	FOXG1- Neurons	47.8606	0.00489069	0.461031	0.0106082	0.991536	NA	0.00489069	1. Xmoo1 Sil vs DMSO
SCAMP5	FOXG1- Neurons	105.153	0.0135312	0.364316	0.0371414	0.970372	0.999972	0.0135312	1. Xmoo1 Sil vs DMSO
PPCDC	FOXG1- Neurons	74.6837	-0.116687	0.364462	-0.320163	0.748845	0.999972	-0.116687	1. Xmoo1 Sil vs DMSO
SIN3A	FOXG1- Neurons	78.9641	0.0677533	0.353714	0.191548	0.848096	0.999972	0.0677533	1. Xmoo1 Sil vs DMSO
PTPN9	FOXG1- Neurons	141.357	-0.503156	0.311053	-1.61759	0.105751	0.999972	-0.503156	1. Xmoo1 Sil vs DMSO
UBE2Q2	FOXG1- Neurons	114.303	0.285474	0.302297	0.944349	0.344992	0.999972	0.285474	1. Xmoo1 Sil vs DMSO
FBXO22	FOXG1- Neurons	226.965	-0.030198	0.240628	-0.125497	0.90013	0.999972	-0.030198	1. Xmoo1 Sil vs DMSO
NRG4	FOXG1- Neurons	161.26	-0.15619	0.289136	-0.540195	0.589063	0.999972	-0.15619	1. Xmoo1 Sil vs DMSO
TMEM266	FOXG1- Neurons	83.4541	0.0660906	0.346086	0.190966	0.848552	0.999972	0.0660906	1. Xmoo1 Sil vs DMSO
ETFA	FOXG1- Neurons	84.3809	0.365228	0.365939	0.998057	0.318252	0.999972	0.365228	1. Xmoo1 Sil vs DMSO
AC027243.3	FOXG1- Neurons	53.2068	0.178616	0.417258	0.428071	0.668599	NA	0.178616	1. Xmoo1 Sil vs DMSO
SCAPER	FOXG1- Neurons	601.021	-0.0294166	0.17831	-0.164974	0.868964	0.999972	-0.0294166	1. Xmoo1 Sil vs DMSO
RCN2	FOXG1- Neurons	124.306	0.310548	0.295381	1.05135	0.293099	0.999972	0.310548	1. Xmoo1 Sil vs DMSO
TSPAN3	FOXG1- Neurons	90.0324	0.392448	0.333584	1.17646	0.239412	0.999972	0.392448	1. Xmoo1 Sil vs DMSO
PEAK1	FOXG1- Neurons	157.64	0.175883	0.308391	0.570324	0.568458	0.999972	0.175883	1. Xmoo1 Sil vs DMSO
HMG20A	FOXG1- Neurons	114.824	-0.0305713	0.306119	-0.0998676	0.920449	0.999972	-0.0305713	1. Xmoo1 Sil vs DMSO
LINGO1	FOXG1- Neurons	59.58	-0.149231	0.395202	-0.377606	0.705724	0.999972	-0.149231	1. Xmoo1 Sil vs DMSO
TBC1D2B	FOXG1- Neurons	67.1008	-0.389357	0.382427	-1.01812	0.308621	0.999972	-0.389357	1. Xmoo1 Sil vs DMSO
IDH3A	FOXG1- Neurons	66.3562	0.42584	0.37637	1.13144	0.257869	0.999972	0.42584	1. Xmoo1 Sil vs DMSO
WDR61	FOXG1- Neurons	70.9006	0.00876708	0.365843	0.0239641	0.980881	0.999972	0.00876708	1. Xmoo1 Sil vs DMSO
IREB2	FOXG1- Neurons	131.926	0.144408	0.283137	0.51003	0.61003	0.999972	0.144408	1. Xmoo1 Sil vs DMSO
PSMA4	FOXG1- Neurons	43.4494	1.13245	0.472241	2.39803	0.0164835	NA	1.13245	1. Xmoo1 Sil vs DMSO
MORF4L1	FOXG1- Neurons	224.087	0.659961	0.240423	2.74499	0.0060512	0.409839	0.659961	1. Xmoo1 Sil vs DMSO
RASGRF1	FOXG1- Neurons	75.1755	-0.536922	0.358718	-1.49678	0.13445	0.999972	-0.536922	1. Xmoo1 Sil vs DMSO
AC015871.1	FOXG1- Neurons	71.672	-0.073999	0.393664	-0.187975	0.850896	0.999972	-0.073999	1. Xmoo1 Sil vs DMSO
ZFAND6	FOXG1- Neurons	102.17	0.403322	0.31764	1.26975	0.204175	0.999972	0.403322	1. Xmoo1 Sil vs DMSO
ARNT2	FOXG1- Neurons	96.3986	0.0757211	0.3237	0.233923	0.815044	0.999972	0.0757211	1. Xmoo1 Sil vs DMSO
ABHD17C	FOXG1- Neurons	60.4566	-0.257574	0.423962	-0.607539	0.543493	0.999972	-0.257574	1. Xmoo1 Sil vs DMSO
CEMIP	FOXG1- Neurons	162.748	-0.0593093	0.268253	-0.221094	0.825019	0.999972	-0.0593093	1. Xmoo1 Sil vs DMSO
CFAP161	FOXG1- Neurons	44.1707	-0.30489	0.474666	-0.642326	0.520662	NA	-0.30489	1. Xmoo1 Sil vs DMSO
AC060809.1	FOXG1- Neurons	314.977	-0.126404	0.237594	-0.532017	0.594714	0.999972	-0.126404	1. Xmoo1 Sil vs DMSO
AC104041.1	FOXG1- Neurons	744.8	-0.155209	0.174119	-0.891394	0.372718	0.999972	-0.155209	1. Xmoo1 Sil vs DMSO
EFL1	FOXG1- Neurons	76.4884	0.094022	0.371943	0.252786	0.800434	0.999972	0.094022	1. Xmoo1 Sil vs DMSO
CPEB1-AS1	FOXG1- Neurons	128.412	-0.462829	0.335858	-1.37805	0.168188	0.999972	-0.462829	1. Xmoo1 Sil vs DMSO
AP3B2	FOXG1- Neurons	122.429	-0.249884	0.29291	-0.85311	0.393599	0.999972	-0.249884	1. Xmoo1 Sil vs DMSO
FSD2	FOXG1- Neurons	79.5392	-0.200964	0.364985	-0.550608	0.581902	0.999972	-0.200964	1. Xmoo1 Sil vs DMSO
HOMER2	FOXG1- Neurons	110.514	0.108501	0.302996	0.358093	0.720274	0.999972	0.108501	1. Xmoo1 Sil vs DMSO
AC022558.2	FOXG1- Neurons	273.617	-0.229612	0.268467	-0.855273	0.3924	0.999972	-0.229612	1. Xmoo1 Sil vs DMSO
C15orf40	FOXG1- Neurons	82.8696	-0.104327	0.341425	-0.305564	0.759936	0.999972	-0.104327	1. Xmoo1 Sil vs DMSO
BTBD1	FOXG1- Neurons	89.2999	0.00339878	0.346991	0.00979501	0.992185	0.999972	0.00339878	1. Xmoo1 Sil vs DMSO
AC024270.5	FOXG1- Neurons	69.4501	-0.733944	0.372176	-1.97204	0.0486055	0.999972	-0.733944	1. Xmoo1 Sil vs DMSO
TM6SF1	FOXG1- Neurons	142.199	-0.46002	0.284947	-1.61441	0.106439	0.999972	-0.46002	1. Xmoo1 Sil vs DMSO
HDGFL3	FOXG1- Neurons	449.545	-0.123151	0.18774	-0.655966	0.511846	0.999972	-0.123151	1. Xmoo1 Sil vs DMSO
AC103876.1	FOXG1- Neurons	255.302	-0.319945	0.224093	-1.42773	0.15337	0.999972	-0.319945	1. Xmoo1 Sil vs DMSO
SH3GL3	FOXG1- Neurons	210.858	-0.214466	0.25163	-0.852309	0.394043	0.999972	-0.214466	1. Xmoo1 Sil vs DMSO
ADAMTSL3	FOXG1- Neurons	57.7652	-0.0609215	0.417405	-0.145953	0.883959	NA	-0.0609215	1. Xmoo1 Sil vs DMSO
AC048382.5	FOXG1- Neurons	48.267	-0.553471	0.437691	-1.26452	0.206042	NA	-0.553471	1. Xmoo1 Sil vs DMSO
WDR73	FOXG1- Neurons	125.105	0.0397051	0.300454	0.132151	0.894865	0.999972	0.0397051	1. Xmoo1 Sil vs DMSO
SEC11A	FOXG1- Neurons	139	0.0813127	0.276491	0.294088	0.76869	0.999972	0.0813127	1. Xmoo1 Sil vs DMSO
ZNF592	FOXG1- Neurons	71.4366	-0.188921	0.383503	-0.49262	0.622281	0.999972	-0.188921	1. Xmoo1 Sil vs DMSO
PDE8A	FOXG1- Neurons	211.759	0.221536	0.24478	0.905039	0.365445	0.999972	0.221536	1. Xmoo1 Sil vs DMSO
AKAP13	FOXG1- Neurons	228.655	0.24228	0.230668	1.05034	0.293563	0.999972	0.24228	1. Xmoo1 Sil vs DMSO
AC087286.2	FOXG1- Neurons	66.0045	0.307897	0.399376	0.770944	0.44074	0.999972	0.307897	1. Xmoo1 Sil vs DMSO
NTRK3	FOXG1- Neurons	727.779	0.0912702	0.172393	0.529431	0.596506	0.999972	0.0912702	1. Xmoo1 Sil vs DMSO
DET1	FOXG1- Neurons	50.4771	0.383453	0.433669	0.884207	0.376585	NA	0.383453	1. Xmoo1 Sil vs DMSO
ABHD2	FOXG1- Neurons	106.224	0.134746	0.343456	0.392325	0.694818	0.999972	0.134746	1. Xmoo1 Sil vs DMSO
FANCI	FOXG1- Neurons	72.7866	-0.063377	0.361423	-0.175354	0.860802	0.999972	-0.063377	1. Xmoo1 Sil vs DMSO
POLG	FOXG1- Neurons	43.7247	-0.00401404	0.500603	-0.00801841	0.993602	NA	-0.00401404	1. Xmoo1 Sil vs DMSO
AP3S2	FOXG1- Neurons	91.2359	0.492074	0.360518	1.36491	0.172281	0.999972	0.492074	1. Xmoo1 Sil vs DMSO
ZNF710	FOXG1- Neurons	53.9609	-0.155845	0.415796	-0.374812	0.7078	NA	-0.155845	1. Xmoo1 Sil vs DMSO
NGRN	FOXG1- Neurons	53.4084	0.266656	0.439525	0.606691	0.544056	NA	0.266656	1. Xmoo1 Sil vs DMSO
IQGAP1	FOXG1- Neurons	160.108	0.303196	0.274025	1.10645	0.26853	0.999972	0.303196	1. Xmoo1 Sil vs DMSO
CRTC3	FOXG1- Neurons	154.339	0.35743	0.288362	1.23952	0.215153	0.999972	0.35743	1. Xmoo1 Sil vs DMSO
CRTC3-AS1	FOXG1- Neurons	83.9408	-0.327205	0.343359	-0.952952	0.340614	0.999972	-0.327205	1. Xmoo1 Sil vs DMSO
MAN2A2	FOXG1- Neurons	65.5726	-0.207739	0.378508	-0.548837	0.583117	0.999972	-0.207739	1. Xmoo1 Sil vs DMSO
UNC45A	FOXG1- Neurons	66.3733	-0.118794	0.380466	-0.312233	0.754864	0.999972	-0.118794	1. Xmoo1 Sil vs DMSO
PRC1	FOXG1- Neurons	51.9971	-0.295351	0.426587	-0.69236	0.488712	NA	-0.295351	1. Xmoo1 Sil vs DMSO
SV2B	FOXG1- Neurons	66.6484	-0.705977	0.397902	-1.77425	0.0760218	0.999972	-0.705977	1. Xmoo1 Sil vs DMSO
SLCO3A1	FOXG1- Neurons	224.553	-0.0809369	0.232319	-0.348387	0.727549	0.999972	-0.0809369	1. Xmoo1 Sil vs DMSO
ST8SIA2	FOXG1- Neurons	143.13	-0.0163865	0.280626	-0.0583927	0.953436	0.999972	-0.0163865	1. Xmoo1 Sil vs DMSO
LINC01578	FOXG1- Neurons	292.125	0.272866	0.215031	1.26896	0.204456	0.999972	0.272866	1. Xmoo1 Sil vs DMSO
CHD2	FOXG1- Neurons	616.776	0.308521	0.188944	1.63287	0.102497	0.999972	0.308521	1. Xmoo1 Sil vs DMSO
AC012409.2	FOXG1- Neurons	774.202	0.182364	0.208808	0.873358	0.382468	0.999972	0.182364	1. Xmoo1 Sil vs DMSO
NR2F2-AS1	FOXG1- Neurons	477.651	0.22539	0.19177	1.17531	0.23987	0.999972	0.22539	1. Xmoo1 Sil vs DMSO
NR2F2	FOXG1- Neurons	187.027	0.169017	0.253852	0.665811	0.505532	0.999972	0.169017	1. Xmoo1 Sil vs DMSO
LINC02253	FOXG1- Neurons	76.0576	0.106022	0.358096	0.29607	0.767176	0.999972	0.106022	1. Xmoo1 Sil vs DMSO
LINC02254	FOXG1- Neurons	127.561	0.450406	0.352177	1.27892	0.200926	0.999972	0.450406	1. Xmoo1 Sil vs DMSO
IGF1R	FOXG1- Neurons	580.72	-0.0113798	0.182419	-0.0623827	0.950258	0.999972	-0.0113798	1. Xmoo1 Sil vs DMSO
AC036108.1	FOXG1- Neurons	75.7146	-0.241869	0.377234	-0.641166	0.521415	0.999972	-0.241869	1. Xmoo1 Sil vs DMSO
TTC23	FOXG1- Neurons	49.9133	0.10029	0.436502	0.229757	0.81828	NA	0.10029	1. Xmoo1 Sil vs DMSO
LRRC28	FOXG1- Neurons	157.052	-0.271039	0.266301	-1.01779	0.308777	0.999972	-0.271039	1. Xmoo1 Sil vs DMSO
MEF2A	FOXG1- Neurons	369.567	-0.0487253	0.205683	-0.236895	0.812738	0.999972	-0.0487253	1. Xmoo1 Sil vs DMSO
CHSY1	FOXG1- Neurons	74.4974	-0.129546	0.360581	-0.359269	0.719394	0.999972	-0.129546	1. Xmoo1 Sil vs DMSO
SELENOS	FOXG1- Neurons	51.4878	0.628009	0.435167	1.44315	0.148979	NA	0.628009	1. Xmoo1 Sil vs DMSO
SNRPA1	FOXG1- Neurons	129.803	0.348105	0.306296	1.1365	0.255749	0.999972	0.348105	1. Xmoo1 Sil vs DMSO
TM2D3	FOXG1- Neurons	143.066	0.0475087	0.286782	0.165661	0.868423	0.999972	0.0475087	1. Xmoo1 Sil vs DMSO
TARSL2	FOXG1- Neurons	85.121	-0.0868128	0.349008	-0.248742	0.803561	0.999972	-0.0868128	1. Xmoo1 Sil vs DMSO
NPRL3	FOXG1- Neurons	127.379	0.307553	0.302255	1.01753	0.308901	0.999972	0.307553	1. Xmoo1 Sil vs DMSO
LUC7L	FOXG1- Neurons	375.834	-0.112744	0.205185	-0.549474	0.582681	0.999972	-0.112744	1. Xmoo1 Sil vs DMSO
FAM234A	FOXG1- Neurons	60.8428	-0.233109	0.406034	-0.574112	0.565892	0.999972	-0.233109	1. Xmoo1 Sil vs DMSO
RAB11FIP3	FOXG1- Neurons	221.844	0.132694	0.261943	0.506577	0.612452	0.999972	0.132694	1. Xmoo1 Sil vs DMSO
AL023882.1	FOXG1- Neurons	56.4833	-0.151539	0.451723	-0.335469	0.737272	NA	-0.151539	1. Xmoo1 Sil vs DMSO
LMF1	FOXG1- Neurons	63.7881	-0.0202514	0.420056	-0.0482112	0.961548	0.999972	-0.0202514	1. Xmoo1 Sil vs DMSO
UBE2I	FOXG1- Neurons	62.7935	0.375718	0.434343	0.865027	0.387024	0.999972	0.375718	1. Xmoo1 Sil vs DMSO
GNPTG	FOXG1- Neurons	47.4384	-0.443347	0.440385	-1.00673	0.314066	NA	-0.443347	1. Xmoo1 Sil vs DMSO
IFT140	FOXG1- Neurons	55.1938	0.069755	0.408582	0.170725	0.86444	NA	0.069755	1. Xmoo1 Sil vs DMSO
CRAMP1	FOXG1- Neurons	82.9199	0.10165	0.341425	0.297723	0.765914	0.999972	0.10165	1. Xmoo1 Sil vs DMSO
MAPK8IP3	FOXG1- Neurons	178.518	-0.00039083	0.256997	-0.00152076	0.998787	0.999972	-0.00039083	1. Xmoo1 Sil vs DMSO
SPSB3	FOXG1- Neurons	60.7365	0.155999	0.413477	0.377287	0.70596	0.999972	0.155999	1. Xmoo1 Sil vs DMSO
HAGH	FOXG1- Neurons	103.151	-0.19359	0.32316	-0.599054	0.549137	0.999972	-0.19359	1. Xmoo1 Sil vs DMSO
RPS2	FOXG1- Neurons	114.921	0.428044	0.333927	1.28185	0.199896	0.999972	0.428044	1. Xmoo1 Sil vs DMSO
TSC2	FOXG1- Neurons	50.5572	-0.435746	0.444039	-0.981323	0.326433	NA	-0.435746	1. Xmoo1 Sil vs DMSO
PKD1	FOXG1- Neurons	114.07	0.00803889	0.311429	0.0258129	0.979407	0.999972	0.00803889	1. Xmoo1 Sil vs DMSO
TRAF7	FOXG1- Neurons	42.8533	0.101801	0.486678	0.209174	0.834312	NA	0.101801	1. Xmoo1 Sil vs DMSO
CASKIN1	FOXG1- Neurons	81.4261	-0.724326	0.347602	-2.08378	0.0371804	0.999972	-0.724326	1. Xmoo1 Sil vs DMSO
PGP	FOXG1- Neurons	160.986	-0.440623	0.273535	-1.61085	0.107212	0.999972	-0.440623	1. Xmoo1 Sil vs DMSO
RNPS1	FOXG1- Neurons	115.933	-0.277417	0.297685	-0.931916	0.35138	0.999972	-0.277417	1. Xmoo1 Sil vs DMSO
ABCA3	FOXG1- Neurons	126.747	-0.328126	0.290874	-1.12807	0.25929	0.999972	-0.328126	1. Xmoo1 Sil vs DMSO
TBC1D24	FOXG1- Neurons	62.0972	-0.567459	0.400752	-1.41598	0.15678	0.999972	-0.567459	1. Xmoo1 Sil vs DMSO
ERVK13-1	FOXG1- Neurons	67.8485	0.0994497	0.379074	0.262349	0.793053	0.999972	0.0994497	1. Xmoo1 Sil vs DMSO
SRRM2	FOXG1- Neurons	276.915	0.403855	0.237511	1.70036	0.0890625	0.999972	0.403855	1. Xmoo1 Sil vs DMSO
FLYWCH1	FOXG1- Neurons	48.698	-0.0850266	0.432656	-0.196522	0.844201	NA	-0.0850266	1. Xmoo1 Sil vs DMSO
ZNF213-AS1	FOXG1- Neurons	56.1311	-0.0891868	0.412545	-0.216187	0.828842	NA	-0.0891868	1. Xmoo1 Sil vs DMSO
ZNF213	FOXG1- Neurons	126.77	-0.287484	0.289392	-0.993406	0.320512	0.999972	-0.287484	1. Xmoo1 Sil vs DMSO
ZNF75A	FOXG1- Neurons	83.689	0.0747604	0.342918	0.218012	0.827419	0.999972	0.0747604	1. Xmoo1 Sil vs DMSO
CLUAP1	FOXG1- Neurons	84.0883	-0.100144	0.359774	-0.278353	0.780741	0.999972	-0.100144	1. Xmoo1 Sil vs DMSO
SLX4	FOXG1- Neurons	52.3639	-0.0399824	0.432692	-0.0924037	0.926377	NA	-0.0399824	1. Xmoo1 Sil vs DMSO
DNASE1	FOXG1- Neurons	96.6106	-0.29714	0.347097	-0.856072	0.391958	0.999972	-0.29714	1. Xmoo1 Sil vs DMSO
TRAP1	FOXG1- Neurons	92.2891	-0.189606	0.333626	-0.56832	0.569818	0.999972	-0.189606	1. Xmoo1 Sil vs DMSO
CREBBP	FOXG1- Neurons	199.131	0.104402	0.273694	0.381457	0.702864	0.999972	0.104402	1. Xmoo1 Sil vs DMSO
ADCY9	FOXG1- Neurons	189.725	-0.23674	0.260748	-0.907927	0.363917	0.999972	-0.23674	1. Xmoo1 Sil vs DMSO
DNAJA3	FOXG1- Neurons	59.3531	0.486211	0.429756	1.13136	0.257902	0.999972	0.486211	1. Xmoo1 Sil vs DMSO
NMRAL1	FOXG1- Neurons	45.4407	-0.468442	0.462465	-1.01292	0.311096	NA	-0.468442	1. Xmoo1 Sil vs DMSO
HMOX2	FOXG1- Neurons	49.9439	-0.351862	0.441469	-0.797024	0.425437	NA	-0.351862	1. Xmoo1 Sil vs DMSO
CDIP1	FOXG1- Neurons	50.631	-0.160741	0.424348	-0.378795	0.70484	NA	-0.160741	1. Xmoo1 Sil vs DMSO
MGRN1	FOXG1- Neurons	90.4711	0.271194	0.357429	0.758736	0.448011	0.999972	0.271194	1. Xmoo1 Sil vs DMSO
ANKS3	FOXG1- Neurons	110.39	-0.0782695	0.309724	-0.252707	0.800494	0.999972	-0.0782695	1. Xmoo1 Sil vs DMSO
GLYR1	FOXG1- Neurons	134.328	-0.306929	0.282909	-1.0849	0.277965	0.999972	-0.306929	1. Xmoo1 Sil vs DMSO
UBN1	FOXG1- Neurons	68.0078	-0.0453019	0.379746	-0.119295	0.905041	0.999972	-0.0453019	1. Xmoo1 Sil vs DMSO
RBFOX1	FOXG1- Neurons	2846.94	-0.711683	0.152319	-4.67231	2.98e-06	0.00136705	-0.711683	1. Xmoo1 Sil vs DMSO
METTL22	FOXG1- Neurons	57.6604	0.236317	0.433073	0.545675	0.585289	NA	0.236317	1. Xmoo1 Sil vs DMSO
ABAT	FOXG1- Neurons	185.125	0.339302	0.260523	1.30239	0.192784	0.999972	0.339302	1. Xmoo1 Sil vs DMSO
PMM2	FOXG1- Neurons	179.535	-0.10188	0.256324	-0.397466	0.691024	0.999972	-0.10188	1. Xmoo1 Sil vs DMSO
CARHSP1	FOXG1- Neurons	81.5708	-0.177183	0.345147	-0.513356	0.607702	0.999972	-0.177183	1. Xmoo1 Sil vs DMSO
USP7	FOXG1- Neurons	88.8114	0.212283	0.352928	0.60149	0.547514	0.999972	0.212283	1. Xmoo1 Sil vs DMSO
AC087190.1	FOXG1- Neurons	54.7191	0.0768246	0.443018	0.173412	0.862328	NA	0.0768246	1. Xmoo1 Sil vs DMSO
CLEC16A	FOXG1- Neurons	260.059	0.0967123	0.224247	0.431275	0.666268	0.999972	0.0967123	1. Xmoo1 Sil vs DMSO
AC007014.1	FOXG1- Neurons	72.646	-0.202115	0.384	-0.526341	0.598651	0.999972	-0.202115	1. Xmoo1 Sil vs DMSO
TXNDC11	FOXG1- Neurons	57.0678	0.253167	0.4126	0.613588	0.539487	NA	0.253167	1. Xmoo1 Sil vs DMSO
ZC3H7A	FOXG1- Neurons	130.057	0.127743	0.283439	0.45069	0.652213	0.999972	0.127743	1. Xmoo1 Sil vs DMSO
AC007216.4	FOXG1- Neurons	80.247	-0.228252	0.349105	-0.653822	0.513226	0.999972	-0.228252	1. Xmoo1 Sil vs DMSO
GSPT1	FOXG1- Neurons	152.883	-0.0422932	0.285989	-0.147884	0.882434	0.999972	-0.0422932	1. Xmoo1 Sil vs DMSO
SNX29	FOXG1- Neurons	245.675	-0.0696943	0.243385	-0.286354	0.774607	0.999972	-0.0696943	1. Xmoo1 Sil vs DMSO
SHISA9	FOXG1- Neurons	587.991	-0.464936	0.178956	-2.59804	0.00937571	0.525121	-0.464936	1. Xmoo1 Sil vs DMSO
U91319.1	FOXG1- Neurons	164.074	-0.720812	0.265441	-2.71553	0.00661697	0.421475	-0.720812	1. Xmoo1 Sil vs DMSO
MRTFB	FOXG1- Neurons	314.45	0.157259	0.215441	0.729937	0.465429	0.999972	0.157259	1. Xmoo1 Sil vs DMSO
AC130650.1	FOXG1- Neurons	52.6464	0.633362	0.430714	1.47049	0.141428	NA	0.633362	1. Xmoo1 Sil vs DMSO
PARN	FOXG1- Neurons	130.391	0.159735	0.300513	0.531541	0.595044	0.999972	0.159735	1. Xmoo1 Sil vs DMSO
PDXDC1	FOXG1- Neurons	648.342	-0.0721844	0.171507	-0.420884	0.67384	0.999972	-0.0721844	1. Xmoo1 Sil vs DMSO
RRN3	FOXG1- Neurons	59.0979	0.0111449	0.413536	0.0269502	0.978499	0.999972	0.0111449	1. Xmoo1 Sil vs DMSO
MPV17L	FOXG1- Neurons	47.3939	0.0659748	0.451664	0.146071	0.883866	NA	0.0659748	1. Xmoo1 Sil vs DMSO
BMERB1	FOXG1- Neurons	304.091	-0.388779	0.223254	-1.74142	0.0816102	0.999972	-0.388779	1. Xmoo1 Sil vs DMSO
MARF1	FOXG1- Neurons	92.4702	-0.197057	0.341145	-0.577633	0.563512	0.999972	-0.197057	1. Xmoo1 Sil vs DMSO
ABCC1	FOXG1- Neurons	117.657	-0.162261	0.325674	-0.498231	0.618321	0.999972	-0.162261	1. Xmoo1 Sil vs DMSO
XYLT1	FOXG1- Neurons	261.634	-0.0496576	0.225522	-0.22019	0.825723	0.999972	-0.0496576	1. Xmoo1 Sil vs DMSO
RPS15A	FOXG1- Neurons	74.0215	0.630298	0.387109	1.62822	0.103479	0.999972	0.630298	1. Xmoo1 Sil vs DMSO
ARL6IP1	FOXG1- Neurons	61.7865	-0.272445	0.404596	-0.673377	0.500707	0.999972	-0.272445	1. Xmoo1 Sil vs DMSO
SMG1	FOXG1- Neurons	214.816	-0.159876	0.242145	-0.660247	0.509095	0.999972	-0.159876	1. Xmoo1 Sil vs DMSO
CCP110	FOXG1- Neurons	69.3245	0.234733	0.373759	0.628034	0.529982	0.999972	0.234733	1. Xmoo1 Sil vs DMSO
VPS35L	FOXG1- Neurons	153.578	0.00510074	0.268984	0.018963	0.984871	0.999972	0.00510074	1. Xmoo1 Sil vs DMSO
KNOP1	FOXG1- Neurons	67.7117	0.167246	0.386972	0.432191	0.665603	0.999972	0.167246	1. Xmoo1 Sil vs DMSO
IQCK	FOXG1- Neurons	99.0469	-0.112647	0.321144	-0.350768	0.725762	0.999972	-0.112647	1. Xmoo1 Sil vs DMSO
ERI2	FOXG1- Neurons	155.159	0.127269	0.279009	0.456146	0.648285	0.999972	0.127269	1. Xmoo1 Sil vs DMSO
METTL9	FOXG1- Neurons	83.2279	-0.0587098	0.341754	-0.17179	0.863603	0.999972	-0.0587098	1. Xmoo1 Sil vs DMSO
IGSF6	FOXG1- Neurons	84.907	-0.329929	0.374082	-0.881971	0.377792	0.999972	-0.329929	1. Xmoo1 Sil vs DMSO
UQCRC2	FOXG1- Neurons	103.368	0.118045	0.311107	0.379435	0.704365	0.999972	0.118045	1. Xmoo1 Sil vs DMSO
MOSMO	FOXG1- Neurons	180.949	-0.021108	0.260447	-0.0810455	0.935406	0.999972	-0.021108	1. Xmoo1 Sil vs DMSO
EEF2K	FOXG1- Neurons	119.339	-0.0509699	0.295578	-0.172441	0.863091	0.999972	-0.0509699	1. Xmoo1 Sil vs DMSO
POLR3E	FOXG1- Neurons	92.3678	0.232805	0.332122	0.700963	0.483326	0.999972	0.232805	1. Xmoo1 Sil vs DMSO
AC092338.3	FOXG1- Neurons	87.5207	-0.163128	0.335972	-0.485542	0.627292	0.999972	-0.163128	1. Xmoo1 Sil vs DMSO
CDR2	FOXG1- Neurons	85.0663	-0.325985	0.34273	-0.951143	0.341532	0.999972	-0.325985	1. Xmoo1 Sil vs DMSO
HS3ST2	FOXG1- Neurons	136.861	0.048095	0.279387	0.172145	0.863324	0.999972	0.048095	1. Xmoo1 Sil vs DMSO
USP31	FOXG1- Neurons	131.368	-0.274126	0.287054	-0.954963	0.339596	0.999972	-0.274126	1. Xmoo1 Sil vs DMSO
COG7	FOXG1- Neurons	118.069	-0.0712878	0.294384	-0.242159	0.808657	0.999972	-0.0712878	1. Xmoo1 Sil vs DMSO
GGA2	FOXG1- Neurons	128.517	-0.178681	0.290757	-0.614537	0.53886	0.999972	-0.178681	1. Xmoo1 Sil vs DMSO
DCTN5	FOXG1- Neurons	77.3404	-0.371061	0.357303	-1.0385	0.299036	0.999972	-0.371061	1. Xmoo1 Sil vs DMSO
PRKCB	FOXG1- Neurons	159.267	0.131236	0.271647	0.483114	0.629015	0.999972	0.131236	1. Xmoo1 Sil vs DMSO
RBBP6	FOXG1- Neurons	156.961	0.311574	0.266591	1.16873	0.242511	0.999972	0.311574	1. Xmoo1 Sil vs DMSO
TNRC6A	FOXG1- Neurons	1167.19	0.0571217	0.164676	0.346872	0.728687	0.999972	0.0571217	1. Xmoo1 Sil vs DMSO
LINC01567	FOXG1- Neurons	61.9418	0.101933	0.388294	0.262515	0.792925	0.999972	0.101933	1. Xmoo1 Sil vs DMSO
AC008731.1	FOXG1- Neurons	102.256	-0.0896455	0.327346	-0.273855	0.784196	0.999972	-0.0896455	1. Xmoo1 Sil vs DMSO
ARHGAP17	FOXG1- Neurons	137.636	0.0768287	0.280188	0.274204	0.783928	0.999972	0.0768287	1. Xmoo1 Sil vs DMSO
LCMT1-AS1	FOXG1- Neurons	57.5108	-0.310703	0.461536	-0.673193	0.500825	NA	-0.310703	1. Xmoo1 Sil vs DMSO
LCMT1	FOXG1- Neurons	91.8843	-0.108351	0.33048	-0.327859	0.743019	0.999972	-0.108351	1. Xmoo1 Sil vs DMSO
HS3ST4	FOXG1- Neurons	75.9054	-0.835043	0.439644	-1.89936	0.057517	0.999972	-0.835043	1. Xmoo1 Sil vs DMSO
GTF3C1	FOXG1- Neurons	135.968	0.197176	0.28499	0.691867	0.489021	0.999972	0.197176	1. Xmoo1 Sil vs DMSO
KIAA0556	FOXG1- Neurons	92.5716	0.0702601	0.34726	0.202327	0.839661	0.999972	0.0702601	1. Xmoo1 Sil vs DMSO
XPO6	FOXG1- Neurons	188.009	0.0649255	0.246877	0.262988	0.79256	0.999972	0.0649255	1. Xmoo1 Sil vs DMSO
SBK1	FOXG1- Neurons	64.8921	0.291045	0.415812	0.699944	0.483962	0.999972	0.291045	1. Xmoo1 Sil vs DMSO
ATXN2L	FOXG1- Neurons	181.732	-0.0285092	0.256451	-0.111168	0.911483	0.999972	-0.0285092	1. Xmoo1 Sil vs DMSO
AC133550.2	FOXG1- Neurons	52.2373	-0.235306	0.456352	-0.515623	0.606118	NA	-0.235306	1. Xmoo1 Sil vs DMSO
SH2B1	FOXG1- Neurons	72.6592	-0.407182	0.38772	-1.0502	0.293628	0.999972	-0.407182	1. Xmoo1 Sil vs DMSO
NFATC2IP	FOXG1- Neurons	59.6176	-0.124363	0.394751	-0.315043	0.752729	0.999972	-0.124363	1. Xmoo1 Sil vs DMSO
AC009133.1	FOXG1- Neurons	46.4946	-0.588816	0.497219	-1.18422	0.236327	NA	-0.588816	1. Xmoo1 Sil vs DMSO
PRRT2	FOXG1- Neurons	155.407	-0.0779657	0.296486	-0.262966	0.792577	0.999972	-0.0779657	1. Xmoo1 Sil vs DMSO
PAGR1	FOXG1- Neurons	67.52	0.153158	0.374664	0.408788	0.682695	0.999972	0.153158	1. Xmoo1 Sil vs DMSO
SEZ6L2	FOXG1- Neurons	118.613	-0.25547	0.295436	-0.864722	0.387192	0.999972	-0.25547	1. Xmoo1 Sil vs DMSO
ASPHD1	FOXG1- Neurons	103.501	-0.126363	0.316939	-0.398698	0.690116	0.999972	-0.126363	1. Xmoo1 Sil vs DMSO
KCTD13	FOXG1- Neurons	78.6071	-0.0794543	0.365566	-0.217346	0.827939	0.999972	-0.0794543	1. Xmoo1 Sil vs DMSO
SEPTIN1	FOXG1- Neurons	58.1568	0.376761	0.399154	0.943899	0.345221	NA	0.376761	1. Xmoo1 Sil vs DMSO
ZNF785	FOXG1- Neurons	48.6092	-0.301397	0.451632	-0.66735	0.504548	NA	-0.301397	1. Xmoo1 Sil vs DMSO
BCL7C	FOXG1- Neurons	118.245	-0.131125	0.297274	-0.44109	0.659148	0.999972	-0.131125	1. Xmoo1 Sil vs DMSO
MIR762HG	FOXG1- Neurons	105.494	-0.294936	0.330077	-0.893537	0.37157	0.999972	-0.294936	1. Xmoo1 Sil vs DMSO
FUS	FOXG1- Neurons	292.833	0.0341678	0.216096	0.158114	0.874367	0.999972	0.0341678	1. Xmoo1 Sil vs DMSO
ZNF720	FOXG1- Neurons	77.6741	-0.0186122	0.351554	-0.0529427	0.957778	0.999972	-0.0186122	1. Xmoo1 Sil vs DMSO
VPS35	FOXG1- Neurons	113.477	0.0765384	0.328097	0.23328	0.815544	0.999972	0.0765384	1. Xmoo1 Sil vs DMSO
C16orf87	FOXG1- Neurons	66.1305	0.381564	0.384043	0.993545	0.320445	0.999972	0.381564	1. Xmoo1 Sil vs DMSO
GPT2	FOXG1- Neurons	74.6364	0.3305	0.358393	0.922172	0.356439	0.999972	0.3305	1. Xmoo1 Sil vs DMSO
NETO2	FOXG1- Neurons	229.172	-0.217149	0.23142	-0.938335	0.348072	0.999972	-0.217149	1. Xmoo1 Sil vs DMSO
ITFG1	FOXG1- Neurons	576.487	-0.0212434	0.188135	-0.112916	0.910097	0.999972	-0.0212434	1. Xmoo1 Sil vs DMSO
AC007533.1	FOXG1- Neurons	100.829	0.0117964	0.326847	0.0360915	0.971209	0.999972	0.0117964	1. Xmoo1 Sil vs DMSO
PHKB	FOXG1- Neurons	276.737	-0.0254884	0.225546	-0.113008	0.910024	0.999972	-0.0254884	1. Xmoo1 Sil vs DMSO
LONP2	FOXG1- Neurons	287.494	-0.191457	0.213808	-0.895464	0.370539	0.999972	-0.191457	1. Xmoo1 Sil vs DMSO
SIAH1	FOXG1- Neurons	146.056	-0.121115	0.290348	-0.417139	0.676577	0.999972	-0.121115	1. Xmoo1 Sil vs DMSO
N4BP1	FOXG1- Neurons	161.473	0.151254	0.261785	0.57778	0.563413	0.999972	0.151254	1. Xmoo1 Sil vs DMSO
AC026470.2	FOXG1- Neurons	105.152	-0.111139	0.318064	-0.349423	0.726772	0.999972	-0.111139	1. Xmoo1 Sil vs DMSO
AC007614.1	FOXG1- Neurons	87.1015	-1.20535	0.382572	-3.15064	0.00162913	0.189008	-1.20535	1. Xmoo1 Sil vs DMSO
ZNF423	FOXG1- Neurons	208.784	-0.00931881	0.251173	-0.0371012	0.970404	0.999972	-0.00931881	1. Xmoo1 Sil vs DMSO
CNEP1R1	FOXG1- Neurons	47.9247	0.0262583	0.434647	0.0604129	0.951827	NA	0.0262583	1. Xmoo1 Sil vs DMSO
HEATR3	FOXG1- Neurons	50.0646	0.645688	0.473362	1.36405	0.172552	NA	0.645688	1. Xmoo1 Sil vs DMSO
TENT4B	FOXG1- Neurons	80.6583	0.0741701	0.363203	0.204211	0.838189	0.999972	0.0741701	1. Xmoo1 Sil vs DMSO
BRD7	FOXG1- Neurons	132.44	-0.115104	0.283295	-0.406304	0.684519	0.999972	-0.115104	1. Xmoo1 Sil vs DMSO
CYLD	FOXG1- Neurons	74.1725	0.377207	0.366939	1.02798	0.303957	0.999972	0.377207	1. Xmoo1 Sil vs DMSO
AC087564.1	FOXG1- Neurons	44.3401	-0.00271623	0.508002	-0.00534689	0.995734	NA	-0.00271623	1. Xmoo1 Sil vs DMSO
TOX3	FOXG1- Neurons	287.364	0.01742	0.22375	0.0778547	0.937944	0.999972	0.01742	1. Xmoo1 Sil vs DMSO
CHD9	FOXG1- Neurons	688.016	-0.00832776	0.174533	-0.0477144	0.961944	0.999972	-0.00832776	1. Xmoo1 Sil vs DMSO
RBL2	FOXG1- Neurons	279.77	0.152972	0.239482	0.638763	0.522977	0.999972	0.152972	1. Xmoo1 Sil vs DMSO
RPGRIP1L	FOXG1- Neurons	141.14	-0.0188279	0.275051	-0.0684523	0.945426	0.999972	-0.0188279	1. Xmoo1 Sil vs DMSO
FTO	FOXG1- Neurons	580.762	0.106922	0.176132	0.607052	0.543816	0.999972	0.106922	1. Xmoo1 Sil vs DMSO
AC007347.1	FOXG1- Neurons	99.5506	-0.0105794	0.356197	-0.029701	0.976306	0.999972	-0.0105794	1. Xmoo1 Sil vs DMSO
CRNDE	FOXG1- Neurons	258.578	-0.320219	0.266604	-1.20111	0.22971	0.999972	-0.320219	1. Xmoo1 Sil vs DMSO
AC040168.1	FOXG1- Neurons	186.276	-0.178733	0.266764	-0.670004	0.502855	0.999972	-0.178733	1. Xmoo1 Sil vs DMSO
AC007495.1	FOXG1- Neurons	126.817	-0.103952	0.301972	-0.344246	0.730662	0.999972	-0.103952	1. Xmoo1 Sil vs DMSO
GNAO1	FOXG1- Neurons	354.222	-0.0192003	0.200471	-0.0957761	0.923698	0.999972	-0.0192003	1. Xmoo1 Sil vs DMSO
AC009102.4	FOXG1- Neurons	72.3	-0.235534	0.383275	-0.614531	0.538865	0.999972	-0.235534	1. Xmoo1 Sil vs DMSO
AMFR	FOXG1- Neurons	67.639	0.196118	0.386643	0.507232	0.611992	0.999972	0.196118	1. Xmoo1 Sil vs DMSO
NUDT21	FOXG1- Neurons	72.7587	0.548436	0.365384	1.50099	0.133359	0.999972	0.548436	1. Xmoo1 Sil vs DMSO
OGFOD1	FOXG1- Neurons	50.9721	0.308025	0.42906	0.717906	0.472815	NA	0.308025	1. Xmoo1 Sil vs DMSO
BBS2	FOXG1- Neurons	112.298	0.137548	0.312343	0.440375	0.659666	0.999972	0.137548	1. Xmoo1 Sil vs DMSO
NUP93	FOXG1- Neurons	221.911	-0.0765399	0.23474	-0.326063	0.744377	0.999972	-0.0765399	1. Xmoo1 Sil vs DMSO
HERPUD1	FOXG1- Neurons	145.452	0.239658	0.279386	0.857801	0.391002	0.999972	0.239658	1. Xmoo1 Sil vs DMSO
FAM192A	FOXG1- Neurons	93.8706	0.0594954	0.344879	0.172511	0.863036	0.999972	0.0594954	1. Xmoo1 Sil vs DMSO
AC009090.6	FOXG1- Neurons	56.798	0.157977	0.41823	0.377726	0.705634	NA	0.157977	1. Xmoo1 Sil vs DMSO
RSPRY1	FOXG1- Neurons	124.273	0.251052	0.295129	0.85065	0.394964	0.999972	0.251052	1. Xmoo1 Sil vs DMSO
CIAPIN1	FOXG1- Neurons	51.9257	-0.194537	0.426439	-0.456189	0.648254	NA	-0.194537	1. Xmoo1 Sil vs DMSO
KIFC3	FOXG1- Neurons	56.4441	-0.384771	0.410253	-0.937887	0.348303	NA	-0.384771	1. Xmoo1 Sil vs DMSO
CSNK2A2	FOXG1- Neurons	81.0511	-0.0422529	0.34452	-0.122643	0.90239	0.999972	-0.0422529	1. Xmoo1 Sil vs DMSO
NDRG4	FOXG1- Neurons	83.6641	0.0180951	0.353805	0.0511443	0.959211	0.999972	0.0180951	1. Xmoo1 Sil vs DMSO
CNOT1	FOXG1- Neurons	210.366	0.145937	0.242795	0.601071	0.547793	0.999972	0.145937	1. Xmoo1 Sil vs DMSO
GOT2	FOXG1- Neurons	55.889	0.0330963	0.406291	0.0814595	0.935077	NA	0.0330963	1. Xmoo1 Sil vs DMSO
CDH8	FOXG1- Neurons	325.873	-0.502392	0.210892	-2.38222	0.0172086	0.706804	-0.502392	1. Xmoo1 Sil vs DMSO
AC012174.1	FOXG1- Neurons	41.5545	-0.620909	0.508088	-1.22205	0.221689	NA	-0.620909	1. Xmoo1 Sil vs DMSO
CDH11	FOXG1- Neurons	701.967	-0.221797	0.168893	-1.31324	0.189102	0.999972	-0.221797	1. Xmoo1 Sil vs DMSO
BEAN1	FOXG1- Neurons	75.0376	-0.521126	0.395503	-1.31763	0.187628	0.999972	-0.521126	1. Xmoo1 Sil vs DMSO
TK2	FOXG1- Neurons	58.7587	-0.0907884	0.424264	-0.21399	0.830555	0.999972	-0.0907884	1. Xmoo1 Sil vs DMSO
CKLF	FOXG1- Neurons	66.2614	-0.244286	0.429865	-0.568284	0.569842	0.999972	-0.244286	1. Xmoo1 Sil vs DMSO
CMTM1	FOXG1- Neurons	56.1365	0.286376	0.435038	0.658277	0.51036	NA	0.286376	1. Xmoo1 Sil vs DMSO
CMTM4	FOXG1- Neurons	149.998	-0.0647414	0.268017	-0.241557	0.809124	0.999972	-0.0647414	1. Xmoo1 Sil vs DMSO
DYNC1LI2	FOXG1- Neurons	205.537	0.0797499	0.241312	0.330485	0.741034	0.999972	0.0797499	1. Xmoo1 Sil vs DMSO
AC018557.1	FOXG1- Neurons	49.8176	0.228561	0.435788	0.524477	0.599947	NA	0.228561	1. Xmoo1 Sil vs DMSO
AC018557.3	FOXG1- Neurons	74.447	-0.211787	0.357669	-0.592131	0.553763	0.999972	-0.211787	1. Xmoo1 Sil vs DMSO
NAE1	FOXG1- Neurons	93.0202	-0.0200065	0.333018	-0.0600765	0.952095	0.999972	-0.0200065	1. Xmoo1 Sil vs DMSO
CBFB	FOXG1- Neurons	60.8347	0.0729362	0.395504	0.184413	0.853689	0.999972	0.0729362	1. Xmoo1 Sil vs DMSO
NOL3	FOXG1- Neurons	61.8111	-0.188212	0.415887	-0.452555	0.650869	0.999972	-0.188212	1. Xmoo1 Sil vs DMSO
KIAA0895L	FOXG1- Neurons	150.196	-0.401249	0.287878	-1.39382	0.163373	0.999972	-0.401249	1. Xmoo1 Sil vs DMSO
RIPOR1	FOXG1- Neurons	58.0487	-0.627729	0.406833	-1.54296	0.122839	NA	-0.627729	1. Xmoo1 Sil vs DMSO
CTCF	FOXG1- Neurons	111.56	-0.068714	0.320706	-0.214259	0.830345	0.999972	-0.068714	1. Xmoo1 Sil vs DMSO
GFOD2	FOXG1- Neurons	80.051	-0.0527338	0.372884	-0.141422	0.887537	0.999972	-0.0527338	1. Xmoo1 Sil vs DMSO
RANBP10	FOXG1- Neurons	95.6231	0.269222	0.348814	0.771821	0.440221	0.999972	0.269222	1. Xmoo1 Sil vs DMSO
NFATC3	FOXG1- Neurons	108.272	-0.154223	0.335322	-0.459924	0.645571	0.999972	-0.154223	1. Xmoo1 Sil vs DMSO
SLC7A6	FOXG1- Neurons	126.849	0.0701779	0.293034	0.239487	0.810728	0.999972	0.0701779	1. Xmoo1 Sil vs DMSO
SLC7A6OS	FOXG1- Neurons	143.59	-0.196569	0.280636	-0.700439	0.483653	0.999972	-0.196569	1. Xmoo1 Sil vs DMSO
PRMT7	FOXG1- Neurons	86.9628	-0.131792	0.36323	-0.362833	0.71673	0.999972	-0.131792	1. Xmoo1 Sil vs DMSO
SMPD3	FOXG1- Neurons	99.3755	-0.305269	0.328386	-0.929603	0.352576	0.999972	-0.305269	1. Xmoo1 Sil vs DMSO
ZFP90	FOXG1- Neurons	219.583	0.139543	0.234059	0.596187	0.55105	0.999972	0.139543	1. Xmoo1 Sil vs DMSO
AC126773.3	FOXG1- Neurons	60.3852	-0.23308	0.40279	-0.578664	0.562816	0.999972	-0.23308	1. Xmoo1 Sil vs DMSO
CDH3	FOXG1- Neurons	55.4076	0.0213802	0.420107	0.0508922	0.959411	NA	0.0213802	1. Xmoo1 Sil vs DMSO
TANGO6	FOXG1- Neurons	107.088	-0.493546	0.315405	-1.5648	0.117629	0.999972	-0.493546	1. Xmoo1 Sil vs DMSO
SNTB2	FOXG1- Neurons	60.6343	-0.251329	0.396011	-0.634652	0.525656	0.999972	-0.251329	1. Xmoo1 Sil vs DMSO
VPS4A	FOXG1- Neurons	65.9339	0.207169	0.377444	0.548875	0.583091	0.999972	0.207169	1. Xmoo1 Sil vs DMSO
CYB5B	FOXG1- Neurons	51.8237	0.196608	0.42181	0.466106	0.64114	NA	0.196608	1. Xmoo1 Sil vs DMSO
NFAT5	FOXG1- Neurons	463.477	-0.0168887	0.190019	-0.0888791	0.929178	0.999972	-0.0168887	1. Xmoo1 Sil vs DMSO
WWP2	FOXG1- Neurons	83.0147	-0.0175088	0.341993	-0.0511963	0.959169	0.999972	-0.0175088	1. Xmoo1 Sil vs DMSO
EXOSC6	FOXG1- Neurons	59.1803	-0.0806427	0.404984	-0.199125	0.842165	0.999972	-0.0806427	1. Xmoo1 Sil vs DMSO
AARS	FOXG1- Neurons	102.775	-0.0133312	0.325177	-0.0409966	0.967299	0.999972	-0.0133312	1. Xmoo1 Sil vs DMSO
DDX19B	FOXG1- Neurons	63.5085	-0.142385	0.409317	-0.34786	0.727945	0.999972	-0.142385	1. Xmoo1 Sil vs DMSO
AC012184.3	FOXG1- Neurons	74.2937	-0.126478	0.364793	-0.346713	0.728807	0.999972	-0.126478	1. Xmoo1 Sil vs DMSO
DDX19A	FOXG1- Neurons	71.9661	-0.186524	0.363777	-0.512743	0.608131	0.999972	-0.186524	1. Xmoo1 Sil vs DMSO
AC012184.4	FOXG1- Neurons	40.3073	-0.757674	0.49219	-1.53939	0.123708	NA	-0.757674	1. Xmoo1 Sil vs DMSO
ST3GAL2	FOXG1- Neurons	70.7935	0.230283	0.375323	0.613559	0.539507	0.999972	0.230283	1. Xmoo1 Sil vs DMSO
SF3B3	FOXG1- Neurons	60.55	0.2164	0.396767	0.545408	0.585473	0.999972	0.2164	1. Xmoo1 Sil vs DMSO
MTSS2	FOXG1- Neurons	80.7638	-0.0655628	0.357601	-0.183341	0.854531	0.999972	-0.0655628	1. Xmoo1 Sil vs DMSO
PHLPP2	FOXG1- Neurons	122.254	-0.017503	0.298841	-0.0585697	0.953295	0.999972	-0.017503	1. Xmoo1 Sil vs DMSO
AP1G1	FOXG1- Neurons	180.565	0.110566	0.271509	0.407228	0.683841	0.999972	0.110566	1. Xmoo1 Sil vs DMSO
IST1	FOXG1- Neurons	97.3818	0.0896154	0.320859	0.279299	0.780016	0.999972	0.0896154	1. Xmoo1 Sil vs DMSO
ZNF821	FOXG1- Neurons	151.014	0.0289036	0.277404	0.104193	0.917016	0.999972	0.0289036	1. Xmoo1 Sil vs DMSO
DHX38	FOXG1- Neurons	51.1744	0.517705	0.425608	1.21639	0.223836	NA	0.517705	1. Xmoo1 Sil vs DMSO
LINC01572	FOXG1- Neurons	340.396	-0.0236444	0.211335	-0.111881	0.910918	0.999972	-0.0236444	1. Xmoo1 Sil vs DMSO
AC004158.1	FOXG1- Neurons	110.279	-0.0441806	0.304103	-0.145281	0.884489	0.999972	-0.0441806	1. Xmoo1 Sil vs DMSO
AC004943.2	FOXG1- Neurons	107.459	-0.0972048	0.313757	-0.309809	0.756706	0.999972	-0.0972048	1. Xmoo1 Sil vs DMSO
ZFHX3	FOXG1- Neurons	635.234	-0.56728	0.215777	-2.62901	0.00856343	0.510428	-0.56728	1. Xmoo1 Sil vs DMSO
LINC01568	FOXG1- Neurons	76.1924	-1.38886	0.907132	-1.53104	0.125759	0.999972	-1.38886	1. Xmoo1 Sil vs DMSO
PSMD7	FOXG1- Neurons	90.2514	0.0145926	0.32992	0.0442308	0.96472	0.999972	0.0145926	1. Xmoo1 Sil vs DMSO
AC009120.2	FOXG1- Neurons	101.825	0.198607	0.323818	0.613329	0.539659	0.999972	0.198607	1. Xmoo1 Sil vs DMSO
GLG1	FOXG1- Neurons	408.158	0.0889342	0.195216	0.45557	0.6487	0.999972	0.0889342	1. Xmoo1 Sil vs DMSO
WDR59	FOXG1- Neurons	156.752	0.175956	0.264452	0.665361	0.50582	0.999972	0.175956	1. Xmoo1 Sil vs DMSO
ZNRF1	FOXG1- Neurons	312.039	-0.223464	0.223612	-0.999336	0.317632	0.999972	-0.223464	1. Xmoo1 Sil vs DMSO
CFDP1	FOXG1- Neurons	289.289	-0.0718073	0.214164	-0.335291	0.737406	0.999972	-0.0718073	1. Xmoo1 Sil vs DMSO
TMEM231	FOXG1- Neurons	48.9428	0.154778	0.439629	0.352064	0.72479	NA	0.154778	1. Xmoo1 Sil vs DMSO
TERF2IP	FOXG1- Neurons	285.71	-0.104067	0.221365	-0.470116	0.638272	0.999972	-0.104067	1. Xmoo1 Sil vs DMSO
CNTNAP4	FOXG1- Neurons	1438.45	-0.267197	0.152253	-1.75495	0.0792684	0.999972	-0.267197	1. Xmoo1 Sil vs DMSO
AC009139.2	FOXG1- Neurons	65.3734	-0.191128	0.40521	-0.471677	0.637158	0.999972	-0.191128	1. Xmoo1 Sil vs DMSO
ADAMTS18	FOXG1- Neurons	67.559	-0.687753	0.424068	-1.6218	0.104847	0.999972	-0.687753	1. Xmoo1 Sil vs DMSO
VAT1L	FOXG1- Neurons	117.576	-0.284909	0.323575	-0.880502	0.378587	0.999972	-0.284909	1. Xmoo1 Sil vs DMSO
WWOX	FOXG1- Neurons	859.683	-0.349954	0.164585	-2.12629	0.0334793	0.968521	-0.349954	1. Xmoo1 Sil vs DMSO
CDYL2	FOXG1- Neurons	66.9771	-0.0274362	0.376627	-0.072847	0.941928	0.999972	-0.0274362	1. Xmoo1 Sil vs DMSO
CMC2	FOXG1- Neurons	108.194	-0.0458671	0.305584	-0.150096	0.880689	0.999972	-0.0458671	1. Xmoo1 Sil vs DMSO
ATMIN	FOXG1- Neurons	57.5362	0.585995	0.41832	1.40083	0.161265	NA	0.585995	1. Xmoo1 Sil vs DMSO
GAN	FOXG1- Neurons	69.1585	-0.143097	0.369132	-0.387659	0.698268	0.999972	-0.143097	1. Xmoo1 Sil vs DMSO
CMIP	FOXG1- Neurons	433.896	-0.126933	0.189952	-0.668241	0.50398	0.999972	-0.126933	1. Xmoo1 Sil vs DMSO
PLCG2	FOXG1- Neurons	79.8563	0.618953	0.413812	1.49574	0.134722	0.999972	0.618953	1. Xmoo1 Sil vs DMSO
MPHOSPH6	FOXG1- Neurons	68.798	-0.447126	0.381962	-1.1706	0.241758	0.999972	-0.447126	1. Xmoo1 Sil vs DMSO
CDH13	FOXG1- Neurons	155.352	-0.12779	0.269477	-0.474215	0.635346	0.999972	-0.12779	1. Xmoo1 Sil vs DMSO
HSBP1	FOXG1- Neurons	47.7582	0.150104	0.489327	0.306756	0.759029	NA	0.150104	1. Xmoo1 Sil vs DMSO
MBTPS1	FOXG1- Neurons	221.247	-0.0150866	0.232989	-0.0647525	0.948371	0.999972	-0.0150866	1. Xmoo1 Sil vs DMSO
HSDL1	FOXG1- Neurons	58.4438	-0.0247553	0.4216	-0.0587175	0.953177	0.999972	-0.0247553	1. Xmoo1 Sil vs DMSO
ATP2C2	FOXG1- Neurons	101.268	-0.0126555	0.342484	-0.0369522	0.970523	0.999972	-0.0126555	1. Xmoo1 Sil vs DMSO
MEAK7	FOXG1- Neurons	61.431	-0.234696	0.421394	-0.556951	0.577561	0.999972	-0.234696	1. Xmoo1 Sil vs DMSO
USP10	FOXG1- Neurons	153.308	0.175671	0.282553	0.621729	0.53412	0.999972	0.175671	1. Xmoo1 Sil vs DMSO
KIAA0513	FOXG1- Neurons	52.032	0.00740494	0.422188	0.0175394	0.986006	NA	0.00740494	1. Xmoo1 Sil vs DMSO
GSE1	FOXG1- Neurons	217.031	-0.132994	0.255444	-0.520637	0.60262	0.999972	-0.132994	1. Xmoo1 Sil vs DMSO
COX4I1	FOXG1- Neurons	62.4387	0.48809	0.403806	1.20872	0.226769	0.999972	0.48809	1. Xmoo1 Sil vs DMSO
FBXO31	FOXG1- Neurons	63.068	-0.145106	0.398469	-0.36416	0.715738	0.999972	-0.145106	1. Xmoo1 Sil vs DMSO
MAP1LC3B	FOXG1- Neurons	63.6687	-0.00119371	0.394424	-0.00302647	0.997585	0.999972	-0.00119371	1. Xmoo1 Sil vs DMSO
ZCCHC14	FOXG1- Neurons	127.713	0.0925345	0.296937	0.31163	0.755322	0.999972	0.0925345	1. Xmoo1 Sil vs DMSO
JPH3	FOXG1- Neurons	56.0274	-0.231873	0.410842	-0.564384	0.572493	NA	-0.231873	1. Xmoo1 Sil vs DMSO
KLHDC4	FOXG1- Neurons	68.9226	-0.0657221	0.374901	-0.175305	0.86084	0.999972	-0.0657221	1. Xmoo1 Sil vs DMSO
ZC3H18	FOXG1- Neurons	83.5486	0.00411722	0.340972	0.0120749	0.990366	0.999972	0.00411722	1. Xmoo1 Sil vs DMSO
MVD	FOXG1- Neurons	52.3579	-0.139255	0.439423	-0.316905	0.751316	NA	-0.139255	1. Xmoo1 Sil vs DMSO
SNAI3	FOXG1- Neurons	45.8911	0.114026	0.466901	0.244218	0.807062	NA	0.114026	1. Xmoo1 Sil vs DMSO
ANKRD11	FOXG1- Neurons	508.907	0.142928	0.185052	0.77237	0.439895	0.999972	0.142928	1. Xmoo1 Sil vs DMSO
AC092120.3	FOXG1- Neurons	81.7561	-0.117187	0.362021	-0.323701	0.746165	0.999972	-0.117187	1. Xmoo1 Sil vs DMSO
SPG7	FOXG1- Neurons	197.615	-0.0528439	0.242695	-0.217738	0.827633	0.999972	-0.0528439	1. Xmoo1 Sil vs DMSO
RPL13	FOXG1- Neurons	101.998	0.793451	0.317781	2.49685	0.0125302	0.628559	0.793451	1. Xmoo1 Sil vs DMSO
CDK10	FOXG1- Neurons	62.8154	-0.238267	0.409452	-0.581917	0.560623	0.999972	-0.238267	1. Xmoo1 Sil vs DMSO
VPS9D1	FOXG1- Neurons	63.1784	-0.15479	0.386625	-0.400361	0.688891	0.999972	-0.15479	1. Xmoo1 Sil vs DMSO
FANCA	FOXG1- Neurons	70.0466	-0.382726	0.374983	-1.02065	0.307421	0.999972	-0.382726	1. Xmoo1 Sil vs DMSO
SPIRE2	FOXG1- Neurons	85.6509	-0.285382	0.37387	-0.76332	0.445273	0.999972	-0.285382	1. Xmoo1 Sil vs DMSO
TCF25	FOXG1- Neurons	347.817	-0.0609586	0.21073	-0.289274	0.772372	0.999972	-0.0609586	1. Xmoo1 Sil vs DMSO
TUBB3	FOXG1- Neurons	185.717	0.391282	0.271118	1.44322	0.14896	0.999972	0.391282	1. Xmoo1 Sil vs DMSO
GAS8	FOXG1- Neurons	44.5147	-0.869817	0.457026	-1.90321	0.0570126	NA	-0.869817	1. Xmoo1 Sil vs DMSO
VPS53	FOXG1- Neurons	357.661	-0.0434579	0.208379	-0.208553	0.834797	0.999972	-0.0434579	1. Xmoo1 Sil vs DMSO
AC015853.3	FOXG1- Neurons	129.927	0.0467594	0.288328	0.162175	0.871168	0.999972	0.0467594	1. Xmoo1 Sil vs DMSO
GLOD4	FOXG1- Neurons	46.2746	0.105533	0.466914	0.226023	0.821183	NA	0.105533	1. Xmoo1 Sil vs DMSO
NXN	FOXG1- Neurons	147.19	-0.0217837	0.309077	-0.0704798	0.943812	0.999972	-0.0217837	1. Xmoo1 Sil vs DMSO
ABR	FOXG1- Neurons	161.719	0.00268625	0.265339	0.0101239	0.991922	0.999972	0.00268625	1. Xmoo1 Sil vs DMSO
YWHAE	FOXG1- Neurons	238.451	0.362657	0.226866	1.59855	0.10992	0.999972	0.362657	1. Xmoo1 Sil vs DMSO
CRK	FOXG1- Neurons	81.25	-0.133179	0.35923	-0.370734	0.710835	0.999972	-0.133179	1. Xmoo1 Sil vs DMSO
PITPNA	FOXG1- Neurons	81.1622	-0.165872	0.355294	-0.466859	0.640601	0.999972	-0.165872	1. Xmoo1 Sil vs DMSO
PRPF8	FOXG1- Neurons	118.191	0.19875	0.312957	0.635073	0.525381	0.999972	0.19875	1. Xmoo1 Sil vs DMSO
SMG6	FOXG1- Neurons	335.569	0.00880296	0.209457	0.0420275	0.966477	0.999972	0.00880296	1. Xmoo1 Sil vs DMSO
SRR	FOXG1- Neurons	62.6365	-0.062748	0.394922	-0.158887	0.873758	0.999972	-0.062748	1. Xmoo1 Sil vs DMSO
TSR1	FOXG1- Neurons	40.1843	-0.470185	0.474727	-0.990433	0.321962	NA	-0.470185	1. Xmoo1 Sil vs DMSO
SGSM2	FOXG1- Neurons	66.0664	-0.0547008	0.392405	-0.139399	0.889135	0.999972	-0.0547008	1. Xmoo1 Sil vs DMSO
METTL16	FOXG1- Neurons	155.602	0.24382	0.271609	0.897688	0.369352	0.999972	0.24382	1. Xmoo1 Sil vs DMSO
PAFAH1B1	FOXG1- Neurons	770.326	-0.0154964	0.178884	-0.0866285	0.930967	0.999972	-0.0154964	1. Xmoo1 Sil vs DMSO
RAP1GAP2	FOXG1- Neurons	168.404	-0.235839	0.259912	-0.907382	0.364205	0.999972	-0.235839	1. Xmoo1 Sil vs DMSO
CTNS	FOXG1- Neurons	57.0997	-0.0874621	0.402695	-0.217192	0.828059	NA	-0.0874621	1. Xmoo1 Sil vs DMSO
NCBP3	FOXG1- Neurons	141.363	-0.0545548	0.279309	-0.195321	0.845142	0.999972	-0.0545548	1. Xmoo1 Sil vs DMSO
ZZEF1	FOXG1- Neurons	260.341	0.0490772	0.223111	0.219968	0.825896	0.999972	0.0490772	1. Xmoo1 Sil vs DMSO
CYB5D2	FOXG1- Neurons	106.209	-0.374695	0.318504	-1.17642	0.239426	0.999972	-0.374695	1. Xmoo1 Sil vs DMSO
ANKFY1	FOXG1- Neurons	255.058	0.0727386	0.225081	0.323166	0.74657	0.999972	0.0727386	1. Xmoo1 Sil vs DMSO
UBE2G1	FOXG1- Neurons	197.641	0.11985	0.241721	0.495817	0.620023	0.999972	0.11985	1. Xmoo1 Sil vs DMSO
PELP1	FOXG1- Neurons	49.7981	0.206443	0.437157	0.472241	0.636755	NA	0.206443	1. Xmoo1 Sil vs DMSO
AC091153.2	FOXG1- Neurons	79.4492	-0.00666313	0.35117	-0.0189741	0.984862	0.999972	-0.00666313	1. Xmoo1 Sil vs DMSO
MINK1	FOXG1- Neurons	64.8311	-0.219882	0.397569	-0.553067	0.580217	0.999972	-0.219882	1. Xmoo1 Sil vs DMSO
CHRNE	FOXG1- Neurons	51.7055	-0.311948	0.426469	-0.731467	0.464494	NA	-0.311948	1. Xmoo1 Sil vs DMSO
AC087500.1	FOXG1- Neurons	78.6888	-0.231912	0.357581	-0.648558	0.516624	0.999972	-0.231912	1. Xmoo1 Sil vs DMSO
SCIMP	FOXG1- Neurons	53.2569	-0.291008	0.424622	-0.685333	0.493134	NA	-0.291008	1. Xmoo1 Sil vs DMSO
RABEP1	FOXG1- Neurons	309.411	0.0793057	0.216029	0.367107	0.713539	0.999972	0.0793057	1. Xmoo1 Sil vs DMSO
NUP88	FOXG1- Neurons	149.08	0.0383784	0.274486	0.139819	0.888803	0.999972	0.0383784	1. Xmoo1 Sil vs DMSO
RPAIN	FOXG1- Neurons	105.7	0.234817	0.318742	0.7367	0.461305	0.999972	0.234817	1. Xmoo1 Sil vs DMSO
DHX33	FOXG1- Neurons	41.0034	-0.594357	0.482632	-1.23149	0.218139	NA	-0.594357	1. Xmoo1 Sil vs DMSO
PITPNM3	FOXG1- Neurons	45.0848	0.205623	0.471212	0.436369	0.662569	NA	0.205623	1. Xmoo1 Sil vs DMSO
KIAA0753	FOXG1- Neurons	74.3131	0.0179122	0.372507	0.0480856	0.961648	0.999972	0.0179122	1. Xmoo1 Sil vs DMSO
ALOX12-AS1	FOXG1- Neurons	196.581	0.0995877	0.247178	0.4029	0.687022	0.999972	0.0995877	1. Xmoo1 Sil vs DMSO
GPS2	FOXG1- Neurons	101.214	0.531375	0.318227	1.6698	0.0949598	0.999972	0.531375	1. Xmoo1 Sil vs DMSO
POLR2A	FOXG1- Neurons	69.9203	0.313757	0.380684	0.824192	0.40983	0.999972	0.313757	1. Xmoo1 Sil vs DMSO
EIF4A1	FOXG1- Neurons	97.7406	0.471105	0.320728	1.46886	0.14187	0.999972	0.471105	1. Xmoo1 Sil vs DMSO
SAT2	FOXG1- Neurons	92.0012	0.0326938	0.333682	0.0979789	0.921949	0.999972	0.0326938	1. Xmoo1 Sil vs DMSO
DNAH2	FOXG1- Neurons	57.9436	-0.511475	0.402618	-1.27037	0.203951	NA	-0.511475	1. Xmoo1 Sil vs DMSO
KDM6B	FOXG1- Neurons	49.8279	-0.0840891	0.429387	-0.195835	0.844739	NA	-0.0840891	1. Xmoo1 Sil vs DMSO
NAA38	FOXG1- Neurons	91.5102	-0.0257119	0.327798	-0.0784381	0.93748	0.999972	-0.0257119	1. Xmoo1 Sil vs DMSO
CHD3	FOXG1- Neurons	234.243	-0.164377	0.230851	-0.712048	0.476435	0.999972	-0.164377	1. Xmoo1 Sil vs DMSO
VAMP2	FOXG1- Neurons	44.8625	-0.222388	0.512029	-0.434327	0.664051	NA	-0.222388	1. Xmoo1 Sil vs DMSO
KRBA2	FOXG1- Neurons	59.3272	0.235504	0.398132	0.591523	0.55417	0.999972	0.235504	1. Xmoo1 Sil vs DMSO
RPL26	FOXG1- Neurons	64.1815	0.411005	0.467155	0.879804	0.378965	0.999972	0.411005	1. Xmoo1 Sil vs DMSO
NDEL1	FOXG1- Neurons	209.046	0.18421	0.240633	0.765523	0.44396	0.999972	0.18421	1. Xmoo1 Sil vs DMSO
MYH10	FOXG1- Neurons	439.234	0.0125306	0.19472	0.0643516	0.94869	0.999972	0.0125306	1. Xmoo1 Sil vs DMSO
NTN1	FOXG1- Neurons	52.2999	-0.0184514	0.511082	-0.0361026	0.971201	NA	-0.0184514	1. Xmoo1 Sil vs DMSO
STX8	FOXG1- Neurons	221.229	0.0734608	0.25039	0.293386	0.769227	0.999972	0.0734608	1. Xmoo1 Sil vs DMSO
AC005695.2	FOXG1- Neurons	98.4806	0.0930311	0.342116	0.271929	0.785677	0.999972	0.0930311	1. Xmoo1 Sil vs DMSO
GAS7	FOXG1- Neurons	50.8048	-0.209284	0.442038	-0.473451	0.635891	NA	-0.209284	1. Xmoo1 Sil vs DMSO
TMEM220	FOXG1- Neurons	106.48	0.0179131	0.313393	0.0571586	0.954419	0.999972	0.0179131	1. Xmoo1 Sil vs DMSO
SHISA6	FOXG1- Neurons	399.022	-0.332945	0.199514	-1.66878	0.0951608	0.999972	-0.332945	1. Xmoo1 Sil vs DMSO
DNAH9	FOXG1- Neurons	83.5914	-0.0894419	0.360655	-0.247998	0.804136	0.999972	-0.0894419	1. Xmoo1 Sil vs DMSO
MAP2K4	FOXG1- Neurons	298.473	0.0821975	0.212236	0.387294	0.698539	0.999972	0.0821975	1. Xmoo1 Sil vs DMSO
ARHGAP44	FOXG1- Neurons	277.933	-0.0547985	0.245824	-0.222918	0.823599	0.999972	-0.0547985	1. Xmoo1 Sil vs DMSO
COX10-AS1	FOXG1- Neurons	238.438	-0.364985	0.229387	-1.59113	0.111581	0.999972	-0.364985	1. Xmoo1 Sil vs DMSO
COX10	FOXG1- Neurons	49.8647	0.253285	0.451069	0.56152	0.574443	NA	0.253285	1. Xmoo1 Sil vs DMSO
CDRT4	FOXG1- Neurons	116.479	-0.0938936	0.310136	-0.30275	0.76208	0.999972	-0.0938936	1. Xmoo1 Sil vs DMSO
TVP23C	FOXG1- Neurons	194.491	-0.0348456	0.246002	-0.141648	0.887358	0.999972	-0.0348456	1. Xmoo1 Sil vs DMSO
TRIM16	FOXG1- Neurons	59.0982	-0.204618	0.402383	-0.508516	0.611091	0.999972	-0.204618	1. Xmoo1 Sil vs DMSO
ZNF286A	FOXG1- Neurons	66.5516	0.131124	0.39601	0.331112	0.74056	0.999972	0.131124	1. Xmoo1 Sil vs DMSO
ZSWIM7	FOXG1- Neurons	65.9041	-0.0831338	0.383008	-0.217055	0.828166	0.999972	-0.0831338	1. Xmoo1 Sil vs DMSO
TTC19	FOXG1- Neurons	591.514	0.0898858	0.186198	0.482745	0.629277	0.999972	0.0898858	1. Xmoo1 Sil vs DMSO
NCOR1	FOXG1- Neurons	559.356	0.123908	0.183374	0.67571	0.499225	0.999972	0.123908	1. Xmoo1 Sil vs DMSO
PIGL	FOXG1- Neurons	202.423	0.0771786	0.247653	0.31164	0.755314	0.999972	0.0771786	1. Xmoo1 Sil vs DMSO
CENPV	FOXG1- Neurons	89.8603	-0.00554685	0.330686	-0.0167738	0.986617	0.999972	-0.00554685	1. Xmoo1 Sil vs DMSO
SNHG29	FOXG1- Neurons	81.0532	0.3856	0.344796	1.11834	0.263421	0.999972	0.3856	1. Xmoo1 Sil vs DMSO
LRRC75A	FOXG1- Neurons	81.8202	-0.166595	0.34533	-0.482423	0.629505	0.999972	-0.166595	1. Xmoo1 Sil vs DMSO
CCDC144A	FOXG1- Neurons	62.8174	-0.397532	0.395522	-1.00508	0.314857	0.999972	-0.397532	1. Xmoo1 Sil vs DMSO
MPRIP	FOXG1- Neurons	248.14	-0.185285	0.22972	-0.80657	0.419914	0.999972	-0.185285	1. Xmoo1 Sil vs DMSO
COPS3	FOXG1- Neurons	64.7768	0.319595	0.400471	0.798046	0.424844	0.999972	0.319595	1. Xmoo1 Sil vs DMSO
RAI1	FOXG1- Neurons	93.1482	-0.182994	0.342952	-0.533584	0.593629	0.999972	-0.182994	1. Xmoo1 Sil vs DMSO
SMCR5	FOXG1- Neurons	72.3338	-0.19601	0.376546	-0.520549	0.602681	0.999972	-0.19601	1. Xmoo1 Sil vs DMSO
SREBF1	FOXG1- Neurons	50.3554	0.014054	0.434528	0.0323431	0.974198	NA	0.014054	1. Xmoo1 Sil vs DMSO
TOM1L2	FOXG1- Neurons	168.968	0.0100323	0.257121	0.0390179	0.968876	0.999972	0.0100323	1. Xmoo1 Sil vs DMSO
DRC3	FOXG1- Neurons	79.6797	0.285943	0.35002	0.816933	0.413967	0.999972	0.285943	1. Xmoo1 Sil vs DMSO
ATPAF2	FOXG1- Neurons	59.0407	0.05402	0.409289	0.131985	0.894996	0.999972	0.05402	1. Xmoo1 Sil vs DMSO
TOP3A	FOXG1- Neurons	91.9119	0.218127	0.326663	0.667742	0.504299	0.999972	0.218127	1. Xmoo1 Sil vs DMSO
PRPSAP2	FOXG1- Neurons	111.04	0.129329	0.313921	0.411978	0.680356	0.999972	0.129329	1. Xmoo1 Sil vs DMSO
EPN2	FOXG1- Neurons	443.914	0.129038	0.195302	0.660711	0.508797	0.999972	0.129038	1. Xmoo1 Sil vs DMSO
EPN2-AS1	FOXG1- Neurons	78.4812	0.0149343	0.362551	0.0411922	0.967143	0.999972	0.0149343	1. Xmoo1 Sil vs DMSO
B9D1	FOXG1- Neurons	80.5775	-0.434377	0.354754	-1.22445	0.220784	0.999972	-0.434377	1. Xmoo1 Sil vs DMSO
AC004448.2	FOXG1- Neurons	59.4711	0.118154	0.394415	0.299568	0.764506	0.999972	0.118154	1. Xmoo1 Sil vs DMSO
ULK2	FOXG1- Neurons	274.562	-0.0550246	0.218388	-0.251958	0.801073	0.999972	-0.0550246	1. Xmoo1 Sil vs DMSO
AKAP10	FOXG1- Neurons	110.21	-0.115086	0.306263	-0.375777	0.707083	0.999972	-0.115086	1. Xmoo1 Sil vs DMSO
SPECC1	FOXG1- Neurons	159.935	-0.0331609	0.273029	-0.121456	0.90333	0.999972	-0.0331609	1. Xmoo1 Sil vs DMSO
CCDC144NL	FOXG1- Neurons	492.983	0.0411447	0.197721	0.208095	0.835155	0.999972	0.0411447	1. Xmoo1 Sil vs DMSO
CCDC144NL-AS1	FOXG1- Neurons	896.495	-0.125672	0.168222	-0.74706	0.455027	0.999972	-0.125672	1. Xmoo1 Sil vs DMSO
USP22	FOXG1- Neurons	267.38	0.099075	0.218768	0.452876	0.650638	0.999972	0.099075	1. Xmoo1 Sil vs DMSO
DHRS7B	FOXG1- Neurons	56.7735	0.310507	0.416604	0.745328	0.456073	NA	0.310507	1. Xmoo1 Sil vs DMSO
WSB1	FOXG1- Neurons	983.081	0.274693	0.161795	1.69778	0.0895485	0.999972	0.274693	1. Xmoo1 Sil vs DMSO
KSR1	FOXG1- Neurons	135.669	0.35931	0.296228	1.21295	0.22515	0.999972	0.35931	1. Xmoo1 Sil vs DMSO
NLK	FOXG1- Neurons	274.127	0.0314316	0.219294	0.143331	0.886029	0.999972	0.0314316	1. Xmoo1 Sil vs DMSO
IFT20	FOXG1- Neurons	67.8472	-0.108489	0.379039	-0.28622	0.774709	0.999972	-0.108489	1. Xmoo1 Sil vs DMSO
SARM1	FOXG1- Neurons	124.635	0.158316	0.287919	0.549865	0.582412	0.999972	0.158316	1. Xmoo1 Sil vs DMSO
AC005726.5	FOXG1- Neurons	56.4382	0.117453	0.413163	0.284279	0.776197	NA	0.117453	1. Xmoo1 Sil vs DMSO
KIAA0100	FOXG1- Neurons	66.3766	0.152148	0.393824	0.386335	0.699248	0.999972	0.152148	1. Xmoo1 Sil vs DMSO
SUPT6H	FOXG1- Neurons	85.0395	0.0863656	0.346285	0.249406	0.803047	0.999972	0.0863656	1. Xmoo1 Sil vs DMSO
FAM222B	FOXG1- Neurons	237.434	-0.0858057	0.245612	-0.349355	0.726823	0.999972	-0.0858057	1. Xmoo1 Sil vs DMSO
FLOT2	FOXG1- Neurons	44.8008	0.255374	0.465269	0.548874	0.583092	NA	0.255374	1. Xmoo1 Sil vs DMSO
PHF12	FOXG1- Neurons	72.876	-0.279491	0.374896	-0.745516	0.45596	0.999972	-0.279491	1. Xmoo1 Sil vs DMSO
PIPOX	FOXG1- Neurons	88.5552	-0.0269305	0.360661	-0.0746699	0.940477	0.999972	-0.0269305	1. Xmoo1 Sil vs DMSO
SEZ6	FOXG1- Neurons	90.2053	0.0876007	0.332897	0.263146	0.792438	0.999972	0.0876007	1. Xmoo1 Sil vs DMSO
MYO18A	FOXG1- Neurons	65.8821	-0.131535	0.39749	-0.330915	0.740709	0.999972	-0.131535	1. Xmoo1 Sil vs DMSO
NUFIP2	FOXG1- Neurons	138.016	0.327281	0.279511	1.17091	0.241637	0.999972	0.327281	1. Xmoo1 Sil vs DMSO
TAOK1	FOXG1- Neurons	343.5	-0.0962244	0.209451	-0.459413	0.645938	0.999972	-0.0962244	1. Xmoo1 Sil vs DMSO
ABHD15-AS1	FOXG1- Neurons	198.31	-0.16191	0.253398	-0.638954	0.522853	0.999972	-0.16191	1. Xmoo1 Sil vs DMSO
SSH2	FOXG1- Neurons	683.293	0.0335075	0.177635	0.188631	0.850382	0.999972	0.0335075	1. Xmoo1 Sil vs DMSO
AC023389.1	FOXG1- Neurons	128.43	-0.269469	0.296588	-0.908561	0.363582	0.999972	-0.269469	1. Xmoo1 Sil vs DMSO
NSRP1	FOXG1- Neurons	201.993	-0.0595533	0.258815	-0.2301	0.818014	0.999972	-0.0595533	1. Xmoo1 Sil vs DMSO
CPD	FOXG1- Neurons	93.7087	0.5789	0.332014	1.7436	0.0812287	0.999972	0.5789	1. Xmoo1 Sil vs DMSO
GOSR1	FOXG1- Neurons	121.46	-0.0282423	0.315674	-0.0894667	0.928711	0.999972	-0.0282423	1. Xmoo1 Sil vs DMSO
AC005562.1	FOXG1- Neurons	64.5563	-0.0964524	0.384345	-0.250953	0.801851	0.999972	-0.0964524	1. Xmoo1 Sil vs DMSO
CRLF3	FOXG1- Neurons	962.738	-0.259214	0.176522	-1.46845	0.141981	0.999972	-0.259214	1. Xmoo1 Sil vs DMSO
ATAD5	FOXG1- Neurons	210.45	0.0130286	0.23738	0.0548849	0.95623	0.999972	0.0130286	1. Xmoo1 Sil vs DMSO
AC130324.2	FOXG1- Neurons	77.9439	-0.47546	0.372336	-1.27696	0.201615	0.999972	-0.47546	1. Xmoo1 Sil vs DMSO
TEFM	FOXG1- Neurons	76.0431	0.0484905	0.369931	0.13108	0.895712	0.999972	0.0484905	1. Xmoo1 Sil vs DMSO
NF1	FOXG1- Neurons	823.513	0.208196	0.164644	1.26452	0.206043	0.999972	0.208196	1. Xmoo1 Sil vs DMSO
OMG	FOXG1- Neurons	332.891	-0.0386762	0.234112	-0.165204	0.868784	0.999972	-0.0386762	1. Xmoo1 Sil vs DMSO
EVI2B	FOXG1- Neurons	140.542	-0.00374689	0.288309	-0.0129961	0.989631	0.999972	-0.00374689	1. Xmoo1 Sil vs DMSO
RAB11FIP4	FOXG1- Neurons	113.545	-0.139916	0.327664	-0.42701	0.669372	0.999972	-0.139916	1. Xmoo1 Sil vs DMSO
UTP6	FOXG1- Neurons	78.3209	0.11581	0.356234	0.325095	0.745109	0.999972	0.11581	1. Xmoo1 Sil vs DMSO
AC004253.1	FOXG1- Neurons	133.765	-0.0779906	0.299756	-0.260181	0.794724	0.999972	-0.0779906	1. Xmoo1 Sil vs DMSO
SUZ12	FOXG1- Neurons	118.214	0.11735	0.310377	0.378087	0.705366	0.999972	0.11735	1. Xmoo1 Sil vs DMSO
LRRC37B	FOXG1- Neurons	98.7838	0.00337397	0.317011	0.0106431	0.991508	0.999972	0.00337397	1. Xmoo1 Sil vs DMSO
RHOT1	FOXG1- Neurons	180.662	0.0303981	0.275264	0.110433	0.912066	0.999972	0.0303981	1. Xmoo1 Sil vs DMSO
RHBDL3	FOXG1- Neurons	53.4816	0.0828912	0.43522	0.190458	0.84895	NA	0.0828912	1. Xmoo1 Sil vs DMSO
ZNF207	FOXG1- Neurons	328.239	0.0403071	0.205438	0.196201	0.844453	0.999972	0.0403071	1. Xmoo1 Sil vs DMSO
AC005899.8	FOXG1- Neurons	91.9274	-0.560274	0.346199	-1.61836	0.105586	0.999972	-0.560274	1. Xmoo1 Sil vs DMSO
PSMD11	FOXG1- Neurons	179.318	0.0127274	0.267625	0.0475569	0.962069	0.999972	0.0127274	1. Xmoo1 Sil vs DMSO
CDK5R1	FOXG1- Neurons	54.9354	0.12004	0.429254	0.279649	0.779747	NA	0.12004	1. Xmoo1 Sil vs DMSO
MYO1D	FOXG1- Neurons	340.181	-0.198109	0.209442	-0.945891	0.344204	0.999972	-0.198109	1. Xmoo1 Sil vs DMSO
AC025211.1	FOXG1- Neurons	100.619	-0.489075	0.326762	-1.49673	0.134464	0.999972	-0.489075	1. Xmoo1 Sil vs DMSO
ASIC2	FOXG1- Neurons	177.79	-0.720437	0.262794	-2.74146	0.00611676	0.409839	-0.720437	1. Xmoo1 Sil vs DMSO
LIG3	FOXG1- Neurons	97.9642	0.0617572	0.321597	0.192033	0.847716	0.999972	0.0617572	1. Xmoo1 Sil vs DMSO
RFFL	FOXG1- Neurons	193.488	0.00619866	0.271242	0.0228529	0.981768	0.999972	0.00619866	1. Xmoo1 Sil vs DMSO
AP2B1	FOXG1- Neurons	280.449	0.169715	0.221274	0.766987	0.443089	0.999972	0.169715	1. Xmoo1 Sil vs DMSO
TAF15	FOXG1- Neurons	411.952	-0.0517952	0.19226	-0.269401	0.787621	0.999972	-0.0517952	1. Xmoo1 Sil vs DMSO
AC015849.3	FOXG1- Neurons	96.0345	-0.0580073	0.326508	-0.17766	0.85899	0.999972	-0.0580073	1. Xmoo1 Sil vs DMSO
MYO19	FOXG1- Neurons	119.62	0.0890785	0.298495	0.298426	0.765378	0.999972	0.0890785	1. Xmoo1 Sil vs DMSO
GGNBP2	FOXG1- Neurons	135.911	-0.0574244	0.283044	-0.202882	0.839228	0.999972	-0.0574244	1. Xmoo1 Sil vs DMSO
LHX1-DT	FOXG1- Neurons	280.35	-0.230666	0.232117	-0.993749	0.320345	0.999972	-0.230666	1. Xmoo1 Sil vs DMSO
LHX1	FOXG1- Neurons	333.018	-0.323004	0.206201	-1.56645	0.117243	0.999972	-0.323004	1. Xmoo1 Sil vs DMSO
AATF	FOXG1- Neurons	157.977	-0.0916687	0.279623	-0.327829	0.743041	0.999972	-0.0916687	1. Xmoo1 Sil vs DMSO
ACACA	FOXG1- Neurons	397.047	0.00084028	0.205662	0.00408573	0.99674	0.999972	0.00084028	1. Xmoo1 Sil vs DMSO
TADA2A	FOXG1- Neurons	83.2839	0.161227	0.343326	0.469602	0.63864	0.999972	0.161227	1. Xmoo1 Sil vs DMSO
SYNRG	FOXG1- Neurons	137.328	0.192412	0.282726	0.680561	0.496149	0.999972	0.192412	1. Xmoo1 Sil vs DMSO
DDX52	FOXG1- Neurons	82.79	0.0865341	0.341234	0.253592	0.799811	0.999972	0.0865341	1. Xmoo1 Sil vs DMSO
MRPL45	FOXG1- Neurons	48.4511	-0.136137	0.433168	-0.314282	0.753307	NA	-0.136137	1. Xmoo1 Sil vs DMSO
SOCS7	FOXG1- Neurons	102.442	0.236196	0.320799	0.736275	0.461564	0.999972	0.236196	1. Xmoo1 Sil vs DMSO
SRCIN1	FOXG1- Neurons	109.109	-0.197417	0.310857	-0.635074	0.52538	0.999972	-0.197417	1. Xmoo1 Sil vs DMSO
PIP4K2B	FOXG1- Neurons	69.5777	0.0661805	0.368137	0.179771	0.857332	0.999972	0.0661805	1. Xmoo1 Sil vs DMSO
RPL23	FOXG1- Neurons	69.2581	0.585273	0.372413	1.57157	0.11605	0.999972	0.585273	1. Xmoo1 Sil vs DMSO
FBXL20	FOXG1- Neurons	312.231	0.0838475	0.240052	0.349289	0.726873	0.999972	0.0838475	1. Xmoo1 Sil vs DMSO
MED1	FOXG1- Neurons	61.6419	0.242631	0.390267	0.621705	0.534136	0.999972	0.242631	1. Xmoo1 Sil vs DMSO
CDK12	FOXG1- Neurons	197.07	-0.127204	0.246977	-0.515046	0.606521	0.999972	-0.127204	1. Xmoo1 Sil vs DMSO
MED24	FOXG1- Neurons	71.5736	-0.275837	0.374741	-0.736073	0.461687	0.999972	-0.275837	1. Xmoo1 Sil vs DMSO
THRA	FOXG1- Neurons	79.0741	0.166752	0.348691	0.478221	0.632493	0.999972	0.166752	1. Xmoo1 Sil vs DMSO
MSL1	FOXG1- Neurons	138.542	-0.0236933	0.276296	-0.0857535	0.931662	0.999972	-0.0236933	1. Xmoo1 Sil vs DMSO
CASC3	FOXG1- Neurons	143.833	0.0561521	0.272292	0.20622	0.836619	0.999972	0.0561521	1. Xmoo1 Sil vs DMSO
WIPF2	FOXG1- Neurons	127.913	0.27707	0.331934	0.834713	0.403879	0.999972	0.27707	1. Xmoo1 Sil vs DMSO
SMARCE1	FOXG1- Neurons	109.092	0.0362505	0.315239	0.114994	0.90845	0.999972	0.0362505	1. Xmoo1 Sil vs DMSO
EIF1	FOXG1- Neurons	193.481	0.211919	0.284935	0.743746	0.45703	0.999972	0.211919	1. Xmoo1 Sil vs DMSO
NT5C3B	FOXG1- Neurons	51.2538	-0.249171	0.438628	-0.568068	0.569989	NA	-0.249171	1. Xmoo1 Sil vs DMSO
DNAJC7	FOXG1- Neurons	122.831	-0.00421728	0.293139	-0.0143866	0.988522	0.999972	-0.00421728	1. Xmoo1 Sil vs DMSO
STAT5B	FOXG1- Neurons	186.038	-0.275171	0.247977	-1.10966	0.267143	0.999972	-0.275171	1. Xmoo1 Sil vs DMSO
STAT3	FOXG1- Neurons	185.403	0.0182457	0.259408	0.0703358	0.943926	0.999972	0.0182457	1. Xmoo1 Sil vs DMSO
ATP6V0A1	FOXG1- Neurons	310.043	-0.22821	0.210916	-1.08199	0.279255	0.999972	-0.22821	1. Xmoo1 Sil vs DMSO
CNTNAP1	FOXG1- Neurons	66.1373	0.00644611	0.380428	0.0169444	0.986481	0.999972	0.00644611	1. Xmoo1 Sil vs DMSO
EZH1	FOXG1- Neurons	125.406	-0.0404424	0.295628	-0.136802	0.891188	0.999972	-0.0404424	1. Xmoo1 Sil vs DMSO
PSME3	FOXG1- Neurons	45.6974	0.1195	0.483939	0.246932	0.804961	NA	0.1195	1. Xmoo1 Sil vs DMSO
AARSD1	FOXG1- Neurons	56.2913	0.0707594	0.409457	0.172813	0.862799	NA	0.0707594	1. Xmoo1 Sil vs DMSO
BRCA1	FOXG1- Neurons	74.588	-0.208325	0.383355	-0.543427	0.586836	0.999972	-0.208325	1. Xmoo1 Sil vs DMSO
NBR2	FOXG1- Neurons	52.3325	-0.4343	0.420767	-1.03216	0.301996	NA	-0.4343	1. Xmoo1 Sil vs DMSO
NBR1	FOXG1- Neurons	46.3744	-0.418177	0.445554	-0.938556	0.347959	NA	-0.418177	1. Xmoo1 Sil vs DMSO
DHX8	FOXG1- Neurons	92.3466	-0.172611	0.376079	-0.458975	0.646252	0.999972	-0.172611	1. Xmoo1 Sil vs DMSO
ETV4	FOXG1- Neurons	51.0809	-0.362191	0.484889	-0.746956	0.45509	NA	-0.362191	1. Xmoo1 Sil vs DMSO
MPP3	FOXG1- Neurons	57.6003	-0.357123	0.402596	-0.887052	0.375051	NA	-0.357123	1. Xmoo1 Sil vs DMSO
LSM12	FOXG1- Neurons	48.9655	0.711146	0.440662	1.61382	0.106568	NA	0.711146	1. Xmoo1 Sil vs DMSO
HDAC5	FOXG1- Neurons	56.5462	0.0308618	0.421606	0.0732006	0.941647	NA	0.0308618	1. Xmoo1 Sil vs DMSO
UBTF	FOXG1- Neurons	60.6613	-0.144186	0.399645	-0.360785	0.71826	0.999972	-0.144186	1. Xmoo1 Sil vs DMSO
GPATCH8	FOXG1- Neurons	573.128	-0.0217437	0.180206	-0.120661	0.90396	0.999972	-0.0217437	1. Xmoo1 Sil vs DMSO
EFTUD2	FOXG1- Neurons	67.1183	0.0280669	0.392544	0.0715	0.943	0.999972	0.0280669	1. Xmoo1 Sil vs DMSO
DCAKD	FOXG1- Neurons	109.536	-0.470783	0.31478	-1.49559	0.134759	0.999972	-0.470783	1. Xmoo1 Sil vs DMSO
NMT1	FOXG1- Neurons	73.1502	-0.0401698	0.367361	-0.109347	0.912927	0.999972	-0.0401698	1. Xmoo1 Sil vs DMSO
MAPT-AS1	FOXG1- Neurons	65.2088	-0.786646	0.39047	-2.01461	0.0439453	0.999972	-0.786646	1. Xmoo1 Sil vs DMSO
MAPT	FOXG1- Neurons	534.047	-0.196588	0.185158	-1.06173	0.288357	0.999972	-0.196588	1. Xmoo1 Sil vs DMSO
KANSL1	FOXG1- Neurons	1411.11	0.143858	0.157969	0.910672	0.362468	0.999972	0.143858	1. Xmoo1 Sil vs DMSO
ARL17B	FOXG1- Neurons	431.717	-0.295393	0.209763	-1.40822	0.159065	0.999972	-0.295393	1. Xmoo1 Sil vs DMSO
LRRC37A2	FOXG1- Neurons	124.908	0.0123178	0.289699	0.0425191	0.966085	0.999972	0.0123178	1. Xmoo1 Sil vs DMSO
ARL17A	FOXG1- Neurons	107.664	-0.0164858	0.315009	-0.0523344	0.958262	0.999972	-0.0164858	1. Xmoo1 Sil vs DMSO
FAM215B	FOXG1- Neurons	63.0151	-0.425456	0.42639	-0.99781	0.318372	0.999972	-0.425456	1. Xmoo1 Sil vs DMSO
NSF	FOXG1- Neurons	104.055	-0.660386	0.340202	-1.94116	0.0522392	0.999972	-0.660386	1. Xmoo1 Sil vs DMSO
GOSR2	FOXG1- Neurons	165.202	0.108328	0.26611	0.407078	0.683951	0.999972	0.108328	1. Xmoo1 Sil vs DMSO
AC005670.3	FOXG1- Neurons	271.635	-0.0601616	0.224284	-0.268238	0.788516	0.999972	-0.0601616	1. Xmoo1 Sil vs DMSO
CDC27	FOXG1- Neurons	203.746	-0.233486	0.255085	-0.915326	0.360021	0.999972	-0.233486	1. Xmoo1 Sil vs DMSO
EFCAB13	FOXG1- Neurons	669.78	-0.146338	0.215295	-0.679708	0.496689	0.999972	-0.146338	1. Xmoo1 Sil vs DMSO
NPEPPS	FOXG1- Neurons	458.968	-0.0184064	0.188311	-0.0977447	0.922135	0.999972	-0.0184064	1. Xmoo1 Sil vs DMSO
AC025682.1	FOXG1- Neurons	102.214	-0.31444	0.334347	-0.940462	0.346981	0.999972	-0.31444	1. Xmoo1 Sil vs DMSO
KPNB1	FOXG1- Neurons	185.284	0.170058	0.248404	0.684603	0.493595	0.999972	0.170058	1. Xmoo1 Sil vs DMSO
SP2-AS1	FOXG1- Neurons	57.5596	0.255056	0.417174	0.61139	0.540941	NA	0.255056	1. Xmoo1 Sil vs DMSO
CDK5RAP3	FOXG1- Neurons	52.6983	0.0343649	0.422643	0.0813096	0.935196	NA	0.0343649	1. Xmoo1 Sil vs DMSO
CBX1	FOXG1- Neurons	124.71	0.167724	0.291112	0.57615	0.564513	0.999972	0.167724	1. Xmoo1 Sil vs DMSO
SKAP1	FOXG1- Neurons	49.9874	-0.0958835	0.427411	-0.224336	0.822496	NA	-0.0958835	1. Xmoo1 Sil vs DMSO
CALCOCO2	FOXG1- Neurons	63.084	0.402492	0.391735	1.02746	0.304204	0.999972	0.402492	1. Xmoo1 Sil vs DMSO
UBE2Z	FOXG1- Neurons	50.974	-0.0865067	0.422887	-0.204562	0.837914	NA	-0.0865067	1. Xmoo1 Sil vs DMSO
SNF8	FOXG1- Neurons	56.5363	0.222692	0.420267	0.529881	0.596194	NA	0.222692	1. Xmoo1 Sil vs DMSO
IGF2BP1	FOXG1- Neurons	65.2591	0.357158	0.387531	0.921623	0.356725	0.999972	0.357158	1. Xmoo1 Sil vs DMSO
AC004797.1	FOXG1- Neurons	140.059	0.0380502	0.288902	0.131706	0.895217	0.999972	0.0380502	1. Xmoo1 Sil vs DMSO
ZNF652	FOXG1- Neurons	196.335	-0.0656093	0.249369	-0.263101	0.792473	0.999972	-0.0656093	1. Xmoo1 Sil vs DMSO
SPOP	FOXG1- Neurons	97.2394	0.473575	0.321031	1.47517	0.140167	0.999972	0.473575	1. Xmoo1 Sil vs DMSO
KAT7	FOXG1- Neurons	56.4208	0.281905	0.412005	0.684227	0.493832	NA	0.281905	1. Xmoo1 Sil vs DMSO
ITGA3	FOXG1- Neurons	55.0191	-0.172866	0.42602	-0.405768	0.684913	NA	-0.172866	1. Xmoo1 Sil vs DMSO
SAMD14	FOXG1- Neurons	36.9595	-0.775615	0.517409	-1.49904	0.133864	NA	-0.775615	1. Xmoo1 Sil vs DMSO
XYLT2	FOXG1- Neurons	73.6112	-0.0842536	0.424597	-0.198432	0.842707	0.999972	-0.0842536	1. Xmoo1 Sil vs DMSO
MRPL27	FOXG1- Neurons	52.8891	0.31819	0.416394	0.764158	0.444773	NA	0.31819	1. Xmoo1 Sil vs DMSO
CACNA1G	FOXG1- Neurons	56.2814	0.3166	0.405482	0.7808	0.43492	NA	0.3166	1. Xmoo1 Sil vs DMSO
LUC7L3	FOXG1- Neurons	1195.14	0.041247	0.169273	0.243672	0.807485	0.999972	0.041247	1. Xmoo1 Sil vs DMSO
SPAG9	FOXG1- Neurons	516.345	0.106887	0.190289	0.561709	0.574314	0.999972	0.106887	1. Xmoo1 Sil vs DMSO
AC005920.2	FOXG1- Neurons	136.219	-0.220282	0.304794	-0.722725	0.469849	0.999972	-0.220282	1. Xmoo1 Sil vs DMSO
MBTD1	FOXG1- Neurons	148.431	-0.100331	0.272494	-0.368195	0.712728	0.999972	-0.100331	1. Xmoo1 Sil vs DMSO
UTP18	FOXG1- Neurons	63.4356	0.224299	0.38875	0.576976	0.563956	0.999972	0.224299	1. Xmoo1 Sil vs DMSO
CA10	FOXG1- Neurons	228.519	-1.01058	0.275835	-3.6637	0.000248596	0.0521009	-1.01058	1. Xmoo1 Sil vs DMSO
TOM1L1	FOXG1- Neurons	215.21	-0.134647	0.248601	-0.541621	0.588079	0.999972	-0.134647	1. Xmoo1 Sil vs DMSO
COX11	FOXG1- Neurons	83.8493	0.409498	0.347824	1.17732	0.239069	0.999972	0.409498	1. Xmoo1 Sil vs DMSO
STXBP4	FOXG1- Neurons	110.865	0.19027	0.339193	0.56095	0.574832	0.999972	0.19027	1. Xmoo1 Sil vs DMSO
ANKFN1	FOXG1- Neurons	59.2345	0.674928	0.436325	1.54685	0.1219	0.999972	0.674928	1. Xmoo1 Sil vs DMSO
DGKE	FOXG1- Neurons	112.415	0.0812784	0.30538	0.266155	0.79012	0.999972	0.0812784	1. Xmoo1 Sil vs DMSO
TRIM25	FOXG1- Neurons	106.259	0.232002	0.313745	0.739462	0.459627	0.999972	0.232002	1. Xmoo1 Sil vs DMSO
COIL	FOXG1- Neurons	48.4854	0.200102	0.477773	0.418823	0.675346	NA	0.200102	1. Xmoo1 Sil vs DMSO
MSI2	FOXG1- Neurons	761.704	0.223264	0.183156	1.21898	0.222851	0.999972	0.223264	1. Xmoo1 Sil vs DMSO
CUEDC1	FOXG1- Neurons	78.6187	-0.135508	0.354618	-0.382124	0.702369	0.999972	-0.135508	1. Xmoo1 Sil vs DMSO
AC015813.1	FOXG1- Neurons	53.5184	-0.342333	0.418835	-0.817344	0.413732	NA	-0.342333	1. Xmoo1 Sil vs DMSO
SRSF1	FOXG1- Neurons	171.965	0.229753	0.256584	0.895431	0.370557	0.999972	0.229753	1. Xmoo1 Sil vs DMSO
TSPOAP1	FOXG1- Neurons	50.1667	-0.105072	0.42612	-0.246578	0.805235	NA	-0.105072	1. Xmoo1 Sil vs DMSO
MTMR4	FOXG1- Neurons	187.514	-0.0696517	0.247174	-0.281792	0.778103	0.999972	-0.0696517	1. Xmoo1 Sil vs DMSO
PPM1E	FOXG1- Neurons	802.666	-0.0403869	0.193754	-0.208445	0.834882	0.999972	-0.0403869	1. Xmoo1 Sil vs DMSO
TRIM37	FOXG1- Neurons	175.386	0.0288705	0.255164	0.113145	0.909916	0.999972	0.0288705	1. Xmoo1 Sil vs DMSO
SKA2	FOXG1- Neurons	77.1857	0.363142	0.370291	0.980691	0.326745	0.999972	0.363142	1. Xmoo1 Sil vs DMSO
GDPD1	FOXG1- Neurons	144.207	-0.241814	0.281115	-0.860199	0.389679	0.999972	-0.241814	1. Xmoo1 Sil vs DMSO
DHX40	FOXG1- Neurons	61.8013	0.460741	0.39419	1.16883	0.242472	0.999972	0.460741	1. Xmoo1 Sil vs DMSO
CLTC	FOXG1- Neurons	190.857	0.296423	0.251261	1.17974	0.238105	0.999972	0.296423	1. Xmoo1 Sil vs DMSO
PTRH2	FOXG1- Neurons	176.24	0.119905	0.277588	0.431954	0.665775	0.999972	0.119905	1. Xmoo1 Sil vs DMSO
VMP1	FOXG1- Neurons	216.894	-0.078432	0.243617	-0.321948	0.747492	0.999972	-0.078432	1. Xmoo1 Sil vs DMSO
RPS6KB1	FOXG1- Neurons	102.848	0.0503273	0.321993	0.156299	0.875797	0.999972	0.0503273	1. Xmoo1 Sil vs DMSO
RNFT1	FOXG1- Neurons	63.8901	-0.21235	0.383515	-0.553695	0.579788	0.999972	-0.21235	1. Xmoo1 Sil vs DMSO
USP32	FOXG1- Neurons	296.12	0.0277617	0.213099	0.130276	0.896348	0.999972	0.0277617	1. Xmoo1 Sil vs DMSO
APPBP2	FOXG1- Neurons	140.622	0.137798	0.281362	0.489754	0.624308	0.999972	0.137798	1. Xmoo1 Sil vs DMSO
PPM1D	FOXG1- Neurons	97.8107	0.0978545	0.371428	0.263455	0.7922	0.999972	0.0978545	1. Xmoo1 Sil vs DMSO
BCAS3	FOXG1- Neurons	473.269	0.0288591	0.189732	0.152105	0.879104	0.999972	0.0288591	1. Xmoo1 Sil vs DMSO
AC005856.1	FOXG1- Neurons	86.6068	0.042854	0.348012	0.123139	0.901997	0.999972	0.042854	1. Xmoo1 Sil vs DMSO
INTS2	FOXG1- Neurons	96.7664	0.195199	0.323966	0.602529	0.546822	0.999972	0.195199	1. Xmoo1 Sil vs DMSO
MED13	FOXG1- Neurons	250.172	0.178822	0.225016	0.794707	0.426784	0.999972	0.178822	1. Xmoo1 Sil vs DMSO
AC018628.2	FOXG1- Neurons	41.7819	-0.569109	0.472184	-1.20527	0.228099	NA	-0.569109	1. Xmoo1 Sil vs DMSO
TLK2	FOXG1- Neurons	156.927	-0.00271506	0.279799	-0.00970358	0.992258	0.999972	-0.00271506	1. Xmoo1 Sil vs DMSO
TANC2	FOXG1- Neurons	840.461	-0.207801	0.16629	-1.24963	0.211436	0.999972	-0.207801	1. Xmoo1 Sil vs DMSO
AC006270.1	FOXG1- Neurons	62.4499	-0.342874	0.418622	-0.819053	0.412756	0.999972	-0.342874	1. Xmoo1 Sil vs DMSO
AC015923.1	FOXG1- Neurons	773.201	-0.168576	0.167975	-1.00357	0.315584	0.999972	-0.168576	1. Xmoo1 Sil vs DMSO
AC005828.1	FOXG1- Neurons	83.4891	-0.422051	0.361543	-1.16736	0.243064	0.999972	-0.422051	1. Xmoo1 Sil vs DMSO
DCAF7	FOXG1- Neurons	141.965	-0.00319771	0.273961	-0.0116721	0.990687	0.999972	-0.00319771	1. Xmoo1 Sil vs DMSO
MAP3K3	FOXG1- Neurons	85.2084	-0.144952	0.337282	-0.429765	0.667367	0.999972	-0.144952	1. Xmoo1 Sil vs DMSO
STRADA	FOXG1- Neurons	194.635	-0.0947102	0.254257	-0.372499	0.709522	0.999972	-0.0947102	1. Xmoo1 Sil vs DMSO
CCDC47	FOXG1- Neurons	105.039	0.372583	0.312672	1.19161	0.233415	0.999972	0.372583	1. Xmoo1 Sil vs DMSO
DDX42	FOXG1- Neurons	111.776	-0.0648329	0.302762	-0.214138	0.830439	0.999972	-0.0648329	1. Xmoo1 Sil vs DMSO
TEX2	FOXG1- Neurons	74.8192	0.131278	0.384913	0.34106	0.733059	0.999972	0.131278	1. Xmoo1 Sil vs DMSO
POLG2	FOXG1- Neurons	63.9593	-0.190924	0.388345	-0.491634	0.622978	0.999972	-0.190924	1. Xmoo1 Sil vs DMSO
DDX5	FOXG1- Neurons	868.299	-0.0637039	0.166966	-0.381538	0.702804	0.999972	-0.0637039	1. Xmoo1 Sil vs DMSO
CEP95	FOXG1- Neurons	270.561	-0.224059	0.223893	-1.00074	0.316952	0.999972	-0.224059	1. Xmoo1 Sil vs DMSO
SMURF2	FOXG1- Neurons	221.346	0.0285844	0.238645	0.119778	0.904659	0.999972	0.0285844	1. Xmoo1 Sil vs DMSO
LRRC37A3	FOXG1- Neurons	96.0712	-0.627693	0.324409	-1.93488	0.0530051	0.999972	-0.627693	1. Xmoo1 Sil vs DMSO
GNA13	FOXG1- Neurons	67.1474	0.170351	0.37934	0.449072	0.653379	0.999972	0.170351	1. Xmoo1 Sil vs DMSO
CEP112	FOXG1- Neurons	955.976	0.104376	0.16678	0.625828	0.531428	0.999972	0.104376	1. Xmoo1 Sil vs DMSO
PRKCA	FOXG1- Neurons	465.655	0.0943312	0.229199	0.411569	0.680656	0.999972	0.0943312	1. Xmoo1 Sil vs DMSO
PRKCA-AS1	FOXG1- Neurons	101.524	0.0636625	0.315949	0.201496	0.840311	0.999972	0.0636625	1. Xmoo1 Sil vs DMSO
CACNG4	FOXG1- Neurons	104.065	-0.252445	0.33842	-0.745949	0.455698	0.999972	-0.252445	1. Xmoo1 Sil vs DMSO
HELZ	FOXG1- Neurons	248.382	-0.108933	0.223772	-0.486804	0.626397	0.999972	-0.108933	1. Xmoo1 Sil vs DMSO
PSMD12	FOXG1- Neurons	93.9433	0.0229096	0.332511	0.0688987	0.94507	0.999972	0.0229096	1. Xmoo1 Sil vs DMSO
PITPNC1	FOXG1- Neurons	403.01	0.209631	0.194557	1.07748	0.281268	0.999972	0.209631	1. Xmoo1 Sil vs DMSO
BPTF	FOXG1- Neurons	583.807	0.0831006	0.202118	0.411149	0.680963	0.999972	0.0831006	1. Xmoo1 Sil vs DMSO
ARSG	FOXG1- Neurons	64.2401	-0.302683	0.386937	-0.782254	0.434065	0.999972	-0.302683	1. Xmoo1 Sil vs DMSO
PRKAR1A	FOXG1- Neurons	65.031	0.371812	0.380028	0.97838	0.327886	0.999972	0.371812	1. Xmoo1 Sil vs DMSO
ABCA10	FOXG1- Neurons	61.6639	-0.51644	0.435699	-1.18531	0.235894	0.999972	-0.51644	1. Xmoo1 Sil vs DMSO
ABCA5	FOXG1- Neurons	419.99	-0.000937385	0.200991	-0.00466381	0.996279	0.999972	-0.000937385	1. Xmoo1 Sil vs DMSO
MAP2K6	FOXG1- Neurons	108.612	0.0822282	0.314563	0.261405	0.79378	0.999972	0.0822282	1. Xmoo1 Sil vs DMSO
LINC00511	FOXG1- Neurons	122.077	0.40031	0.30769	1.30102	0.193253	0.999972	0.40031	1. Xmoo1 Sil vs DMSO
SLC39A11	FOXG1- Neurons	123.033	0.176882	0.347827	0.508536	0.611077	0.999972	0.176882	1. Xmoo1 Sil vs DMSO
SDK2	FOXG1- Neurons	60.6788	0.134069	0.419715	0.319429	0.749401	0.999972	0.134069	1. Xmoo1 Sil vs DMSO
JPT1	FOXG1- Neurons	177.926	-0.0478346	0.251657	-0.190079	0.849248	0.999972	-0.0478346	1. Xmoo1 Sil vs DMSO
SUMO2	FOXG1- Neurons	94.2637	0.448479	0.331181	1.35418	0.175679	0.999972	0.448479	1. Xmoo1 Sil vs DMSO
NUP85	FOXG1- Neurons	78.5212	0.226027	0.352868	0.640542	0.52182	0.999972	0.226027	1. Xmoo1 Sil vs DMSO
GGA3	FOXG1- Neurons	53.1868	0.261784	0.443214	0.59065	0.554755	NA	0.261784	1. Xmoo1 Sil vs DMSO
GRB2	FOXG1- Neurons	127.29	0.0071631	0.286194	0.0250288	0.980032	0.999972	0.0071631	1. Xmoo1 Sil vs DMSO
AC011933.4	FOXG1- Neurons	91.5775	-0.0856867	0.35922	-0.238536	0.811466	0.999972	-0.0856867	1. Xmoo1 Sil vs DMSO
TSEN54	FOXG1- Neurons	52.6977	0.494562	0.459958	1.07523	0.28227	NA	0.494562	1. Xmoo1 Sil vs DMSO
SAP30BP	FOXG1- Neurons	58.5991	0.384702	0.418099	0.920122	0.357509	0.999972	0.384702	1. Xmoo1 Sil vs DMSO
H3F3B	FOXG1- Neurons	580.051	0.321034	0.204663	1.5686	0.116741	0.999972	0.321034	1. Xmoo1 Sil vs DMSO
UNK	FOXG1- Neurons	77.6209	-0.0154217	0.360681	-0.0427573	0.965895	0.999972	-0.0154217	1. Xmoo1 Sil vs DMSO
ACOX1	FOXG1- Neurons	51.2314	-0.00490808	0.428124	-0.0114642	0.990853	NA	-0.00490808	1. Xmoo1 Sil vs DMSO
EXOC7	FOXG1- Neurons	104.251	-0.117608	0.312429	-0.376432	0.706596	0.999972	-0.117608	1. Xmoo1 Sil vs DMSO
RNF157	FOXG1- Neurons	140.267	-0.177467	0.303338	-0.585046	0.558517	0.999972	-0.177467	1. Xmoo1 Sil vs DMSO
QRICH2	FOXG1- Neurons	42.7504	-0.324762	0.466915	-0.695548	0.486712	NA	-0.324762	1. Xmoo1 Sil vs DMSO
PRPSAP1	FOXG1- Neurons	97.388	0.082745	0.34479	0.239987	0.810341	0.999972	0.082745	1. Xmoo1 Sil vs DMSO
UBE2O	FOXG1- Neurons	186.65	0.0559093	0.269485	0.207467	0.835645	0.999972	0.0559093	1. Xmoo1 Sil vs DMSO
SRSF2	FOXG1- Neurons	97.7951	0.471777	0.342869	1.37597	0.168832	0.999972	0.471777	1. Xmoo1 Sil vs DMSO
MFSD11	FOXG1- Neurons	127.527	-0.387355	0.311346	-1.24413	0.213452	0.999972	-0.387355	1. Xmoo1 Sil vs DMSO
SEC14L1	FOXG1- Neurons	69.7232	0.271445	0.385672	0.703822	0.481544	0.999972	0.271445	1. Xmoo1 Sil vs DMSO
TNRC6C	FOXG1- Neurons	542.147	-0.133081	0.178305	-0.746364	0.455447	0.999972	-0.133081	1. Xmoo1 Sil vs DMSO
PGS1	FOXG1- Neurons	57.3743	0.363239	0.404405	0.898205	0.369076	NA	0.363239	1. Xmoo1 Sil vs DMSO
DNAH17	FOXG1- Neurons	57.823	0.214533	0.418642	0.51245	0.608336	NA	0.214533	1. Xmoo1 Sil vs DMSO
CYTH1	FOXG1- Neurons	147.71	-0.21918	0.275081	-0.796781	0.425578	0.999972	-0.21918	1. Xmoo1 Sil vs DMSO
USP36	FOXG1- Neurons	64.3025	0.182246	0.384481	0.474004	0.635497	0.999972	0.182246	1. Xmoo1 Sil vs DMSO
TIMP2	FOXG1- Neurons	47.1498	0.534338	0.462538	1.15523	0.247997	NA	0.534338	1. Xmoo1 Sil vs DMSO
RBFOX3	FOXG1- Neurons	137.078	-0.516448	0.292019	-1.76855	0.0769698	0.999972	-0.516448	1. Xmoo1 Sil vs DMSO
TBC1D16	FOXG1- Neurons	95.3019	-0.269926	0.322807	-0.836183	0.403052	0.999972	-0.269926	1. Xmoo1 Sil vs DMSO
RNF213	FOXG1- Neurons	207.109	0.0476037	0.250371	0.190132	0.849206	0.999972	0.0476037	1. Xmoo1 Sil vs DMSO
RNF213-AS1	FOXG1- Neurons	124.471	-0.377368	0.298682	-1.26344	0.20643	0.999972	-0.377368	1. Xmoo1 Sil vs DMSO
ENDOV	FOXG1- Neurons	56.6476	-0.477137	0.415594	-1.14808	0.250934	NA	-0.477137	1. Xmoo1 Sil vs DMSO
RPTOR	FOXG1- Neurons	196.285	0.0182463	0.252686	0.0722093	0.942435	0.999972	0.0182463	1. Xmoo1 Sil vs DMSO
AATK	FOXG1- Neurons	54.9021	0.256239	0.413633	0.619484	0.535597	NA	0.256239	1. Xmoo1 Sil vs DMSO
BAHCC1	FOXG1- Neurons	62.9601	-0.173919	0.387212	-0.449157	0.653318	0.999972	-0.173919	1. Xmoo1 Sil vs DMSO
ACTG1	FOXG1- Neurons	274.622	0.234305	0.252629	0.927468	0.353684	0.999972	0.234305	1. Xmoo1 Sil vs DMSO
NPLOC4	FOXG1- Neurons	134.5	-0.347926	0.296464	-1.17359	0.24056	0.999972	-0.347926	1. Xmoo1 Sil vs DMSO
HGS	FOXG1- Neurons	57.3756	-0.0153378	0.402867	-0.0380715	0.969631	NA	-0.0153378	1. Xmoo1 Sil vs DMSO
CCDC57	FOXG1- Neurons	156.933	-0.143191	0.278346	-0.514435	0.606948	0.999972	-0.143191	1. Xmoo1 Sil vs DMSO
SLC16A3	FOXG1- Neurons	58.5014	-0.250487	0.436874	-0.573362	0.566399	0.999972	-0.250487	1. Xmoo1 Sil vs DMSO
CSNK1D	FOXG1- Neurons	58.9261	-0.0166292	0.399867	-0.0415868	0.966828	0.999972	-0.0166292	1. Xmoo1 Sil vs DMSO
HEXD	FOXG1- Neurons	72.0412	-0.0115081	0.37032	-0.0310762	0.975209	0.999972	-0.0115081	1. Xmoo1 Sil vs DMSO
NARF	FOXG1- Neurons	87.1524	-0.00567232	0.335568	-0.0169037	0.986513	0.999972	-0.00567232	1. Xmoo1 Sil vs DMSO
FOXK2	FOXG1- Neurons	292.73	-0.132127	0.21689	-0.60919	0.542398	0.999972	-0.132127	1. Xmoo1 Sil vs DMSO
WDR45B	FOXG1- Neurons	104.506	0.1879	0.310072	0.605989	0.544522	0.999972	0.1879	1. Xmoo1 Sil vs DMSO
TBCD	FOXG1- Neurons	192.947	-0.0666103	0.245104	-0.271763	0.785804	0.999972	-0.0666103	1. Xmoo1 Sil vs DMSO
USP14	FOXG1- Neurons	231.015	0.096053	0.23437	0.409836	0.681926	0.999972	0.096053	1. Xmoo1 Sil vs DMSO
THOC1	FOXG1- Neurons	228.026	0.184906	0.233951	0.790363	0.429316	0.999972	0.184906	1. Xmoo1 Sil vs DMSO
YES1	FOXG1- Neurons	59.189	0.66563	0.418951	1.5888	0.112105	0.999972	0.66563	1. Xmoo1 Sil vs DMSO
ADCYAP1	FOXG1- Neurons	57.6003	0.458916	0.414105	1.10821	0.26777	NA	0.458916	1. Xmoo1 Sil vs DMSO
AP000829.1	FOXG1- Neurons	136.957	-0.0831747	0.311457	-0.267051	0.78943	0.999972	-0.0831747	1. Xmoo1 Sil vs DMSO
LINC00470	FOXG1- Neurons	100.21	-0.147749	0.336009	-0.439717	0.660142	0.999972	-0.147749	1. Xmoo1 Sil vs DMSO
SMCHD1	FOXG1- Neurons	392.928	-0.0853061	0.194703	-0.438135	0.661288	0.999972	-0.0853061	1. Xmoo1 Sil vs DMSO
AP001011.1	FOXG1- Neurons	572.107	0.0186506	0.18228	0.102319	0.918504	0.999972	0.0186506	1. Xmoo1 Sil vs DMSO
LPIN2	FOXG1- Neurons	112.381	-0.0804409	0.309913	-0.25956	0.795203	0.999972	-0.0804409	1. Xmoo1 Sil vs DMSO
DLGAP1	FOXG1- Neurons	2278.25	0.245336	0.370932	0.661403	0.508354	0.999972	0.245336	1. Xmoo1 Sil vs DMSO
DLGAP1-AS4	FOXG1- Neurons	296.529	0.000348774	0.227369	0.00153395	0.998776	0.999972	0.000348774	1. Xmoo1 Sil vs DMSO
DLGAP1-AS5	FOXG1- Neurons	465.424	0.179246	0.206957	0.866099	0.386436	0.999972	0.179246	1. Xmoo1 Sil vs DMSO
EPB41L3	FOXG1- Neurons	215.837	0.259552	0.250132	1.03766	0.299429	0.999972	0.259552	1. Xmoo1 Sil vs DMSO
AP001021.3	FOXG1- Neurons	101.743	0.705333	0.323234	2.18211	0.0291014	0.904649	0.705333	1. Xmoo1 Sil vs DMSO
L3MBTL4	FOXG1- Neurons	103.842	0.524877	0.371388	1.41328	0.157573	0.999972	0.524877	1. Xmoo1 Sil vs DMSO
ARHGAP28	FOXG1- Neurons	76.4228	-0.0351119	0.355929	-0.0986487	0.921417	0.999972	-0.0351119	1. Xmoo1 Sil vs DMSO
PTPRM	FOXG1- Neurons	934.329	-0.000480769	0.160021	-0.00300441	0.997603	0.999972	-0.000480769	1. Xmoo1 Sil vs DMSO
RAB12	FOXG1- Neurons	104.15	0.307694	0.310937	0.98957	0.322384	0.999972	0.307694	1. Xmoo1 Sil vs DMSO
MTCL1	FOXG1- Neurons	135.172	-0.0526468	0.287399	-0.183184	0.854654	0.999972	-0.0526468	1. Xmoo1 Sil vs DMSO
NDUFV2	FOXG1- Neurons	152.312	0.168038	0.279402	0.601418	0.547561	0.999972	0.168038	1. Xmoo1 Sil vs DMSO
AP005899.1	FOXG1- Neurons	114.262	0.252256	0.307673	0.819883	0.412283	0.999972	0.252256	1. Xmoo1 Sil vs DMSO
NDUFV2-AS1	FOXG1- Neurons	68.6014	0.227384	0.377242	0.602755	0.546672	0.999972	0.227384	1. Xmoo1 Sil vs DMSO
ANKRD12	FOXG1- Neurons	671.778	-0.0239509	0.176513	-0.135689	0.892067	0.999972	-0.0239509	1. Xmoo1 Sil vs DMSO
TWSG1	FOXG1- Neurons	86.7252	-0.211635	0.335175	-0.631418	0.527767	0.999972	-0.211635	1. Xmoo1 Sil vs DMSO
RALBP1	FOXG1- Neurons	61.427	0.0285307	0.412913	0.069096	0.944913	0.999972	0.0285307	1. Xmoo1 Sil vs DMSO
PPP4R1	FOXG1- Neurons	176.522	0.261599	0.266919	0.98007	0.327051	0.999972	0.261599	1. Xmoo1 Sil vs DMSO
VAPA	FOXG1- Neurons	206.923	0.0593703	0.242537	0.244789	0.80662	0.999972	0.0593703	1. Xmoo1 Sil vs DMSO
NAPG	FOXG1- Neurons	116.51	0.191556	0.302555	0.633127	0.526651	0.999972	0.191556	1. Xmoo1 Sil vs DMSO
GNAL	FOXG1- Neurons	283.899	-0.122992	0.220937	-0.556685	0.577743	0.999972	-0.122992	1. Xmoo1 Sil vs DMSO
AP001120.5	FOXG1- Neurons	64.7901	-0.31871	0.386551	-0.824498	0.409657	0.999972	-0.31871	1. Xmoo1 Sil vs DMSO
AFG3L2	FOXG1- Neurons	90.3435	-0.399342	0.356174	-1.1212	0.262202	0.999972	-0.399342	1. Xmoo1 Sil vs DMSO
PRELID3A	FOXG1- Neurons	64.9453	-0.206192	0.386139	-0.533984	0.593353	0.999972	-0.206192	1. Xmoo1 Sil vs DMSO
SPIRE1	FOXG1- Neurons	653.997	0.0388789	0.186905	0.208015	0.835217	0.999972	0.0388789	1. Xmoo1 Sil vs DMSO
PSMG2	FOXG1- Neurons	72.8151	-0.155843	0.372181	-0.418729	0.675414	0.999972	-0.155843	1. Xmoo1 Sil vs DMSO
CEP76	FOXG1- Neurons	58.3689	-0.14247	0.402604	-0.353871	0.723436	0.999972	-0.14247	1. Xmoo1 Sil vs DMSO
PTPN2	FOXG1- Neurons	125.26	0.0241999	0.301293	0.08032	0.935983	0.999972	0.0241999	1. Xmoo1 Sil vs DMSO
SEH1L	FOXG1- Neurons	52.2075	0.237102	0.417971	0.567269	0.570531	NA	0.237102	1. Xmoo1 Sil vs DMSO
CEP192	FOXG1- Neurons	146.449	0.247155	0.277683	0.890061	0.373433	0.999972	0.247155	1. Xmoo1 Sil vs DMSO
LDLRAD4	FOXG1- Neurons	726.607	-0.165393	0.206947	-0.799205	0.424171	0.999972	-0.165393	1. Xmoo1 Sil vs DMSO
AP005131.1	FOXG1- Neurons	106.795	0.114228	0.336752	0.339206	0.734455	0.999972	0.114228	1. Xmoo1 Sil vs DMSO
RNMT	FOXG1- Neurons	251.567	0.0346956	0.257091	0.134955	0.892648	0.999972	0.0346956	1. Xmoo1 Sil vs DMSO
ZNF519	FOXG1- Neurons	133.309	0.153738	0.293257	0.524242	0.60011	0.999972	0.153738	1. Xmoo1 Sil vs DMSO
ROCK1	FOXG1- Neurons	325.7	0.136055	0.209997	0.647892	0.517055	0.999972	0.136055	1. Xmoo1 Sil vs DMSO
GREB1L	FOXG1- Neurons	445.429	0.214002	0.216912	0.986581	0.323848	0.999972	0.214002	1. Xmoo1 Sil vs DMSO
AC015878.1	FOXG1- Neurons	115.346	0.143581	0.343913	0.417493	0.676318	0.999972	0.143581	1. Xmoo1 Sil vs DMSO
ESCO1	FOXG1- Neurons	124.008	0.0179331	0.293767	0.0610451	0.951323	0.999972	0.0179331	1. Xmoo1 Sil vs DMSO
SNRPD1	FOXG1- Neurons	73.4051	-0.0414882	0.364526	-0.113814	0.909385	0.999972	-0.0414882	1. Xmoo1 Sil vs DMSO
ABHD3	FOXG1- Neurons	56.0454	-0.0430586	0.431163	-0.0998661	0.920451	NA	-0.0430586	1. Xmoo1 Sil vs DMSO
MIB1	FOXG1- Neurons	399.185	0.0910782	0.20131	0.452428	0.650961	0.999972	0.0910782	1. Xmoo1 Sil vs DMSO
RBBP8	FOXG1- Neurons	62.2748	-0.367092	0.394774	-0.929878	0.352434	0.999972	-0.367092	1. Xmoo1 Sil vs DMSO
TMEM241	FOXG1- Neurons	151.795	0.100529	0.275345	0.3651	0.715037	0.999972	0.100529	1. Xmoo1 Sil vs DMSO
RIOK3	FOXG1- Neurons	109.217	-0.432583	0.309178	-1.39914	0.161771	0.999972	-0.432583	1. Xmoo1 Sil vs DMSO
RMC1	FOXG1- Neurons	58.3482	-0.0424066	0.42755	-0.099185	0.920991	0.999972	-0.0424066	1. Xmoo1 Sil vs DMSO
NPC1	FOXG1- Neurons	121.04	-0.347763	0.293225	-1.18599	0.235625	0.999972	-0.347763	1. Xmoo1 Sil vs DMSO
TTC39C	FOXG1- Neurons	198.088	-0.11851	0.247437	-0.478953	0.631972	0.999972	-0.11851	1. Xmoo1 Sil vs DMSO
AC090772.2	FOXG1- Neurons	100.717	-0.292889	0.355466	-0.823957	0.409964	0.999972	-0.292889	1. Xmoo1 Sil vs DMSO
OSBPL1A	FOXG1- Neurons	275.954	0.0756056	0.229418	0.329554	0.741737	0.999972	0.0756056	1. Xmoo1 Sil vs DMSO
ZNF521	FOXG1- Neurons	319.457	-0.083046	0.208746	-0.397833	0.690753	0.999972	-0.083046	1. Xmoo1 Sil vs DMSO
AC105114.2	FOXG1- Neurons	58.7094	0.579907	0.432179	1.34182	0.179654	0.999972	0.579907	1. Xmoo1 Sil vs DMSO
SS18	FOXG1- Neurons	115.726	0.163643	0.297392	0.550261	0.582141	0.999972	0.163643	1. Xmoo1 Sil vs DMSO
TAF4B	FOXG1- Neurons	128.068	0.0180455	0.322112	0.0560225	0.955324	0.999972	0.0180455	1. Xmoo1 Sil vs DMSO
KCTD1	FOXG1- Neurons	196.813	-0.161282	0.245479	-0.65701	0.511175	0.999972	-0.161282	1. Xmoo1 Sil vs DMSO
AQP4-AS1	FOXG1- Neurons	121.472	-0.196291	0.315622	-0.621919	0.533995	0.999972	-0.196291	1. Xmoo1 Sil vs DMSO
CHST9	FOXG1- Neurons	40.6328	-1.55443	0.491117	-3.16509	0.00155035	NA	-1.55443	1. Xmoo1 Sil vs DMSO
CDH2	FOXG1- Neurons	739.39	0.134079	0.188256	0.71222	0.476329	0.999972	0.134079	1. Xmoo1 Sil vs DMSO
B4GALT6	FOXG1- Neurons	114.313	0.174488	0.299614	0.582376	0.560313	0.999972	0.174488	1. Xmoo1 Sil vs DMSO
TRAPPC8	FOXG1- Neurons	187.109	0.0762406	0.25292	0.301441	0.763078	0.999972	0.0762406	1. Xmoo1 Sil vs DMSO
RNF138	FOXG1- Neurons	96.4392	0.287881	0.363793	0.791331	0.428751	0.999972	0.287881	1. Xmoo1 Sil vs DMSO
GAREM1	FOXG1- Neurons	232.716	0.272042	0.232839	1.16837	0.242657	0.999972	0.272042	1. Xmoo1 Sil vs DMSO
AC025887.2	FOXG1- Neurons	42.7613	0.184785	0.473423	0.390316	0.696303	NA	0.184785	1. Xmoo1 Sil vs DMSO
ASXL3	FOXG1- Neurons	739.216	-0.00228327	0.168516	-0.0135493	0.98919	0.999972	-0.00228327	1. Xmoo1 Sil vs DMSO
NOL4	FOXG1- Neurons	378.884	-0.15427	0.202722	-0.760994	0.44666	0.999972	-0.15427	1. Xmoo1 Sil vs DMSO
DTNA	FOXG1- Neurons	882.327	-0.0631947	0.176484	-0.358077	0.720286	0.999972	-0.0631947	1. Xmoo1 Sil vs DMSO
AC022601.1	FOXG1- Neurons	71.6295	0.495395	0.371876	1.33215	0.182811	0.999972	0.495395	1. Xmoo1 Sil vs DMSO
MAPRE2	FOXG1- Neurons	224.912	-0.0251174	0.23875	-0.105204	0.916214	0.999972	-0.0251174	1. Xmoo1 Sil vs DMSO
ZNF397	FOXG1- Neurons	138.253	-0.269269	0.278806	-0.965794	0.334147	0.999972	-0.269269	1. Xmoo1 Sil vs DMSO
ZSCAN30	FOXG1- Neurons	237.968	-0.260959	0.240041	-1.08714	0.276974	0.999972	-0.260959	1. Xmoo1 Sil vs DMSO
ZNF24	FOXG1- Neurons	68.5599	0.313817	0.37186	0.84391	0.398719	0.999972	0.313817	1. Xmoo1 Sil vs DMSO
GALNT1	FOXG1- Neurons	230.725	-0.0661709	0.236957	-0.279253	0.780051	0.999972	-0.0661709	1. Xmoo1 Sil vs DMSO
RPRD1A	FOXG1- Neurons	331.664	0.180409	0.204834	0.880757	0.378449	0.999972	0.180409	1. Xmoo1 Sil vs DMSO
SLC39A6	FOXG1- Neurons	133.498	0.288258	0.308854	0.933313	0.350658	0.999972	0.288258	1. Xmoo1 Sil vs DMSO
ELP2	FOXG1- Neurons	168.865	0.139068	0.26265	0.529481	0.596472	0.999972	0.139068	1. Xmoo1 Sil vs DMSO
FHOD3	FOXG1- Neurons	680.628	0.0931618	0.170477	0.546478	0.584737	0.999972	0.0931618	1. Xmoo1 Sil vs DMSO
TPGS2	FOXG1- Neurons	84.5445	0.154748	0.344929	0.448638	0.653693	0.999972	0.154748	1. Xmoo1 Sil vs DMSO
KIAA1328	FOXG1- Neurons	473.528	0.105486	0.202878	0.519948	0.6031	0.999972	0.105486	1. Xmoo1 Sil vs DMSO
AC016493.1	FOXG1- Neurons	191.075	-0.0832652	0.259312	-0.321101	0.748134	0.999972	-0.0832652	1. Xmoo1 Sil vs DMSO
CELF4	FOXG1- Neurons	342.489	-0.677741	0.214532	-3.15916	0.00158226	0.189008	-0.677741	1. Xmoo1 Sil vs DMSO
AC015961.2	FOXG1- Neurons	127.642	-0.463313	0.311748	-1.48618	0.137232	0.999972	-0.463313	1. Xmoo1 Sil vs DMSO
AC009899.1	FOXG1- Neurons	72.0195	-0.212385	0.370378	-0.573427	0.566356	0.999972	-0.212385	1. Xmoo1 Sil vs DMSO
AC079052.1	FOXG1- Neurons	1472.81	-0.142804	0.188684	-0.756843	0.449144	0.999972	-0.142804	1. Xmoo1 Sil vs DMSO
AC021504.1	FOXG1- Neurons	561.105	0.0576663	0.198315	0.290782	0.771218	0.999972	0.0576663	1. Xmoo1 Sil vs DMSO
PIK3C3	FOXG1- Neurons	161.121	-0.215165	0.274327	-0.784336	0.432843	0.999972	-0.215165	1. Xmoo1 Sil vs DMSO
LINC00907	FOXG1- Neurons	53.7352	0.0476706	0.451825	0.105507	0.915974	NA	0.0476706	1. Xmoo1 Sil vs DMSO
RIT2	FOXG1- Neurons	98.4681	-1.15752	0.34262	-3.37843	0.000729005	0.100773	-1.15752	1. Xmoo1 Sil vs DMSO
SYT4	FOXG1- Neurons	82.1154	0.418347	0.398459	1.04991	0.293759	0.999972	0.418347	1. Xmoo1 Sil vs DMSO
LINC01478	FOXG1- Neurons	54.2365	0.100998	0.470837	0.214508	0.830151	NA	0.100998	1. Xmoo1 Sil vs DMSO
SETBP1	FOXG1- Neurons	616.004	0.0361249	0.179096	0.201707	0.840145	0.999972	0.0361249	1. Xmoo1 Sil vs DMSO
SLC14A2	FOXG1- Neurons	105.157	-0.594864	0.320483	-1.85615	0.0634325	0.999972	-0.594864	1. Xmoo1 Sil vs DMSO
EPG5	FOXG1- Neurons	139.559	-0.0556384	0.277322	-0.200627	0.84099	0.999972	-0.0556384	1. Xmoo1 Sil vs DMSO
ATP5F1A	FOXG1- Neurons	85.6984	-0.0884375	0.339886	-0.260198	0.794711	0.999972	-0.0884375	1. Xmoo1 Sil vs DMSO
C18orf25	FOXG1- Neurons	114.818	-0.0150493	0.304127	-0.0494835	0.960534	0.999972	-0.0150493	1. Xmoo1 Sil vs DMSO
RNF165	FOXG1- Neurons	187.116	-0.067448	0.26311	-0.256349	0.797681	0.999972	-0.067448	1. Xmoo1 Sil vs DMSO
AC090241.2	FOXG1- Neurons	74.6236	-0.672673	0.361508	-1.86074	0.062781	0.999972	-0.672673	1. Xmoo1 Sil vs DMSO
PIAS2	FOXG1- Neurons	301.525	0.0637862	0.222928	0.28613	0.774779	0.999972	0.0637862	1. Xmoo1 Sil vs DMSO
KATNAL2	FOXG1- Neurons	93.5557	-0.0791341	0.347879	-0.227476	0.820054	0.999972	-0.0791341	1. Xmoo1 Sil vs DMSO
HDHD2	FOXG1- Neurons	99.2081	0.225857	0.320525	0.704647	0.48103	0.999972	0.225857	1. Xmoo1 Sil vs DMSO
SKOR2	FOXG1- Neurons	280.051	-0.13561	0.217003	-0.624922	0.532022	0.999972	-0.13561	1. Xmoo1 Sil vs DMSO
SMAD2	FOXG1- Neurons	284.732	0.148812	0.214732	0.69301	0.488303	0.999972	0.148812	1. Xmoo1 Sil vs DMSO
ZBTB7C	FOXG1- Neurons	48.1139	-0.29787	0.525057	-0.567309	0.570504	NA	-0.29787	1. Xmoo1 Sil vs DMSO
CTIF	FOXG1- Neurons	367.97	0.172982	0.233855	0.739698	0.459483	0.999972	0.172982	1. Xmoo1 Sil vs DMSO
AC048380.1	FOXG1- Neurons	77.9691	-0.0871414	0.35652	-0.244422	0.806904	0.999972	-0.0871414	1. Xmoo1 Sil vs DMSO
DYM	FOXG1- Neurons	486.645	-0.060605	0.185163	-0.327305	0.743437	0.999972	-0.060605	1. Xmoo1 Sil vs DMSO
RPL17	FOXG1- Neurons	61.9699	0.355885	0.388235	0.916675	0.359313	0.999972	0.355885	1. Xmoo1 Sil vs DMSO
SNHG22	FOXG1- Neurons	47.095	-0.489954	0.447433	-1.09503	0.273503	NA	-0.489954	1. Xmoo1 Sil vs DMSO
MYO5B	FOXG1- Neurons	81.2848	0.367624	0.358498	1.02546	0.305148	0.999972	0.367624	1. Xmoo1 Sil vs DMSO
MBD1	FOXG1- Neurons	63.8058	0.2314	0.386722	0.598362	0.549599	0.999972	0.2314	1. Xmoo1 Sil vs DMSO
MAPK4	FOXG1- Neurons	184.934	-0.337908	0.251358	-1.34433	0.178842	0.999972	-0.337908	1. Xmoo1 Sil vs DMSO
ME2	FOXG1- Neurons	193.994	-0.0908802	0.244936	-0.371037	0.71061	0.999972	-0.0908802	1. Xmoo1 Sil vs DMSO
SMAD4	FOXG1- Neurons	135.177	0.21253	0.284095	0.748095	0.454403	0.999972	0.21253	1. Xmoo1 Sil vs DMSO
MEX3C	FOXG1- Neurons	84.5947	0.21296	0.345944	0.615589	0.538166	0.999972	0.21296	1. Xmoo1 Sil vs DMSO
DCC	FOXG1- Neurons	1889.72	0.228644	0.145762	1.56861	0.116739	0.999972	0.228644	1. Xmoo1 Sil vs DMSO
LINC01917	FOXG1- Neurons	78.5076	0.00233621	0.395627	0.00590508	0.995288	0.999972	0.00233621	1. Xmoo1 Sil vs DMSO
MBD2	FOXG1- Neurons	83.7737	0.414869	0.344804	1.2032	0.228898	0.999972	0.414869	1. Xmoo1 Sil vs DMSO
RAB27B	FOXG1- Neurons	80.6269	-0.227315	0.381422	-0.595967	0.551197	0.999972	-0.227315	1. Xmoo1 Sil vs DMSO
TCF4	FOXG1- Neurons	957.473	0.499269	0.182554	2.73491	0.00623968	0.413521	0.499269	1. Xmoo1 Sil vs DMSO
TCF4-AS1	FOXG1- Neurons	94.9601	0.641359	0.326738	1.96291	0.0496562	0.999972	0.641359	1. Xmoo1 Sil vs DMSO
LINC01416	FOXG1- Neurons	64.3962	0.480684	0.444514	1.08137	0.279532	0.999972	0.480684	1. Xmoo1 Sil vs DMSO
TXNL1	FOXG1- Neurons	166.549	0.345873	0.262291	1.31866	0.187283	0.999972	0.345873	1. Xmoo1 Sil vs DMSO
WDR7	FOXG1- Neurons	354.811	-0.0796318	0.208862	-0.381265	0.703007	0.999972	-0.0796318	1. Xmoo1 Sil vs DMSO
ONECUT2	FOXG1- Neurons	69.7312	-0.0174291	0.404799	-0.0430561	0.965657	0.999972	-0.0174291	1. Xmoo1 Sil vs DMSO
NARS	FOXG1- Neurons	84.237	0.28379	0.345886	0.820473	0.411947	0.999972	0.28379	1. Xmoo1 Sil vs DMSO
ATP8B1	FOXG1- Neurons	168.51	0.135315	0.285414	0.474103	0.635427	0.999972	0.135315	1. Xmoo1 Sil vs DMSO
NEDD4L	FOXG1- Neurons	1009.07	0.00931697	0.16133	0.0577511	0.953947	0.999972	0.00931697	1. Xmoo1 Sil vs DMSO
MALT1	FOXG1- Neurons	120.917	-0.0482728	0.293565	-0.164436	0.869388	0.999972	-0.0482728	1. Xmoo1 Sil vs DMSO
AC104365.1	FOXG1- Neurons	245.299	-0.286834	0.242371	-1.18345	0.236631	0.999972	-0.286834	1. Xmoo1 Sil vs DMSO
ZNF532	FOXG1- Neurons	379.002	0.234515	0.200335	1.17062	0.241753	0.999972	0.234515	1. Xmoo1 Sil vs DMSO
SEC11C	FOXG1- Neurons	48.9333	0.236549	0.471191	0.502024	0.615651	NA	0.236549	1. Xmoo1 Sil vs DMSO
LMAN1	FOXG1- Neurons	53.6276	0.216446	0.423718	0.510826	0.609473	NA	0.216446	1. Xmoo1 Sil vs DMSO
CDH20	FOXG1- Neurons	157.947	0.328226	0.291499	1.12599	0.260168	0.999972	0.328226	1. Xmoo1 Sil vs DMSO
RNF152	FOXG1- Neurons	56.9474	-0.185364	0.449069	-0.412774	0.679773	NA	-0.185364	1. Xmoo1 Sil vs DMSO
PIGN	FOXG1- Neurons	121.65	0.181703	0.294015	0.618006	0.536571	0.999972	0.181703	1. Xmoo1 Sil vs DMSO
RELCH	FOXG1- Neurons	258.606	0.0224626	0.221291	0.101507	0.919148	0.999972	0.0224626	1. Xmoo1 Sil vs DMSO
ZCCHC2	FOXG1- Neurons	73.8763	0.167649	0.363926	0.460666	0.645038	0.999972	0.167649	1. Xmoo1 Sil vs DMSO
PHLPP1	FOXG1- Neurons	425.501	0.307513	0.205614	1.49558	0.134763	0.999972	0.307513	1. Xmoo1 Sil vs DMSO
BCL2	FOXG1- Neurons	197.193	0.307022	0.256125	1.19872	0.230637	0.999972	0.307022	1. Xmoo1 Sil vs DMSO
KDSR	FOXG1- Neurons	100.678	-0.220735	0.31813	-0.693852	0.487775	0.999972	-0.220735	1. Xmoo1 Sil vs DMSO
VPS4B	FOXG1- Neurons	113.604	0.379888	0.323274	1.17513	0.239943	0.999972	0.379888	1. Xmoo1 Sil vs DMSO
AC022655.1	FOXG1- Neurons	48.5338	-0.702492	0.438664	-1.60143	0.109281	NA	-0.702492	1. Xmoo1 Sil vs DMSO
TMX3	FOXG1- Neurons	115.44	0.314905	0.305819	1.02971	0.303146	0.999972	0.314905	1. Xmoo1 Sil vs DMSO
CCDC102B	FOXG1- Neurons	95.2008	0.571596	0.341338	1.67457	0.0940184	0.999972	0.571596	1. Xmoo1 Sil vs DMSO
DOK6	FOXG1- Neurons	613.187	0.00482104	0.195392	0.0246736	0.980315	0.999972	0.00482104	1. Xmoo1 Sil vs DMSO
AC119868.2	FOXG1- Neurons	399.556	-0.205799	0.203666	-1.01048	0.312267	0.999972	-0.205799	1. Xmoo1 Sil vs DMSO
RTTN	FOXG1- Neurons	75.1224	0.584935	0.359466	1.62723	0.103688	0.999972	0.584935	1. Xmoo1 Sil vs DMSO
SOCS6	FOXG1- Neurons	42.9775	-0.407666	0.461272	-0.883785	0.376812	NA	-0.407666	1. Xmoo1 Sil vs DMSO
AC091646.1	FOXG1- Neurons	61.6415	-0.0829147	0.403768	-0.205352	0.837297	0.999972	-0.0829147	1. Xmoo1 Sil vs DMSO
NETO1	FOXG1- Neurons	58.0098	0.106767	0.417889	0.255492	0.798343	NA	0.106767	1. Xmoo1 Sil vs DMSO
ZNF407	FOXG1- Neurons	356.646	0.251547	0.220184	1.14244	0.253272	0.999972	0.251547	1. Xmoo1 Sil vs DMSO
ZNF516	FOXG1- Neurons	102.521	0.609111	0.322182	1.89058	0.0586805	0.999972	0.609111	1. Xmoo1 Sil vs DMSO
ZNF236	FOXG1- Neurons	92.5921	-0.49083	0.337072	-1.45616	0.145348	0.999972	-0.49083	1. Xmoo1 Sil vs DMSO
AC124254.2	FOXG1- Neurons	52.2221	-0.423284	0.425582	-0.9946	0.319931	NA	-0.423284	1. Xmoo1 Sil vs DMSO
ATP9B	FOXG1- Neurons	298.212	0.0927789	0.216268	0.428999	0.667924	0.999972	0.0927789	1. Xmoo1 Sil vs DMSO
SLC66A2	FOXG1- Neurons	60.9398	0.193493	0.404353	0.478523	0.632278	0.999972	0.193493	1. Xmoo1 Sil vs DMSO
TXNL4A	FOXG1- Neurons	61.9347	0.235385	0.408641	0.576019	0.564603	0.999972	0.235385	1. Xmoo1 Sil vs DMSO
RBFA	FOXG1- Neurons	56.0981	-0.247357	0.474546	-0.52125	0.602192	NA	-0.247357	1. Xmoo1 Sil vs DMSO
ADNP2	FOXG1- Neurons	99.9233	0.0498154	0.316397	0.157446	0.874893	0.999972	0.0498154	1. Xmoo1 Sil vs DMSO
PARD6G-AS1	FOXG1- Neurons	50.8898	-0.0748405	0.438436	-0.170699	0.864461	NA	-0.0748405	1. Xmoo1 Sil vs DMSO
PARD6G	FOXG1- Neurons	59.2083	0.0503525	0.402448	0.125116	0.900432	0.999972	0.0503525	1. Xmoo1 Sil vs DMSO
SHC2	FOXG1- Neurons	45.3006	-0.461363	0.461581	-0.999528	0.317539	NA	-0.461363	1. Xmoo1 Sil vs DMSO
PALM	FOXG1- Neurons	51.2058	-0.0153781	0.457317	-0.0336268	0.973175	NA	-0.0153781	1. Xmoo1 Sil vs DMSO
TMEM259	FOXG1- Neurons	127.514	0.191708	0.316817	0.605106	0.545108	0.999972	0.191708	1. Xmoo1 Sil vs DMSO
CIRBP	FOXG1- Neurons	171.276	0.425453	0.260892	1.63076	0.102941	0.999972	0.425453	1. Xmoo1 Sil vs DMSO
PWWP3A	FOXG1- Neurons	170.552	-0.00729716	0.262797	-0.0277673	0.977848	0.999972	-0.00729716	1. Xmoo1 Sil vs DMSO
APC2	FOXG1- Neurons	80.7772	0.100446	0.346427	0.289948	0.771856	0.999972	0.100446	1. Xmoo1 Sil vs DMSO
C19orf25	FOXG1- Neurons	78.1626	0.201613	0.351752	0.573168	0.566531	0.999972	0.201613	1. Xmoo1 Sil vs DMSO
AP3D1	FOXG1- Neurons	71.8293	-0.123181	0.389901	-0.315929	0.752056	0.999972	-0.123181	1. Xmoo1 Sil vs DMSO
DOT1L	FOXG1- Neurons	54.9354	0.105427	0.414422	0.254395	0.79919	NA	0.105427	1. Xmoo1 Sil vs DMSO
OAZ1	FOXG1- Neurons	50.3389	0.430773	0.465251	0.925893	0.354502	NA	0.430773	1. Xmoo1 Sil vs DMSO
LSM7	FOXG1- Neurons	58.8997	0.659549	0.47672	1.38351	0.166507	0.999972	0.659549	1. Xmoo1 Sil vs DMSO
SPPL2B	FOXG1- Neurons	64.0377	-0.29695	0.390568	-0.760302	0.447074	0.999972	-0.29695	1. Xmoo1 Sil vs DMSO
TMPRSS9	FOXG1- Neurons	89.4716	-0.115678	0.347221	-0.333153	0.739019	0.999972	-0.115678	1. Xmoo1 Sil vs DMSO
TLE5	FOXG1- Neurons	51.3879	-0.287	0.442019	-0.649293	0.516149	NA	-0.287	1. Xmoo1 Sil vs DMSO
CELF5	FOXG1- Neurons	239.564	-0.152992	0.247125	-0.619088	0.535858	0.999972	-0.152992	1. Xmoo1 Sil vs DMSO
PIP5K1C	FOXG1- Neurons	43.1763	0.409354	0.488547	0.8379	0.402087	NA	0.409354	1. Xmoo1 Sil vs DMSO
ZFR2	FOXG1- Neurons	68.6804	-0.144251	0.429655	-0.335737	0.737069	0.999972	-0.144251	1. Xmoo1 Sil vs DMSO
ATCAY	FOXG1- Neurons	173.228	0.0172518	0.265068	0.0650843	0.948107	0.999972	0.0172518	1. Xmoo1 Sil vs DMSO
SH3GL1	FOXG1- Neurons	41.4366	-0.252579	0.517831	-0.487763	0.625718	NA	-0.252579	1. Xmoo1 Sil vs DMSO
HDGFL2	FOXG1- Neurons	47.3726	-0.512766	0.446337	-1.14883	0.250625	NA	-0.512766	1. Xmoo1 Sil vs DMSO
TNFAIP8L1	FOXG1- Neurons	49.8931	-0.468624	0.431072	-1.08711	0.276986	NA	-0.468624	1. Xmoo1 Sil vs DMSO
KDM4B	FOXG1- Neurons	161.811	0.150523	0.27384	0.549677	0.582541	0.999972	0.150523	1. Xmoo1 Sil vs DMSO
PTPRS	FOXG1- Neurons	782.522	-0.110462	0.177937	-0.620791	0.534737	0.999972	-0.110462	1. Xmoo1 Sil vs DMSO
SAFB2	FOXG1- Neurons	92.4507	0.113673	0.328005	0.346559	0.728923	0.999972	0.113673	1. Xmoo1 Sil vs DMSO
SAFB	FOXG1- Neurons	148.909	-0.0898732	0.276735	-0.324762	0.745361	0.999972	-0.0898732	1. Xmoo1 Sil vs DMSO
LONP1	FOXG1- Neurons	62.4551	-0.199229	0.387153	-0.5146	0.606833	0.999972	-0.199229	1. Xmoo1 Sil vs DMSO
RANBP3	FOXG1- Neurons	45.9538	0.603204	0.445124	1.35514	0.175374	NA	0.603204	1. Xmoo1 Sil vs DMSO
RFX2	FOXG1- Neurons	73.2982	0.432197	0.362169	1.19336	0.23273	0.999972	0.432197	1. Xmoo1 Sil vs DMSO
INSR	FOXG1- Neurons	220.073	-0.187825	0.269871	-0.695983	0.48644	0.999972	-0.187825	1. Xmoo1 Sil vs DMSO
AC119396.1	FOXG1- Neurons	124.703	-0.258132	0.290862	-0.887473	0.374824	0.999972	-0.258132	1. Xmoo1 Sil vs DMSO
ARHGEF18	FOXG1- Neurons	50.293	-0.0269116	0.449378	-0.0598863	0.952246	NA	-0.0269116	1. Xmoo1 Sil vs DMSO
EVI5L	FOXG1- Neurons	61.6821	-0.451509	0.391473	-1.15336	0.248763	0.999972	-0.451509	1. Xmoo1 Sil vs DMSO
TIMM44	FOXG1- Neurons	67.1344	-0.364613	0.379493	-0.960789	0.336658	0.999972	-0.364613	1. Xmoo1 Sil vs DMSO
ELAVL1	FOXG1- Neurons	102.303	-0.0775217	0.318804	-0.243164	0.807878	0.999972	-0.0775217	1. Xmoo1 Sil vs DMSO
FBN3	FOXG1- Neurons	70.6107	-0.633606	0.400091	-1.58366	0.113272	0.999972	-0.633606	1. Xmoo1 Sil vs DMSO
CERS4	FOXG1- Neurons	63.85	0.00634212	0.414582	0.0152976	0.987795	0.999972	0.00634212	1. Xmoo1 Sil vs DMSO
AC022146.2	FOXG1- Neurons	72.5635	-0.308817	0.384373	-0.803432	0.421725	0.999972	-0.308817	1. Xmoo1 Sil vs DMSO
RPS28	FOXG1- Neurons	102.018	0.7846	0.33548	2.33874	0.019349	0.739472	0.7846	1. Xmoo1 Sil vs DMSO
HNRNPM	FOXG1- Neurons	207.273	0.279139	0.246755	1.13124	0.257953	0.999972	0.279139	1. Xmoo1 Sil vs DMSO
MYO1F	FOXG1- Neurons	117.407	-0.2165	0.308963	-0.700731	0.483471	0.999972	-0.2165	1. Xmoo1 Sil vs DMSO
ADAMTS10	FOXG1- Neurons	78.7558	-0.0761383	0.366398	-0.207802	0.835383	0.999972	-0.0761383	1. Xmoo1 Sil vs DMSO
ZNF559	FOXG1- Neurons	114.836	0.348307	0.302522	1.15134	0.249591	0.999972	0.348307	1. Xmoo1 Sil vs DMSO
ZNF266	FOXG1- Neurons	60.3273	-0.00807598	0.48311	-0.0167166	0.986663	0.999972	-0.00807598	1. Xmoo1 Sil vs DMSO
ZNF121	FOXG1- Neurons	73.1313	0.0247233	0.366009	0.0675482	0.946145	0.999972	0.0247233	1. Xmoo1 Sil vs DMSO
ZNF561-AS1	FOXG1- Neurons	78.8095	-0.487762	0.358114	-1.36203	0.173188	0.999972	-0.487762	1. Xmoo1 Sil vs DMSO
ZNF562	FOXG1- Neurons	132.327	-0.366597	0.284772	-1.28733	0.197978	0.999972	-0.366597	1. Xmoo1 Sil vs DMSO
ZNF846	FOXG1- Neurons	47.3756	-0.307006	0.439059	-0.699237	0.484404	NA	-0.307006	1. Xmoo1 Sil vs DMSO
OLFM2	FOXG1- Neurons	205.1	-0.350038	0.276299	-1.26688	0.205198	0.999972	-0.350038	1. Xmoo1 Sil vs DMSO
COL5A3	FOXG1- Neurons	51.5811	-0.24014	0.43368	-0.553726	0.579766	NA	-0.24014	1. Xmoo1 Sil vs DMSO
DNMT1	FOXG1- Neurons	81.6395	-0.298294	0.351699	-0.848152	0.396353	0.999972	-0.298294	1. Xmoo1 Sil vs DMSO
FDX2	FOXG1- Neurons	64.5337	-0.262311	0.38136	-0.687831	0.491559	0.999972	-0.262311	1. Xmoo1 Sil vs DMSO
CDC37	FOXG1- Neurons	133.186	-0.0204621	0.297016	-0.0688923	0.945075	0.999972	-0.0204621	1. Xmoo1 Sil vs DMSO
CDKN2D	FOXG1- Neurons	45.8405	0.256503	0.460382	0.557152	0.577424	NA	0.256503	1. Xmoo1 Sil vs DMSO
SLC44A2	FOXG1- Neurons	55.483	0.308829	0.412978	0.747811	0.454574	NA	0.308829	1. Xmoo1 Sil vs DMSO
ILF3	FOXG1- Neurons	163.584	-0.0355049	0.276371	-0.128469	0.897778	0.999972	-0.0355049	1. Xmoo1 Sil vs DMSO
QTRT1	FOXG1- Neurons	52.793	-0.303241	0.427152	-0.709913	0.477758	NA	-0.303241	1. Xmoo1 Sil vs DMSO
DNM2	FOXG1- Neurons	74.6897	-0.20276	0.367192	-0.552191	0.580818	0.999972	-0.20276	1. Xmoo1 Sil vs DMSO
CARM1	FOXG1- Neurons	71.1012	-0.0877333	0.368369	-0.238167	0.811752	0.999972	-0.0877333	1. Xmoo1 Sil vs DMSO
SMARCA4	FOXG1- Neurons	252.049	-0.186264	0.223123	-0.834804	0.403828	0.999972	-0.186264	1. Xmoo1 Sil vs DMSO
ELAVL3	FOXG1- Neurons	233.255	-0.133055	0.24153	-0.550883	0.581714	0.999972	-0.133055	1. Xmoo1 Sil vs DMSO
ZNF627	FOXG1- Neurons	62.1921	0.517063	0.39397	1.31244	0.189371	0.999972	0.517063	1. Xmoo1 Sil vs DMSO
AC008543.1	FOXG1- Neurons	60.3129	0.107695	0.396651	0.271511	0.785998	0.999972	0.107695	1. Xmoo1 Sil vs DMSO
ZNF441	FOXG1- Neurons	75.3393	-0.0782959	0.360304	-0.217305	0.827971	0.999972	-0.0782959	1. Xmoo1 Sil vs DMSO
ZNF440	FOXG1- Neurons	53.0289	-0.222973	0.437714	-0.509403	0.61047	NA	-0.222973	1. Xmoo1 Sil vs DMSO
ZNF439	FOXG1- Neurons	92.3368	-0.182681	0.332582	-0.54928	0.582813	0.999972	-0.182681	1. Xmoo1 Sil vs DMSO
ZNF69	FOXG1- Neurons	86.3259	0.313191	0.402317	0.778469	0.436293	0.999972	0.313191	1. Xmoo1 Sil vs DMSO
ZNF700	FOXG1- Neurons	50.4998	0.183871	0.42995	0.427656	0.668902	NA	0.183871	1. Xmoo1 Sil vs DMSO
ZNF433-AS1	FOXG1- Neurons	248.7	-0.255339	0.228673	-1.11661	0.26416	0.999972	-0.255339	1. Xmoo1 Sil vs DMSO
ZNF433	FOXG1- Neurons	117.008	0.0267703	0.307208	0.0871407	0.93056	0.999972	0.0267703	1. Xmoo1 Sil vs DMSO
ZNF625	FOXG1- Neurons	65.7785	0.16754	0.381924	0.438672	0.660899	0.999972	0.16754	1. Xmoo1 Sil vs DMSO
ZNF44	FOXG1- Neurons	136.874	0.155236	0.292651	0.530448	0.595801	0.999972	0.155236	1. Xmoo1 Sil vs DMSO
AC008758.2	FOXG1- Neurons	50.2537	0.0497201	0.427823	0.116217	0.907481	NA	0.0497201	1. Xmoo1 Sil vs DMSO
ZNF709	FOXG1- Neurons	113.956	-0.303147	0.308392	-0.982992	0.325611	0.999972	-0.303147	1. Xmoo1 Sil vs DMSO
ZNF490	FOXG1- Neurons	114.762	-0.123019	0.31205	-0.394229	0.693412	0.999972	-0.123019	1. Xmoo1 Sil vs DMSO
ZNF791	FOXG1- Neurons	76.3039	0.106859	0.366582	0.291501	0.770668	0.999972	0.106859	1. Xmoo1 Sil vs DMSO
WDR83	FOXG1- Neurons	54.5158	-0.152107	0.414852	-0.366653	0.713878	NA	-0.152107	1. Xmoo1 Sil vs DMSO
TNPO2	FOXG1- Neurons	68.7732	-0.0377967	0.371978	-0.10161	0.919066	0.999972	-0.0377967	1. Xmoo1 Sil vs DMSO
HOOK2	FOXG1- Neurons	451.624	-0.149464	0.190498	-0.784595	0.432691	0.999972	-0.149464	1. Xmoo1 Sil vs DMSO
MAST1	FOXG1- Neurons	172.481	-0.156026	0.283756	-0.549859	0.582416	0.999972	-0.156026	1. Xmoo1 Sil vs DMSO
SYCE2	FOXG1- Neurons	64.4292	0.13598	0.395466	0.343848	0.73096	0.999972	0.13598	1. Xmoo1 Sil vs DMSO
RAD23A	FOXG1- Neurons	49.9439	-0.276559	0.437355	-0.632345	0.527162	NA	-0.276559	1. Xmoo1 Sil vs DMSO
NFIX	FOXG1- Neurons	43.4788	0.752555	0.536193	1.40352	0.160463	NA	0.752555	1. Xmoo1 Sil vs DMSO
CACNA1A	FOXG1- Neurons	494.886	-0.319162	0.215409	-1.48165	0.138433	0.999972	-0.319162	1. Xmoo1 Sil vs DMSO
CCDC130	FOXG1- Neurons	73.0002	0.0837162	0.384751	0.217585	0.827752	0.999972	0.0837162	1. Xmoo1 Sil vs DMSO
MRI1	FOXG1- Neurons	49.8346	0.255978	0.435246	0.588122	0.556451	NA	0.255978	1. Xmoo1 Sil vs DMSO
CC2D1A	FOXG1- Neurons	83.9521	-0.167356	0.358691	-0.466574	0.640805	0.999972	-0.167356	1. Xmoo1 Sil vs DMSO
RFX1	FOXG1- Neurons	44.1911	-0.777129	0.459633	-1.69076	0.090883	NA	-0.777129	1. Xmoo1 Sil vs DMSO
AC022098.1	FOXG1- Neurons	77.2995	-0.207552	0.354357	-0.585715	0.558067	0.999972	-0.207552	1. Xmoo1 Sil vs DMSO
ADGRL1	FOXG1- Neurons	110.787	-0.248177	0.346948	-0.715312	0.474416	0.999972	-0.248177	1. Xmoo1 Sil vs DMSO
ZNF333	FOXG1- Neurons	91.6289	0.0168027	0.337252	0.0498226	0.960264	0.999972	0.0168027	1. Xmoo1 Sil vs DMSO
SLC1A6	FOXG1- Neurons	107.215	0.0840473	0.307217	0.273576	0.78441	0.999972	0.0840473	1. Xmoo1 Sil vs DMSO
BRD4	FOXG1- Neurons	188.618	0.231524	0.26961	0.858737	0.390485	0.999972	0.231524	1. Xmoo1 Sil vs DMSO
AKAP8	FOXG1- Neurons	56.3986	-0.488268	0.459406	-1.06283	0.287861	NA	-0.488268	1. Xmoo1 Sil vs DMSO
AKAP8L	FOXG1- Neurons	161.597	-0.144787	0.271175	-0.533924	0.593394	0.999972	-0.144787	1. Xmoo1 Sil vs DMSO
TPM4	FOXG1- Neurons	120.6	-0.224139	0.30229	-0.741472	0.458407	0.999972	-0.224139	1. Xmoo1 Sil vs DMSO
AP1M1	FOXG1- Neurons	62.0204	-0.0547385	0.390095	-0.140321	0.888407	0.999972	-0.0547385	1. Xmoo1 Sil vs DMSO
EPS15L1	FOXG1- Neurons	193.689	-0.18352	0.251988	-0.728288	0.466437	0.999972	-0.18352	1. Xmoo1 Sil vs DMSO
CHERP	FOXG1- Neurons	62.8687	0.710535	0.410497	1.73091	0.0834671	0.999972	0.710535	1. Xmoo1 Sil vs DMSO
SMIM7	FOXG1- Neurons	70.6413	-0.158069	0.367635	-0.429962	0.667223	0.999972	-0.158069	1. Xmoo1 Sil vs DMSO
TMEM38A	FOXG1- Neurons	57.7811	-0.62205	0.435936	-1.42693	0.1536	NA	-0.62205	1. Xmoo1 Sil vs DMSO
SIN3B	FOXG1- Neurons	124.803	-0.171298	0.290138	-0.590403	0.554921	0.999972	-0.171298	1. Xmoo1 Sil vs DMSO
MYO9B	FOXG1- Neurons	169.051	-0.215852	0.26966	-0.80046	0.423444	0.999972	-0.215852	1. Xmoo1 Sil vs DMSO
USHBP1	FOXG1- Neurons	56.0887	-0.229303	0.411039	-0.55786	0.57694	NA	-0.229303	1. Xmoo1 Sil vs DMSO
BABAM1	FOXG1- Neurons	78.5873	0.347173	0.353009	0.983468	0.325377	0.999972	0.347173	1. Xmoo1 Sil vs DMSO
GTPBP3	FOXG1- Neurons	57.6293	0.345919	0.413121	0.83733	0.402407	NA	0.345919	1. Xmoo1 Sil vs DMSO
SLC27A1	FOXG1- Neurons	61.7454	0.100505	0.409512	0.245425	0.806127	0.999972	0.100505	1. Xmoo1 Sil vs DMSO
AC010618.3	FOXG1- Neurons	71.9921	-0.215923	0.39798	-0.542547	0.587441	0.999972	-0.215923	1. Xmoo1 Sil vs DMSO
UNC13A	FOXG1- Neurons	102.615	-0.196207	0.321188	-0.61088	0.541279	0.999972	-0.196207	1. Xmoo1 Sil vs DMSO
FCHO1	FOXG1- Neurons	52.9964	0.250765	0.415224	0.603927	0.545892	NA	0.250765	1. Xmoo1 Sil vs DMSO
JUND	FOXG1- Neurons	164.595	0.242422	0.268161	0.904013	0.365988	0.999972	0.242422	1. Xmoo1 Sil vs DMSO
SSBP4	FOXG1- Neurons	81.2112	0.0156893	0.357078	0.0439379	0.964954	0.999972	0.0156893	1. Xmoo1 Sil vs DMSO
TMEM59L	FOXG1- Neurons	235.459	-0.0234643	0.247472	-0.0948159	0.924461	0.999972	-0.0234643	1. Xmoo1 Sil vs DMSO
CRTC1	FOXG1- Neurons	77.1214	0.0194914	0.361701	0.053888	0.957024	0.999972	0.0194914	1. Xmoo1 Sil vs DMSO
SUGP2	FOXG1- Neurons	348.265	0.00496162	0.20336	0.0243982	0.980535	0.999972	0.00496162	1. Xmoo1 Sil vs DMSO
SLC25A42	FOXG1- Neurons	74.1046	0.240763	0.363275	0.662757	0.507486	0.999972	0.240763	1. Xmoo1 Sil vs DMSO
NCAN	FOXG1- Neurons	114.896	-0.00735661	0.298325	-0.0246597	0.980326	0.999972	-0.00735661	1. Xmoo1 Sil vs DMSO
MAU2	FOXG1- Neurons	86.642	0.0447666	0.349286	0.128166	0.898017	0.999972	0.0447666	1. Xmoo1 Sil vs DMSO
GATAD2A	FOXG1- Neurons	55.0362	0.421867	0.408734	1.03213	0.30201	NA	0.421867	1. Xmoo1 Sil vs DMSO
PBX4	FOXG1- Neurons	72.4619	-0.133897	0.384836	-0.347932	0.727892	0.999972	-0.133897	1. Xmoo1 Sil vs DMSO
ZNF14	FOXG1- Neurons	54.1267	0.0878456	0.432934	0.202908	0.839207	NA	0.0878456	1. Xmoo1 Sil vs DMSO
ZNF506	FOXG1- Neurons	186.379	-0.00953925	0.264472	-0.036069	0.971227	0.999972	-0.00953925	1. Xmoo1 Sil vs DMSO
ZNF253	FOXG1- Neurons	91.7341	0.120251	0.331784	0.362437	0.717025	0.999972	0.120251	1. Xmoo1 Sil vs DMSO
ZNF682	FOXG1- Neurons	89.5962	0.020434	0.346977	0.0588914	0.953039	0.999972	0.020434	1. Xmoo1 Sil vs DMSO
AC011447.3	FOXG1- Neurons	66.2402	-0.303281	0.394168	-0.76942	0.441644	0.999972	-0.303281	1. Xmoo1 Sil vs DMSO
AC008554.1	FOXG1- Neurons	95.808	0.0345409	0.340544	0.101428	0.91921	0.999972	0.0345409	1. Xmoo1 Sil vs DMSO
ZNF737	FOXG1- Neurons	98.1528	-0.107614	0.317842	-0.338578	0.734928	0.999972	-0.107614	1. Xmoo1 Sil vs DMSO
ZNF626	FOXG1- Neurons	122.523	0.0527149	0.29963	0.175933	0.860346	0.999972	0.0527149	1. Xmoo1 Sil vs DMSO
ZNF66	FOXG1- Neurons	62.837	0.156376	0.386325	0.404779	0.68564	0.999972	0.156376	1. Xmoo1 Sil vs DMSO
ZNF430	FOXG1- Neurons	72.249	0.192553	0.364371	0.528452	0.597186	0.999972	0.192553	1. Xmoo1 Sil vs DMSO
ZNF714	FOXG1- Neurons	142.175	0.343455	0.286663	1.19811	0.230872	0.999972	0.343455	1. Xmoo1 Sil vs DMSO
ZNF431	FOXG1- Neurons	128.183	0.330139	0.291614	1.13211	0.257588	0.999972	0.330139	1. Xmoo1 Sil vs DMSO
ZNF708	FOXG1- Neurons	167.289	-0.050364	0.268304	-0.187712	0.851102	0.999972	-0.050364	1. Xmoo1 Sil vs DMSO
ZNF738	FOXG1- Neurons	54.1793	-0.0543541	0.415349	-0.130864	0.895883	NA	-0.0543541	1. Xmoo1 Sil vs DMSO
ZNF493	FOXG1- Neurons	129.076	0.0335213	0.291768	0.11489	0.908532	0.999972	0.0335213	1. Xmoo1 Sil vs DMSO
AC010615.2	FOXG1- Neurons	81.7293	-0.099892	0.350797	-0.284757	0.77583	0.999972	-0.099892	1. Xmoo1 Sil vs DMSO
ZNF429	FOXG1- Neurons	74.8385	-0.437501	0.37966	-1.15235	0.249178	0.999972	-0.437501	1. Xmoo1 Sil vs DMSO
ZNF43	FOXG1- Neurons	91.9311	0.507952	0.336123	1.51121	0.130735	0.999972	0.507952	1. Xmoo1 Sil vs DMSO
ZNF91	FOXG1- Neurons	334.068	-0.132735	0.204649	-0.648599	0.516598	0.999972	-0.132735	1. Xmoo1 Sil vs DMSO
ZNF675	FOXG1- Neurons	101.517	-0.170273	0.329349	-0.516997	0.605158	0.999972	-0.170273	1. Xmoo1 Sil vs DMSO
AC011503.1	FOXG1- Neurons	50.013	-0.306293	0.468268	-0.654098	0.513049	NA	-0.306293	1. Xmoo1 Sil vs DMSO
ZNF254	FOXG1- Neurons	303.408	0.187732	0.210082	0.893614	0.371528	0.999972	0.187732	1. Xmoo1 Sil vs DMSO
LINC00662	FOXG1- Neurons	247.394	-0.0319159	0.236324	-0.135051	0.892571	0.999972	-0.0319159	1. Xmoo1 Sil vs DMSO
AC006504.5	FOXG1- Neurons	78.2734	-0.363029	0.351577	-1.03257	0.301805	0.999972	-0.363029	1. Xmoo1 Sil vs DMSO
UQCRFS1	FOXG1- Neurons	83.3396	0.199656	0.35113	0.56861	0.569621	0.999972	0.199656	1. Xmoo1 Sil vs DMSO
URI1	FOXG1- Neurons	274.735	0.231717	0.217519	1.06527	0.286752	0.999972	0.231717	1. Xmoo1 Sil vs DMSO
ZNF536	FOXG1- Neurons	456.029	0.135207	0.18915	0.714815	0.474724	0.999972	0.135207	1. Xmoo1 Sil vs DMSO
TSHZ3	FOXG1- Neurons	62.0177	-0.108042	0.40678	-0.265604	0.790544	0.999972	-0.108042	1. Xmoo1 Sil vs DMSO
ZNF507	FOXG1- Neurons	53.1368	-0.327981	0.445989	-0.735401	0.462095	NA	-0.327981	1. Xmoo1 Sil vs DMSO
DPY19L3	FOXG1- Neurons	155.551	0.507481	0.266256	1.90599	0.0566517	0.999972	0.507481	1. Xmoo1 Sil vs DMSO
ANKRD27	FOXG1- Neurons	96.7875	-0.193206	0.336498	-0.574165	0.565856	0.999972	-0.193206	1. Xmoo1 Sil vs DMSO
CEP89	FOXG1- Neurons	103.987	-0.296646	0.316943	-0.93596	0.349294	0.999972	-0.296646	1. Xmoo1 Sil vs DMSO
WDR88	FOXG1- Neurons	45.2037	-0.374521	0.536438	-0.698162	0.485076	NA	-0.374521	1. Xmoo1 Sil vs DMSO
CEBPG	FOXG1- Neurons	66.293	0.307505	0.388562	0.791392	0.428715	0.999972	0.307505	1. Xmoo1 Sil vs DMSO
LSM14A	FOXG1- Neurons	206.114	0.00146883	0.257506	0.00570406	0.995449	0.999972	0.00146883	1. Xmoo1 Sil vs DMSO
KIAA0355	FOXG1- Neurons	163.291	-0.299493	0.281158	-1.06521	0.28678	0.999972	-0.299493	1. Xmoo1 Sil vs DMSO
GPI	FOXG1- Neurons	101.482	-0.468441	0.322394	-1.45301	0.146222	0.999972	-0.468441	1. Xmoo1 Sil vs DMSO
UBA2	FOXG1- Neurons	142.022	0.221587	0.294445	0.752558	0.451716	0.999972	0.221587	1. Xmoo1 Sil vs DMSO
WTIP	FOXG1- Neurons	61.8509	0.0478132	0.402533	0.118781	0.905449	0.999972	0.0478132	1. Xmoo1 Sil vs DMSO
SCGB2B2	FOXG1- Neurons	178.786	0.252863	0.252306	1.0022	0.316245	0.999972	0.252863	1. Xmoo1 Sil vs DMSO
ZNF302	FOXG1- Neurons	331.295	0.0927947	0.207921	0.446298	0.655382	0.999972	0.0927947	1. Xmoo1 Sil vs DMSO
GRAMD1A	FOXG1- Neurons	49.1931	0.166151	0.442018	0.375891	0.706998	NA	0.166151	1. Xmoo1 Sil vs DMSO
ZBTB32	FOXG1- Neurons	46.4332	-0.221025	0.449982	-0.491185	0.623295	NA	-0.221025	1. Xmoo1 Sil vs DMSO
KMT2B	FOXG1- Neurons	69.6655	-0.0111907	0.381032	-0.0293695	0.97657	0.999972	-0.0111907	1. Xmoo1 Sil vs DMSO
ARHGAP33	FOXG1- Neurons	44.9479	-0.0799521	0.507613	-0.157506	0.874846	NA	-0.0799521	1. Xmoo1 Sil vs DMSO
APLP1	FOXG1- Neurons	75.9062	0.00302484	0.356417	0.0084868	0.993229	0.999972	0.00302484	1. Xmoo1 Sil vs DMSO
AC002116.2	FOXG1- Neurons	42.9485	0.38943	0.484538	0.803715	0.421561	NA	0.38943	1. Xmoo1 Sil vs DMSO
TBCB	FOXG1- Neurons	82.4059	0.484249	0.347824	1.39223	0.163854	0.999972	0.484249	1. Xmoo1 Sil vs DMSO
ZNF565	FOXG1- Neurons	349.004	-0.485244	0.210574	-2.30438	0.0212011	0.775723	-0.485244	1. Xmoo1 Sil vs DMSO
ZNF146	FOXG1- Neurons	130.959	-0.154622	0.289705	-0.533724	0.593533	0.999972	-0.154622	1. Xmoo1 Sil vs DMSO
AC092296.2	FOXG1- Neurons	67.5588	-0.472682	0.387391	-1.22017	0.222402	0.999972	-0.472682	1. Xmoo1 Sil vs DMSO
LINC00665	FOXG1- Neurons	94.6434	0.0292734	0.322692	0.0907165	0.927718	0.999972	0.0292734	1. Xmoo1 Sil vs DMSO
ZFP14	FOXG1- Neurons	159.323	-0.152734	0.270844	-0.56392	0.572808	0.999972	-0.152734	1. Xmoo1 Sil vs DMSO
ZFP82	FOXG1- Neurons	89.5641	0.140139	0.331761	0.42241	0.672726	0.999972	0.140139	1. Xmoo1 Sil vs DMSO
ZNF566	FOXG1- Neurons	113.147	0.0650142	0.321076	0.202488	0.839535	0.999972	0.0650142	1. Xmoo1 Sil vs DMSO
ZNF529	FOXG1- Neurons	226.221	0.00841851	0.233299	0.0360847	0.971215	0.999972	0.00841851	1. Xmoo1 Sil vs DMSO
ZNF529-AS1	FOXG1- Neurons	136.793	-0.114266	0.317205	-0.360229	0.718676	0.999972	-0.114266	1. Xmoo1 Sil vs DMSO
ZNF382	FOXG1- Neurons	76.5076	-0.308655	0.362479	-0.85151	0.394486	0.999972	-0.308655	1. Xmoo1 Sil vs DMSO
ZNF461	FOXG1- Neurons	74.532	0.0940241	0.377438	0.249112	0.803274	0.999972	0.0940241	1. Xmoo1 Sil vs DMSO
ZNF790	FOXG1- Neurons	66.5635	0.32329	0.383118	0.843839	0.39876	0.999972	0.32329	1. Xmoo1 Sil vs DMSO
ZNF345	FOXG1- Neurons	205.152	-0.261484	0.250278	-1.04477	0.296128	0.999972	-0.261484	1. Xmoo1 Sil vs DMSO
ZNF829	FOXG1- Neurons	91.3654	-0.0681965	0.335608	-0.203203	0.838977	0.999972	-0.0681965	1. Xmoo1 Sil vs DMSO
ZNF568	FOXG1- Neurons	70.5179	-0.0476215	0.382349	-0.12455	0.90088	0.999972	-0.0476215	1. Xmoo1 Sil vs DMSO
ZNF420	FOXG1- Neurons	166.222	-0.0491904	0.281129	-0.174975	0.8611	0.999972	-0.0491904	1. Xmoo1 Sil vs DMSO
ZNF585A	FOXG1- Neurons	94.4332	0.144325	0.34494	0.418407	0.67565	0.999972	0.144325	1. Xmoo1 Sil vs DMSO
ZNF875	FOXG1- Neurons	120.616	-0.105264	0.292194	-0.360255	0.718657	0.999972	-0.105264	1. Xmoo1 Sil vs DMSO
ZNF569	FOXG1- Neurons	125.446	-0.0729279	0.288928	-0.252409	0.800725	0.999972	-0.0729279	1. Xmoo1 Sil vs DMSO
ZNF793	FOXG1- Neurons	96.082	0.0186901	0.328809	0.0568417	0.954671	0.999972	0.0186901	1. Xmoo1 Sil vs DMSO
ZNF540	FOXG1- Neurons	120.763	-0.380858	0.298943	-1.27401	0.202658	0.999972	-0.380858	1. Xmoo1 Sil vs DMSO
ZNF571	FOXG1- Neurons	105.981	-0.115797	0.314082	-0.368685	0.712362	0.999972	-0.115797	1. Xmoo1 Sil vs DMSO
ZFP30	FOXG1- Neurons	207.685	0.111092	0.258928	0.429046	0.66789	0.999972	0.111092	1. Xmoo1 Sil vs DMSO
ZNF573	FOXG1- Neurons	53.9703	-0.239532	0.440719	-0.543502	0.586784	NA	-0.239532	1. Xmoo1 Sil vs DMSO
SIPA1L3	FOXG1- Neurons	259.121	-0.0478261	0.243959	-0.196041	0.844578	0.999972	-0.0478261	1. Xmoo1 Sil vs DMSO
DPF1	FOXG1- Neurons	55.4739	-0.0350944	0.409944	-0.0856077	0.931778	NA	-0.0350944	1. Xmoo1 Sil vs DMSO
CATSPERG	FOXG1- Neurons	87.7196	0.044122	0.339559	0.129939	0.896615	0.999972	0.044122	1. Xmoo1 Sil vs DMSO
PSMD8	FOXG1- Neurons	50.1364	0.0343946	0.460923	0.0746212	0.940516	NA	0.0343946	1. Xmoo1 Sil vs DMSO
EIF3K	FOXG1- Neurons	59.969	-0.146745	0.403231	-0.363924	0.715915	0.999972	-0.146745	1. Xmoo1 Sil vs DMSO
ACTN4	FOXG1- Neurons	107.601	-0.091701	0.311897	-0.29401	0.76875	0.999972	-0.091701	1. Xmoo1 Sil vs DMSO
HNRNPL	FOXG1- Neurons	94.0241	0.331663	0.327877	1.01155	0.311755	0.999972	0.331663	1. Xmoo1 Sil vs DMSO
SIRT2	FOXG1- Neurons	75.0196	0.00411396	0.385633	0.0106681	0.991488	0.999972	0.00411396	1. Xmoo1 Sil vs DMSO
SAMD4B	FOXG1- Neurons	95.7155	0.159984	0.33013	0.484609	0.627954	0.999972	0.159984	1. Xmoo1 Sil vs DMSO
RPS16	FOXG1- Neurons	56.4603	0.662607	0.433257	1.52936	0.126175	NA	0.662607	1. Xmoo1 Sil vs DMSO
SUPT5H	FOXG1- Neurons	96.738	-0.0314556	0.321354	-0.0978844	0.922024	0.999972	-0.0314556	1. Xmoo1 Sil vs DMSO
ZNF546	FOXG1- Neurons	149.5	-0.127642	0.27164	-0.469894	0.638431	0.999972	-0.127642	1. Xmoo1 Sil vs DMSO
ZNF780B	FOXG1- Neurons	185.668	-0.206236	0.253933	-0.812167	0.416696	0.999972	-0.206236	1. Xmoo1 Sil vs DMSO
TTC9B	FOXG1- Neurons	53.077	-0.0116737	0.439201	-0.0265795	0.978795	NA	-0.0116737	1. Xmoo1 Sil vs DMSO
AKT2	FOXG1- Neurons	70.3312	-0.0549817	0.36622	-0.150133	0.88066	0.999972	-0.0549817	1. Xmoo1 Sil vs DMSO
PLD3	FOXG1- Neurons	210.316	-0.246854	0.259167	-0.952492	0.340848	0.999972	-0.246854	1. Xmoo1 Sil vs DMSO
HIPK4	FOXG1- Neurons	70.4337	-0.279536	0.370056	-0.75539	0.450015	0.999972	-0.279536	1. Xmoo1 Sil vs DMSO
SPTBN4	FOXG1- Neurons	177.209	-0.539425	0.253009	-2.13204	0.0330036	0.968521	-0.539425	1. Xmoo1 Sil vs DMSO
HNRNPUL1	FOXG1- Neurons	64.0154	0.126114	0.397118	0.317572	0.750809	0.999972	0.126114	1. Xmoo1 Sil vs DMSO
TGFB1	FOXG1- Neurons	256.554	-0.160768	0.245468	-0.654945	0.512503	0.999972	-0.160768	1. Xmoo1 Sil vs DMSO
TMEM91	FOXG1- Neurons	70.0822	-0.176303	0.371674	-0.474348	0.635252	0.999972	-0.176303	1. Xmoo1 Sil vs DMSO
RPS19	FOXG1- Neurons	86.1686	0.647342	0.364679	1.7751	0.0758817	0.999972	0.647342	1. Xmoo1 Sil vs DMSO
ARHGEF1	FOXG1- Neurons	80.4269	-0.313016	0.346953	-0.902188	0.366957	0.999972	-0.313016	1. Xmoo1 Sil vs DMSO
ATP1A3	FOXG1- Neurons	80.7974	-0.410194	0.360707	-1.13719	0.255457	0.999972	-0.410194	1. Xmoo1 Sil vs DMSO
GRIK5	FOXG1- Neurons	110.771	-0.0349896	0.323248	-0.108244	0.913802	0.999972	-0.0349896	1. Xmoo1 Sil vs DMSO
POU2F2	FOXG1- Neurons	92.0875	-0.241449	0.367699	-0.656648	0.511407	0.999972	-0.241449	1. Xmoo1 Sil vs DMSO
PAFAH1B3	FOXG1- Neurons	65.8512	0.0277695	0.402889	0.068926	0.945049	0.999972	0.0277695	1. Xmoo1 Sil vs DMSO
TMEM145	FOXG1- Neurons	65.133	0.000620267	0.387895	0.00159906	0.998724	0.999972	0.000620267	1. Xmoo1 Sil vs DMSO
LIPE-AS1	FOXG1- Neurons	133.318	0.00043071	0.318617	0.00135181	0.998921	0.999972	0.00043071	1. Xmoo1 Sil vs DMSO
LIPE	FOXG1- Neurons	55.1636	-0.26953	0.430005	-0.626806	0.530787	NA	-0.26953	1. Xmoo1 Sil vs DMSO
CXCL17	FOXG1- Neurons	50.1759	0.258795	0.462019	0.560138	0.575385	NA	0.258795	1. Xmoo1 Sil vs DMSO
CEACAM1	FOXG1- Neurons	111.279	0.196476	0.349465	0.56222	0.573966	0.999972	0.196476	1. Xmoo1 Sil vs DMSO
ZNF428	FOXG1- Neurons	60.3761	-0.124992	0.416015	-0.300451	0.763833	0.999972	-0.124992	1. Xmoo1 Sil vs DMSO
ZNF283	FOXG1- Neurons	58.6686	-0.39797	0.408633	-0.973906	0.330103	0.999972	-0.39797	1. Xmoo1 Sil vs DMSO
ZNF404	FOXG1- Neurons	72.328	-0.0186746	0.390512	-0.0478207	0.961859	0.999972	-0.0186746	1. Xmoo1 Sil vs DMSO
AC006213.3	FOXG1- Neurons	56.6822	-0.230744	0.403567	-0.571761	0.567484	NA	-0.230744	1. Xmoo1 Sil vs DMSO
ZNF155	FOXG1- Neurons	88.507	-0.0369613	0.336634	-0.109797	0.912571	0.999972	-0.0369613	1. Xmoo1 Sil vs DMSO
ZNF226	FOXG1- Neurons	61.8367	0.0785107	0.388732	0.201966	0.839943	0.999972	0.0785107	1. Xmoo1 Sil vs DMSO
ZNF227	FOXG1- Neurons	53.8542	-0.208701	0.417788	-0.499539	0.6174	NA	-0.208701	1. Xmoo1 Sil vs DMSO
ZNF235	FOXG1- Neurons	301.077	0.014557	0.229105	0.0635386	0.949338	0.999972	0.014557	1. Xmoo1 Sil vs DMSO
ZNF233	FOXG1- Neurons	47.8629	0.216966	0.469725	0.461901	0.644153	NA	0.216966	1. Xmoo1 Sil vs DMSO
ZNF112	FOXG1- Neurons	46.8896	0.0513119	0.443977	0.115573	0.907991	NA	0.0513119	1. Xmoo1 Sil vs DMSO
AC243964.3	FOXG1- Neurons	180.967	-0.147735	0.250826	-0.588992	0.555866	0.999972	-0.147735	1. Xmoo1 Sil vs DMSO
CLASRP	FOXG1- Neurons	64.1628	0.194195	0.381608	0.508886	0.610832	0.999972	0.194195	1. Xmoo1 Sil vs DMSO
GEMIN7-AS1	FOXG1- Neurons	49.92	0.223175	0.426776	0.522933	0.601021	NA	0.223175	1. Xmoo1 Sil vs DMSO
MARK4	FOXG1- Neurons	114.187	-0.262656	0.300954	-0.872745	0.382802	0.999972	-0.262656	1. Xmoo1 Sil vs DMSO
CKM	FOXG1- Neurons	51.9518	-0.350608	0.427946	-0.819282	0.412626	NA	-0.350608	1. Xmoo1 Sil vs DMSO
SYMPK	FOXG1- Neurons	83.7032	-0.340955	0.34073	-1.00066	0.316991	0.999972	-0.340955	1. Xmoo1 Sil vs DMSO
NOVA2	FOXG1- Neurons	64.8171	-0.105806	0.38099	-0.277713	0.781233	0.999972	-0.105806	1. Xmoo1 Sil vs DMSO
PPP5C	FOXG1- Neurons	77.3314	-0.127785	0.352561	-0.362447	0.717018	0.999972	-0.127785	1. Xmoo1 Sil vs DMSO
AC007193.1	FOXG1- Neurons	95.8624	0.410911	0.344125	1.19408	0.232448	0.999972	0.410911	1. Xmoo1 Sil vs DMSO
ARHGAP35	FOXG1- Neurons	292.433	-0.0306801	0.217915	-0.140789	0.888037	0.999972	-0.0306801	1. Xmoo1 Sil vs DMSO
SAE1	FOXG1- Neurons	64.5317	-0.140677	0.425553	-0.330576	0.740965	0.999972	-0.140677	1. Xmoo1 Sil vs DMSO
DHX34	FOXG1- Neurons	69.5652	-0.501303	0.372856	-1.34449	0.178789	0.999972	-0.501303	1. Xmoo1 Sil vs DMSO
MEIS3	FOXG1- Neurons	88.693	0.181968	0.35159	0.517558	0.604767	0.999972	0.181968	1. Xmoo1 Sil vs DMSO
NAPA	FOXG1- Neurons	50.0339	0.0550931	0.433519	0.127083	0.898874	NA	0.0550931	1. Xmoo1 Sil vs DMSO
SELENOW	FOXG1- Neurons	52.9527	-0.0678708	0.428751	-0.158299	0.874221	NA	-0.0678708	1. Xmoo1 Sil vs DMSO
LIG1	FOXG1- Neurons	54.5943	-0.331096	0.411725	-0.804169	0.421299	NA	-0.331096	1. Xmoo1 Sil vs DMSO
GRIN2D	FOXG1- Neurons	70.6064	-0.341566	0.391495	-0.872465	0.382955	0.999972	-0.341566	1. Xmoo1 Sil vs DMSO
LMTK3	FOXG1- Neurons	69.2677	-0.400182	0.371664	-1.07673	0.281601	0.999972	-0.400182	1. Xmoo1 Sil vs DMSO
RPL18	FOXG1- Neurons	70.0216	0.871454	0.408352	2.13408	0.0328365	0.968521	0.871454	1. Xmoo1 Sil vs DMSO
FTL	FOXG1- Neurons	53.0404	0.819548	0.488715	1.67694	0.0935533	NA	0.819548	1. Xmoo1 Sil vs DMSO
SNRNP70	FOXG1- Neurons	335.776	-0.120803	0.213785	-0.565067	0.572028	0.999972	-0.120803	1. Xmoo1 Sil vs DMSO
PPFIA3	FOXG1- Neurons	72.7756	-0.393172	0.373729	-1.05202	0.292789	0.999972	-0.393172	1. Xmoo1 Sil vs DMSO
RPL13A	FOXG1- Neurons	71.7229	0.550503	0.370824	1.48454	0.137666	0.999972	0.550503	1. Xmoo1 Sil vs DMSO
PRR12	FOXG1- Neurons	65.6127	0.212332	0.398157	0.533289	0.593834	0.999972	0.212332	1. Xmoo1 Sil vs DMSO
PTOV1	FOXG1- Neurons	69.6629	-0.14314	0.371054	-0.385765	0.69967	0.999972	-0.14314	1. Xmoo1 Sil vs DMSO
ATF5	FOXG1- Neurons	55.4735	0.170602	0.41158	0.414505	0.678504	NA	0.170602	1. Xmoo1 Sil vs DMSO
LRRC4B	FOXG1- Neurons	61.815	-0.0490376	0.414043	-0.118436	0.905722	0.999972	-0.0490376	1. Xmoo1 Sil vs DMSO
SHANK1	FOXG1- Neurons	80.2515	-0.190075	0.351484	-0.540778	0.588661	0.999972	-0.190075	1. Xmoo1 Sil vs DMSO
ZNF175	FOXG1- Neurons	45.593	-0.811033	0.454033	-1.78628	0.0740532	NA	-0.811033	1. Xmoo1 Sil vs DMSO
ZNF577	FOXG1- Neurons	150.767	0.105665	0.279547	0.377987	0.70544	0.999972	0.105665	1. Xmoo1 Sil vs DMSO
ZNF350-AS1	FOXG1- Neurons	74.7248	0.0431024	0.378908	0.113754	0.909433	0.999972	0.0431024	1. Xmoo1 Sil vs DMSO
ZNF350	FOXG1- Neurons	53.7316	0.26199	0.416092	0.629645	0.528927	NA	0.26199	1. Xmoo1 Sil vs DMSO
ZNF432	FOXG1- Neurons	78.2862	0.116426	0.351983	0.330773	0.740816	0.999972	0.116426	1. Xmoo1 Sil vs DMSO
PPP2R1A	FOXG1- Neurons	53.4505	0.490212	0.420212	1.16658	0.24338	NA	0.490212	1. Xmoo1 Sil vs DMSO
AC010320.2	FOXG1- Neurons	66.1878	-0.423926	0.378692	-1.11945	0.262948	0.999972	-0.423926	1. Xmoo1 Sil vs DMSO
ZNF766	FOXG1- Neurons	82.1947	0.495951	0.350969	1.41309	0.157629	0.999972	0.495951	1. Xmoo1 Sil vs DMSO
AC010320.4	FOXG1- Neurons	74.175	-0.179481	0.361612	-0.496337	0.619656	0.999972	-0.179481	1. Xmoo1 Sil vs DMSO
ZNF610	FOXG1- Neurons	46.9919	-0.549909	0.459652	-1.19636	0.231556	NA	-0.549909	1. Xmoo1 Sil vs DMSO
ZNF528-AS1	FOXG1- Neurons	53.544	-0.640575	0.417883	-1.53291	0.125299	NA	-0.640575	1. Xmoo1 Sil vs DMSO
ZNF83	FOXG1- Neurons	205.691	-0.182844	0.254057	-0.719696	0.471712	0.999972	-0.182844	1. Xmoo1 Sil vs DMSO
ZNF611	FOXG1- Neurons	87.2411	0.0651706	0.341207	0.191	0.848525	0.999972	0.0651706	1. Xmoo1 Sil vs DMSO
ZNF160	FOXG1- Neurons	70.2443	0.205751	0.395122	0.520727	0.602557	0.999972	0.205751	1. Xmoo1 Sil vs DMSO
ZNF347	FOXG1- Neurons	55.3778	-0.111357	0.407344	-0.273372	0.784567	NA	-0.111357	1. Xmoo1 Sil vs DMSO
AC022137.4	FOXG1- Neurons	53.8589	-0.169987	0.439758	-0.386547	0.699091	NA	-0.169987	1. Xmoo1 Sil vs DMSO
ZNF331	FOXG1- Neurons	100.776	-0.248655	0.336185	-0.739637	0.45952	0.999972	-0.248655	1. Xmoo1 Sil vs DMSO
CACNG7	FOXG1- Neurons	89.0417	0.170691	0.344317	0.495738	0.62008	0.999972	0.170691	1. Xmoo1 Sil vs DMSO
RPS9	FOXG1- Neurons	57.7913	0.725115	0.440238	1.6471	0.0995377	NA	0.725115	1. Xmoo1 Sil vs DMSO
TTYH1	FOXG1- Neurons	75.6336	0.540092	0.374899	1.44064	0.149688	0.999972	0.540092	1. Xmoo1 Sil vs DMSO
LENG8-AS1	FOXG1- Neurons	46.9493	-0.209014	0.448878	-0.465637	0.641475	NA	-0.209014	1. Xmoo1 Sil vs DMSO
LENG8	FOXG1- Neurons	131.376	-0.200013	0.294548	-0.679051	0.497106	0.999972	-0.200013	1. Xmoo1 Sil vs DMSO
AC011476.3	FOXG1- Neurons	89.9487	-0.588269	0.386791	-1.52089	0.128286	0.999972	-0.588269	1. Xmoo1 Sil vs DMSO
GP6	FOXG1- Neurons	76.7006	-0.388684	0.367758	-1.0569	0.290556	0.999972	-0.388684	1. Xmoo1 Sil vs DMSO
RDH13	FOXG1- Neurons	51.7065	-0.217027	0.422871	-0.513224	0.607795	NA	-0.217027	1. Xmoo1 Sil vs DMSO
SYT5	FOXG1- Neurons	61.6186	-0.443121	0.401851	-1.1027	0.270157	0.999972	-0.443121	1. Xmoo1 Sil vs DMSO
RPL28	FOXG1- Neurons	58.0907	0.277946	0.406103	0.684422	0.493708	NA	0.277946	1. Xmoo1 Sil vs DMSO
AC008735.2	FOXG1- Neurons	56.8418	0.285431	0.404442	0.70574	0.48035	NA	0.285431	1. Xmoo1 Sil vs DMSO
ZSCAN5A	FOXG1- Neurons	74.3923	-0.487292	0.391547	-1.24453	0.213305	0.999972	-0.487292	1. Xmoo1 Sil vs DMSO
EDDM13	FOXG1- Neurons	86.9588	0.131109	0.36849	0.355801	0.72199	0.999972	0.131109	1. Xmoo1 Sil vs DMSO
AC006116.8	FOXG1- Neurons	66.8779	-0.196676	0.475226	-0.413859	0.678978	0.999972	-0.196676	1. Xmoo1 Sil vs DMSO
ZNF583	FOXG1- Neurons	64.2783	0.0870565	0.389948	0.223252	0.82334	0.999972	0.0870565	1. Xmoo1 Sil vs DMSO
ZNF471	FOXG1- Neurons	49.7604	0.00158162	0.488087	0.00324045	0.997414	NA	0.00158162	1. Xmoo1 Sil vs DMSO
ZNF264	FOXG1- Neurons	56.604	0.246387	0.40714	0.605164	0.54507	NA	0.246387	1. Xmoo1 Sil vs DMSO
ZNF460	FOXG1- Neurons	46.2419	-0.107104	0.442284	-0.242161	0.808656	NA	-0.107104	1. Xmoo1 Sil vs DMSO
AC005261.1	FOXG1- Neurons	83.9157	0.0275419	0.339459	0.0811347	0.935335	0.999972	0.0275419	1. Xmoo1 Sil vs DMSO
ZNF749	FOXG1- Neurons	66.0558	-0.290459	0.413189	-0.70297	0.482075	0.999972	-0.290459	1. Xmoo1 Sil vs DMSO
ZNF549	FOXG1- Neurons	62.6269	0.0476724	0.393195	0.121244	0.903498	0.999972	0.0476724	1. Xmoo1 Sil vs DMSO
ZNF550	FOXG1- Neurons	59.5767	-0.0355754	0.414175	-0.0858946	0.93155	0.999972	-0.0355754	1. Xmoo1 Sil vs DMSO
ZNF551	FOXG1- Neurons	122.417	-0.313143	0.297138	-1.05387	0.291944	0.999972	-0.313143	1. Xmoo1 Sil vs DMSO
ZNF586	FOXG1- Neurons	169.868	-0.0728185	0.257274	-0.283039	0.777147	0.999972	-0.0728185	1. Xmoo1 Sil vs DMSO
ZNF552	FOXG1- Neurons	94.8822	-0.241451	0.323405	-0.746592	0.45531	0.999972	-0.241451	1. Xmoo1 Sil vs DMSO
ZNF814	FOXG1- Neurons	179.227	0.0207661	0.254467	0.0816063	0.93496	0.999972	0.0207661	1. Xmoo1 Sil vs DMSO
ZNF587	FOXG1- Neurons	64.6198	0.120667	0.382484	0.315483	0.752395	0.999972	0.120667	1. Xmoo1 Sil vs DMSO
AC008969.1	FOXG1- Neurons	88.8424	-0.185226	0.331962	-0.557974	0.576862	0.999972	-0.185226	1. Xmoo1 Sil vs DMSO
ZNF135	FOXG1- Neurons	81.6094	-0.026874	0.348363	-0.0771436	0.938509	0.999972	-0.026874	1. Xmoo1 Sil vs DMSO
ZSCAN18	FOXG1- Neurons	111.473	0.268993	0.306593	0.877362	0.38029	0.999972	0.268993	1. Xmoo1 Sil vs DMSO
ZNF274	FOXG1- Neurons	67.1196	-0.13281	0.376485	-0.352764	0.724265	0.999972	-0.13281	1. Xmoo1 Sil vs DMSO
ZNF544	FOXG1- Neurons	197.987	-0.0911198	0.242005	-0.376521	0.70653	0.999972	-0.0911198	1. Xmoo1 Sil vs DMSO
AC020915.2	FOXG1- Neurons	51.335	0.543317	0.430949	1.26075	0.207401	NA	0.543317	1. Xmoo1 Sil vs DMSO
AC010642.2	FOXG1- Neurons	48.8976	-0.160732	0.431022	-0.372908	0.709217	NA	-0.160732	1. Xmoo1 Sil vs DMSO
MZF1	FOXG1- Neurons	51.927	-0.149249	0.448133	-0.333046	0.7391	NA	-0.149249	1. Xmoo1 Sil vs DMSO
TBC1D20	FOXG1- Neurons	72.6093	-0.0845898	0.369933	-0.228662	0.819131	0.999972	-0.0845898	1. Xmoo1 Sil vs DMSO
CSNK2A1	FOXG1- Neurons	184.18	-0.239919	0.24847	-0.965583	0.334253	0.999972	-0.239919	1. Xmoo1 Sil vs DMSO
PSMF1	FOXG1- Neurons	93.1244	0.0381532	0.366667	0.104054	0.917126	0.999972	0.0381532	1. Xmoo1 Sil vs DMSO
SDCBP2-AS1	FOXG1- Neurons	133.917	-0.284048	0.288273	-0.985342	0.324456	0.999972	-0.284048	1. Xmoo1 Sil vs DMSO
FKBP1A	FOXG1- Neurons	57.1207	-0.116836	0.405489	-0.288135	0.773243	NA	-0.116836	1. Xmoo1 Sil vs DMSO
NSFL1C	FOXG1- Neurons	63.574	0.00263154	0.386038	0.0068168	0.994561	0.999972	0.00263154	1. Xmoo1 Sil vs DMSO
NOP56	FOXG1- Neurons	62.8502	-0.218334	0.403801	-0.540698	0.588716	0.999972	-0.218334	1. Xmoo1 Sil vs DMSO
PTPRA	FOXG1- Neurons	447.039	-0.00154862	0.18976	-0.00816093	0.993489	0.999972	-0.00154862	1. Xmoo1 Sil vs DMSO
MRPS26	FOXG1- Neurons	75.4414	0.339333	0.367667	0.922935	0.356041	0.999972	0.339333	1. Xmoo1 Sil vs DMSO
UBOX5-AS1	FOXG1- Neurons	108.356	-0.0864075	0.323973	-0.266712	0.789691	0.999972	-0.0864075	1. Xmoo1 Sil vs DMSO
DDRGK1	FOXG1- Neurons	82.336	-0.0507197	0.347234	-0.146068	0.883868	0.999972	-0.0507197	1. Xmoo1 Sil vs DMSO
C20orf194	FOXG1- Neurons	551.845	0.0105581	0.184758	0.0571457	0.954429	0.999972	0.0105581	1. Xmoo1 Sil vs DMSO
ATRN	FOXG1- Neurons	268.962	-0.0558654	0.254929	-0.219141	0.826541	0.999972	-0.0558654	1. Xmoo1 Sil vs DMSO
MAVS	FOXG1- Neurons	40.5356	-0.406922	0.483261	-0.842034	0.399769	NA	-0.406922	1. Xmoo1 Sil vs DMSO
PANK2	FOXG1- Neurons	115.633	0.0436044	0.300331	0.145188	0.884563	0.999972	0.0436044	1. Xmoo1 Sil vs DMSO
RNF24	FOXG1- Neurons	417.413	-0.132142	0.196212	-0.673465	0.500651	0.999972	-0.132142	1. Xmoo1 Sil vs DMSO
SLC23A2	FOXG1- Neurons	339.618	-0.135318	0.202479	-0.668307	0.503938	0.999972	-0.135318	1. Xmoo1 Sil vs DMSO
TMEM230	FOXG1- Neurons	123.886	-0.10081	0.298868	-0.337307	0.735886	0.999972	-0.10081	1. Xmoo1 Sil vs DMSO
CDS2	FOXG1- Neurons	107.622	-0.232911	0.322412	-0.722402	0.470048	0.999972	-0.232911	1. Xmoo1 Sil vs DMSO
GPCPD1	FOXG1- Neurons	179.744	-0.00301871	0.25779	-0.01171	0.990657	0.999972	-0.00301871	1. Xmoo1 Sil vs DMSO
CRLS1	FOXG1- Neurons	66.6793	-0.0168331	0.375342	-0.0448475	0.964229	0.999972	-0.0168331	1. Xmoo1 Sil vs DMSO
TMX4	FOXG1- Neurons	62.8859	0.358156	0.388017	0.923041	0.355986	0.999972	0.358156	1. Xmoo1 Sil vs DMSO
PLCB1	FOXG1- Neurons	1277.21	0.217019	0.165589	1.31059	0.189997	0.999972	0.217019	1. Xmoo1 Sil vs DMSO
PLCB4	FOXG1- Neurons	612.713	0.0917352	0.181354	0.505835	0.612973	0.999972	0.0917352	1. Xmoo1 Sil vs DMSO
PAK5	FOXG1- Neurons	464.728	-0.131624	0.18728	-0.702819	0.482169	0.999972	-0.131624	1. Xmoo1 Sil vs DMSO
SNAP25-AS1	FOXG1- Neurons	852.1	-0.129365	0.201836	-0.640942	0.521561	0.999972	-0.129365	1. Xmoo1 Sil vs DMSO
SNAP25	FOXG1- Neurons	270.809	0.0878149	0.236778	0.370874	0.710732	0.999972	0.0878149	1. Xmoo1 Sil vs DMSO
SLX4IP	FOXG1- Neurons	148.129	-0.519479	0.271508	-1.91331	0.0557083	0.999972	-0.519479	1. Xmoo1 Sil vs DMSO
BTBD3	FOXG1- Neurons	123.598	-0.183715	0.289674	-0.634211	0.525943	0.999972	-0.183715	1. Xmoo1 Sil vs DMSO
AL035448.1	FOXG1- Neurons	55.5996	0.113013	0.439511	0.257133	0.797076	NA	0.113013	1. Xmoo1 Sil vs DMSO
AL109838.1	FOXG1- Neurons	72.6544	-0.384429	0.370474	-1.03767	0.299424	0.999972	-0.384429	1. Xmoo1 Sil vs DMSO
TASP1	FOXG1- Neurons	266.092	-0.0604784	0.230578	-0.26229	0.793098	0.999972	-0.0604784	1. Xmoo1 Sil vs DMSO
ESF1	FOXG1- Neurons	110.018	0.0183645	0.307885	0.0596472	0.952437	0.999972	0.0183645	1. Xmoo1 Sil vs DMSO
NDUFAF5	FOXG1- Neurons	103.147	-0.287729	0.324069	-0.887863	0.374614	0.999972	-0.287729	1. Xmoo1 Sil vs DMSO
MACROD2	FOXG1- Neurons	1773.32	-0.240923	0.155704	-1.54731	0.121788	0.999972	-0.240923	1. Xmoo1 Sil vs DMSO
FLRT3	FOXG1- Neurons	52.7894	-0.0849465	0.4486	-0.189359	0.849811	NA	-0.0849465	1. Xmoo1 Sil vs DMSO
MACROD2-AS1	FOXG1- Neurons	113.999	-0.497301	0.30053	-1.65475	0.0979761	0.999972	-0.497301	1. Xmoo1 Sil vs DMSO
KIF16B	FOXG1- Neurons	67.7418	-0.266912	0.380988	-0.700576	0.483567	0.999972	-0.266912	1. Xmoo1 Sil vs DMSO
PCSK2	FOXG1- Neurons	146.088	-0.0802602	0.28526	-0.281358	0.778436	0.999972	-0.0802602	1. Xmoo1 Sil vs DMSO
DSTN	FOXG1- Neurons	101.768	0.0394447	0.321104	0.122841	0.902233	0.999972	0.0394447	1. Xmoo1 Sil vs DMSO
ZNF133	FOXG1- Neurons	143.443	-0.18521	0.309592	-0.598237	0.549681	0.999972	-0.18521	1. Xmoo1 Sil vs DMSO
AL049646.1	FOXG1- Neurons	222.506	-0.266976	0.262255	-1.018	0.308678	0.999972	-0.266976	1. Xmoo1 Sil vs DMSO
DZANK1	FOXG1- Neurons	82.2138	-0.0658792	0.344629	-0.19116	0.8484	0.999972	-0.0658792	1. Xmoo1 Sil vs DMSO
SEC23B	FOXG1- Neurons	56.7286	0.267009	0.405563	0.658368	0.510302	NA	0.267009	1. Xmoo1 Sil vs DMSO
DTD1	FOXG1- Neurons	202.91	0.0226253	0.246106	0.0919329	0.926751	0.999972	0.0226253	1. Xmoo1 Sil vs DMSO
AL121900.1	FOXG1- Neurons	77.3435	0.102244	0.371326	0.275348	0.783049	0.999972	0.102244	1. Xmoo1 Sil vs DMSO
SLC24A3	FOXG1- Neurons	334.891	-0.298871	0.210867	-1.41734	0.156383	0.999972	-0.298871	1. Xmoo1 Sil vs DMSO
RIN2	FOXG1- Neurons	151.405	-0.0776471	0.269685	-0.287918	0.773409	0.999972	-0.0776471	1. Xmoo1 Sil vs DMSO
NAA20	FOXG1- Neurons	64.1944	0.364517	0.381648	0.955113	0.339521	0.999972	0.364517	1. Xmoo1 Sil vs DMSO
CFAP61	FOXG1- Neurons	63.9916	0.637463	0.418871	1.52186	0.128044	0.999972	0.637463	1. Xmoo1 Sil vs DMSO
RALGAPA2	FOXG1- Neurons	431.14	0.219807	0.191078	1.15035	0.249999	0.999972	0.219807	1. Xmoo1 Sil vs DMSO
KIZ	FOXG1- Neurons	50.8754	0.136471	0.424408	0.321556	0.747789	NA	0.136471	1. Xmoo1 Sil vs DMSO
XRN2	FOXG1- Neurons	232.405	0.0589435	0.232221	0.253825	0.799631	0.999972	0.0589435	1. Xmoo1 Sil vs DMSO
NAPB	FOXG1- Neurons	68.7686	0.175165	0.380168	0.460755	0.644974	0.999972	0.175165	1. Xmoo1 Sil vs DMSO
SYNDIG1	FOXG1- Neurons	71.2909	-0.397152	0.388728	-1.02167	0.306937	0.999972	-0.397152	1. Xmoo1 Sil vs DMSO
ENTPD6	FOXG1- Neurons	56.549	0.0986091	0.423878	0.232636	0.816044	NA	0.0986091	1. Xmoo1 Sil vs DMSO
PYGB	FOXG1- Neurons	63.3101	-0.0793885	0.403753	-0.196626	0.84412	0.999972	-0.0793885	1. Xmoo1 Sil vs DMSO
ABHD12	FOXG1- Neurons	121.592	-0.466999	0.298902	-1.56238	0.118198	0.999972	-0.466999	1. Xmoo1 Sil vs DMSO
NINL	FOXG1- Neurons	144.893	-0.0658288	0.277391	-0.237314	0.812413	0.999972	-0.0658288	1. Xmoo1 Sil vs DMSO
ZNF337-AS1	FOXG1- Neurons	241.878	0.105289	0.239718	0.43922	0.660502	0.999972	0.105289	1. Xmoo1 Sil vs DMSO
ZNF337	FOXG1- Neurons	196.756	-0.0205367	0.246422	-0.0833397	0.933581	0.999972	-0.0205367	1. Xmoo1 Sil vs DMSO
AL390198.1	FOXG1- Neurons	67.3061	-0.306526	0.383376	-0.799545	0.423975	0.999972	-0.306526	1. Xmoo1 Sil vs DMSO
HM13	FOXG1- Neurons	128.949	-0.166336	0.308884	-0.538508	0.590226	0.999972	-0.166336	1. Xmoo1 Sil vs DMSO
AL117381.1	FOXG1- Neurons	59.0537	-0.253845	0.407555	-0.622848	0.533384	0.999972	-0.253845	1. Xmoo1 Sil vs DMSO
TM9SF4	FOXG1- Neurons	106.476	-0.185862	0.321434	-0.57823	0.563109	0.999972	-0.185862	1. Xmoo1 Sil vs DMSO
KIF3B	FOXG1- Neurons	76.2775	0.272689	0.367935	0.741134	0.458612	0.999972	0.272689	1. Xmoo1 Sil vs DMSO
ASXL1	FOXG1- Neurons	300.776	0.144068	0.216569	0.665226	0.505906	0.999972	0.144068	1. Xmoo1 Sil vs DMSO
NOL4L	FOXG1- Neurons	96.0107	-0.172113	0.341076	-0.504618	0.613827	0.999972	-0.172113	1. Xmoo1 Sil vs DMSO
C20orf203	FOXG1- Neurons	47.9765	-0.503518	0.438584	-1.14805	0.250946	NA	-0.503518	1. Xmoo1 Sil vs DMSO
COMMD7	FOXG1- Neurons	52.7497	-0.186014	0.422095	-0.440692	0.659436	NA	-0.186014	1. Xmoo1 Sil vs DMSO
AL035071.2	FOXG1- Neurons	65.061	-0.373067	0.413003	-0.903304	0.366365	0.999972	-0.373067	1. Xmoo1 Sil vs DMSO
CDK5RAP1	FOXG1- Neurons	63.7416	0.215499	0.399002	0.540097	0.58913	0.999972	0.215499	1. Xmoo1 Sil vs DMSO
CBFA2T2	FOXG1- Neurons	495.674	0.0155312	0.20409	0.0760999	0.93934	0.999972	0.0155312	1. Xmoo1 Sil vs DMSO
RALY	FOXG1- Neurons	132.394	0.109442	0.287367	0.380845	0.703318	0.999972	0.109442	1. Xmoo1 Sil vs DMSO
EIF2S2	FOXG1- Neurons	213.345	0.0447104	0.252392	0.177147	0.859393	0.999972	0.0447104	1. Xmoo1 Sil vs DMSO
ASIP	FOXG1- Neurons	62.6701	0.0227103	0.417517	0.0543936	0.956622	0.999972	0.0227103	1. Xmoo1 Sil vs DMSO
AL035458.2	FOXG1- Neurons	58.0231	0.329561	0.401992	0.81982	0.412319	NA	0.329561	1. Xmoo1 Sil vs DMSO
ITCH	FOXG1- Neurons	351.306	0.0722371	0.209121	0.345432	0.72977	0.999972	0.0722371	1. Xmoo1 Sil vs DMSO
MAP1LC3A	FOXG1- Neurons	58.6551	0.0215843	0.406187	0.0531387	0.957621	0.999972	0.0215843	1. Xmoo1 Sil vs DMSO
PIGU	FOXG1- Neurons	149.366	-0.0384785	0.30302	-0.126983	0.898954	0.999972	-0.0384785	1. Xmoo1 Sil vs DMSO
NCOA6	FOXG1- Neurons	282.881	-0.00642415	0.216766	-0.0296363	0.976357	0.999972	-0.00642415	1. Xmoo1 Sil vs DMSO
AL109824.1	FOXG1- Neurons	305.537	-0.203439	0.222144	-0.915801	0.359771	0.999972	-0.203439	1. Xmoo1 Sil vs DMSO
GGT7	FOXG1- Neurons	192.183	-0.0351589	0.253167	-0.138876	0.889548	0.999972	-0.0351589	1. Xmoo1 Sil vs DMSO
TRPC4AP	FOXG1- Neurons	214.837	0.211244	0.242917	0.869615	0.384511	0.999972	0.211244	1. Xmoo1 Sil vs DMSO
MMP24OS	FOXG1- Neurons	101.956	-0.347958	0.316411	-1.0997	0.271462	0.999972	-0.347958	1. Xmoo1 Sil vs DMSO
MMP24	FOXG1- Neurons	92.4478	-0.410698	0.328884	-1.24876	0.211751	0.999972	-0.410698	1. Xmoo1 Sil vs DMSO
UQCC1	FOXG1- Neurons	175.987	0.121316	0.25801	0.470198	0.638214	0.999972	0.121316	1. Xmoo1 Sil vs DMSO
CEP250	FOXG1- Neurons	54.9635	0.189996	0.41666	0.455998	0.648391	NA	0.189996	1. Xmoo1 Sil vs DMSO
FO393401.1	FOXG1- Neurons	67.6579	-0.384523	0.375102	-1.02511	0.305309	0.999972	-0.384523	1. Xmoo1 Sil vs DMSO
CPNE1	FOXG1- Neurons	61.6791	0.392274	0.389986	1.00587	0.31448	0.999972	0.392274	1. Xmoo1 Sil vs DMSO
[truncated: 12,463,515 more chars]
